# Baseline expression of immune gene modules in blood is associated with primary response to anti-TNF therapy in Crohn’s disease patients

**DOI:** 10.1101/2023.04.19.23288234

**Authors:** Benjamin Y. H. Bai, Mark Reppell, Nizar Smaoui, Jeffery F. Waring, Valerie Pivorunas, Heath Guay, Simeng Lin, Neil Chanchlani, Claire Bewshea, James R. Goodhand, UK Inflammatory Bowel Disease Pharmacogenetics Study Group, Nicholas A. Kennedy, Tariq Ahmad, Carl A. Anderson

## Abstract

**Background and Aims:** Anti-TNF therapy is widely used for treatment of inflammatory bowel disease (IBD), yet many patients are primary non-responders (PNR), failing to respond to induction therapy. We aimed to identify blood gene expression differences between primary responders (PR) and primary non-responders to anti-TNF monoclonal antibodies (infliximab and adalimumab); and to predict response status from blood gene expression and clinical data.

**Methods:** The Personalised Anti-TNF Therapy in Crohn’s Disease (PANTS) study is a UK-wide prospective observational cohort study of anti-TNF therapy outcome in anti-TNF naive Crohn’s disease (CD) patients (ClinicalTrials.gov identifier: NCT03088449). Blood gene expression in 324 unique patients was measured by RNA-seq at baseline (week 0), and at weeks 14, 30, and 54 after treatment initiation (total sample size = 814).

**Results:** After adjusting for clinical covariates and estimated blood cell composition, baseline expression of MHC, antigen presentation, myeloid cell enriched receptor, and other innate immune gene modules was significantly higher in anti-TNF responders. Expression changes from baseline to week 14 were generally of consistent direction across patients but with greater magnitude in responders, with the exception of interferon-related genes that were upregulated uniquely in non-responders. Expression differences between responders and non-responders observed at week 14 were maintained at week 30 and week 54. Prediction of response status from baseline clinical data, cell composition, and module expression was poor.

**Conclusions:** Baseline gene module expression was associated with primary response to anti-TNF therapy in PANTS patients. However, these expression differences were insufficient for clinically useful prediction of response.

## Supplementary material for "Baseline expression of immune gene modules in blood is associated with primary response to anti-TNF therapy in Crohn’s disease patients": dream.gene_expr_filtered_vobj_fit_dge_1.topTable_C_1RA_1NA.csv (part 1 of 3)

GENEID	ENTREZID	GENENAME	SYMBOL	GENEBIOTYPE	DESCRIPTION	SEQNAME	SEQSTRAND	GENESEQSTART	GENESEQEND	logFC	AveExpr	t	P.Value	adj.P.Val	z.std	significant
ENSG00000065485	10954	PDIA5	PDIA5	protein_coding	protein disulfide isomerase family A member 5 [Source:HGNC Symbol;Acc:HGNC:24811]	3	1	123067025	123225227	-0.35115926221923965	2.5690963032515293	-5.062765770908522	5.212334395743231e-7	0.00677702951454614	-5.018327212092533	TRUE
ENSG00000143603	3782	KCNN3	KCNN3	protein_coding	potassium calcium-activated channel subfamily N member 3 [Source:HGNC Symbol;Acc:HGNC:6292]	1	-1	154697455	154870281	-0.8797767012933633	-0.23602206079800556	-4.961015492717701	8.738352800652621e-7	0.00677702951454614	-4.918110624070767	TRUE
ENSG00000241755	NA	IGKV1-9	IGKV1-9	IG_V_gene	immunoglobulin kappa variable 1-9 [Source:HGNC Symbol;Acc:HGNC:5744]	2	-1	89009982	89010515	-1.2231591492454839	1.169467502760922	-4.479679443121556	8.73825763360922e-6	0.0451797047183042	-4.446249199704792	TRUE
ENSG00000102181	83692	CD99L2	CD99L2	protein_coding	CD99 molecule like 2 [Source:HGNC Symbol;Acc:HGNC:18237]	X	-1	150766336	150898816	-0.2128582746498493	4.604156526212711	-4.335187055875257	1.6624782590652027e-5	0.0644667506909009	-4.305980335152588	FALSE
ENSG00000183020	161	AP2A2	AP2A2	protein_coding	adaptor related protein complex 2 subunit alpha 2 [Source:HGNC Symbol;Acc:HGNC:562]	11	1	924894	1012245	-0.10679409133821505	5.873126906398338	-4.060287278028975	5.448460143615031e-5	0.16902213057522547	-4.035506627894032	FALSE
ENSG00000123352	65244	SPATS2	SPATS2	protein_coding	spermatogenesis associated serine rich 2 [Source:HGNC Symbol;Acc:HGNC:18650]	12	1	49366584	49527424	-0.2636974538515209	3.9630002737260823	-3.9788382373473596	7.633074509972587e-5	0.18264024601283566	-3.9556377663186173	FALSE
ENSG00000211651	NA	IGLV1-44	IGLV1-44	IG_V_gene	immunoglobulin lambda variable 1-44 [Source:HGNC Symbol;Acc:HGNC:5879]	22	1	22380766	22381347	-0.997080697432617	2.3999947348250745	-3.9566228355318978	8.372316218384621e-5	0.18264024601283566	-3.9334847238118624	FALSE
ENSG00000105974	857	CAV1	CAV1	protein_coding	caveolin 1 [Source:HGNC Symbol;Acc:HGNC:1527]	7	1	116525001	116561184	-0.8177142805005145	-0.47796900924823077	-3.880755486582469	1.133066167056027e-4	0.18264024601283566	-3.8601733458626133	FALSE
ENSG00000105612	1777	DNASE2	DNASE2	protein_coding	deoxyribonuclease 2, lysosomal [Source:HGNC Symbol;Acc:HGNC:2960]	19	-1	12875209	12881466	0.24897311885983964	4.216307533975615	3.886988775521881	1.1391755973659422e-4	0.18264024601283566	3.8588591613031613	FALSE
ENSG00000211660	NA	IGLV2-23	IGLV2-23	IG_V_gene	immunoglobulin lambda variable 2-23 [Source:HGNC Symbol;Acc:HGNC:5890]	22	1	22697789	22698407	-0.9296582938626665	2.0315190296164736	-3.8734312508304916	1.177488530802886e-4	0.18264024601283566	-3.8507662288636513	FALSE
ENSG00000270091	NA	AC015726.1	AC015726.1	lncRNA	novel transcript	17	-1	19896590	19897287	0.2525594163670215	1.9615047138783492	3.8429889563775994	1.316988810783933e-4	0.18570739494608712	3.823259807404277	FALSE
ENSG00000180543	85453	TSPYL5	TSPYL5	protein_coding	TSPY like 5 [Source:HGNC Symbol;Acc:HGNC:29367]	8	-1	97273488	97277928	0.5239125099826887	0.6091885300946943	3.805083537450624	1.5444261190634254e-4	0.18782850022841818	3.7838150450960124	FALSE
ENSG00000211664	NA	IGLV2-18	IGLV2-18	IG_V_gene	immunoglobulin lambda variable 2-18 [Source:HGNC Symbol;Acc:HGNC:5889]	22	1	22734607	22735089	-1.1500965453189946	-0.38007644235544014	-3.7973009058777	1.598367921394711e-4	0.18782850022841818	-3.7752663369571375	FALSE
ENSG00000144724	5793	PTPRG	PTPRG	protein_coding	protein tyrosine phosphatase receptor type G [Source:HGNC Symbol;Acc:HGNC:9671]	3	1	61561569	62297609	-0.5815825591857815	0.7072944578557637	-3.78137722292754	1.695312361032722e-4	0.18782850022841818	-3.7605631982987147	FALSE
ENSG00000174705	285590	SH3PXD2B	SH3PXD2B	protein_coding	SH3 and PX domains 2B [Source:HGNC Symbol;Acc:HGNC:29242]	5	-1	172325000	172454525	-0.6220186272813932	1.801732073928128	-3.7433848319474916	1.9887782629114946e-4	0.20148777394725917	-3.7204376652486766	FALSE
ENSG00000211653	NA	IGLV1-40	IGLV1-40	IG_V_gene	immunoglobulin lambda variable 1-40 [Source:HGNC Symbol;Acc:HGNC:5877]	22	1	22409766	22410282	-0.9487383505166744	2.133709297545098	-3.7191498410320705	2.155300251385354e-4	0.20148777394725917	-3.700081750876844	FALSE
ENSG00000122952	11130	ZWINT	ZWINT	protein_coding	ZW10 interacting kinetochore protein [Source:HGNC Symbol;Acc:HGNC:13195]	10	-1	56357227	56361273	-0.6034853229118029	-0.023757920896600143	-3.7120516041565113	2.2082987280661504e-4	0.20148777394725917	-3.6939124358380853	FALSE
ENSG00000145555	4651	MYO10	MYO10	protein_coding	myosin X [Source:HGNC Symbol;Acc:HGNC:7593]	5	-1	16661907	16936288	-0.6274392403541911	1.853818759930917	-3.6956334968057845	2.427854715694634e-4	0.20921363608410815	-3.6697524456727426	FALSE
ENSG00000211965	NA	IGHV3-49	IGHV3-49	IG_V_gene	immunoglobulin heavy variable 3-49 [Source:HGNC Symbol;Acc:HGNC:5607]	14	-1	106556936	106557477	-0.9414537144966756	0.5610984854039522	-3.671475806446842	2.596090838275172e-4	0.21193665785519047	-3.6525894844395674	FALSE
ENSG00000237238	NA	BMS1P10	BMS1P10	transcribed_unprocessed_pseudogene	BMS1 pseudogene 10 [Source:HGNC Symbol;Acc:HGNC:49154]	9	-1	63299453	63385117	-0.8485437611935465	-0.3577231627046085	-3.6605180531866197	2.783674853654563e-4	0.2158879032751796	-3.6346414625814587	FALSE
ENSG00000118985	22936	ELL2	ELL2	protein_coding	elongation factor for RNA polymerase II 2 [Source:HGNC Symbol;Acc:HGNC:17064]	5	-1	95885098	95961851	-0.24137677478536457	5.134644473383645	-3.6401480795955563	2.9379729388510754e-4	0.2161285642499799	-3.6207085758341417	FALSE
ENSG00000211966	NA	IGHV5-51	IGHV5-51	IG_V_gene	immunoglobulin heavy variable 5-51 [Source:HGNC Symbol;Acc:HGNC:5659]	14	-1	106578744	106579236	-0.9398913143644432	1.6578301927332166	-3.620951521589658	3.1429638910157473e-4	0.2161285642499799	-3.603222398580621	FALSE
ENSG00000010327	23166	STAB1	STAB1	protein_coding	stabilin 1 [Source:HGNC Symbol;Acc:HGNC:18628]	3	1	52495338	52524495	-0.2916607935743025	5.458269380295527	-3.604904990553074	3.3861102254989956e-4	0.2161285642499799	-3.5838157227401988	FALSE
ENSG00000211662	NA	IGLV3-21	IGLV3-21	IG_V_gene	immunoglobulin lambda variable 3-21 [Source:HGNC Symbol;Acc:HGNC:5905]	22	1	22711689	22713203	-1.0078712139204256	1.7697654067953181	-3.595031161656608	3.4766946768287343e-4	0.2161285642499799	-3.576917780327919	FALSE
ENSG00000229267	NA	SNHG31	SNHG31	lncRNA	small nucleolar RNA host gene 31 [Source:HGNC Symbol;Acc:HGNC:54196]	2	1	214810181	214963575	-0.783546934629754	-0.28353011537639683	-3.601045664189059	3.483472442943393e-4	0.2161285642499799	-3.5764084416354045	FALSE
ENSG00000211897	NA	IGHG3	IGHG3	IG_C_gene	immunoglobulin heavy constant gamma 3 (G3m marker) [Source:HGNC Symbol;Acc:HGNC:5527]	14	-1	105764503	105771405	-0.8508109090004745	4.077594373442672	-3.583537188501666	3.6336678249913217e-4	0.21677623705169383	-3.5653530007622014	FALSE
ENSG00000170476	51237	MZB1	MZB1	protein_coding	marginal zone B and B1 cell specific protein [Source:HGNC Symbol;Acc:HGNC:30125]	5	-1	139387467	139390081	-0.592375112283821	2.463915865455151	-3.555302499303043	4.037790472882958e-4	0.2185579585421582	-3.53760144198934	FALSE
ENSG00000168876	54851	ANKRD49	ANKRD49	protein_coding	ankyrin repeat domain 49 [Source:HGNC Symbol;Acc:HGNC:25970]	11	1	94493979	94499578	0.13283293708208088	4.62435511760687	3.5429667610128703	4.205133850122613e-4	0.2185579585421582	3.5268635699473188	FALSE
ENSG00000023697	51071	DERA	DERA	protein_coding	deoxyribose-phosphate aldolase [Source:HGNC Symbol;Acc:HGNC:24269]	12	1	15911302	16037381	-0.1411555754178444	4.570727289728801	-3.523872634560766	4.5201010238640575e-4	0.2185579585421582	-3.507693143400139	FALSE
ENSG00000211955	NA	IGHV3-33	IGHV3-33	IG_V_gene	immunoglobulin heavy variable 3-33 [Source:HGNC Symbol;Acc:HGNC:5596]	14	-1	106359793	106360324	-0.8559831253125045	1.7228021322050175	-3.523114901069314	4.571821561448325e-4	0.2185579585421582	-3.5046650067388496	FALSE
ENSG00000259755	NA	AC090907.2	AC090907.2	lncRNA	novel transcript, antisense to LRRK1	15	-1	101050732	101086066	-0.32598304136697864	1.8483246527753154	-3.514874296696122	4.7263226320243403e-4	0.2185579585421582	-3.4958059576902776	FALSE
ENSG00000115112	29842	TFCP2L1	TFCP2L1	protein_coding	transcription factor CP2 like 1 [Source:HGNC Symbol;Acc:HGNC:17925]	2	-1	121216587	121285202	-0.7157650122417103	-0.14462626671393455	-3.506516344275864	4.886928978050281e-4	0.2185579585421582	-3.486878730673432	FALSE
ENSG00000177675	283316	CD163L1	CD163L1	protein_coding	CD163 molecule like 1 [Source:HGNC Symbol;Acc:HGNC:30375]	12	-1	7346685	7479897	-0.5121198981339594	1.5701915214735342	-3.503934214301441	4.894679653973621e-4	0.2185579585421582	-3.4864548682553784	FALSE
ENSG00000177335	286122	C8orf31	C8orf31	lncRNA	chromosome 8 open reading frame 31 [Source:HGNC Symbol;Acc:HGNC:26731]	8	1	143039209	143060684	-0.6235639522250391	1.018121937397412	-3.5014072806710694	5.087757730635208e-4	0.2185579585421582	-3.476093026105755	FALSE
ENSG00000112149	9308	CD83	CD83	protein_coding	CD83 molecule [Source:HGNC Symbol;Acc:HGNC:1703]	6	1	14117256	14136918	0.31593667866979835	2.6173751716388	3.4869476866685654	5.179912102917318e-4	0.2185579585421582	3.4712760443644197	FALSE
ENSG00000065308	9697	TRAM2	TRAM2	protein_coding	translocation associated membrane protein 2 [Source:HGNC Symbol;Acc:HGNC:16855]	6	-1	52497408	52577060	-0.21612152044545363	4.391736509311152	-3.4809556588215087	5.296268803233455e-4	0.2185579585421582	-3.465306815187083	FALSE
ENSG00000136861	55755	CDK5RAP2	CDK5RAP2	protein_coding	CDK5 regulatory subunit associated protein 2 [Source:HGNC Symbol;Acc:HGNC:18672]	9	-1	120388869	120580170	-0.22180475099089225	5.611340905719908	-3.4775870892263923	5.366227628489396e-4	0.2185579585421582	-3.461776410942698	FALSE
ENSG00000127603	23499	MACF1	MACF1	protein_coding	microtubule actin crosslinking factor 1 [Source:HGNC Symbol;Acc:HGNC:13664]	1	1	39081316	39487177	-0.19313697192625234	7.951149435678497	-3.476538459706515	5.400981916931616e-4	0.2185579585421582	-3.4600384844137593	FALSE
ENSG00000211935	NA	IGHV1-3	IGHV1-3	IG_V_gene	immunoglobulin heavy variable 1-3 [Source:HGNC Symbol;Acc:HGNC:5552]	14	-1	106005095	106005574	-1.109335303823511	0.5350224471753119	-3.478423395179515	5.509193927376312e-4	0.2185579585421582	-3.454693174406564	FALSE
ENSG00000211648	NA	IGLV1-47	IGLV1-47	IG_V_gene	immunoglobulin lambda variable 1-47 [Source:HGNC Symbol;Acc:HGNC:5880]	22	1	22357739	22358260	-0.8352755840818702	2.1235733204576315	-3.4646934888055205	5.636205493963206e-4	0.2185579585421582	-3.4485426031717514	FALSE
ENSG00000113391	83989	FAM172A	FAM172A	protein_coding	family with sequence similarity 172 member A [Source:HGNC Symbol;Acc:HGNC:25365]	5	-1	93617725	94111699	-0.19146600608020137	7.035368543594785	-3.4262091117734683	6.500535227195515e-4	0.24592634611958447	-3.409821742199529	FALSE
ENSG00000188706	51114	ZDHHC9	ZDHHC9	protein_coding	zinc finger DHHC-type containing 9 [Source:HGNC Symbol;Acc:HGNC:18475]	X	-1	129803288	129843909	-0.2811001142206795	1.2607286728686466	-3.4010708026380736	7.060875656872716e-4	0.26076486265179216	-3.387204416910684	FALSE
ENSG00000142185	7226	TRPM2	TRPM2	protein_coding	transient receptor potential cation channel subfamily M member 2 [Source:HGNC Symbol;Acc:HGNC:12339]	21	1	44350163	44443081	-0.3143281025790019	4.753411328316535	-3.3810280388730427	7.659358958535971e-4	0.2762891088508173	-3.364820070741542	FALSE
ENSG00000011590	27033	ZBTB32	ZBTB32	protein_coding	zinc finger and BTB domain containing 32 [Source:HGNC Symbol;Acc:HGNC:16763]	19	1	35704558	35717038	-0.6174806365260216	-0.03067125755995616	-3.34068150955784	8.770503592377527e-4	0.30842869049087607	-3.3272583004042913	FALSE
ENSG00000134452	84893	FBH1	FBH1	protein_coding	F-box DNA helicase 1 [Source:HGNC Symbol;Acc:HGNC:13620]	10	1	5890203	5937594	-0.09659278442710573	5.937614739030631	-3.3331688826769925	9.057238868152075e-4	0.30842869049087607	-3.3182838605717313	FALSE
ENSG00000133121	90627	STARD13	STARD13	protein_coding	StAR related lipid transfer domain containing 13 [Source:HGNC Symbol;Acc:HGNC:19164]	13	-1	33103137	33350630	-0.4416559218822763	0.8737800215263164	-3.329935659491166	9.146876257224098e-4	0.30842869049087607	-3.3155323226728064	FALSE
ENSG00000211637	NA	IGLV4-69	IGLV4-69	IG_V_gene	immunoglobulin lambda variable 4-69 [Source:HGNC Symbol;Acc:HGNC:5921]	22	1	22030934	22031472	-0.8870772721384244	-0.06138488025458004	-3.320614184426885	9.441335651196902e-4	0.31158416443769177	-3.306666103482152	FALSE
ENSG00000284946	NA	AC068831.7	AC068831.7	protein_coding	novel protein	15	-1	90966190	91022566	0.4453201364675285	-0.4109850494145945	3.296527532996098	0.0010242540181073672	0.328360990784744	3.2837784635754472	FALSE
ENSG00000183087	2621	GAS6	GAS6	protein_coding	growth arrest specific 6 [Source:HGNC Symbol;Acc:HGNC:4168]	13	-1	113820549	113864076	-0.33121942669371196	2.244853118428155	-3.2941996792053505	0.0010373082682259337	0.328360990784744	-3.2802073290931104	FALSE
ENSG00000048462	608	TNFRSF17	TNFRSF17	protein_coding	TNF receptor superfamily member 17 [Source:HGNC Symbol;Acc:HGNC:11913]	16	1	11965210	11968068	-0.7332021853907766	1.1850251867817456	-3.253895107381643	0.001193491915928674	0.35645618812358987	-3.2404309078456532	FALSE
ENSG00000119686	55640	FLVCR2	FLVCR2	protein_coding	feline leukemia virus subgroup C cellular receptor family member 2 [Source:HGNC Symbol;Acc:HGNC:20105]	14	1	75578620	75663214	-0.2990258628135307	3.198156904135556	-3.2535944920392237	0.0011976489580459084	0.35645618812358987	-3.2394394417781234	FALSE
ENSG00000141568	3607	FOXK2	FOXK2	protein_coding	forkhead box K2 [Source:HGNC Symbol;Acc:HGNC:6036]	17	1	82519713	82644662	-0.0902317518623379	5.75248700874409	-3.248560943532084	0.001215017690792604	0.35645618812358987	-3.235331045978854	FALSE
ENSG00000240040	NA	AC244205.1	AC244205.1	lncRNA	novel transcript	2	-1	88811186	88861563	-0.4512551063691159	3.251988692056183	-3.2461953110426163	0.0012320603938669426	0.35645618812358987	-3.231352163706349	FALSE
ENSG00000211677	NA	IGLC2	IGLC2	IG_C_gene	immunoglobulin lambda constant 2 [Source:HGNC Symbol;Acc:HGNC:5856]	22	1	22900976	22901437	-0.7180083368737944	3.6675698955119973	-3.2384871229864074	0.001261626110208492	0.35645618812358987	-3.224568633547737	FALSE
ENSG00000211668	NA	IGLV2-11	IGLV2-11	IG_V_gene	immunoglobulin lambda variable 2-11 [Source:HGNC Symbol;Acc:HGNC:5887]	22	1	22792491	22793007	-0.7472687958720603	2.6159480827006947	-3.227133860032408	0.0013087560989572195	0.35645618812358987	-3.2140527886439925	FALSE
ENSG00000164087	25886	POC1A	POC1A	protein_coding	POC1 centriolar protein A [Source:HGNC Symbol;Acc:HGNC:24488]	3	-1	52075226	52154690	-0.3232781862940257	0.5771614824733418	-3.224900272119104	0.0013168439612540673	0.35645618812358987	-3.2122834179498714	FALSE
ENSG00000140749	10261	IGSF6	IGSF6	protein_coding	immunoglobulin superfamily member 6 [Source:HGNC Symbol;Acc:HGNC:5953]	16	-1	21639550	21652608	0.1957013071431426	8.593923242573297	3.2228557562300577	0.0013319485789236901	0.35645618812358987	3.2090056862448106	FALSE
ENSG00000253773	NA	C8orf37-AS1	C8orf37-AS1	lncRNA	C8orf37 antisense RNA 1 [Source:HGNC Symbol;Acc:HGNC:50444]	8	1	95204456	95811254	-0.2900401026371453	2.6313816736610334	-3.2237686828766283	0.001332890136752512	0.35645618812358987	-3.2088025037485925	FALSE
ENSG00000185112	131583	FAM43A	FAM43A	protein_coding	family with sequence similarity 43 member A [Source:HGNC Symbol;Acc:HGNC:26888]	3	1	194685883	194689037	0.23265657585770017	3.165302432568563	3.2056806630710093	0.0014130643554208936	0.3632613383904638	3.191969126819357	FALSE
ENSG00000138777	27068	PPA2	PPA2	protein_coding	pyrophosphatase (inorganic) 2 [Source:HGNC Symbol;Acc:HGNC:28883]	4	-1	105369077	105474067	-0.12973911308470853	5.30666062616944	-3.202623590980348	0.0014257044880941205	0.3632613383904638	-3.189395958445668	FALSE
ENSG00000175806	4482	MSRA	MSRA	protein_coding	methionine sulfoxide reductase A [Source:HGNC Symbol;Acc:HGNC:7377]	8	1	10054292	10428891	-0.21823185762272423	6.420707642035085	-3.2037695819360787	0.0014285952963586032	0.3632613383904638	-3.1888104287204944	FALSE
ENSG00000139117	144402	CPNE8	CPNE8	protein_coding	copine 8 [Source:HGNC Symbol;Acc:HGNC:23498]	12	-1	38646822	38907430	-0.18013900849215503	4.727973307621095	-3.1927244439779168	0.0014735699745609587	0.3658777368647551	-3.179838804982024	FALSE
ENSG00000179241	143458	LDLRAD3	LDLRAD3	protein_coding	low density lipoprotein receptor class A domain containing 3 [Source:HGNC Symbol;Acc:HGNC:27046]	11	1	35943981	36232136	-0.24997040390611636	3.755228623673814	-3.190654254768309	0.0014860613385648618	0.3658777368647551	-3.1773917899369026	FALSE
ENSG00000211673	NA	IGLV3-1	IGLV3-1	IG_V_gene	immunoglobulin lambda variable 3-1 [Source:HGNC Symbol;Acc:HGNC:5896]	22	1	22880706	22881396	-0.798911349574225	1.6132418287828014	-3.17377457504297	0.001570760821339092	0.380688610934229	-3.1612824902365944	FALSE
ENSG00000123095	79365	BHLHE41	BHLHE41	protein_coding	basic helix-loop-helix family member e41 [Source:HGNC Symbol;Acc:HGNC:16617]	12	-1	26120030	26125037	-0.6051418661379652	0.1328210197344182	-3.164889437768032	0.0016152151635409554	0.38204346960424457	-3.1531450684234903	FALSE
ENSG00000244437	NA	IGKV3-15	IGKV3-15	IG_V_gene	immunoglobulin kappa variable 3-15 [Source:HGNC Symbol;Acc:HGNC:5816]	2	-1	89085177	89085787	-0.7171303879100379	2.525156934854408	-3.164349851453289	0.0016256120813538872	0.38204346960424457	-3.1512716721552883	FALSE
ENSG00000119929	51076	CUTC	CUTC	protein_coding	cutC copper transporter [Source:HGNC Symbol;Acc:HGNC:24271]	10	1	99702558	99756134	-0.1253265007660307	4.612844877066338	-3.1497441182310273	0.0017013217989464255	0.3938686928874329	-3.1379529569492677	FALSE
ENSG00000187626	387032	ZKSCAN4	ZKSCAN4	protein_coding	zinc finger with KRAB and SCAN domains 4 [Source:HGNC Symbol;Acc:HGNC:13854]	6	-1	28241697	28252269	0.15895778603124677	3.29205926115398	3.1167529317342604	0.001905148327693778	0.4319526217607647	3.1046336520473674	FALSE
ENSG00000156414	122402	TDRD9	TDRD9	protein_coding	tudor domain containing 9 [Source:HGNC Symbol;Acc:HGNC:20122]	14	1	103928456	104052667	-0.579023981306074	3.37169694989952	-3.108475796524869	0.0019839171785986805	0.4319526217607647	-3.092629402389027	FALSE
ENSG00000116985	656	BMP8B	BMP8B	protein_coding	bone morphogenetic protein 8b [Source:HGNC Symbol;Acc:HGNC:1075]	1	-1	39757182	39788865	-0.4041548671633217	1.3113757842862799	-3.1001457546169053	0.002011900548948927	0.4319526217607647	-3.088469927067102	FALSE
ENSG00000165895	143872	ARHGAP42	ARHGAP42	protein_coding	Rho GTPase activating protein 42 [Source:HGNC Symbol;Acc:HGNC:26545]	11	1	100687288	100993941	-0.3498916044021776	1.2722650135244822	-3.0979192595297507	0.0020275402670701477	0.4319526217607647	-3.0861682971019504	FALSE
ENSG00000177575	9332	CD163	CD163	protein_coding	CD163 molecule [Source:HGNC Symbol;Acc:HGNC:1631]	12	-1	7470813	7503893	-0.3644309630325031	5.502609616694702	-3.0963109992955773	0.002044055339712841	0.4319526217607647	-3.0837554621988486	FALSE
ENSG00000067715	6857	SYT1	SYT1	protein_coding	synaptotagmin 1 [Source:HGNC Symbol;Acc:HGNC:11509]	12	1	78863993	79452008	-0.5455669828210812	0.7428851148677852	-3.0976271194918987	0.0020481031627728376	0.4319526217607647	-3.083166809279933	FALSE
ENSG00000211666	NA	IGLV2-14	IGLV2-14	IG_V_gene	immunoglobulin lambda variable 2-14 [Source:HGNC Symbol;Acc:HGNC:5888]	22	1	22758700	22759218	-0.6888449016340852	3.822932899172579	-3.09083189608667	0.0020780725469725656	0.4319526217607647	-3.0788414336582925	FALSE
ENSG00000129757	1028	CDKN1C	CDKN1C	protein_coding	cyclin dependent kinase inhibitor 1C [Source:HGNC Symbol;Acc:HGNC:1786]	11	-1	2883213	2885773	0.5666606290329739	2.8020405563268085	3.087941693569979	0.002098746044167085	0.4319526217607647	3.0758909271403705	FALSE
ENSG00000102974	10664	CTCF	CTCF	protein_coding	CCCTC-binding factor [Source:HGNC Symbol;Acc:HGNC:13723]	16	1	67562467	67639177	0.07127221013638518	6.59411345281007	3.0824830124712066	0.0021333614729324006	0.4319526217607647	3.071009801967622	FALSE
ENSG00000171798	85442	KNDC1	KNDC1	protein_coding	kinase non-catalytic C-lobe domain containing 1 [Source:HGNC Symbol;Acc:HGNC:29374]	10	1	133160219	133226412	0.6624031543220696	0.7571600209334892	3.0847726047393698	0.002144307386730635	0.4319526217607647	3.0694814262690833	FALSE
ENSG00000095397	25861	WHRN	WHRN	protein_coding	whirlin [Source:HGNC Symbol;Acc:HGNC:16361]	9	-1	114402080	114505473	0.4095902224136214	2.255803461391893	3.076169098928141	0.0022033148664422774	0.43551376573167055	3.0613634203768556	FALSE
ENSG00000261474	NA	AC026471.4	AC026471.4	lncRNA	novel transcript	16	-1	31449535	31453493	0.20151226104068654	2.6760096279833614	3.0701080829565113	0.002218141157423891	0.43551376573167055	3.059355025214656	FALSE
ENSG00000243466	NA	IGKV1-5	IGKV1-5	IG_V_gene	immunoglobulin kappa variable 1-5 [Source:HGNC Symbol;Acc:HGNC:5741]	2	-1	88947301	88947957	-0.6706349253169765	3.9561333077843774	-3.0654018664028366	0.0022621717435291656	0.4386068239235111	-3.0534622596067527	FALSE
ENSG00000214595	400954	EML6	EML6	protein_coding	EMAP like 6 [Source:HGNC Symbol;Acc:HGNC:35412]	2	1	54723499	54972025	-0.3840715139142783	1.8487295323285655	-3.052687020727288	0.002364621280125295	0.44952565758771734	-3.040147734028329	FALSE
ENSG00000123989	79586	CHPF	CHPF	protein_coding	chondroitin polymerizing factor [Source:HGNC Symbol;Acc:HGNC:24291]	2	-1	219538948	219543809	-0.4203503108340103	0.783182277951929	-3.0434775838154846	0.0024211163341311924	0.44952565758771734	-3.033029870662046	FALSE
ENSG00000142512	89790	SIGLEC10	SIGLEC10	protein_coding	sialic acid binding Ig like lectin 10 [Source:HGNC Symbol;Acc:HGNC:15620]	19	-1	51410020	51417803	0.2936651067042666	6.556050168915481	3.0446152947090623	0.0024302099720646514	0.44952565758771734	3.031898386687311	FALSE
ENSG00000069020	375449	MAST4	MAST4	protein_coding	microtubule associated serine/threonine kinase family member 4 [Source:HGNC Symbol;Acc:HGNC:19037]	5	1	66596361	67169595	-0.2597145943629684	4.743475878707414	-3.0404608850733235	0.0024587840609554875	0.44952565758771734	-3.028368076110073	FALSE
ENSG00000002586	4267	CD99	CD99	protein_coding	CD99 molecule (Xg blood group) [Source:HGNC Symbol;Acc:HGNC:7082]	X	1	2691187	2741309	-0.18033578925665417	6.781681284493987	-3.038773413827443	0.00248345486248329	0.44952565758771734	-3.0253500852157096	FALSE
ENSG00000085063	966	CD59	CD59	protein_coding	CD59 molecule (CD59 blood group) [Source:HGNC Symbol;Acc:HGNC:1689]	11	-1	33703010	33736491	-0.503530856240008	-0.731392822662176	-3.0322040621580864	0.002519437468511423	0.44952565758771734	-3.0209971314715673	FALSE
ENSG00000136235	10457	GPNMB	GPNMB	protein_coding	glycoprotein nmb [Source:HGNC Symbol;Acc:HGNC:4462]	7	1	23235967	23275108	-0.6108673486847325	-0.5773954094315165	-3.0304221377502834	0.0025399358390911717	0.44952565758771734	-3.0185427257931297	FALSE
ENSG00000250312	255403	ZNF718	ZNF718	protein_coding	zinc finger protein 718 [Source:HGNC Symbol;Acc:HGNC:26889]	4	1	124501	202303	-0.24302045114206283	4.758627891713734	-3.029835966175211	0.002577347865477178	0.44952565758771734	-3.014109474561691	FALSE
ENSG00000285458	NA	AC093827.5	AC093827.5	protein_coding	novel protein	4	-1	86886472	86936178	-0.23455300482417174	1.7813714518613457	-3.024331316799478	0.002579912466181417	0.44952565758771734	-3.013807734069109	FALSE
ENSG00000211934	NA	IGHV1-2	IGHV1-2	IG_V_gene	immunoglobulin heavy variable 1-2 [Source:HGNC Symbol;Acc:HGNC:5550]	14	-1	105986582	105987083	-0.8759104998882459	1.0263437066370578	-3.0219044963428727	0.0026100376470385373	0.44952565758771734	-3.0102837118590084	FALSE
ENSG00000106546	196	AHR	AHR	protein_coding	aryl hydrocarbon receptor [Source:HGNC Symbol;Acc:HGNC:348]	7	1	16916359	17346152	-0.48165200365731714	-0.06631670938534677	-3.0162673899716417	0.0026548277073217804	0.44952565758771734	-3.0051123448322805	FALSE
ENSG00000236915	NA	CLCA4-AS1	CLCA4-AS1	lncRNA	CLCA4 antisense RNA 1 [Source:HGNC Symbol;Acc:HGNC:54055]	1	-1	86571181	86696311	-0.4396111050020153	0.4759158791295498	-3.0117466120445457	0.0027042365872186063	0.44952565758771734	-2.999499397298987	FALSE
ENSG00000109466	11275	KLHL2	KLHL2	protein_coding	kelch like family member 2 [Source:HGNC Symbol;Acc:HGNC:6353]	4	1	165207561	165323156	-0.26340119102684945	6.976977411156227	-3.010252200562116	0.0027136884826325894	0.44952565758771734	-2.998436333494711	FALSE
ENSG00000211663	NA	IGLV3-19	IGLV3-19	IG_V_gene	immunoglobulin lambda variable 3-19 [Source:HGNC Symbol;Acc:HGNC:5903]	22	1	22720623	22721145	-0.7783244563435541	0.8140742240410477	-3.006544763372964	0.0027368191741623696	0.44952565758771734	-2.995849003876034	FALSE
ENSG00000117751	5511	PPP1R8	PPP1R8	protein_coding	protein phosphatase 1 regulatory subunit 8 [Source:HGNC Symbol;Acc:HGNC:9296]	1	1	27830782	27851676	0.09975269098416994	5.081845674543847	3.004417796511255	0.00275320336992026	0.44952565758771734	2.994028376690546	FALSE
ENSG00000258404	NA	LINC02320	LINC02320	lncRNA	long intergenic non-protein coding RNA 2320 [Source:HGNC Symbol;Acc:HGNC:53239]	14	-1	101634454	101731108	-0.38048750514554364	1.6834093242622388	-3.001211047526215	0.0028105004170689576	0.4540638037798872	-2.9877383599864338	FALSE
ENSG00000167077	150365	MEI1	MEI1	protein_coding	meiotic double-stranded break formation protein 1 [Source:HGNC Symbol;Acc:HGNC:28613]	22	1	41699503	41799456	-0.17663584360255813	3.7937482267222262	-2.9954383644522204	0.0028395454172296473	0.4540638037798872	-2.984594428642219	FALSE
ENSG00000081052	1286	COL4A4	COL4A4	protein_coding	collagen type IV alpha 4 chain [Source:HGNC Symbol;Acc:HGNC:2206]	2	-1	227002711	227164453	-0.47412113159641667	1.2831243774236245	-2.9835940855806946	0.0029536741204684042	0.4630363972572793	-2.9725184972211207	FALSE
ENSG00000166123	84706	GPT2	GPT2	protein_coding	glutamic--pyruvic transaminase 2 [Source:HGNC Symbol;Acc:HGNC:18062]	16	1	46884362	46931289	-0.30828768116745686	0.7952006028415369	-2.978205761709127	0.0029937874776540547	0.4630363972572793	-2.968375096258411	FALSE
ENSG00000211597	NA	IGKJ1	IGKJ1	IG_J_gene	immunoglobulin kappa joining 1 [Source:HGNC Symbol;Acc:HGNC:5719]	2	-1	88861886	88861923	-0.5859668592079673	-0.7204427682668124	-2.977100689647884	0.0030034413809586053	0.4630363972572793	-2.9673854871076255	FALSE
ENSG00000178175	167465	ZNF366	ZNF366	protein_coding	zinc finger protein 366 [Source:HGNC Symbol;Acc:HGNC:18316]	5	-1	72439903	72507410	-0.34370505676450014	1.6388005520922126	-2.9776802016752675	0.003015065187478899	0.4630363972572793	-2.9661977888367304	FALSE
ENSG00000164105	8819	SAP30	SAP30	protein_coding	Sin3A associated protein 30 [Source:HGNC Symbol;Acc:HGNC:10532]	4	1	173369969	173377532	-0.37927670889835907	1.9514229789463848	-2.967853421208179	0.0031019614860400392	0.46774912094931703	-2.9574489105183797	FALSE
ENSG00000117399	991	CDC20	CDC20	protein_coding	cell division cycle 20 [Source:HGNC Symbol;Acc:HGNC:1723]	1	1	43358981	43363203	-0.6533339541828606	-0.2721478377872271	-2.960755269832406	0.003167133433630048	0.46774912094931703	-2.9510327404901884	FALSE
ENSG00000211937	NA	IGHV2-5	IGHV2-5	IG_V_gene	immunoglobulin heavy variable 2-5 [Source:HGNC Symbol;Acc:HGNC:5576]	14	-1	106037902	106038365	-0.7679274564374983	1.2635752177645376	-2.9578630267725208	0.003203215554674171	0.46774912094931703	-2.9475320405444387	FALSE
ENSG00000215271	57594	HOMEZ	HOMEZ	protein_coding	homeobox and leucine zipper encoding [Source:HGNC Symbol;Acc:HGNC:20164]	14	-1	23272422	23299447	0.12300671728018653	3.996344235922033	2.956502991968852	0.003207728324143494	0.46774912094931703	2.9470967414406584	FALSE
ENSG00000273486	NA	AC096992.2	AC096992.2	lncRNA	novel transcript, antisense to SLC35G2	3	-1	136837338	136839021	0.2850761615219811	1.1551146310395946	2.9556584973038995	0.0032165385797573724	0.46774912094931703	2.946248515223959	FALSE
ENSG00000176658	4642	MYO1D	MYO1D	protein_coding	myosin ID [Source:HGNC Symbol;Acc:HGNC:7598]	17	-1	32492522	32877177	-0.22678556785326442	4.572703750113542	-2.945931470789699	0.0033418131423649943	0.46774912094931703	-2.934411057453567	FALSE
ENSG00000152117	NA	AC073869.1	AC073869.1	transcribed_processed_pseudogene	novel pseudogene	2	1	131492813	131521573	0.14615554135700792	3.6945083024163594	2.9388805663994764	0.003398821316122784	0.46774912094931703	2.9291575205037024	FALSE
ENSG00000231389	3113	HLA-DPA1	HLA-DPA1	protein_coding	major histocompatibility complex, class II, DP alpha 1 [Source:HGNC Symbol;Acc:HGNC:4938]	6	-1	33064569	33080775	0.2692361941514543	7.44377044036354	2.9397654045097723	0.00340989948020442	0.46774912094931703	2.9281459417805262	FALSE
ENSG00000273136	101060684	NBPF26	NBPF26	protein_coding	NBPF member 26 [Source:HGNC Symbol;Acc:HGNC:49571]	1	1	120723949	120842110	-0.2967737172185805	5.196734021725144	-2.937685247232391	0.0035003244892663193	0.46774912094931703	-2.919999053424992	FALSE
ENSG00000065060	54887	UHRF1BP1	UHRF1BP1	protein_coding	UHRF1 binding protein 1 [Source:HGNC Symbol;Acc:HGNC:21216]	6	1	34792015	34883138	-0.18807334368486517	4.02943050263051	-2.930145392597152	0.0035131538829938987	0.46774912094931703	-2.9188587354782505	FALSE
ENSG00000088812	8455	ATRN	ATRN	protein_coding	attractin [Source:HGNC Symbol;Acc:HGNC:885]	20	1	3471018	3651118	-0.11347066501926761	5.619068080442745	-2.9285606172903327	0.0035162171363603396	0.46774912094931703	-2.918587024071945	FALSE
ENSG00000010810	2534	FYN	FYN	protein_coding	FYN proto-oncogene, Src family tyrosine kinase [Source:HGNC Symbol;Acc:HGNC:4037]	6	-1	111660332	111873452	-0.11831359163280464	7.944238538829233	-2.9245621172789886	0.0035627932460279444	0.46774912094931703	-2.914482025634235	FALSE
ENSG00000008394	4257	MGST1	MGST1	protein_coding	microsomal glutathione S-transferase 1 [Source:HGNC Symbol;Acc:HGNC:7061]	12	1	16347142	16609259	-0.22154788785959045	3.8159172195661446	-2.92515273713542	0.0035640695211421247	0.46774912094931703	-2.9143702295043528	FALSE
ENSG00000260078	643802	AC007342.3	AC007342.3	transcribed_unprocessed_pseudogene	u3 small nucleolar ribonucleoprotein protein MPP10-like [Source:NCBI gene;Acc:643802]	16	-1	53364982	53373083	0.20405752207535865	5.583643763142785	2.924816463650852	0.003565991927197383	0.46774912094931703	2.914201903847235	FALSE
ENSG00000104447	7227	TRPS1	TRPS1	protein_coding	transcriptional repressor GATA binding 1 [Source:HGNC Symbol;Acc:HGNC:12340]	8	-1	115408496	115809673	-0.2167553646371383	6.4426937970231934	-2.9232802613592352	0.003575697645443363	0.46774912094931703	-2.913353330647089	FALSE
ENSG00000147912	26267	FBXO10	FBXO10	protein_coding	F-box protein 10 [Source:HGNC Symbol;Acc:HGNC:13589]	9	-1	37510892	37576380	-0.4132884921205616	-0.11019486716002069	-2.9123917947016578	0.0036914875373237318	0.46774912094931703	-2.9033881933722645	FALSE
ENSG00000138801	9061	PAPSS1	PAPSS1	protein_coding	3'-phosphoadenosine 5'-phosphosulfate synthase 1 [Source:HGNC Symbol;Acc:HGNC:8603]	4	-1	107590276	107720234	-0.26384094187308893	5.333536448919487	-2.915107395146043	0.0037299377966399793	0.46774912094931703	-2.900141885124005	FALSE
ENSG00000152518	678	ZFP36L2	ZFP36L2	protein_coding	ZFP36 ring finger protein like 2 [Source:HGNC Symbol;Acc:HGNC:1108]	2	-1	43222402	43226606	0.1492438555650164	8.649514133008871	2.9098774670251135	0.0037332416941017496	0.46774912094931703	2.8998643622917424	FALSE
ENSG00000211659	NA	IGLV3-25	IGLV3-25	IG_V_gene	immunoglobulin lambda variable 3-25 [Source:HGNC Symbol;Acc:HGNC:5908]	22	1	22686726	22687271	-0.8354605159126363	0.8578387606250437	-2.908669904071143	0.0037409836686144965	0.46774912094931703	-2.899214920606042	FALSE
ENSG00000172456	55277	FGGY	FGGY	protein_coding	FGGY carbohydrate kinase domain containing [Source:HGNC Symbol;Acc:HGNC:25610]	1	1	59296638	59810647	-0.22309653492841086	4.858412828642332	-2.9056141201731722	0.0037998652150764314	0.46774912094931703	-2.8943151895794132	FALSE
ENSG00000171241	79801	SHCBP1	SHCBP1	protein_coding	SHC binding and spindle associated 1 [Source:HGNC Symbol;Acc:HGNC:29547]	16	-1	46578591	46621379	-0.3801658426103167	1.0696724297843276	-2.9002182228489644	0.0038407797646755177	0.46774912094931703	-2.8909510189161316	FALSE
ENSG00000089335	55900	ZNF302	ZNF302	protein_coding	zinc finger protein 302 [Source:HGNC Symbol;Acc:HGNC:13848]	19	1	34677639	34686397	0.13690897532781854	4.790570492030491	2.8989352037087044	0.003864692215571685	0.46774912094931703	2.8889998800459913	FALSE
ENSG00000178026	388886	LRRC75B	LRRC75B	protein_coding	leucine rich repeat containing 75B [Source:HGNC Symbol;Acc:HGNC:33155]	22	-1	24585620	24593208	-0.4904603998873619	-0.7700695706266979	-2.898064840022256	0.003871697830674812	0.46774912094931703	-2.888430333379562	FALSE
ENSG00000103544	57020	VPS35L	VPS35L	protein_coding	VPS35 endosomal protein sorting factor like [Source:HGNC Symbol;Acc:HGNC:24641]	16	1	19555240	19706793	-0.08815336953028918	5.500212467372396	-2.8954825714447727	0.0038973644409860575	0.46774912094931703	-2.8863516409703114	FALSE
ENSG00000144560	9686	VGLL4	VGLL4	protein_coding	vestigial like family member 4 [Source:HGNC Symbol;Acc:HGNC:28966]	3	-1	11556069	11771350	-0.10062798703971687	5.426818218198008	-2.8963438082667627	0.0039058596811699384	0.46774912094931703	-2.885666365282958	FALSE
ENSG00000069869	4734	NEDD4	NEDD4	protein_coding	NEDD4 E3 ubiquitin protein ligase [Source:HGNC Symbol;Acc:HGNC:7727]	15	-1	55826922	55993746	-0.27148279574506473	3.3128504990464847	-2.895717671340726	0.003919161810488836	0.46774912094931703	-2.884596052536726	FALSE
ENSG00000173040	132884	EVC2	EVC2	protein_coding	EvC ciliary complex subunit 2 [Source:HGNC Symbol;Acc:HGNC:19747]	4	-1	5542772	5709548	-0.3857602460730021	0.5608727525848783	-2.8919950781948467	0.0039436371780358455	0.46774912094931703	-2.882635312816953	FALSE
ENSG00000211896	NA	IGHG1	IGHG1	IG_C_gene	immunoglobulin heavy constant gamma 1 (G1m marker) [Source:HGNC Symbol;Acc:HGNC:5525]	14	-1	105736343	105743071	-0.750470208815508	6.125695536165515	-2.8933378296847425	0.003943723345468925	0.46774912094931703	-2.8826284294244577	FALSE
ENSG00000211947	NA	IGHV3-21	IGHV3-21	IG_V_gene	immunoglobulin heavy variable 3-21 [Source:HGNC Symbol;Acc:HGNC:5586]	14	-1	106235064	106235594	-0.6652541972463153	1.7280317851780067	-2.8843883868631033	0.00404246085962887	0.46774912094931703	-2.874829219906808	FALSE
ENSG00000030110	578	BAK1	BAK1	protein_coding	BCL2 antagonist/killer 1 [Source:HGNC Symbol;Acc:HGNC:949]	6	-1	33572547	33580293	0.2075055255352023	4.244053429293283	2.8822525692742555	0.004102077446541738	0.46774912094931703	2.870203469889414	FALSE
ENSG00000168268	64943	NT5DC2	NT5DC2	protein_coding	5'-nucleotidase domain containing 2 [Source:HGNC Symbol;Acc:HGNC:25717]	3	-1	52524385	52535054	-0.3885424293931651	1.028148989049762	-2.878168387079482	0.004124685687974084	0.46774912094931703	-2.8684652015108103	FALSE
ENSG00000226352	NA	PSPC1-AS2	PSPC1-AS2	lncRNA	PSPC1 antisense RNA 2 [Source:HGNC Symbol;Acc:HGNC:52951]	13	1	19674624	19675884	0.375732003715032	-0.21506920768297044	2.875025908205694	0.004150971030212258	0.46774912094931703	2.8664550499983603	FALSE
ENSG00000134317	29841	GRHL1	GRHL1	protein_coding	grainyhead like transcription factor 1 [Source:HGNC Symbol;Acc:HGNC:17923]	2	1	9951693	10002277	0.4286838422685876	1.116989193011143	2.8740003326211734	0.004223660409691369	0.46774912094931703	2.860955718436739	FALSE
ENSG00000182749	164091	PAQR7	PAQR7	protein_coding	progestin and adipoQ receptor family member 7 [Source:HGNC Symbol;Acc:HGNC:23146]	1	-1	25861210	25871253	0.229608584219698	2.5349204342898055	2.8689130267938867	0.004249767841351327	0.46774912094931703	2.859001493318329	FALSE
ENSG00000143641	2590	GALNT2	GALNT2	protein_coding	polypeptide N-acetylgalactosaminyltransferase 2 [Source:HGNC Symbol;Acc:HGNC:4124]	1	1	230057990	230282122	-0.16549230977492257	5.710578015308885	-2.8658409323168015	0.004274853131231405	0.46774912094931703	-2.857134008925443	FALSE
ENSG00000150347	84159	ARID5B	ARID5B	protein_coding	AT-rich interaction domain 5B [Source:HGNC Symbol;Acc:HGNC:17362]	10	1	61901684	62096944	-0.17143493690684863	6.299361010232477	-2.8657474651267263	0.004289609931964183	0.46774912094931703	-2.856040070391887	FALSE
ENSG00000231133	NA	HAR1B	HAR1B	lncRNA	highly accelerated region 1B [Source:HGNC Symbol;Acc:HGNC:33118]	20	-1	63090806	63102631	0.3868085107593856	0.31194161204769266	2.8651105344063224	0.004292662282761106	0.46774912094931703	2.855814222141189	FALSE
ENSG00000211943	NA	IGHV3-15	IGHV3-15	IG_V_gene	immunoglobulin heavy variable 3-15 [Source:HGNC Symbol;Acc:HGNC:5582]	14	-1	106153624	106154163	-0.7239001336365005	2.083933530099669	-2.8634767597731448	0.0043162557735833456	0.46774912094931703	-2.8540733989273037	FALSE
ENSG00000197892	23303	KIF13B	KIF13B	protein_coding	kinesin family member 13B [Source:HGNC Symbol;Acc:HGNC:14405]	8	-1	29067278	29263124	-0.1340945690061508	5.291845428003354	-2.8624747084169786	0.004324866015069708	0.46774912094931703	-2.8534402487737642	FALSE
ENSG00000258583	NA	LINC01500	LINC01500	lncRNA	long intergenic non-protein coding RNA 1500 [Source:HGNC Symbol;Acc:HGNC:51166]	14	1	58646631	59184247	-0.47248457299658575	0.0581246596562886	-2.86378822914099	0.004330892607668508	0.46774912094931703	-2.8529977656071894	FALSE
ENSG00000232063	NA	AL691447.2	AL691447.2	lncRNA	novel transcript	9	1	94332459	94363013	0.4813607187356945	1.0118979587780386	2.8661118022298444	0.004344955794276263	0.46774912094931703	2.8519673886752654	FALSE
ENSG00000105643	27106	ARRDC2	ARRDC2	protein_coding	arrestin domain containing 2 [Source:HGNC Symbol;Acc:HGNC:25225]	19	1	18001132	18014102	0.11021294363919676	5.284261784683057	2.8611179459940637	0.004358548618749014	0.46774912094931703	2.8509743435057584	FALSE
ENSG00000166024	27291	R3HCC1L	R3HCC1L	protein_coding	R3H domain and coiled-coil containing 1 like [Source:HGNC Symbol;Acc:HGNC:23512]	10	1	98134624	98244897	-0.10078172441346833	5.461878026537451	-2.8590628255589534	0.004371873425393055	0.46774912094931703	-2.850003600055808	FALSE
ENSG00000240382	NA	IGKV1-17	IGKV1-17	IG_V_gene	immunoglobulin kappa variable 1-17 [Source:HGNC Symbol;Acc:HGNC:5733]	2	-1	89117342	89117844	-0.7944179426434943	0.5448988681460412	-2.859745965786171	0.004372614437344528	0.46774912094931703	-2.8499496943532265	FALSE
ENSG00000078589	27334	P2RY10	P2RY10	protein_coding	P2Y receptor family member 10 [Source:HGNC Symbol;Acc:HGNC:19906]	X	1	78945332	78963727	0.2753215439583627	4.940137246996445	2.8532854765446136	0.004457024639113595	0.4735130765567874	2.843862721728176	FALSE
ENSG00000270550	NA	IGHV3-30	IGHV3-30	IG_V_gene	immunoglobulin heavy variable 3-30 [Source:HGNC Symbol;Acc:HGNC:5591]	14	-1	106335082	106335613	-0.6773067859181117	2.705073644081779	-2.8497879712276375	0.004524130920413116	0.4742587682339793	-2.8390976534790817	FALSE
ENSG00000285082	NA	AL160272.2	AL160272.2	protein_coding	novel protein	9	1	117704157	118072314	-0.25030758895728233	3.697555320674977	-2.850230890798185	0.004525690662345045	0.4742587682339793	-2.8389876630519284	FALSE
ENSG00000184005	256435	ST6GALNAC3	ST6GALNAC3	protein_coding	ST6 N-acetylgalactosaminide alpha-2,6-sialyltransferase 3 [Source:HGNC Symbol;Acc:HGNC:19343]	1	1	76074746	76634603	-0.30114683356319105	6.26573453717692	-2.8474089451176856	0.004555770515560758	0.4742587682339793	-2.836873170397699	FALSE
ENSG00000178445	2731	GLDC	GLDC	protein_coding	glycine decarboxylase [Source:HGNC Symbol;Acc:HGNC:4313]	9	-1	6532464	6645783	-0.6552560709933217	0.5271745845691918	-2.8397166141069916	0.0046499578473653365	0.47765659101399294	-2.8303330049323767	FALSE
ENSG00000211810	NA	TRAV29DV5	TRAV29DV5	TR_V_gene	T cell receptor alpha variable 29/delta variable 5 (gene/pseudogene) [Source:HGNC Symbol;Acc:HGNC:12127]	14	1	22163238	22163870	0.4460735502313057	0.7158846483729353	2.839140382028519	0.004649999693321703	0.47765659101399294	2.830330125999695	FALSE
ENSG00000285984	NA	AC009301.1	AC009301.1	lncRNA	novel transcript	2	-1	30887626	30897387	-0.6117358164490061	-0.6447576488724388	-2.8311131233319604	0.0048192153042992845	0.4848638169933233	-2.8188758551638324	FALSE
ENSG00000125844	6238	RRBP1	RRBP1	protein_coding	ribosome binding protein 1 [Source:HGNC Symbol;Acc:HGNC:10448]	20	-1	17613678	17682295	-0.13929171573356758	5.749403789795252	-2.8264083974426275	0.004852617425855211	0.4848638169933233	-2.816657958629457	FALSE
ENSG00000112039	2178	FANCE	FANCE	protein_coding	FA complementation group E [Source:HGNC Symbol;Acc:HGNC:3586]	6	1	35452356	35467103	0.21189071807428994	1.6245479505249543	2.824693770668797	0.004853459496036629	0.4848638169933233	2.816602223983141	FALSE
ENSG00000169231	7059	THBS3	THBS3	protein_coding	thrombospondin 3 [Source:HGNC Symbol;Acc:HGNC:11787]	1	-1	155195588	155209051	-0.16112468386155765	4.136423856650961	-2.826655540332769	0.004875815825513477	0.4848638169933233	-2.8151257012020703	FALSE
ENSG00000153066	51061	TXNDC11	TXNDC11	protein_coding	thioredoxin domain containing 11 [Source:HGNC Symbol;Acc:HGNC:28030]	16	-1	11679080	11742878	-0.129161556623675	5.623943434281313	-2.8243212577866674	0.004876458993679223	0.4848638169933233	-2.8150833138935347	FALSE
ENSG00000278196	NA	IGLV2-8	IGLV2-8	IG_V_gene	immunoglobulin lambda variable 2-8 [Source:HGNC Symbol;Acc:HGNC:5895]	22	1	22822658	22823289	-0.6967727945559274	2.5956282226829632	-2.821444952578808	0.004921425273473142	0.4862180090244707	-2.8121323232851214	FALSE
ENSG00000248905	342184	FMN1	FMN1	protein_coding	formin 1 [Source:HGNC Symbol;Acc:HGNC:3768]	15	-1	32765545	33194733	-0.5510494577204081	4.358505142530715	-2.8199954668899103	0.005009333976877095	0.4917707551603837	-2.806432928471279	FALSE
ENSG00000048392	50484	RRM2B	RRM2B	protein_coding	ribonucleotide reductase regulatory TP53 inducible subunit M2B [Source:HGNC Symbol;Acc:HGNC:17296]	8	-1	102204502	102239118	0.14094774765255647	5.915449026836913	2.8125212299026146	0.005061428185790134	0.4937598276087469	2.803098032847421	FALSE
ENSG00000085514	29992	PILRA	PILRA	protein_coding	paired immunoglobin like type 2 receptor alpha [Source:HGNC Symbol;Acc:HGNC:20396]	7	1	100367530	100400096	0.1580657653996873	8.132159526266634	2.80231316449964	0.005226181620704934	0.5045741294009	2.79275154420871	FALSE
ENSG00000135407	10677	AVIL	AVIL	protein_coding	advillin [Source:HGNC Symbol;Acc:HGNC:14188]	12	-1	57797376	57818704	0.2135093954377867	5.715239365691623	2.802081350095674	0.00524424177296899	0.5045741294009	2.791635360083693	FALSE
ENSG00000187860	550631	CCDC157	CCDC157	protein_coding	coiled-coil domain containing 157 [Source:HGNC Symbol;Acc:HGNC:33854]	22	1	30356635	30378658	0.23594877666349162	1.0841629651453584	2.798050053708677	0.005269873571204036	0.5045741294009	2.7900571671148806	FALSE
ENSG00000211679	NA	IGLC3	IGLC3	IG_C_gene	immunoglobulin lambda constant 3 (Kern-Oz+ marker) [Source:HGNC Symbol;Acc:HGNC:5857]	22	1	22906342	22906803	-0.6933758533583507	3.231508526067643	-2.7968573515031627	0.0053311007574115615	0.5073049315841149	-2.7863151885015895	FALSE
ENSG00000166033	5654	HTRA1	HTRA1	protein_coding	HtrA serine peptidase 1 [Source:HGNC Symbol;Acc:HGNC:9476]	10	1	122458551	122514907	-0.5227257198820457	-0.20310947557451392	-2.790173327799357	0.0054190100989379856	0.512526010028214	-2.781009801734112	FALSE
ENSG00000132464	10117	ENAM	ENAM	protein_coding	enamelin [Source:HGNC Symbol;Acc:HGNC:3344]	4	1	70628744	70646824	-0.691776895835203	-0.9671172780825397	-2.786701920145387	0.0054608847122201	0.5133562592196725	-2.7785099122904633	FALSE
ENSG00000211964	NA	IGHV3-48	IGHV3-48	IG_V_gene	immunoglobulin heavy variable 3-48 [Source:HGNC Symbol;Acc:HGNC:5606]	14	-1	106537810	106538344	-0.7490947086234252	0.9523168444309608	-2.7756664490750276	0.005686025869581433	0.5276719981106268	-2.7653585523069353	FALSE
ENSG00000246203	NA	AL353807.3	AL353807.3	unprocessed_pseudogene	novel pseudogene	1	-1	155614726	155660245	0.2232680343718778	4.079843912327466	2.775017605913976	0.0056867973979894465	0.5276719981106268	2.765314298015949	FALSE
ENSG00000211959	NA	IGHV4-39	IGHV4-39	IG_V_gene	immunoglobulin heavy variable 4-39 [Source:HGNC Symbol;Acc:HGNC:5651]	14	-1	106421711	106422218	-0.728319790317228	2.1987592316023163	-2.7731016333843996	0.005724531337329207	0.5276719981106268	-2.7631564889668416	FALSE
ENSG00000248774	NA	AC097534.1	AC097534.1	lncRNA	novel transcript	4	-1	173322206	173329694	-0.27061432729757495	2.7255354905955245	-2.771045470036879	0.0057492468364835235	0.5276719981106268	-2.761750079268789	FALSE
ENSG00000149269	5058	PAK1	PAK1	protein_coding	p21 (RAC1) activated kinase 1 [Source:HGNC Symbol;Acc:HGNC:8590]	11	-1	77321707	77474635	0.12634734422366556	7.985516803338553	2.7652143318257587	0.0058580018538409075	0.5277258056407129	2.75562554466944	FALSE
ENSG00000188681	100233156	TEKT4P2	TEKT4P2	transcribed_unprocessed_pseudogene	tektin 4 pseudogene 2 [Source:HGNC Symbol;Acc:HGNC:40046]	21	-1	9068361	9129752	-0.7178083908620219	0.7705535787067349	-2.770832102526255	0.00587136701121056	0.5277258056407129	-2.7548799730438422	FALSE
ENSG00000204282	NA	TNRC6C-AS1	TNRC6C-AS1	lncRNA	TNRC6C antisense RNA 1 [Source:HGNC Symbol;Acc:HGNC:44360]	17	-1	78107398	78111799	0.12815278274124076	5.171808886401293	2.762621944664319	0.005905135864820743	0.5277258056407129	2.753002980429815	FALSE
ENSG00000196684	84941	HSH2D	HSH2D	protein_coding	hematopoietic SH2 domain containing [Source:HGNC Symbol;Acc:HGNC:24920]	19	1	16134028	16158575	0.25309365187945154	7.780522650322008	2.761385812018374	0.005907360973661232	0.5277258056407129	2.752879641004512	FALSE
ENSG00000120279	80177	MYCT1	MYCT1	protein_coding	MYC target 1 [Source:HGNC Symbol;Acc:HGNC:23172]	6	1	152697895	152724567	0.32576547885752793	1.7770181180197218	2.7627174229003533	0.0059199465012883794	0.5277258056407129	2.7521828030898896	FALSE
ENSG00000239855	NA	IGKV1-6	IGKV1-6	IG_V_gene	immunoglobulin kappa variable 1-6 [Source:HGNC Symbol;Acc:HGNC:5742]	2	-1	88966262	88966767	-0.7409959442077403	0.35351258008910863	-2.7563094909148718	0.005996917358132295	0.5288319442861119	-2.7479498897173276	FALSE
ENSG00000033170	2530	FUT8	FUT8	protein_coding	fucosyltransferase 8 [Source:HGNC Symbol;Acc:HGNC:4019]	14	1	65410592	65744121	-0.1760782238786227	5.328209220051409	-2.7559418320667475	0.006016547002490087	0.5288319442861119	-2.7468782192189396	FALSE
ENSG00000173198	10800	CYSLTR1	CYSLTR1	protein_coding	cysteinyl leukotriene receptor 1 [Source:HGNC Symbol;Acc:HGNC:17451]	X	-1	78271468	78327691	0.17882269253838423	5.621232919824347	2.7505754589726745	0.006111956108940052	0.5288319442861119	2.7417138487753787	FALSE
ENSG00000118557	83449	PMFBP1	PMFBP1	protein_coding	polyamine modulated factor 1 binding protein 1 [Source:HGNC Symbol;Acc:HGNC:17728]	16	-1	72112157	72176878	-0.2937150786728233	0.5635241789308177	-2.7492430693575516	0.006119487671233528	0.5288319442861119	-2.7413092739810754	FALSE
ENSG00000110777	5450	POU2AF1	POU2AF1	protein_coding	POU class 2 homeobox associating factor 1 [Source:HGNC Symbol;Acc:HGNC:9211]	11	-1	111352255	111455630	-0.30546059781267054	4.587032552100824	-2.7505262425279215	0.006127494915086387	0.5288319442861119	-2.7408796384165246	FALSE
ENSG00000183696	7378	UPP1	UPP1	protein_coding	uridine phosphorylase 1 [Source:HGNC Symbol;Acc:HGNC:12576]	7	1	48088628	48108736	-0.2976796056340367	6.006129838572736	-2.7496517835536105	0.006136918958900145	0.5288319442861119	-2.7403746305004297	FALSE
ENSG00000141682	5366	PMAIP1	PMAIP1	protein_coding	phorbol-12-myristate-13-acetate-induced protein 1 [Source:HGNC Symbol;Acc:HGNC:9108]	18	1	59899948	59904306	0.2506229701862499	3.2864760277994693	2.7436139104258666	0.006237867817471877	0.5320366404740501	2.735008431812518	FALSE
ENSG00000107672	54780	NSMCE4A	NSMCE4A	protein_coding	NSE4 homolog A, SMC5-SMC6 complex component [Source:HGNC Symbol;Acc:HGNC:25935]	10	-1	121957091	121975217	0.10872475224307632	4.477602653839634	2.7407694272941883	0.00627379799729695	0.5320366404740501	2.7331173243330933	FALSE
ENSG00000100095	23544	SEZ6L	SEZ6L	protein_coding	seizure related 6 homolog like [Source:HGNC Symbol;Acc:HGNC:10763]	22	1	26169462	26383597	0.40092892374010025	2.0443910670832963	2.7416367349547417	0.006277010199648711	0.5320366404740501	2.732948732112308	FALSE
ENSG00000178974	55030	FBXO34	FBXO34	protein_coding	F-box protein 34 [Source:HGNC Symbol;Acc:HGNC:20201]	14	1	55271421	55361918	-0.12822198042008814	5.545036371009617	-2.737582983941344	0.006345733351103393	0.5349384239617648	-2.729360279039575	FALSE
ENSG00000248727	NA	LINC01948	LINC01948	lncRNA	long intergenic non-protein coding RNA 1948 [Source:HGNC Symbol;Acc:HGNC:52772]	5	-1	56451627	56481946	-0.2877033623357481	2.6898848107303963	-2.7318881143689415	0.006502193522033768	0.5415982412743586	-2.721319237374707	FALSE
ENSG00000204252	3111	HLA-DOA	HLA-DOA	protein_coding	major histocompatibility complex, class II, DO alpha [Source:HGNC Symbol;Acc:HGNC:4936]	6	-1	33004182	33009591	0.2550478919271515	4.424658778008159	2.730340915847841	0.006511381893023097	0.5415982412743586	2.720852445247883	FALSE
ENSG00000241666	NA	AL031733.2	AL031733.2	lncRNA	novel transcript	1	-1	167627385	167630674	0.3540936700541052	0.07517708989346034	2.7274839555256856	0.006529486887905684	0.5415982412743586	2.7199343977111106	FALSE
ENSG00000100024	51733	UPB1	UPB1	protein_coding	beta-ureidopropionase 1 [Source:HGNC Symbol;Acc:HGNC:16297]	22	1	24494107	24528390	-0.3750780987151483	2.227057850538916	-2.7274841702368526	0.0065864270232412385	0.5432211198526995	-2.7170619901468385	FALSE
ENSG00000176714	79635	CCDC121	CCDC121	protein_coding	coiled-coil domain containing 121 [Source:HGNC Symbol;Acc:HGNC:25833]	2	-1	27625639	27629012	0.24499146081410283	0.8846677864194159	2.7229194556864917	0.006619095587142042	0.5432211198526995	2.7154240544856827	FALSE
ENSG00000144647	84892	POMGNT2	POMGNT2	protein_coding	protein O-linked mannose N-acetylglucosaminyltransferase 2 (beta 1,4-) [Source:HGNC Symbol;Acc:HGNC:25902]	3	-1	43079232	43106079	-0.25277064769146507	1.83674344491353	-2.714095479313772	0.006815998294536473	0.5551754410392014	-2.7057029612704113	FALSE
ENSG00000109685	7468	NSD2	NSD2	protein_coding	nuclear receptor binding SET domain protein 2 [Source:HGNC Symbol;Acc:HGNC:12766]	4	1	1871393	1982207	-0.10922946087974417	5.232800418988294	-2.711633297136992	0.006848817154636902	0.5551754410392014	-2.704107289810214	FALSE
ENSG00000038274	27430	MAT2B	MAT2B	protein_coding	methionine adenosyltransferase 2B [Source:HGNC Symbol;Acc:HGNC:6905]	5	1	163503114	163519354	0.12674389389246699	7.496681744575944	2.711401985868237	0.006872134915835644	0.5551754410392014	2.7029777366150545	FALSE
ENSG00000227051	56967	C14orf132	C14orf132	protein_coding	chromosome 14 open reading frame 132 [Source:HGNC Symbol;Acc:HGNC:20346]	14	1	96039324	96093889	0.46111409485223553	0.49043842087106887	2.708729372739071	0.006976129114131072	0.5581468890787367	2.697981625191637	FALSE
ENSG00000175857	202309	GAPT	GAPT	protein_coding	GRB2 binding adaptor protein, transmembrane [Source:HGNC Symbol;Acc:HGNC:26588]	5	1	58491435	58497090	0.18243655934160596	7.011084504296761	2.7056677463298486	0.006994352033695904	0.5581468890787367	2.6971130517916713	FALSE
ENSG00000117335	4179	CD46	CD46	protein_coding	CD46 molecule [Source:HGNC Symbol;Acc:HGNC:6953]	1	1	207752057	207795513	0.20650906940695535	8.493052529348216	2.7043557029637784	0.007016868246428575	0.5581468890787367	2.6960426464100933	FALSE
ENSG00000101412	1869	E2F1	E2F1	protein_coding	E2F transcription factor 1 [Source:HGNC Symbol;Acc:HGNC:3113]	20	-1	33675477	33686385	-0.352455059107174	1.721750204081151	-2.7025552795781023	0.00706226322964889	0.5588916579341017	-2.69389394530182	FALSE
ENSG00000123358	3164	NR4A1	NR4A1	protein_coding	nuclear receptor subfamily 4 group A member 1 [Source:HGNC Symbol;Acc:HGNC:7980]	12	1	52022832	52059507	0.4726899237295237	1.4053140605026306	2.691774064399624	0.0072715850699320355	0.5725358173589634	2.684143670778918	FALSE
ENSG00000133884	5977	DPF2	DPF2	protein_coding	double PHD fingers 2 [Source:HGNC Symbol;Acc:HGNC:9964]	11	1	65333852	65354262	0.09039569569902461	6.076700675745734	2.6870011477668005	0.007396472326164878	0.5788045344607093	2.6784457024417465	FALSE
ENSG00000117318	3399	ID3	ID3	protein_coding	inhibitor of DNA binding 3, HLH protein [Source:HGNC Symbol;Acc:HGNC:5362]	1	-1	23557926	23559501	0.30011234121509234	1.8530864798209925	2.6789169729745264	0.007546974751893145	0.5788045344607093	2.671692606426983	FALSE
ENSG00000100711	79038	ZFYVE21	ZFYVE21	protein_coding	zinc finger FYVE-type containing 21 [Source:HGNC Symbol;Acc:HGNC:20760]	14	1	103715730	103733668	0.10979577004462149	3.694588495019325	2.678759516757953	0.007559253557575216	0.5788045344607093	2.6711469945840096	FALSE
ENSG00000072840	2121	EVC	EVC	protein_coding	EvC ciliary complex subunit 1 [Source:HGNC Symbol;Acc:HGNC:3497]	4	1	5711201	5814305	-0.39413955738195977	0.28369238072399044	-2.6766017109089786	0.007610658783963184	0.5788045344607093	-2.668871382344487	FALSE
ENSG00000160917	10898	CPSF4	CPSF4	protein_coding	cleavage and polyadenylation specific factor 4 [Source:HGNC Symbol;Acc:HGNC:2327]	7	1	99438922	99457373	-0.11355193467172375	3.530452560300421	-2.673970145280755	0.007658317673777269	0.5788045344607093	-2.666773889101988	FALSE
ENSG00000174891	51319	RSRC1	RSRC1	protein_coding	arginine and serine rich coiled-coil 1 [Source:HGNC Symbol;Acc:HGNC:24152]	3	1	158105855	158545730	-0.126609433694731	5.389090825540495	-2.6753094760468503	0.007659881831897062	0.5788045344607093	-2.6667052481687272	FALSE
ENSG00000116133	1718	DHCR24	DHCR24	protein_coding	24-dehydrocholesterol reductase [Source:HGNC Symbol;Acc:HGNC:2859]	1	-1	54849627	54887195	-0.31260261694429947	1.8235677391296754	-2.669100228689304	0.007787189851321057	0.5788045344607093	-2.661160193204695	FALSE
ENSG00000083814	79891	ZNF671	ZNF671	protein_coding	zinc finger protein 671 [Source:HGNC Symbol;Acc:HGNC:26279]	19	-1	57719751	57727624	0.1249687861096831	3.3700712336897105	2.668575661652688	0.0077881191178414575	0.5788045344607093	2.6611200173980176	FALSE
ENSG00000166562	90701	SEC11C	SEC11C	protein_coding	SEC11 homolog C, signal peptidase complex subunit [Source:HGNC Symbol;Acc:HGNC:23400]	18	1	59139866	59158832	-0.18669915067793674	4.4244754399114	-2.6675329424485366	0.007817560817145143	0.5788045344607093	-2.6598493566200543	FALSE
ENSG00000067596	1659	DHX8	DHX8	protein_coding	DEAH-box helicase 8 [Source:HGNC Symbol;Acc:HGNC:2749]	17	1	43483865	43610338	0.07392674764205864	6.271159352803393	2.667441617575155	0.007819129733985306	0.5788045344607093	2.6597817648500195	FALSE
ENSG00000197157	27044	SND1	SND1	protein_coding	staphylococcal nuclease and tudor domain containing 1 [Source:HGNC Symbol;Acc:HGNC:30646]	7	1	127652194	128092609	-0.0904183040116946	6.760363457011355	-2.663434223946117	0.007912180103060606	0.5788045344607093	-2.65579455397926	FALSE
ENSG00000241351	NA	IGKV3-11	IGKV3-11	IG_V_gene	immunoglobulin kappa variable 3-11 [Source:HGNC Symbol;Acc:HGNC:5815]	2	-1	89027171	89027731	-0.5406656132761896	2.9524545032682066	-2.6633934052411763	0.007923586977463808	0.5788045344607093	-2.6553086628149734	FALSE
ENSG00000203705	128387	TATDN3	TATDN3	protein_coding	TatD DNase domain containing 3 [Source:HGNC Symbol;Acc:HGNC:27010]	1	1	212791828	212816830	0.13710232451863824	5.0001477540479256	2.6626106421336613	0.007944474783273946	0.5788045344607093	2.6544205402875676	FALSE
ENSG00000211598	NA	IGKV4-1	IGKV4-1	IG_V_gene	immunoglobulin kappa variable 4-1 [Source:HGNC Symbol;Acc:HGNC:5834]	2	1	88885397	88886153	-0.5833366849338173	3.7315458941285633	-2.661370769611111	0.007971664827985756	0.5788045344607093	-2.653267582311826	FALSE
ENSG00000143344	23179	RGL1	RGL1	protein_coding	ral guanine nucleotide dissociation stimulator like 1 [Source:HGNC Symbol;Acc:HGNC:30281]	1	1	183636085	183928531	-0.1930057837299235	2.9157826703285346	-2.661094086450068	0.007979716705918698	0.5788045344607093	-2.6529268289070767	FALSE
ENSG00000168612	90204	ZSWIM1	ZSWIM1	protein_coding	zinc finger SWIM-type containing 1 [Source:HGNC Symbol;Acc:HGNC:16155]	20	1	45881227	45885266	0.13455638077506116	3.2342856048352595	2.6595044233162928	0.007991996515435043	0.5788045344607093	2.652407742913344	FALSE
ENSG00000165650	118987	PDZD8	PDZD8	protein_coding	PDZ domain containing 8 [Source:HGNC Symbol;Acc:HGNC:26974]	10	-1	117277274	117375440	-0.1798458328094803	6.259765732497973	-2.6608734612068177	0.008032670000455228	0.5788045344607093	-2.6506934990463837	FALSE
ENSG00000164023	166929	SGMS2	SGMS2	protein_coding	sphingomyelin synthase 2 [Source:HGNC Symbol;Acc:HGNC:28395]	4	1	107824563	107915047	-0.2843365312001187	3.904108627737915	-2.658187774941629	0.008052054538399477	0.5788045344607093	-2.649879242206381	FALSE
ENSG00000178093	83983	TSSK6	TSSK6	protein_coding	testis specific serine kinase 6 [Source:HGNC Symbol;Acc:HGNC:30410]	19	-1	19512418	19515548	0.2639683089706214	0.7699592608317979	2.6565740838867242	0.008060201111695777	0.5788045344607093	2.6495375651470443	FALSE
ENSG00000162594	149233	IL23R	IL23R	protein_coding	interleukin 23 receptor [Source:HGNC Symbol;Acc:HGNC:19100]	1	1	67138907	67259979	0.5440248823359759	-0.09795873488821441	2.655681951813893	0.00812699625806974	0.5796628677443535	2.646747697266258	FALSE
ENSG00000145386	890	CCNA2	CCNA2	protein_coding	cyclin A2 [Source:HGNC Symbol;Acc:HGNC:1578]	4	-1	121816444	121823933	-0.3641153225134428	1.3269181209942995	-2.6530216526881434	0.00814689608460248	0.5796628677443535	-2.645920499109175	FALSE
ENSG00000116260	5768	QSOX1	QSOX1	protein_coding	quiescin sulfhydryl oxidase 1 [Source:HGNC Symbol;Acc:HGNC:9756]	1	1	180154869	180204030	-0.18319128472048885	5.819813750594166	-2.6503442018883434	0.008262414487824164	0.5820682940607641	-2.6411540343107074	FALSE
ENSG00000211949	NA	IGHV3-23	IGHV3-23	IG_V_gene	immunoglobulin heavy variable 3-23 [Source:HGNC Symbol;Acc:HGNC:5588]	14	-1	106268606	106269140	-0.5814148447244198	3.822242049052545	-2.6491576348032493	0.008269759288144723	0.5820682940607641	-2.6408529971427788	FALSE
ENSG00000119698	57718	PPP4R4	PPP4R4	protein_coding	protein phosphatase 4 regulatory subunit 4 [Source:HGNC Symbol;Acc:HGNC:23788]	14	1	94146128	94279734	0.5562321884267591	-0.5700151363557338	2.64850903840224	0.008298518739699765	0.5820682940607641	2.6396765473818755	FALSE
ENSG00000005175	79657	RPAP3	RPAP3	protein_coding	RNA polymerase II associated protein 3 [Source:HGNC Symbol;Acc:HGNC:26151]	12	-1	47661249	47706030	0.14572105592100293	5.298354597838902	2.646347705695676	0.008330807896427673	0.5820682940607641	2.6383600484348357	FALSE
ENSG00000131242	84440	RAB11FIP4	RAB11FIP4	protein_coding	RAB11 family interacting protein 4 [Source:HGNC Symbol;Acc:HGNC:30267]	17	1	31391675	31538211	0.14203031106786312	6.436846964433723	2.643966845298794	0.00844700077315537	0.5875400403247217	2.633660075908482	FALSE
ENSG00000101384	182	JAG1	JAG1	protein_coding	jagged canonical Notch ligand 1 [Source:HGNC Symbol;Acc:HGNC:6188]	20	-1	10637684	10673999	-0.2244830240200515	2.354032726128664	-2.638420326482589	0.008533358466258757	0.59077284759256	-2.6302042396924628	FALSE
ENSG00000205482	NA	SPDYE18	SPDYE18	unprocessed_pseudogene	speedy/RINGO cell cycle regulator family member E18 [Source:HGNC Symbol;Acc:HGNC:51514]	7	-1	77052785	77060512	0.3424450320724952	0.11187928053040079	2.635014786885742	0.008591340888989515	0.59077284759256	2.6279014205937594	FALSE
ENSG00000122986	84329	HVCN1	HVCN1	protein_coding	hydrogen voltage gated channel 1 [Source:HGNC Symbol;Acc:HGNC:28240]	12	-1	110627841	110704950	0.17262813699834467	6.779293685470817	2.634989204437063	0.008620196803079202	0.59077284759256	2.6267605578335553	FALSE
ENSG00000091436	51776	MAP3K20	MAP3K20	protein_coding	mitogen-activated protein kinase kinase kinase 20 [Source:HGNC Symbol;Acc:HGNC:17797]	2	1	173075435	173268015	-0.22089724657214127	5.656274431109921	-2.632601547316903	0.008688795055381468	0.59077284759256	-2.6240620644267385	FALSE
ENSG00000064012	841	CASP8	CASP8	protein_coding	caspase 8 [Source:HGNC Symbol;Acc:HGNC:1509]	2	1	201233443	201287711	0.09318857930377611	8.489975882973296	2.629681007458377	0.00874762061318437	0.59077284759256	2.621763128351309	FALSE
ENSG00000231346	NA	LINC01160	LINC01160	lncRNA	long intergenic non-protein coding RNA 1160 [Source:HGNC Symbol;Acc:HGNC:49525]	1	-1	111599655	111608723	0.37023505181575056	-0.4016518988632361	2.6274801398104315	0.008779447760003823	0.59077284759256	2.620525058646113	FALSE
ENSG00000233791	NA	LINC01136	LINC01136	lncRNA	long intergenic non-protein coding RNA 1136 [Source:HGNC Symbol;Acc:HGNC:49452]	1	-1	203298758	203305309	-0.40830229148363606	0.4155356200228182	-2.62550403570449	0.008893475181660974	0.59077284759256	-2.6161220879499547	FALSE
ENSG00000096996	3594	IL12RB1	IL12RB1	protein_coding	interleukin 12 receptor subunit beta 1 [Source:HGNC Symbol;Acc:HGNC:5971]	19	-1	18058995	18098944	0.16192061968042726	5.281913471795317	2.6243277738396786	0.008900749185968363	0.59077284759256	2.615842929228263	FALSE
ENSG00000239951	NA	IGKV3-20	IGKV3-20	IG_V_gene	immunoglobulin kappa variable 3-20 [Source:HGNC Symbol;Acc:HGNC:5817]	2	-1	89142574	89143160	-0.5758181572903971	3.430428091636835	-2.6223186797190134	0.00893095655702714	0.59077284759256	-2.614685819143142	FALSE
ENSG00000185499	4582	MUC1	MUC1	protein_coding	mucin 1, cell surface associated [Source:HGNC Symbol;Acc:HGNC:7508]	1	-1	155185824	155192916	-0.38213732736323514	-0.13382849915548622	-2.6218969463497728	0.008931942988804387	0.59077284759256	-2.614648092299098	FALSE
ENSG00000280739	NA	EIF1B-AS1	EIF1B-AS1	lncRNA	EIF1B antisense RNA 1 [Source:HGNC Symbol;Acc:HGNC:44555]	3	-1	40061110	40309698	-0.19255508242583286	4.558051801836893	-2.62299776549033	0.008936061586412365	0.59077284759256	-2.614490613551032	FALSE
ENSG00000170615	375611	SLC26A5	SLC26A5	protein_coding	solute carrier family 26 member 5 [Source:HGNC Symbol;Acc:HGNC:9359]	7	-1	103352730	103446207	-0.6300524735849805	-0.5204197295896874	-2.6211793050741257	0.0090104540558706165	0.59077284759256	-2.611657244380903	FALSE
ENSG00000165409	7253	TSHR	TSHR	protein_coding	thyroid stimulating hormone receptor [Source:HGNC Symbol;Acc:HGNC:12373]	14	1	80954989	81146302	-0.4175720255511761	0.7388393996025725	-2.615771716672312	0.009090993766200909	0.59077284759256	-2.608613199673822	FALSE
ENSG00000123096	8082	SSPN	SSPN	protein_coding	sarcospan [Source:HGNC Symbol;Acc:HGNC:11322]	12	1	26121991	26299290	-0.2808447530388074	3.103394865656507	-2.616103103305211	0.009116919105391096	0.59077284759256	-2.607638458346525	FALSE
ENSG00000134830	27202	C5AR2	C5AR2	protein_coding	complement component 5a receptor 2 [Source:HGNC Symbol;Acc:HGNC:4527]	19	1	47332175	47347329	0.1419644642647535	6.615207733037413	2.6148726244062095	0.009136114488928308	0.59077284759256	2.60691834302637	FALSE
ENSG00000070501	5423	POLB	POLB	protein_coding	DNA polymerase beta [Source:HGNC Symbol;Acc:HGNC:9174]	8	1	42338454	42371808	0.21452179304572105	5.852500823631466	2.614103649476527	0.009154257691003252	0.59077284759256	2.606238940823089	FALSE
ENSG00000142686	127703	C1orf216	C1orf216	protein_coding	chromosome 1 open reading frame 216 [Source:HGNC Symbol;Acc:HGNC:26800]	1	-1	35713877	35718894	-0.2118418504868662	1.9590855833634313	-2.611670553377419	0.009194165598121997	0.59077284759256	-2.6047487426764864	FALSE
ENSG00000116478	3065	HDAC1	HDAC1	protein_coding	histone deacetylase 1 [Source:HGNC Symbol;Acc:HGNC:4852]	1	1	32292083	32333635	0.0668616629308687	6.503277019578231	2.611284381147071	0.009209708880608874	0.59077284759256	2.6041699038890207	FALSE
ENSG00000225698	NA	IGHV3-72	IGHV3-72	IG_V_gene	immunoglobulin heavy variable 3-72 [Source:HGNC Symbol;Acc:HGNC:5622]	14	-1	106790691	106791233	-0.749453349548252	-0.07738272762612548	-2.611435599063182	0.009217138103113889	0.59077284759256	-2.6038935442230953	FALSE
ENSG00000211890	NA	IGHA2	IGHA2	IG_C_gene	immunoglobulin heavy constant alpha 2 (A2m marker) [Source:HGNC Symbol;Acc:HGNC:5479]	14	-1	105583731	105588395	-0.6547056310921588	5.240111141549793	-2.607805897412065	0.009338902587706994	0.5931343520488117	-2.599392125368211	FALSE
ENSG00000136478	55852	TEX2	TEX2	protein_coding	testis expressed 2 [Source:HGNC Symbol;Acc:HGNC:30884]	17	-1	64147227	64263301	-0.16848675150206915	4.4852248811814155	-2.6037523442987274	0.009413940984838887	0.5931343520488117	-2.596644098193088	FALSE
ENSG00000180229	NA	HERC2P3	HERC2P3	transcribed_unprocessed_pseudogene	hect domain and RLD 2 pseudogene 3 [Source:HGNC Symbol;Acc:HGNC:4871]	15	-1	20379495	20506180	0.3784034082308423	3.2602510740994854	2.606632386074056	0.009431122053970129	0.5931343520488117	2.5960176497933656	FALSE
ENSG00000140262	6938	TCF12	TCF12	protein_coding	transcription factor 12 [Source:HGNC Symbol;Acc:HGNC:11623]	15	1	56918623	57299281	-0.10308387599621494	6.559871574818849	-2.6032206192455773	0.009435846706580124	0.5931343520488117	-2.595845560097084	FALSE
ENSG00000100629	145508	CEP128	CEP128	protein_coding	centrosomal protein 128 [Source:HGNC Symbol;Acc:HGNC:20359]	14	-1	80476983	80959517	-0.15609687154360863	4.260474289024789	-2.6029194096725115	0.009445179869515602	0.5931343520488117	-2.595505836799635	FALSE
ENSG00000146416	51390	AIG1	AIG1	protein_coding	androgen induced 1 [Source:HGNC Symbol;Acc:HGNC:21607]	6	1	143060496	143341058	-0.15976217646690838	4.677509721973272	-2.6007778064287734	0.00951869586665337	0.593753235822293	-2.5928403029235967	FALSE
ENSG00000071243	54556	ING3	ING3	protein_coding	inhibitor of growth family member 3 [Source:HGNC Symbol;Acc:HGNC:14587]	7	1	120950763	120977216	0.09685081903636217	4.82055790908088	2.599463429254087	0.00953159407644581	0.593753235822293	2.5923745354891006	FALSE
ENSG00000064393	28996	HIPK2	HIPK2	protein_coding	homeodomain interacting protein kinase 2 [Source:HGNC Symbol;Acc:HGNC:14402]	7	-1	139561570	139777998	-0.16197015475390764	7.08920740960034	-2.5829492898174324	0.009998602419870651	0.6203532885384546	-2.5758776331464817	FALSE
ENSG00000147324	9258	MFHAS1	MFHAS1	protein_coding	malignant fibrous histiocytoma amplified sequence 1 [Source:HGNC Symbol;Acc:HGNC:16982]	8	-1	8783354	8893630	-0.14972719874216178	5.122026408989309	-2.579020944913039	0.01012212003216417	0.6255147562505914	-2.571629332331413	FALSE
ENSG00000136830	64855	NIBAN2	NIBAN2	protein_coding	niban apoptosis regulator 2 [Source:HGNC Symbol;Acc:HGNC:25282]	9	-1	127505339	127578989	-0.16992938705325766	4.549866971951186	-2.5757795035222473	0.01021822048172723	0.6268054458232678	-2.568355836396667	FALSE
ENSG00000007237	8522	GAS7	GAS7	protein_coding	growth arrest specific 7 [Source:HGNC Symbol;Acc:HGNC:4169]	17	-1	9910609	10198551	-0.18154538006748488	7.816878142828323	-2.5743211311879035	0.01026482304973701	0.6268054458232678	-2.566778257368962	FALSE
ENSG00000250303	283140	LINC02762	LINC02762	lncRNA	long intergenic non-protein coding RNA 2762 [Source:HGNC Symbol;Acc:HGNC:27443]	11	1	112270749	112362534	-0.1833696123278683	3.1204676256587267	-2.5735489784798693	0.010282590089902307	0.6268054458232678	-2.5661784899440945	FALSE
ENSG00000064999	23294	ANKS1A	ANKS1A	protein_coding	ankyrin repeat and sterile alpha motif domain containing 1A [Source:HGNC Symbol;Acc:HGNC:20961]	6	1	34889255	35091406	-0.15238754989769987	6.4859005226608994	-2.5725947805370835	0.010304647584613068	0.6268054458232678	-2.5654351704117064	FALSE
ENSG00000169429	3576	CXCL8	CXCL8	protein_coding	C-X-C motif chemokine ligand 8 [Source:HGNC Symbol;Acc:HGNC:6025]	4	1	73740541	73743716	0.47403889426514834	3.166190883708864	2.571437598895631	0.010351728824949663	0.6272096320460712	2.5638532965359224	FALSE
ENSG00000127993	84060	RBM48	RBM48	protein_coding	RNA binding motif protein 48 [Source:HGNC Symbol;Acc:HGNC:21785]	7	1	92528773	92540481	0.09442831456738521	4.496701519461976	2.5666057810732825	0.010466500797242772	0.629753159830399	2.5600237572994	FALSE
ENSG00000253755	NA	IGHGP	IGHGP	IG_C_pseudogene	immunoglobulin heavy constant gamma P (non-functional) [Source:HGNC Symbol;Acc:HGNC:5529]	14	-1	105664633	105669843	-0.9332355367373419	2.1195985326479327	-2.566214303875049	0.010504733130421386	0.629753159830399	-2.5587563719104547	FALSE
ENSG00000258785	NA	LINC01580	LINC01580	lncRNA	long intergenic non-protein coding RNA 1580 [Source:HGNC Symbol;Acc:HGNC:51414]	15	1	93894431	93984150	-0.6968858079495819	-0.44655429143724107	-2.5670456478748394	0.010540809017432063	0.629753159830399	-2.55756422894488	FALSE
ENSG00000234156	NA	AL359636.2	AL359636.2	lncRNA	novel transcript	9	1	122403407	122639685	-0.8233812377181658	-0.04601003172002949	-2.5691973217676813	0.010556109957830169	0.629753159830399	-2.55705969868171	FALSE
ENSG00000101190	10732	TCFL5	TCFL5	protein_coding	transcription factor like 5 [Source:HGNC Symbol;Acc:HGNC:11646]	20	-1	62841005	62861822	0.12548308060644509	3.8529966181504105	2.562017839295544	0.010641332128817828	0.6298983498500071	2.5542614426758004	FALSE
ENSG00000131355	84658	ADGRE3	ADGRE3	protein_coding	adhesion G protein-coupled receptor E3 [Source:HGNC Symbol;Acc:HGNC:23647]	19	-1	14619117	14690027	0.17823805348158572	7.904143541146621	2.5610944323995377	0.010653643093129106	0.6298983498500071	2.553858862923281	FALSE
ENSG00000187815	339559	ZFP69	ZFP69	protein_coding	ZFP69 zinc finger protein [Source:HGNC Symbol;Acc:HGNC:24708]	1	1	40477290	40496343	0.17871619650720083	2.017077318831782	2.5593013936456397	0.010680373026275022	0.6298983498500071	2.5529861920236026	FALSE
ENSG00000078053	273	AMPH	AMPH	protein_coding	amphiphysin [Source:HGNC Symbol;Acc:HGNC:471]	7	-1	38383704	38631420	-0.6942106147289513	-1.0571219373929266	-2.558382479607361	0.010730247743371488	0.6304426998008906	-2.5513630766810813	FALSE
ENSG00000236814	NA	AC046176.1	AC046176.1	processed_pseudogene	proteasome (prosome, macropain) 26S subunit, ATPase, 6 (PSMC6) pseudogene	8	-1	56050038	56051207	0.3033411772319506	0.2806575312837641	2.5552981012962315	0.010804324808717708	0.6314869266065033	2.5489646604692124	FALSE
ENSG00000163131	1520	CTSS	CTSS	protein_coding	cathepsin S [Source:HGNC Symbol;Acc:HGNC:2545]	1	-1	150730188	150765792	0.14962498915636857	10.708674308577367	2.554197984503944	0.010862415749757812	0.6314869266065033	2.5470940369922888	FALSE
ENSG00000233392	NA	AC104809.2	AC104809.2	lncRNA	novel transcript	2	-1	240954617	240967451	0.6053036745787176	2.8050478714259954	2.553502282072851	0.010870157269288657	0.6314869266065033	2.546845419204941	FALSE
ENSG00000224650	NA	IGHV3-74	IGHV3-74	IG_V_gene	immunoglobulin heavy variable 3-74 [Source:HGNC Symbol;Acc:HGNC:5624]	14	-1	106810442	106811131	-0.6330820465496028	2.1370826883791416	-2.5523144560384954	0.010913930572613511	0.6316640937007767	-2.545442599339461	FALSE
ENSG00000162769	28982	FLVCR1	FLVCR1	protein_coding	feline leukemia virus subgroup C cellular receptor 1 [Source:HGNC Symbol;Acc:HGNC:24682]	1	1	212858275	212899363	0.20685095333780357	4.499683433568604	2.550697645775701	0.011006260181507183	0.6346397831797692	2.542499998105321	FALSE
ENSG00000139514	6541	SLC7A1	SLC7A1	protein_coding	solute carrier family 7 member 1 [Source:HGNC Symbol;Acc:HGNC:11057]	13	-1	29509414	29595688	-0.21173441254049052	4.30702606463601	-2.5421159551089336	0.011228787074903653	0.6428414239744177	-2.535497060813107	FALSE
ENSG00000138442	55759	WDR12	WDR12	protein_coding	WD repeat domain 12 [Source:HGNC Symbol;Acc:HGNC:14098]	2	-1	202874782	203014798	-0.1373771339180756	3.3336652140071186	-2.540275978750203	0.011280917111207538	0.6428414239744177	-2.533874358916134	FALSE
ENSG00000235119	NA	AL138895.1	AL138895.1	lncRNA	novel transcript	9	-1	114396724	114398503	-0.3022946761533177	-0.19977368415351882	-2.5394845320379833	0.01130991725265411	0.6428414239744177	-2.53297452376847	FALSE
ENSG00000285554	NA	AC242988.2	AC242988.2	lncRNA	Novel transcript	1	1	150173049	150181429	0.2703065943905516	3.4328154083305287	2.5405486037556737	0.01131427430501038	0.6428414239744177	2.532839507390826	FALSE
ENSG00000122873	55847	CISD1	CISD1	protein_coding	CDGSH iron sulfur domain 1 [Source:HGNC Symbol;Acc:HGNC:30880]	10	1	58269162	58289586	-0.16890143068833074	2.5589122700003526	-2.538017120319165	0.011379231842036153	0.6441725003716159	-2.530832057591674	FALSE
ENSG00000224373	NA	IGHV4-59	IGHV4-59	IG_V_gene	immunoglobulin heavy variable 4-59 [Source:HGNC Symbol;Acc:HGNC:5654]	14	-1	106627249	106627825	-0.5935935868642406	1.6026219064587244	-2.5345501050772046	0.011475239332111904	0.6453169798009871	-2.527883589253887	FALSE
ENSG00000196782	55534	MAML3	MAML3	protein_coding	mastermind like transcriptional coactivator 3 [Source:HGNC Symbol;Acc:HGNC:16272]	4	-1	139716753	140154184	-0.1809502480786236	8.237368474080093	-2.535681967890031	0.011488884052634069	0.6453169798009871	-2.527466327249359	FALSE
ENSG00000156970	701	BUB1B	BUB1B	protein_coding	BUB1 mitotic checkpoint serine/threonine kinase B [Source:HGNC Symbol;Acc:HGNC:1149]	15	1	40161023	40221136	-0.49277852954866164	-0.4800838476840967	-2.531769544860279	0.011553782987378108	0.6453169798009871	-2.525487687842701	FALSE
ENSG00000144959	57552	NCEH1	NCEH1	protein_coding	neutral cholesterol ester hydrolase 1 [Source:HGNC Symbol;Acc:HGNC:29260]	3	-1	172630249	172711218	-0.11812017742161762	4.321395193655281	-2.5311028384867402	0.01158806788575324	0.6453169798009871	-2.5244463876909173	FALSE
ENSG00000187808	347454	SOWAHD	SOWAHD	protein_coding	sosondowah ankyrin repeat domain family member D [Source:HGNC Symbol;Acc:HGNC:32960]	X	1	119758588	119760202	0.22233640792441722	2.039605244023249	2.5301980039768384	0.011619501611924498	0.6453169798009871	2.5234940826333387	FALSE
ENSG00000171848	6241	RRM2	RRM2	protein_coding	ribonucleotide reductase regulatory subunit M2 [Source:HGNC Symbol;Acc:HGNC:10452]	2	1	10120698	10211725	-0.40597726549458013	3.2149308370836316	-2.5274418767038767	0.011706479708959697	0.6453169798009871	-2.5208708874532197	FALSE
ENSG00000111206	2305	FOXM1	FOXM1	protein_coding	forkhead box M1 [Source:HGNC Symbol;Acc:HGNC:3818]	12	-1	2857681	2877155	-0.4507326341246055	0.44117793739568667	-2.526595995161985	0.011728883768825887	0.6453169798009871	-2.5201979984570726	FALSE
ENSG00000094804	990	CDC6	CDC6	protein_coding	cell division cycle 6 [Source:HGNC Symbol;Acc:HGNC:1744]	17	1	40287879	40304657	-0.37199770985922465	0.5362027670126772	-2.524855423337323	0.011785695611053663	0.6453169798009871	-2.518496795069669	FALSE
ENSG00000180891	404093	CUEDC1	CUEDC1	protein_coding	CUE domain containing 1 [Source:HGNC Symbol;Acc:HGNC:31350]	17	-1	57861243	57955412	0.17215916447578117	5.036523166037407	2.525328166737087	0.011801800338959282	0.6453169798009871	2.5180158699090147	FALSE
ENSG00000158019	9577	BABAM2	BABAM2	protein_coding	BRISC and BRCA1 A complex member 2 [Source:HGNC Symbol;Acc:HGNC:1106]	2	1	27889941	28338901	-0.09815318581980748	7.043624021374887	-2.522490258908774	0.011883823264005675	0.6453169798009871	-2.515575465545212	FALSE
ENSG00000155254	83742	MARVELD1	MARVELD1	protein_coding	MARVEL domain containing 1 [Source:HGNC Symbol;Acc:HGNC:28674]	10	1	97713173	97718150	-0.2112802766070847	3.1717671407017143	-2.522209551019972	0.011893685748473453	0.6453169798009871	-2.515283036632528	FALSE
ENSG00000260101	NA	AC008074.2	AC008074.2	lncRNA	novel transcript	2	-1	64522187	64524093	-0.2746386875757932	0.8348497302912723	-2.5198191697580614	0.01195544169116712	0.6453169798009871	-2.513456806884498	FALSE
ENSG00000132823	51526	OSER1	OSER1	protein_coding	oxidative stress responsive serine rich 1 [Source:HGNC Symbol;Acc:HGNC:16105]	20	-1	44195939	44210771	0.1123000276256354	5.979994486233209	2.5181654907668367	0.012036460649991228	0.6453169798009871	2.511073578095777	FALSE
ENSG00000256862	105369609	AC005842.1	AC005842.1	lncRNA	novel transcript, antisense to PARP11	12	1	3871579	3910382	0.3387406576336418	1.2996799403401322	2.5179673720575666	0.012049624048667948	0.6453169798009871	2.5106877112787456	FALSE
ENSG00000241294	NA	IGKV2-24	IGKV2-24	IG_V_gene	immunoglobulin kappa variable 2-24 [Source:HGNC Symbol;Acc:HGNC:5781]	2	-1	89176328	89177160	-0.7556213655625387	0.3370087164326487	-2.517034117535948	0.01205096534892615	0.6453169798009871	-2.5106484138968588	FALSE
ENSG00000173085	27235	COQ2	COQ2	protein_coding	coenzyme Q2, polyprenyltransferase [Source:HGNC Symbol;Acc:HGNC:25223]	4	-1	83261536	83284914	-0.1295071545273072	4.083209763662162	-2.5163112129772105	0.01210653507954493	0.6453169798009871	-2.5090237309522547	FALSE
ENSG00000172794	326624	RAB37	RAB37	protein_coding	RAB37, member RAS oncogene family [Source:HGNC Symbol;Acc:HGNC:30268]	17	1	74670578	74747335	0.1264476947817892	6.560771480010929	2.5174410772298894	0.012106714017283686	0.6453169798009871	2.5090185100643594	FALSE
ENSG00000204287	3122	HLA-DRA	HLA-DRA	protein_coding	major histocompatibility complex, class II, DR alpha [Source:HGNC Symbol;Acc:HGNC:4947]	6	1	32439878	32445046	0.20091343381124638	9.248805906493333	2.5144143064216466	0.012168338655202667	0.6463804824686594	2.5072245349233784	FALSE
ENSG00000128891	90416	CCDC32	CCDC32	protein_coding	coiled-coil domain containing 32 [Source:HGNC Symbol;Acc:HGNC:28295]	15	-1	40528683	40565057	-0.12981661250381116	4.89538803305659	-2.503148014790085	0.012649526633203737	0.6671632968897204	-2.4934868595740918	FALSE
ENSG00000197483	89887	ZNF628	ZNF628	protein_coding	zinc finger protein 628 [Source:HGNC Symbol;Acc:HGNC:28054]	19	1	55476617	55484487	-0.21065558995054512	1.3853492427863192	-2.497342760420886	0.012730599643342291	0.6671632968897204	-2.4912179591252532	FALSE
ENSG00000155307	64092	SAMSN1	SAMSN1	protein_coding	SAM domain, SH3 domain and nuclear localization signals 1 [Source:HGNC Symbol;Acc:HGNC:10528]	21	-1	14485228	14658821	-0.29698938467837266	6.109621226769106	-2.4954610336716767	0.012814585519429971	0.6671632968897204	-2.4888809856149225	FALSE
ENSG00000047849	4134	MAP4	MAP4	protein_coding	microtubule associated protein 4 [Source:HGNC Symbol;Acc:HGNC:6862]	3	-1	47850690	48089272	-0.09634410412037475	6.4113396353706404	-2.4945996271024784	0.012839361949650768	0.6671632968897204	-2.488194150901246	FALSE
ENSG00000101974	286410	ATP11C	ATP11C	protein_coding	ATPase phospholipid transporting 11C [Source:HGNC Symbol;Acc:HGNC:13554]	X	-1	139726346	139945276	-0.12711810622711184	5.148743825631757	-2.4941417945965667	0.012864833262791447	0.6671632968897204	-2.487489274631761	FALSE
ENSG00000171208	81831	NETO2	NETO2	protein_coding	neuropilin and tolloid like 2 [Source:HGNC Symbol;Acc:HGNC:14644]	16	-1	47077703	47143945	-0.19141314844410218	3.2047498407583137	-2.491485844144647	0.01295407747503897	0.6671632968897204	-2.485029292835711	FALSE
ENSG00000162946	27185	DISC1	DISC1	protein_coding	DISC1 scaffold protein [Source:HGNC Symbol;Acc:HGNC:2888]	1	1	231626815	232041272	-0.2193424936307906	7.1297518834524425	-2.4921404423340654	0.01296380400390117	0.6671632968897204	-2.484762091691309	FALSE
ENSG00000136682	150472	CBWD2	CBWD2	protein_coding	COBW domain containing 2 [Source:HGNC Symbol;Acc:HGNC:17907]	2	1	113437691	113496204	0.15712890209148567	4.511445933714895	2.4913146413234983	0.01296784120738401	0.6671632968897204	2.484651236230486	FALSE
ENSG00000214837	NA	LINC01347	LINC01347	transcribed_unprocessed_pseudogene	long intergenic non-protein coding RNA 1347 [Source:HGNC Symbol;Acc:HGNC:50566]	1	-1	243056307	243101744	-0.20786845875407334	1.4851266905172482	-2.49161214528113	0.012977331436111843	0.6671632968897204	-2.484390769182279	FALSE
ENSG00000003509	55471	NDUFAF7	NDUFAF7	protein_coding	NADH:ubiquinone oxidoreductase complex assembly factor 7 [Source:HGNC Symbol;Acc:HGNC:28816]	2	1	37231631	37253403	-0.12735187141076842	4.260114640486963	-2.489900917949685	0.013014655800260575	0.6671632968897204	-2.4833680033489447	FALSE
ENSG00000166446	124359	CDYL2	CDYL2	protein_coding	chromodomain Y like 2 [Source:HGNC Symbol;Acc:HGNC:23030]	16	-1	80597907	80804598	-0.14486010723392617	4.105448519295138	-2.489230407407341	0.013032717359137727	0.6671632968897204	-2.482874009963261	FALSE
ENSG00000110013	54414	SIAE	SIAE	protein_coding	sialic acid acetylesterase [Source:HGNC Symbol;Acc:HGNC:18187]	11	-1	124633113	124695707	-0.1882437635563261	3.610633019444659	-2.486355941525543	0.01316003061586456	0.6694864119537175	-2.4794089992825796	FALSE
ENSG00000241852	541565	C8orf58	C8orf58	protein_coding	chromosome 8 open reading frame 58 [Source:HGNC Symbol;Acc:HGNC:32233]	8	1	22599599	22604150	0.19812271909227763	1.537572672680814	2.4853551112951364	0.013164422387072647	0.6694864119537175	2.4792900007774343	FALSE
ENSG00000105011	55723	ASF1B	ASF1B	protein_coding	anti-silencing function 1B histone chaperone [Source:HGNC Symbol;Acc:HGNC:20996]	19	-1	14119512	14136613	0.21660161823318624	4.21419334688879	2.4842688267367343	0.013228420463581466	0.6705425810804319	2.4775598932353873	FALSE
ENSG00000144893	116931	MED12L	MED12L	protein_coding	mediator complex subunit 12L [Source:HGNC Symbol;Acc:HGNC:16050]	3	1	151085697	151437072	-0.26984572680155283	3.145108538643696	-2.4838661888025473	0.013274503970249046	0.6706867461971757	-2.476318660598553	FALSE
ENSG00000100410	84844	PHF5A	PHF5A	protein_coding	PHD finger protein 5A [Source:HGNC Symbol;Acc:HGNC:18000]	22	-1	41459717	41468692	0.12602708059417989	4.0604376111625955	2.4799169494335027	0.013366683249086945	0.673151376222687	2.4738472527826647	FALSE
ENSG00000015475	637	BID	BID	protein_coding	BH3 interacting domain death agonist [Source:HGNC Symbol;Acc:HGNC:1050]	22	-1	17734138	17774770	0.11755223177043828	7.248717282512956	2.4783861378192955	0.013441492613835912	0.6747281292336855	2.471852596641611	FALSE
ENSG00000196935	57522	SRGAP1	SRGAP1	protein_coding	SLIT-ROBO Rho GTPase activating protein 1 [Source:HGNC Symbol;Acc:HGNC:17382]	12	1	63844700	64162217	-0.5409558320679615	1.2275044971030158	-2.476694951430846	0.013524459722075628	0.676702886287468	-2.4696518700256864	FALSE
ENSG00000038427	1462	VCAN	VCAN	protein_coding	versican [Source:HGNC Symbol;Acc:HGNC:2464]	5	1	83471618	83582303	-0.2286105132671068	9.572471489678202	-2.4741621935001263	0.013593112043079943	0.6779509996791415	-2.4678398479769745	FALSE
ENSG00000282939	NA	TRBV7-2	TRBV7-2	TR_V_gene	T cell receptor beta variable 7-2 [Source:HGNC Symbol;Acc:HGNC:12236]	7	1	142352819	142353358	0.3848020337194026	1.7432162808580647	2.475051755702124	0.013650531122464083	0.6786326546171166	2.4663305164121754	FALSE
ENSG00000119900	79627	OGFRL1	OGFRL1	protein_coding	opioid growth factor receptor like 1 [Source:HGNC Symbol;Acc:HGNC:21378]	6	1	71288811	71309059	0.19364738564992123	8.484799136885385	2.4702215658318742	0.013772281881774347	0.6824979689079933	2.4631486100928006	FALSE
ENSG00000203739	NA	AL645568.1	AL645568.1	lncRNA	novel transcript	1	-1	173417793	173489407	-0.17478687408540683	5.110645207099875	-2.465883142556289	0.013923456307474541	0.6825856373686351	-2.4592321188818778	FALSE
ENSG00000135678	1368	CPM	CPM	protein_coding	carboxypeptidase M [Source:HGNC Symbol;Acc:HGNC:2311]	12	-1	68842197	68971570	-0.21907610275596534	3.6367934737121246	-2.4650217168679256	0.013940259664486808	0.6825856373686351	-2.458799114043151	FALSE
ENSG00000211938	NA	IGHV3-7	IGHV3-7	IG_V_gene	immunoglobulin heavy variable 3-7 [Source:HGNC Symbol;Acc:HGNC:5620]	14	-1	106062151	106062683	-0.635524378233761	2.475008728023172	-2.464986155446972	0.01394208950367335	0.6825856373686351	-2.45875198883583	FALSE
ENSG00000173588	51134	CEP83	CEP83	protein_coding	centrosomal protein 83 [Source:HGNC Symbol;Acc:HGNC:17966]	12	-1	94306449	94459988	-0.13140515233782102	3.628310110845117	-2.4626626328920516	0.014040019007849317	0.6825856373686351	-2.456237867727863	FALSE
ENSG00000153936	9653	HS2ST1	HS2ST1	protein_coding	heparan sulfate 2-O-sulfotransferase 1 [Source:HGNC Symbol;Acc:HGNC:5193]	1	1	86914635	87109982	-0.18736949485368726	4.786447632463965	-2.46283881573697	0.014042394972533848	0.6825856373686351	-2.456177062702112	FALSE
ENSG00000113924	3081	HGD	HGD	protein_coding	homogentisate 1,2-dioxygenase [Source:HGNC Symbol;Acc:HGNC:4892]	3	-1	120628172	120682269	0.2784306681656956	2.0394255218094157	2.460569836235107	0.014147667530643166	0.6825856373686351	2.453492027966637	FALSE
ENSG00000164142	729830	FAM160A1	FAM160A1	protein_coding	family with sequence similarity 160 member A1 [Source:HGNC Symbol;Acc:HGNC:34237]	4	1	151409176	151670503	0.33989603579091154	2.4738437246295186	2.4608026655963324	0.014173918465731107	0.6825856373686351	2.4528252304007347	FALSE
ENSG00000135916	81618	ITM2C	ITM2C	protein_coding	integral membrane protein 2C [Source:HGNC Symbol;Acc:HGNC:6175]	2	1	230864639	230879248	-0.29431585351963463	4.24260544962638	-2.4585072699443336	0.014195384435631474	0.6825856373686351	-2.4522807846511667	FALSE
ENSG00000196510	51434	ANAPC7	ANAPC7	protein_coding	anaphase promoting complex subunit 7 [Source:HGNC Symbol;Acc:HGNC:17380]	12	-1	110372900	110403730	0.08407108981143185	4.493191258757907	2.4577884845715308	0.014204433949667708	0.6825856373686351	2.4520514776395745	FALSE
ENSG00000179562	79571	GCC1	GCC1	protein_coding	GRIP and coiled-coil domain containing 1 [Source:HGNC Symbol;Acc:HGNC:19095]	7	-1	127580628	127593611	0.10134369814947153	4.627898100109308	2.4573186891346492	0.01424751948980745	0.6825856373686351	2.45096149115967	FALSE
ENSG00000105676	93436	ARMC6	ARMC6	protein_coding	armadillo repeat containing 6 [Source:HGNC Symbol;Acc:HGNC:25049]	19	1	19033575	19060311	-0.11988389593990201	3.386555503339926	-2.453862808900076	0.014361870768454953	0.6825856373686351	-2.448082647709754	FALSE
ENSG00000008226	9940	DLEC1	DLEC1	protein_coding	DLEC1 cilia and flagella associated protein [Source:HGNC Symbol;Acc:HGNC:2899]	3	1	38039205	38124025	-0.19361937727286271	2.358611679163628	-2.4536131467467737	0.014381684959018507	0.6825856373686351	-2.4475858733289173	FALSE
ENSG00000102967	1723	DHODH	DHODH	protein_coding	dihydroorotate dehydrogenase (quinone) [Source:HGNC Symbol;Acc:HGNC:2867]	16	1	72008588	72027664	0.16507539393254	2.019282116422663	2.4530583430465827	0.01438887616297596	0.6825856373686351	2.4474057272990954	FALSE
ENSG00000185215	7127	TNFAIP2	TNFAIP2	protein_coding	TNF alpha induced protein 2 [Source:HGNC Symbol;Acc:HGNC:11895]	14	1	103123442	103137439	0.15909483438702487	9.07412587310901	2.4540562178095686	0.014390142699989924	0.6825856373686351	2.44737400764951	FALSE
ENSG00000140525	55215	FANCI	FANCI	protein_coding	FA complementation group I [Source:HGNC Symbol;Acc:HGNC:25568]	15	1	89243949	89317261	-0.1690763007337588	3.281365042180764	-2.450154823360556	0.01451987633913244	0.6849942416850259	-2.4441378769636546	FALSE
ENSG00000100473	1690	COCH	COCH	protein_coding	cochlin [Source:HGNC Symbol;Acc:HGNC:2180]	14	1	30874514	30895065	-0.4290938093390295	0.5847618635398071	-2.45091340284731	0.014548046428273766	0.6849942416850259	-2.4434385611643825	FALSE
ENSG00000169507	151258	SLC38A11	SLC38A11	protein_coding	solute carrier family 38 member 11 [Source:HGNC Symbol;Acc:HGNC:26836]	2	-1	164896186	164955525	0.4412947116663297	1.9902645669401282	2.4536349159379114	0.014573405954229809	0.6849942416850259	2.4428100373749073	FALSE
ENSG00000154978	81552	VOPP1	VOPP1	protein_coding	VOPP1 WW domain binding protein [Source:HGNC Symbol;Acc:HGNC:34518]	7	-1	55436056	55572988	-0.1039339643964503	7.293855676529575	-2.448284535120879	0.01462913081142069	0.6855360967249134	-2.4414323036741896	FALSE
ENSG00000142945	11004	KIF2C	KIF2C	protein_coding	kinesin family member 2C [Source:HGNC Symbol;Acc:HGNC:6393]	1	1	44739818	44767767	-0.391441359184498	0.22415275787305847	-2.445288515084027	0.014707590789381247	0.68559864514983615	-2.4395002918845585	FALSE
ENSG00000221909	221786	FAM200A	FAM200A	protein_coding	family with sequence similarity 200 member A [Source:HGNC Symbol;Acc:HGNC:25401]	7	-1	99546300	99558536	0.13195116563644227	2.7830331564448576	2.444733163621822	0.014718867180381371	0.68559864514983615	2.439223367177769	FALSE
ENSG00000267780	NA	AC021594.2	AC021594.2	lncRNA	novel transcript	18	1	79792726	79816529	-0.5553243164079755	-0.3854367188192453	-2.443743226072523	0.01482238129159728	0.6883531623172617	-2.436689975318395	FALSE
ENSG00000223722	NA	AC023157.1	AC023157.1	processed_pseudogene	interferon induced transmembrane protein 3 (1-8U) (IFITM3) pseudogene	12	1	31754720	31755121	0.36866238166341025	0.6573286180757117	2.4395048009542224	0.014989194937562178	0.6923926347356922	2.432640016051304	FALSE
ENSG00000254709	100423062	IGLL5	IGLL5	protein_coding	immunoglobulin lambda like polypeptide 5 [Source:HGNC Symbol;Acc:HGNC:38476]	22	1	22887780	22896111	-0.408165703922847	2.615899799070707	-2.4388257966977185	0.015008282872758908	0.6923926347356922	-2.432179127646301	FALSE
ENSG00000137962	9411	ARHGAP29	ARHGAP29	protein_coding	Rho GTPase activating protein 29 [Source:HGNC Symbol;Acc:HGNC:30207]	1	-1	94148988	94275068	-0.428058877741006	-0.0345132073068519	-2.437427507505779	0.015048021856706303	0.6923926347356922	-2.43122126273797	FALSE
ENSG00000119953	10285	SMNDC1	SMNDC1	protein_coding	survival motor neuron domain containing 1 [Source:HGNC Symbol;Acc:HGNC:16900]	10	-1	110290730	110304938	0.1031949832881578	5.059751062218613	2.4362003407345028	0.015087918931123975	0.6923926347356922	2.4302618259909	FALSE
ENSG00000151779	51594	NBAS	NBAS	protein_coding	neuroblastoma amplified sequence [Source:HGNC Symbol;Acc:HGNC:15625]	2	-1	15166914	15561334	-0.10698087389974287	5.283926720454189	-2.4330676245473453	0.015210380700495102	0.6934741433539534	-2.4273307811611593	FALSE
ENSG00000143322	27	ABL2	ABL2	protein_coding	ABL proto-oncogene 2, non-receptor tyrosine kinase [Source:HGNC Symbol;Acc:HGNC:77]	1	-1	179099330	179229684	-0.11211319747040793	5.230858880289082	-2.4325663244282842	0.015263812373056126	0.6934741433539534	-2.426058434712347	FALSE
ENSG00000086544	80271	ITPKC	ITPKC	protein_coding	inositol-trisphosphate 3-kinase C [Source:HGNC Symbol;Acc:HGNC:14897]	19	1	40717112	40740860	-0.21612339390604696	3.350676660337457	-2.431482998784918	0.015281978755550011	0.6934741433539534	-2.4256267393267668	FALSE
ENSG00000140280	256586	LYSMD2	LYSMD2	protein_coding	LysM domain containing 2 [Source:HGNC Symbol;Acc:HGNC:28571]	15	-1	51723011	51751585	0.18869544461963805	4.855631331337445	2.4307346218371384	0.015322449603136596	0.6934741433539534	2.4246666356307607	FALSE
ENSG00000196511	27010	TPK1	TPK1	protein_coding	thiamin pyrophosphokinase 1 [Source:HGNC Symbol;Acc:HGNC:17358]	7	-1	144451941	144836395	-0.16143036813076872	6.381482678162357	-2.430728241768831	0.01534166987167272	0.6934741433539534	-2.424211448313826	FALSE
ENSG00000175727	22877	MLXIP	MLXIP	protein_coding	MLX interacting protein [Source:HGNC Symbol;Acc:HGNC:17055]	12	1	122078756	122147344	-0.10763736767434384	7.018443639106903	-2.4291016064205593	0.015379737303446583	0.6934741433539534	-2.4233113895956615	FALSE
ENSG00000148773	4288	MKI67	MKI67	protein_coding	marker of proliferation Ki-67 [Source:HGNC Symbol;Acc:HGNC:7107]	10	-1	128096659	128126423	-0.405669104070705	2.9814833164358223	-2.42753094324209	0.01545473073198284	0.6944609539249919	-2.4215439819313116	FALSE
ENSG00000104660	23484	LEPROTL1	LEPROTL1	protein_coding	leptin receptor overlapping transcript like 1 [Source:HGNC Symbol;Acc:HGNC:6555]	8	1	30095408	30177208	0.10033633941344178	7.33203658037968	2.4273843269192885	0.015491166917545431	0.6944609539249919	2.4206879951711424	FALSE
ENSG00000079215	6507	SLC1A3	SLC1A3	protein_coding	solute carrier family 1 member 3 [Source:HGNC Symbol;Acc:HGNC:10941]	5	1	36606355	36688334	-0.5666416557722471	0.6253274257787332	-2.4213891387934203	0.01575596461584489	0.6954119500397467	-2.41451984561424	FALSE
ENSG00000232973	NA	CYP1B1-AS1	CYP1B1-AS1	lncRNA	CYP1B1 antisense RNA 1 [Source:HGNC Symbol;Acc:HGNC:28543]	2	1	38073447	38231651	-0.2436691455527118	3.7979384201153463	-2.4215932642412796	0.01577487666139911	0.6954119500397467	-2.4140828095081495	FALSE
ENSG00000143179	7371	UCK2	UCK2	protein_coding	uridine-cytidine kinase 2 [Source:HGNC Symbol;Acc:HGNC:12562]	1	1	165827614	165911618	-0.1611055708424871	2.623476425054254	-2.4193591061129482	0.01578486754251075	0.6954119500397467	-2.413852117485086	FALSE
ENSG00000162599	4774	NFIA	NFIA	protein_coding	nuclear factor I A [Source:HGNC Symbol;Acc:HGNC:7784]	1	1	60865259	61462788	-0.16985264919917142	4.905338219489102	-2.420222550005177	0.015790676090636772	0.6954119500397467	-2.4137180556407367	FALSE
ENSG00000187510	338809	C12orf74	C12orf74	protein_coding	chromosome 12 open reading frame 74 [Source:HGNC Symbol;Acc:HGNC:27887]	12	1	92702843	92772455	-0.4466595755595368	0.05752708115976352	-2.4179112408929706	0.01586006917843729	0.6954119500397467	-2.4121198017711385	FALSE
ENSG00000171320	157570	ESCO2	ESCO2	protein_coding	establishment of sister chromatid cohesion N-acetyltransferase 2 [Source:HGNC Symbol;Acc:HGNC:27230]	8	1	27771949	27812640	-0.3978556492699246	-0.23203799799890726	-2.416287881770241	0.015920255000453208	0.6954119500397467	-2.410738580795301	FALSE
ENSG00000115977	22848	AAK1	AAK1	protein_coding	AP2 associated kinase 1 [Source:HGNC Symbol;Acc:HGNC:19679]	2	-1	69457997	69674349	-0.08131433752159634	7.705656249149396	-2.415364434922657	0.015989061109663773	0.6954119500397467	-2.4091651442569	FALSE
ENSG00000096060	2289	FKBP5	FKBP5	protein_coding	FKBP prolyl isomerase 5 [Source:HGNC Symbol;Acc:HGNC:3721]	6	-1	35573585	35728583	-0.39173338490733123	8.427269520714317	-2.4152263722199074	0.015992302963273943	0.6954119500397467	-2.4090911575201988	FALSE
ENSG00000134030	9811	CTIF	CTIF	protein_coding	cap binding complex dependent translation initiation factor [Source:HGNC Symbol;Acc:HGNC:23925]	18	1	48539031	48863217	-0.13586127442236373	4.146694174716571	-2.4147893432986063	0.016007848705789654	0.6954119500397467	-2.408736550173023	FALSE
ENSG00000183137	285753	CEP57L1	CEP57L1	protein_coding	centrosomal protein 57 like 1 [Source:HGNC Symbol;Acc:HGNC:21561]	6	1	109095110	109163932	-0.16454767664650838	2.252791560868725	-2.414351874862122	0.016014526917162177	0.6954119500397467	-2.4085843092822676	FALSE
ENSG00000083099	57226	LYRM2	LYRM2	protein_coding	LYR motif containing 2 [Source:HGNC Symbol;Acc:HGNC:25229]	6	-1	89568144	89638749	0.11400598638009862	4.1638304063649825	2.414002577299903	0.016021577504625337	0.6954119500397467	2.408423640018964	FALSE
ENSG00000173692	5707	PSMD1	PSMD1	protein_coding	proteasome 26S subunit, non-ATPase 1 [Source:HGNC Symbol;Acc:HGNC:9554]	2	1	231056864	231172827	-0.06954127198414106	5.892616195048224	-2.413337180303858	0.016050382187752517	0.6954119500397467	-2.407767882000722	FALSE
ENSG00000137714	2230	FDX1	FDX1	protein_coding	ferredoxin 1 [Source:HGNC Symbol;Acc:HGNC:3638]	11	1	110429948	110464884	-0.12117230271821589	3.7276841323636476	-2.4109835424704187	0.016154305004155236	0.6979649719204788	-2.405410576341928	FALSE
ENSG00000006327	51330	TNFRSF12A	TNFRSF12A	protein_coding	TNF receptor superfamily member 12A [Source:HGNC Symbol;Acc:HGNC:18152]	16	1	3018445	3022383	0.26002379719019064	0.5506867421338014	2.406021791670985	0.0163764728587501	0.7055985292002022	2.4004154645116	FALSE
ENSG00000212743	NA	LINC02656	LINC02656	lncRNA	long intergenic non-protein coding RNA 2656 [Source:HGNC Symbol;Acc:HGNC:54142]	10	1	6350316	6352762	-0.24895707799871403	3.0476432985986257	-2.405328142959385	0.016483566779148754	0.7082454413057516	-2.398028852866232	FALSE
ENSG00000112299	8876	VNN1	VNN1	protein_coding	vanin 1 [Source:HGNC Symbol;Acc:HGNC:12705]	6	-1	132680849	132714055	-0.39361021778431216	5.6061539546172945	-2.40284420188113	0.01661381145750282	0.7118186779094753	-2.395144607685511	FALSE
ENSG00000272604	NA	AC073073.2	AC073073.2	lncRNA	novel transcript, antisense to EFCAB10	7	1	105571083	105573660	0.26627061030053595	0.4781321271781497	2.3992977505530813	0.016665643470920234	0.7118186779094753	2.394002317903453	FALSE
ENSG00000026652	56895	AGPAT4	AGPAT4	protein_coding	1-acylglycerol-3-phosphate O-acyltransferase 4 [Source:HGNC Symbol;Acc:HGNC:20885]	6	-1	161129967	161274061	-0.166396358344989	4.826743592071101	-2.399031519073918	0.016725277183208338	0.7118186779094753	-2.392691944631121	FALSE
ENSG00000178209	5339	PLEC	PLEC	protein_coding	plectin [Source:HGNC Symbol;Acc:HGNC:9069]	8	-1	143915147	143976734	-0.14824223094856492	7.286782113816841	-2.3983753474191842	0.016750294464377438	0.7118186779094753	-2.392143443502313	FALSE
ENSG00000189134	222698	NKAPL	NKAPL	protein_coding	NFKB activating protein like [Source:HGNC Symbol;Acc:HGNC:21584]	6	1	28259297	28260958	0.3427358384559809	0.21557271954324583	2.3935882874518053	0.016941644557945685	0.7176062464834365	2.387971737769864	FALSE
ENSG00000253641	NA	AC104964.1	AC104964.1	lncRNA	novel transcript	8	1	10474565	10482388	-0.23366407103596032	1.2743504046529435	-2.393129708945282	0.017002376368857416	0.7176062464834365	-2.3866563420789424	FALSE
ENSG00000136315	NA	AL355922.1	AL355922.1	lncRNA	novel transcript	14	1	20919361	20920299	-0.38550802128179523	0.05554813332470378	-2.3916025731261477	0.01707419103380473	0.7176062464834365	-2.3851062117044983	FALSE
ENSG00000261359	NA	PYCARD-AS1	PYCARD-AS1	lncRNA	PYCARD antisense RNA 1 [Source:HGNC Symbol;Acc:HGNC:45036]	16	1	31201885	31203452	0.30240654120041005	0.032317094778706305	2.390183865921092	0.017079396667712535	0.7176062464834365	2.3849940698172385	FALSE
ENSG00000104312	8767	RIPK2	RIPK2	protein_coding	receptor interacting serine/threonine kinase 2 [Source:HGNC Symbol;Acc:HGNC:10020]	8	1	89757806	89791064	0.13470248678708696	4.705095185802571	2.3890019919713743	0.017164400184259545	0.7176062464834365	2.383167119305741	FALSE
ENSG00000029153	56938	ARNTL2	ARNTL2	protein_coding	aryl hydrocarbon receptor nuclear translocator like 2 [Source:HGNC Symbol;Acc:HGNC:18984]	12	1	27332854	27425289	-0.2845558791742034	0.6993299120598977	-2.3872433139190496	0.017235080132398	0.7176062464834365	-2.3816540539304163	FALSE
ENSG00000156675	80223	RAB11FIP1	RAB11FIP1	protein_coding	RAB11 family interacting protein 1 [Source:HGNC Symbol;Acc:HGNC:30265]	8	-1	37858618	37899497	0.115572295213898	8.942732982433126	2.387488946357507	0.017253994420914055	0.7176062464834365	2.3812500737050755	FALSE
ENSG00000123685	55509	BATF3	BATF3	protein_coding	basic leucine zipper ATF-like transcription factor 3 [Source:HGNC Symbol;Acc:HGNC:28915]	1	-1	212686417	212699840	0.2820005891569737	1.2412039021716241	2.3869826672994194	0.017256600473104365	0.7176062464834365	2.3811944428731158	FALSE
ENSG00000116991	57568	SIPA1L2	SIPA1L2	protein_coding	signal induced proliferation associated 1 like 2 [Source:HGNC Symbol;Acc:HGNC:23800]	1	-1	232397965	232561558	-0.2771155252928139	5.623226116881711	-2.3860145106157513	0.017338806797793465	0.7177030673069318	-2.3794433733252363	FALSE
ENSG00000215244	NA	LINC02649	LINC02649	lncRNA	long intergenic non-protein coding RNA 2649 [Source:HGNC Symbol;Acc:HGNC:54134]	10	1	6271169	6353827	-0.24492149495479953	4.93645757688227	-2.3855011639004027	0.01735146994004896	0.7177030673069318	-2.379174284325371	FALSE
ENSG00000166428	122618	PLD4	PLD4	protein_coding	phospholipase D family member 4 [Source:HGNC Symbol;Acc:HGNC:23792]	14	1	104924713	104937790	0.33010935476036596	2.84630351991463	2.3832069016465485	0.017411501818919522	0.7182707572161189	2.377900958671301	FALSE
ENSG00000186187	84937	ZNRF1	ZNRF1	protein_coding	zinc and ring finger 1 [Source:HGNC Symbol;Acc:HGNC:18452]	16	1	74999024	75110994	-0.15381863979804544	3.7257486193575895	-2.3828988495670456	0.017490567491985166	0.719618547395708	-2.3762297715595424	FALSE
ENSG00000253616	NA	AC107959.3	AC107959.3	lncRNA	novel transcript	8	-1	23071377	23074488	0.24046846663154486	2.323018388019631	2.381288358413179	0.01756413338898046	0.7207335264457035	2.374680769265102	FALSE
ENSG00000145088	55840	EAF2	EAF2	protein_coding	ELL associated factor 2 [Source:HGNC Symbol;Acc:HGNC:23115]	3	1	121835183	121886526	-0.13943315939634893	4.191009219775893	-2.378805873785459	0.0176707029591653	0.722002708952923	-2.3724468987002405	FALSE
ENSG00000007350	8277	TKTL1	TKTL1	protein_coding	transketolase like 1 [Source:HGNC Symbol;Acc:HGNC:11835]	X	1	154295795	154330350	0.3230201281684666	1.671837787012327	2.3784289819832423	0.017688158687519228	0.722002708952923	2.372082124456967	FALSE
ENSG00000101188	4923	NTSR1	NTSR1	protein_coding	neurotensin receptor 1 [Source:HGNC Symbol;Acc:HGNC:8039]	20	1	62708836	62762771	-0.48227752943280455	1.2230034003730887	-2.3752385123355864	0.017939535815167704	0.7289515689958178	-2.3668637489444997	FALSE
ENSG00000186074	146722	CD300LF	CD300LF	protein_coding	CD300 molecule like family member f [Source:HGNC Symbol;Acc:HGNC:29883]	17	-1	74694311	74712978	0.12071271426847119	6.16210693393554	2.3724456161950798	0.017975500729028267	0.7289515689958178	2.36612239377323	FALSE
ENSG00000261427	NA	AC099518.3	AC099518.3	lncRNA	novel transcript	16	1	19114002	19173578	-0.365704852548128	-0.3670008345360166	-2.3709833211440596	0.018006821815678118	0.7289515689958178	-2.3654778208824747	FALSE
ENSG00000230266	NA	XXYLT1-AS2	XXYLT1-AS2	lncRNA	XXYLT1 antisense RNA 2 [Source:HGNC Symbol;Acc:HGNC:41154]	3	1	195147871	195152790	0.41585725887958525	-0.03437253797538994	2.368797379653498	0.018110404975009552	0.7289515689958178	2.363353100503256	FALSE
ENSG00000111186	81029	WNT5B	WNT5B	protein_coding	Wnt family member 5B [Source:HGNC Symbol;Acc:HGNC:16265]	12	1	1529891	1647212	-0.269644166439019	0.8970402935006456	-2.3669392551976074	0.018207856297227768	0.7289515689958178	-2.36136385166912	FALSE
ENSG00000130164	3949	LDLR	LDLR	protein_coding	low density lipoprotein receptor [Source:HGNC Symbol;Acc:HGNC:6547]	19	1	11089362	11133816	-0.21450830858857328	3.6662730685637213	-2.3650898267755713	0.018304986447061897	0.7289515689958178	-2.3593904135377026	FALSE
ENSG00000248242	NA	AC004053.1	AC004053.1	lncRNA	novel transcript	4	-1	104653874	104966793	-0.2418255427899174	2.0706350578994313	-2.3629293133613656	0.01842903211856627	0.7289515689958178	-2.356883406718804	FALSE
ENSG00000162913	NA	OBSCN-AS1	OBSCN-AS1	lncRNA	OBSCN antisense RNA 1 [Source:HGNC Symbol;Acc:HGNC:32047]	1	-1	228203503	228213664	0.3144271354413868	0.16209623232670725	2.3607075404360507	0.018491977989284734	0.7289515689958178	2.35561689262889	FALSE
ENSG00000196151	151525	WDSUB1	WDSUB1	protein_coding	WD repeat, sterile alpha motif and U-box domain containing 1 [Source:HGNC Symbol;Acc:HGNC:26697]	2	-1	159235793	159286799	-0.14128331093137714	4.161631760795927	-2.360401884998554	0.018569532822721158	0.7289515689958178	-2.3540616138877914	FALSE
ENSG00000259772	283710	AC012236.1	AC012236.1	lncRNA	uncharacterized LOC283710 [Source:NCBI gene;Acc:283710]	15	-1	31221999	31230838	-0.360546838518768	0.42586902037762125	-2.3580845088485356	0.018644619320009055	0.7289515689958178	-2.3525612409065837	FALSE
ENSG00000102003	6855	SYP	SYP	protein_coding	synaptophysin [Source:HGNC Symbol;Acc:HGNC:11506]	X	-1	49187804	49200259	0.29508994560021273	0.5455079700811005	2.3588680796408075	0.018646032011078686	0.7289515689958178	2.3525330633202968	FALSE
ENSG00000147231	55086	RADX	RADX	protein_coding	RPA1 related single stranded DNA binding protein, X-linked [Source:HGNC Symbol;Acc:HGNC:25486]	X	1	106611930	106679439	0.22758691322319335	1.8326839511162403	2.356300994502442	0.01872620652442175	0.7289515689958178	2.3509369523260504	FALSE
ENSG00000188994	23036	ZNF292	ZNF292	protein_coding	zinc finger protein 292 [Source:HGNC Symbol;Acc:HGNC:18410]	6	1	87152833	87265943	-0.09728543050907579	7.095213245259611	-2.3538282576292717	0.018864872459540626	0.7289515689958178	-2.3481904529537623	FALSE
ENSG00000285210	NA	LINC02795	LINC02795	lncRNA	long intergenic non-protein coding RNA 2795 [Source:HGNC Symbol;Acc:HGNC:54319]	1	-1	86288704	86320711	-0.30280483822408555	0.7736757533879722	-2.354289631638125	0.01887075657054755	0.7289515689958178	-2.348074299772625	FALSE
ENSG00000128438	NA	TBC1D27P	TBC1D27P	transcribed_unprocessed_pseudogene	TBC1 domain family member 27, pseudogene [Source:HGNC Symbol;Acc:HGNC:28104]	17	-1	16922915	16934839	-0.4150938180777628	0.5299380796479075	-2.3529870336363614	0.018895657546343828	0.7289515689958178	-2.347583101381113	FALSE
ENSG00000086200	51194	IPO11	IPO11	protein_coding	importin 11 [Source:HGNC Symbol;Acc:HGNC:20628]	5	1	62403972	62628582	-0.12772141924879543	3.373826817696626	-2.3518655428783983	0.018944846395788407	0.7289515689958178	-2.346614459972542	FALSE
ENSG00000074054	23332	CLASP1	CLASP1	protein_coding	cytoplasmic linker associated protein 1 [Source:HGNC Symbol;Acc:HGNC:17088]	2	-1	121337776	121649587	-0.10518417336451336	6.996678385430563	-2.351904283541256	0.01896308608613619	0.7289515689958178	-2.3462558374772637	FALSE
ENSG00000214407	NA	LINC02085	LINC02085	lncRNA	long intergenic non-protein coding RNA 2085 [Source:HGNC Symbol;Acc:HGNC:27190]	3	1	101940859	101997926	0.49888420547904744	-0.7489431224555595	2.35114557103476	0.018987575603099962	0.7289515689958178	2.3457748071096733	FALSE
ENSG00000119333	89891	WDR34	WDR34	protein_coding	WD repeat domain 34 [Source:HGNC Symbol;Acc:HGNC:28296]	9	-1	128633661	128656787	-0.253134901956124	0.9563197558690161	-2.350408810989678	0.01900665220773039	0.7289515689958178	-2.345400474507618	FALSE
ENSG00000167281	146713	RBFOX3	RBFOX3	protein_coding	RNA binding fox-1 homolog 3 [Source:HGNC Symbol;Acc:HGNC:27097]	17	-1	79089345	79516148	-0.5455382844063914	-0.8725257730787744	-2.350205653615726	0.019067015959592894	0.7289515689958178	-2.344218141103833	FALSE
ENSG00000141556	6904	TBCD	TBCD	protein_coding	tubulin folding cofactor D [Source:HGNC Symbol;Acc:HGNC:11581]	17	1	82752065	82945914	-0.10220955171610235	5.519780760715516	-2.349557556577278	0.019090220978475864	0.7289515689958178	-2.3437644994601214	FALSE
ENSG00000284879	NA	AC133644.3	AC133644.3	lncRNA	novel transcript	2	1	87455476	87767359	-0.19730081545634093	2.960138710009406	-2.3500560316699417	0.019114684825240293	0.7289515689958178	-2.3432867703311464	FALSE
ENSG00000196214	90321	ZNF766	ZNF766	protein_coding	zinc finger protein 766 [Source:HGNC Symbol;Acc:HGNC:28063]	19	1	52269587	52296046	0.08882974401822441	4.877762692879143	2.347523367465421	0.01916724212659095	0.7289515689958178	2.3422622381549782	FALSE
ENSG00000163082	130367	SGPP2	SGPP2	protein_coding	sphingosine-1-phosphate phosphatase 2 [Source:HGNC Symbol;Acc:HGNC:19953]	2	1	222424543	222562621	-0.2156009546048807	2.2171965560182416	-2.3479555533861514	0.01917839422883293	0.7289515689958178	-2.342045159155559	FALSE
ENSG00000137474	4647	MYO7A	MYO7A	protein_coding	myosin VIIA [Source:HGNC Symbol;Acc:HGNC:7606]	11	1	77128246	77215241	-0.2910313108234801	1.1168732100230108	-2.3469205308107273	0.019223402823577106	0.7289515689958178	-2.3411701731377703	FALSE
ENSG00000143476	51514	DTL	DTL	protein_coding	denticleless E3 ubiquitin protein ligase homolog [Source:HGNC Symbol;Acc:HGNC:30288]	1	1	212035553	212107400	-0.31000898311608727	1.5055421192798797	-2.345624870377901	0.01926471358915635	0.7289515689958178	-2.34036864900234	FALSE
ENSG00000090924	64857	PLEKHG2	PLEKHG2	protein_coding	pleckstrin homology and RhoGEF domain containing G2 [Source:HGNC Symbol;Acc:HGNC:29515]	19	1	39412669	39428415	-0.1475762244407477	4.267689801175114	-2.345284666770008	0.019302122048380166	0.7289515689958178	-2.339644133563142	FALSE
ENSG00000176014	84617	TUBB6	TUBB6	protein_coding	tubulin beta 6 class V [Source:HGNC Symbol;Acc:HGNC:20776]	18	1	12307669	12344320	-0.2372258380651331	2.7293935272460663	-2.34672595931758	0.01930649100360398	0.7289515689958178	-2.339559597037535	FALSE
ENSG00000135862	3915	LAMC1	LAMC1	protein_coding	laminin subunit gamma 1 [Source:HGNC Symbol;Acc:HGNC:6492]	1	1	183023420	183145592	-0.27674107179989305	2.267410608318946	-2.345097973192747	0.019362726000001135	0.7289515689958178	-2.338472975124255	FALSE
ENSG00000132170	5468	PPARG	PPARG	protein_coding	peroxisome proliferator activated receptor gamma [Source:HGNC Symbol;Acc:HGNC:9236]	3	1	12287368	12434356	-0.39776834914599657	0.3521767502934846	-2.344156476341316	0.019387475404772866	0.7289515689958178	-2.33799561911486	FALSE
ENSG00000123908	27161	AGO2	AGO2	protein_coding	argonaute RISC catalytic component 2 [Source:HGNC Symbol;Acc:HGNC:3263]	8	-1	140520156	140635633	-0.12890943352735906	7.196363022542614	-2.3410397406027874	0.01952575364346997	0.7289515689958178	-2.335338323534104	FALSE
ENSG00000140577	64784	CRTC3	CRTC3	protein_coding	CREB regulated transcription coactivator 3 [Source:HGNC Symbol;Acc:HGNC:26148]	15	1	90529923	90645345	-0.10232570921825612	6.09451897608903	-2.340090832288396	0.019563602535557497	0.7289515689958178	-2.3346138468184274	FALSE
ENSG00000120913	64236	PDLIM2	PDLIM2	protein_coding	PDZ and LIM domain 2 [Source:HGNC Symbol;Acc:HGNC:13992]	8	1	22578279	22598025	0.09926466857430061	4.489940378795352	2.3394190364639273	0.01959208157416268	0.7289515689958178	2.33406952797543	FALSE
ENSG00000091490	23231	SEL1L3	SEL1L3	protein_coding	SEL1L family member 3 [Source:HGNC Symbol;Acc:HGNC:29108]	4	-1	25747433	25863760	-0.15549633699393084	6.289555988308604	-2.339239573024732	0.01963999419691638	0.7289515689958178	-2.3331553331747057	FALSE
ENSG00000176390	51379	CRLF3	CRLF3	protein_coding	cytokine receptor like factor 3 [Source:HGNC Symbol;Acc:HGNC:17177]	17	-1	30769388	30824692	0.072606221510787	7.957228824639335	2.338863418976689	0.019644766703422734	0.7289515689958178	2.333064378273687	FALSE
ENSG00000136866	7539	ZFP37	ZFP37	protein_coding	ZFP37 zinc finger protein [Source:HGNC Symbol;Acc:HGNC:12863]	9	-1	113038380	113056759	0.3841214319914452	-0.6766375834146335	2.3374925871719765	0.019677766226717765	0.7289515689958178	2.332435997622687	FALSE
ENSG00000130413	65975	STK33	STK33	protein_coding	serine/threonine kinase 33 [Source:HGNC Symbol;Acc:HGNC:14568]	11	-1	8391868	8594289	-0.31997610762234807	0.7721673816206135	-2.338684994021768	0.019680407357424417	0.7289515689958178	-2.3323857446998293	FALSE
ENSG00000093009	8318	CDC45	CDC45	protein_coding	cell division cycle 45 [Source:HGNC Symbol;Acc:HGNC:1739]	22	1	19479457	19520612	-0.46886737396718514	-0.5600684374060202	-2.3360256190925606	0.019748638015951194	0.7289515689958178	-2.331089553655646	FALSE
ENSG00000158669	137964	GPAT4	GPAT4	protein_coding	glycerol-3-phosphate acyltransferase 4 [Source:HGNC Symbol;Acc:HGNC:20880]	8	1	41577187	41625001	-0.10438467029020249	5.313439632664322	-2.332810854897371	0.019940717817488438	0.7289515689958178	-2.3274614621247705	FALSE
ENSG00000211956	NA	IGHV4-34	IGHV4-34	IG_V_gene	immunoglobulin heavy variable 4-34 [Source:HGNC Symbol;Acc:HGNC:5650]	14	-1	106373663	106374145	-0.5164778065377811	2.1555768223172884	-2.332920094257608	0.019941190759940018	0.7289515689958178	-2.327452566692963	FALSE
ENSG00000196268	284443	ZNF493	ZNF493	protein_coding	zinc finger protein 493 [Source:HGNC Symbol;Acc:HGNC:23708]	19	1	21397119	21427573	-0.21963104458838068	2.4631832365074073	-2.3322395978445654	0.019986377296525384	0.7289515689958178	-2.326603514932614	FALSE
ENSG00000204789	NA	ZNF204P	ZNF204P	processed_pseudogene	zinc finger protein 204, pseudogene [Source:HGNC Symbol;Acc:HGNC:12995]	6	-1	27357825	27360221	0.30332312540765316	0.6452445120357003	2.3313960290676397	0.02000793546243996	0.7289515689958178	2.3261990288073444	FALSE
ENSG00000135900	65080	MRPL44	MRPL44	protein_coding	mitochondrial ribosomal protein L44 [Source:HGNC Symbol;Acc:HGNC:16650]	2	1	223957463	223967714	0.11982819896036911	4.796115729971116	2.331637630344659	0.020009782013905828	0.7289515689958178	2.3261644004866553	FALSE
ENSG00000132669	54453	RIN2	RIN2	protein_coding	Ras and Rab interactor 2 [Source:HGNC Symbol;Acc:HGNC:18750]	20	1	19757606	20002459	-0.16416098476933172	5.297325657909074	-2.331753393949002	0.020038335002767815	0.7289515689958178	-2.3256293019018743	FALSE
ENSG00000131462	7283	TUBG1	TUBG1	protein_coding	tubulin gamma 1 [Source:HGNC Symbol;Acc:HGNC:12417]	17	1	42609683	42615238	-0.20432205451368923	1.8351304904160686	-2.3301882865738204	0.020060888552506474	0.7289515689958178	-2.3252071063069195	FALSE
ENSG00000128218	29802	VPREB3	VPREB3	protein_coding	V-set pre-B cell surrogate light chain 3 [Source:HGNC Symbol;Acc:HGNC:12710]	22	-1	23752743	23754425	0.4040529702629676	1.0661796404684745	2.3316984030081462	0.02006092269914632	0.7289515689958178	2.325206467406349	FALSE
ENSG00000198502	3127	HLA-DRB5	HLA-DRB5	protein_coding	major histocompatibility complex, class II, DR beta 5 [Source:HGNC Symbol;Acc:HGNC:4953]	6	-1	32517353	32530287	0.4341107563139319	5.689063858624722	2.3327346447722697	0.02021505223145444	0.7289515689958178	2.3223322513967157	FALSE
ENSG00000115137	51277	DNAJC27	DNAJC27	protein_coding	DnaJ heat shock protein family (Hsp40) member C27 [Source:HGNC Symbol;Acc:HGNC:30290]	2	-1	24943636	24972094	-0.1361500359502661	2.7888573855609984	-2.326690418091169	0.020246690218051238	0.7289515689958178	-2.3217446310580234	FALSE
ENSG00000127951	10875	FGL2	FGL2	protein_coding	fibrinogen like 2 [Source:HGNC Symbol;Acc:HGNC:3696]	7	-1	77193369	77199848	0.252291982696665	9.020079517029952	2.327306016425884	0.020256057460289554	0.7289515689958178	2.321570804612621	FALSE
ENSG00000169435	166824	RASSF6	RASSF6	protein_coding	Ras association domain family member 6 [Source:HGNC Symbol;Acc:HGNC:20796]	4	-1	73571550	73620631	-0.47129588940860234	-0.63778227523774	-2.325314286810398	0.02036928114819072	0.7289515689958178	-2.3194752583983513	FALSE
ENSG00000144635	51143	DYNC1LI1	DYNC1LI1	protein_coding	dynein cytoplasmic 1 light intermediate chain 1 [Source:HGNC Symbol;Acc:HGNC:18745]	3	-1	32525974	32570858	0.10036340450426628	6.40143818748428	2.325812168518058	0.020389479444243803	0.7289515689958178	2.3191024964443816	FALSE
ENSG00000184838	51334	PRR16	PRR16	protein_coding	proline rich 16 [Source:HGNC Symbol;Acc:HGNC:29654]	5	1	120464300	120687332	-0.36805940981901675	0.6796284675552594	-2.32448246532061	0.020402460270765498	0.7289515689958178	-2.3188631037343783	FALSE
ENSG00000111181	6539	SLC6A12	SLC6A12	protein_coding	solute carrier family 6 member 12 [Source:HGNC Symbol;Acc:HGNC:11045]	12	-1	190077	214570	0.23782616738876206	2.0561841376822896	2.3247366953613393	0.02041619566932904	0.7289515689958178	2.3186099398086024	FALSE
ENSG00000221968	3995	FADS3	FADS3	protein_coding	fatty acid desaturase 3 [Source:HGNC Symbol;Acc:HGNC:3576]	11	-1	61873519	61892051	0.1742927262867502	2.656735199494292	2.3242259658172664	0.020425289267922836	0.7289515689958178	2.3184424129182966	FALSE
ENSG00000243836	NA	WDR86-AS1	WDR86-AS1	lncRNA	WDR86 antisense RNA 1 [Source:HGNC Symbol;Acc:HGNC:41186]	7	1	151409161	151413354	0.3264444459318909	1.2481144984543036	2.324161504482844	0.02044316501277679	0.7289515689958178	2.3181132864151546	FALSE
ENSG00000131669	4814	NINJ1	NINJ1	protein_coding	ninjurin 1 [Source:HGNC Symbol;Acc:HGNC:7824]	9	-1	93121496	93134251	0.16258514004957902	7.139125167346369	2.3211993348321167	0.02058026522604388	0.7321570961494647	2.3155973217020662	FALSE
ENSG00000134297	51054	PLEKHA8P1	PLEKHA8P1	transcribed_processed_pseudogene	pleckstrin homology domain containing A8 pseudogene 1 [Source:HGNC Symbol;Acc:HGNC:30222]	12	-1	45173064	45216041	-0.1176417859613994	2.7636703434404253	-2.3171060648757376	0.020770873155144528	0.7354560065995959	-2.312123596415648	FALSE
ENSG00000198453	374900	ZNF568	ZNF568	protein_coding	zinc finger protein 568 [Source:HGNC Symbol;Acc:HGNC:25392]	19	1	36916329	36998700	0.143240101635437	2.9710803021261225	2.316419493217827	0.020814975193241485	0.7354560065995959	2.3113238213767553	FALSE
ENSG00000232613	NA	LINC02576	LINC02576	lncRNA	long intergenic non-protein coding RNA 2576 [Source:HGNC Symbol;Acc:HGNC:53748]	2	1	65030727	65053017	-0.40407866743194715	0.007613451536283415	-2.3155483155810592	0.020860439643747623	0.7354560065995959	-2.3105008841745116	FALSE
ENSG00000226321	728763	CROCC2	CROCC2	protein_coding	ciliary rootlet coiled-coil, rootletin family member 2 [Source:HGNC Symbol;Acc:HGNC:51677]	2	1	240906330	240993311	0.5161729499275904	-0.11340788573405708	2.3149925286629154	0.02088625610524338	0.7354560065995959	2.310034284435717	FALSE
ENSG00000101187	28231	SLCO4A1	SLCO4A1	protein_coding	solute carrier organic anion transporter family member 4A1 [Source:HGNC Symbol;Acc:HGNC:10953]	20	1	62642503	62685785	-0.41360884769393086	-0.3062446422708826	-2.313446868935985	0.020967350908906203	0.7354560065995959	-2.3085718610479775	FALSE
ENSG00000136935	2800	GOLGA1	GOLGA1	protein_coding	golgin A1 [Source:HGNC Symbol;Acc:HGNC:4424]	9	-1	124878275	124948492	-0.09747032849357673	5.112424198347745	-2.3132211390898445	0.02099275611388189	0.7354560065995959	-2.3081147301524023	FALSE
ENSG00000049249	3604	TNFRSF9	TNFRSF9	protein_coding	TNF receptor superfamily member 9 [Source:HGNC Symbol;Acc:HGNC:11924]	1	-1	7915894	7943165	0.23437000550913378	3.741204074376167	2.313711952725815	0.02101533994249004	0.7354560065995959	2.3077087705113297	FALSE
ENSG00000182197	2131	EXT1	EXT1	protein_coding	exostosin glycosyltransferase 1 [Source:HGNC Symbol;Acc:HGNC:3512]	8	-1	117794490	118111853	-0.18523664031745568	6.786059232215568	-2.313017258472614	0.02105231557799114	0.7354560065995959	-2.3070449283372096	FALSE
ENSG00000110911	4891	SLC11A2	SLC11A2	protein_coding	solute carrier family 11 member 2 [Source:HGNC Symbol;Acc:HGNC:10908]	12	-1	50979401	51028566	-0.09515125242247091	4.824697027081304	-2.309987570962014	0.021165635184706457	0.7377531850561391	-2.305016752763503	FALSE
ENSG00000090376	11213	IRAK3	IRAK3	protein_coding	interleukin 1 receptor associated kinase 3 [Source:HGNC Symbol;Acc:HGNC:17020]	12	1	66189195	66254622	-0.25746095085986376	8.07254286407362	-2.3092752279909434	0.021244754418350806	0.7388506407691466	-2.303606290478971	FALSE
ENSG00000135476	9700	ESPL1	ESPL1	protein_coding	extra spindle pole bodies like 1, separase [Source:HGNC Symbol;Acc:HGNC:16856]	12	1	53268299	53293643	-0.3683030735842949	-0.4075959705947357	-2.3051859368283476	0.021428549851618475	0.7423388179880607	-2.3003473368864933	FALSE
ENSG00000231969	NA	AC007364.1	AC007364.1	lncRNA	novel protein (LOC642340)	2	1	149587196	150047447	-0.2853273234272239	-0.04924909401999066	-2.304984260207035	0.021440770450560972	0.7423388179880607	-2.3001315125077446	FALSE
ENSG00000143878	388	RHOB	RHOB	protein_coding	ras homolog family member B [Source:HGNC Symbol;Acc:HGNC:668]	2	1	20447074	20449440	0.17636928378102912	6.6740320253754915	2.3038896546424117	0.021550508425617038	0.7444764725829529	2.298198247170668	FALSE
ENSG00000074842	56005	MYDGF	MYDGF	protein_coding	myeloid derived growth factor [Source:HGNC Symbol;Acc:HGNC:16948]	19	-1	4641374	4670370	-0.155203053952349	3.6722303492686184	-2.3020079956897948	0.02162716475503687	0.7454643389230599	-2.2968528627775497	FALSE
ENSG00000132613	92154	MTSS2	MTSS2	protein_coding	MTSS I-BAR domain containing 2 [Source:HGNC Symbol;Acc:HGNC:25094]	16	-1	70661204	70686053	-0.27586531101832246	0.764970687141687	-2.301248031877161	0.02167897303091892	0.7455932387640429	-2.2959459319293822	FALSE
ENSG00000240864	NA	IGKV1-16	IGKV1-16	IG_V_gene	immunoglobulin kappa variable 1-16 [Source:HGNC Symbol;Acc:HGNC:5732]	2	-1	89099859	89100361	-0.5459878061739949	1.573299660605159	-2.2980876550071216	0.021853945418226207	0.7478724213567328	-2.2928968292852177	FALSE
ENSG00000256262	NA	USP30-AS1	USP30-AS1	lncRNA	USP30 antisense RNA 1 [Source:HGNC Symbol;Acc:HGNC:40909]	12	-1	109052350	109053952	0.23972683362943215	0.8986877182634758	2.296640425911372	0.02192404873349933	0.7478724213567328	2.291681153276489	FALSE
ENSG00000134717	91408	BTF3L4	BTF3L4	protein_coding	basic transcription factor 3 like 4 [Source:HGNC Symbol;Acc:HGNC:30547]	1	1	52056199	52090716	0.07282519760196937	5.43056133816256	2.2958007157245226	0.021976352514495638	0.7478724213567328	2.290776343744624	FALSE
ENSG00000131067	2686	GGT7	GGT7	protein_coding	gamma-glutamyltransferase 7 [Source:HGNC Symbol;Acc:HGNC:4259]	20	-1	34844720	34872856	0.14917623722026274	3.8698534380812655	2.29570380423033	0.02200023927549941	0.7478724213567328	2.2903637467728624	FALSE
ENSG00000184786	6991	TCTE3	TCTE3	protein_coding	t-complex-associated-testis-expressed 3 [Source:HGNC Symbol;Acc:HGNC:11695]	6	-1	169740109	169751587	0.24130217964236034	0.6034124552317252	2.2942769518887953	0.022043267268554236	0.7478724213567328	2.28962150481893	FALSE
ENSG00000134986	9315	NREP	NREP	protein_coding	neuronal regeneration related protein [Source:HGNC Symbol;Acc:HGNC:16834]	5	-1	111662621	111997464	-0.14243841195989893	3.867829158557922	-2.2943622805417117	0.022068184155343725	0.7478724213567328	-2.2891922593199956	FALSE
ENSG00000068305	4205	MEF2A	MEF2A	protein_coding	myocyte enhancer factor 2A [Source:HGNC Symbol;Acc:HGNC:6993]	15	1	99565417	99716466	-0.1843028044558288	7.50556207991928	-2.294323774121842	0.02208449014806711	0.7478724213567328	-2.2889115826463677	FALSE
ENSG00000241288	NA	LINC02614	LINC02614	lncRNA	long intergenic non-protein coding RNA 2614 [Source:HGNC Symbol;Acc:HGNC:54072]	3	-1	125827238	125916384	-0.23860551286139775	1.050876825576796	-2.292926100493276	0.022130967790776893	0.7478724213567328	-2.2881125463518743	FALSE
ENSG00000260910	NA	LINC00565	LINC00565	lncRNA	long intergenic non-protein coding RNA 565 [Source:HGNC Symbol;Acc:HGNC:43709]	13	-1	113926514	113928844	0.35932098813691177	0.3567940927296877	2.2893382092786028	0.0223763789004826	0.75305704198879575	2.283917517818968	FALSE
ENSG00000159202	65264	UBE2Z	UBE2Z	protein_coding	ubiquitin conjugating enzyme E2 Z [Source:HGNC Symbol;Acc:HGNC:25847]	17	1	48908407	48929056	0.06726353235472082	6.150404395265905	2.2894570869574364	0.022381490320213707	0.75305704198879575	2.2838305699375514	FALSE
ENSG00000251369	162972	ZNF550	ZNF550	protein_coding	zinc finger protein 550 [Source:HGNC Symbol;Acc:HGNC:28643]	19	-1	57535257	57559863	0.18922263395812688	3.049387667952035	2.286695392248859	0.022518517759841962	0.7541262155081672	2.2815060729791945	FALSE
ENSG00000147679	84294	UTP23	UTP23	protein_coding	UTP23 small subunit processome component [Source:HGNC Symbol;Acc:HGNC:28224]	8	1	116766505	116849463	0.11065435431268345	4.183372157599118	2.2861725566266786	0.022534156774574616	0.7541262155081672	2.281241559206331	FALSE
ENSG00000163605	151987	PPP4R2	PPP4R2	protein_coding	protein phosphatase 4 regulatory subunit 2 [Source:HGNC Symbol;Acc:HGNC:18296]	3	1	72996803	73069198	-0.1583799372245842	6.726720624757579	-2.284880325757274	0.022645788315944788	0.7541262155081672	-2.2793580762089247	FALSE
ENSG00000211941	NA	IGHV3-11	IGHV3-11	IG_V_gene	immunoglobulin heavy variable 3-11 (gene/pseudogene) [Source:HGNC Symbol;Acc:HGNC:5580]	14	-1	106116635	106117204	-0.578536042805946	0.6432186534656802	-2.2837383168944876	0.022684007773306418	0.7541262155081672	-2.2787150793219983	FALSE
ENSG00000177576	497661	C18orf32	C18orf32	protein_coding	chromosome 18 open reading frame 32 [Source:HGNC Symbol;Acc:HGNC:31690]	18	-1	49477250	49487252	0.09916756838033525	3.2291231183483777	2.2835415573581974	0.022687080779165893	0.7541262155081672	2.2786634205564864	FALSE
ENSG00000148120	84909	AOPEP	AOPEP	protein_coding	aminopeptidase O (putative) [Source:HGNC Symbol;Acc:HGNC:1361]	9	1	94726701	95087218	-0.12423998236765055	5.0903800414770215	-2.282203899392756	0.02281067838617743	0.7541262155081672	-2.2765907062073585	FALSE
ENSG00000206560	23243	ANKRD28	ANKRD28	protein_coding	ankyrin repeat domain 28 [Source:HGNC Symbol;Acc:HGNC:29024]	3	-1	15667236	15859771	-0.15716749330056068	5.337003542252304	-2.2793471626271264	0.022985773342920235	0.7541262155081672	-2.273671028433539	FALSE
ENSG00000101181	26164	MTG2	MTG2	protein_coding	mitochondrial ribosome associated GTPase 2 [Source:HGNC Symbol;Acc:HGNC:16239]	20	1	62183029	62203568	0.09352091404033747	5.190706027790783	2.2782915651184514	0.023024627909893368	0.7541262155081672	2.273025755513021	FALSE
ENSG00000165175	58526	MID1IP1	MID1IP1	protein_coding	MID1 interacting protein 1 [Source:HGNC Symbol;Acc:HGNC:20715]	X	1	38801432	38806537	0.13277902846569134	6.574139418362986	2.278312852089309	0.02302777680158012	0.7541262155081672	2.272973502082014	FALSE
ENSG00000211776	NA	TRAV2	TRAV2	TR_V_gene	T cell receptor alpha variable 2 [Source:HGNC Symbol;Acc:HGNC:12116]	14	1	21712321	21712843	0.4205765269060655	-0.9074159951408556	2.2773409864042153	0.023053017473294114	0.7541262155081672	2.272554876675208	FALSE
ENSG00000171621	80176	SPSB1	SPSB1	protein_coding	splA/ryanodine receptor domain and SOCS box containing 1 [Source:HGNC Symbol;Acc:HGNC:30628]	1	1	9292894	9369532	-0.19913488179483219	2.297175925136912	-2.2775609707417033	0.02306224777387559	0.7541262155081672	-2.272401888296597	FALSE
ENSG00000100116	23464	GCAT	GCAT	protein_coding	glycine C-acetyltransferase [Source:HGNC Symbol;Acc:HGNC:4188]	22	1	37807905	37817176	0.4769449318336182	-0.14556893559089323	2.277477992067453	0.023127040506587742	0.7541262155081672	2.2713294700371978	FALSE
ENSG00000063978	6047	RNF4	RNF4	protein_coding	ring finger protein 4 [Source:HGNC Symbol;Acc:HGNC:10067]	4	1	2462220	2625320	0.06275430906253643	6.582302011213215	2.27528447933711	0.023181290610778473	0.7541262155081672	2.270433553241646	FALSE
ENSG00000240505	23495	TNFRSF13B	TNFRSF13B	protein_coding	TNF receptor superfamily member 13B [Source:HGNC Symbol;Acc:HGNC:18153]	17	-1	16929816	16972118	-0.3678862047919065	1.3312870136506865	-2.2743381098429643	0.02324990536516982	0.7541262155081672	-2.2693030143033543	FALSE
ENSG00000163683	201895	SMIM14	SMIM14	protein_coding	small integral membrane protein 14 [Source:HGNC Symbol;Acc:HGNC:27321]	4	-1	39546336	39638902	0.07835272042875996	6.129158467309039	2.2742836608231443	0.023250896689861664	0.7541262155081672	2.269286701867197	FALSE
ENSG00000118217	22926	ATF6	ATF6	protein_coding	activating transcription factor 6 [Source:HGNC Symbol;Acc:HGNC:791]	1	1	161766320	161964070	-0.13038010411847267	7.586887199356555	-2.2734194689013307	0.023347000710285993	0.7541262155081672	-2.267708151271839	FALSE
ENSG00000249526	NA	AC008667.1	AC008667.1	lncRNA	novel transcript	5	1	139684645	139745010	-0.3354863635490235	-0.09706936827079259	-2.270058779023145	0.023489137562271573	0.7541262155081672	-2.265383800382961	FALSE
ENSG00000138764	901	CCNG2	CCNG2	protein_coding	cyclin G2 [Source:HGNC Symbol;Acc:HGNC:1593]	4	1	77157207	77433388	0.13175296684447702	6.676768302123114	2.270569840382283	0.0234905651320166	0.7541262155081672	2.2653605174551217	FALSE
ENSG00000101003	9837	GINS1	GINS1	protein_coding	GINS complex subunit 1 [Source:HGNC Symbol;Acc:HGNC:28980]	20	1	25407673	25452628	-0.28655551021243836	0.45253450630662095	-2.269650224895469	0.023510262873793653	0.7541262155081672	-2.265039382729711	FALSE
ENSG00000162129	81570	CLPB	CLPB	protein_coding	ClpB homolog, mitochondrial AAA ATPase chaperonin [Source:HGNC Symbol;Acc:HGNC:30664]	11	-1	72285495	72434680	-0.10003880176283397	4.396060626508265	-2.2695473014898444	0.023529009339062393	0.7541262155081672	-2.2647339735700505	FALSE
ENSG00000184277	80213	TM2D3	TM2D3	protein_coding	TM2 domain containing 3 [Source:HGNC Symbol;Acc:HGNC:24128]	15	-1	101621444	101652391	0.07470289373577188	5.0516729992177725	2.269349650969556	0.023553660531213185	0.7541262155081672	2.264332688452492	FALSE
ENSG00000183323	202243	CCDC125	CCDC125	protein_coding	coiled-coil domain containing 125 [Source:HGNC Symbol;Acc:HGNC:28924]	5	-1	69280175	69332809	0.13506968735628977	5.959034537845737	2.270178651082857	0.023578179745560472	0.7541262155081672	2.2639339131141885	FALSE
ENSG00000079277	8569	MKNK1	MKNK1	protein_coding	MAPK interacting serine/threonine kinase 1 [Source:HGNC Symbol;Acc:HGNC:7110]	1	-1	46557408	46616843	-0.17695454302576863	6.961160946749023	-2.2696212465851318	0.023596020176175344	0.7541262155081672	-2.2636439862186126	FALSE
ENSG00000155659	11326	VSIG4	VSIG4	protein_coding	V-set and immunoglobulin domain containing 4 [Source:HGNC Symbol;Acc:HGNC:17032]	X	-1	66021738	66040125	-0.46357804278007086	1.0957119758650857	-2.2686816323596	0.023634887552822535	0.7541262155081672	-2.263013006022521	FALSE
ENSG00000148459	23590	PDSS1	PDSS1	protein_coding	decaprenyl diphosphate synthase subunit 1 [Source:HGNC Symbol;Acc:HGNC:17759]	10	1	26697701	26746798	-0.1777055187297636	3.381905614598971	-2.2665311647300515	0.023729913161712735	0.7541262155081672	-2.2614741257355733	FALSE
ENSG00000165304	9833	MELK	MELK	protein_coding	maternal embryonic leucine zipper kinase [Source:HGNC Symbol;Acc:HGNC:16870]	9	1	36572862	36677683	-0.34637936363182176	0.27328084521658874	-2.2654368404125163	0.02376847210728276	0.7541262155081672	-2.2608512122023936	FALSE
ENSG00000132670	5786	PTPRA	PTPRA	protein_coding	protein tyrosine phosphatase receptor type A [Source:HGNC Symbol;Acc:HGNC:9664]	20	1	2864184	3039076	-0.06002694182307078	6.836150081687576	-2.26575000972152	0.023783624831144077	0.7541262155081672	-2.260606662317841	FALSE
ENSG00000171530	6902	TBCA	TBCA	protein_coding	tubulin folding cofactor A [Source:HGNC Symbol;Acc:HGNC:11579]	5	-1	77691166	77868780	-0.08965935658252455	5.752521543707465	-2.265329545694001	0.0238070699867904	0.7541262155081672	-2.2602285470489654	FALSE
ENSG00000105371	3386	ICAM4	ICAM4	protein_coding	intercellular adhesion molecule 4 (Landsteiner-Wiener blood group) [Source:HGNC Symbol;Acc:HGNC:5347]	19	1	10286955	10288522	0.3084028139160116	1.107130519806738	2.2644776042992723	0.023887996422060655	0.7541262155081672	2.258925870671257	FALSE
ENSG00000173867	NA	AC013489.1	AC013489.1	protein_coding	novel transcript	15	-1	88459501	88546585	0.25684445362327657	0.573753311811483	2.2633816991389732	0.023889751821482206	0.7541262155081672	2.258897656370968	FALSE
ENSG00000184497	348013	TMEM255B	TMEM255B	protein_coding	transmembrane protein 255B [Source:HGNC Symbol;Acc:HGNC:28297]	13	1	113759226	113816995	-0.2731265972316121	0.3474840652697291	-2.263386568948456	0.023920449876218053	0.7541262155081672	-2.258404541084787	FALSE
ENSG00000255847	NA	AP003717.1	AP003717.1	lncRNA	novel transcript	11	-1	73963657	73970287	0.24739656475541322	1.0193433257732671	2.2593262491059565	0.024152197819122864	0.7591550064319884	2.2546994881039675	FALSE
ENSG00000272657	NA	AP000317.2	AP000317.2	lncRNA	novel transcript	21	1	34073592	34360033	0.21740552539210212	1.9831442009918243	2.2590005830276674	0.024195515051726412	0.7591550064319884	2.254010378805224	FALSE
ENSG00000124226	55905	RNF114	RNF114	protein_coding	ring finger protein 114 [Source:HGNC Symbol;Acc:HGNC:13094]	20	1	49936336	49953885	0.08870838523302194	6.0600677275799635	2.2586830393410477	0.02422678925819317	0.7591550064319884	2.2535135197196214	FALSE
ENSG00000131480	314	AOC2	AOC2	protein_coding	amine oxidase copper containing 2 [Source:HGNC Symbol;Acc:HGNC:549]	17	1	42844580	42850707	0.20011373689233292	3.422351903320238	2.257855954496399	0.024309114588239984	0.7601989443108678	2.2522082552084135	FALSE
ENSG00000267040	100505549	AC027097.1	AC027097.1	lncRNA	uncharacterized LOC100505549 [Source:NCBI gene;Acc:100505549]	18	1	57630302	57669296	0.23064418334552889	0.90270475877168	2.255092680205168	0.02441303657531285	0.761080631425227	2.2505660365794022	FALSE
ENSG00000155660	9601	PDIA4	PDIA4	protein_coding	protein disulfide isomerase family A member 4 [Source:HGNC Symbol;Acc:HGNC:30167]	7	-1	149003062	149028662	-0.18261008885885577	5.394041473959596	-2.2551997293775825	0.02443544287600819	0.761080631425227	-2.2502127570009343	FALSE
ENSG00000160221	8209	GATD3A	GATD3A	protein_coding	glutamine amidotransferase like class 1 domain containing 3A [Source:HGNC Symbol;Acc:HGNC:1273]	21	1	44133610	44210114	-0.5168177631406272	0.5822069679467463	-2.2569767127359044	0.024530561739200454	0.7614422575184091	-2.2487161386254506	FALSE
ENSG00000181523	6448	SGSH	SGSH	protein_coding	N-sulfoglucosamine sulfohydrolase [Source:HGNC Symbol;Acc:HGNC:10818]	17	-1	80206716	80220923	-0.14325090001728213	4.55650095818535	-2.2527848723209196	0.02458612636422223	0.7614422575184091	-2.247844199299265	FALSE
ENSG00000176903	9240	PNMA1	PNMA1	protein_coding	PNMA family member 1 [Source:HGNC Symbol;Acc:HGNC:9158]	14	-1	73711783	73714384	-0.16278254130635972	4.400900451459669	-2.25287509231285	0.02460444993260612	0.7614422575184091	-2.247557033860703	FALSE
ENSG00000168246	92181	UBTD2	UBTD2	protein_coding	ubiquitin domain containing 2 [Source:HGNC Symbol;Acc:HGNC:24463]	5	-1	172209646	172283764	-0.10244169184224328	3.952645391380079	-2.2509020993048847	0.024686288169337052	0.7614422575184091	-2.246276729144126	FALSE
ENSG00000224032	NA	EPB41L4A-AS1	EPB41L4A-AS1	lncRNA	EPB41L4A antisense RNA 1 [Source:HGNC Symbol;Acc:HGNC:30749]	5	1	112160526	112164818	0.1360513095194542	2.52062083814955	2.2504122672031834	0.024711230816462842	0.7614422575184091	2.2458872491299817	FALSE
ENSG00000124164	9217	VAPB	VAPB	protein_coding	VAMP associated protein B and C [Source:HGNC Symbol;Acc:HGNC:12649]	20	1	58389122	58451101	-0.0706312042375492	5.557755512689556	-2.2500607316874692	0.024755201137033948	0.7614422575184091	-2.2452014800904334	FALSE
ENSG00000118960	64342	HS1BP3	HS1BP3	protein_coding	HCLS1 binding protein 3 [Source:HGNC Symbol;Acc:HGNC:24979]	2	-1	20560448	20651130	0.09504322994117054	4.892991951821341	2.248452386131856	0.024860319999859704	0.7614422575184091	2.2435662935719654	FALSE
ENSG00000196562	55959	SULF2	SULF2	protein_coding	sulfatase 2 [Source:HGNC Symbol;Acc:HGNC:20392]	20	-1	47656348	47786616	0.16932192071006646	8.132080031824868	2.2488494732546735	0.024892694406531874	0.7614422575184091	2.2430638964878864	FALSE
ENSG00000227045	NA	AL589765.1	AL589765.1	lncRNA	novel transcript	1	1	151701026	151708386	-0.32343561747927996	-0.311850588608509	-2.2464462778633587	0.02497327497113754	0.7614422575184091	-2.24181587234336	FALSE
ENSG00000254682	NA	AP002387.2	AP002387.2	lncRNA	novel transcript	11	1	71448674	71452157	-0.18302603488117453	1.4790115993314772	-2.246436388037512	0.024974085067408332	0.7614422575184091	-2.241803343363798	FALSE
ENSG00000163958	131540	ZDHHC19	ZDHHC19	protein_coding	zinc finger DHHC-type containing 19 [Source:HGNC Symbol;Acc:HGNC:20713]	3	-1	196197452	196211437	-0.5630361527525576	2.40843440257728	-2.2481410639129527	0.02499124416763718	0.7614422575184091	-2.2415380427042164	FALSE
ENSG00000151575	374618	TEX9	TEX9	protein_coding	testis expressed 9 [Source:HGNC Symbol;Acc:HGNC:29585]	15	1	56244009	56445997	-0.18195272158347775	2.2929595371558684	-2.24567272350583	0.025036138955218144	0.7614422575184091	-2.240844659849137	FALSE
ENSG00000167562	55762	ZNF701	ZNF701	protein_coding	zinc finger protein 701 [Source:HGNC Symbol;Acc:HGNC:25597]	19	1	52555457	52587174	0.09121885684872577	4.850862874403354	2.2423546733677115	0.025259829130705225	0.765428468727633	2.237405810394652	FALSE
ENSG00000123485	55355	HJURP	HJURP	protein_coding	Holliday junction recognition protein [Source:HGNC Symbol;Acc:HGNC:25444]	2	-1	233833416	233854566	-0.39357097044780814	0.1355837715515607	-2.239739022234531	0.025425253962369172	0.765428468727633	-2.2348796032769114	FALSE
ENSG00000125388	2868	GRK4	GRK4	protein_coding	G protein-coupled receptor kinase 4 [Source:HGNC Symbol;Acc:HGNC:4543]	4	1	2963571	3040760	-0.1813072915271221	1.535542854601464	-2.2394964507025827	0.025431140524171152	0.765428468727633	-2.2347899717870576	FALSE
ENSG00000102978	5432	POLR2C	POLR2C	protein_coding	RNA polymerase II subunit C [Source:HGNC Symbol;Acc:HGNC:9189]	16	1	57462660	57472009	0.10465073017919302	5.043788942944037	2.2396787438011847	0.025455000935132845	0.765428468727633	2.234426845983088	FALSE
ENSG00000093167	9209	LRRFIP2	LRRFIP2	protein_coding	LRR binding FLII interacting protein 2 [Source:HGNC Symbol;Acc:HGNC:6703]	3	-1	37052626	37183689	-0.1123834213855659	6.469209662235382	-2.2399747444201266	0.025459845406536553	0.765428468727633	-2.234353155119272	FALSE
ENSG00000164219	5229	PGGT1B	PGGT1B	protein_coding	protein geranylgeranyltransferase type I subunit beta [Source:HGNC Symbol;Acc:HGNC:8895]	5	-1	115204012	115262877	0.06798557553925644	5.876345297789324	2.2392812983781396	0.02546328991447738	0.765428468727633	2.234300766944268	FALSE
ENSG00000008256	9265	CYTH3	CYTH3	protein_coding	cytohesin 3 [Source:HGNC Symbol;Acc:HGNC:9504]	7	-1	6161776	6272644	0.12883042894155983	4.2857009007134	2.2387199324923626	0.02556153860858531	0.7664459433201722	2.2328090594426024	FALSE
ENSG00000161647	4356	MPP3	MPP3	protein_coding	membrane palmitoylated protein 3 [Source:HGNC Symbol;Acc:HGNC:7221]	17	-1	43800799	43833170	-0.3610813147619587	-0.7412372069345837	-2.2367747603557206	0.025595964066781586	0.7664459433201722	-2.2322875519557863	FALSE
ENSG00000179456	10472	ZBTB18	ZBTB18	protein_coding	zinc finger and BTB domain containing 18 [Source:HGNC Symbol;Acc:HGNC:13030]	1	1	244048939	244057476	0.09143206712788299	7.340513618293704	2.233784744497615	0.025833542303730642	0.7703303306891519	2.228704955856108	FALSE
ENSG00000240770	NA	C21orf91-OT1	C21orf91-OT1	lncRNA	C21orf91 overlapping transcript 1 [Source:HGNC Symbol;Acc:HGNC:16729]	21	-1	17763315	17792523	0.1857923841705058	2.717898216253164	2.2336718834804428	0.025865910896166515	0.7703303306891519	2.228219056579036	FALSE
ENSG00000104626	90459	ERI1	ERI1	protein_coding	exoribonuclease 1 [Source:HGNC Symbol;Acc:HGNC:23994]	8	1	9002147	9116746	-0.18650483023434195	5.040405029223143	-2.233542604628196	0.025880355462049115	0.7703303306891519	-2.2280023924578907	FALSE
ENSG00000095739	25805	BAMBI	BAMBI	protein_coding	BMP and activin membrane bound inhibitor [Source:HGNC Symbol;Acc:HGNC:30251]	10	1	28677510	28682932	-0.4583685844539985	-0.6507497943290456	-2.232285753472929	0.02592433966989474	0.7703303306891519	-2.2273432859927036	FALSE
ENSG00000230074	NA	AL162231.2	AL162231.2	lncRNA	novel transcript	9	1	34665607	34774466	0.1680921453955837	1.9203347090670368	2.2300696183842272	0.026046643118320667	0.7704281801130363	2.2255156289788323	FALSE
ENSG00000145736	2966	GTF2H2	GTF2H2	protein_coding	general transcription factor IIH subunit 2 [Source:HGNC Symbol;Acc:HGNC:4656]	5	-1	71032670	71067689	0.3096266884084251	3.0296279412105527	2.233693672503931	0.02606497859447358	0.7704281801130363	2.2252422702805523	FALSE
ENSG00000081181	384	ARG2	ARG2	protein_coding	arginase 2 [Source:HGNC Symbol;Acc:HGNC:664]	14	1	67619920	67651708	-0.3709392606382298	1.2703918609821432	-2.2301705214637977	0.026076642032063956	0.7704281801130363	-2.2250684697067182	FALSE
ENSG00000158966	57685	CACHD1	CACHD1	protein_coding	cache domain containing 1 [Source:HGNC Symbol;Acc:HGNC:29314]	1	1	64470129	64693058	-0.29967164860994355	1.8340083325457768	-2.2297351898510422	0.0262177197435212	0.7713511158619248	-2.222971530596619	FALSE
ENSG00000128731	8924	HERC2	HERC2	protein_coding	HECT and RLD domain containing E3 ubiquitin protein ligase 2 [Source:HGNC Symbol;Acc:HGNC:4868]	15	-1	28111040	28322172	-0.15952951639703983	4.732539630558286	-2.227913104572192	0.02624292708796742	0.7713511158619248	-2.2225978831657334	FALSE
ENSG00000244575	NA	IGKV1-27	IGKV1-27	IG_V_gene	immunoglobulin kappa variable 1-27 [Source:HGNC Symbol;Acc:HGNC:5735]	2	-1	89213423	89213928	-0.5328695273932015	0.7432707680157211	-2.227122561990645	0.026257068478827694	0.7713511158619248	-2.2223884017037103	FALSE
ENSG00000090863	2734	GLG1	GLG1	protein_coding	golgi glycoprotein 1 [Source:HGNC Symbol;Acc:HGNC:4316]	16	-1	74447427	74607144	-0.057833770800765905	7.701222632098624	-2.2254846621951674	0.026363346217961263	0.7720276178074355	-2.220817183882077	FALSE
ENSG00000235724	NA	AC009299.3	AC009299.3	lncRNA	novel transcript, antisense to TANK	2	-1	161222785	161308389	0.28112072374088437	-0.21252478154354978	2.224555722554572	0.026405086963353742	0.7720276178074355	2.2202015822764283	FALSE
ENSG00000137265	3662	IRF4	IRF4	protein_coding	interferon regulatory factor 4 [Source:HGNC Symbol;Acc:HGNC:6119]	6	1	391752	411443	-0.22422497141129227	4.9141286086418665	-2.2247157225808962	0.02642941557963692	0.7720276178074355	-2.219843166290002	FALSE
ENSG00000169814	686	BTD	BTD	protein_coding	biotinidase [Source:HGNC Symbol;Acc:HGNC:1122]	3	1	15601341	15722311	0.09013779415379952	3.72099451950211	2.219716890698621	0.026745222643743394	0.7743149718945811	2.2152162848241486	FALSE
ENSG00000266389	NA	AC002091.2	AC002091.2	lncRNA	novel transcript	17	1	8965896	8967070	0.27142469987900775	0.449322691392016	2.2199801637844714	0.02674647526007309	0.7743149718945811	2.2151980269371316	FALSE
ENSG00000060069	9150	CTDP1	CTDP1	protein_coding	CTD phosphatase subunit 1 [Source:HGNC Symbol;Acc:HGNC:2498]	18	1	79679801	79756623	-0.12481930178944012	5.725164399720883	-2.219855892022487	0.02677942029164084	0.7743149718945811	-2.214718091600307	FALSE
ENSG00000183779	80139	ZNF703	ZNF703	protein_coding	zinc finger protein 703 [Source:HGNC Symbol;Acc:HGNC:25883]	8	1	37695782	37700019	0.30140785312011287	2.6665988812426002	2.2185541012626517	0.02682881127983828	0.7743149718945811	2.2139995297945756	FALSE
ENSG00000197122	6714	SRC	SRC	protein_coding	SRC proto-oncogene, non-receptor tyrosine kinase [Source:HGNC Symbol;Acc:HGNC:11283]	20	1	37344685	37406050	0.15347919737511706	5.0419625843093785	2.2182958185079005	0.026911479089919425	0.7743149718945811	2.212799393993869	FALSE
ENSG00000158286	388591	RNF207	RNF207	protein_coding	ring finger protein 207 [Source:HGNC Symbol;Acc:HGNC:32947]	1	1	6205475	6221299	0.3240116947220397	0.6037582293165398	2.217783296070905	0.026920795492838046	0.7743149718945811	2.212664342099018	FALSE
ENSG00000213362	NA	FTH1P12	FTH1P12	processed_pseudogene	ferritin heavy chain 1 pseudogene 12 [Source:HGNC Symbol;Acc:HGNC:3982]	9	-1	15527133	15527683	-0.26280340054013696	1.4122958263479533	-2.21731501622711	0.026927585428305763	0.7743149718945811	-2.212565939652238	FALSE
ENSG00000131873	22856	CHSY1	CHSY1	protein_coding	chondroitin sulfate synthase 1 [Source:HGNC Symbol;Acc:HGNC:17198]	15	-1	101175727	101252048	-0.17956703211420777	6.875599341099077	-2.2173101788574705	0.026954178755166428	0.7743149718945811	-2.2121807447115533	FALSE
ENSG00000096746	3189	HNRNPH3	HNRNPH3	protein_coding	heterogeneous nuclear ribonucleoprotein H3 [Source:HGNC Symbol;Acc:HGNC:5043]	10	1	68331174	68343191	0.07000912657552583	7.708441961788187	2.21735891558608	0.0269570037278753	0.7743149718945811	2.212139845260483	FALSE
ENSG00000124788	6310	ATXN1	ATXN1	protein_coding	ataxin 1 [Source:HGNC Symbol;Acc:HGNC:10548]	6	-1	16299112	16761491	-0.11703407823084255	8.661794299353579	-2.2128755199506607	0.027278468666370414	0.7761705234972666	-2.207509720231533	FALSE
ENSG00000224152	NA	AC009506.1	AC009506.1	lncRNA	novel transcript, antisense to BAZ2B	2	1	159615296	159617082	0.18845084379742882	3.774746104846888	2.2120457859929328	0.027369062966206135	0.7761705234972666	2.2062133787561296	FALSE
ENSG00000177943	158056	MAMDC4	MAMDC4	protein_coding	MAM domain containing 4 [Source:HGNC Symbol;Acc:HGNC:24083]	9	1	136850943	136860799	-0.24461614940572868	0.5349042419755905	-2.210233221922923	0.0273840337088102	0.7761705234972666	-2.2059995143975955	FALSE
ENSG00000196460	731220	RFX8	RFX8	protein_coding	RFX family member 8, lacking RFX DNA binding domain [Source:HGNC Symbol;Acc:HGNC:37253]	2	-1	101397359	101475112	-0.33334582958228104	-0.12253243918277865	-2.2099760015945487	0.027407182880184972	0.7761705234972666	-2.2056690156983296	FALSE
ENSG00000102781	84056	KATNAL1	KATNAL1	protein_coding	katanin catalytic subunit A1 like 1 [Source:HGNC Symbol;Acc:HGNC:28361]	13	-1	30202630	30307551	-0.16051542122875428	2.9433082938605155	-2.210167274736978	0.027421631081623377	0.7761705234972666	-2.20546286203277	FALSE
ENSG00000118515	6446	SGK1	SGK1	protein_coding	serum/glucocorticoid regulated kinase 1 [Source:HGNC Symbol;Acc:HGNC:10810]	6	-1	134169246	134318112	0.24808561015496267	7.587682252131635	2.210006815793141	0.02745177581339102	0.7761705234972666	2.205033044505071	FALSE
ENSG00000134222	84722	PSRC1	PSRC1	protein_coding	proline and serine rich coiled-coil 1 [Source:HGNC Symbol;Acc:HGNC:24472]	1	-1	109279556	109283186	0.17854793465416474	2.2322993277137275	2.209311402811903	0.027514903081930314	0.7761705234972666	2.2041342642324664	FALSE
ENSG00000243290	NA	IGKV1-12	IGKV1-12	IG_V_gene	immunoglobulin kappa variable 1-12 [Source:HGNC Symbol;Acc:HGNC:5730]	2	-1	89040224	89040745	-0.551086281800899	-0.21123691798679098	-2.2086529965643695	0.02751944909573391	0.7761705234972666	-2.204069608628252	FALSE
ENSG00000132205	84034	EMILIN2	EMILIN2	protein_coding	elastin microfibril interfacer 2 [Source:HGNC Symbol;Acc:HGNC:19881]	18	1	2847006	2916003	-0.16067541988729062	6.6699594953997465	-2.2086515228071937	0.027534205672152957	0.7761705234972666	-2.2038597969425893	FALSE
ENSG00000245958	NA	AC093752.1	AC093752.1	transcribed_unprocessed_pseudogene	septin 4 (sept4) pseudogene	4	1	119454791	119552025	-0.18525351677613955	5.6704385614678685	-2.20898417151052	0.02754019949697568	0.7761705234972666	-2.2037746033505385	FALSE
ENSG00000196465	140465	MYL6B	MYL6B	protein_coding	myosin light chain 6B [Source:HGNC Symbol;Acc:HGNC:29823]	12	1	56152256	56159647	-0.28008426581722967	0.3609017039489875	-2.207586957661704	0.027572042966088187	0.7761705234972666	-2.2033222622794946	FALSE
ENSG00000124574	89845	ABCC10	ABCC10	protein_coding	ATP binding cassette subfamily C member 10 [Source:HGNC Symbol;Acc:HGNC:52]	6	1	43427366	43450427	-0.10843513146481953	4.013236822231126	-2.206837336236544	0.02762315654081796	0.7762006904069336	-2.2025971278269383	FALSE
ENSG00000066855	9650	MTFR1	MTFR1	protein_coding	mitochondrial fission regulator 1 [Source:HGNC Symbol;Acc:HGNC:29510]	8	1	65644734	65771261	-0.11072783545410525	3.367643141747988	-2.2052859454176117	0.02775359792827716	0.7773009809966359	-2.2007518224814815	FALSE
ENSG00000179344	3119	HLA-DQB1	HLA-DQB1	protein_coding	major histocompatibility complex, class II, DQ beta 1 [Source:HGNC Symbol;Acc:HGNC:4944]	6	-1	32659467	32668383	0.28113591508908176	5.8162650244017415	2.207155777944543	0.027832128754703502	0.7773009809966359	2.199644479903879	FALSE
ENSG00000158089	79623	GALNT14	GALNT14	protein_coding	polypeptide N-acetylgalactosaminyltransferase 14 [Source:HGNC Symbol;Acc:HGNC:22946]	2	-1	30910467	31155202	-0.38182756500503334	4.674435995711179	-2.2037669885598157	0.027975372782874947	0.7773009809966359	-2.197631553356162	FALSE
ENSG00000118308	4033	LRMP	LRMP	protein_coding	lymphoid restricted membrane protein [Source:HGNC Symbol;Acc:HGNC:6690]	12	1	25004342	25108334	0.09436052366003089	7.835304804209403	2.2013442564421464	0.028066591699210525	0.7773009809966359	2.1963543317482577	FALSE
ENSG00000166863	6866	TAC3	TAC3	protein_coding	tachykinin 3 [Source:HGNC Symbol;Acc:HGNC:11521]	12	-1	57010000	57028883	0.45106106848489613	-0.8701146386209956	2.1993900489919036	0.028166212794201683	0.7773009809966359	2.194963546112532	FALSE
ENSG00000120519	84068	SLC10A7	SLC10A7	protein_coding	solute carrier family 10 member 7 [Source:HGNC Symbol;Acc:HGNC:23088]	4	-1	146253975	146521964	-0.10418866914561864	4.2263224046359396	-2.1983716035762213	0.028242005439076217	0.7773009809966359	-2.1939082603260474	FALSE
ENSG00000221923	400713	ZNF880	ZNF880	protein_coding	zinc finger protein 880 [Source:HGNC Symbol;Acc:HGNC:37249]	19	1	52369917	52385795	0.1816676433690787	2.1176103560682207	2.198414566089106	0.028249031822512764	0.7773009809966359	2.1938105533434857	FALSE
ENSG00000250602	NA	AC093535.1	AC093535.1	lncRNA	novel transcript, antisense to GRAMD3	5	-1	126372477	126509021	-0.3033391446354765	0.636648483044924	-2.198459271633043	0.02825189160220215	0.7773009809966359	-2.1937707920187175	FALSE
ENSG00000168172	84376	HOOK3	HOOK3	protein_coding	hook microtubule tethering protein 3 [Source:HGNC Symbol;Acc:HGNC:23576]	8	1	42896946	43030535	-0.09350545256090115	5.6277668428274525	-2.1982735313915307	0.02826571015386449	0.7773009809966359	-2.1935787128125255	FALSE
ENSG00000268193	NA	AC002985.1	AC002985.1	protein_coding	novel transcript	19	-1	18907013	18934397	0.32465333645736405	-0.4524000752179457	2.197434131835292	0.028287981558852864	0.7773009809966359	2.193269308353261	FALSE
ENSG00000166352	119710	C11orf74	C11orf74	protein_coding	chromosome 11 open reading frame 74 [Source:HGNC Symbol;Acc:HGNC:25142]	11	1	36594493	36659290	-0.27545400271740184	-0.07803163511574294	-2.197323484904164	0.028295325151364126	0.7773009809966359	-2.1931673338495066	FALSE
ENSG00000162066	51005	AMDHD2	AMDHD2	protein_coding	amidohydrolase domain containing 2 [Source:HGNC Symbol;Acc:HGNC:24262]	16	1	2520357	2531422	0.14878109707791776	2.910870517806162	2.1970464228681035	0.02833798390735578	0.7773009809966359	2.1925754169318945	FALSE
ENSG00000203497	NA	PDCD4-AS1	PDCD4-AS1	lncRNA	PDCD4 antisense RNA 1 [Source:HGNC Symbol;Acc:HGNC:27425]	10	-1	110869868	110872233	0.14585691140629198	3.729562645140545	2.1974134950720043	0.02833908238581316	0.7773009809966359	2.1925601849980447	FALSE
ENSG00000266094	83593	RASSF5	RASSF5	protein_coding	Ras association domain family member 5 [Source:HGNC Symbol;Acc:HGNC:17609]	1	1	206507531	206589448	0.08220196665345014	7.918186713769794	2.197144505800009	0.02836389370408716	0.7773009809966359	2.1922162769420335	FALSE
ENSG00000109805	64151	NCAPG	NCAPG	protein_coding	non-SMC condensin I complex subunit G [Source:HGNC Symbol;Acc:HGNC:24304]	4	1	17810979	17844865	-0.38391657746806984	0.5846839625925068	-2.1943886316615147	0.028524695428297112	0.7793944667106726	-2.1899936765009946	FALSE
ENSG00000164100	9348	NDST3	NDST3	protein_coding	N-deacetylase and N-sulfotransferase 3 [Source:HGNC Symbol;Acc:HGNC:7682]	4	1	118033618	118258634	-0.4850389771800159	-1.0477038573918032	-2.194781287591249	0.02854825846709004	0.7793944667106726	-2.1896688954721033	FALSE
ENSG00000100592	23002	DAAM1	DAAM1	protein_coding	dishevelled associated activator of morphogenesis 1 [Source:HGNC Symbol;Acc:HGNC:18142]	14	1	59188646	59371405	-0.10702590613730845	4.311069398881784	-2.192595131916643	0.028687591518957636	0.7793944667106726	-2.1877531045747958	FALSE
ENSG00000108352	51195	RAPGEFL1	RAPGEFL1	protein_coding	Rap guanine nucleotide exchange factor like 1 [Source:HGNC Symbol;Acc:HGNC:17428]	17	1	40177010	40195656	-0.18378615231659623	3.4890858653653827	-2.193402306486889	0.0287517012921637	0.7793944667106726	-2.1868743034054567	FALSE
ENSG00000222009	149478	BTBD19	BTBD19	protein_coding	BTB domain containing 19 [Source:HGNC Symbol;Acc:HGNC:27145]	1	1	44808482	44815585	-0.19011327033805347	2.244721027954019	-2.191492343897325	0.028778818253159602	0.7793944667106726	-2.186503098406667	FALSE
ENSG00000077238	3566	IL4R	IL4R	protein_coding	interleukin 4 receptor [Source:HGNC Symbol;Acc:HGNC:6015]	16	1	27313668	27364778	-0.2131933787907503	8.031784490526276	-2.190609598629192	0.02884676735732801	0.7793944667106726	-2.1855742619052094	FALSE
ENSG00000162825	100288142	NBPF20	NBPF20	protein_coding	NBPF member 20 [Source:HGNC Symbol;Acc:HGNC:32000]	1	-1	145289900	145405778	-0.18925468348290297	1.0773537471694874	-2.1896648873096733	0.02885175190618573	0.7793944667106726	-2.185506199343925	FALSE
ENSG00000143079	55917	CTTNBP2NL	CTTNBP2NL	protein_coding	CTTNBP2 N-terminal like [Source:HGNC Symbol;Acc:HGNC:25330]	1	1	112396214	112463456	-0.18314421660358104	2.100376371129381	-2.1897546991270884	0.028863477042470376	0.7793944667106726	-2.185346135933256	FALSE
ENSG00000144455	285362	SUMF1	SUMF1	protein_coding	sulfatase modifying factor 1 [Source:HGNC Symbol;Acc:HGNC:20376]	3	-1	3700814	4467273	-0.12242571610589348	6.3964577534582965	-2.1902716744767905	0.028918719413566236	0.7793944667106726	-2.1845927578107953	FALSE
ENSG00000185222	51186	TCEAL9	TCEAL9	protein_coding	transcription elongation factor A like 9 [Source:HGNC Symbol;Acc:HGNC:30084]	X	1	103356489	103358462	-0.35281984406907807	-0.5700889234187283	-2.1886221185114816	0.028942764027164426	0.7793944667106726	-2.1842652318383338	FALSE
ENSG00000064655	2139	EYA2	EYA2	protein_coding	EYA transcriptional coactivator and phosphatase 2 [Source:HGNC Symbol;Acc:HGNC:3520]	20	1	46894624	47188844	-0.45094076515990256	-0.9080909489997826	-2.1871079998808347	0.029048891902969002	0.7796238234271028	-2.18282239344464	FALSE
ENSG00000196150	58500	ZNF250	ZNF250	protein_coding	zinc finger protein 250 [Source:HGNC Symbol;Acc:HGNC:13044]	8	-1	144876497	144902168	-0.13763094706405488	2.934817659486096	-2.1866250537550354	0.02910156026145202	0.7796238234271028	-2.182108036081024	FALSE
ENSG00000099958	91319	DERL3	DERL3	protein_coding	derlin 3 [Source:HGNC Symbol;Acc:HGNC:14236]	22	-1	23834503	23839128	-0.3227870066517431	1.6142966939477184	-2.186431195084739	0.029116433784799518	0.7796238234271028	-2.181906503333975	FALSE
ENSG00000197558	23145	SSPO	SSPO	protein_coding	SCO-spondin [Source:HGNC Symbol;Acc:HGNC:21998]	7	1	149776042	149833979	-0.21980338460013815	1.1415164111114353	-2.185297801828525	0.029200790452339743	0.7796238234271028	-2.1807651636533336	FALSE
ENSG00000091106	58484	NLRC4	NLRC4	protein_coding	NLR family CARD domain containing 4 [Source:HGNC Symbol;Acc:HGNC:16412]	2	-1	32224453	32265732	-0.20475642569569974	6.3389010330702265	-2.1855074192672674	0.029227069633247962	0.7796238234271028	-2.1804101878370568	FALSE
ENSG00000133055	4608	MYBPH	MYBPH	protein_coding	myosin binding protein H [Source:HGNC Symbol;Acc:HGNC:7552]	1	-1	203167811	203175826	0.4743474021286034	0.22613530473036314	2.1859878893886404	0.0292528570198294	0.7796238234271028	2.180062121996288	FALSE
ENSG00000121690	91614	DEPDC7	DEPDC7	protein_coding	DEP domain containing 7 [Source:HGNC Symbol;Acc:HGNC:29899]	11	1	33015876	33033582	0.348358048458965	-0.6000444740748281	2.181972883694322	0.029417530613347242	0.7826677827506502	2.177845641425768	FALSE
ENSG00000267659	NA	LINC01482	LINC01482	lncRNA	long intergenic non-protein coding RNA 1482 [Source:HGNC Symbol;Acc:HGNC:51128]	17	1	68591796	68763882	-0.49118099750202426	-1.1225580076585202	-2.181670533423145	0.02948443659973025	0.7831046166068766	-2.1769481457620046	FALSE
ENSG00000133661	6441	SFTPD	SFTPD	protein_coding	surfactant protein D [Source:HGNC Symbol;Acc:HGNC:10803]	10	-1	79937740	79982614	0.46483084698258637	-1.047341170440307	2.179187088942411	0.029633114755585912	0.7855143835304679	2.174959990006057	FALSE
ENSG00000196628	6925	TCF4	TCF4	protein_coding	transcription factor 4 [Source:HGNC Symbol;Acc:HGNC:11634]	18	-1	55222185	55664787	-0.14214068950582703	5.220534436508183	-2.17898221373614	0.02967645082514694	0.7855143835304679	-2.174382105699223	FALSE
ENSG00000144199	151313	FAHD2B	FAHD2B	protein_coding	fumarylacetoacetate hydrolase domain containing 2B [Source:HGNC Symbol;Acc:HGNC:25318]	2	-1	97083583	97094882	-0.24984649034204098	0.41231963868677235	-2.1762985027115715	0.029838299764542688	0.7866121701139706	-2.1722302541472374	FALSE
ENSG00000116954	64121	RRAGC	RRAGC	protein_coding	Ras related GTP binding C [Source:HGNC Symbol;Acc:HGNC:19902]	1	-1	38838198	38859772	0.1015720506549096	4.447240862009519	2.1747220247628296	0.02998065827221015	0.7866121701139706	2.1703458155183455	FALSE
ENSG00000139192	55080	TAPBPL	TAPBPL	protein_coding	TAP binding protein like [Source:HGNC Symbol;Acc:HGNC:30683]	12	1	6451690	6466517	0.1023421606944277	5.2628034643384645	2.1752888614057433	0.029992295017823644	0.7866121701139706	2.1701921170233427	FALSE
ENSG00000159904	NA	ZNF890P	ZNF890P	transcribed_unprocessed_pseudogene	zinc finger protein 890, pseudogene [Source:HGNC Symbol;Acc:HGNC:38691]	7	-1	5121239	5144546	0.6283393899482881	0.0058464414498030385	2.1773673662952056	0.030042418701851217	0.7866121701139706	2.1695306671873307	FALSE
ENSG00000211745	NA	TRBV4-2	TRBV4-2	TR_V_gene	T cell receptor beta variable 4-2 [Source:HGNC Symbol;Acc:HGNC:12216]	7	1	142345421	142345985	0.39158124930043803	1.9037830494614099	2.175867342508608	0.03004908926027737	0.7866121701139706	2.1694427116721164	FALSE
ENSG00000181031	9501	RPH3AL	RPH3AL	protein_coding	rabphilin 3A like (without C2 domains) [Source:HGNC Symbol;Acc:HGNC:10296]	17	-1	212389	386254	-0.18242017844799063	3.526199939837376	-2.174001736235544	0.030092939124271474	0.7866121701139706	-2.1688649409708054	FALSE
ENSG00000114302	5576	PRKAR2A	PRKAR2A	protein_coding	protein kinase cAMP-dependent type II regulatory subunit alpha [Source:HGNC Symbol;Acc:HGNC:9391]	3	-1	48744597	48847874	-0.09230213799722442	6.240038054365867	-2.172112397551539	0.030185070030556444	0.7866121701139706	-2.1676533671570835	FALSE
ENSG00000131876	6627	SNRPA1	SNRPA1	protein_coding	small nuclear ribonucleoprotein polypeptide A' [Source:HGNC Symbol;Acc:HGNC:11152]	15	-1	101281510	101295282	0.09872331189322248	4.561546052608684	2.17125768438584	0.030234878531658484	0.7866121701139706	2.1669996798647073	FALSE
ENSG00000260401	NA	AP002761.4	AP002761.4	lncRNA	novel transcript, overlapping to P2RY2	11	1	73238975	73242335	0.2517604324600231	2.669371021159717	2.1715202293229185	0.03024444614468375	0.7866121701139706	2.166874220367531	FALSE
ENSG00000186222	55330	BLOC1S4	BLOC1S4	protein_coding	biogenesis of lysosomal organelles complex 1 subunit 4 [Source:HGNC Symbol;Acc:HGNC:24206]	4	1	6716174	6717664	0.14142546436027592	2.823862058839489	2.170306486851067	0.030307828210703092	0.7866121701139706	2.1660439555662943	FALSE
ENSG00000148655	83938	LRMDA	LRMDA	protein_coding	leucine rich melanocyte differentiation associated [Source:HGNC Symbol;Acc:HGNC:23405]	10	1	75431624	76560168	-0.18963203849340715	6.904526520624678	-2.1709798993072322	0.030332927303005987	0.7866121701139706	-2.1657155857017982	FALSE
ENSG00000129055	25847	ANAPC13	ANAPC13	protein_coding	anaphase promoting complex subunit 13 [Source:HGNC Symbol;Acc:HGNC:24540]	3	-1	134477706	134486716	0.1254970497953689	4.980692056649886	2.170147736439096	0.030343591491422003	0.7866121701139706	2.165576137446921	FALSE
ENSG00000091592	22861	NLRP1	NLRP1	protein_coding	NLR family pyrin domain containing 1 [Source:HGNC Symbol;Acc:HGNC:14374]	17	-1	5499427	5619424	0.11923237605222248	8.942207665265018	2.170044429224576	0.030377196176795074	0.7866121701139706	2.165136987312263	FALSE
ENSG00000197747	6281	S100A10	S100A10	protein_coding	S100 calcium binding protein A10 [Source:HGNC Symbol;Acc:HGNC:10487]	1	-1	151982915	151993859	-0.14925575078540998	6.588056004198594	-2.1690352419752505	0.03046573222159331	0.786944190219343	-2.16398198250555	FALSE
ENSG00000258643	100529063	BCL2L2-PABPN1	BCL2L2-PABPN1	protein_coding	BCL2L2-PABPN1 readthrough [Source:HGNC Symbol;Acc:HGNC:42959]	14	1	23306835	23325369	-0.19502309521752031	1.0653674987057342	-2.1679602574064942	0.030491487223378577	0.786944190219343	-2.1636465347374205	FALSE
ENSG00000173517	79834	PEAK1	PEAK1	protein_coding	pseudopodium enriched atypical kinase 1 [Source:HGNC Symbol;Acc:HGNC:29431]	15	-1	77100656	77420144	-0.11399535153611495	5.3780753730800095	-2.167128175482974	0.03057267791218433	0.7877289154416797	-2.1625906516172075	FALSE
ENSG00000092531	8773	SNAP23	SNAP23	protein_coding	synaptosome associated protein 23 [Source:HGNC Symbol;Acc:HGNC:11131]	15	1	42491233	42545356	0.11171493917548858	7.885609659842968	2.1654818361839507	0.03071279156345564	0.7888860300265801	2.1607741275288532	FALSE
ENSG00000104695	5516	PPP2CB	PPP2CB	protein_coding	protein phosphatase 2 catalytic subunit beta [Source:HGNC Symbol;Acc:HGNC:9300]	8	-1	30774457	30814314	0.09393811200082514	4.994314751902275	2.165534162917288	0.03075735618494789	0.7888860300265801	2.160197854553027	FALSE
ENSG00000171502	255631	COL24A1	COL24A1	protein_coding	collagen type XXIV alpha 1 chain [Source:HGNC Symbol;Acc:HGNC:20821]	1	-1	85729233	86156943	-0.2554687303656362	1.2223956676671253	-2.164266385946124	0.030794725420188875	0.7888860300265801	-2.15971517876943	FALSE
ENSG00000068024	9759	HDAC4	HDAC4	protein_coding	histone deacetylase 4 [Source:HGNC Symbol;Acc:HGNC:14063]	2	-1	239048168	239401654	-0.160534478574613	7.2121716179094335	-2.163740534052827	0.0308210259942046	0.7888860300265801	-2.159375771615954	FALSE
ENSG00000149743	83707	TRPT1	TRPT1	protein_coding	tRNA phosphotransferase 1 [Source:HGNC Symbol;Acc:HGNC:20316]	11	-1	64223799	64226254	0.13539519330773597	2.32622731311031	2.1624805228897594	0.03089826671649434	0.7895601565725597	2.1583804207268584	FALSE
ENSG00000077044	8527	DGKD	DGKD	protein_coding	diacylglycerol kinase delta [Source:HGNC Symbol;Acc:HGNC:2851]	2	1	233354507	233472104	-0.12055022935581938	7.112594576696122	-2.159274417723386	0.0311910855662812	0.7933460651713401	-2.154626347252234	FALSE
ENSG00000108840	10014	HDAC5	HDAC5	protein_coding	histone deacetylase 5 [Source:HGNC Symbol;Acc:HGNC:14068]	17	-1	44076746	44123702	0.09109032504002901	6.3674866545411275	2.158766801643908	0.031230768803837	0.7933460651713401	2.154119919342569	FALSE
ENSG00000280734	NA	LINC01232	LINC01232	lncRNA	long intergenic non-protein coding RNA 1232 [Source:HGNC Symbol;Acc:HGNC:49755]	13	-1	99486962	99499306	0.200939195512428	2.75933985358755	2.158297010421814	0.03127319330703859	0.7933460651713401	2.153579118391006	FALSE
ENSG00000172638	30008	EFEMP2	EFEMP2	protein_coding	EGF containing fibulin extracellular matrix protein 2 [Source:HGNC Symbol;Acc:HGNC:3219]	11	-1	65866441	65873592	-0.18762426872730797	1.8267514049943883	-2.15811927045274	0.03128336683538458	0.7933460651713401	-2.1534495262158977	FALSE
ENSG00000023902	51177	PLEKHO1	PLEKHO1	protein_coding	pleckstrin homology domain containing O1 [Source:HGNC Symbol;Acc:HGNC:24310]	1	1	150149183	150164720	0.12983851763725873	7.284740242787817	2.1580488911818807	0.03130215923440527	0.7933460651713401	2.15321024042441	FALSE
ENSG00000189136	NA	UBE2Q2P1	UBE2Q2P1	transcribed_unprocessed_pseudogene	ubiquitin conjugating enzyme E2 Q2 pseudogene 1 [Source:HGNC Symbol;Acc:HGNC:37439]	15	-1	84526781	84571216	-0.20680113811225365	1.8955836755022428	-2.15480248575378	0.03156921414605832	0.7977488646230412	-2.149823050740386	FALSE
ENSG00000129353	57153	SLC44A2	SLC44A2	protein_coding	solute carrier family 44 member 2 [Source:HGNC Symbol;Acc:HGNC:17292]	19	1	10602457	10644557	0.08991473038668651	8.9816907978976	2.1539129361071754	0.03162531298435959	0.7977488646230412	2.1491146467438895	FALSE
ENSG00000235587	NA	GAPDHP65	GAPDHP65	processed_pseudogene	glyceraldehyde 3 phosphate dehydrogenase pseudogene 65 [Source:HGNC Symbol;Acc:HGNC:4143]	X	-1	46439709	46440714	-0.29480542694141454	0.18391154789971106	-2.1532657336939898	0.031630169024767604	0.7977488646230412	-2.14905337641029	FALSE
ENSG00000085871	4258	MGST2	MGST2	protein_coding	microsomal glutathione S-transferase 2 [Source:HGNC Symbol;Acc:HGNC:7063]	4	1	139665768	139740745	-0.14163706332672898	4.4671922712426095	-2.1537275236476514	0.03172742966063685	0.7989028595229517	-2.147827901097338	FALSE
ENSG00000171954	126410	CYP4F22	CYP4F22	protein_coding	cytochrome P450 family 4 subfamily F member 22 [Source:HGNC Symbol;Acc:HGNC:26820]	19	1	15508525	15552317	0.40263842242931736	0.3233816396323678	2.150438038058615	0.03187593210568884	0.8013413012825602	2.1459629832665206	FALSE
ENSG00000231043	NA	AC007238.1	AC007238.1	processed_pseudogene	IK cytokine, down-regulator of HLA II (IK) pseudogene	2	-1	58460292	58462032	-0.21719158466604527	0.9164706486447103	-2.1450774973585975	0.032264382607248974	0.8071013468440466	-2.141119747205017	FALSE
ENSG00000214944	64283	ARHGEF28	ARHGEF28	protein_coding	Rho guanine nucleotide exchange factor 28 [Source:HGNC Symbol;Acc:HGNC:30322]	5	1	73626158	73941993	-0.4347031990083484	-0.7197107625146204	-2.1454929265407814	0.0322805110389974	0.8071013468440466	-2.140919739122438	FALSE
ENSG00000134057	891	CCNB1	CCNB1	protein_coding	cyclin B1 [Source:HGNC Symbol;Acc:HGNC:1579]	5	1	69167135	69178245	-0.2937996357074584	1.0283169561383168	-2.1446509223860413	0.0322995658648687	0.8071013468440466	-2.140683551244234	FALSE
ENSG00000261451	NA	AC104964.3	AC104964.3	lncRNA	novel transcript, overlapping to MSRA	8	1	10433672	10438312	-0.3226490967709329	-0.17106291112308225	-2.1446094374064506	0.032333482892504734	0.8071013468440466	-2.1402634390114867	FALSE
ENSG00000182185	5890	RAD51B	RAD51B	protein_coding	RAD51 paralog B [Source:HGNC Symbol;Acc:HGNC:9822]	14	1	67819779	68730218	-0.127918727520691	6.650147104620119	-2.143715650022771	0.03243535773111324	0.8071013468440466	-2.139003835654356	FALSE
ENSG00000255949	NA	RPS6KB2-AS1	RPS6KB2-AS1	lncRNA	RPS6KB2 antisense RNA 1 [Source:HGNC Symbol;Acc:HGNC:53744]	11	-1	67431367	67435399	-0.2357297008103582	0.6460802392124764	-2.1420691688320073	0.03251367054155242	0.8071013468440466	-2.1380378604946433	FALSE
ENSG00000111912	135112	NCOA7	NCOA7	protein_coding	nuclear receptor coactivator 7 [Source:HGNC Symbol;Acc:HGNC:21081]	6	1	125781161	125932034	-0.11697572357818586	5.6025534532562125	-2.1421227199330994	0.03253270347720759	0.8071013468440466	-2.1378033935581455	FALSE
ENSG00000255946	NA	AC069234.1	AC069234.1	lncRNA	novel transcript	12	-1	120740470	120761592	0.2757607051459111	-0.15282224469283157	2.1414015400998525	0.032565445460937904	0.8071013468440466	2.1374003194897853	FALSE
ENSG00000267082	NA	AC011472.1	AC011472.1	lncRNA	novel transcript, antisense to DOCK6	19	1	11203628	11216168	0.37475084010498116	1.0415291957964161	2.1419735954966255	0.032573363620938246	0.8071013468440466	2.1373028941681596	FALSE
ENSG00000165046	137994	LETM2	LETM2	protein_coding	leucine zipper and EF-hand containing transmembrane protein 2 [Source:HGNC Symbol;Acc:HGNC:14648]	8	1	38386207	38409527	0.17086042001671053	3.3317723353244775	2.139404364574404	0.03279879460928529	0.8102210804608111	2.134537656123526	FALSE
ENSG00000166710	567	B2M	B2M	protein_coding	beta-2-microglobulin [Source:HGNC Symbol;Acc:HGNC:914]	15	1	44711487	44718877	0.1172183510737046	12.025359328120144	2.1375137910245936	0.032902607251039426	0.8102210804608111	2.133269712928806	FALSE
ENSG00000128918	8854	ALDH1A2	ALDH1A2	protein_coding	aldehyde dehydrogenase 1 family member A2 [Source:HGNC Symbol;Acc:HGNC:15472]	15	-1	57953424	58497866	-0.2502635988875417	6.23064091980191	-2.1381495193988025	0.03295184275768126	0.8102210804608111	-2.132669559056409	FALSE
ENSG00000197841	339318	ZNF181	ZNF181	protein_coding	zinc finger protein 181 [Source:HGNC Symbol;Acc:HGNC:12971]	19	1	34734155	34745378	0.17804377310656694	2.290666041947487	2.1362061534935886	0.03299124088896254	0.8102210804608111	2.1321898700703517	FALSE
ENSG00000139899	643866	CBLN3	CBLN3	protein_coding	cerebellin 3 precursor [Source:HGNC Symbol;Acc:HGNC:20146]	14	-1	24426545	24430954	0.3109592860140915	0.8034283505269241	2.1373817190126276	0.03299538523212941	0.8102210804608111	2.132139439440692	FALSE
ENSG00000121933	57413	TMIGD3	TMIGD3	protein_coding	transmembrane and immunoglobulin domain containing 3 [Source:HGNC Symbol;Acc:HGNC:51375]	1	-1	111483348	111563962	-0.3529682184025047	1.243255428834308	-2.135328089931859	0.033123808825926006	0.8102210804608111	-2.1305793918612483	FALSE
ENSG00000105404	10567	RABAC1	RABAC1	protein_coding	Rab acceptor 1 [Source:HGNC Symbol;Acc:HGNC:9794]	19	-1	41956681	41959321	-0.3301253426065367	-0.5808285826288828	-2.1344589022706937	0.03313137307862021	0.8102210804608111	-2.1304876653480367	FALSE
ENSG00000248489	NA	LINC02062	LINC02062	lncRNA	long intergenic non-protein coding RNA 2062 [Source:HGNC Symbol;Acc:HGNC:52907]	5	1	98929171	98995013	-0.13601169481271214	4.294784514775686	-2.13470765156225	0.033145212558777115	0.8102210804608111	-2.1303198898331672	FALSE
ENSG00000158517	653361	NCF1	NCF1	protein_coding	neutrophil cytosolic factor 1 [Source:HGNC Symbol;Acc:HGNC:7660]	7	1	74773962	74789376	0.17164750086049985	7.930945389823581	2.1335474461728476	0.03329416485588255	0.8102210804608111	2.128517931304522	FALSE
ENSG00000132326	8864	PER2	PER2	protein_coding	period circadian regulator 2 [Source:HGNC Symbol;Acc:HGNC:8846]	2	-1	238244044	238290102	-0.11932323865432082	3.7207422761273583	-2.1310905141875245	0.03343464614297952	0.8102210804608111	-2.1268247611157216	FALSE
ENSG00000176890	7298	TYMS	TYMS	protein_coding	thymidylate synthetase [Source:HGNC Symbol;Acc:HGNC:12441]	18	1	657653	673578	-0.3843756666087442	1.2711221115915765	-2.1306756166460272	0.03346156958339994	0.8102210804608111	-2.1265009578604674	FALSE
ENSG00000197265	2961	GTF2E2	GTF2E2	protein_coding	general transcription factor IIE subunit 2 [Source:HGNC Symbol;Acc:HGNC:4651]	8	-1	30578318	30658236	-0.07820155405642915	4.514745924596949	-2.1298296420312677	0.03351554238965509	0.8102210804608111	-2.125852507554148	FALSE
ENSG00000121966	7852	CXCR4	CXCR4	protein_coding	C-X-C motif chemokine receptor 4 [Source:HGNC Symbol;Acc:HGNC:2561]	2	-1	136114349	136118165	0.11943992668848935	8.105500489835327	2.130024516248477	0.03351771110355225	0.8102210804608111	2.1258264704543364	FALSE
ENSG00000230099	NA	TRBV5-4	TRBV5-4	TR_V_gene	T cell receptor beta variable 5-4 [Source:HGNC Symbol;Acc:HGNC:12221]	7	1	142462916	142463581	0.3286720623297583	-0.03730753437945383	2.1296379568574033	0.0335451595489488	0.8102210804608111	2.1254970549668806	FALSE
ENSG00000131471	8639	AOC3	AOC3	protein_coding	amine oxidase copper containing 3 [Source:HGNC Symbol;Acc:HGNC:550]	17	1	42851184	42858130	0.21965780550991187	3.173722767920944	2.129699045396162	0.03358950205902315	0.8102210804608111	2.1249653764667276	FALSE
ENSG00000203747	2214	FCGR3A	FCGR3A	protein_coding	Fc fragment of IgG receptor IIIa [Source:HGNC Symbol;Acc:HGNC:3619]	1	-1	161541759	161550737	0.20516077598794702	7.936089713768448	2.1298960010269186	0.03360940088607509	0.8102210804608111	2.1247269793663905	FALSE
ENSG00000114383	11334	TUSC2	TUSC2	protein_coding	tumor suppressor 2, mitochondrial calcium regulator [Source:HGNC Symbol;Acc:HGNC:17034]	3	-1	50320027	50328251	0.10595603183618651	3.699945733812625	2.128492893509707	0.03364627914297818	0.8102210804608111	2.124285479897297	FALSE
ENSG00000185905	283897	C16orf54	C16orf54	protein_coding	chromosome 16 open reading frame 54 [Source:HGNC Symbol;Acc:HGNC:26649]	16	-1	29742463	29745990	0.10017032247436752	7.452302433313925	2.128952875693697	0.03365471031488519	0.8102210804608111	2.12418460164328	FALSE
ENSG00000123080	1031	CDKN2C	CDKN2C	protein_coding	cyclin dependent kinase inhibitor 2C [Source:HGNC Symbol;Acc:HGNC:1789]	1	1	50960745	50974634	-0.2162179648943412	1.8832767854983703	-2.1274991221818866	0.033723809848464605	0.8102210804608111	-2.1233586450779676	FALSE
ENSG00000149573	10205	MPZL2	MPZL2	protein_coding	myelin protein zero like 2 [Source:HGNC Symbol;Acc:HGNC:3496]	11	-1	118253416	118264536	0.20653659038157945	3.3711197662808967	2.128184002476816	0.03374397640240371	0.8102210804608111	2.123117864230364	FALSE
ENSG00000073464	1183	CLCN4	CLCN4	protein_coding	chloride voltage-gated channel 4 [Source:HGNC Symbol;Acc:HGNC:2022]	X	1	10156945	10237660	0.26063735134621435	3.46307909296314	2.126807362356148	0.03400547241844936	0.8152378403130882	2.1200067931448108	FALSE
ENSG00000254777	NA	AC022182.1	AC022182.1	lncRNA	novel transcript	8	1	60910053	60966557	-0.15705640603461646	3.594508404625902	-2.123097098725536	0.03412053546380978	0.8163559994888316	-2.1186443405809143	FALSE
ENSG00000173621	78999	LRFN4	LRFN4	protein_coding	leucine rich repeat and fibronectin type III domain containing 4 [Source:HGNC Symbol;Acc:HGNC:28456]	11	1	66856647	66860475	-0.22221834633281956	1.0117541506196421	-2.1219103254803637	0.03417508331741841	0.8163559994888316	-2.1179998154144735	FALSE
ENSG00000106686	55064	SPATA6L	SPATA6L	protein_coding	spermatogenesis associated 6 like [Source:HGNC Symbol;Acc:HGNC:25472]	9	-1	4553386	4666674	-0.2771849859294301	0.7142654995974408	-2.122171081098218	0.03421000578091293	0.8163559994888316	-2.1175876409402545	FALSE
ENSG00000172965	NA	MIR4435-2HG	MIR4435-2HG	lncRNA	MIR4435-2 host gene [Source:HGNC Symbol;Acc:HGNC:35163]	2	-1	111036776	111523376	-0.16532938070128278	6.362374161760364	-2.1219958137641486	0.03429920009309123	0.8172271776404578	-2.116536549444968	FALSE
ENSG00000008513	6482	ST3GAL1	ST3GAL1	protein_coding	ST3 beta-galactoside alpha-2,3-sialyltransferase 1 [Source:HGNC Symbol;Acc:HGNC:10862]	8	-1	133454848	133571940	-0.08243504876086849	7.587208322767812	-2.120106409203379	0.03438100317577696	0.8179198470237369	-2.115574609756228	FALSE
ENSG00000179104	160335	TMTC2	TMTC2	protein_coding	transmembrane O-mannosyltransferase targeting cadherins 2 [Source:HGNC Symbol;Acc:HGNC:25440]	12	1	82686880	83134870	-0.14108611272801674	6.315862102647994	-2.1195259875242574	0.034449172590189994	0.8182865483100107	-2.1147744839788145	FALSE
ENSG00000227097	NA	RPS28P7	RPS28P7	processed_pseudogene	ribosomal protein S28 pseudogene 7 [Source:HGNC Symbol;Acc:HGNC:35787]	11	1	82689559	82689768	0.49309157063799436	5.272455745258713	2.121506020605669	0.034549291768679734	0.8188842368800542	2.1136018026172496	FALSE
ENSG00000170522	79071	ELOVL6	ELOVL6	protein_coding	ELOVL fatty acid elongase 6 [Source:HGNC Symbol;Acc:HGNC:15829]	4	-1	110045846	110199199	-0.18799376527926315	3.16615376305001	-2.117799623178901	0.03457992232328254	0.8188842368800542	-2.11324361134258	FALSE
ENSG00000268001	NA	CARD8-AS1	CARD8-AS1	lncRNA	CARD8 antisense RNA 1 [Source:HGNC Symbol;Acc:HGNC:51408]	19	1	48255675	48258199	0.11926961425010774	4.595938368024335	2.1149813268906197	0.03479767371376549	0.8199147064973322	2.110705026169372	FALSE
ENSG00000170881	11236	RNF139	RNF139	protein_coding	ring finger protein 139 [Source:HGNC Symbol;Acc:HGNC:17023]	8	1	124474738	124487914	0.0991202184427058	5.107980607457505	2.114300785166356	0.03485290890228572	0.8199147064973322	2.110063241967253	FALSE
ENSG00000125149	80262	C16orf70	C16orf70	protein_coding	chromosome 16 open reading frame 70 [Source:HGNC Symbol;Acc:HGNC:29564]	16	1	67109941	67148544	-0.08412779328136111	4.862448811418092	-2.1127708799175795	0.03497052947980288	0.8199147064973322	-2.108699483220597	FALSE
ENSG00000183785	51807	TUBA8	TUBA8	protein_coding	tubulin alpha 8 [Source:HGNC Symbol;Acc:HGNC:12410]	22	1	18110331	18146554	0.27000304245481016	-0.1887078855365405	2.111869762808514	0.03501844602568681	0.8199147064973322	2.108145034463547	FALSE
ENSG00000225940	NA	C5orf67	C5orf67	protein_coding	chromosome 5 open reading frame 67 [Source:HGNC Symbol;Acc:HGNC:51252]	5	-1	56511567	56606232	-0.2593032727904445	2.1281779430595873	-2.113367615962111	0.03505504339206016	0.8199147064973322	-2.107721997541366	FALSE
ENSG00000109189	64854	USP46	USP46	protein_coding	ubiquitin specific peptidase 46 [Source:HGNC Symbol;Acc:HGNC:20075]	4	-1	52590960	52659301	-0.16602610113626382	2.849146592751121	-2.111527632652182	0.03507253336959775	0.8199147064973322	-2.107519960218534	FALSE
ENSG00000187801	65243	ZFP69B	ZFP69B	protein_coding	ZFP69 zinc finger protein B [Source:HGNC Symbol;Acc:HGNC:28053]	1	1	40450102	40463718	-0.2038227699863493	0.8437840835336229	-2.1110402300207936	0.03512041616319117	0.8199147064973322	-2.106967276794532	FALSE
ENSG00000112293	2822	GPLD1	GPLD1	protein_coding	glycosylphosphatidylinositol specific phospholipase D1 [Source:HGNC Symbol;Acc:HGNC:4459]	6	-1	24424565	24495205	-0.24502410944265096	0.6499346874420975	-2.1106503365333937	0.035145293525305155	0.8199147064973322	-2.1066803856356078	FALSE
ENSG00000127914	10142	AKAP9	AKAP9	protein_coding	A-kinase anchoring protein 9 [Source:HGNC Symbol;Acc:HGNC:379]	7	1	91940867	92110673	0.07286987379132182	7.566399960608811	2.110373318260123	0.0352064475382363	0.8199147064973322	2.105975880326128	FALSE
ENSG00000151287	93081	TEX30	TEX30	protein_coding	testis expressed 30 [Source:HGNC Symbol;Acc:HGNC:25188]	13	-1	102765888	102773811	0.14467282005423687	2.250141063179021	2.10963586227227	0.0352212968250617	0.8199147064973322	2.105804971466416	FALSE
ENSG00000107864	22849	CPEB3	CPEB3	protein_coding	cytoplasmic polyadenylation element binding protein 3 [Source:HGNC Symbol;Acc:HGNC:21746]	10	-1	92046692	92291078	-0.12456208728194529	5.961841362091107	-2.109356712578839	0.03529374508117408	0.8199147064973322	-2.104972004325971	FALSE
ENSG00000172986	727936	GXYLT2	GXYLT2	protein_coding	glucoside xylosyltransferase 2 [Source:HGNC Symbol;Acc:HGNC:33383]	3	1	72888046	72998138	-0.3792844535567584	-0.6852881338621466	-2.1087743479274583	0.03530174105928243	0.8199147064973322	-2.10488016074376	FALSE
ENSG00000104946	79735	TBC1D17	TBC1D17	protein_coding	TBC1 domain family member 17 [Source:HGNC Symbol;Acc:HGNC:25699]	19	1	49877425	49888750	0.09853675510098903	4.994900357345211	2.109048671378512	0.03531061981433937	0.8199147064973322	2.1047781981886207	FALSE
ENSG00000053108	23105	FSTL4	FSTL4	protein_coding	follistatin like 4 [Source:HGNC Symbol;Acc:HGNC:21389]	5	-1	133196455	133612541	-0.5279666525173061	1.5036745408797545	-2.109706809443286	0.035370746412274064	0.8200831802702286	-2.104088286759602	FALSE
ENSG00000115942	4999	ORC2	ORC2	protein_coding	origin recognition complex subunit 2 [Source:HGNC Symbol;Acc:HGNC:8488]	2	-1	200908977	200963680	-0.0875958097051539	5.796646392014735	-2.1071018309539653	0.03545601166089107	0.8208331296598229	-2.103111640430664	FALSE
ENSG00000138744	27163	NAAA	NAAA	protein_coding	N-acylethanolamine acid amidase [Source:HGNC Symbol;Acc:HGNC:736]	4	-1	75913660	75941013	0.16574413047653547	6.4082274500163985	2.107622442979479	0.035556148452962906	0.8210793644981498	2.1019672077099276	FALSE
ENSG00000187775	8632	DNAH17	DNAH17	protein_coding	dynein axonemal heavy chain 17 [Source:HGNC Symbol;Acc:HGNC:2946]	17	-1	78423697	78577394	-0.2873633186701481	1.235333672064844	-2.1060108480768913	0.03561343977049252	0.8210793644981498	-2.1013136788762683	FALSE
ENSG00000090530	55214	P3H2	P3H2	protein_coding	prolyl 3-hydroxylase 2 [Source:HGNC Symbol;Acc:HGNC:19317]	3	-1	189956728	190122437	0.39327084183399874	-0.12125726303194748	2.1048743679263477	0.03562545369784378	0.8210793644981498	2.101176748353619	FALSE
ENSG00000140939	8996	NOL3	NOL3	protein_coding	nucleolar protein 3 [Source:HGNC Symbol;Acc:HGNC:7869]	16	1	67170154	67175735	-0.21314584218055987	1.5443656673043906	-2.1031901032177522	0.035836438809441	0.8243258068755942	-2.098778410962022	FALSE
ENSG00000184588	5142	PDE4B	PDE4B	protein_coding	phosphodiesterase 4B [Source:HGNC Symbol;Acc:HGNC:8781]	1	1	65792514	66374579	0.1560403774467476	6.906131043975329	2.1026257473987515	0.035872601356522864	0.8243258068755942	2.0983685489174495	FALSE
ENSG00000163219	9938	ARHGAP25	ARHGAP25	protein_coding	Rho GTPase activating protein 25 [Source:HGNC Symbol;Acc:HGNC:28951]	2	1	68679601	68826833	0.07711139983748083	9.124659509663951	2.1020576006780254	0.03594740576980347	0.8248227971825765	2.09752184153775	FALSE
ENSG00000183230	29119	CTNNA3	CTNNA3	protein_coding	catenin alpha 3 [Source:HGNC Symbol;Acc:HGNC:2511]	10	-1	65912523	67696195	-0.3295952138741016	0.5763002340870669	-2.0970082847998204	0.036391400518438026	0.8290522489927914	-2.0925269838018634	FALSE
ENSG00000071539	9319	TRIP13	TRIP13	protein_coding	thyroid hormone receptor interactor 13 [Source:HGNC Symbol;Acc:HGNC:12307]	5	1	892884	919357	-0.39994172145955054	-0.3894848335556582	-2.0959048764041275	0.03641909985815243	0.8290522489927914	-2.0922170960033464	FALSE
ENSG00000008130	65220	NADK	NADK	protein_coding	NAD kinase [Source:HGNC Symbol;Acc:HGNC:29831]	1	-1	1751232	1780457	0.09886972093448776	8.51788565520272	2.096106620098727	0.03644726345306126	0.8290522489927914	2.0919022201866246	FALSE
ENSG00000162654	115361	GBP4	GBP4	protein_coding	guanylate binding protein 4 [Source:HGNC Symbol;Acc:HGNC:20480]	1	-1	89181144	89198942	0.3126919161916142	6.498278320961339	2.096025190587469	0.03646566240055701	0.8290522489927914	2.091696627446331	FALSE
ENSG00000136634	3586	IL10	IL10	protein_coding	interleukin 10 [Source:HGNC Symbol;Acc:HGNC:5962]	1	-1	206767602	206774541	-0.40334053537883735	-0.8023376614629003	-2.0958418747558207	0.03647184882786565	0.8290522489927914	-2.0916275191894735	FALSE
ENSG00000168487	649	BMP1	BMP1	protein_coding	bone morphogenetic protein 1 [Source:HGNC Symbol;Acc:HGNC:1067]	8	1	22165140	22212326	0.16689260562293196	1.7739426785395689	2.0955078929005517	0.03647990326794342	0.8290522489927914	2.091537558426199	FALSE
ENSG00000107959	10531	PITRM1	PITRM1	protein_coding	pitrilysin metallopeptidase 1 [Source:HGNC Symbol;Acc:HGNC:17663]	10	-1	3137728	3172841	-0.12232643760115103	5.008099527489125	-2.0931078931681406	0.03672498681400947	0.8290522489927914	-2.08880825730406	FALSE
ENSG00000151327	283635	FAM177A1	FAM177A1	protein_coding	family with sequence similarity 177 member A1 [Source:HGNC Symbol;Acc:HGNC:19829]	14	1	35044907	35113130	-0.1055360535885308	5.23058046482289	-2.0937831247414094	0.03672708125172255	0.8290522489927914	-2.08878500016472	FALSE
ENSG00000167861	283987	HID1	HID1	protein_coding	HID1 domain containing [Source:HGNC Symbol;Acc:HGNC:15736]	17	-1	74950742	74973166	-0.28578431266301474	0.3047794196779199	-2.092443426776645	0.03673046839999756	0.8290522489927914	-2.0887473908477014	FALSE
ENSG00000110042	23220	DTX4	DTX4	protein_coding	deltex E3 ubiquitin ligase 4 [Source:HGNC Symbol;Acc:HGNC:29151]	11	1	59171430	59208588	0.2029448260625415	3.10838373983244	2.092887778088611	0.03673311201103783	0.8290522489927914	2.0887180394745357	FALSE
ENSG00000002919	29916	SNX11	SNX11	protein_coding	sorting nexin 11 [Source:HGNC Symbol;Acc:HGNC:14975]	17	1	48103357	48123074	0.09797355686775955	4.611315118821576	2.09243601205514	0.03678302407850141	0.8290522489927914	2.0881642152858673	FALSE
ENSG00000186812	84307	ZNF397	ZNF397	protein_coding	zinc finger protein 397 [Source:HGNC Symbol;Acc:HGNC:18818]	18	1	35241030	35267133	0.08660288467897281	5.709082288093248	2.0916278680581684	0.036831217915068264	0.8290522489927914	2.087630063689995	FALSE
ENSG00000188186	389541	LAMTOR4	LAMTOR4	protein_coding	late endosomal/lysosomal adaptor, MAPK and MTOR activator 4 [Source:HGNC Symbol;Acc:HGNC:33772]	7	1	100148907	100155944	0.15608820776752008	5.927849028034797	2.091857611195862	0.036833192884861664	0.8290522489927914	2.0876081870092666	FALSE
ENSG00000188827	84464	SLX4	SLX4	protein_coding	SLX4 structure-specific endonuclease subunit [Source:HGNC Symbol;Acc:HGNC:23845]	16	-1	3581181	3611606	-0.09221018970712747	3.6786361854652743	-2.090396130622653	0.03693795207508629	0.8290522489927914	-2.0864492020793985	FALSE
ENSG00000123505	262	AMD1	AMD1	protein_coding	adenosylmethionine decarboxylase 1 [Source:HGNC Symbol;Acc:HGNC:457]	6	1	110874770	110898879	0.11212799945294627	7.046199317062299	2.0908578950127534	0.03693878385246492	0.8290522489927914	2.086440011063695	FALSE
ENSG00000101935	9949	AMMECR1	AMMECR1	protein_coding	Alport syndrome, mental retardation, midface hypoplasia and elliptocytosis chromosomal region gene 1 [Source:HGNC Symbol;Acc:HGNC:467]	X	-1	110194186	110440233	-0.08153239676697766	4.387262167919893	-2.0898402140462626	0.03698692259061386	0.8290522489927914	-2.085908385227979	FALSE
ENSG00000132465	3512	JCHAIN	JCHAIN	protein_coding	joining chain of multimeric IgA and IgM [Source:HGNC Symbol;Acc:HGNC:5713]	4	-1	70655541	70681817	-0.4612108310676639	6.137261652790726	-2.0898009843387406	0.037048515922258246	0.8290794915721544	-2.085229030568032	FALSE
ENSG00000145431	56034	PDGFC	PDGFC	protein_coding	platelet derived growth factor C [Source:HGNC Symbol;Acc:HGNC:8801]	4	-1	156760454	156971799	-0.22606221022599726	3.2106830726266375	-2.0887421499735583	0.037095040110313664	0.8290794915721544	-2.0847165209875484	FALSE
ENSG00000124357	55577	NAGK	NAGK	protein_coding	N-acetylglucosamine kinase [Source:HGNC Symbol;Acc:HGNC:17174]	2	1	71064344	71079808	0.12328640600504137	7.065465379761266	2.088590847769101	0.03721744403851993	0.8306183805488959	2.083370730987	FALSE
ENSG00000137841	5330	PLCB2	PLCB2	protein_coding	phospholipase C beta 2 [Source:HGNC Symbol;Acc:HGNC:9055]	15	-1	40278176	40307935	0.08873204296084225	8.103144913654052	2.0858539396491707	0.03739994563592407	0.8321225678148927	2.0813711676424074	FALSE
ENSG00000177406	NA	AC021054.1	AC021054.1	lncRNA	novel transcript	12	1	630858	664196	0.13884696000962204	4.662003301587048	2.0870642782673037	0.03740876984145932	0.8321225678148927	2.081274696637134	FALSE
ENSG00000272463	NA	AL357054.4	AL357054.4	lncRNA	novel transcript	6	-1	708592	711405	0.344618756359788	-0.399125919057664	2.0845185256351724	0.03747601884143992	0.8321225678148927	2.0805401296026194	FALSE
ENSG00000196876	6334	SCN8A	SCN8A	protein_coding	sodium voltage-gated channel alpha subunit 8 [Source:HGNC Symbol;Acc:HGNC:10596]	12	1	51590266	51812864	-0.3467045834854618	-8.758840195998791e-4	-2.084316094281553	0.03749943104265424	0.8321225678148927	-2.0802846592120154	FALSE
ENSG00000270792	NA	AL050403.2	AL050403.2	lncRNA	novel transcript, antisense to JAG1	20	1	10672695	10994924	-0.22877726233293916	0.9381360125564446	-2.0834469317631314	0.037592907863010394	0.8322203247588958	-2.0792660052190883	FALSE
ENSG00000136888	9550	ATP6V1G1	ATP6V1G1	protein_coding	ATPase H+ transporting V1 subunit G1 [Source:HGNC Symbol;Acc:HGNC:864]	9	1	114587769	114598879	0.10176198855742502	5.351665820791109	2.083089301811637	0.03761114355334833	0.8322203247588958	2.079067534960619	FALSE
ENSG00000183283	9802	DAZAP2	DAZAP2	protein_coding	DAZ associated protein 2 [Source:HGNC Symbol;Acc:HGNC:2684]	12	1	51238724	51271362	0.09096866793828973	9.65132929289999	2.082039072754285	0.037725932510133724	0.8335711384112311	2.077820092422755	FALSE
ENSG00000082805	23085	ERC1	ERC1	protein_coding	ELKS/RAB6-interacting/CAST family member 1 [Source:HGNC Symbol;Acc:HGNC:17072]	12	1	990509	1495933	-0.09486790080649055	6.441377036083821	-2.081414337456915	0.03780265037188173	0.8337783106262436	-2.0769881778266153	FALSE
ENSG00000181852	10193	RNF41	RNF41	protein_coding	ring finger protein 41 [Source:HGNC Symbol;Acc:HGNC:18401]	12	-1	56202179	56221933	0.059055032662125306	5.594656603518788	2.079912844406022	0.03789468098447023	0.8337783106262436	2.075992107226254	FALSE
ENSG00000258526	NA	AL049828.1	AL049828.1	lncRNA	novel transcript	14	1	39432599	40390547	-0.13379645169052434	3.7573105871513217	-2.080065013247837	0.03790755267287897	0.8337783106262436	-2.0758529577487694	FALSE
ENSG00000184110	8663	EIF3C	EIF3C	protein_coding	eukaryotic translation initiation factor 3 subunit C [Source:HGNC Symbol;Acc:HGNC:3279]	16	1	28688558	28735730	-0.2340859009278365	0.6993285328453361	-2.0789255111688436	0.037984968810474556	0.8337783106262436	-2.075016896746315	FALSE
ENSG00000183431	10946	SF3A3	SF3A3	protein_coding	splicing factor 3a subunit 3 [Source:HGNC Symbol;Acc:HGNC:10767]	1	-1	37956975	37990075	0.10478001205545517	5.551897021686275	2.0784120521957123	0.0380952171022763	0.8337783106262436	2.073828760457452	FALSE
ENSG00000115841	151393	RMDN2	RMDN2	protein_coding	regulator of microtubule dynamics 2 [Source:HGNC Symbol;Acc:HGNC:26567]	2	1	37923187	38067142	0.1363046583373686	3.420748636367968	2.077988103157011	0.03810906311737816	0.8337783106262436	2.073679749897144	FALSE
ENSG00000104221	55290	BRF2	BRF2	protein_coding	BRF2 RNA polymerase III transcription initiation factor subunit [Source:HGNC Symbol;Acc:HGNC:17298]	8	-1	37843268	37849861	0.11766287581053181	2.414335815501709	2.076336602311732	0.038203621610979316	0.8337783106262436	2.072663342058965	FALSE
ENSG00000181908	100996455	LINC02724	LINC02724	lncRNA	long intergenic non-protein coding RNA 2724 [Source:HGNC Symbol;Acc:HGNC:54241]	11	1	64449074	64451657	0.25265435090695604	0.22956632598251056	2.0761821674566745	0.03821569104552704	0.8337783106262436	2.07253376186921	FALSE
ENSG00000139154	121536	AEBP2	AEBP2	protein_coding	AE binding protein 2 [Source:HGNC Symbol;Acc:HGNC:24051]	12	1	19404045	19720801	-0.07566713767342392	6.112630334543786	-2.0766436046892838	0.03821909476212103	0.8337783106262436	-2.072497225085051	FALSE
ENSG00000107954	9148	NEURL1	NEURL1	protein_coding	neuralized E3 ubiquitin protein ligase 1 [Source:HGNC Symbol;Acc:HGNC:7761]	10	1	103493979	103592552	0.2724684195902445	2.189666501565609	2.073668196867373	0.03846893624644258	0.8355187466966133	2.0698228554462306	FALSE
ENSG00000226891	NA	LINC01359	LINC01359	lncRNA	long intergenic non-protein coding RNA 1359 [Source:HGNC Symbol;Acc:HGNC:50591]	1	-1	64972225	65002489	0.170759513506475	5.045931817762168	2.0742917919599804	0.038478979290759704	0.8355187466966133	2.069715661043987	FALSE
ENSG00000047230	56474	CTPS2	CTPS2	protein_coding	CTP synthase 2 [Source:HGNC Symbol;Acc:HGNC:2520]	X	-1	16587999	16712936	-0.1141712025694197	3.389234162365325	-2.0733293246047424	0.03849856772218051	0.8355187466966133	-2.06950665238639	FALSE
ENSG00000116786	23207	PLEKHM2	PLEKHM2	protein_coding	pleckstrin homology and RUN domain containing M2 [Source:HGNC Symbol;Acc:HGNC:29131]	1	1	15684320	15734769	0.06620954936908152	6.076048233935375	2.073501952817234	0.03851433846225765	0.8355187466966133	2.069338444182703	FALSE
ENSG00000005882	5164	PDK2	PDK2	protein_coding	pyruvate dehydrogenase kinase 2 [Source:HGNC Symbol;Acc:HGNC:8810]	17	1	50094737	50112152	0.14609232710247122	4.029152064070483	2.0726313725976904	0.03862379501493176	0.8367230230120203	2.0681726083381187	FALSE
ENSG00000029993	3149	HMGB3	HMGB3	protein_coding	high mobility group box 3 [Source:HGNC Symbol;Acc:HGNC:5004]	X	1	150980509	150990771	-0.2649571057601203	1.0010107749438835	-2.071015401561393	0.03871246908450922	0.8368306573203599	-2.067230186228398	FALSE
ENSG00000105707	3249	HPN	HPN	protein_coding	hepsin [Source:HGNC Symbol;Acc:HGNC:5155]	19	1	35040506	35066571	-0.3417666806091173	0.011923905454313821	-2.0714393198479986	0.03874648856779426	0.8368306573203599	-2.066869116221856	FALSE
ENSG00000064225	10402	ST3GAL6	ST3GAL6	protein_coding	ST3 beta-galactoside alpha-2,3-sialyltransferase 6 [Source:HGNC Symbol;Acc:HGNC:18080]	3	1	98732236	98821201	0.12150623074112321	5.8070443891904215	2.0705208938062816	0.038807371063180066	0.8368306573203599	2.0662236041403887	FALSE
ENSG00000231563	NA	AL139288.1	AL139288.1	lncRNA	novel transcript	1	1	228407365	228410870	0.28739430226837037	-0.06414573490722003	2.069335154822567	0.03884456664758295	0.8368306573203599	2.065829657918641	FALSE
ENSG00000216937	79741	CCDC7	CCDC7	protein_coding	coiled-coil domain containing 7 [Source:HGNC Symbol;Acc:HGNC:26533]	10	1	32446140	32882874	-0.1447796671875503	4.8209220721825945	-2.0690318818821973	0.038974135233472026	0.8379585683628847	-2.0644598676688575	FALSE
ENSG00000231770	NA	TMEM44-AS1	TMEM44-AS1	lncRNA	TMEM44 antisense RNA 1 [Source:HGNC Symbol;Acc:HGNC:44272]	3	1	194584004	194590260	-0.17325709043077975	2.157482180025055	-2.06837132113624	0.039004969786474296	0.8379585683628847	-2.064134456786532	FALSE
ENSG00000237649	3833	KIFC1	KIFC1	protein_coding	kinesin family member C1 [Source:HGNC Symbol;Acc:HGNC:6389]	6	1	33391823	33409896	-0.3373574349136007	0.6978298939665745	-2.063961342645014	0.03937462374189412	0.8406125822658088	-2.0602502453462117	FALSE
ENSG00000165804	51222	ZNF219	ZNF219	protein_coding	zinc finger protein 219 [Source:HGNC Symbol;Acc:HGNC:13011]	14	-1	21090077	21104722	-0.19765656212291705	0.871162577316111	-2.0638743275896996	0.03937813871599626	0.8406125822658088	-2.060213459941581	FALSE
ENSG00000123106	55297	CCDC91	CCDC91	protein_coding	coiled-coil domain containing 91 [Source:HGNC Symbol;Acc:HGNC:24855]	12	1	28133249	28581511	-0.08721523686007693	6.116301229962588	-2.063582048579044	0.039429310422108524	0.8406125822658088	-2.0596782460112033	FALSE
ENSG00000160326	11182	SLC2A6	SLC2A6	protein_coding	solute carrier family 2 member 6 [Source:HGNC Symbol;Acc:HGNC:11011]	9	-1	133471094	133479127	0.1465443985031587	3.233736845700078	2.0635090073111066	0.039438398368104324	0.8406125822658088	2.059583255245335	FALSE
ENSG00000186352	353322	ANKRD37	ANKRD37	protein_coding	ankyrin repeat domain 37 [Source:HGNC Symbol;Acc:HGNC:29593]	4	1	185396021	185400628	-0.22679919330918932	0.42889439767488163	-2.0615854697789064	0.03958990035173063	0.8406125822658088	-2.0580024277571316	FALSE
ENSG00000100599	79890	RIN3	RIN3	protein_coding	Ras and Rab interactor 3 [Source:HGNC Symbol;Acc:HGNC:18751]	14	1	92513781	92688994	-0.09292491897774191	8.130917702357918	-2.0619667553129304	0.03962937770563533	0.8406125822658088	-2.057591349938473	FALSE
ENSG00000130758	4294	MAP3K10	MAP3K10	protein_coding	mitogen-activated protein kinase kinase kinase 10 [Source:HGNC Symbol;Acc:HGNC:6849]	19	1	40191426	40215575	-0.106957445442311	3.2151036581048102	-2.060687979959348	0.03968209301943723	0.8406125822658088	-2.0570429667700942	FALSE
ENSG00000145284	79966	SCD5	SCD5	protein_coding	stearoyl-CoA desaturase 5 [Source:HGNC Symbol;Acc:HGNC:21088]	4	-1	82629539	82798796	-0.2787743288479272	1.604336756983833	-2.062218145076116	0.03968494975418769	0.8406125822658088	-2.0570132665942675	FALSE
ENSG00000100461	55147	RBM23	RBM23	protein_coding	RNA binding motif protein 23 [Source:HGNC Symbol;Acc:HGNC:20155]	14	-1	22893204	22919182	0.06523613359922376	7.085562654747944	2.060183501391498	0.03978540118476428	0.8406125822658088	2.055970070413208	FALSE
ENSG00000159556	64843	ISL2	ISL2	protein_coding	ISL LIM homeobox 2 [Source:HGNC Symbol;Acc:HGNC:18524]	15	1	76336773	76342475	0.29458190599030987	1.8802857226229692	2.0607753218209104	0.03980124923130661	0.8406125822658088	2.0558056913561114	FALSE
ENSG00000197549	NA	PRAMENP	PRAMENP	transcribed_unprocessed_pseudogene	PRAME N-terminal like, pseudogene [Source:HGNC Symbol;Acc:HGNC:34302]	22	-1	21991099	22043934	-0.4173272251675604	-0.5699154829663885	-2.0587620197040435	0.039882274146951696	0.8406125822658088	-2.054966151787315	FALSE
ENSG00000276644	1602	DACH1	DACH1	protein_coding	dachshund family transcription factor 1 [Source:HGNC Symbol;Acc:HGNC:2663]	13	-1	71437966	71867204	-0.2424611215284127	4.795849902760151	-2.0593996021948278	0.03989166647472809	0.8406125822658088	-2.0548689268184264	FALSE
ENSG00000109906	7704	ZBTB16	ZBTB16	protein_coding	zinc finger and BTB domain containing 16 [Source:HGNC Symbol;Acc:HGNC:12930]	11	1	114059711	114256765	-0.4319340469919881	4.385021976598807	-2.0586350619272378	0.03989242259928563	0.8406125822658088	-2.0548611006166424	FALSE
ENSG00000152377	6695	SPOCK1	SPOCK1	protein_coding	SPARC (osteonectin), cwcv and kazal like domains proteoglycan 1 [Source:HGNC Symbol;Acc:HGNC:11251]	5	-1	136975298	137598379	-0.17496045899236723	2.594310449905526	-2.0587350610320074	0.039913468533662996	0.8406125822658088	-2.0546433169824305	FALSE
ENSG00000151023	219670	ENKUR	ENKUR	protein_coding	enkurin, TRPC channel interacting protein [Source:HGNC Symbol;Acc:HGNC:28388]	10	-1	24981979	25062279	0.23891726941182245	3.840180933485565	2.0595008485407633	0.039941426931203734	0.8406125822658088	2.0543541537139713	FALSE
ENSG00000148840	23082	PPRC1	PPRC1	protein_coding	PPARG related coactivator 1 [Source:HGNC Symbol;Acc:HGNC:30025]	10	1	102132994	102150333	-0.10205742297771225	4.283860509042568	-2.056163252221273	0.040122547967205706	0.842268676835896	-2.0524850348286865	FALSE
ENSG00000146826	55262	MAP11	MAP11	protein_coding	microtubule associated protein 11 [Source:HGNC Symbol;Acc:HGNC:25604]	7	-1	100154420	100158723	0.1108996447930517	5.505860367678714	2.0565635720974926	0.04012871846958463	0.842268676835896	2.0524214831253924	FALSE
ENSG00000254528	NA	AP000757.1	AP000757.1	lncRNA	novel transcript, antisense to FXYD6	11	1	117833719	117838942	0.3649228223778072	-0.02574296596843282	2.0543354392294426	0.040334663645322004	0.8443664994718099	2.0503051367674443	FALSE
ENSG00000104375	6788	STK3	STK3	protein_coding	serine/threonine kinase 3 [Source:HGNC Symbol;Acc:HGNC:11406]	8	-1	98371228	98942827	-0.15013910240378792	5.9920482973148	-2.0536522626364855	0.040411919915151195	0.8443664994718099	-2.0495135942876948	FALSE
ENSG00000075914	23016	EXOSC7	EXOSC7	protein_coding	exosome component 7 [Source:HGNC Symbol;Acc:HGNC:28112]	3	1	44975241	45036066	-0.13080278637336717	2.288384887130757	-2.05287330902885	0.04043039778820914	0.8443664994718099	-2.0493244662007988	FALSE
ENSG00000196812	80345	ZSCAN16	ZSCAN16	protein_coding	zinc finger and SCAN domain containing 16 [Source:HGNC Symbol;Acc:HGNC:20813]	6	1	28124609	28130082	0.10848656949884239	3.548094130370894	2.05223023752182	0.0405081151632103	0.8443664994718099	2.0485298006650208	FALSE
ENSG00000140563	55784	MCTP2	MCTP2	protein_coding	multiple C2 and transmembrane domain containing 2 [Source:HGNC Symbol;Acc:HGNC:25636]	15	1	94231538	94483952	-0.17991686810498742	8.701323895038099	-2.052206591522172	0.040554606526688707	0.8443664994718099	-2.0480550409528617	FALSE
ENSG00000139734	81624	DIAPH3	DIAPH3	protein_coding	diaphanous related formin 3 [Source:HGNC Symbol;Acc:HGNC:15480]	13	-1	59665583	60163928	-0.2877656517624062	0.5435429565158142	-2.0516529245546864	0.04055528606192369	0.8443664994718099	-2.0480481051086175	FALSE
ENSG00000249988	NA	AC092546.1	AC092546.1	lncRNA	novel transcript	4	1	14164455	14242813	0.35002986342034137	2.9389490216159544	2.0516271042855756	0.040735608000325246	0.8456025419240775	2.046211076818791	FALSE
ENSG00000179299	79730	NSUN7	NSUN7	protein_coding	NOP2/Sun RNA methyltransferase family member 7 [Source:HGNC Symbol;Acc:HGNC:25857]	4	1	40749925	40811184	-0.22360551392723327	4.817586331862393	-2.0501924309553354	0.04081529951453171	0.8456025419240775	-2.0454014155507947	FALSE
ENSG00000169116	25849	PARM1	PARM1	protein_coding	prostate androgen-regulated mucin-like protein 1 [Source:HGNC Symbol;Acc:HGNC:24536]	4	1	74933095	75050115	-0.2836750532911547	1.52160656520244	-2.048440268710073	0.04089885283074816	0.8456025419240775	-2.0445539560336146	FALSE
ENSG00000198929	9722	NOS1AP	NOS1AP	protein_coding	nitric oxide synthase 1 adaptor protein [Source:HGNC Symbol;Acc:HGNC:16859]	1	1	162069691	162370475	-0.3834109954273178	0.11224707367215646	-2.0490415558905544	0.04092933405103432	0.8456025419240775	-2.0442451581760435	FALSE
ENSG00000058668	493	ATP2B4	ATP2B4	protein_coding	ATPase plasma membrane Ca2+ transporting 4 [Source:HGNC Symbol;Acc:HGNC:817]	1	1	203626561	203744081	-0.1155965583869687	7.697259356957294	-2.0465956569924653	0.04107286573574401	0.8456025419240775	-2.0427936873274355	FALSE
ENSG00000258875	NA	AL135818.1	AL135818.1	lncRNA	novel transcript, antisense to GPR68	14	1	91242759	91252211	0.17265834184553208	2.566524857236974	2.046610311913637	0.04108295531223151	0.8456025419240775	2.0426918177657596	FALSE
ENSG00000141027	9611	NCOR1	NCOR1	protein_coding	nuclear receptor corepressor 1 [Source:HGNC Symbol;Acc:HGNC:7672]	17	-1	16029157	16218185	-0.04825135866237851	8.089582268971208	-2.0461809761230603	0.04115171157527638	0.8456025419240775	-2.0419981829149205	FALSE
ENSG00000234284	345462	ZNF879	ZNF879	protein_coding	zinc finger protein 879 [Source:HGNC Symbol;Acc:HGNC:37273]	5	1	179023804	179035064	0.15689531568068138	1.6391003425700759	2.04549553220904	0.041155428029389374	0.8456025419240775	2.0419607181305284	FALSE
ENSG00000143393	5298	PI4KB	PI4KB	protein_coding	phosphatidylinositol 4-kinase beta [Source:HGNC Symbol;Acc:HGNC:8984]	1	-1	151291797	151327715	0.04809535788414543	6.481248749788348	2.045626665480491	0.04117800397168602	0.8456025419240775	2.041733196415748	FALSE
ENSG00000165338	143279	HECTD2	HECTD2	protein_coding	HECT domain E3 ubiquitin protein ligase 2 [Source:HGNC Symbol;Acc:HGNC:26736]	10	1	91409280	91514829	-0.20643012677607342	0.9515969297323402	-2.0452389606113814	0.041203093527419965	0.8456025419240775	-2.0414804662895705	FALSE
ENSG00000120254	25902	MTHFD1L	MTHFD1L	protein_coding	methylenetetrahydrofolate dehydrogenase (NADP+ dependent) 1 like [Source:HGNC Symbol;Acc:HGNC:21055]	6	1	150865549	151101887	-0.15878437776260856	3.239165479491891	-2.0444040715534175	0.041315156622188307	0.8456025419240775	-2.0403532301352305	FALSE
ENSG00000196735	3117	HLA-DQA1	HLA-DQA1	protein_coding	major histocompatibility complex, class II, DQ alpha 1 [Source:HGNC Symbol;Acc:HGNC:4942]	6	1	32628179	32647062	0.20861334839302437	5.685021419712063	2.044736875006564	0.04137426475918972	0.8456025419240775	2.039759707648767	FALSE
ENSG00000188559	57186	RALGAPA2	RALGAPA2	protein_coding	Ral GTPase activating protein catalytic alpha subunit 2 [Source:HGNC Symbol;Acc:HGNC:16207]	20	-1	20389530	20712644	-0.13513412098729383	7.750567472979501	-2.0435249222934937	0.04139261262855189	0.8456025419240775	-2.039575617257933	FALSE
ENSG00000134490	85019	TMEM241	TMEM241	protein_coding	transmembrane protein 241 [Source:HGNC Symbol;Acc:HGNC:31723]	18	-1	23197144	23437961	-0.13329961521387412	3.225306918953631	-2.04280654004119	0.041459723504707474	0.8456025419240775	-2.0389028592128358	FALSE
ENSG00000090776	1947	EFNB1	EFNB1	protein_coding	ephrin B1 [Source:HGNC Symbol;Acc:HGNC:3226]	X	1	68829021	68842160	0.15931197615545445	2.54221634662128	2.0424662994052665	0.04147178966762519	0.8456025419240775	2.038781998873561	FALSE
ENSG00000142733	9064	MAP3K6	MAP3K6	protein_coding	mitogen-activated protein kinase kinase kinase 6 [Source:HGNC Symbol;Acc:HGNC:6858]	1	-1	27354067	27366961	-0.16449292994316478	2.2688888502349798	-2.042623939379066	0.04148795067869954	0.8456025419240775	-2.0386201692586563	FALSE
ENSG00000163041	3020	H3F3A	H3F3A	protein_coding	H3 histone family member 3A [Source:HGNC Symbol;Acc:HGNC:4764]	1	1	226061851	226072007	0.11773181736723792	8.040645019079916	2.042365489110518	0.04155716062235263	0.8456025419240775	2.037927733001594	FALSE
ENSG00000211967	NA	IGHV3-53	IGHV3-53	IG_V_gene	immunoglobulin heavy variable 3-53 [Source:HGNC Symbol;Acc:HGNC:5610]	14	-1	106592676	106593347	-0.5283989852530369	0.843439937209991	-2.0413742131235737	0.04159594735916905	0.8456025419240775	-2.0375401037105383	FALSE
ENSG00000136999	4856	CCN3	CCN3	protein_coding	cellular communication network factor 3 [Source:HGNC Symbol;Acc:HGNC:7885]	8	1	119416446	119424434	0.2864687750687933	3.829232594943938	2.0398359860242334	0.04179490292969527	0.8471526034295862	2.0355565666315214	FALSE
ENSG00000121297	57616	TSHZ3	TSHZ3	protein_coding	teashirt zinc finger homeobox 3 [Source:HGNC Symbol;Acc:HGNC:30700]	19	-1	31149979	31349436	-0.16341283869195156	6.013709836535434	-2.0405115216604393	0.041830066585066765	0.8471526034295862	-2.0352068253476716	FALSE
ENSG00000267114	NA	AC011481.1	AC011481.1	lncRNA	novel transcript	19	-1	44950044	44954007	0.2562753371288536	0.02873855011929964	2.038508787954103	0.041836045014961194	0.8471526034295862	2.0351473880311133	FALSE
ENSG00000175746	NA	C15orf54	C15orf54	lncRNA	chromosome 15 open reading frame 54 (putative) [Source:HGNC Symbol;Acc:HGNC:33797]	15	1	39250684	39254845	0.41477459048010346	0.9347435458771232	2.037411862769472	0.042105557926060314	0.8486261307933772	2.032475338565314	FALSE
ENSG00000105289	27134	TJP3	TJP3	protein_coding	tight junction protein 3 [Source:HGNC Symbol;Acc:HGNC:11829]	19	1	3708362	3750813	0.22663235655271308	1.0860311525529982	2.035770803937919	0.042138521473895504	0.8486261307933772	2.03214952003079	FALSE
ENSG00000259940	NA	AC109449.1	AC109449.1	lncRNA	novel transcript, antisense to JMJD5	16	-1	27213308	27214993	-0.2989791027495944	-0.4328416493694939	-2.0345820627475644	0.04224082545334166	0.8486261307933772	-2.031139697684023	FALSE
ENSG00000159596	51249	TMEM69	TMEM69	protein_coding	transmembrane protein 69 [Source:HGNC Symbol;Acc:HGNC:28035]	1	1	45688181	45694436	0.07962870714494086	4.006451938762575	2.034411287283286	0.042266727218062544	0.8486261307933772	2.030884354777871	FALSE
ENSG00000166963	4130	MAP1A	MAP1A	protein_coding	microtubule associated protein 1A [Source:HGNC Symbol;Acc:HGNC:6835]	15	1	43510958	43531620	-0.2647058997163687	2.6490389996854997	-2.0351891646973743	0.04229323157361936	0.8486261307933772	-2.0306232084522833	FALSE
ENSG00000172954	253558	LCLAT1	LCLAT1	protein_coding	lysocardiolipin acyltransferase 1 [Source:HGNC Symbol;Acc:HGNC:26756]	2	1	30447226	30644225	-0.13079975484390527	5.126873873237156	-2.035040628265707	0.04237825646243069	0.8486261307933772	-2.029786395096849	FALSE
ENSG00000118242	55686	MREG	MREG	protein_coding	melanoregulin [Source:HGNC Symbol;Acc:HGNC:25478]	2	-1	215942584	216034096	-0.18872761702709973	2.070234802408969	-2.033019558313554	0.04241331883985402	0.8486261307933772	-2.029441725371292	FALSE
ENSG00000257923	1523	CUX1	CUX1	protein_coding	cut like homeobox 1 [Source:HGNC Symbol;Acc:HGNC:2557]	7	1	101815904	102283958	-0.1132335316156663	8.712359248439535	-2.033410157300227	0.042423771296400146	0.8486261307933772	-2.0293390224025907	FALSE
ENSG00000279349	NA	AC092692.1	AC092692.1	TEC	TEC	3	-1	112525548	112528142	-0.33026162599490416	-0.7208434807613813	-2.0326035539294067	0.04245146242956665	0.8486261307933772	-2.0290670403519115	FALSE
ENSG00000178607	2081	ERN1	ERN1	protein_coding	endoplasmic reticulum to nucleus signaling 1 [Source:HGNC Symbol;Acc:HGNC:3449]	17	-1	64039142	64130819	-0.13426980952543666	7.196588349608463	-2.0327971220832093	0.04248201020556296	0.8486261307933772	-2.0287671744025215	FALSE
ENSG00000164741	10395	DLC1	DLC1	protein_coding	DLC1 Rho GTPase activating protein [Source:HGNC Symbol;Acc:HGNC:2897]	8	-1	13083361	13604610	-0.3042040422387817	0.17774270363818553	-2.032302825843117	0.042510637845816136	0.8486261307933772	-2.0284863225603376	FALSE
ENSG00000141564	57521	RPTOR	RPTOR	protein_coding	regulatory associated protein of MTOR complex 1 [Source:HGNC Symbol;Acc:HGNC:30287]	17	1	80544819	80966371	-0.11518407515154916	5.7537068386586245	-2.030282618367977	0.04270052580670095	0.8494464979216959	-2.026627462701108	FALSE
ENSG00000093134	55350	VNN3	VNN3	protein_coding	vanin 3 [Source:HGNC Symbol;Acc:HGNC:16431]	6	-1	132722787	132734765	0.16789223123427544	5.961115432983918	2.031110968135517	0.042735918160268865	0.8494464979216959	2.026281771362998	FALSE
ENSG00000100219	7494	XBP1	XBP1	protein_coding	X-box binding protein 1 [Source:HGNC Symbol;Acc:HGNC:12801]	22	-1	28794555	28800597	-0.1373702503339027	6.203801738229476	-2.030208446965113	0.042738440203647664	0.8494464979216959	-2.0262571467923687	FALSE
ENSG00000109762	83891	SNX25	SNX25	protein_coding	sorting nexin 25 [Source:HGNC Symbol;Acc:HGNC:21883]	4	1	185204237	185370185	-0.14871597776030132	3.8580726464276793	-2.029736696237231	0.042783786623948224	0.8494464979216959	-2.0258146057320756	FALSE
ENSG00000166922	6447	SCG5	SCG5	protein_coding	secretogranin V [Source:HGNC Symbol;Acc:HGNC:10816]	15	1	32641676	32697098	-0.30225816096151603	-0.15128603643770297	-2.0286539153926957	0.042855521944577375	0.8494464979216959	-2.025115341481089	FALSE
ENSG00000138669	5593	PRKG2	PRKG2	protein_coding	protein kinase cGMP-dependent 2 [Source:HGNC Symbol;Acc:HGNC:9416]	4	-1	81087370	81215117	-0.3299913111376956	0.15003169735749997	-2.029173267616867	0.04288031770180439	0.8494464979216959	-2.0248738665947714	FALSE
ENSG00000152359	134359	POC5	POC5	protein_coding	POC5 centriolar protein [Source:HGNC Symbol;Acc:HGNC:26658]	5	-1	75674124	75717448	0.09294063775115813	4.268114021287227	2.0276576873370304	0.04302832180402889	0.8506918795365611	2.023434970307606	FALSE
ENSG00000197375	6584	SLC22A5	SLC22A5	protein_coding	solute carrier family 22 member 5 [Source:HGNC Symbol;Acc:HGNC:10969]	5	1	132369752	132395614	-0.18161799527986	1.9375704136902745	-2.026989950338424	0.04310061334608062	0.8506918795365611	-2.0227336718805495	FALSE
ENSG00000115520	80219	COQ10B	COQ10B	protein_coding	coenzyme Q10B [Source:HGNC Symbol;Acc:HGNC:25819]	2	1	197453423	197475308	0.06420297630100524	5.531409907216715	2.0261412755471886	0.043122434112385116	0.8506918795365611	2.0225221845034445	FALSE
ENSG00000104885	84444	DOT1L	DOT1L	protein_coding	DOT1 like histone lysine methyltransferase [Source:HGNC Symbol;Acc:HGNC:24948]	19	1	2163933	2232578	-0.08032334094170945	4.89540036515516	-2.025622899269559	0.04316256264555951	0.8506918795365611	-2.0221334938042994	FALSE
ENSG00000118276	9331	B4GALT6	B4GALT6	protein_coding	beta-1,4-galactosyltransferase 6 [Source:HGNC Symbol;Acc:HGNC:929]	18	-1	31622247	31685836	0.2056233151161173	1.3709987323637143	2.024069420463986	0.04335174149865628	0.8512879508124077	2.0203051832767334	FALSE
ENSG00000141655	8792	TNFRSF11A	TNFRSF11A	protein_coding	TNF receptor superfamily member 11a [Source:HGNC Symbol;Acc:HGNC:11908]	18	1	62325287	62391288	-0.3359054620993249	0.21514085419812157	-2.024212902452116	0.04335438423191764	0.8512879508124077	-2.020279690482691	FALSE
ENSG00000178913	6879	TAF7	TAF7	protein_coding	TATA-box binding protein associated factor 7 [Source:HGNC Symbol;Acc:HGNC:11541]	5	-1	141260225	141320784	0.08657903060375016	6.581767305989814	2.0241875957663584	0.04335745478317337	0.8512879508124077	2.020250072445042	FALSE
ENSG00000166851	5347	PLK1	PLK1	protein_coding	polo like kinase 1 [Source:HGNC Symbol;Acc:HGNC:9077]	16	1	23677656	23690367	-0.21829827068497054	1.4901644001351473	-2.023067591225531	0.043421402030849356	0.8514656977250371	-2.0196336500999488	FALSE
ENSG00000205220	5699	PSMB10	PSMB10	protein_coding	proteasome subunit beta 10 [Source:HGNC Symbol;Acc:HGNC:9538]	16	-1	67934506	67936864	0.1435155943255415	4.848599841768388	2.0227712110251534	0.04351349635950918	0.8521942449903369	2.0187472489166907	FALSE
ENSG00000123728	57826	RAP2C	RAP2C	protein_coding	RAP2C, member of RAS oncogene family [Source:HGNC Symbol;Acc:HGNC:21165]	X	-1	132203024	132219480	0.11817099887425453	6.1996679542684525	2.020467742639898	0.043726997245391676	0.8525553718245722	2.016698397781067	FALSE
ENSG00000111199	59341	TRPV4	TRPV4	protein_coding	transient receptor potential cation channel subfamily V member 4 [Source:HGNC Symbol;Acc:HGNC:18083]	12	-1	109783085	109833401	-0.30108860524130676	0.31477218529078405	-2.0200944361579234	0.04378822171934394	0.8525553718245722	-2.0161124189262707	FALSE
ENSG00000251221	NA	LINC01337	LINC01337	lncRNA	long intergenic non-protein coding RNA 1337 [Source:HGNC Symbol;Acc:HGNC:50546]	5	-1	80608623	80622524	-0.23054557462976483	0.08230296585307922	-2.01903574742797	0.04384557755460767	0.8525553718245722	-2.0155640941114306	FALSE
ENSG00000160199	5316	PKNOX1	PKNOX1	protein_coding	PBX/knotted 1 homeobox 1 [Source:HGNC Symbol;Acc:HGNC:9022]	21	1	42974510	43033931	-0.12447351703826737	5.407363376499927	-2.0197720935830037	0.0438858941062808	0.8525553718245722	-2.015179028132079	FALSE
ENSG00000233672	NA	RNASEH2B-AS1	RNASEH2B-AS1	lncRNA	RNASEH2B antisense RNA 1 [Source:HGNC Symbol;Acc:HGNC:39967]	13	-1	50862172	50910764	0.2827972897899198	0.989517116103541	2.01865033836996	0.04399699655875314	0.8525553718245722	2.0141194249786607	FALSE
ENSG00000229989	NA	MIR181A1HG	MIR181A1HG	lncRNA	MIR181A1 host gene [Source:HGNC Symbol;Acc:HGNC:48659]	1	-1	198777861	198937471	-0.2063627506430441	3.5368158867798525	-2.017366373629155	0.04404710951217823	0.8525553718245722	-2.0136422282468027	FALSE
ENSG00000284690	100130520	CD300H	CD300H	polymorphic_pseudogene	CD300H molecule (gene/pseudogene) [Source:HGNC Symbol;Acc:HGNC:52292]	17	-1	74560701	74567343	0.40071048661434305	2.3491453952613255	2.018955882939799	0.04414659851566922	0.8525553718245722	2.0126962084364375	FALSE
ENSG00000174776	151790	WDR49	WDR49	protein_coding	WD repeat domain 49 [Source:HGNC Symbol;Acc:HGNC:26587]	3	-1	167478684	167653983	-0.24570190026341454	2.1983504337578945	-2.01638443555954	0.044167441752019906	0.8525553718245722	-2.0124982425661244	FALSE
ENSG00000164237	134147	CMBL	CMBL	protein_coding	carboxymethylenebutenolidase homolog [Source:HGNC Symbol;Acc:HGNC:25090]	5	-1	10275875	10307902	-0.5090096640191247	0.19473851642330578	-2.0176879258367624	0.04416878559638623	0.8525553718245722	-2.01248548164407	FALSE
ENSG00000140995	54849	DEF8	DEF8	protein_coding	differentially expressed in FDCP 8 homolog [Source:HGNC Symbol;Acc:HGNC:25969]	16	1	89947925	89968060	0.09667078174730648	6.447398111913338	2.0164555798840245	0.04417198171122136	0.8525553718245722	2.012455133186955	FALSE
ENSG00000265967	NA	AC100830.3	AC100830.3	lncRNA	novel transcript, antisense to ornithine decarboxylase antizyme 2 OAZ2	15	1	64695041	64695594	0.25215727478861794	-0.15702628002656838	2.015164622527825	0.04423416443526575	0.8525553718245722	2.0118650505210898	FALSE
ENSG00000102384	2491	CENPI	CENPI	protein_coding	centromere protein I [Source:HGNC Symbol;Acc:HGNC:3968]	X	1	101098218	101163681	-0.2939687270812411	-0.05822329976734379	-2.015151940305	0.044242036983325475	0.8525553718245722	-2.0117903939517	FALSE
ENSG00000138031	109	ADCY3	ADCY3	protein_coding	adenylate cyclase 3 [Source:HGNC Symbol;Acc:HGNC:234]	2	-1	24819169	24919839	-0.23926158415063625	3.803629823083522	-2.0154336432602524	0.04424647503828126	0.8525553718245722	-2.011748312144058	FALSE
ENSG00000142208	207	AKT1	AKT1	protein_coding	AKT serine/threonine kinase 1 [Source:HGNC Symbol;Acc:HGNC:391]	14	-1	104769349	104795751	0.08912619096576258	6.26234674012317	2.0140730883007745	0.04442157490960416	0.8536722701735546	2.0100908443627494	FALSE
ENSG00000206190	57194	ATP10A	ATP10A	protein_coding	ATPase phospholipid transporting 10A (putative) [Source:HGNC Symbol;Acc:HGNC:13542]	15	-1	25677273	25865172	-0.1513616605291368	5.599694605860878	-2.0138811512619457	0.044458011177023755	0.8536722701735546	-2.0097466375603315	FALSE
ENSG00000160201	7307	U2AF1	U2AF1	protein_coding	U2 small nuclear RNA auxiliary factor 1 [Source:HGNC Symbol;Acc:HGNC:12453]	21	-1	43092956	43107587	-0.47815067624589247	1.193215758365357	-2.017308109156448	0.04446955027401406	0.8536722701735546	-2.0096376794341753	FALSE
ENSG00000100519	5706	PSMC6	PSMC6	protein_coding	proteasome 26S subunit, ATPase 6 [Source:HGNC Symbol;Acc:HGNC:9553]	14	1	52707178	52728590	0.07706369370194555	5.817139600655724	2.0126589845876053	0.044528691430195	0.853750967581897	2.009079612191833	FALSE
ENSG00000188385	282973	JAKMIP3	JAKMIP3	protein_coding	Janus kinase and microtubule interacting protein 3 [Source:HGNC Symbol;Acc:HGNC:23523]	10	1	132036336	132184858	0.33196188790450165	-0.562437821044671	2.0118759721916404	0.04459098282268634	0.8538897957564048	2.0084924945174816	FALSE
ENSG00000224614	NA	TNK2-AS1	TNK2-AS1	lncRNA	TNK2 antisense RNA 1 [Source:HGNC Symbol;Acc:HGNC:49093]	3	1	195908076	195913986	0.2387210519845417	0.8271939991074381	2.0114801504958884	0.044672002268757983	0.8543864700255304	2.00772989290404	FALSE
ENSG00000168209	54541	DDIT4	DDIT4	protein_coding	DNA damage inducible transcript 4 [Source:HGNC Symbol;Acc:HGNC:24944]	10	1	72273924	72276036	-0.28731678158356555	3.9325193569229207	-2.0095726928491353	0.04486336764857671	0.856860244022838	-2.00593327356822	FALSE
ENSG00000088325	22974	TPX2	TPX2	protein_coding	TPX2 microtubule nucleation factor [Source:HGNC Symbol;Acc:HGNC:1249]	20	1	31739271	31801805	-0.3260388057285565	1.414382877281504	-2.0072584291102635	0.04508640703405515	0.856860244022838	-2.003847423344496	FALSE
ENSG00000039523	79567	RIPOR1	RIPOR1	protein_coding	RHO family interacting cell polarization regulator 1 [Source:HGNC Symbol;Acc:HGNC:25836]	16	1	67518418	67546788	0.09136307261078347	6.23586526040391	2.0060343764655753	0.0452590512605799	0.856860244022838	2.002238830774957	FALSE
ENSG00000104499	2765	GML	GML	protein_coding	glycosylphosphatidylinositol anchored molecule like [Source:HGNC Symbol;Acc:HGNC:4375]	8	1	142834247	142916506	-0.32651121368093544	-0.019544254819442736	-2.0058180281969675	0.04526330972748123	0.856860244022838	-2.0021992184194692	FALSE
ENSG00000165782	90809	PIP4P1	PIP4P1	protein_coding	phosphatidylinositol-4,5-bisphosphate 4-phosphatase 1 [Source:HGNC Symbol;Acc:HGNC:19299]	14	-1	20457719	20461612	0.06764807587983324	4.522098298448122	2.005599154612334	0.045265521475470215	0.856860244022838	2.002178645929173	FALSE
ENSG00000103248	64779	MTHFSD	MTHFSD	protein_coding	methenyltetrahydrofolate synthetase domain containing [Source:HGNC Symbol;Acc:HGNC:25778]	16	-1	86530178	86555235	-0.09640831527560811	3.5418628213820322	-2.0054048449385675	0.04529445024113296	0.856860244022838	-2.0019096441013104	FALSE
ENSG00000035499	55789	DEPDC1B	DEPDC1B	protein_coding	DEP domain containing 1B [Source:HGNC Symbol;Acc:HGNC:24902]	5	-1	60596912	60700190	-0.2940479645421575	0.05355587181494409	-2.0044356025623773	0.045374646409675944	0.856860244022838	-2.0011646751631416	FALSE
ENSG00000126246	79713	IGFLR1	IGFLR1	protein_coding	IGF like family receptor 1 [Source:HGNC Symbol;Acc:HGNC:23620]	19	-1	35738801	35742453	0.2707424210440479	2.547331181351971	2.0060809104026927	0.045385012638990724	0.856860244022838	2.001068460819181	FALSE
ENSG00000155508	9337	CNOT8	CNOT8	protein_coding	CCR4-NOT transcription complex subunit 8 [Source:HGNC Symbol;Acc:HGNC:9207]	5	1	154857553	154876793	0.06567942428399132	6.898707157697008	2.004290631343062	0.045419487608919576	0.856860244022838	2.0007486139399924	FALSE
ENSG00000120370	92344	GORAB	GORAB	protein_coding	golgin, RAB6 interacting [Source:HGNC Symbol;Acc:HGNC:25676]	1	1	170532129	170553446	0.11483295154964068	3.0592875243122575	2.0041249449408496	0.04542139978088865	0.856860244022838	2.000730879458131	FALSE
ENSG00000181218	92815	HIST3H2A	HIST3H2A	protein_coding	histone cluster 3 H2A [Source:HGNC Symbol;Acc:HGNC:20507]	1	-1	228456979	228457873	0.3715780904157651	0.9640409063613983	2.004589105345649	0.04542282624557395	0.856860244022838	2.0007176500891677	FALSE
ENSG00000274712	NA	AC005332.4	AC005332.4	lncRNA	novel transcript	17	1	68205489	68207493	0.1531379098403436	2.776079896771204	2.0037373941736756	0.04549766545851938	0.856860244022838	2.0000240642142284	FALSE
ENSG00000081791	9812	DELE1	DELE1	protein_coding	DAP3 binding cell death enhancer 1 [Source:HGNC Symbol;Acc:HGNC:28969]	5	1	141923855	141942047	0.06752759897444083	5.35420746921603	2.003482822624963	0.045526529337552864	0.856860244022838	1.9997568199234526	FALSE
ENSG00000188352	54914	FOCAD	FOCAD	protein_coding	focadhesin [Source:HGNC Symbol;Acc:HGNC:23377]	9	1	20658309	20995955	-0.12023123282068848	4.9135576596203405	-2.004339199417512	0.045574734144725765	0.856860244022838	-1.9993108204253154	FALSE
ENSG00000237883	NA	DGUOK-AS1	DGUOK-AS1	lncRNA	DGUOK antisense RNA 1 [Source:HGNC Symbol;Acc:HGNC:43441]	2	-1	73947322	73981441	-0.21261966093268547	0.8152174390878226	-2.0017612092590595	0.045676306535796886	0.8577302550565926	-1.9983723542209417	FALSE
ENSG00000275832	57636	ARHGAP23	ARHGAP23	protein_coding	Rho GTPase activating protein 23 [Source:HGNC Symbol;Acc:HGNC:29293]	17	1	38419280	38512385	-0.26215675107334424	-0.009407606481347216	-1.998199927963833	0.046056294732548124	0.8638200575532695	-1.9948770171591799	FALSE
ENSG00000087589	57091	CASS4	CASS4	protein_coding	Cas scaffold protein family member 4 [Source:HGNC Symbol;Acc:HGNC:15878]	20	1	56412112	56460387	0.1582918084943623	6.698239877325628	1.997246379280163	0.046212772988416875	0.8657081181441233	1.9934447026882516	FALSE
ENSG00000249087	NA	ZNF436-AS1	ZNF436-AS1	lncRNA	ZNF436 antisense RNA 1 [Source:HGNC Symbol;Acc:HGNC:25122]	1	1	23368997	23371839	0.28421979754199256	-0.43184625302075563	1.9959880024968466	0.04628458551102542	0.8659331195648784	1.992788737776046	FALSE
ENSG00000170430	4255	MGMT	MGMT	protein_coding	O-6-methylguanine-DNA methyltransferase [Source:HGNC Symbol;Acc:HGNC:7059]	10	1	129467190	129770983	-0.14761039323833458	4.569768396714808	-1.9950504737065518	0.046471157228468306	0.8659331195648784	-1.9910885118026558	FALSE
ENSG00000228696	51326	ARL17B	ARL17B	protein_coding	ADP ribosylation factor like GTPase 17B [Source:HGNC Symbol;Acc:HGNC:32387]	17	-1	46274784	46361797	0.6913610828344297	4.531864258984976	1.9986407887262563	0.046566574110508935	0.8659331195648784	1.990221198600727	FALSE
ENSG00000115425	55825	PECR	PECR	protein_coding	peroxisomal trans-2-enoyl-CoA reductase [Source:HGNC Symbol;Acc:HGNC:18281]	2	-1	215996329	216082955	-0.1860537824927615	3.2254797240110626	-1.9922329232952614	0.04674485513373209	0.8659331195648784	-1.9886046736480432	FALSE
ENSG00000136270	9238	TBRG4	TBRG4	protein_coding	transforming growth factor beta regulator 4 [Source:HGNC Symbol;Acc:HGNC:17443]	7	-1	45100100	45112047	-0.09362071079256395	3.8327669238214956	-1.9919102670832676	0.0467758408017395	0.8659331195648784	-1.9883242471719296	FALSE
ENSG00000149428	10525	HYOU1	HYOU1	protein_coding	hypoxia up-regulated 1 [Source:HGNC Symbol;Acc:HGNC:16931]	11	-1	119044188	119057227	-0.13333086014520745	5.124986813857929	-1.9912561347881688	0.0468395131058773	0.8659331195648784	-1.9877484904027385	FALSE
ENSG00000169570	285605	DTWD2	DTWD2	protein_coding	DTW domain containing 2 [Source:HGNC Symbol;Acc:HGNC:19334]	5	-1	118836074	118988547	-0.1399500525212809	2.8011301577531778	-1.990501184641163	0.046922927030225416	0.8659331195648784	-1.9869952156956714	FALSE
ENSG00000175701	205251	MTLN	MTLN	protein_coding	mitoregulin [Source:HGNC Symbol;Acc:HGNC:27339]	2	-1	110211529	110245420	0.2382284824170306	0.7105743124205908	1.9899738322900564	0.04695436846204697	0.8659331195648784	1.986711574212579	FALSE
ENSG00000261367	NA	AC012645.2	AC012645.2	lncRNA	novel transcript, antisense to GDPD3	16	1	30107675	30110541	0.312888697744657	0.8674533379791223	1.9902322306575595	0.047002081456247284	0.8659331195648784	1.9862814477347668	FALSE
ENSG00000139132	121512	FGD4	FGD4	protein_coding	FYVE, RhoGEF and PH domain containing 4 [Source:HGNC Symbol;Acc:HGNC:19125]	12	1	32399529	32646050	-0.14552861418966856	7.175446326146623	-1.9900029504247265	0.04702323705113109	0.8659331195648784	-1.9860908503135144	FALSE
ENSG00000273507	NA	AL354809.1	AL354809.1	lncRNA	novel transcript	13	1	39053019	39223238	-0.20265055610540783	0.6697006189296661	-1.989221795636192	0.04703276832729413	0.8659331195648784	-1.9860050036129004	FALSE
ENSG00000239665	NA	AL157392.3	AL157392.3	lncRNA	novel transcript	10	1	13631143	13668445	0.16353426319620423	1.461873418225949	1.9889238427750895	0.047109354843848275	0.8659331195648784	1.9853157316740992	FALSE
ENSG00000189046	121642	ALKBH2	ALKBH2	protein_coding	alkB homolog 2, alpha-ketoglutarate dependent dioxygenase [Source:HGNC Symbol;Acc:HGNC:32487]	12	-1	109088188	109093631	0.16080631647450172	1.7166083515082684	1.9883351794076576	0.047129143041662325	0.8659331195648784	1.9851377928711418	FALSE
ENSG00000197774	197342	EME2	EME2	protein_coding	essential meiotic structure-specific endonuclease subunit 2 [Source:HGNC Symbol;Acc:HGNC:27289]	16	1	1772810	1781708	-0.11984491512970763	3.02703028167658	-1.988103305484926	0.04720342948359518	0.8659331195648784	-1.9844703569657938	FALSE
ENSG00000101189	55257	MRGBP	MRGBP	protein_coding	MRG domain binding protein [Source:HGNC Symbol;Acc:HGNC:15866]	20	1	62796473	62801729	0.10102560349974787	3.1531289327669247	1.9877224617396771	0.04721304693348338	0.8659331195648784	1.9843840123782215	FALSE
ENSG00000256683	59348	ZNF350	ZNF350	protein_coding	zinc finger protein 350 [Source:HGNC Symbol;Acc:HGNC:16656]	19	-1	51964340	51986856	0.08055985333525584	4.4296223187330614	1.9876885103646647	0.047226333738378035	0.8659331195648784	1.984264748988724	FALSE
ENSG00000176024	79898	ZNF613	ZNF613	protein_coding	zinc finger protein 613 [Source:HGNC Symbol;Acc:HGNC:25827]	19	1	51927147	51948759	0.13574482263483034	2.521230359103342	1.9874593605762996	0.04725389655967885	0.8659331195648784	1.9840174329346332	FALSE
ENSG00000173744	3267	AGFG1	AGFG1	protein_coding	ArfGAP with FG repeats 1 [Source:HGNC Symbol;Acc:HGNC:5175]	2	1	227472152	227561214	-0.17456925723950256	7.095668437027047	-1.9873485764755094	0.04729832326877814	0.8659331195648784	-1.983619055616673	FALSE
ENSG00000168961	3965	LGALS9	LGALS9	protein_coding	galectin 9 [Source:HGNC Symbol;Acc:HGNC:6570]	17	1	27629798	27649560	0.1850777931944032	6.68678658549015	1.9873942669946931	0.04737194589261584	0.8659331195648784	1.9829595688441768	FALSE
ENSG00000064199	53340	SPA17	SPA17	protein_coding	sperm autoantigenic protein 17 [Source:HGNC Symbol;Acc:HGNC:11210]	11	1	124673798	124697518	-0.2656320182967479	-0.260496214537867	-1.9859308355537875	0.047403047922123756	0.8659331195648784	-1.9826812262293885	FALSE
ENSG00000140443	3480	IGF1R	IGF1R	protein_coding	insulin like growth factor 1 receptor [Source:HGNC Symbol;Acc:HGNC:5465]	15	1	98648539	98964530	-0.1288960756448354	8.20988756431452	-1.986429357189099	0.04741855373152774	0.8659331195648784	-1.9825425168399806	FALSE
ENSG00000236682	100506922	MAP3K2-DT	MAP3K2-DT	lncRNA	MAP3K2 divergent transcript [Source:HGNC Symbol;Acc:HGNC:54088]	2	1	127388184	127400580	0.3197054173222371	0.8718022841021865	1.9874286306832702	0.04747382802121165	0.8659331195648784	1.9820483630401031	FALSE
ENSG00000170425	136	ADORA2B	ADORA2B	protein_coding	adenosine A2b receptor [Source:HGNC Symbol;Acc:HGNC:264]	17	1	15944917	15975746	-0.22580116690468352	0.64492821793365	-1.9853595059780786	0.047508805670150964	0.8659331195648784	-1.9817359116771358	FALSE
ENSG00000142675	10256	CNKSR1	CNKSR1	protein_coding	connector enhancer of kinase suppressor of Ras 1 [Source:HGNC Symbol;Acc:HGNC:19700]	1	1	26177484	26189884	-0.25947430472142785	0.3959527446649462	-1.9842234405286403	0.047600653620880916	0.866588894734136	-1.9809163641403928	FALSE
ENSG00000172765	23023	TMCC1	TMCC1	protein_coding	transmembrane and coiled-coil domain family 1 [Source:HGNC Symbol;Acc:HGNC:29116]	3	-1	129647792	129893606	0.1513021435335169	8.339945133344965	1.9846690414929786	0.0476599275686809	0.8666508048274436	1.9803881758099358	FALSE
ENSG00000175544	57010	CABP4	CABP4	protein_coding	calcium binding protein 4 [Source:HGNC Symbol;Acc:HGNC:1386]	11	1	67452406	67460313	0.30676287853488904	0.15406102999605736	1.9830675754604372	0.047716701405935806	0.8666671610157731	1.9798827833942663	FALSE
ENSG00000196072	282991	BLOC1S2	BLOC1S2	protein_coding	biogenesis of lysosomal organelles complex 1 subunit 2 [Source:HGNC Symbol;Acc:HGNC:20984]	10	-1	100273280	100286680	0.08006629730845738	5.294146460268611	1.982649634518266	0.047813369564357944	0.8674072225880188	1.9790234193611829	FALSE
ENSG00000272888	NA	LINC01578	LINC01578	lncRNA	long intergenic non-protein coding RNA 1578 [Source:HGNC Symbol;Acc:HGNC:48626]	15	1	92819540	92899701	0.19719974634374815	1.048255988142947	1.9818133179458397	0.04790116698529781	0.8677965788688116	1.9782441792248304	FALSE
ENSG00000255856	NA	AC069503.1	AC069503.1	lncRNA	novel transcript	12	-1	122007434	122020063	0.371162078693279	-0.9079801992546139	1.9809807496979346	0.04794672607121214	0.8677965788688116	1.9778402955292405	FALSE
ENSG00000186185	146909	KIF18B	KIF18B	protein_coding	kinesin family member 18B [Source:HGNC Symbol;Acc:HGNC:27102]	17	-1	44924709	44947773	-0.3676242678197342	0.21367571829370557	-1.9804590072096797	0.048037324613738296	0.8684230094215556	-1.9770380920558202	FALSE
ENSG00000278376	NA	AP004609.3	AP004609.3	lncRNA	novel transcript	11	1	118791254	118793137	0.19442183259081447	0.9268545042031853	1.9792300293231853	0.04816007423778419	0.8695804370029224	1.9759532328797642	FALSE
ENSG00000063587	10838	ZNF275	ZNF275	protein_coding	zinc finger protein 275 [Source:HGNC Symbol;Acc:HGNC:13069]	X	1	153334147	153360110	-0.1369880221295232	3.89747060612629	-1.9788721976327683	0.04822690399385669	0.8695804370029224	-1.975363568928406	FALSE
ENSG00000139718	23067	SETD1B	SETD1B	protein_coding	SET domain containing 1B, histone lysine methyltransferase [Source:HGNC Symbol;Acc:HGNC:29187]	12	1	121804180	121832584	0.08591359311409441	6.98286139493419	1.9785566353804778	0.048269534927439635	0.8695804370029224	1.974987778755421	FALSE
ENSG00000196396	5770	PTPN1	PTPN1	protein_coding	protein tyrosine phosphatase non-receptor type 1 [Source:HGNC Symbol;Acc:HGNC:9642]	20	1	50510321	50585241	-0.09762206113813843	6.702480453234056	-1.9767327970026123	0.04846239939626844	0.870553507527451	-1.973291160925504	FALSE
ENSG00000088854	25943	C20orf194	C20orf194	protein_coding	chromosome 20 open reading frame 194 [Source:HGNC Symbol;Acc:HGNC:17721]	20	-1	3249305	3407625	-0.11330890478620859	5.436193830417629	-1.9766084772458994	0.04850438911073555	0.870553507527451	-1.9729225316946755	FALSE
ENSG00000149346	128710	SLX4IP	SLX4IP	protein_coding	SLX4 interacting protein [Source:HGNC Symbol;Acc:HGNC:16225]	20	1	10435305	10636829	-0.09342369383699545	5.147366249586747	-1.976328769689139	0.048557281101795	0.870553507527451	-1.9724585721949988	FALSE
ENSG00000177359	NA	AC024940.2	AC024940.2	transcribed_unprocessed_pseudogene	ovostatin 2	12	-1	31111652	31201235	0.6713101024092789	0.17190685034213204	1.9779116865143391	0.04865398776314468	0.870553507527451	1.9716113741211163	FALSE
ENSG00000136720	9394	HS6ST1	HS6ST1	protein_coding	heparan sulfate 6-O-sulfotransferase 1 [Source:HGNC Symbol;Acc:HGNC:5201]	2	-1	128236716	128318868	-0.10968074799193506	3.4234982183364813	-1.9751450008399731	0.04865593040522287	0.870553507527451	-1.9715943701104501	FALSE
ENSG00000198363	444	ASPH	ASPH	protein_coding	aspartate beta-hydroxylase [Source:HGNC Symbol;Acc:HGNC:757]	8	-1	61500556	61714640	-0.23819564568385676	6.125091748445321	-1.9755944309272626	0.048660298564006194	0.870553507527451	-1.9715561375533583	FALSE
ENSG00000284697	NA	AC006511.5	AC006511.5	lncRNA	novel transcript	12	1	8082269	8138548	-0.14043177249383065	2.8151808237859037	-1.9735346450401348	0.04884750365908964	0.8709145135876305	-1.9699203160733305	FALSE
ENSG00000168137	55209	SETD5	SETD5	protein_coding	SET domain containing 5 [Source:HGNC Symbol;Acc:HGNC:25566]	3	1	9397615	9479240	-0.05637107687807852	7.3236384786662745	-1.9728404140153537	0.04890598600954192	0.8709145135876305	-1.9694103689150166	FALSE
ENSG00000182487	NA	NCF1B	NCF1B	transcribed_unprocessed_pseudogene	neutrophil cytosolic factor 1B pseudogene [Source:HGNC Symbol;Acc:HGNC:32522]	7	1	73220624	73235945	0.17336004492042	7.391369873265408	1.9739872162118008	0.04891323844242452	0.8709145135876305	1.9693471657297703	FALSE
ENSG00000271949	NA	AC093423.3	AC093423.3	protein_coding	novel transcript, LRRC8C-LRRC8D readthrough	1	1	89633140	89933250	-0.29413579053540767	1.0317359962576391	-1.9739038376851228	0.04893034867406976	0.8709145135876305	-1.9691980853960298	FALSE
ENSG00000121964	79712	GTDC1	GTDC1	protein_coding	glycosyltransferase like domain containing 1 [Source:HGNC Symbol;Acc:HGNC:20887]	2	-1	143938068	144332568	-0.11661365745452823	6.339775624878503	-1.971782366507348	0.04904795253918882	0.8709145135876305	-1.9681745928935734	FALSE
ENSG00000163092	129446	XIRP2	XIRP2	protein_coding	xin actin binding repeat containing 2 [Source:HGNC Symbol;Acc:HGNC:14303]	2	1	166888487	167259753	-0.3560971467113677	-0.7413310256900325	-1.9713540818818942	0.04906857716633104	0.8709145135876305	-1.9679953115376778	FALSE
ENSG00000231889	NA	TRAF3IP2-AS1	TRAF3IP2-AS1	lncRNA	TRAF3IP2 antisense RNA 1 [Source:HGNC Symbol;Acc:HGNC:40005]	6	1	111483511	111598302	-0.10900443641954194	5.020217469404989	-1.9707231506267975	0.049157335477784246	0.8709145135876305	-1.9672244932054321	FALSE
ENSG00000187601	28986	MAGEH1	MAGEH1	protein_coding	MAGE family member H1 [Source:HGNC Symbol;Acc:HGNC:24092]	X	1	55452127	55453566	0.1502651708668017	2.353846140756567	1.9695947917194607	0.04925092548055832	0.8709145135876305	1.9664129782522712	FALSE
ENSG00000224043	NA	CCNT2-AS1	CCNT2-AS1	lncRNA	CCNT2 antisense RNA 1 [Source:HGNC Symbol;Acc:HGNC:40130]	2	-1	134735464	134918710	0.10919806336126525	2.967588674877171	1.9690567627827276	0.0493621285220629	0.8709145135876305	1.9654504218157898	FALSE
ENSG00000163563	4332	MNDA	MNDA	protein_coding	myeloid cell nuclear differentiation antigen [Source:HGNC Symbol;Acc:HGNC:7183]	1	1	158831351	158849506	0.12912442531874113	11.008812568189304	1.9689034855193674	0.049382058250193886	0.8709145135876305	1.9652781054391237	FALSE
ENSG00000115183	85461	TANC1	TANC1	protein_coding	tetratricopeptide repeat, ankyrin repeat and coiled-coil containing 1 [Source:HGNC Symbol;Acc:HGNC:29364]	2	1	158968640	159232659	-0.2971525474635887	-0.438871190431056	-1.968305589704086	0.04940872903815592	0.8709145135876305	-1.9650475957852989	FALSE
ENSG00000143847	8497	PPFIA4	PPFIA4	protein_coding	PTPRF interacting protein alpha 4 [Source:HGNC Symbol;Acc:HGNC:9248]	1	1	203026498	203078740	0.3030899164876142	0.7114115127309689	1.9688890207074379	0.0494859993414547	0.8709145135876305	1.9643803546459018	FALSE
ENSG00000240225	NA	ZNF542P	ZNF542P	transcribed_unprocessed_pseudogene	zinc finger protein 542, pseudogene [Source:HGNC Symbol;Acc:HGNC:25393]	19	1	56368099	56379828	0.18008691114699982	3.1949244998382382	1.9683313663473667	0.049537880155413515	0.8709145135876305	1.9639328459576402	FALSE
ENSG00000123643	206358	SLC36A1	SLC36A1	protein_coding	solute carrier family 36 member 1 [Source:HGNC Symbol;Acc:HGNC:18761]	5	1	151437046	151492379	-0.15608622848834042	5.362069651687983	-1.9678863163324438	0.04953926445544601	0.8709145135876305	-1.9639209107773627	FALSE
ENSG00000211895	NA	IGHA1	IGHA1	IG_C_gene	immunoglobulin heavy constant alpha 1 [Source:HGNC Symbol;Acc:HGNC:5478]	14	-1	105703995	105708665	-0.48064960254169087	8.167918344356279	-1.967874609640093	0.04958432593906794	0.8709145135876305	-1.9635325516365851	FALSE
ENSG00000211793	NA	TRAV9-2	TRAV9-2	TR_V_gene	T cell receptor alpha variable 9-2 [Source:HGNC Symbol;Acc:HGNC:12154]	14	1	21941128	21941657	0.26995572487709757	1.0513370691056507	1.9664786957025653	0.04961976739386819	0.8709145135876305	1.9632273099455448	FALSE
ENSG00000158769	50848	F11R	F11R	protein_coding	F11 receptor [Source:HGNC Symbol;Acc:HGNC:14685]	1	-1	160995211	161021343	0.10636673508763028	5.652441931927619	1.9668841695174346	0.049634996454868505	0.8709145135876305	1.9630962048963765	FALSE
ENSG00000130300	83483	PLVAP	PLVAP	protein_coding	plasmalemma vesicle associated protein [Source:HGNC Symbol;Acc:HGNC:13635]	19	-1	17351450	17377342	0.36444865242925184	3.698267868134854	1.9653457010139421	0.049887410857470914	0.8736561039032916	1.9609280998181853	FALSE
ENSG00000167566	57701	NCKAP5L	NCKAP5L	protein_coding	NCK associated protein 5 like [Source:HGNC Symbol;Acc:HGNC:29321]	12	-1	49791146	49828750	-0.09911949370014916	4.416974581851206	-1.963589802450322	0.04998248877371092	0.8736561039032916	-1.9601138158067992	FALSE
ENSG00000162461	284723	SLC25A34	SLC25A34	protein_coding	solute carrier family 25 member 34 [Source:HGNC Symbol;Acc:HGNC:27653]	1	1	15736258	15741392	0.1942626167274355	1.2648872787554166	1.9633767821558534	0.05001567306196212	0.8736561039032916	1.9598299184589638	FALSE
ENSG00000124659	6903	TBCC	TBCC	protein_coding	tubulin folding cofactor C [Source:HGNC Symbol;Acc:HGNC:11580]	6	-1	42744498	42746103	0.08320505743660611	4.8214011598753554	1.9630967566005353	0.05003548943152579	0.8736561039032916	1.9596604612745434	FALSE
ENSG00000233184	NA	AC093157.1	AC093157.1	lncRNA	novel transcript	1	1	101025844	101090513	-0.16951839463971208	4.0458565423999335	-1.96256799215511	0.05009134565422336	0.8736561039032916	-1.95918311644807	FALSE
ENSG00000158805	92822	ZNF276	ZNF276	protein_coding	zinc finger protein 276 [Source:HGNC Symbol;Acc:HGNC:23330]	16	1	89720400	89740925	-0.07244667111806358	6.430776957685791	-1.962216099273685	0.05014523704902727	0.8736561039032916	-1.958722985706543	FALSE
ENSG00000158481	911	CD1C	CD1C	protein_coding	CD1c molecule [Source:HGNC Symbol;Acc:HGNC:1636]	1	1	158289923	158294774	0.19686133744882595	3.2715729976600323	1.9615188961527954	0.05020368030768141	0.8736561039032916	1.958224458916244	FALSE
ENSG00000169385	6036	RNASE2	RNASE2	protein_coding	ribonuclease A family member 2 [Source:HGNC Symbol;Acc:HGNC:10045]	14	1	20955487	20956436	-0.30452079811809396	4.481821012412595	-1.9624995326242396	0.0502486017659121	0.8736561039032916	-1.9578416049586884	FALSE
ENSG00000106399	6119	RPA3	RPA3	protein_coding	replication protein A3 [Source:HGNC Symbol;Acc:HGNC:10291]	7	-1	7636518	7718607	0.13612441818028964	2.583720698073135	1.9602682051922171	0.05034393743120347	0.8736561039032916	1.957030033248226	FALSE
ENSG00000036565	6570	SLC18A1	SLC18A1	protein_coding	solute carrier family 18 member A1 [Source:HGNC Symbol;Acc:HGNC:10934]	8	-1	20144855	20183206	0.43654295962558787	-1.0183616130905875	1.9606072106676256	0.050354494029369014	0.8736561039032916	1.9569402464587957	FALSE
ENSG00000270872	NA	SRGAP2D	SRGAP2D	unprocessed_pseudogene	SLIT-ROBO Rho GTPase activating protein 2D (pseudogene) [Source:HGNC Symbol;Acc:HGNC:43932]	1	1	143975087	144068350	-0.2554450200812134	0.553366715990405	-1.9589798481539444	0.05054759861171948	0.8744135196943755	-1.9553006154091084	FALSE
ENSG00000273356	NA	LINC02019	LINC02019	lncRNA	long intergenic non-protein coding RNA 2019 [Source:HGNC Symbol;Acc:HGNC:52854]	3	1	50669989	50672048	0.17084384807213215	1.4744127539568688	1.9586952898168353	0.050552060686594555	0.8744135196943755	1.955262790475748	FALSE
ENSG00000100526	1033	CDKN3	CDKN3	protein_coding	cyclin dependent kinase inhibitor 3 [Source:HGNC Symbol;Acc:HGNC:1791]	14	1	54396849	54420218	-0.336932466699942	-0.5351672585338071	-1.9577928247448995	0.05063036331011211	0.8744135196943755	-1.9545994752860423	FALSE
ENSG00000264187	NA	AC055811.2	AC055811.2	protein_coding	novel protein	17	-1	17202649	17237185	0.18113002659241273	1.3811151381913915	1.9579877879302223	0.050643423707417284	0.8744135196943755	1.9544889220246509	FALSE
ENSG00000135643	27345	KCNMB4	KCNMB4	protein_coding	potassium calcium-activated channel subfamily M regulatory beta subunit 4 [Source:HGNC Symbol;Acc:HGNC:6289]	12	1	70366290	70434292	-0.1928931834651224	1.9876228756546175	-1.9580121450451629	0.05068001767811512	0.8744135196943755	-1.954179289641868	FALSE
ENSG00000084092	84273	NOA1	NOA1	protein_coding	nitric oxide associated 1 [Source:HGNC Symbol;Acc:HGNC:28473]	4	-1	56963350	56977606	0.0892743770501685	4.306240988744864	1.9561968586132206	0.05082299392420693	0.8756232105902396	1.9529713179788541	FALSE
ENSG00000181038	124512	METTL23	METTL23	protein_coding	methyltransferase like 23 [Source:HGNC Symbol;Acc:HGNC:26988]	17	1	76726830	76733936	0.11797429803910031	2.6372072508131454	1.9557619013447032	0.05086303350794957	0.8756232105902396	1.952633543461537	FALSE
ENSG00000112592	6908	TBP	TBP	protein_coding	TATA-box binding protein [Source:HGNC Symbol;Acc:HGNC:11588]	6	1	170554302	170572870	0.06940566941090243	4.352934608348394	1.9548306274439278	0.05098247517563918	0.8761165998889842	1.9516272531432997	FALSE
ENSG00000105737	2901	GRIK5	GRIK5	protein_coding	glutamate ionotropic receptor kainate type subunit 5 [Source:HGNC Symbol;Acc:HGNC:4583]	19	-1	41998321	42069498	0.2831164354852316	-0.3802597692672598	1.9536952896046367	0.051100972475522484	0.8761165998889842	1.9506308681556241	FALSE
ENSG00000104974	11024	LILRA1	LILRA1	protein_coding	leukocyte immunoglobulin like receptor A1 [Source:HGNC Symbol;Acc:HGNC:6602]	19	1	54593582	54602381	0.1182184014990888	6.262228946226452	1.9545667784239962	0.05110604668502379	0.8761165998889842	1.9505882448611311	FALSE
ENSG00000162139	10825	NEU3	NEU3	protein_coding	neuraminidase 3 [Source:HGNC Symbol;Acc:HGNC:7760]	11	1	74988279	75018893	-0.11542560523879297	3.9028032046803767	-1.9537914889106995	0.0511176276771021	0.8761165998889842	-1.9504909779481725	FALSE
ENSG00000183172	91689	SMDT1	SMDT1	protein_coding	single-pass membrane protein with aspartate rich tail 1 [Source:HGNC Symbol;Acc:HGNC:25055]	22	1	42079691	42084284	0.13166877005755673	4.252278535213268	1.953109357991294	0.05134042671899712	0.8765466019411675	1.9486233065751613	FALSE
ENSG00000244026	NA	FAM86DP	FAM86DP	transcribed_unprocessed_pseudogene	family with sequence similarity 86 member D, pseudogene [Source:HGNC Symbol;Acc:HGNC:32659]	3	-1	75421552	75435110	0.21588778148013943	1.4871054310313643	1.9530554753843192	0.051378478179215335	0.8765466019411675	1.948305008881746	FALSE
ENSG00000234424	NA	AL353743.4	AL353743.4	unprocessed_pseudogene	kinesin family member 27 (KIF27) pseudogene	9	1	85753306	85786575	-0.2360921550777213	0.45555020019260944	-1.9510798307881878	0.051455985407203315	0.8765466019411675	-1.947657276405241	FALSE
ENSG00000144867	58477	SRPRB	SRPRB	protein_coding	SRP receptor subunit beta [Source:HGNC Symbol;Acc:HGNC:24085]	3	1	133784023	133825772	-0.11755018815573992	3.816217338279028	-1.9494522584499705	0.05161665036687202	0.8765466019411675	-1.9463171864996773	FALSE
ENSG00000198648	27347	STK39	STK39	protein_coding	serine/threonine kinase 39 [Source:HGNC Symbol;Acc:HGNC:17717]	2	-1	167954020	168247595	-0.11326859052233473	5.382050540144212	-1.9489805755381595	0.05171102430201861	0.8765466019411675	-1.9455316498409445	FALSE
ENSG00000117650	4751	NEK2	NEK2	protein_coding	NIMA related kinase 2 [Source:HGNC Symbol;Acc:HGNC:7745]	1	-1	211658657	211675630	-0.4085281464018543	-0.7820888765979055	-1.948562678944344	0.05172006986426709	0.8765466019411675	-1.945456420663717	FALSE
ENSG00000286215	NA	AL356534.1	AL356534.1	transcribed_processed_pseudogene	vimentin 2, pseudogene	6	-1	126304223	127213609	-0.3669498584732756	-0.711001943731603	-1.9473019566789005	0.051896993694718174	0.8765466019411675	-1.9439872080878096	FALSE
ENSG00000245888	400512	NSMCE1-DT	NSMCE1-DT	lncRNA	NSMCE1 divergent transcript [Source:HGNC Symbol;Acc:HGNC:51368]	16	1	27268205	27290492	-0.20814751356246974	2.353563701741079	-1.9478701728199193	0.051898363754296115	0.8765466019411675	-1.9439758471874293	FALSE
ENSG00000211945	NA	IGHV1-18	IGHV1-18	IG_V_gene	immunoglobulin heavy variable 1-18 [Source:HGNC Symbol;Acc:HGNC:5549]	14	-1	106184901	106185394	-0.45165551943845195	1.9257570102445116	-1.947068926886651	0.05191762848624161	0.8765466019411675	-1.9438161254410071	FALSE
ENSG00000184371	1435	CSF1	CSF1	protein_coding	colony stimulating factor 1 [Source:HGNC Symbol;Acc:HGNC:2432]	1	1	109910242	109930992	0.1760011108770314	3.525317571849956	1.947200426294167	0.051975108469807046	0.8765466019411675	1.9433398597807316	FALSE
ENSG00000108984	5608	MAP2K6	MAP2K6	protein_coding	mitogen-activated protein kinase kinase 6 [Source:HGNC Symbol;Acc:HGNC:6846]	17	1	69414697	69553865	-0.17584951932146886	5.861823928507354	-1.9460591895057124	0.05207135668731798	0.8765466019411675	-1.942543355281524	FALSE
ENSG00000034053	321	APBA2	APBA2	protein_coding	amyloid beta precursor protein binding family A member 2 [Source:HGNC Symbol;Acc:HGNC:579]	15	1	28884483	29118315	-0.1807357277838122	5.4988469910297	-1.9477919068403744	0.052127277413459155	0.8765466019411675	-1.9420811473528172	FALSE
ENSG00000206199	389161	ANKUB1	ANKUB1	protein_coding	ankyrin repeat and ubiquitin domain containing 1 [Source:HGNC Symbol;Acc:HGNC:29642]	3	-1	149761100	149968385	0.1849083092773971	2.3758763888617835	1.9454601385636496	0.052149312494945435	0.8765466019411675	1.9418991321898469	FALSE
ENSG00000112511	5252	PHF1	PHF1	protein_coding	PHD finger protein 1 [Source:HGNC Symbol;Acc:HGNC:8919]	6	1	33410399	33416453	0.0980430956669629	5.305091870222655	1.9438835369854144	0.05230267941848976	0.8765466019411675	1.9406340625985559	FALSE
ENSG00000146373	154214	RNF217	RNF217	protein_coding	ring finger protein 217 [Source:HGNC Symbol;Acc:HGNC:21487]	6	1	124962545	125092633	-0.14299774832258594	3.21882627352178	-1.9440882503552266	0.05231334899798421	0.8765466019411675	-1.9405461684700993	FALSE
ENSG00000183723	146223	CMTM4	CMTM4	protein_coding	CKLF like MARVEL transmembrane domain containing 4 [Source:HGNC Symbol;Acc:HGNC:19175]	16	-1	66614750	66696707	-0.13373972954810398	2.7643398408233484	-1.942703531798426	0.052446760062895684	0.8765466019411675	-1.939448415038689	FALSE
ENSG00000133216	2048	EPHB2	EPHB2	protein_coding	EPH receptor B2 [Source:HGNC Symbol;Acc:HGNC:3393]	1	1	22710839	22921500	-0.23420868359254188	2.3823671902289356	-1.9426070449450634	0.05253179870339469	0.8765466019411675	-1.9387499048117736	FALSE
ENSG00000164683	23462	HEY1	HEY1	protein_coding	hes related family bHLH transcription factor with YRPW motif 1 [Source:HGNC Symbol;Acc:HGNC:4880]	8	-1	79764010	79767857	0.4211740638390278	0.3149067115802723	1.9426771424691494	0.05253557551406569	0.8765466019411675	1.9387189038938808	FALSE
ENSG00000132466	26057	ANKRD17	ANKRD17	protein_coding	ankyrin repeat domain 17 [Source:HGNC Symbol;Acc:HGNC:23575]	4	-1	73073376	73258798	-0.06525451013661154	7.229044993763805	-1.9417442424743283	0.05257755685945459	0.8765466019411675	-1.9383744368928468	FALSE
ENSG00000085377	5550	PREP	PREP	protein_coding	prolyl endopeptidase [Source:HGNC Symbol;Acc:HGNC:9358]	6	-1	105273220	105454062	-0.06788415041789442	5.270749773768295	-1.9407594213537995	0.05266490140885778	0.8765466019411675	-1.937658490112326	FALSE
ENSG00000211652	NA	IGLV7-43	IGLV7-43	IG_V_gene	immunoglobulin lambda variable 7-43 [Source:HGNC Symbol;Acc:HGNC:5929]	22	1	22395018	22395489	-0.5808107797579499	0.22156144986581439	-1.9407981683752502	0.05267139647333139	0.8765466019411675	-1.9376052909526502	FALSE
ENSG00000258388	NA	PPT2-EGFL8	PPT2-EGFL8	protein_coding	PPT2-EGFL8 readthrough (NMD candidate) [Source:HGNC Symbol;Acc:HGNC:48343]	6	1	32153845	32171978	0.29335929495613566	-0.4004287595428735	1.9405432841083283	0.052685330689651165	0.8765466019411675	1.9374911783899815	FALSE
ENSG00000084112	54434	SSH1	SSH1	protein_coding	slingshot protein phosphatase 1 [Source:HGNC Symbol;Acc:HGNC:30579]	12	-1	108778191	108857590	-0.12361930427087486	6.2732710366586835	-1.9405158044975674	0.05272781927445874	0.8765466019411675	-1.9371433789801686	FALSE
ENSG00000140451	80119	PIF1	PIF1	protein_coding	PIF1 5'-to-3' DNA helicase [Source:HGNC Symbol;Acc:HGNC:26220]	15	-1	64815632	64825668	-0.3209828728774507	-0.572274980091155	-1.9400826564081204	0.052746065625625074	0.8765466019411675	-1.9369940914593398	FALSE
ENSG00000133639	694	BTG1	BTG1	protein_coding	BTG anti-proliferation factor 1 [Source:HGNC Symbol;Acc:HGNC:1130]	12	-1	92140278	92145846	0.0870655495011281	9.075372719392728	1.9404860504141945	0.05275372066089974	0.8765466019411675	1.9369314725437279	FALSE
ENSG00000075420	64778	FNDC3B	FNDC3B	protein_coding	fibronectin type III domain containing 3B [Source:HGNC Symbol;Acc:HGNC:24670]	3	1	172039578	172401669	-0.12126502228997538	8.674349759974376	-1.9400935207030596	0.05278675271547718	0.8765466019411675	-1.9366613542579316	FALSE
ENSG00000146834	56257	MEPCE	MEPCE	protein_coding	methylphosphate capping enzyme [Source:HGNC Symbol;Acc:HGNC:20247]	7	1	100428790	100434118	0.08253713973804722	5.573783233807468	1.9402629232084627	0.05281477353389062	0.8765466019411675	1.9364323258776601	FALSE
ENSG00000023608	6617	SNAPC1	SNAPC1	protein_coding	small nuclear RNA activating complex polypeptide 1 [Source:HGNC Symbol;Acc:HGNC:11134]	14	1	61762420	61796428	-0.14845493415752764	1.8144299964599415	-1.9398319104843988	0.05281618550269283	0.8765466019411675	-1.9364207878272857	FALSE
ENSG00000113369	57561	ARRDC3	ARRDC3	protein_coding	arrestin domain containing 3 [Source:HGNC Symbol;Acc:HGNC:29263]	5	-1	91368631	91383317	0.21147061577009652	7.4954065447551645	1.938460978975873	0.05299115612464478	0.8765466019411675	1.9349929882474706	FALSE
ENSG00000130338	56995	TULP4	TULP4	protein_coding	TUB like protein 4 [Source:HGNC Symbol;Acc:HGNC:15530]	6	1	158232236	158511828	-0.0987636061415289	4.928439290495273	-1.9381328892797887	0.05300579408900423	0.8765466019411675	-1.9348737178284554	FALSE
ENSG00000075213	10371	SEMA3A	SEMA3A	protein_coding	semaphorin 3A [Source:HGNC Symbol;Acc:HGNC:10723]	7	-1	83955777	84492724	0.3328402247984583	-0.34603544890846794	1.938055910295028	0.05302965122306363	0.8765466019411675	1.9346793884010896	FALSE
ENSG00000100162	79019	CENPM	CENPM	protein_coding	centromere protein M [Source:HGNC Symbol;Acc:HGNC:18352]	22	-1	41938737	41947152	-0.38380812014182	-0.7416573780374434	-1.9373731290434533	0.05306356334740649	0.8765466019411675	-1.934403281246212	FALSE
ENSG00000013374	51667	NUB1	NUB1	protein_coding	negative regulator of ubiquitin like proteins 1 [Source:HGNC Symbol;Acc:HGNC:17623]	7	1	151341699	151378449	0.13507206246504655	6.809294643424548	1.9376163338944705	0.05306831892363805	0.8765466019411675	1.9343645738841893	FALSE
ENSG00000012822	57658	CALCOCO1	CALCOCO1	protein_coding	calcium binding and coiled-coil domain 1 [Source:HGNC Symbol;Acc:HGNC:29306]	12	-1	53708517	53727745	0.06365714367245712	7.108220465100079	1.9365915849463298	0.05322465594888636	0.8765466019411675	1.9330937007484135	FALSE
ENSG00000180448	23526	ARHGAP45	ARHGAP45	protein_coding	Rho GTPase activating protein 45 [Source:HGNC Symbol;Acc:HGNC:17102]	19	1	1065923	1086628	0.06636631255704373	8.749058265308216	1.9365209635089393	0.05323820291410028	0.8765466019411675	1.9329837235304006	FALSE
ENSG00000176715	197322	ACSF3	ACSF3	protein_coding	acyl-CoA synthetase family member 3 [Source:HGNC Symbol;Acc:HGNC:27288]	16	1	89088375	89164121	-0.07295608969272216	5.044006675144809	-1.9354222561334746	0.053333678923607006	0.8765466019411675	-1.9322092907070891	FALSE
ENSG00000267748	NA	AC011479.1	AC011479.1	protein_coding	novel protein	19	1	38289151	38304910	0.2759832380355989	-0.11137613775952272	1.935178988958298	0.05333825069985168	0.8765466019411675	1.9321722368025955	FALSE
ENSG00000189419	NA	SPATA41	SPATA41	lncRNA	spermatogenesis associated 41 [Source:HGNC Symbol;Acc:HGNC:48613]	15	-1	100344047	100350725	0.2703172721053943	-0.4587458746528516	1.9349647598891742	0.05336608060432615	0.8765466019411675	1.9319467347146286	FALSE
ENSG00000111728	6489	ST8SIA1	ST8SIA1	protein_coding	ST8 alpha-N-acetyl-neuraminide alpha-2,8-sialyltransferase 1 [Source:HGNC Symbol;Acc:HGNC:10869]	12	-1	22063773	22437041	0.22649716075902981	3.3727756471639903	1.9355972210343606	0.053393229931333774	0.8765466019411675	1.9317268418841247	FALSE
ENSG00000105072	84167	C19orf44	C19orf44	protein_coding	chromosome 19 open reading frame 44 [Source:HGNC Symbol;Acc:HGNC:26141]	19	1	16496394	16521352	0.1401174641504217	1.5955259862266744	1.9335542787695925	0.05353912060822075	0.8765466019411675	1.930546813854554	FALSE
ENSG00000049541	5982	RFC2	RFC2	protein_coding	replication factor C subunit 2 [Source:HGNC Symbol;Acc:HGNC:9970]	7	-1	74231499	74254458	0.09066396763330165	3.7991266720952144	1.9330261365799088	0.05364291794271376	0.8765466019411675	1.9297088890825578	FALSE
ENSG00000261373	100128881	VPS9D1-AS1	VPS9D1-AS1	lncRNA	VPS9D1 antisense RNA 1 [Source:HGNC Symbol;Acc:HGNC:48915]	16	1	89711856	89718165	-0.19629199061879976	0.6904826218511142	-1.9323576548518684	0.05369164507691085	0.8765466019411675	-1.9293159963954565	FALSE
ENSG00000168101	84309	NUDT16L1	NUDT16L1	protein_coding	nudix hydrolase 16 like 1 [Source:HGNC Symbol;Acc:HGNC:28154]	16	1	4693694	4695859	0.11896509140899081	2.810027088336572	1.932182882720911	0.05372364825097646	0.8765466019411675	1.92905811293519	FALSE
ENSG00000153250	5937	RBMS1	RBMS1	protein_coding	RNA binding motif single stranded interacting protein 1 [Source:HGNC Symbol;Acc:HGNC:9907]	2	-1	160272151	160493807	-0.08273848014388463	7.816069723187795	-1.9320559268933584	0.053759415538344936	0.8765466019411675	-1.9287700497569804	FALSE
ENSG00000134851	55858	TMEM165	TMEM165	protein_coding	transmembrane protein 165 [Source:HGNC Symbol;Acc:HGNC:30760]	4	1	55395957	55453397	-0.10748831806077774	6.782196805588779	-1.931679426384762	0.05383375524983134	0.8765466019411675	-1.9281718428506396	FALSE
ENSG00000083168	7994	KAT6A	KAT6A	protein_coding	lysine acetyltransferase 6A [Source:HGNC Symbol;Acc:HGNC:13013]	8	-1	41929479	42051994	-0.0786156741451105	8.675471576978884	-1.9315952228524098	0.053847602161897004	0.8765466019411675	-1.928060493831732	FALSE
ENSG00000150967	23457	ABCB9	ABCB9	protein_coding	ATP binding cassette subfamily B member 9 [Source:HGNC Symbol;Acc:HGNC:50]	12	-1	122920951	122981649	-0.172344372112897	2.1201186747227236	-1.9311159950715922	0.053861054249200443	0.8765466019411675	-1.927952342657523	FALSE
ENSG00000117632	3925	STMN1	STMN1	protein_coding	stathmin 1 [Source:HGNC Symbol;Acc:HGNC:6510]	1	-1	25884181	25906991	-0.19060937065002737	4.003631031767312	-1.9307630041282655	0.05390208399368025	0.8765466019411675	-1.927622613725214	FALSE
ENSG00000104763	427	ASAH1	ASAH1	protein_coding	N-acylsphingosine amidohydrolase 1 [Source:HGNC Symbol;Acc:HGNC:735]	8	-1	18055992	18084998	0.12375468112792554	8.542380870798908	1.9315214313207048	0.05391176959911506	0.8765466019411675	1.9275448074847028	FALSE
ENSG00000246089	NA	AC016065.1	AC016065.1	lncRNA	novel transcript	8	-1	6403551	6407142	-0.24960410648202025	-0.10424302156100825	-1.9289635478753067	0.05412034467693637	0.8772104822564463	-1.9258721100362952	FALSE
ENSG00000259071	NA	AL359397.2	AL359397.2	lncRNA	novel transcript	14	-1	50326526	50327909	-0.17915399319120368	1.0352438514017768	-1.9282629118932957	0.05419451731752024	0.8772104822564463	-1.9252785686978597	FALSE
ENSG00000120725	64374	SIL1	SIL1	protein_coding	SIL1 nucleotide exchange factor [Source:HGNC Symbol;Acc:HGNC:24624]	5	-1	138946724	139293557	-0.11401295388873667	5.039146288779248	-1.928442719930494	0.05421500570819407	0.8772104822564463	-1.9251147368076102	FALSE
ENSG00000137496	10068	IL18BP	IL18BP	protein_coding	interleukin 18 binding protein [Source:HGNC Symbol;Acc:HGNC:5987]	11	1	71998613	72005715	0.11049588415251188	3.832895455518479	1.9278820798233323	0.05425924067745683	0.8772104822564463	1.924761195595538	FALSE
ENSG00000111252	10019	SH2B3	SH2B3	protein_coding	SH2B adaptor protein 3 [Source:HGNC Symbol;Acc:HGNC:29605]	12	1	111405948	111451623	0.09675806596997116	7.112483726167349	1.9278616366587715	0.054292065962569955	0.8772104822564463	1.9244989999516395	FALSE
ENSG00000249173	NA	LINC01093	LINC01093	lncRNA	long intergenic non-protein coding RNA 1093 [Source:HGNC Symbol;Acc:HGNC:49218]	4	-1	184892858	184899553	-0.3971095738314785	-0.6795638179162812	-1.9279260623306067	0.05433163020580525	0.8772104822564463	-1.9241831518549395	FALSE
ENSG00000101160	1522	CTSZ	CTSZ	protein_coding	cathepsin Z [Source:HGNC Symbol;Acc:HGNC:2547]	20	-1	58995185	59007254	0.09108268965414545	8.315862785722551	1.9277496411268444	0.0543484800108597	0.8772104822564463	1.9240486952534441	FALSE
ENSG00000245532	283131	NEAT1	NEAT1	lncRNA	nuclear paraspeckle assembly transcript 1 [Source:HGNC Symbol;Acc:HGNC:30815]	11	1	65422774	65445540	-0.1501385329252809	11.839259073808893	-1.9266042754946702	0.05447110953946649	0.8775930661309196	-1.9230711930732063	FALSE
ENSG00000273749	23191	CYFIP1	CYFIP1	protein_coding	cytoplasmic FMR1 interacting protein 1 [Source:HGNC Symbol;Acc:HGNC:13759]	15	-1	22867052	22981063	-0.11580258407831945	5.160953725514809	-1.9262176538973326	0.054485340898979794	0.8775930661309196	-1.9229578712523927	FALSE
ENSG00000260238	100527963	PMF1-BGLAP	PMF1-BGLAP	protein_coding	PMF1-BGLAP readthrough [Source:HGNC Symbol;Acc:HGNC:42953]	1	1	156212982	156243332	0.20892447557280835	0.7093853877600228	1.9249546791860688	0.05461893630863461	0.877926316328413	1.9218952764810093	FALSE
ENSG00000135930	9470	EIF4E2	EIF4E2	protein_coding	eukaryotic translation initiation factor 4E family member 2 [Source:HGNC Symbol;Acc:HGNC:3293]	2	1	232550674	232583644	0.05341231027118365	6.134765036804821	1.9251842527059861	0.054619231207331476	0.877926316328413	1.9218929333069503	FALSE
ENSG00000254420	NA	AP003086.1	AP003086.1	lncRNA	novel transcript	11	1	78324758	78444049	-0.44071871263711504	3.156051429438477	-1.9252876801667458	0.05474119532726377	0.8782469051111318	-1.9209247474053264	FALSE
ENSG00000234336	NA	JAZF1-AS1	JAZF1-AS1	lncRNA	JAZF1 antisense RNA 1 [Source:HGNC Symbol;Acc:HGNC:41218]	7	1	28180322	28243917	-0.20975948224476848	1.0281841364060387	-1.9236421086799225	0.05481802109562786	0.8782469051111318	-1.9203158056983336	FALSE
ENSG00000176371	54993	ZSCAN2	ZSCAN2	protein_coding	zinc finger and SCAN domain containing 2 [Source:HGNC Symbol;Acc:HGNC:20994]	15	1	84600986	84627796	0.10655048801628464	2.4834428624438725	1.9226068882405694	0.054900437245901115	0.8782469051111318	1.919663343825687	FALSE
ENSG00000038382	7204	TRIO	TRIO	protein_coding	trio Rho guanine nucleotide exchange factor [Source:HGNC Symbol;Acc:HGNC:12303]	5	1	14143342	14532128	-0.108344101360208	5.685722465762978	-1.9227466886644795	0.054911276028281004	0.8782469051111318	-1.9195775974867406	FALSE
ENSG00000168386	11259	FILIP1L	FILIP1L	protein_coding	filamin A interacting protein 1 like [Source:HGNC Symbol;Acc:HGNC:24589]	3	-1	99830141	100114513	-0.2607076814138268	0.06396095093804997	-1.9218288041139986	0.055001827703206246	0.8782469051111318	-1.918861787971617	FALSE
ENSG00000112685	55770	EXOC2	EXOC2	protein_coding	exocyst complex component 2 [Source:HGNC Symbol;Acc:HGNC:24968]	6	-1	485154	693139	-0.07879737145213817	5.8093491873098895	-1.9219082420991587	0.05505892574116746	0.8782469051111318	-1.918410933852038	FALSE
ENSG00000162413	9903	KLHL21	KLHL21	protein_coding	kelch like family member 21 [Source:HGNC Symbol;Acc:HGNC:29041]	1	-1	6590724	6614607	0.08159220162799308	5.6335332946092445	1.9210075958203923	0.0551648819204472	0.8782469051111318	1.917575320759052	FALSE
ENSG00000269982	NA	AC018809.2	AC018809.2	lncRNA	novel transcript, antisense to TMEM111	3	1	9958717	9962539	0.31851337973939586	-0.5549074233084326	1.9204137744613399	0.05518821585719537	0.8782469051111318	1.9173914797215377	FALSE
ENSG00000221946	53822	FXYD7	FXYD7	protein_coding	FXYD domain containing ion transport regulator 7 [Source:HGNC Symbol;Acc:HGNC:4034]	19	1	35143250	35154301	-0.333032294036097	-0.21989860836425495	-1.9203795679409958	0.055197607199148735	0.8782469051111318	-1.917317506461714	FALSE
ENSG00000179094	5187	PER1	PER1	protein_coding	period circadian regulator 1 [Source:HGNC Symbol;Acc:HGNC:8845]	17	-1	8140472	8156506	-0.302652084547292	4.107481269048247	-1.9202352167291972	0.05521870310098152	0.8782469051111318	-1.9171513775442715	FALSE
ENSG00000249835	NA	VCAN-AS1	VCAN-AS1	lncRNA	VCAN antisense RNA 1 [Source:HGNC Symbol;Acc:HGNC:40163]	5	-1	83531352	83581320	-0.2769894601375298	1.4907812906236966	-1.9204117446979359	0.05526200627867092	0.8782469051111318	-1.9168105333885166	FALSE
ENSG00000106070	2887	GRB10	GRB10	protein_coding	growth factor receptor bound protein 10 [Source:HGNC Symbol;Acc:HGNC:4564]	7	-1	50590063	50793462	-0.33503955181738654	4.653399249507291	-1.9198284033944775	0.05535699885563444	0.8788560995391462	-1.9160636152652153	FALSE
ENSG00000163687	1776	DNASE1L3	DNASE1L3	protein_coding	deoxyribonuclease 1 like 3 [Source:HGNC Symbol;Acc:HGNC:2959]	3	-1	58192257	58214697	0.3890112521210052	0.04217347142371191	1.9183252527550163	0.05544896123557036	0.8792254058572004	1.9153415402320684	FALSE
ENSG00000108666	64149	C17orf75	C17orf75	protein_coding	chromosome 17 open reading frame 75 [Source:HGNC Symbol;Acc:HGNC:30173]	17	-1	32324565	32350023	-0.11334143523170281	2.742854012996257	-1.9176934267462522	0.055522818223727295	0.8792254058572004	-1.9147623482946117	FALSE
ENSG00000165671	64324	NSD1	NSD1	protein_coding	nuclear receptor binding SET domain protein 1 [Source:HGNC Symbol;Acc:HGNC:14234]	5	1	177133025	177300215	-0.06655699553372596	7.204846224861272	-1.9175251442627543	0.055570831404900926	0.8792254058572004	-1.9143861696254532	FALSE
ENSG00000117791	54996	MARC2	MARC2	protein_coding	mitochondrial amidoxime reducing component 2 [Source:HGNC Symbol;Acc:HGNC:26064]	1	1	220748225	220784815	-0.2852702838483001	-0.28484417029589987	-1.917324679341506	0.055623334266059164	0.8792254058572004	-1.9139751245935623	FALSE
ENSG00000272750	NA	AL592148.3	AL592148.3	lncRNA	novel transcript, antisense to MIA3	1	-1	222658867	222661512	0.2444272413694282	-0.00954969732556345	1.916694242378251	0.0556636805203901	0.8792254058572004	1.91365947326008	FALSE
ENSG00000270207	NA	AC077690.1	AC077690.1	lncRNA	novel transcript, antisense to GRM7	3	-1	7606890	7790482	-0.2510007946652393	0.46721933115671493	-1.9159059093094322	0.05578227527097049	0.8795935814092168	-1.9127327424315685	FALSE
ENSG00000177707	25945	NECTIN3	NECTIN3	protein_coding	nectin cell adhesion molecule 3 [Source:HGNC Symbol;Acc:HGNC:17664]	3	1	111070071	111275563	0.2328280640487294	1.1966882080179229	1.915744565080002	0.05580040513871893	0.8795935814092168	1.9125912155034874	FALSE
ENSG00000233621	NA	LINC01137	LINC01137	lncRNA	long intergenic non-protein coding RNA 1137 [Source:HGNC Symbol;Acc:HGNC:49453]	1	-1	37350934	37474411	-0.13249587798391627	1.9906540721323878	-1.9152191658549371	0.055864798250416486	0.8797146047332083	-1.9120888538954892	FALSE
ENSG00000074800	2023	ENO1	ENO1	protein_coding	enolase 1 [Source:HGNC Symbol;Acc:HGNC:3350]	1	-1	8861000	8879190	-0.12243146468390798	7.811957950853727	-1.9146065352887758	0.05598312904342461	0.8804069164035748	-1.9111669546734766	FALSE
ENSG00000110075	55291	PPP6R3	PPP6R3	protein_coding	protein phosphatase 6 regulatory subunit 3 [Source:HGNC Symbol;Acc:HGNC:1173]	11	1	68460731	68615334	-0.058841521057736657	7.817727879636435	-1.91434615445045	0.05602228266973943	0.8804069164035748	-1.9108622713930248	FALSE
ENSG00000261644	NA	AC007728.2	AC007728.2	lncRNA	novel transcript, antisense to CYLD and NOD2	16	-1	50727417	50742815	0.10958677468552214	4.218712224343203	1.9129765755850134	0.0561663406200386	0.8809580492602769	1.9097427744223523	FALSE
ENSG00000159714	29800	ZDHHC1	ZDHHC1	protein_coding	zinc finger DHHC-type containing 1 [Source:HGNC Symbol;Acc:HGNC:17916]	16	-1	67394152	67416833	0.29844772426188637	0.3958263732172756	1.9126578938153886	0.056170943892619035	0.8809580492602769	1.9097070411074122	FALSE
ENSG00000213988	7643	ZNF90	ZNF90	protein_coding	zinc finger protein 90 [Source:HGNC Symbol;Acc:HGNC:13165]	19	1	20077994	20127076	-0.21268734940764045	1.8456876224404006	-1.9117441391921084	0.05635352889271115	0.8825820109490394	-1.9082916711621638	FALSE
ENSG00000131467	10197	PSME3	PSME3	protein_coding	proteasome activator subunit 3 [Source:HGNC Symbol;Acc:HGNC:9570]	17	1	42824385	42843760	0.06889438568163353	6.551402861718304	1.9111643780198246	0.056438279508830964	0.8825820109490394	1.9076359948009383	FALSE
ENSG00000167173	56905	C15orf39	C15orf39	protein_coding	chromosome 15 open reading frame 39 [Source:HGNC Symbol;Acc:HGNC:24497]	15	1	75195643	75212169	0.11491276703381814	6.858508828962736	1.9098510474262127	0.056591300910789746	0.8825820109490394	1.9064542119048928	FALSE
ENSG00000164120	3248	HPGD	HPGD	protein_coding	15-hydroxyprostaglandin dehydrogenase [Source:HGNC Symbol;Acc:HGNC:5154]	4	-1	174490175	174523154	-0.30604344510136805	3.0624319485256604	-1.9096783079096753	0.05664780444720777	0.8825820109490394	-1.9060185079154859	FALSE
ENSG00000177138	171483	FAM9B	FAM9B	protein_coding	family with sequence similarity 9 member B [Source:HGNC Symbol;Acc:HGNC:18404]	X	-1	9024232	9295682	0.28527952274578716	0.9367851318559729	1.9097973023982886	0.056687029334570475	0.8825820109490394	1.9057162538299712	FALSE
ENSG00000131558	60412	EXOC4	EXOC4	protein_coding	exocyst complex component 4 [Source:HGNC Symbol;Acc:HGNC:30389]	7	1	133253073	134066589	-0.07622189039543681	7.060862668767291	-1.9091071429839148	0.056687174671077846	0.8825820109490394	-1.9057151342383212	FALSE
ENSG00000154856	147495	APCDD1	APCDD1	protein_coding	APC down-regulated 1 [Source:HGNC Symbol;Acc:HGNC:15718]	18	1	10454635	10489949	-0.2995224643841562	0.4332894559061545	-1.9092112378268251	0.05669603458826686	0.8825820109490394	-1.9056468868731962	FALSE
ENSG00000126003	5326	PLAGL2	PLAGL2	protein_coding	PLAG1 like zinc finger 2 [Source:HGNC Symbol;Acc:HGNC:9047]	20	-1	32192504	32207743	0.11568377700506272	5.58489743084631	1.9085781093903451	0.056729692793255904	0.8825820109490394	1.9053877007869462	FALSE
ENSG00000118369	57558	USP35	USP35	protein_coding	ubiquitin specific peptidase 35 [Source:HGNC Symbol;Acc:HGNC:20061]	11	1	78188812	78215232	-0.12196991123714085	2.191451554465545	-1.907142417114342	0.056899416010819055	0.8843355127693531	-1.9040826878610246	FALSE
ENSG00000137710	5962	RDX	RDX	protein_coding	radixin [Source:HGNC Symbol;Acc:HGNC:9944]	11	-1	109864295	110296712	-0.07686139653498003	4.718393095828613	-1.9066883905997654	0.05696399420744855	0.8844529671188532	-1.9035869924163116	FALSE
ENSG00000172375	9854	C2CD2L	C2CD2L	protein_coding	C2CD2 like [Source:HGNC Symbol;Acc:HGNC:29000]	11	1	119102198	119118544	0.09161498194012552	5.148229317180986	1.9068897028117633	0.05708112261081413	0.8853852928163379	1.9026891188248611	FALSE
ENSG00000180776	253832	ZDHHC20	ZDHHC20	protein_coding	zinc finger DHHC-type containing 20 [Source:HGNC Symbol;Acc:HGNC:20749]	13	-1	21372573	21459370	-0.16111040152660916	7.68416302692217	-1.9055028760462318	0.05714646671555242	0.8855133318930405	-1.9021888750050227	FALSE
ENSG00000171456	171023	ASXL1	ASXL1	protein_coding	ASXL transcriptional regulator 1 [Source:HGNC Symbol;Acc:HGNC:18318]	20	1	32358330	32439319	-0.07510276633179558	5.926074252125316	-1.9031767909679072	0.0574177367181394	0.8874492804588855	-1.9001172326155373	FALSE
ENSG00000087586	6790	AURKA	AURKA	protein_coding	aurora kinase A [Source:HGNC Symbol;Acc:HGNC:11393]	20	-1	56369389	56392337	-0.19717415393462723	1.3583881467016214	-1.9031451314054806	0.05742679274875576	0.8874492804588855	-1.9000482137809858	FALSE
ENSG00000232528	NA	AL109809.1	AL109809.1	transcribed_unitary_pseudogene	pseudogene similar to F830045P16Rik	20	-1	1767957	1779995	-0.15825655539849492	3.234251537021909	-1.9038478411268285	0.05744304542458391	0.8874492804588855	-1.8999243697614254	FALSE
ENSG00000101558	9218	VAPA	VAPA	protein_coding	VAMP associated protein A [Source:HGNC Symbol;Acc:HGNC:12648]	18	1	9914002	9960021	-0.11611400658684978	7.431885590203674	-1.9028165105030679	0.057551862412551676	0.8882457093344169	-1.8990959432294197	FALSE
ENSG00000132561	4147	MATN2	MATN2	protein_coding	matrilin 2 [Source:HGNC Symbol;Acc:HGNC:6908]	8	1	97868840	98036724	-0.35356147909055524	-0.5844164911848951	-1.9018796206901052	0.05762307805447031	0.8884607989094324	-1.8985544814947442	FALSE
ENSG00000225062	NA	CATIP-AS1	CATIP-AS1	lncRNA	CATIP antisense RNA 1 [Source:HGNC Symbol;Acc:HGNC:41080]	2	-1	218366665	218367835	-0.25249038747518326	0.11361667769087813	-1.9005049420593219	0.057803918704446476	0.8898721236350057	-1.8971820224185594	FALSE
ENSG00000271605	284021	MILR1	MILR1	protein_coding	mast cell immunoglobulin like receptor 1 [Source:HGNC Symbol;Acc:HGNC:27570]	17	1	64449037	64468643	-0.18255944948400415	4.433111687854923	-1.9012615885741082	0.05782935340236514	0.8898721236350057	-1.8969892765397967	FALSE
ENSG00000183091	4703	NEB	NEB	protein_coding	nebulin [Source:HGNC Symbol;Acc:HGNC:7720]	2	-1	151485336	151734487	-0.24652896906519073	0.8174714285961756	-1.8991833136274765	0.05798474859132876	0.8913790241824583	-1.8958132090474593	FALSE
ENSG00000158270	81035	COLEC12	COLEC12	protein_coding	collectin subfamily member 12 [Source:HGNC Symbol;Acc:HGNC:16016]	18	-1	316737	500722	-0.43940873353702936	-0.8898549890890626	-1.8984075264476805	0.05809361864948168	0.8914274872327188	-1.8949908141284832	FALSE
ENSG00000102977	65057	ACD	ACD	protein_coding	ACD shelterin complex subunit and telomerase recruitment factor [Source:HGNC Symbol;Acc:HGNC:25070]	16	-1	67657512	67660815	0.11759063843149908	3.969287776663198	1.8979845925438383	0.05810284247258582	0.8914274872327188	1.8949211970381006	FALSE
ENSG00000261167	NA	AC107027.3	AC107027.3	lncRNA	novel transcript, overlapping to MRPL3	3	-1	131455126	131458598	0.26014778944424927	0.12449402324719028	1.8969530503342162	0.058216748381615356	0.8916770107401284	1.8940622446773712	FALSE
ENSG00000124214	6780	STAU1	STAU1	protein_coding	staufen double-stranded RNA binding protein 1 [Source:HGNC Symbol;Acc:HGNC:11370]	20	-1	49113339	49188367	-0.06881569725530934	6.408695015039166	-1.8964208897639332	0.05832710547457879	0.8916770107401284	-1.8932313842570396	FALSE
ENSG00000133048	1116	CHI3L1	CHI3L1	protein_coding	chitinase 3 like 1 [Source:HGNC Symbol;Acc:HGNC:1932]	1	-1	203178931	203186704	0.34916469723410337	7.2392889614585645	1.8968048937609248	0.05847608276999689	0.8916770107401284	1.8921118276085798	FALSE
ENSG00000233559	NA	LINC00513	LINC00513	lncRNA	long intergenic non-protein coding RNA 513 [Source:HGNC Symbol;Acc:HGNC:43566]	7	1	130853720	130930682	-0.3269699564766251	1.7047304476875156	-1.8956239509613533	0.05848127974690591	0.8916770107401284	-1.8920728153811088	FALSE
ENSG00000136436	10241	CALCOCO2	CALCOCO2	protein_coding	calcium binding and coiled-coil domain 2 [Source:HGNC Symbol;Acc:HGNC:29912]	17	1	48830988	48866522	0.0765228290526494	7.401982865014414	1.895135747907103	0.05851116556109765	0.8916770107401284	1.891848526949667	FALSE
ENSG00000260955	NA	AC100821.2	AC100821.2	lncRNA	novel transcript, overlapping to LYPLA1	8	-1	54042989	54045629	-0.23592796406036115	-0.2847275138288864	-1.8945991489705778	0.058514868842685315	0.8916770107401284	-1.8918207410180439	FALSE
ENSG00000105991	3198	HOXA1	HOXA1	protein_coding	homeobox A1 [Source:HGNC Symbol;Acc:HGNC:5099]	7	-1	27093313	27095996	0.3209431983752191	-0.1544263226100083	1.894913976774098	0.058521513566723665	0.8916770107401284	1.8917708889382163	FALSE
ENSG00000230590	NA	FTX	FTX	lncRNA	FTX transcript, XIST regulator [Source:HGNC Symbol;Acc:HGNC:37190]	X	-1	73940435	74293574	-0.09677613498210391	8.514654032827655	-1.893999595952096	0.0586884258716204	0.8933426630958824	-1.8905201679635963	FALSE
ENSG00000158352	57477	SHROOM4	SHROOM4	protein_coding	shroom family member 4 [Source:HGNC Symbol;Acc:HGNC:29215]	X	-1	50591647	50814302	-0.28562570612569793	1.5580995714750636	-1.8935167433642763	0.05883334404554193	0.8946705877356871	-1.8894366486087582	FALSE
ENSG00000166619	10904	BLCAP	BLCAP	protein_coding	BLCAP apoptosis inducing factor [Source:HGNC Symbol;Acc:HGNC:1055]	20	-1	37492472	37527931	0.05640692255380131	5.860512747866085	1.8904834324647268	0.05913256003426491	0.8979061308736366	1.8872064728827909	FALSE
ENSG00000254986	10072	DPP3	DPP3	protein_coding	dipeptidyl peptidase 3 [Source:HGNC Symbol;Acc:HGNC:3008]	11	1	66480013	66509657	-0.11425397046713859	2.4428614462311002	-1.8899660331242736	0.05916188935290159	0.8979061308736366	-1.8869883742635392	FALSE
ENSG00000169499	59339	PLEKHA2	PLEKHA2	protein_coding	pleckstrin homology domain containing A2 [Source:HGNC Symbol;Acc:HGNC:14336]	8	1	38901235	38973912	0.059524672477789586	7.455161732691299	1.8892661023346091	0.059310447021201126	0.8981878376855673	1.8858850464514596	FALSE
ENSG00000141378	51651	PTRH2	PTRH2	protein_coding	peptidyl-tRNA hydrolase 2 [Source:HGNC Symbol;Acc:HGNC:24265]	17	-1	59674636	59707626	-0.08022622797599954	4.384224579249752	-1.888898072183782	0.059317703680361496	0.8981878376855673	-1.8858312105076365	FALSE
ENSG00000260188	NA	AC002464.1	AC002464.1	lncRNA	novel transcript, antisense to SLC22A16	6	1	110477907	110479436	-0.3186061916468954	-0.24321669007851635	-1.888740024753773	0.05935417017779037	0.8981878376855673	-1.885560754358605	FALSE
ENSG00000236990	NA	AC025822.2	AC025822.2	lncRNA	novel transcript (FLJ31241)	10	1	4051726	4089013	0.2930034531613781	-0.3266035024920299	1.887770071526686	0.0594424287672236	0.8986466984487381	1.8849067490437146	FALSE
ENSG00000234171	NA	RNASEH1-AS1	RNASEH1-AS1	lncRNA	RNASEH1 antisense RNA 1 [Source:HGNC Symbol;Acc:HGNC:49289]	2	1	3558474	3564842	0.1717800959338348	1.086524407452216	1.8869939386495906	0.05955566296494682	0.8992299652210308	1.88406885082792	FALSE
ENSG00000163746	57047	PLSCR2	PLSCR2	protein_coding	phospholipid scramblase 2 [Source:HGNC Symbol;Acc:HGNC:16494]	3	-1	146391421	146495991	-0.25310578414483187	1.169993122542326	-1.886549684798937	0.059693117847291026	0.8992299652210308	-1.883053501162688	FALSE
ENSG00000205981	131118	DNAJC19	DNAJC19	protein_coding	DnaJ heat shock protein family (Hsp40) member C19 [Source:HGNC Symbol;Acc:HGNC:30528]	3	-1	180983709	180989774	0.09657249360707665	2.874514766481231	1.8856215890084178	0.05972101774464684	0.8992299652210308	1.8828476474486284	FALSE
ENSG00000004399	23129	PLXND1	PLXND1	protein_coding	plexin D1 [Source:HGNC Symbol;Acc:HGNC:9107]	3	-1	129555175	129606818	-0.13255376297464938	5.283842989478921	-1.8858042113898632	0.05976936210580475	0.8992299652210308	-1.8824911372136013	FALSE
ENSG00000260280	NA	SLX1B-SULT1A4	SLX1B-SULT1A4	lncRNA	SLX1B-SULT1A4 readthrough (NMD candidate) [Source:HGNC Symbol;Acc:HGNC:48353]	16	1	29455105	29464963	0.2561802855826983	-0.14552103112305245	1.885298803216619	0.05977087835361245	0.8992299652210308	1.8824799596780684	FALSE
ENSG00000286001	NA	AC021087.5	AC021087.5	protein_coding	novel protein	5	1	218298	314955	-0.21989800581225127	1.5270909512218813	-1.8856246852126215	0.05984808791578337	0.8993081498140919	-1.8819110938345087	FALSE
ENSG00000126822	26030	PLEKHG3	PLEKHG3	protein_coding	pleckstrin homology and RhoGEF domain containing G3 [Source:HGNC Symbol;Acc:HGNC:20364]	14	1	64704102	64750249	0.13344087597387233	6.378501974885991	1.8848982925574376	0.05989203267087595	0.8993081498140919	1.8815875887237237	FALSE
ENSG00000135314	80759	KHDC1	KHDC1	protein_coding	KH domain containing 1 [Source:HGNC Symbol;Acc:HGNC:21366]	6	-1	73241314	73310365	-0.23543978682996156	0.20770682151690215	-1.8824101720604869	0.060160203430751465	0.9024612334761953	-1.8796176691255864	FALSE
ENSG00000263004	NA	AC007114.1	AC007114.1	lncRNA	novel transcript	17	-1	57071814	57085024	0.28693659824512563	-0.38600197198062947	1.8803634726576983	0.060432129877143935	0.9044403125874823	1.877627581337537	FALSE
ENSG00000147202	1730	DIAPH2	DIAPH2	protein_coding	diaphanous related formin 2 [Source:HGNC Symbol;Acc:HGNC:2877]	X	1	96684663	97604997	-0.09136875781047582	7.084142022659195	-1.8807153556846992	0.06044145756013884	0.9044403125874823	-1.8775594486766032	FALSE
ENSG00000223865	3115	HLA-DPB1	HLA-DPB1	protein_coding	major histocompatibility complex, class II, DP beta 1 [Source:HGNC Symbol;Acc:HGNC:4940]	6	1	33075990	33089696	0.1766170348272853	7.101831761870213	1.880862504934878	0.06046848172889539	0.9044403125874823	1.8773621038797839	FALSE
ENSG00000206530	55779	CFAP44	CFAP44	protein_coding	cilia and flagella associated protein 44 [Source:HGNC Symbol;Acc:HGNC:25631]	3	-1	113286930	113441610	0.12979178282209958	2.5357093067346197	1.8796961984031682	0.06058085487312606	0.9044403125874823	1.8765422787797734	FALSE
ENSG00000118518	81847	RNF146	RNF146	protein_coding	ring finger protein 146 [Source:HGNC Symbol;Acc:HGNC:21336]	6	1	127266610	127288567	-0.10480570434556924	5.933874731404835	-1.8792170486091078	0.06064749359395125	0.9044403125874823	-1.876056707048608	FALSE
ENSG00000088305	1789	DNMT3B	DNMT3B	protein_coding	DNA methyltransferase 3 beta [Source:HGNC Symbol;Acc:HGNC:2979]	20	1	32762385	32809356	-0.24345447892887248	-0.06242215649799611	-1.878388773497491	0.060713972318886526	0.9044403125874823	-1.8755727414927268	FALSE
ENSG00000168564	55602	CDKN2AIP	CDKN2AIP	protein_coding	CDKN2A interacting protein [Source:HGNC Symbol;Acc:HGNC:24325]	4	1	183444635	183449064	0.1053667372149274	4.38639580459345	1.8783949396936663	0.06073396435029535	0.9044403125874823	1.875427285255673	FALSE
ENSG00000166012	79101	TAF1D	TAF1D	protein_coding	TATA-box binding protein associated factor, RNA polymerase I subunit D [Source:HGNC Symbol;Acc:HGNC:28759]	11	-1	93729948	93784391	0.052325228113081046	6.024386508278533	1.878265792508276	0.060758610387219164	0.9044403125874823	1.8752480224134882	FALSE
ENSG00000114770	10057	ABCC5	ABCC5	protein_coding	ATP binding cassette subfamily C member 5 [Source:HGNC Symbol;Acc:HGNC:56]	3	-1	183919934	184017939	-0.14781678225329298	5.38586999271165	-1.877495657269445	0.06096058540294856	0.9058765230573492	-1.8737812235396734	FALSE
ENSG00000171448	57684	ZBTB26	ZBTB26	protein_coding	zinc finger and BTB domain containing 26 [Source:HGNC Symbol;Acc:HGNC:23383]	9	-1	122915566	122931512	0.09431088604579418	3.626031991521157	1.8766564599250015	0.06097189672309153	0.9058765230573492	1.8736991966967613	FALSE
ENSG00000138399	79675	FASTKD1	FASTKD1	protein_coding	FAST kinase domains 1 [Source:HGNC Symbol;Acc:HGNC:26150]	2	-1	169528508	169573875	-0.09056973768952936	4.430240472853055	-1.8756179961977553	0.061138715814846936	0.9069075911389338	-1.8724909281039905	FALSE
ENSG00000249572	NA	AC034231.1	AC034231.1	lncRNA	novel transcript	5	-1	33424025	33440619	0.3301740790352402	0.19787727961090207	1.8762709816074115	0.06117949301743899	0.9069075911389338	1.8721959947159612	FALSE
ENSG00000223561	646588	AC005165.1	AC005165.1	lncRNA	novel transcript	7	-1	25593304	25751032	-0.3782302982954186	-0.7062411801911522	-1.8748436632627323	0.06124652005213764	0.9069075911389338	-1.8717115550782493	FALSE
ENSG00000132470	3691	ITGB4	ITGB4	protein_coding	integrin subunit beta 4 [Source:HGNC Symbol;Acc:HGNC:6158]	17	1	75721328	75757818	-0.32413415744394625	1.7921580648294322	-1.8758326647375325	0.06127516959020067	0.9069075911389338	-1.8715046237298698	FALSE
ENSG00000170006	201799	TMEM154	TMEM154	protein_coding	transmembrane protein 154 [Source:HGNC Symbol;Acc:HGNC:26489]	4	-1	152618628	152680012	0.11284853271484785	8.924265024255892	1.8731709111254038	0.06147551383749569	0.9079817928585462	1.8700598018845895	FALSE
ENSG00000285596	NA	AC017116.2	AC017116.2	lncRNA	novel transcript	7	-1	44011882	44038978	0.2214880087718798	0.5347416691615743	1.8721553645562616	0.06158769960429144	0.9079817928585462	1.869252454182728	FALSE
ENSG00000141562	26502	NARF	NARF	protein_coding	nuclear prelamin A recognition factor [Source:HGNC Symbol;Acc:HGNC:29916]	17	1	82458180	82490537	-0.10698424019229424	6.40861418998049	-1.8725026719544131	0.06159529796530446	0.9079817928585462	-1.869197816422477	FALSE
ENSG00000054793	10079	ATP9A	ATP9A	protein_coding	ATPase phospholipid transporting 9A (putative) [Source:HGNC Symbol;Acc:HGNC:13540]	20	-1	51596514	51768390	-0.3041399424004796	3.746707924289614	-1.8726563219511898	0.06162301323974035	0.9079817928585462	-1.868998570657632	FALSE
ENSG00000183742	346389	MACC1	MACC1	protein_coding	MET transcriptional regulator MACC1 [Source:HGNC Symbol;Acc:HGNC:30215]	7	-1	20134655	20217404	-0.29501913120450207	-0.3425690106149654	-1.871614509873781	0.06164043761717808	0.9079817928585462	-1.8688733443720258	FALSE
ENSG00000148057	414328	IDNK	IDNK	protein_coding	IDNK gluconokinase [Source:HGNC Symbol;Acc:HGNC:31367]	9	1	83623049	83644130	-0.13843032963889979	3.4579897785661866	-1.8701164409494768	0.061871525174238544	0.9099891304573449	-1.8672153191402472	FALSE
ENSG00000259790	NA	ANP32BP1	ANP32BP1	transcribed_processed_pseudogene	acidic nuclear phosphoprotein 32 family member B pseudogene 1 [Source:HGNC Symbol;Acc:HGNC:24267]	15	-1	75321397	75322693	-0.30340386341228054	0.031243699144656797	-1.8698082470323658	0.06189404504109979	0.9099891304573449	-1.867054016044949	FALSE
ENSG00000105429	1954	MEGF8	MEGF8	protein_coding	multiple EGF like domains 8 [Source:HGNC Symbol;Acc:HGNC:3233]	19	1	42325609	42378769	-0.10514856561706987	2.9551519910552244	-1.8694457628209418	0.06195802775788909	0.9100672050687667	-1.8665959917972543	FALSE
ENSG00000121152	23397	NCAPH	NCAPH	protein_coding	non-SMC condensin I complex subunit H [Source:HGNC Symbol;Acc:HGNC:1112]	2	1	96335766	96377091	-0.2828527075897984	0.635364688380422	-1.8683710387482888	0.062110930356669494	0.9109161332585624	-1.8655030123210012	FALSE
ENSG00000115590	7850	IL1R2	IL1R2	protein_coding	interleukin 1 receptor type 2 [Source:HGNC Symbol;Acc:HGNC:5994]	2	1	101991960	102028544	-0.2846247702507281	7.325010645659875	-1.8674315048503314	0.06227385804544421	0.9109161332585624	-1.8643408186849164	FALSE
ENSG00000162885	148789	B3GALNT2	B3GALNT2	protein_coding	beta-1,3-N-acetylgalactosaminyltransferase 2 [Source:HGNC Symbol;Acc:HGNC:28596]	1	-1	235447190	235504452	-0.15532726509586503	3.9683112440260406	-1.868712468790442	0.062302042377104544	0.9109161332585624	-1.8641400298593134	FALSE
ENSG00000187098	4286	MITF	MITF	protein_coding	melanocyte inducing transcription factor [Source:HGNC Symbol;Acc:HGNC:7105]	3	1	69739435	69968337	-0.13536304639057994	2.488628784334104	-1.8670904782122362	0.06231115337696125	0.9109161332585624	-1.864075137988845	FALSE
ENSG00000170571	133418	EMB	EMB	protein_coding	embigin [Source:HGNC Symbol;Acc:HGNC:30465]	5	-1	50396192	50443248	-0.15568638455426598	7.660019701604264	-1.866994681658918	0.0623525966572967	0.9109161332585624	-1.8637800628160441	FALSE
ENSG00000111737	11021	RAB35	RAB35	protein_coding	RAB35, member RAS oncogene family [Source:HGNC Symbol;Acc:HGNC:9774]	12	-1	120095099	120117502	0.06501294880098651	5.998808343753271	1.8668664881757506	0.062368186030597204	0.9109161332585624	1.8636691088382649	FALSE
ENSG00000246225	NA	AC006299.1	AC006299.1	lncRNA	novel transcript, antisense to SVIP	11	1	22829380	22945393	0.14137668804375036	1.9734103768776592	1.8660262991289025	0.06242877668485296	0.9109433256432307	1.863238085753709	FALSE
ENSG00000235016	NA	SEMA3F-AS1	SEMA3F-AS1	lncRNA	SEMA3F antisense RNA 1 [Source:HGNC Symbol;Acc:HGNC:40518]	3	-1	50116022	50156085	-0.2530595251329955	-0.08404316984355095	-1.8653291596190855	0.06253663589140154	0.9114648154112694	-1.8624716643387802	FALSE
ENSG00000278535	79154	DHRS11	DHRS11	protein_coding	dehydrogenase/reductase 11 [Source:HGNC Symbol;Acc:HGNC:28639]	17	1	36591879	36600804	0.2066254494969107	0.42453808980157975	1.8648163867233156	0.06258204038508168	0.9114648154112694	1.862149357940102	FALSE
ENSG00000108826	51264	MRPL27	MRPL27	protein_coding	mitochondrial ribosomal protein L27 [Source:HGNC Symbol;Acc:HGNC:14483]	17	-1	50367857	50373207	-0.11083437630446014	2.812451984564209	-1.8628645735919103	0.0628808647891546	0.9135065642233924	-1.8600329466302443	FALSE
ENSG00000105856	26959	HBP1	HBP1	protein_coding	HMG-box transcription factor 1 [Source:HGNC Symbol;Acc:HGNC:23200]	7	1	107168961	107202522	0.10026593031197617	7.079624112111929	1.8620037668974654	0.06304733213147558	0.9135065642233924	1.858857552644557	FALSE
ENSG00000274979	NA	AC020656.2	AC020656.2	lncRNA	novel transcript	12	-1	69326574	69331882	0.24154637405341484	0.9507881524452946	1.8622137578105449	0.06305629613275768	0.9135065642233924	1.8587943323735525	FALSE
ENSG00000167461	4218	RAB8A	RAB8A	protein_coding	RAB8A, member RAS oncogene family [Source:HGNC Symbol;Acc:HGNC:7007]	19	1	16111889	16134234	0.08249600441477334	6.8347078921041495	1.8618091369964267	0.06308834052766113	0.9135065642233924	1.8585683941003575	FALSE
ENSG00000127616	6597	SMARCA4	SMARCA4	protein_coding	SWI/SNF related, matrix associated, actin dependent regulator of chromatin, subfamily a, member 4 [Source:HGNC Symbol;Acc:HGNC:11100]	19	1	10960825	11079426	-0.06471560972193924	5.975100241975012	-1.8609599802745895	0.06317605203103947	0.9135065642233924	-1.8579504435704226	FALSE
ENSG00000171044	286046	XKR6	XKR6	protein_coding	XK related 6 [Source:HGNC Symbol;Acc:HGNC:27806]	8	-1	10896045	11201833	-0.12748186739882428	5.426920257627245	-1.861018437686836	0.06324146016278165	0.9135065642233924	-1.8574900875199687	FALSE
ENSG00000249738	NA	AC008691.1	AC008691.1	lncRNA	novel transcript	5	1	159310745	159805536	-0.21944548289518173	1.7648337685321551	-1.860345680302277	0.06325207175248605	0.9135065642233924	-1.857415438043768	FALSE
ENSG00000204611	90317	ZNF616	ZNF616	protein_coding	zinc finger protein 616 [Source:HGNC Symbol;Acc:HGNC:28062]	19	-1	52113091	52139938	0.11867339807647737	3.0439858821619525	1.8600999374288074	0.06327074932475518	0.9135065642233924	1.8572840718406123	FALSE
ENSG00000136379	58489	ABHD17C	ABHD17C	protein_coding	abhydrolase domain containing 17C [Source:HGNC Symbol;Acc:HGNC:26925]	15	1	80679684	80755621	-0.20276107656063358	1.7624067030426822	-1.860402813723445	0.06330359333487848	0.9135065642233924	-1.8570531455997557	FALSE
ENSG00000272009	102724889	AL121944.1	AL121944.1	lncRNA	novel transcript, antisense to ZNF165	6	-1	28078792	28081130	0.2839218039285689	-0.1716102018478431	1.859549181606641	0.06333860758834761	0.9135065642233924	1.856807069391136	FALSE
ENSG00000164048	51385	ZNF589	ZNF589	protein_coding	zinc finger protein 589 [Source:HGNC Symbol;Acc:HGNC:16747]	3	1	48241100	48299253	0.1124538088144762	4.685766745872723	1.8593244223721985	0.0634825559989317	0.9135065642233924	1.8557965957304035	FALSE
ENSG00000183735	29110	TBK1	TBK1	protein_coding	TANK binding kinase 1 [Source:HGNC Symbol;Acc:HGNC:11584]	12	1	64452092	64502114	0.08691738916355352	6.093323976605372	1.858183926301062	0.06356243190490415	0.9135065642233924	1.855236707823047	FALSE
ENSG00000165434	283209	PGM2L1	PGM2L1	protein_coding	phosphoglucomutase 2 like 1 [Source:HGNC Symbol;Acc:HGNC:20898]	11	-1	74330316	74398433	-0.11379095117559235	4.431359436322508	-1.8581086708853576	0.06358138079177832	0.9135065642233924	-1.8551039714458284	FALSE
ENSG00000272666	105373098	U62317.1	U62317.1	lncRNA	uncharacterized LOC105373098 [Source:NCBI gene;Acc:105373098]	22	-1	50542305	50542906	0.33738348541673385	-0.34583264547516107	1.8577366930287302	0.06361563448642829	0.9135065642233924	1.8548641082669588	FALSE
ENSG00000171714	203859	ANO5	ANO5	protein_coding	anoctamin 5 [Source:HGNC Symbol;Acc:HGNC:27337]	11	1	21799934	22283357	-0.2448674742563075	1.3484784775167031	-1.858300150549796	0.0636620722488285	0.9135065642233924	-1.8545390958682961	FALSE
ENSG00000231731	NA	AC010976.1	AC010976.1	lncRNA	novel transcript, antisense to IWS1	2	1	127455394	127514623	-0.2281681330541156	0.17324750541504919	-1.8573263369676067	0.06366453458355278	0.9135065642233924	-1.8545218677474555	FALSE
ENSG00000205683	8110	DPF3	DPF3	protein_coding	double PHD fingers 3 [Source:HGNC Symbol;Acc:HGNC:17427]	14	-1	72619296	72894116	-0.17363340687360518	2.0534697874891776	-1.8570713165757589	0.0637342061853396	0.9136610648251411	-1.8540346271515566	FALSE
ENSG00000267179	NA	AC008770.2	AC008770.2	protein_coding	novel protein	19	1	11925075	11979290	-0.14157974071237955	1.727061576593722	-1.8556781677180505	0.06389315557267429	0.9149791799048962	-1.8529246769045704	FALSE
ENSG00000011426	54443	ANLN	ANLN	protein_coding	anillin actin binding protein [Source:HGNC Symbol;Acc:HGNC:14082]	7	1	36389821	36453791	-0.3440314529903215	-0.1598311920285937	-1.8555203085117713	0.063944131971949425	0.9149791799048962	-1.8525691895401737	FALSE
ENSG00000226833	112267877	AC092164.1	AC092164.1	lncRNA	novel transcript	2	-1	28707511	28751722	-0.17595888969372764	1.5264812641491912	-1.8548973782165465	0.06410376769159826	0.9164180098289222	-1.8514574709432052	FALSE
ENSG00000080603	10847	SRCAP	SRCAP	protein_coding	Snf2 related CREBBP activator protein [Source:HGNC Symbol;Acc:HGNC:16974]	16	1	30698209	30741409	-0.20706031067343744	1.3528646189367286	-1.8529869178562968	0.06427638661745796	0.9177865173598168	-1.850257905400659	FALSE
ENSG00000198948	9848	MFAP3L	MFAP3L	protein_coding	microfibril associated protein 3 like [Source:HGNC Symbol;Acc:HGNC:29083]	4	-1	169986597	170033031	0.20240117416639603	5.039747539198945	1.853294656233902	0.06436393691710268	0.9177865173598168	1.8496505160088492	FALSE
ENSG00000228262	NA	LINC01320	LINC01320	lncRNA	long intergenic non-protein coding RNA 1320 [Source:HGNC Symbol;Acc:HGNC:50526]	2	1	33706886	34738231	-0.3984463592954878	-0.2793210145481968	-1.8527485272674888	0.06442740733476389	0.9177865173598168	-1.8492106096118428	FALSE
ENSG00000175538	10008	KCNE3	KCNE3	protein_coding	potassium voltage-gated channel subfamily E regulatory subunit 3 [Source:HGNC Symbol;Acc:HGNC:6243]	11	-1	74454841	74467729	0.09752892624299747	6.757130304091828	1.8521277486888499	0.06443617544999294	0.9177865173598168	1.8491498669063282	FALSE
ENSG00000112378	64065	PERP	PERP	protein_coding	p53 apoptosis effector related to PMP22 [Source:HGNC Symbol;Acc:HGNC:17637]	6	-1	138088505	138107419	-0.23912387648027056	0.9954614804786557	-1.8504772345493867	0.06466429200741813	0.9188317919328001	-1.8475719405485016	FALSE
ENSG00000147996	220869	CBWD5	CBWD5	protein_coding	COBW domain containing 5 [Source:HGNC Symbol;Acc:HGNC:24584]	9	1	65668805	65734041	0.12136923537828359	3.826282619316572	1.8508140914675817	0.06466985681405434	0.9188317919328001	1.8475335051403483	FALSE
ENSG00000127948	5447	POR	POR	protein_coding	cytochrome p450 oxidoreductase [Source:HGNC Symbol;Acc:HGNC:9208]	7	1	75899200	75986855	-0.13265149367804874	5.462693085974339	-1.849811323016641	0.06478655297913956	0.9188317919328001	-1.8467281276566574	FALSE
ENSG00000230124	84320	ACBD6	ACBD6	protein_coding	acyl-CoA binding domain containing 6 [Source:HGNC Symbol;Acc:HGNC:23339]	1	-1	180269653	180502954	-0.1270479889422127	5.729162341308249	-1.850081014017414	0.06481029574906354	0.9188317919328001	-1.8465644137170123	FALSE
ENSG00000074966	7294	TXK	TXK	protein_coding	TXK tyrosine kinase [Source:HGNC Symbol;Acc:HGNC:12434]	4	-1	48066393	48134250	-0.13892463908604658	6.490875802169965	-1.849654756780278	0.0648903209515456	0.9188317919328001	-1.846012978749125	FALSE
ENSG00000197837	121504	HIST4H4	HIST4H4	protein_coding	histone cluster 4 H4 [Source:HGNC Symbol;Acc:HGNC:20510]	12	-1	14767999	14771131	-0.21577362929511823	0.7612865973055177	-1.8480984352493497	0.06498935676866552	0.9188317919328001	-1.8453313223457641	FALSE
ENSG00000075945	22920	KIFAP3	KIFAP3	protein_coding	kinesin associated protein 3 [Source:HGNC Symbol;Acc:HGNC:17060]	1	-1	169921326	170085208	-0.08513676495839562	4.416355833918615	-1.848000387437735	0.06502334231866977	0.9188317919328001	-1.8450975997356802	FALSE
ENSG00000231475	NA	IGHV4-31	IGHV4-31	IG_V_gene	immunoglobulin heavy variable 4-31 [Source:HGNC Symbol;Acc:HGNC:5649]	14	-1	106349283	106349792	-0.4833043779311987	0.15681026063686931	-1.8476700523192993	0.06512922012459348	0.9188317919328001	-1.8443701110452548	FALSE
ENSG00000246582	NA	AC100861.1	AC100861.1	lncRNA	novel transcript, antisense to TNFRSF10A	8	1	23224471	23230926	0.16070866462379718	1.465891972952163	1.8469726739649304	0.06516552832927082	0.9188317919328001	1.844120861198786	FALSE
ENSG00000215196	NA	BASP1-AS1	BASP1-AS1	lncRNA	BASP1 antisense RNA 1 [Source:HGNC Symbol;Acc:HGNC:26609]	5	-1	17089296	17217047	-0.24168724000700514	4.437042061834781	-1.8475391937110577	0.06519421966709378	0.9188317919328001	-1.843923980894303	FALSE
ENSG00000126787	9787	DLGAP5	DLGAP5	protein_coding	DLG associated protein 5 [Source:HGNC Symbol;Acc:HGNC:16864]	14	-1	55148112	55191608	-0.31136673025913986	0.4157915300623727	-1.8457510090501514	0.06532818595646189	0.9188317919328001	-1.8430056472925667	FALSE
ENSG00000124721	1769	DNAH8	DNAH8	protein_coding	dynein axonemal heavy chain 8 [Source:HGNC Symbol;Acc:HGNC:2952]	6	1	38715311	39030792	-0.26529045110678917	0.40245681591679783	-1.8457196382730028	0.06533860614962275	0.9188317919328001	-1.8429342823983028	FALSE
ENSG00000123395	60673	ATG101	ATG101	protein_coding	autophagy related 101 [Source:HGNC Symbol;Acc:HGNC:25679]	12	1	52069246	52077494	-0.15013013346778958	2.154634192522362	-1.8452765729370781	0.06539961688104066	0.9188317919328001	-1.8425166257587966	FALSE
ENSG00000138621	60490	PPCDC	PPCDC	protein_coding	phosphopantothenoylcysteine decarboxylase [Source:HGNC Symbol;Acc:HGNC:28107]	15	1	75023586	75117462	0.16886630898599364	7.503244490685423	1.8457336483584195	0.06539996719872201	0.9188317919328001	1.842514228542885	FALSE
ENSG00000186298	5501	PPP1CC	PPP1CC	protein_coding	protein phosphatase 1 catalytic subunit gamma [Source:HGNC Symbol;Acc:HGNC:9283]	12	-1	110719680	110742939	0.08819822455451831	7.3043029302488724	1.8450903787808661	0.06545924471516955	0.9188317919328001	1.842108746240222	FALSE
ENSG00000215039	NA	CD27-AS1	CD27-AS1	lncRNA	CD27 antisense RNA 1 [Source:HGNC Symbol;Acc:HGNC:43896]	12	-1	6439001	6451567	0.11064290694643875	3.3825553545380243	1.8452489034811208	0.0654781139370148	0.9188317919328001	1.841979736621471	FALSE
ENSG00000173578	2829	XCR1	XCR1	protein_coding	X-C motif chemokine receptor 1 [Source:HGNC Symbol;Acc:HGNC:1625]	3	-1	46017024	46027742	-0.3994837923341412	-0.8918993797106526	-1.8445385902282063	0.06551659866402404	0.9188317919328001	-1.841716710000853	FALSE
ENSG00000178988	114932	MRFAP1L1	MRFAP1L1	protein_coding	Morf4 family associated protein 1 like 1 [Source:HGNC Symbol;Acc:HGNC:28796]	4	-1	6707701	6709865	0.068228532512411455	6.179464264075767	1.84408808575476	0.06558460393403331	0.9189546446438941	1.841252234383737	FALSE
ENSG00000126821	81537	SGPP1	SGPP1	protein_coding	sphingosine-1-phosphate phosphatase 1 [Source:HGNC Symbol;Acc:HGNC:17720]	14	-1	63684216	63728065	0.08240476979589939	5.233451442041752	1.8436438736875014	0.06569546641854478	0.9196772379224261	1.8404958947611665	FALSE
ENSG00000164125	51313	GASK1B	GASK1B	protein_coding	golgi associated kinase 1B [Source:HGNC Symbol;Acc:HGNC:25312]	4	-1	158124474	158173318	-0.2074978920007453	5.064894832390505	-1.8425290635127265	0.06584299427323335	0.9205991293725718	-1.8394910420662998	FALSE
ENSG00000165025	6850	SYK	SYK	protein_coding	spleen associated tyrosine kinase [Source:HGNC Symbol;Acc:HGNC:11491]	9	1	90801787	90898549	0.06821627048043055	8.95195514277595	1.8427677846654043	0.06588002279695408	0.9205991293725718	1.839239122003554	FALSE
ENSG00000158411	129531	MITD1	MITD1	protein_coding	microtubule interacting and trafficking domain containing 1 [Source:HGNC Symbol;Acc:HGNC:25207]	2	-1	99161427	99181058	0.08386260337612761	5.319601216813465	1.8413920473189405	0.06598215833459328	0.9211964517802668	1.8385448568794038	FALSE
ENSG00000119922	3433	IFIT2	IFIT2	protein_coding	interferon induced protein with tetratricopeptide repeats 2 [Source:HGNC Symbol;Acc:HGNC:5409]	10	1	89283694	89309271	0.29699778697910695	7.5567163278152645	1.8406322131053559	0.06610193150702383	0.9220387226667686	1.8377318274609893	FALSE
ENSG00000166770	NA	ZNF667-AS1	ZNF667-AS1	lncRNA	ZNF667 antisense RNA 1 (head to head) [Source:HGNC Symbol;Acc:HGNC:44321]	19	1	56477250	56504362	0.2181145132354112	1.1179911228659205	1.8397574094461389	0.06631695600549267	0.9227671116331901	1.8362752654867374	FALSE
ENSG00000075218	51512	GTSE1	GTSE1	protein_coding	G2 and S-phase expressed 1 [Source:HGNC Symbol;Acc:HGNC:13698]	22	1	46296870	46330810	-0.2683831128110666	0.47315028320199776	-1.8377216771683296	0.06650514284374244	0.9227671116331901	-1.835003689139425	FALSE
ENSG00000250616	NA	AC012645.1	AC012645.1	lncRNA	novel transcript, antisense to YPEL3	16	1	30096430	30104116	0.2651131115680414	4.686173635693634	1.8376010344842517	0.06662625745388599	0.9227671116331901	1.8341868856738328	FALSE
ENSG00000115902	6509	SLC1A4	SLC1A4	protein_coding	solute carrier family 1 member 4 [Source:HGNC Symbol;Acc:HGNC:10942]	2	1	64988477	65023865	-0.17585303261740037	3.1233002055494636	-1.8367762950271578	0.06668180273223752	0.9227671116331901	-1.8338126942600843	FALSE
ENSG00000254473	NA	AL354920.1	AL354920.1	lncRNA	novel transcript, antisense to UBQLN1	9	1	83707594	83713378	0.32596034716568095	-0.018286137241961337	1.836027852913251	0.06683551768606835	0.9227671116331901	1.832778500362708	FALSE
ENSG00000234456	NA	MAGI2-AS3	MAGI2-AS3	lncRNA	MAGI2 antisense RNA 3 [Source:HGNC Symbol;Acc:HGNC:40862]	7	1	79452877	79471208	-0.40966508023451254	0.6685918116073309	-1.8376969841486226	0.06683676014663793	0.9227671116331901	-1.8327701490731998	FALSE
ENSG00000110619	833	CARS	CARS	protein_coding	cysteinyl-tRNA synthetase [Source:HGNC Symbol;Acc:HGNC:1493]	11	-1	3000922	3057613	-0.05895503428505844	6.055601974780283	-1.8351377228154422	0.06689903062216253	0.9227671116331901	-1.8323517571685357	FALSE
ENSG00000157227	4323	MMP14	MMP14	protein_coding	matrix metallopeptidase 14 [Source:HGNC Symbol;Acc:HGNC:7160]	14	1	22836560	22849027	-0.21604646218307788	0.6223813405195935	-1.8348149609878315	0.06696677168154665	0.9227671116331901	-1.8318969726765089	FALSE
ENSG00000137563	8836	GGH	GGH	protein_coding	gamma-glutamyl hydrolase [Source:HGNC Symbol;Acc:HGNC:4248]	8	-1	63015079	63038806	-0.22874101544192338	0.9541395885303384	-1.8347974981921498	0.06697309129549993	0.9227671116331901	-1.8318545648093396	FALSE
ENSG00000160124	131076	CCDC58	CCDC58	protein_coding	coiled-coil domain containing 58 [Source:HGNC Symbol;Acc:HGNC:31136]	3	-1	122359591	122383231	0.12169935606265225	2.2865520929233036	1.8345241912448857	0.06697465263408092	0.9227671116331901	1.8318440879301428	FALSE
ENSG00000122557	64224	HERPUD2	HERPUD2	protein_coding	HERPUD family member 2 [Source:HGNC Symbol;Acc:HGNC:21915]	7	-1	35632659	35695571	0.07607971806627933	6.6559517926597636	1.8345380663833888	0.06701219029757653	0.9227671116331901	1.8315922635669815	FALSE
ENSG00000172046	10869	USP19	USP19	protein_coding	ubiquitin specific peptidase 19 [Source:HGNC Symbol;Acc:HGNC:12617]	3	-1	49108046	49120938	0.06554150685341664	5.520785376365592	1.8336752042976197	0.06711495521307935	0.9227671116331901	1.830903450675283	FALSE
ENSG00000138160	3832	KIF11	KIF11	protein_coding	kinesin family member 11 [Source:HGNC Symbol;Acc:HGNC:6388]	10	1	92593130	92655395	-0.24904185845784466	1.7765287654615878	-1.8324357412031462	0.06728681352744707	0.9227671116331901	-1.8297534558400865	FALSE
ENSG00000204767	100131897	INSYN2B	INSYN2B	protein_coding	inhibitory synaptic factor family member 2B [Source:HGNC Symbol;Acc:HGNC:37271]	5	-1	169861303	169980495	-0.23569280881321042	0.9488151352051167	-1.8318944523696494	0.06739419510825763	0.9227671116331901	-1.829036135421941	FALSE
ENSG00000228232	NA	GAPDHP1	GAPDHP1	processed_pseudogene	glyceraldehyde-3-phosphate dehydrogenase pseudogene 1 [Source:HGNC Symbol;Acc:HGNC:4159]	X	-1	39787132	39788136	-0.2214819222284643	1.3981016892934726	-1.8318428513892253	0.06740129215456925	0.9227671116331901	-1.8289887595388348	FALSE
ENSG00000073282	8626	TP63	TP63	protein_coding	tumor protein p63 [Source:HGNC Symbol;Acc:HGNC:15979]	3	1	189631389	189897276	-0.2776054431306638	0.9987003901577919	-1.8318236453159427	0.06741149053194266	0.9227671116331901	-1.8289206881037523	FALSE
ENSG00000230587	NA	LINC02580	LINC02580	lncRNA	long intergenic non-protein coding RNA 2580 [Source:HGNC Symbol;Acc:HGNC:53751]	2	-1	43092530	43132482	-0.287980256098495	-0.39988494106640426	-1.8313824502928486	0.06746180547175232	0.9227671116331901	-1.8285849733518604	FALSE
ENSG00000182551	55256	ADI1	ADI1	protein_coding	acireductone dioxygenase 1 [Source:HGNC Symbol;Acc:HGNC:30576]	2	-1	3497366	3519531	-0.08849450939289838	4.702020959810174	-1.831038917750301	0.06752285914432626	0.9227671116331901	-1.828177883463936	FALSE
ENSG00000117479	10560	SLC19A2	SLC19A2	protein_coding	solute carrier family 19 member 2 [Source:HGNC Symbol;Acc:HGNC:10938]	1	-1	169463909	169485944	-0.11092314434867312	2.4827696411715667	-1.8303525309956727	0.06761757923105659	0.9227671116331901	-1.8275469137435314	FALSE
ENSG00000169679	699	BUB1	BUB1	protein_coding	BUB1 mitotic checkpoint serine/threonine kinase [Source:HGNC Symbol;Acc:HGNC:1148]	2	-1	110637528	110678063	-0.2985736924373372	1.4527351368498735	-1.8297023060413249	0.0677066568827894	0.9227671116331901	-1.8269541937553255	FALSE
ENSG00000106771	23731	TMEM245	TMEM245	protein_coding	transmembrane protein 245 [Source:HGNC Symbol;Acc:HGNC:1363]	9	-1	109015135	109119947	-0.08143969069645518	6.1636027548981165	-1.8296865114201408	0.06773827507847824	0.9227671116331901	-1.8267439615010397	FALSE
ENSG00000169740	7580	ZNF32	ZNF32	protein_coding	zinc finger protein 32 [Source:HGNC Symbol;Acc:HGNC:13095]	10	-1	43643860	43648881	0.11737668476200858	2.833205692651709	1.82908558215186	0.06778464816182568	0.9227671116331901	1.826435768626934	FALSE
ENSG00000213722	23564	DDAH2	DDAH2	protein_coding	dimethylarginine dimethylaminohydrolase 2 [Source:HGNC Symbol;Acc:HGNC:2716]	6	-1	31727038	31730617	-0.1598139989957792	4.052988893998199	-1.8288684111217985	0.067898696570673	0.9227671116331901	-1.8256785464814358	FALSE
ENSG00000286122	NA	AC016074.2	AC016074.2	lncRNA	novel transcript	8	1	125648327	126008930	-0.1500565437719943	2.7919901394557565	-1.8282643632954096	0.06794150427684839	0.9227671116331901	-1.8253945955722914	FALSE
ENSG00000079931	26002	MOXD1	MOXD1	protein_coding	monooxygenase DBH like 1 [Source:HGNC Symbol;Acc:HGNC:21063]	6	-1	132296055	132401475	-0.3161873688000089	-0.38727796662912917	-1.828076007296086	0.06794965601299685	0.9227671116331901	-1.8253405403769556	FALSE
ENSG00000161082	60680	CELF5	CELF5	protein_coding	CUGBP Elav-like family member 5 [Source:HGNC Symbol;Acc:HGNC:14058]	19	1	3224661	3297076	-0.28694701148903645	-0.5890864298527475	-1.8273023446893282	0.06805596132914389	0.9227671116331901	-1.8246361041621637	FALSE
ENSG00000120889	8795	TNFRSF10B	TNFRSF10B	protein_coding	TNF receptor superfamily member 10b [Source:HGNC Symbol;Acc:HGNC:11905]	8	-1	23020133	23069031	0.10753625043517001	6.216249256796811	1.8278288622419718	0.0680736304077144	0.9227671116331901	1.8245191070550242	FALSE
ENSG00000211786	NA	TRAV8-2	TRAV8-2	TR_V_gene	T cell receptor alpha variable 8-2 [Source:HGNC Symbol;Acc:HGNC:12147]	14	1	21846537	21847221	0.305415935405025	-0.30586496216478276	1.8263764780792193	0.06818774786667262	0.9227671116331901	1.8237640707567766	FALSE
ENSG00000137831	55075	UACA	UACA	protein_coding	uveal autoantigen with coiled-coil domains and ankyrin repeats [Source:HGNC Symbol;Acc:HGNC:15947]	15	-1	70654554	70763558	-0.1855102073765056	1.841852532159909	-1.8261104056995727	0.06831876683944968	0.9227671116331901	-1.8228984889401623	FALSE
ENSG00000109534	54433	GAR1	GAR1	protein_coding	GAR1 ribonucleoprotein [Source:HGNC Symbol;Acc:HGNC:14264]	4	1	109815510	109824740	-0.10672792310773405	3.100630472854044	-1.825432988016535	0.06833555532239478	0.9227671116331901	-1.8227876738549145	FALSE
ENSG00000012211	4007	PRICKLE3	PRICKLE3	protein_coding	prickle planar cell polarity protein 3 [Source:HGNC Symbol;Acc:HGNC:6645]	X	-1	49174802	49186528	0.0993240631009602	3.108093041623934	1.8254066968135239	0.06837980498905837	0.9227671116331901	1.8224957040042151	FALSE
ENSG00000198586	9874	TLK1	TLK1	protein_coding	tousled like kinase 1 [Source:HGNC Symbol;Acc:HGNC:11841]	2	-1	170990823	171231314	-0.08271723513558982	7.051858825411126	-1.8254214045128372	0.06839151492503899	0.9227671116331901	-1.8224184650455957	FALSE
ENSG00000230673	NA	PABPC1P3	PABPC1P3	processed_pseudogene	poly(A) binding protein cytoplasmic 1 pseudogene 3 [Source:HGNC Symbol;Acc:HGNC:8560]	X	-1	74583088	74583546	-0.14270597508275218	2.5578093270329996	-1.8250350382431297	0.06840511850637686	0.9227671116331901	-1.822328749216049	FALSE
ENSG00000071205	79658	ARHGAP10	ARHGAP10	protein_coding	Rho GTPase activating protein 10 [Source:HGNC Symbol;Acc:HGNC:26099]	4	1	147732063	148072776	-0.15439141077995444	4.014159434850166	-1.825078408042825	0.068444299910071435	0.9227671116331901	-1.822070429182501	FALSE
ENSG00000145337	100996939	PYURF	PYURF	protein_coding	PIGY upstream reading frame [Source:HGNC Symbol;Acc:HGNC:44317]	4	-1	88520998	88523776	0.0994311622857067	4.189276031559199	1.823977595495738	0.0685808231729692	0.9227671116331901	1.8211712902379582	FALSE
ENSG00000236469	NA	AC007881.2	AC007881.2	lncRNA	novel transcript, antisense to NAGK	2	-1	71002531	71064743	0.3208334085662053	1.1760425423134064	1.825463433421476	0.06859434615450193	0.9227671116331901	1.8210823083061918	FALSE
ENSG00000134532	6660	SOX5	SOX5	protein_coding	SRY-box transcription factor 5 [Source:HGNC Symbol;Acc:HGNC:11201]	12	-1	23529504	24562544	-0.30224740629233837	2.6896619354498443	-1.8241168024612475	0.06860009289418059	0.9227671116331901	-1.8210444988213077	FALSE
ENSG00000146833	89122	TRIM4	TRIM4	protein_coding	tripartite motif containing 4 [Source:HGNC Symbol;Acc:HGNC:16275]	7	-1	99876958	99919600	0.05895249114462331	5.7198915558589585	1.8237620784614559	0.06866013593803437	0.9227671116331901	1.8206496136404509	FALSE
ENSG00000049656	81037	CLPTM1L	CLPTM1L	protein_coding	CLPTM1 like [Source:HGNC Symbol;Acc:HGNC:24308]	5	-1	1317752	1345099	-0.0710601796731325	6.304003106646606	-1.8232484780376081	0.06870419840054708	0.9227671116331901	-1.8203600084862797	FALSE
ENSG00000186480	3638	INSIG1	INSIG1	protein_coding	insulin induced gene 1 [Source:HGNC Symbol;Acc:HGNC:6083]	7	1	155297776	155310235	0.10769019243226285	5.516606049830516	1.8235697054307434	0.06875083212973597	0.9227671116331901	1.8200536696205065	FALSE
ENSG00000198853	9853	RUSC2	RUSC2	protein_coding	RUN and SH3 domain containing 2 [Source:HGNC Symbol;Acc:HGNC:23625]	9	1	35490111	35561898	-0.12477446648208801	3.413683687748761	-1.8229293581462636	0.06876054576770463	0.9227671116331901	-1.8199898818263107	FALSE
ENSG00000259877	NA	AC009113.1	AC009113.1	lncRNA	novel transcript, antisense to ZNF778	16	-1	89215211	89217653	0.13127174129286456	1.7865353987671893	1.8222162294283615	0.06884022367292277	0.9227671116331901	1.819466929981481	FALSE
ENSG00000169683	201255	LRRC45	LRRC45	protein_coding	leucine rich repeat containing 45 [Source:HGNC Symbol;Acc:HGNC:28302]	17	1	82023305	82031151	-0.13961830232629668	1.7660847367611052	-1.821542862278387	0.06892709830306595	0.9227671116331901	-1.8188973101585735	FALSE
ENSG00000197930	30001	ERO1A	ERO1A	protein_coding	endoplasmic reticulum oxidoreductase 1 alpha [Source:HGNC Symbol;Acc:HGNC:13280]	14	-1	52639915	52695900	0.133150557569782	6.9880945287958305	1.8224207305861397	0.06898719683866542	0.9227671116331901	1.818503600989775	FALSE
ENSG00000066455	9950	GOLGA5	GOLGA5	protein_coding	golgin A5 [Source:HGNC Symbol;Acc:HGNC:4428]	14	1	92794305	92839947	0.06279025535344473	5.002165326270656	1.8211095701540305	0.06901643701684673	0.9227671116331901	1.818312148692466	FALSE
ENSG00000103005	79650	USB1	USB1	protein_coding	U6 snRNA biogenesis phosphodiesterase 1 [Source:HGNC Symbol;Acc:HGNC:25792]	16	1	57999546	58021618	-0.13343060480345414	6.228993150978138	-1.821095372755173	0.06907295805068664	0.9227671116331901	-1.8179422617286023	FALSE
ENSG00000253394	NA	LINC00534	LINC00534	lncRNA	long intergenic non-protein coding RNA 534 [Source:HGNC Symbol;Acc:HGNC:43643]	8	1	90221341	90687863	-0.24632137443470548	1.5008161951505679	-1.8213494508152552	0.06909289272366577	0.9227671116331901	-1.8178118638429481	FALSE
ENSG00000135925	80326	WNT10A	WNT10A	protein_coding	Wnt family member 10A [Source:HGNC Symbol;Acc:HGNC:13829]	2	1	218880852	218899581	0.2760358196682291	0.1357845246967457	1.8202654786412626	0.06912945305607042	0.9227671116331901	1.8175727934866142	FALSE
ENSG00000154359	91694	LONRF1	LONRF1	protein_coding	LON peptidase N-terminal domain and ring finger 1 [Source:HGNC Symbol;Acc:HGNC:26302]	8	-1	12721906	12756073	0.08856432772557277	4.459079891258649	1.8205235623682257	0.06915136311099117	0.9227671116331901	1.8174295720005569	FALSE
ENSG00000166130	121457	IKBIP	IKBIP	protein_coding	IKBKB interacting protein [Source:HGNC Symbol;Acc:HGNC:26430]	12	-1	98613405	98645113	0.12602056490383529	6.234773581359527	1.8201820998568443	0.06921278619784742	0.9227671116331901	1.8170282606440107	FALSE
ENSG00000181894	79673	ZNF329	ZNF329	protein_coding	zinc finger protein 329 [Source:HGNC Symbol;Acc:HGNC:14209]	19	-1	58126248	58155110	0.12215520644506972	2.7942113985262327	1.8198704474432954	0.06921987541469521	0.9227671116331901	1.8169819616600964	FALSE
ENSG00000086015	23139	MAST2	MAST2	protein_coding	microtubule associated serine/threonine kinase 2 [Source:HGNC Symbol;Acc:HGNC:19035]	1	1	45786987	46036122	-0.08433842913147593	4.111396956368822	-1.8192284437716646	0.06930197250917543	0.9227671116331901	-1.8164460770463697	FALSE
ENSG00000183604	NA	SMG1P5	SMG1P5	transcribed_unprocessed_pseudogene	SMG1 pseudogene 5 [Source:HGNC Symbol;Acc:HGNC:49862]	16	-1	30267553	30335374	-0.11640185623476507	3.7930154982237245	-1.8190095694524104	0.06934566467859953	0.9227671116331901	-1.8161610911774335	FALSE
ENSG00000148344	9536	PTGES	PTGES	protein_coding	prostaglandin E synthase [Source:HGNC Symbol;Acc:HGNC:9599]	9	-1	129738331	129753042	0.42487117429836063	-0.9729505539356492	1.818886198050012	0.06937713280928039	0.9227671116331901	1.8159559289716694	FALSE
ENSG00000263874	NA	LINC00672	LINC00672	protein_coding	long intergenic non-protein coding RNA 672 [Source:HGNC Symbol;Acc:HGNC:44353]	17	1	38925168	38929384	0.14948423906930364	2.410039757118918	1.8186856354928849	0.06942616332125155	0.9227671116331901	1.8156364178725672	FALSE
ENSG00000162747	2215	FCGR3B	FCGR3B	protein_coding	Fc fragment of IgG receptor IIIb [Source:HGNC Symbol;Acc:HGNC:3620]	1	-1	161623196	161631963	0.16739728923701414	11.3427883485456	1.818068359769052	0.06959333475085071	0.9241971021579155	1.8145484234536913	FALSE
ENSG00000100731	22990	PCNX1	PCNX1	protein_coding	pecanex 1 [Source:HGNC Symbol;Acc:HGNC:19740]	14	1	70907405	71115382	-0.12074936847241524	8.300760207350528	-1.8171023450492834	0.06967747815918261	0.9245229800916009	-1.814001608295602	FALSE
ENSG00000002726	26	AOC1	AOC1	protein_coding	amine oxidase copper containing 1 [Source:HGNC Symbol;Acc:HGNC:80]	7	1	150824627	150861504	0.5410237252803957	0.1632787862791656	1.8183741552559356	0.06975234610455552	0.9247253336989408	1.8135155263443614	FALSE
ENSG00000154429	126731	CCSAP	CCSAP	protein_coding	centriole, cilia and spindle associated protein [Source:HGNC Symbol;Acc:HGNC:29578]	1	-1	229321011	229343294	0.11144452131635418	5.247301281932558	1.8160913310338984	0.0698496622182612	0.9252246888705802	1.8128843388881224	FALSE
ENSG00000072694	2213	FCGR2B	FCGR2B	protein_coding	Fc fragment of IgG receptor IIb [Source:HGNC Symbol;Acc:HGNC:3618]	1	1	161663147	161678654	0.20551089548247425	4.62590205257011	1.8164490916205165	0.07000707238578587	0.9265185151671711	1.8118649107759466	FALSE
ENSG00000239998	11027	LILRA2	LILRA2	protein_coding	leukocyte immunoglobulin like receptor A2 [Source:HGNC Symbol;Acc:HGNC:6603]	19	1	54572920	54590287	0.10217485291684802	7.317630026595748	1.8141826752412142	0.07017815369240062	0.9274045556233943	1.8107590760620673	FALSE
ENSG00000174371	9156	EXO1	EXO1	protein_coding	exonuclease 1 [Source:HGNC Symbol;Acc:HGNC:3511]	1	1	241847967	241895148	-0.3601116248564008	-0.6471518422618787	-1.812673785883898	0.07027484630765601	0.9274045556233943	-1.8101350528077458	FALSE
ENSG00000150593	27250	PDCD4	PDCD4	protein_coding	programmed cell death 4 [Source:HGNC Symbol;Acc:HGNC:8763]	10	1	110871795	110900006	0.07673420726852775	7.425396553741599	1.8130174743241254	0.07030778948951591	0.9274045556233943	1.8099226089300837	FALSE
ENSG00000229980	NA	TOB1-AS1	TOB1-AS1	lncRNA	TOB1 antisense RNA 1 [Source:HGNC Symbol;Acc:HGNC:44340]	17	1	50866679	50910774	-0.20816223117837548	0.3100595088059825	-1.8124179503619924	0.07031318144627115	0.9274045556233943	-1.8098878450759974	FALSE
ENSG00000204421	80740	LY6G6C	LY6G6C	protein_coding	lymphocyte antigen 6 family member G6C [Source:HGNC Symbol;Acc:HGNC:13936]	6	-1	31718648	31721746	-0.2961278213065335	-0.7542558383387548	-1.8120364153598163	0.07041150939223828	0.9279124232650875	-1.8092542732942545	FALSE
ENSG00000120656	6883	TAF12	TAF12	protein_coding	TATA-box binding protein associated factor 12 [Source:HGNC Symbol;Acc:HGNC:11545]	1	-1	28589323	28643085	0.06854422936669557	6.156248252968513	1.810719358360362	0.07061768602823826	0.9298394974397315	1.8079281362501494	FALSE
ENSG00000205609	728689	EIF3CL	EIF3CL	protein_coding	eukaryotic translation initiation factor 3 subunit C like [Source:HGNC Symbol;Acc:HGNC:26347]	16	-1	28379579	28403879	0.25700716154340353	-0.3725060326432746	1.8095767263756768	0.07075012344576506	0.9300186882523764	1.8070779672625044	FALSE
ENSG00000185261	285600	KIAA0825	KIAA0825	protein_coding	KIAA0825 [Source:HGNC Symbol;Acc:HGNC:28532]	5	-1	94152966	94618597	-0.14438225712014408	7.249673100658858	-1.8102303445884043	0.07076209363071449	0.9300186882523764	-1.807001190168375	FALSE
ENSG00000198198	23334	SZT2	SZT2	protein_coding	SZT2 subunit of KICSTOR complex [Source:HGNC Symbol;Acc:HGNC:29040]	1	1	43389882	43454247	-0.0657189319533078	6.088043112559376	-1.8093453837947524	0.07081117083528184	0.9300186882523764	-1.8066865189438033	FALSE
ENSG00000137098	26206	SPAG8	SPAG8	protein_coding	sperm associated antigen 8 [Source:HGNC Symbol;Acc:HGNC:14105]	9	-1	35808045	35812272	0.23781801085332044	-0.20347865127515896	1.808647468372265	0.07089432846223032	0.930323120793278	1.806153740268385	FALSE
ENSG00000113749	3274	HRH2	HRH2	protein_coding	histamine receptor H2 [Source:HGNC Symbol;Acc:HGNC:5183]	5	1	175658030	175710756	-0.1394844861443918	7.960056105876772	-1.8074272306471242	0.07115312143714773	0.9306679206691991	-1.8044989639376174	FALSE
ENSG00000177599	126069	ZNF491	ZNF491	protein_coding	zinc finger protein 491 [Source:HGNC Symbol;Acc:HGNC:23706]	19	1	11797667	11809622	0.2067520601697212	0.6355645845149877	1.8068799112944982	0.07116975830915036	0.9306679206691991	1.8043927531993906	FALSE
ENSG00000130449	57688	ZSWIM6	ZSWIM6	protein_coding	zinc finger SWIM-type containing 6 [Source:HGNC Symbol;Acc:HGNC:29316]	5	1	61332258	61546172	-0.089986263793282	8.127189265787864	-1.8072630122361024	0.07117712296384958	0.9306679206691991	-1.8043457433232972	FALSE
ENSG00000149403	2900	GRIK4	GRIK4	protein_coding	glutamate ionotropic receptor kainate type subunit 4 [Source:HGNC Symbol;Acc:HGNC:4582]	11	1	120511700	120988904	-0.5489695733302113	0.22833753249781985	-1.8081964851416361	0.07120210750008339	0.9306679206691991	-1.8041862923711842	FALSE
ENSG00000254206	728888	NPIPB11	NPIPB11	protein_coding	nuclear pore complex interacting protein family member B11 [Source:HGNC Symbol;Acc:HGNC:37453]	16	-1	29381354	29404029	-0.2130008994505912	1.783345470937796	-1.807965935242355	0.07122060613979365	0.9306679206691991	-1.8040682638654428	FALSE
ENSG00000229191	NA	AL358473.1	AL358473.1	lncRNA	novel transcript, antisense KIF21B	1	1	201023949	201028792	0.25385876829966403	-0.20514361672414533	1.8056469950886187	0.0713870683664879	0.9316350026954279	1.8030072991006978	FALSE
ENSG00000205352	54458	PRR13	PRR13	protein_coding	proline rich 13 [Source:HGNC Symbol;Acc:HGNC:24528]	12	1	53441678	53446645	0.23661028689489771	-0.07305748923646664	1.8051764322437203	0.07149063928871296	0.9316350026954279	1.8023482016075112	FALSE
ENSG00000245322	NA	AC097460.1	AC097460.1	lncRNA	novel transcript	4	1	99950006	100195099	0.1652494232458226	0.8515828476227058	1.8046717430257522	0.07152794947902265	0.9316350026954279	1.8021109613037192	FALSE
ENSG00000135365	51317	PHF21A	PHF21A	protein_coding	PHD finger protein 21A [Source:HGNC Symbol;Acc:HGNC:24156]	11	-1	45929323	46121178	-0.10980743954095296	8.570674342568196	-1.8049299147766995	0.07153486481917701	0.9316350026954279	-1.80206700061243	FALSE
ENSG00000150991	7316	UBC	UBC	protein_coding	ubiquitin C [Source:HGNC Symbol;Acc:HGNC:12468]	12	-1	124911604	124917368	0.11530543424478612	7.361915078480371	1.8040723961891276	0.0717010611992185	0.9318798320600681	1.8010115392924577	FALSE
ENSG00000109113	83871	RAB34	RAB34	protein_coding	RAB34, member RAS oncogene family [Source:HGNC Symbol;Acc:HGNC:16519]	17	-1	28714281	28718429	-0.15017514397427822	2.978390114301084	-1.8029224037838596	0.07187004066465934	0.9318798320600681	-1.7999404565161359	FALSE
ENSG00000128908	54617	INO80	INO80	protein_coding	INO80 complex ATPase subunit [Source:HGNC Symbol;Acc:HGNC:26956]	15	-1	40978880	41116280	-0.05365227408660367	5.749536807651053	-1.8024995777907398	0.0718780054239756	0.9318798320600681	-1.7998900225180747	FALSE
ENSG00000255639	NA	AC005833.1	AC005833.1	protein_coding	novel protein	12	1	4649101	4774184	0.16982229004091254	1.443951579217035	1.8021991959323718	0.07191106866089811	0.9318798320600681	1.799680710294637	FALSE
ENSG00000225205	NA	AC078883.1	AC078883.1	lncRNA	novel transcript	2	-1	172480840	172556596	-0.09919570936033661	4.319858156544898	-1.8021895212003336	0.07198737156868053	0.9318798320600681	-1.7991979629882988	FALSE
ENSG00000173141	78988	MRPL57	MRPL57	protein_coding	mitochondrial ribosomal protein L57 [Source:HGNC Symbol;Acc:HGNC:14514]	13	1	21176658	21179084	0.11143555862958188	3.160574922787543	1.8015880299266598	0.07201501296219448	0.9318798320600681	1.7990231869812234	FALSE
ENSG00000188511	NA	C22orf34	C22orf34	lncRNA	chromosome 22 open reading frame 34 [Source:HGNC Symbol;Acc:HGNC:28010]	22	-1	49414524	49657542	-0.2411464769933671	6.006079927379854	-1.803850107852735	0.07203380883150051	0.9318798320600681	-1.7989043724377065	FALSE
ENSG00000233493	388564	TMEM238	TMEM238	protein_coding	transmembrane protein 238 [Source:HGNC Symbol;Acc:HGNC:40042]	19	-1	55379244	55384292	-0.24282548746821142	-0.07618690218588207	-1.8007296369929917	0.0721342617255339	0.9318798320600681	-1.798269808546325	FALSE
ENSG00000215630	NA	GUSBP9	GUSBP9	unprocessed_pseudogene	GUSB pseudogene 9 [Source:HGNC Symbol;Acc:HGNC:42323]	5	-1	71197646	71208130	-0.3184286140984508	-0.2313859881874246	-1.8013972082317913	0.07214218241197067	0.9318798320600681	-1.798219804125524	FALSE
ENSG00000158717	115992	RNF166	RNF166	protein_coding	ring finger protein 166 [Source:HGNC Symbol;Acc:HGNC:28856]	16	-1	88696499	88706408	0.08385125269517424	7.481806325989092	1.801535188351296	0.07215445028071316	0.9318798320600681	1.7981423641981735	FALSE
ENSG00000241258	27297	CRCP	CRCP	protein_coding	CGRP receptor component [Source:HGNC Symbol;Acc:HGNC:17888]	7	1	66114604	66154568	0.08285146090590256	4.647548028997452	1.7978442172482714	0.07262883727421571	0.936463802164811	1.7951560710098884	FALSE
ENSG00000119685	23093	TTLL5	TTLL5	protein_coding	tubulin tyrosine ligase like 5 [Source:HGNC Symbol;Acc:HGNC:19963]	14	1	75633625	75955079	-0.08421793475704131	4.836177715968899	-1.7969744669590895	0.0727957888513158	0.936463802164811	-1.794108899568634	FALSE
ENSG00000138061	1545	CYP1B1	CYP1B1	protein_coding	cytochrome P450 family 1 subfamily B member 1 [Source:HGNC Symbol;Acc:HGNC:2597]	2	-1	38066973	38109902	-0.21340025770142645	5.521536275858274	-1.7959771493054284	0.07300895814889048	0.936463802164811	-1.7927746896187087	FALSE
ENSG00000115604	8809	IL18R1	IL18R1	protein_coding	interleukin 18 receptor 1 [Source:HGNC Symbol;Acc:HGNC:5988]	2	1	102311529	102398775	-0.29598606731244725	5.259584726369822	-1.7954938573206558	0.07304548889086182	0.936463802164811	-1.7925463665978973	FALSE
ENSG00000177182	157807	CLVS1	CLVS1	protein_coding	clavesin 1 [Source:HGNC Symbol;Acc:HGNC:23139]	8	1	61057158	61501645	-0.179927650170026	1.4034559725159073	-1.7951692633999259	0.07304756277787079	0.936463802164811	-1.7925334072729222	FALSE
ENSG00000160746	55129	ANO10	ANO10	protein_coding	anoctamin 10 [Source:HGNC Symbol;Acc:HGNC:25519]	3	-1	43354859	43691594	-0.1112229813535599	5.734208383979729	-1.794968376443354	0.07316634369973185	0.936463802164811	-1.7917916697871314	FALSE
ENSG00000011478	54814	QPCTL	QPCTL	protein_coding	glutaminyl-peptide cyclotransferase like [Source:HGNC Symbol;Acc:HGNC:25952]	19	1	45692666	45703989	-0.14246034546440112	2.056244588152658	-1.7935130325721922	0.0732940840846751	0.936463802164811	-1.7909950827720853	FALSE
ENSG00000163702	84818	IL17RC	IL17RC	protein_coding	interleukin 17 receptor C [Source:HGNC Symbol;Acc:HGNC:18358]	3	1	9917074	9933630	-0.2130283266963765	0.5411309705260166	-1.792630302409785	0.07345183293258949	0.936463802164811	-1.7900129291247469	FALSE
ENSG00000124193	6431	SRSF6	SRSF6	protein_coding	serine and arginine rich splicing factor 6 [Source:HGNC Symbol;Acc:HGNC:10788]	20	1	43457893	43466046	0.049765436008352815	7.099967766189726	1.792679592829953	0.07345642941054319	0.936463802164811	1.7899843370591173	FALSE
ENSG00000163517	79885	HDAC11	HDAC11	protein_coding	histone deacetylase 11 [Source:HGNC Symbol;Acc:HGNC:19086]	3	1	13479724	13506424	0.15945116117923164	1.1466685051952283	1.7916931790565562	0.073594483906338	0.936463802164811	1.7891262600303144	FALSE
ENSG00000264057	NA	AC103810.1	AC103810.1	transcribed_unprocessed_pseudogene	bromodomain PHD finger transcription factor (BPTF) pseudogene	17	1	64927634	64934203	0.8970035059865183	1.0950556901238486	1.7947725981047054	0.07367852871877922	0.936463802164811	1.7886045243180178	FALSE
ENSG00000275649	NA	AL445584.2	AL445584.2	lncRNA	novel transcript	9	1	42231811	42354454	-0.6210702579358136	3.2763128666811525	-1.7934080593481891	0.07380908880424937	0.936463802164811	-1.7877949941596571	FALSE
ENSG00000004059	381	ARF5	ARF5	protein_coding	ADP ribosylation factor 5 [Source:HGNC Symbol;Acc:HGNC:658]	7	1	127588386	127591700	0.10471956537999283	5.584342723662559	1.790454102911589	0.0738355678843076	0.936463802164811	1.7876309549997265	FALSE
ENSG00000172037	3913	LAMB2	LAMB2	protein_coding	laminin subunit beta 2 [Source:HGNC Symbol;Acc:HGNC:6487]	3	-1	49121114	49133118	-0.23205400948180496	0.7741005904239894	-1.7904055636748244	0.07388104834938126	0.936463802164811	-1.787349313571654	FALSE
ENSG00000144283	8502	PKP4	PKP4	protein_coding	plakophilin 4 [Source:HGNC Symbol;Acc:HGNC:9026]	2	1	158456964	158682879	-0.13387224620332105	5.096121708338306	-1.7900496607460559	0.07408102183903463	0.936463802164811	-1.786112640790346	FALSE
ENSG00000160695	55823	VPS11	VPS11	protein_coding	VPS11 core subunit of CORVET and HOPS complexes [Source:HGNC Symbol;Acc:HGNC:14583]	11	1	119067692	119081978	0.07836886867725745	4.980774618579744	1.7886991294540526	0.07408880002407696	0.936463802164811	1.7860645942249451	FALSE
ENSG00000163959	200931	SLC51A	SLC51A	protein_coding	solute carrier family 51 alpha subunit [Source:HGNC Symbol;Acc:HGNC:29955]	3	1	196211487	196243178	-0.34508421548224444	0.938334027397401	-1.7890770686884634	0.07412263337508701	0.936463802164811	-1.785855650457551	FALSE
ENSG00000186188	338557	FFAR4	FFAR4	protein_coding	free fatty acid receptor 4 [Source:HGNC Symbol;Acc:HGNC:19061]	10	1	93566665	93604480	-0.2906042425518218	-0.551628008037465	-1.7883069674402567	0.07416958486559218	0.936463802164811	-1.7855658224371644	FALSE
ENSG00000166147	2200	FBN1	FBN1	protein_coding	fibrillin 1 [Source:HGNC Symbol;Acc:HGNC:3603]	15	-1	48408306	48645849	-0.31005929499974655	0.19272698585264478	-1.7877282381894215	0.0743307866764609	0.936463802164811	-1.7845718755973112	FALSE
ENSG00000186001	84859	LRCH3	LRCH3	protein_coding	leucine rich repeats and calponin homology domain containing 3 [Source:HGNC Symbol;Acc:HGNC:28637]	3	1	197791226	197888436	-0.05706274001738976	6.493015244374169	-1.7872726708881068	0.07434677572567251	0.936463802164811	-1.7844733855082078	FALSE
ENSG00000196263	57573	ZNF471	ZNF471	protein_coding	zinc finger protein 471 [Source:HGNC Symbol;Acc:HGNC:23226]	19	1	56507850	56530221	0.3058670362630846	-0.46342929158541707	1.7871824013184	0.07435581206449315	0.936463802164811	1.7844177307029445	FALSE
ENSG00000276043	29128	UHRF1	UHRF1	protein_coding	ubiquitin like with PHD and ring finger domains 1 [Source:HGNC Symbol;Acc:HGNC:12556]	19	1	4903080	4962154	-0.18440878276769546	1.6636887138138596	-1.786390087080539	0.07444349180058121	0.936463802164811	-1.7838779980443067	FALSE
ENSG00000109320	4790	NFKB1	NFKB1	protein_coding	nuclear factor kappa B subunit 1 [Source:HGNC Symbol;Acc:HGNC:7794]	4	1	102501331	102617302	-0.06601209176125433	7.153141683320629	-1.786374961145399	0.07449396796679057	0.936463802164811	-1.7835675160068025	FALSE
ENSG00000138134	57559	STAMBPL1	STAMBPL1	protein_coding	STAM binding protein like 1 [Source:HGNC Symbol;Acc:HGNC:24105]	10	1	88879734	88975153	-0.10320261412443132	4.229085738130306	-1.7863491374623033	0.07450241472297559	0.936463802164811	-1.783515576274095	FALSE
ENSG00000108469	9400	RECQL5	RECQL5	protein_coding	RecQ like helicase 5 [Source:HGNC Symbol;Acc:HGNC:9950]	17	-1	75626845	75667189	-0.07202945183942999	3.6772857356205106	-1.7856107808958777	0.07457747270393349	0.936463802164811	-1.7830542503584177	FALSE
ENSG00000108590	51003	MED31	MED31	protein_coding	mediator complex subunit 31 [Source:HGNC Symbol;Acc:HGNC:24260]	17	-1	6643311	6651634	0.0826899948817541	4.303085710837535	1.7856176616537307	0.07458120844382521	0.936463802164811	1.7830312994385527	FALSE
ENSG00000178896	54512	EXOSC4	EXOSC4	protein_coding	exosome component 4 [Source:HGNC Symbol;Acc:HGNC:18189]	8	1	144078648	144080648	-0.21276698707368524	1.756147926114969	-1.7847904810388198	0.07472918751289839	0.936463802164811	-1.7821229286069475	FALSE
ENSG00000166598	7184	HSP90B1	HSP90B1	protein_coding	heat shock protein 90 beta family member 1 [Source:HGNC Symbol;Acc:HGNC:12028]	12	1	103930107	103953645	-0.13015130818689968	7.67602919567858	-1.7848849771194726	0.07473271888009547	0.936463802164811	-1.7821012692354792	FALSE
ENSG00000243629	NA	LINC00880	LINC00880	lncRNA	long intergenic non-protein coding RNA 880 [Source:HGNC Symbol;Acc:HGNC:27948]	3	-1	157081667	157128595	-0.276912774158557	-0.3205476748859139	-1.7845543537993245	0.0747421947190573	0.936463802164811	-1.7820431540308086	FALSE
ENSG00000132388	7326	UBE2G1	UBE2G1	protein_coding	ubiquitin conjugating enzyme E2 G1 [Source:HGNC Symbol;Acc:HGNC:12482]	17	-1	4269259	4366628	-0.0538564975270619	6.598751122850129	-1.7842062461677033	0.07483906176929302	0.936463802164811	-1.781449414541064	FALSE
ENSG00000125871	92667	MGME1	MGME1	protein_coding	mitochondrial genome maintenance exonuclease 1 [Source:HGNC Symbol;Acc:HGNC:16205]	20	1	17969018	17991122	0.07582616342722126	4.800488730006442	1.7843192918368296	0.07486041557767573	0.936463802164811	1.781318612380737	FALSE
ENSG00000130958	11046	SLC35D2	SLC35D2	protein_coding	solute carrier family 35 member D2 [Source:HGNC Symbol;Acc:HGNC:20799]	9	-1	96313444	96383711	-0.09730869241282747	2.5769919009845297	-1.7836183021679781	0.07490070697587736	0.936463802164811	-1.7810718915118908	FALSE
ENSG00000205903	100131017	ZNF316	ZNF316	protein_coding	zinc finger protein 316 [Source:HGNC Symbol;Acc:HGNC:13843]	7	1	6637318	6658279	0.09528507254100038	5.553785686569479	1.783616493248485	0.074996333825754255	0.936463802164811	1.7804867624365877	FALSE
ENSG00000162694	2135	EXTL2	EXTL2	protein_coding	exostosin like glycosyltransferase 2 [Source:HGNC Symbol;Acc:HGNC:3516]	1	-1	100872372	100895179	0.2024022507304427	1.1946895691982895	1.7827846238926586	0.07503426688536478	0.936463802164811	1.7802548234275444	FALSE
ENSG00000100139	85377	MICALL1	MICALL1	protein_coding	MICAL like 1 [Source:HGNC Symbol;Acc:HGNC:29804]	22	1	37905657	37942822	0.10362775543346103	3.685167931336796	1.7829078192541417	0.07505477348313921	0.936463802164811	1.7801294771566993	FALSE
ENSG00000168216	55788	LMBRD1	LMBRD1	protein_coding	LMBR1 domain containing 1 [Source:HGNC Symbol;Acc:HGNC:23038]	6	-1	69672757	69867236	0.06537513882276791	7.39464295206436	1.78284556133578	0.07505576956721347	0.936463802164811	1.7801233893199881	FALSE
ENSG00000068438	24140	FTSJ1	FTSJ1	protein_coding	FtsJ RNA 2'-O-methyltransferase 1 [Source:HGNC Symbol;Acc:HGNC:13254]	X	1	48476021	48486364	-0.07655658333254411	4.179278258049766	-1.7823545823305298	0.07510644076737687	0.936463802164811	-1.7798137856067684	FALSE
ENSG00000171428	9	NAT1	NAT1	protein_coding	N-acetyltransferase 1 [Source:HGNC Symbol;Acc:HGNC:7645]	8	1	18170477	18223689	0.10556241104438824	2.741827696050803	1.782389625915982	0.07511967198614528	0.936463802164811	1.779732970243582	FALSE
ENSG00000198892	149345	SHISA4	SHISA4	protein_coding	shisa family member 4 [Source:HGNC Symbol;Acc:HGNC:27139]	1	1	201888680	201892306	0.36260427672715023	2.838430921224359	1.7828906414385997	0.0751372408388831	0.936463802164811	1.7796256788750353	FALSE
ENSG00000169249	8233	ZRSR2	ZRSR2	protein_coding	zinc finger CCCH-type, RNA binding motif and serine/arginine rich 2 [Source:HGNC Symbol;Acc:HGNC:23019]	X	1	15790472	15823260	0.07516704323369172	5.423945487867275	1.7820647075394722	0.07517739962534536	0.936463802164811	1.7793805097604796	FALSE
ENSG00000151773	160857	CCDC122	CCDC122	protein_coding	coiled-coil domain containing 122 [Source:HGNC Symbol;Acc:HGNC:26478]	13	-1	43823909	43879740	0.21367417827249002	2.316961846057379	1.7834194295540104	0.07522411340854915	0.936463802164811	1.7790954569364157	FALSE
ENSG00000106477	95681	CEP41	CEP41	protein_coding	centrosomal protein 41 [Source:HGNC Symbol;Acc:HGNC:12370]	7	-1	130393771	130442433	-0.11717720625241945	2.633376964042522	-1.7817745171497363	0.07523965747569894	0.936463802164811	-1.7790006373153728	FALSE
ENSG00000100376	55007	FAM118A	FAM118A	protein_coding	family with sequence similarity 118 member A [Source:HGNC Symbol;Acc:HGNC:1313]	22	1	45308968	45341955	0.25468330763205316	5.276980370779786	1.784455538109423	0.07524657431963937	0.936463802164811	1.7789584493479635	FALSE
ENSG00000214783	84820	POLR2J4	POLR2J4	lncRNA	RNA polymerase II subunit J4, pseudogene [Source:HGNC Symbol;Acc:HGNC:28195]	7	-1	43940895	44019175	0.18263473730525326	1.2177951151436412	1.781198641166528	0.07529492441786467	0.936463802164811	1.77866363555091	FALSE
ENSG00000229591	NA	AC006017.1	AC006017.1	lncRNA	novel transcript	7	-1	152120001	152121717	-0.22212518349613708	0.15754106344191415	-1.7807108193635333	0.07537952593799771	0.936463802164811	-1.7781481510049602	FALSE
ENSG00000155959	7411	VBP1	VBP1	protein_coding	VHL binding protein 1 [Source:HGNC Symbol;Acc:HGNC:12662]	X	1	155197007	155239841	0.08662930110375733	5.019849137589715	1.778479025690987	0.07575645733191962	0.936463802164811	1.7758571976435127	FALSE
ENSG00000180758	80045	GPR157	GPR157	protein_coding	G protein-coupled receptor 157 [Source:HGNC Symbol;Acc:HGNC:23687]	1	-1	9100305	9129102	0.1520754034847287	2.733583132827678	1.7786588961504743	0.0757606975396656	0.936463802164811	1.7758314790252836	FALSE
ENSG00000179627	100128927	ZBTB42	ZBTB42	protein_coding	zinc finger and BTB domain containing 42 [Source:HGNC Symbol;Acc:HGNC:32550]	14	1	104800596	104804712	0.1812081992691531	1.0753328280600796	1.7776958109907641	0.07585709623466322	0.936463802164811	1.7752470976156403	FALSE
ENSG00000173825	220359	TIGD3	TIGD3	protein_coding	tigger transposable element derived 3 [Source:HGNC Symbol;Acc:HGNC:18334]	11	1	65354751	65357613	0.24997314898544287	1.8690308121869492	1.7777196366627277	0.07587897498670246	0.936463802164811	1.7751145501557497	FALSE
ENSG00000114405	57415	C3orf14	C3orf14	protein_coding	chromosome 3 open reading frame 14 [Source:HGNC Symbol;Acc:HGNC:25024]	3	1	62318973	62336213	0.28091483331649547	-0.2086261533724829	1.7775676049913751	0.07589268895999776	0.936463802164811	1.7750314830552647	FALSE
ENSG00000113621	79770	TXNDC15	TXNDC15	protein_coding	thioredoxin domain containing 15 [Source:HGNC Symbol;Acc:HGNC:20652]	5	1	134873803	134901525	-0.08548692607677033	4.976156171843745	-1.7779071767692023	0.07592475906327198	0.936463802164811	-1.7748372785778375	FALSE
ENSG00000240963	NA	AL645465.1	AL645465.1	lncRNA	novel transcript, antisense to C1orf100	1	-1	244375100	244409592	0.1280088913910582	4.387007762892003	1.7777959370693062	0.07593121677493968	0.936463802164811	1.7747981812014877	FALSE
ENSG00000113643	5917	RARS	RARS	protein_coding	arginyl-tRNA synthetase [Source:HGNC Symbol;Acc:HGNC:9870]	5	1	168486451	168519301	0.056579326210110636	5.31072202050699	1.7764909524842927	0.07606946811719612	0.936463802164811	1.7739618064161025	FALSE
ENSG00000168958	56947	MFF	MFF	protein_coding	mitochondrial fission factor [Source:HGNC Symbol;Acc:HGNC:24858]	2	1	227325151	227357836	-0.07456803167607529	5.600928967295688	-1.7764970073482589	0.07608412412891657	0.936463802164811	-1.7738732151189003	FALSE
ENSG00000006062	9020	MAP3K14	MAP3K14	protein_coding	mitogen-activated protein kinase kinase kinase 14 [Source:HGNC Symbol;Acc:HGNC:6853]	17	-1	45263119	45317029	0.09358661261581691	6.281712649144794	1.776557595004814	0.07608891927995814	0.936463802164811	1.7738442328580921	FALSE
ENSG00000135298	577	ADGRB3	ADGRB3	protein_coding	adhesion G protein-coupled receptor B3 [Source:HGNC Symbol;Acc:HGNC:945]	6	1	68635282	69389506	-0.413017001972106	1.8121411089208017	-1.778305708544136	0.07609136367731471	0.936463802164811	-1.7738294593062636	FALSE
ENSG00000231340	NA	ACTG1P10	ACTG1P10	processed_pseudogene	actin gamma 1 pseudogene 10 [Source:HGNC Symbol;Acc:HGNC:155]	X	-1	53142832	53143913	-0.2540135252523418	0.250456207611039	-1.7762842594943151	0.0761144592049379	0.936463802164811	-1.7736898926884397	FALSE
ENSG00000070269	54916	TMEM260	TMEM260	protein_coding	transmembrane protein 260 [Source:HGNC Symbol;Acc:HGNC:20185]	14	1	56488354	56650606	-0.11710377641799496	5.678969876278843	-1.776307316502147	0.07612476219681397	0.936463802164811	-1.7736276426974333	FALSE
ENSG00000103260	79006	METRN	METRN	protein_coding	meteorin, glial cell differentiation regulator [Source:HGNC Symbol;Acc:HGNC:14151]	16	1	715118	719655	0.24424893300221603	0.0016886929093805044	1.7758245570798878	0.07615956973095686	0.936463802164811	1.773417388709289	FALSE
ENSG00000130590	140700	SAMD10	SAMD10	protein_coding	sterile alpha motif domain containing 10 [Source:HGNC Symbol;Acc:HGNC:16129]	20	-1	63974116	63980008	0.14540304934754666	2.4578184716340115	1.775929636870916	0.07618036084064907	0.936463802164811	1.773291837951638	FALSE
ENSG00000267270	NA	PARD6G-AS1	PARD6G-AS1	lncRNA	PARD6G antisense RNA 1 [Source:HGNC Symbol;Acc:HGNC:44109]	18	1	80147924	80179839	-0.1602148012421114	1.5206330948564204	-1.7759679209095103	0.07619220671342862	0.936463802164811	-1.7732203170720935	FALSE
ENSG00000130363	83861	RSPH3	RSPH3	protein_coding	radial spoke head 3 [Source:HGNC Symbol;Acc:HGNC:21054]	6	-1	158972871	159000187	0.12539018094234677	4.613202906449476	1.7759721528177939	0.07631480631739526	0.9367993751877624	1.7724806394051476	FALSE
ENSG00000172301	55352	COPRS	COPRS	protein_coding	coordinator of PRMT5 and differentiation stimulator [Source:HGNC Symbol;Acc:HGNC:28848]	17	-1	31851871	31859291	0.16955365585830046	1.1445147038539085	1.7748520673877086	0.07634030109195614	0.9367993751877624	1.7723269440449059	FALSE
ENSG00000119559	148223	C19orf25	C19orf25	protein_coding	chromosome 19 open reading frame 25 [Source:HGNC Symbol;Acc:HGNC:26711]	19	-1	1461143	1479556	0.09003948216280744	4.0087616869143785	1.7744264106874805	0.07642513750476981	0.9370990575782486	1.7718158085774425	FALSE
ENSG00000164631	7559	ZNF12	ZNF12	protein_coding	zinc finger protein 12 [Source:HGNC Symbol;Acc:HGNC:12902]	7	-1	6688433	6706947	0.0895083156837071	4.973416369187255	1.7740328038035411	0.07651083470322277	0.9374088128607334	1.7712999564604666	FALSE
ENSG00000243238	NA	IGKV2-30	IGKV2-30	IG_V_gene	immunoglobulin kappa variable 2-30 [Source:HGNC Symbol;Acc:HGNC:5785]	2	-1	89244781	89245596	-0.45605544415541666	0.3677829497098711	-1.7729722549726457	0.07668423869960436	0.9377814074464418	-1.7702575949476076	FALSE
ENSG00000116514	127544	RNF19B	RNF19B	protein_coding	ring finger protein 19B [Source:HGNC Symbol;Acc:HGNC:26886]	1	-1	32936445	32964685	0.08457463792130682	7.307091753552193	1.7729059028857055	0.0766906662308602	0.9377814074464418	1.7702189948932037	FALSE
ENSG00000111276	1027	CDKN1B	CDKN1B	protein_coding	cyclin dependent kinase inhibitor 1B [Source:HGNC Symbol;Acc:HGNC:1785]	12	1	12715058	12722369	0.08473054647645206	6.923551223787167	1.7727876654346268	0.07672262304490585	0.9377814074464418	1.7700271198010358	FALSE
ENSG00000173914	83759	RBM4B	RBM4B	protein_coding	RNA binding motif protein 4B [Source:HGNC Symbol;Acc:HGNC:28842]	11	-1	66664998	66677887	0.0810755590206087	3.7674549125554893	1.771259534821286	0.07691912986765702	0.9394430105332505	1.768848683552627	FALSE
ENSG00000198912	339448	C1orf174	C1orf174	protein_coding	chromosome 1 open reading frame 174 [Source:HGNC Symbol;Acc:HGNC:27915]	1	-1	3889125	3900293	0.0849487145898058	4.199550008518188	1.7708208937493564	0.07702618162964997	0.9400103094079469	1.7682077346082348	FALSE
ENSG00000075151	8672	EIF4G3	EIF4G3	protein_coding	eukaryotic translation initiation factor 4 gamma 3 [Source:HGNC Symbol;Acc:HGNC:3298]	1	-1	20806292	21176888	-0.11082550522318968	7.536228858733257	-1.7700596201816436	0.07716117318723917	0.9409174192667191	-1.7674005363866891	FALSE
ENSG00000103404	57478	USP31	USP31	protein_coding	ubiquitin specific peptidase 31 [Source:HGNC Symbol;Acc:HGNC:20060]	16	-1	23061406	23149270	-0.10228763061257329	2.8716943482993935	-1.7690576235081792	0.07729725748923517	0.9418364186296362	-1.7665879679023013	FALSE
ENSG00000105708	7561	ZNF14	ZNF14	protein_coding	zinc finger protein 14 [Source:HGNC Symbol;Acc:HGNC:12924]	19	-1	19710472	19733112	0.09389010466092174	3.7201646567784272	1.7683176552644013	0.07744920963851647	0.9418942146668926	1.7656820276480978	FALSE
ENSG00000110697	9600	PITPNM1	PITPNM1	protein_coding	phosphatidylinositol transfer protein membrane associated 1 [Source:HGNC Symbol;Acc:HGNC:9003]	11	-1	67491768	67506263	0.07561022329455636	5.6629515740318	1.7681763145919958	0.07746705799088158	0.9418942146668926	1.7655757106475007	FALSE
ENSG00000101017	958	CD40	CD40	protein_coding	CD40 molecule [Source:HGNC Symbol;Acc:HGNC:11919]	20	1	46118278	46129863	0.1548064342811415	3.5452692626008107	1.7684388350553797	0.07748557663264026	0.9418942146668926	1.765465422035634	FALSE
ENSG00000087095	51701	NLK	NLK	protein_coding	nemo like kinase [Source:HGNC Symbol;Acc:HGNC:29858]	17	1	28041737	28196381	-0.06847580697755173	5.898004631878872	-1.767548252812432	0.07757977502988823	0.9418942146668926	-1.7649047513684235	FALSE
ENSG00000124942	79026	AHNAK	AHNAK	protein_coding	AHNAK nucleoprotein [Source:HGNC Symbol;Acc:HGNC:347]	11	-1	62433542	62556235	-0.16269242297372166	9.646022720415745	-1.7673092299219106	0.07760562222579387	0.9418942146668926	-1.764751005322295	FALSE
ENSG00000104231	79752	ZFAND1	ZFAND1	protein_coding	zinc finger AN1-type containing 1 [Source:HGNC Symbol;Acc:HGNC:25858]	8	-1	81701334	81732903	0.09339329404442509	4.521663015686585	1.7669832894633544	0.07767942930668854	0.9420528756653995	1.7643122105093008	FALSE
ENSG00000185344	23545	ATP6V0A2	ATP6V0A2	protein_coding	ATPase H+ transporting V0 subunit a2 [Source:HGNC Symbol;Acc:HGNC:18481]	12	1	123712353	123761755	0.08132511945242449	4.895198196618454	1.7663167145782892	0.07779014255190142	0.9426585165019866	1.7636546389732848	FALSE
ENSG00000186806	147645	VSIG10L	VSIG10L	protein_coding	V-set and immunoglobulin domain containing 10 like [Source:HGNC Symbol;Acc:HGNC:27111]	19	-1	51331536	51342124	-0.2359315837336382	-0.2674582904863292	-1.7656188832841697	0.0778674128433225	0.9428582674572799	-1.7631961503635882	FALSE
ENSG00000097046	8317	CDC7	CDC7	protein_coding	cell division cycle 7 [Source:HGNC Symbol;Acc:HGNC:1745]	1	1	91500851	91525764	-0.1367320114530659	2.9820995271114126	-1.7649657859208923	0.07809033973777027	0.9448200153452063	-1.76187547129143	FALSE
ENSG00000238184	NA	CD81-AS1	CD81-AS1	lncRNA	CD81 antisense RNA 1 [Source:HGNC Symbol;Acc:HGNC:49384]	11	-1	2328749	2377992	-0.2597109035106701	-0.24533913133400193	-1.7634207526038252	0.07823695566228228	0.9455724112927458	-1.761008551312915	FALSE
ENSG00000124177	84181	CHD6	CHD6	protein_coding	chromodomain helicase DNA binding protein 6 [Source:HGNC Symbol;Acc:HGNC:19057]	20	-1	41402083	41618384	-0.08490719939717906	5.73862279122703	-1.7634105686322428	0.07827444884919642	0.9455724112927458	-1.760787071569445	FALSE
ENSG00000160883	3101	HK3	HK3	protein_coding	hexokinase 3 [Source:HGNC Symbol;Acc:HGNC:4925]	5	-1	176880869	176899346	-0.17702049410764875	6.154782426609131	-1.7622052940845019	0.07852228280056453	0.9472310215262021	-1.7593252348251862	FALSE
ENSG00000168273	440957	SMIM4	SMIM4	protein_coding	small integral membrane protein 4 [Source:HGNC Symbol;Acc:HGNC:37257]	3	1	52534013	52579237	-0.10214216112875585	3.123499888853785	-1.7611216874938007	0.07864185812722285	0.9472310215262021	-1.7586212679657687	FALSE
ENSG00000214401	107984142	KANSL1-AS1	KANSL1-AS1	lncRNA	KANSL1 antisense RNA 1 [Source:HGNC Symbol;Acc:HGNC:43740]	17	1	46193576	46196723	0.28755489237033616	2.0223007869794176	1.7629837782655202	0.07868651098310404	0.9472310215262021	1.7583586099026367	FALSE
ENSG00000175305	9134	CCNE2	CCNE2	protein_coding	cyclin E2 [Source:HGNC Symbol;Acc:HGNC:1590]	8	-1	94879770	94896678	-0.2533712348619983	-0.10539546648189263	-1.7605149046003976	0.07873163656122086	0.9472310215262021	-1.7580932943654783	FALSE
ENSG00000147408	55790	CSGALNACT1	CSGALNACT1	protein_coding	chondroitin sulfate N-acetylgalactosaminyltransferase 1 [Source:HGNC Symbol;Acc:HGNC:24290]	8	-1	19404161	19758029	-0.17991784923360576	7.319562572167923	-1.7617315018454738	0.07876459172911458	0.9472310215262021	-1.7578996128370838	FALSE
ENSG00000125648	79085	SLC25A23	SLC25A23	protein_coding	solute carrier family 25 member 23 [Source:HGNC Symbol;Acc:HGNC:19375]	19	-1	6436079	6465203	-0.1596560853744986	2.985651234536852	-1.7603689307097752	0.07877815858221911	0.9472310215262021	-1.7578198979499533	FALSE
ENSG00000138964	64098	PARVG	PARVG	protein_coding	parvin gamma [Source:HGNC Symbol;Acc:HGNC:14654]	22	1	44172956	44219533	0.06222495513130699	7.731937266820015	1.7595731952217486	0.07899410340675721	0.9482868122070892	1.7565525701393803	FALSE
ENSG00000123815	79934	COQ8B	COQ8B	protein_coding	coenzyme Q8B [Source:HGNC Symbol;Acc:HGNC:19041]	19	-1	40691530	40718207	-0.08482829785920298	4.43406845998381	-1.7586655794704291	0.07905192647965127	0.9482868122070892	-1.756213698943724	FALSE
ENSG00000184117	8508	NIPSNAP1	NIPSNAP1	protein_coding	nipsnap homolog 1 [Source:HGNC Symbol;Acc:HGNC:7827]	22	-1	29554808	29581327	0.08185517593019975	3.576410457417438	1.75800653122868	0.07915849935315677	0.9482868122070892	1.7555896581875259	FALSE
ENSG00000225793	NA	AL080250.1	AL080250.1	lncRNA	novel transcript	6	1	75285014	75317525	0.221590298851966	0.15420821985504513	1.757072131282503	0.07932107313341141	0.9482868122070892	1.7546390173008952	FALSE
ENSG00000156928	115416	MALSU1	MALSU1	protein_coding	mitochondrial assembly of ribosomal large subunit 1 [Source:HGNC Symbol;Acc:HGNC:21721]	7	1	23298739	23311729	0.06567265198015537	3.9505428305982124	1.7569046985665755	0.07933764238528257	0.9482868122070892	1.7545422185441264	FALSE
ENSG00000141582	8535	CBX4	CBX4	protein_coding	chromobox 4 [Source:HGNC Symbol;Acc:HGNC:1554]	17	-1	79833156	79839440	0.06364737132305809	5.06241268614243	1.7560115311075972	0.07950875135452497	0.9482868122070892	1.7535435478538162	FALSE
ENSG00000257135	NA	ODC1-DT	ODC1-DT	lncRNA	ODC1 divergent transcript [Source:HGNC Symbol;Acc:HGNC:54070]	2	1	10448689	10457693	0.18893662046036264	0.36859684898685907	1.7555053573987047	0.07957174283570993	0.9482868122070892	1.753176340609908	FALSE
ENSG00000257489	NA	AC010203.1	AC010203.1	transcribed_unprocessed_pseudogene	TBC1 domain family, member 2B (TBC1D2B) pseudogene	12	-1	100173196	100199783	-0.2842841885558124	-0.5425066647791462	-1.7554837351797885	0.0795723883294085	0.9482868122070892	-1.7531725789442065	FALSE
ENSG00000196459	6399	TRAPPC2	TRAPPC2	protein_coding	trafficking protein particle complex 2 [Source:HGNC Symbol;Acc:HGNC:23068]	X	-1	13712244	13734635	0.057297758918026354	4.67983614144532	1.7549466479769762	0.07967271677234368	0.9482868122070892	1.7525882083306878	FALSE
ENSG00000120306	84418	CYSTM1	CYSTM1	protein_coding	cysteine rich transmembrane module containing 1 [Source:HGNC Symbol;Acc:HGNC:30239]	5	1	140175156	140282052	-0.17828783842785256	7.2946955045786215	-1.7552770422669512	0.07968646878940185	0.9482868122070892	-1.752508155289857	FALSE
ENSG00000125347	3659	IRF1	IRF1	protein_coding	interferon regulatory factor 1 [Source:HGNC Symbol;Acc:HGNC:6116]	5	-1	132481609	132490777	0.12586091595860083	8.825934070134629	1.754364947167606	0.0798286942383343	0.9482868122070892	1.7516808925300016	FALSE
ENSG00000259952	NA	AC009133.2	AC009133.2	lncRNA	novel transcript, antisense to MAZ	16	-1	29806496	29807732	-0.21339028912466673	0.3037130120801963	-1.753741833640978	0.0798928712941399	0.9482868122070892	-1.7513079950629469	FALSE
ENSG00000137409	23787	MTCH1	MTCH1	protein_coding	mitochondrial carrier 1 [Source:HGNC Symbol;Acc:HGNC:17586]	6	-1	36968141	36986298	0.056027070529017564	6.206017618309015	1.7535720317922872	0.07995644619972882	0.9482868122070892	1.7509388363102374	FALSE
ENSG00000072571	3161	HMMR	HMMR	protein_coding	hyaluronan mediated motility receptor [Source:HGNC Symbol;Acc:HGNC:5012]	5	1	163460203	163491941	-0.2743919507577254	0.23805054321689786	-1.753296119369082	0.07997174772055243	0.9482868122070892	-1.7508500209841846	FALSE
ENSG00000150054	143098	MPP7	MPP7	protein_coding	membrane palmitoylated protein 7 [Source:HGNC Symbol;Acc:HGNC:26542]	10	-1	28050993	28334486	-0.1165805621295064	6.594110969784329	-1.7536215508309023	0.08002863151301241	0.9482868122070892	-1.750519968799631	FALSE
ENSG00000167081	5090	PBX3	PBX3	protein_coding	PBX homeobox 3 [Source:HGNC Symbol;Acc:HGNC:8634]	9	1	125747345	125967377	-0.07413984525081663	5.850377094097862	-1.7524420657741366	0.0801715172519692	0.9482868122070892	-1.7496917545803683	FALSE
ENSG00000147119	56548	CHST7	CHST7	protein_coding	carbohydrate sulfotransferase 7 [Source:HGNC Symbol;Acc:HGNC:13817]	X	1	46573765	46598496	0.17602536522569157	3.884066270980631	1.7528818338619427	0.08019436917065513	0.9482868122070892	1.7495594083731063	FALSE
ENSG00000105223	23646	PLD3	PLD3	protein_coding	phospholipase D family member 3 [Source:HGNC Symbol;Acc:HGNC:17158]	19	1	40348456	40380439	-0.08886523779784028	6.386363116954532	-1.7524433995533866	0.08022477515622109	0.9482868122070892	-1.749383360512185	FALSE
ENSG00000112242	1871	E2F3	E2F3	protein_coding	E2F transcription factor 3 [Source:HGNC Symbol;Acc:HGNC:3115]	6	1	20401879	20493714	-0.1081120350653535	6.722436431608544	-1.751827986789091	0.08027067755323702	0.9482868122070892	-1.74911769251798	FALSE
ENSG00000163913	55764	IFT122	IFT122	protein_coding	intraflagellar transport 122 [Source:HGNC Symbol;Acc:HGNC:13556]	3	1	129440036	129520507	-0.07980561528480212	3.5855753126821934	-1.7513435270672013	0.08031745187037577	0.9482868122070892	-1.7488471050682595	FALSE
ENSG00000246898	NA	LINC00920	LINC00920	lncRNA	long intergenic non-protein coding RNA 920 [Source:HGNC Symbol;Acc:HGNC:48611]	16	1	66408524	66412135	0.29077623642189143	0.08311924604887871	1.7510740924026063	0.0803862020244222	0.9482868122070892	1.7484496205980256	FALSE
ENSG00000273217	NA	AC008695.1	AC008695.1	protein_coding	novel protein	5	-1	131425891	131796983	-0.1879956685074058	0.40327225858890325	-1.7499510201378123	0.08056649847793831	0.9482868122070892	-1.7474085324428337	FALSE
ENSG00000183605	119559	SFXN4	SFXN4	protein_coding	sideroflexin 4 [Source:HGNC Symbol;Acc:HGNC:16088]	10	-1	119140767	119165714	-0.1064883891452606	3.0759995562375715	-1.7494721415083996	0.08072378645341281	0.9482868122070892	-1.7465018467424593	FALSE
ENSG00000249896	NA	LINC02495	LINC02495	transcribed_unprocessed_pseudogene	long intergenic non-protein coding RNA 2495 [Source:HGNC Symbol;Acc:HGNC:27728]	4	1	6200733	6239937	-0.3010506385347804	-0.5641166630130524	-1.7487354328148828	0.08074263070060064	0.9482868122070892	-1.746393315442883	FALSE
ENSG00000176438	161176	SYNE3	SYNE3	protein_coding	spectrin repeat containing nuclear envelope family member 3 [Source:HGNC Symbol;Acc:HGNC:19861]	14	-1	95407266	95475836	-0.09598909099771458	6.1166496974350935	-1.7481106770300177	0.08086502511119945	0.9482868122070892	-1.7456888989515096	FALSE
ENSG00000048707	55187	VPS13D	VPS13D	protein_coding	vacuolar protein sorting 13 homolog D [Source:HGNC Symbol;Acc:HGNC:23595]	1	1	12230030	12512047	-0.07488556075120023	6.741559220634619	-1.747978046679963	0.08088688164055118	0.9482868122070892	-1.7455631991915506	FALSE
ENSG00000149782	5331	PLCB3	PLCB3	protein_coding	phospholipase C beta 3 [Source:HGNC Symbol;Acc:HGNC:9056]	11	1	64251523	64269150	-0.10118813452038022	3.0647493185837402	-1.7479836092643088	0.08090011916621856	0.9482868122070892	-1.7454870818581594	FALSE
ENSG00000231113	NA	AL035587.1	AL035587.1	lncRNA	novel transcript	6	1	42940364	42948360	0.0822752778740492	4.969880954608046	1.747771276882697	0.08098502420754507	0.9482868122070892	1.7449991081470082	FALSE
ENSG00000140740	7385	UQCRC2	UQCRC2	protein_coding	ubiquinol-cytochrome c reductase core protein 2 [Source:HGNC Symbol;Acc:HGNC:12586]	16	1	21953288	21983660	0.053118634078449745	6.272425789899281	1.7472102158300777	0.08104825279193181	0.9482868122070892	1.7446359850233621	FALSE
ENSG00000112695	1347	COX7A2	COX7A2	protein_coding	cytochrome c oxidase subunit 7A2 [Source:HGNC Symbol;Acc:HGNC:2288]	6	-1	75237675	75250323	0.08842849310941503	4.3708309726310945	1.746711916550957	0.08110333509176594	0.9482868122070892	1.7443198335769508	FALSE
ENSG00000272719	NA	AC006483.2	AC006483.2	lncRNA	novel transcript, antisense to ACTB	7	1	5556731	5557245	-0.30679917890389824	-0.8507730273700655	-1.7467920222740476	0.08110814230205711	0.9482868122070892	-1.7442922502892468	FALSE
ENSG00000108733	5193	PEX12	PEX12	protein_coding	peroxisomal biogenesis factor 12 [Source:HGNC Symbol;Acc:HGNC:8854]	17	-1	35574795	35578863	0.13451028210653893	1.7755925553873042	1.7464602825896616	0.0811391398822875	0.9482868122070892	1.7441144211615485	FALSE
ENSG00000130348	55278	QRSL1	QRSL1	protein_coding	glutaminyl-tRNA amidotransferase subunit QRSL1 [Source:HGNC Symbol;Acc:HGNC:21020]	6	1	106629578	106668417	0.09394097055341621	3.990579978918505	1.7464188453052019	0.08117735147021461	0.9482868122070892	1.7438952820746358	FALSE
ENSG00000133872	51669	SARAF	SARAF	protein_coding	store-operated calcium entry associated regulatory factor [Source:HGNC Symbol;Acc:HGNC:28789]	8	-1	30063003	30083208	0.07730084726858166	8.297116112077491	1.7460782125687564	0.08129758791769301	0.9482868122070892	1.7432062855823762	FALSE
ENSG00000140836	463	ZFHX3	ZFHX3	protein_coding	zinc finger homeobox 3 [Source:HGNC Symbol;Acc:HGNC:777]	16	-1	72782885	73891871	-0.10373972512145979	5.244099405342425	-1.745695521489659	0.08132043608617937	0.9482868122070892	-1.7430754511884363	FALSE
ENSG00000152700	51128	SAR1B	SAR1B	protein_coding	secretion associated Ras related GTPase 1B [Source:HGNC Symbol;Acc:HGNC:10535]	5	-1	134601149	134649271	-0.08128724893347261	4.864721903832202	-1.7455125210593179	0.08132052239889423	0.9482868122070892	-1.7430749569965593	FALSE
ENSG00000186591	7328	UBE2H	UBE2H	protein_coding	ubiquitin conjugating enzyme E2 H [Source:HGNC Symbol;Acc:HGNC:12484]	7	-1	129830732	129952960	-0.1008736713591496	7.589267266708118	-1.7443164686348027	0.08157685868421703	0.9482868122070892	-1.741609152836534	FALSE
ENSG00000236039	NA	AC019117.1	AC019117.1	lncRNA	novel transcript	7	-1	17405479	17558909	0.3277479770571764	-0.4828427872556511	1.7437500360730709	0.08169522821219832	0.9482868122070892	1.7409335431030961	FALSE
ENSG00000197579	10210	TOPORS	TOPORS	protein_coding	TOP1 binding arginine/serine rich protein [Source:HGNC Symbol;Acc:HGNC:21653]	9	-1	32540544	32552586	0.0923780723158778	6.223290347491506	1.7436289845360535	0.08170538442295272	0.9482868122070892	1.7408756121902962	FALSE
ENSG00000160588	196264	MPZL3	MPZL3	protein_coding	myelin protein zero like 3 [Source:HGNC Symbol;Acc:HGNC:27279]	11	-1	118226690	118252365	0.10436446950598288	7.345431053833742	1.7436105707721243	0.08171891233045835	0.9482868122070892	1.7407984582293732	FALSE
ENSG00000101057	4605	MYBL2	MYBL2	protein_coding	MYB proto-oncogene like 2 [Source:HGNC Symbol;Acc:HGNC:7548]	20	1	43667019	43716495	-0.3192399075373684	1.6748462817983238	-1.743372584987862	0.08172266010942622	0.9482868122070892	-1.7407770852863989	FALSE
ENSG00000159674	10417	SPON2	SPON2	protein_coding	spondin 2 [Source:HGNC Symbol;Acc:HGNC:11253]	4	-1	1166932	1208962	-0.2647194196283529	4.174634604372514	-1.7439504882551855	0.08173895724879204	0.9482868122070892	-1.7406841547316572	FALSE
ENSG00000135424	3679	ITGA7	ITGA7	protein_coding	integrin subunit alpha 7 [Source:HGNC Symbol;Acc:HGNC:6143]	12	-1	55684568	55716043	-0.4166489084865711	-0.06999138321332259	-1.7429038826693721	0.08182010882794695	0.9482868122070892	-1.7402216308350158	FALSE
ENSG00000003249	79007	DBNDD1	DBNDD1	protein_coding	dysbindin domain containing 1 [Source:HGNC Symbol;Acc:HGNC:28455]	16	-1	90004865	90020128	0.2660315574906447	0.7055161891104688	1.742606896216564	0.08190847602977061	0.9482868122070892	1.7397184044979663	FALSE
ENSG00000258465	NA	AL139011.2	AL139011.2	protein_coding	novel protein	1	-1	160216800	160285130	0.13098560518075208	1.62318325251222	1.741463994548888	0.0820260809623173	0.9482868122070892	1.739049360089784	FALSE
ENSG00000230666	NA	CEACAM22P	CEACAM22P	transcribed_unprocessed_pseudogene	carcinoembryonic antigen related cell adhesion molecule 22, pseudogene [Source:HGNC Symbol;Acc:HGNC:38029]	19	-1	44537058	44620821	0.3563467805339445	0.4433250359684593	1.741363851222872	0.08214963315394964	0.9482868122070892	1.7383473196978203	FALSE
ENSG00000157224	9069	CLDN12	CLDN12	protein_coding	claudin 12 [Source:HGNC Symbol;Acc:HGNC:2034]	7	1	90383721	90513402	0.16928605009301267	1.11663372141607	1.740555639002019	0.0821821857860786	0.9482868122070892	1.7381624937352032	FALSE
ENSG00000280027	NA	AC007342.9	AC007342.9	TEC	novel transcript	16	1	53391089	53392473	0.20683963703595953	4.105678831364755	1.7407937218547311	0.0823488956769668	0.9482868122070892	1.7372168847706115	FALSE
ENSG00000114948	8745	ADAM23	ADAM23	protein_coding	ADAM metallopeptidase domain 23 [Source:HGNC Symbol;Acc:HGNC:202]	2	1	206443532	206621127	0.28510975157962126	1.6289525276703452	1.7405791875195846	0.08237089835792424	0.9482868122070892	1.7370921975197617	FALSE
ENSG00000198826	9824	ARHGAP11A	ARHGAP11A	protein_coding	Rho GTPase activating protein 11A [Source:HGNC Symbol;Acc:HGNC:15783]	15	1	32615144	32639941	-0.18329704614417852	2.2743096919404175	-1.7396251658641535	0.08239556340758622	0.9482868122070892	-1.7369524549587305	FALSE
ENSG00000167182	6668	SP2	SP2	protein_coding	Sp2 transcription factor [Source:HGNC Symbol;Acc:HGNC:11207]	17	1	47896150	47928957	0.04760267876930069	5.972064513229515	1.7393737773226912	0.08240268118810201	0.9482868122070892	1.736912134693478	FALSE
ENSG00000110723	23086	EXPH5	EXPH5	protein_coding	exophilin 5 [Source:HGNC Symbol;Acc:HGNC:30578]	11	-1	108505435	108593768	0.18932018830906217	1.4002197174659796	1.7393980606727506	0.08241081526375568	0.9482868122070892	1.7368660608533435	FALSE
ENSG00000266904	NA	LINC00663	LINC00663	lncRNA	long intergenic non-protein coding RNA 663 [Source:HGNC Symbol;Acc:HGNC:28609]	19	-1	19757366	19776423	0.2229664774400863	0.3606658361992948	1.7387572059882674	0.08248360364746773	0.9482868122070892	1.7364539296777532	FALSE
ENSG00000107566	10613	ERLIN1	ERLIN1	protein_coding	ER lipid raft associated 1 [Source:HGNC Symbol;Acc:HGNC:16947]	10	-1	100150094	100186033	-0.18213115944161817	4.9929951175576885	-1.7388155337033544	0.08252617014224445	0.9482868122070892	-1.7362130528341622	FALSE
ENSG00000198624	26112	CCDC69	CCDC69	protein_coding	coiled-coil domain containing 69 [Source:HGNC Symbol;Acc:HGNC:24487]	5	-1	151181052	151224093	-0.06713154519456133	7.319590358688583	-1.7390739466600356	0.08252722948772753	0.9482868122070892	-1.7362070594556365	FALSE
ENSG00000115687	23178	PASK	PASK	protein_coding	PAS domain containing serine/threonine kinase [Source:HGNC Symbol;Acc:HGNC:17270]	2	-1	241106099	241150264	0.15011918290639947	4.4070318313696815	1.7387228370124375	0.08258623931162308	0.9482868122070892	1.7358733025051127	FALSE
ENSG00000125447	23163	GGA3	GGA3	protein_coding	golgi associated, gamma adaptin ear containing, ARF binding protein 3 [Source:HGNC Symbol;Acc:HGNC:17079]	17	-1	75236599	75262363	0.05250675631953339	6.228968517586348	1.7382968942426031	0.08260471737618968	0.9482868122070892	1.7357688311344186	FALSE
ENSG00000104490	83988	NCALD	NCALD	protein_coding	neurocalcin delta [Source:HGNC Symbol;Acc:HGNC:7655]	8	-1	101686542	102124907	-0.16823710847379392	5.28491860784512	-1.7387792329221547	0.08261807117333175	0.9482868122070892	-1.7356933431625827	FALSE
ENSG00000258168	NA	AC025569.1	AC025569.1	lncRNA	novel transcript, antisense to PTPRB	12	1	70468080	70543040	-0.360692115999394	-0.08251917908541938	-1.7379910608539977	0.0826826176406508	0.9482868122070892	-1.735328606397715	FALSE
ENSG00000198804	4512	MT-CO1	MT-CO1	protein_coding	mitochondrially encoded cytochrome c oxidase I [Source:HGNC Symbol;Acc:HGNC:7419]	MT	1	5904	7445	0.09642582073633044	13.529604189552174	1.7376536538395078	0.08274943271924524	0.9482868122070892	1.7349512932602673	FALSE
ENSG00000188822	1269	CNR2	CNR2	protein_coding	cannabinoid receptor 2 [Source:HGNC Symbol;Acc:HGNC:2160]	1	-1	23870515	23913362	0.18689511123367097	5.1180849792375005	1.738032811749974	0.08275814395213439	0.9482868122070892	1.7349021180313726	FALSE
ENSG00000137393	255488	RNF144B	RNF144B	protein_coding	ring finger protein 144B [Source:HGNC Symbol;Acc:HGNC:21578]	6	1	18387350	18468874	-0.12008364430366214	7.295089389590561	-1.7374249362234038	0.082774444549247	0.9482868122070892	-1.7348101118317933	FALSE
ENSG00000239265	NA	CLRN1-AS1	CLRN1-AS1	lncRNA	CLRN1 antisense RNA 1 [Source:HGNC Symbol;Acc:HGNC:30895]	3	1	150852484	151080726	-0.4949308854318941	0.3846303451477694	-1.7388611058796388	0.08280530787970983	0.9482868122070892	-1.7346359487505494	FALSE
ENSG00000161036	222229	LRWD1	LRWD1	protein_coding	leucine rich repeats and WD repeat domain containing 1 [Source:HGNC Symbol;Acc:HGNC:21769]	7	1	102464956	102473168	0.12204120792505879	4.0560970158613046	1.7377004493092532	0.08283601749000682	0.9482868122070892	1.734462705326886	FALSE
ENSG00000159713	51673	TPPP3	TPPP3	protein_coding	tubulin polymerization promoting protein family member 3 [Source:HGNC Symbol;Acc:HGNC:24162]	16	-1	67389809	67393518	0.2995577227198695	1.283775088398799	1.7368799482044601	0.08283983176717206	0.9482868122070892	1.7344411913178044	FALSE
ENSG00000100342	8542	APOL1	APOL1	protein_coding	apolipoprotein L1 [Source:HGNC Symbol;Acc:HGNC:618]	22	1	36253010	36267530	0.19892519629597238	5.491514129037816	1.7366598300341236	0.08293220264820868	0.9483555810993902	1.733920428518003	FALSE
ENSG00000179639	2205	FCER1A	FCER1A	protein_coding	Fc fragment of IgE receptor Ia [Source:HGNC Symbol;Acc:HGNC:3609]	1	1	159289714	159308224	0.27038713991537966	4.191396455372333	1.735851875735144	0.08302809918110454	0.9483555810993902	1.7333802860486873	FALSE
ENSG00000149591	6876	TAGLN	TAGLN	protein_coding	transgelin [Source:HGNC Symbol;Acc:HGNC:11553]	11	1	117199370	117207464	0.17982448262207296	3.1507572940127067	1.736760846625175	0.08302926175829875	0.9483555810993902	1.7333737408709975	FALSE
ENSG00000106003	3955	LFNG	LFNG	protein_coding	LFNG O-fucosylpeptide 3-beta-N-acetylglucosaminyltransferase [Source:HGNC Symbol;Acc:HGNC:6560]	7	1	2512529	2529177	0.12672853070483114	6.269247927505876	1.735120565371063	0.08320037029934747	0.9492296740495416	1.7324112278882373	FALSE
ENSG00000173542	92597	MOB1B	MOB1B	protein_coding	MOB kinase activator 1B [Source:HGNC Symbol;Acc:HGNC:29801]	4	1	70902326	71022449	-0.0962728704958602	5.35875646315535	-1.7346046566001232	0.08327393208188634	0.9492296740495416	-1.731997923922534	FALSE
ENSG00000261222	101928343	AC064805.1	AC064805.1	lncRNA	uncharacterized LOC101928343 [Source:NCBI gene;Acc:101928343]	17	1	74599840	74607229	0.26826770243472997	2.3374581213652292	1.7359557447036826	0.08328938085110091	0.9492296740495416	1.7319111632046587	FALSE
ENSG00000092964	1808	DPYSL2	DPYSL2	protein_coding	dihydropyrimidinase like 2 [Source:HGNC Symbol;Acc:HGNC:3014]	8	1	26514031	26658178	-0.09573098580981743	5.8742277458166114	-1.7341253231246492	0.0833591530468428	0.9493273295958727	-1.731519482919261	FALSE
ENSG00000100911	5721	PSME2	PSME2	protein_coding	proteasome activator subunit 2 [Source:HGNC Symbol;Acc:HGNC:9569]	14	-1	24143362	24147570	0.14967697274566039	6.189322009872776	1.733644973488444	0.08345385697834555	0.9497085660976653	1.7309882679199546	FALSE
ENSG00000254733	NA	AP001831.1	AP001831.1	lncRNA	novel transcript, antisense to ME3	11	1	86431590	86622867	-0.31422919476101707	0.05045164696425186	-1.7318658860943676	0.08384253056341884	0.9516397649366442	-1.7288132131509222	FALSE
ENSG00000010818	3097	HIVEP2	HIVEP2	protein_coding	human immunodeficiency virus type I enhancer binding protein 2 [Source:HGNC Symbol;Acc:HGNC:4921]	6	-1	142751469	142956698	-0.11828660863050278	6.851336459153545	-1.7304271580822324	0.08401770445100815	0.9516397649366442	-1.7278355912244296	FALSE
ENSG00000213071	NA	LPAL2	LPAL2	transcribed_unprocessed_pseudogene	lipoprotein(a) like 2, pseudogene [Source:HGNC Symbol;Acc:HGNC:21210]	6	-1	160453428	160520269	-0.1891767837434355	1.9662249040277744	-1.7298106350619273	0.08413247238186239	0.9516397649366442	-1.727195981099174	FALSE
ENSG00000258082	NA	AL391832.3	AL391832.3	lncRNA	novel transcript	1	-1	234979647	234980804	-0.2650494000437132	-0.7321211300335505	-1.729298289458443	0.08418978162178765	0.9516397649366442	-1.7268768568233188	FALSE
ENSG00000215717	56900	TMEM167B	TMEM167B	protein_coding	transmembrane protein 167B [Source:HGNC Symbol;Acc:HGNC:30187]	1	1	109089803	109096934	0.08411059273803545	6.1571023160062275	1.7295313373157717	0.08420296063725914	0.9516397649366442	1.7268034948537008	FALSE
ENSG00000155903	5922	RASA2	RASA2	protein_coding	RAS p21 protein activator 2 [Source:HGNC Symbol;Acc:HGNC:9872]	3	1	141487027	141615356	-0.08632885298250592	7.7616241034668345	-1.7289750307222442	0.08430702043119717	0.9516397649366442	-1.7262245644046188	FALSE
ENSG00000187554	7100	TLR5	TLR5	protein_coding	toll like receptor 5 [Source:HGNC Symbol;Acc:HGNC:11851]	1	-1	223109404	223143248	-0.20738556088366522	5.875099912747277	-1.729005224175021	0.08431980203851276	0.9516397649366442	-1.7261534945796473	FALSE
ENSG00000158158	26504	CNNM4	CNNM4	protein_coding	cyclin and CBS domain divalent metal cation transport mediator 4 [Source:HGNC Symbol;Acc:HGNC:105]	2	1	96760902	96811874	0.07159065499138606	4.093595172399935	1.7283492421541449	0.08435177495763944	0.9516397649366442	1.725975753095197	FALSE
ENSG00000130723	84726	PRRC2B	PRRC2B	protein_coding	proline rich coiled-coil 2B [Source:HGNC Symbol;Acc:HGNC:28121]	9	1	131373636	131500197	-0.06331169349615173	7.243115610665706	-1.7281497604194387	0.08438962758359769	0.9516397649366442	-1.725765396045294	FALSE
ENSG00000141956	63977	PRDM15	PRDM15	protein_coding	PR/SET domain 15 [Source:HGNC Symbol;Acc:HGNC:13999]	21	-1	41798225	41879482	-0.08690749516795115	3.6506201227518345	-1.7278518327493377	0.08443185759901452	0.9516397649366442	-1.7255308027717897	FALSE
ENSG00000106789	7464	CORO2A	CORO2A	protein_coding	coronin 2A [Source:HGNC Symbol;Acc:HGNC:2255]	9	-1	98120975	98192637	-0.12323501604728015	4.456888701605144	-1.7284263628328311	0.08444372061641502	0.9516397649366442	-1.725464919236534	FALSE
ENSG00000269755	NA	AC008758.6	AC008758.6	protein_coding	novel transcript	19	-1	12433103	12484816	0.2223788299409723	0.3538790955100297	1.7277757824418265	0.0844566989954216	0.9516397649366442	1.725392849905291	FALSE
ENSG00000109272	5197	PF4V1	PF4V1	protein_coding	platelet factor 4 variant 1 [Source:HGNC Symbol;Acc:HGNC:8862]	4	1	73853296	73854483	0.3472772573236762	2.568834508030948	1.729008264454005	0.08453997326182733	0.9516397649366442	1.724930638473204	FALSE
ENSG00000134539	3824	KLRD1	KLRD1	protein_coding	killer cell lectin like receptor D1 [Source:HGNC Symbol;Acc:HGNC:6378]	12	1	10226058	10329608	-0.2110469038489038	6.314797637308267	-1.7284911144552997	0.08454058639388087	0.9516397649366442	-1.7249272366676778	FALSE
ENSG00000214063	7106	TSPAN4	TSPAN4	protein_coding	tetraspanin 4 [Source:HGNC Symbol;Acc:HGNC:11859]	11	1	842812	867116	-0.15193722862477	2.1997649501756795	-1.7274787149378295	0.08454384605007385	0.9516397649366442	-1.7249091516386865	FALSE
ENSG00000232871	NA	SEC1P	SEC1P	transcribed_unitary_pseudogene	secretory blood group 1, pseudogene [Source:HGNC Symbol;Acc:HGNC:44149]	19	1	48638071	48682245	0.18973600239363608	1.4897466680827742	1.7264871385956475	0.08471634839542308	0.9519967182921562	1.7239528883502862	FALSE
ENSG00000226752	NA	CUTALP	CUTALP	transcribed_unitary_pseudogene	cutA divalent cation tolerance homolog-like, pseudogene [Source:HGNC Symbol;Acc:HGNC:27367]	9	1	120824828	120854385	0.24803738724502633	4.68070716883796	1.7290836986767837	0.08474434824066171	0.9519967182921562	1.7237978203934023	FALSE
ENSG00000172940	9390	SLC22A13	SLC22A13	protein_coding	solute carrier family 22 member 13 [Source:HGNC Symbol;Acc:HGNC:8494]	3	1	38265812	38278757	-0.2746461582243137	-0.6268060079191298	-1.7260887913240304	0.08476811863933958	0.9519967182921562	-1.7236662083626952	FALSE
ENSG00000090020	6548	SLC9A1	SLC9A1	protein_coding	solute carrier family 9 member A1 [Source:HGNC Symbol;Acc:HGNC:11071]	1	-1	27098809	27166981	-0.08092837616294357	5.861108753383794	-1.725536305643678	0.08489495487589667	0.9519967182921562	-1.7229644452165505	FALSE
ENSG00000268750	NA	AC010522.1	AC010522.1	protein_coding	novel protein	19	1	57819719	57858941	-0.20637297844852265	0.7671760031006867	-1.7253999014781163	0.0849021758618817	0.9519967182921562	-1.7229245182598347	FALSE
ENSG00000110171	10612	TRIM3	TRIM3	protein_coding	tripartite motif containing 3 [Source:HGNC Symbol;Acc:HGNC:10064]	11	-1	6448613	6474459	-0.10040103245315746	2.5242217978783565	-1.724439190733711	0.08504412147897222	0.9519967182921562	-1.7221402162315356	FALSE
ENSG00000242445	NA	RPL7AP11	RPL7AP11	processed_pseudogene	ribosomal protein L7a pseudogene 11 [Source:HGNC Symbol;Acc:HGNC:35242]	3	1	121494110	121494908	-0.24375764921698073	-0.035643732762053085	-1.7243670690007686	0.08504420801286429	0.9519967182921562	-1.7221397384227812	FALSE
ENSG00000107882	51684	SUFU	SUFU	protein_coding	SUFU negative regulator of hedgehog signaling [Source:HGNC Symbol;Acc:HGNC:16466]	10	1	102503987	102633535	-0.055641447134390454	5.50608919773499	-1.7244332264943256	0.0850665625396769	0.9519967182921562	-1.7220163180045558	FALSE
ENSG00000108950	54757	FAM20A	FAM20A	protein_coding	FAM20A golgi associated secretory pathway pseudokinase [Source:HGNC Symbol;Acc:HGNC:23015]	17	-1	68535113	68601367	-0.404025280434935	1.0048644109791365	-1.7245907375291947	0.08513669924210368	0.9520946949850542	-1.721629260052692	FALSE
ENSG00000211893	NA	IGHG2	IGHG2	IG_C_gene	immunoglobulin heavy constant gamma 2 (G2m marker) [Source:HGNC Symbol;Acc:HGNC:5526]	14	-1	105639559	105644790	-0.41159506358467723	5.311059572675741	-1.723891515942559	0.08525035390765172	0.9521859750069586	-1.7210025899947516	FALSE
ENSG00000086289	54749	EPDR1	EPDR1	protein_coding	ependymin related 1 [Source:HGNC Symbol;Acc:HGNC:17572]	7	1	37683843	37951936	-0.16714132652586589	3.9833150498295904	-1.72379675062487	0.08531078135373994	0.9521859750069586	-1.7206696796388654	FALSE
ENSG00000259065	NA	AC005520.2	AC005520.2	lncRNA	novel transcript, antisense to C14orf43	14	1	73787355	73803300	0.2604589228274605	0.3381658768227413	1.723328641558281	0.08532902490230626	0.9521859750069586	1.7205692087018285	FALSE
ENSG00000171703	6919	TCEA2	TCEA2	protein_coding	transcription elongation factor A2 [Source:HGNC Symbol;Acc:HGNC:11614]	20	1	64049836	64072347	-0.13106756618175486	2.4129713646304425	-1.7208758337614243	0.08569951466974411	0.9548946195540424	-1.718532593505558	FALSE
ENSG00000179859	284023	RNF227	RNF227	protein_coding	ring finger protein 227 [Source:HGNC Symbol;Acc:HGNC:27571]	17	-1	7913324	7916276	0.14191247683576536	1.306989295314903	1.7207052462254593	0.0857058700313729	0.9548946195540424	1.7184977196532152	FALSE
ENSG00000168411	55159	RFWD3	RFWD3	protein_coding	ring finger and WD repeat domain 3 [Source:HGNC Symbol;Acc:HGNC:25539]	16	-1	74621399	74666877	0.06537072063410232	4.958746949150452	1.7206312447744079	0.08581380299355915	0.9548946195540424	1.7179057767033532	FALSE
ENSG00000115756	3241	HPCAL1	HPCAL1	protein_coding	hippocalcin like 1 [Source:HGNC Symbol;Acc:HGNC:5145]	2	1	10302889	10427617	-0.0793834887982614	7.068150627666942	-1.720017717881632	0.08590427223397444	0.9548946195540424	-1.717410074368479	FALSE
ENSG00000268163	NA	AC004076.1	AC004076.1	protein_coding	novel transcript	19	-1	57437970	57477536	0.17421026403731332	1.4484952538884512	1.720067549563507	0.08591944189616081	0.9548946195540424	1.7173269975070347	FALSE
ENSG00000163481	64320	RNF25	RNF25	protein_coding	ring finger protein 25 [Source:HGNC Symbol;Acc:HGNC:14662]	2	-1	218663892	218672002	0.07177451609828545	3.6180636918538904	1.7194658666445881	0.08594113138401413	0.9548946195540424	1.71720823531622	FALSE
ENSG00000139572	53831	GPR84	GPR84	protein_coding	G protein-coupled receptor 84 [Source:HGNC Symbol;Acc:HGNC:4535]	12	-1	54362445	54364487	-0.3782358054652839	1.1653793111844641	-1.7198608300999434	0.08603115203676018	0.9549030193971049	-1.7167155801111442	FALSE
ENSG00000176473	79446	WDR25	WDR25	protein_coding	WD repeat domain 25 [Source:HGNC Symbol;Acc:HGNC:21064]	14	1	100376418	100530303	-0.09977011180732509	3.5789807584494246	-1.719120761245224	0.0860709307217565	0.9549030193971049	-1.7164980163386039	FALSE
ENSG00000196376	222553	SLC35F1	SLC35F1	protein_coding	solute carrier family 35 member F1 [Source:HGNC Symbol;Acc:HGNC:21483]	6	1	117907264	118317676	0.3334897711117233	-0.6060800227129644	1.7183578507346462	0.08614054213425891	0.9549030193971049	1.716117482154737	FALSE
ENSG00000185304	729857	RGPD2	RGPD2	protein_coding	RANBP2 like and GRIP domain containing 2 [Source:HGNC Symbol;Acc:HGNC:32415]	2	-1	87755960	87825952	-0.3338496640651192	2.5338007760092447	-1.7205993902480115	0.08618813920159545	0.9549030193971049	-1.715857433441105	FALSE
ENSG00000165948	122509	IFI27L1	IFI27L1	protein_coding	interferon alpha inducible protein 27 like 1 [Source:HGNC Symbol;Acc:HGNC:19754]	14	1	94081301	94103846	-0.183664876169002	0.4012061445738836	-1.7174581716502464	0.08629795251330517	0.9553023404715779	-1.7152579057641641	FALSE
ENSG00000149260	726	CAPN5	CAPN5	protein_coding	calpain 5 [Source:HGNC Symbol;Acc:HGNC:1482]	11	1	77066961	77126155	0.20559489943517884	3.0404116232784792	1.7178253293957866	0.08634735873516551	0.9553023404715779	1.7149883726102408	FALSE
ENSG00000182578	1436	CSF1R	CSF1R	protein_coding	colony stimulating factor 1 receptor [Source:HGNC Symbol;Acc:HGNC:2433]	5	-1	150053291	150113372	0.12909484494313173	6.938428007634487	1.7166343822697014	0.0865205896783637	0.9560360675234172	1.714044302858619	FALSE
ENSG00000237181	NA	AC147651.4	AC147651.4	lncRNA	novel transcript	7	1	603185	608482	-0.1220478960213569	2.4539748907001937	-1.7159834939959075	0.0866106625400109	0.9560360675234172	-1.7135540290439333	FALSE
ENSG00000181135	286075	ZNF707	ZNF707	protein_coding	zinc finger protein 707 [Source:HGNC Symbol;Acc:HGNC:27815]	8	1	143684452	143713898	-0.08274617369581927	3.1970196092211336	-1.7145176628793017	0.08686061443946017	0.9560360675234172	-1.712195673851493	FALSE
ENSG00000130382	4298	MLLT1	MLLT1	protein_coding	MLLT1 super elongation complex subunit [Source:HGNC Symbol;Acc:HGNC:7134]	19	-1	6210381	6279975	-0.10101537301468877	6.108879402065444	-1.7142000735528495	0.08696415664649358	0.9560360675234172	-1.7116339014578432	FALSE
ENSG00000283839	105373780	AC096667.1	AC096667.1	lncRNA	proline-rich protein 18-like [Source:NCBI gene;Acc:105373780]	2	-1	184593577	184599008	0.11948478988410205	3.6786811244789996	1.7137680396612998	0.08707232638491376	0.9560360675234172	1.7110475985569538	FALSE
ENSG00000270589	NA	AL158163.1	AL158163.1	lncRNA	novel transcript, antisense to BBIP1	10	1	110910596	110912244	0.16345158006629323	0.9294543953755189	1.712827803809822	0.08717371338980744	0.9560360675234172	1.7104985930089283	FALSE
ENSG00000066654	55623	THUMPD1	THUMPD1	protein_coding	THUMP domain containing 1 [Source:HGNC Symbol;Acc:HGNC:23807]	16	-1	20702816	20742084	0.08040685326584107	5.260864491626307	1.7124075246428119	0.08726339898948018	0.9560360675234172	1.7100133793536372	FALSE
ENSG00000164258	4724	NDUFS4	NDUFS4	protein_coding	NADH:ubiquinone oxidoreductase subunit S4 [Source:HGNC Symbol;Acc:HGNC:7711]	5	1	53560633	53683338	-0.07658094374963786	4.23909187474608	-1.7109724795457435	0.08752111795218878	0.9560360675234172	-1.7086213139952167	FALSE
ENSG00000241878	23761	PISD	PISD	protein_coding	phosphatidylserine decarboxylase [Source:HGNC Symbol;Acc:HGNC:8999]	22	-1	31618491	31662432	0.0910380064641334	6.988805414219474	1.7115154668382015	0.08753694043051485	0.9560360675234172	1.7085359569119447	FALSE
ENSG00000143850	22874	PLEKHA6	PLEKHA6	protein_coding	pleckstrin homology domain containing A6 [Source:HGNC Symbol;Acc:HGNC:17053]	1	-1	204218853	204377665	-0.21555775928725165	0.08710448964572821	-1.710057699197176	0.087670263708106	0.9560360675234172	-1.7078172154064182	FALSE
ENSG00000224870	NA	MRPL20-AS1	MRPL20-AS1	lncRNA	MRPL20 antisense RNA 1 [Source:HGNC Symbol;Acc:HGNC:27125]	1	1	1399520	1402046	0.08203161811102344	3.2474649310561303	1.7100455886140733	0.08768440851383565	0.9560360675234172	1.7077410129594932	FALSE
ENSG00000267601	NA	AC022966.1	AC022966.1	lncRNA	novel transcript, antisense to TIMP2	17	1	78855478	78855844	-0.2259805225750514	0.03504432962119893	-1.7099236203216743	0.087722200462283	0.9560360675234172	-1.707537464662131	FALSE
ENSG00000281538	NA	AC254562.3	AC254562.3	lncRNA	novel transcript	22	1	42138060	42139726	0.23263450585494994	0.2855143138541458	1.7097428138351052	0.08774457380323838	0.9560360675234172	1.7074169946679996	FALSE
ENSG00000258831	NA	AC103996.2	AC103996.2	lncRNA	novel transcript	15	1	93882082	93886743	-0.34822547096295153	0.3361387325898944	-1.7102517683025928	0.08777614469509325	0.9560360675234172	-1.7072470422993709	FALSE
ENSG00000167522	29123	ANKRD11	ANKRD11	protein_coding	ankyrin repeat domain 11 [Source:HGNC Symbol;Acc:HGNC:21316]	16	-1	89267630	89490561	-0.06304676878598592	8.539690760521363	-1.7093960717068635	0.0878332890150666	0.9560360675234172	-1.7069395484447987	FALSE
ENSG00000112655	5754	PTK7	PTK7	protein_coding	protein tyrosine kinase 7 (inactive) [Source:HGNC Symbol;Acc:HGNC:9618]	6	1	43076307	43161719	0.197326648400865	0.8670475037972643	1.7091121772418802	0.08791917388443267	0.9560360675234172	1.7064777049051834	FALSE
ENSG00000174173	54931	TRMT10C	TRMT10C	protein_coding	tRNA methyltransferase 10C, mitochondrial RNase P subunit [Source:HGNC Symbol;Acc:HGNC:26022]	3	1	101561868	101566446	0.08905627415337802	3.953342367169815	1.7088047618555022	0.08792336306330444	0.9560360675234172	1.706455187018444	FALSE
ENSG00000135378	79056	PRRG4	PRRG4	protein_coding	proline rich and Gla domain 4 [Source:HGNC Symbol;Acc:HGNC:30799]	11	1	32829927	32858120	0.1716457985928539	5.940611545701981	1.7088222607395025	0.08800710096252813	0.9560360675234172	1.706005256217846	FALSE
ENSG00000120837	4801	NFYB	NFYB	protein_coding	nuclear transcription factor Y subunit beta [Source:HGNC Symbol;Acc:HGNC:7805]	12	-1	104117086	104138241	0.08817751217576397	3.5801777640016876	1.708330487569383	0.08801024085125075	0.9560360675234172	1.705988392047133	FALSE
ENSG00000104325	1666	DECR1	DECR1	protein_coding	2,4-dienoyl-CoA reductase 1 [Source:HGNC Symbol;Acc:HGNC:2753]	8	1	90001405	90053633	-0.070813832905284535	6.919187267906165	-1.7090135926892025	0.08801160030357913	0.9560360675234172	-1.7059810906534867	FALSE
ENSG00000142552	57333	RCN3	RCN3	protein_coding	reticulocalbin 3 [Source:HGNC Symbol;Acc:HGNC:21145]	19	1	49528003	49546962	0.12560814046474533	4.790027821953161	1.708226344787921	0.08808857571514142	0.9560360675234172	1.7055678167312869	FALSE
ENSG00000184619	124751	KRBA2	KRBA2	protein_coding	KRAB-A domain containing 2 [Source:HGNC Symbol;Acc:HGNC:26989]	17	-1	8356902	8376711	0.1044623950982917	2.700744522974658	1.7079212490744815	0.08810090980150749	0.9560360675234172	1.7055016232246123	FALSE
ENSG00000119979	404636	DENND10	DENND10	protein_coding	DENN domain containing 10 [Source:HGNC Symbol;Acc:HGNC:31793]	10	1	119104086	119137984	0.06634965512293167	6.070331429912145	1.7078450600400255	0.08814733368018739	0.9560360675234172	1.705252546544301	FALSE
ENSG00000234290	NA	AC116366.1	AC116366.1	lncRNA	novel transcript	5	-1	132468890	132473043	0.2085343047551591	1.5719319984956883	1.7081906440055719	0.08814949645110043	0.9560360675234172	1.7052409452715203	FALSE
ENSG00000225855	NA	RUSC1-AS1	RUSC1-AS1	lncRNA	RUSC1 antisense RNA 1 [Source:HGNC Symbol;Acc:HGNC:26680]	1	-1	155316863	155324176	-0.1502992394328284	0.8561717575450782	-1.7073954312942872	0.08815959164777708	0.9560360675234172	-1.7051867968805001	FALSE
ENSG00000100106	11078	TRIOBP	TRIOBP	protein_coding	TRIO and F-actin binding protein [Source:HGNC Symbol;Acc:HGNC:17009]	22	1	37697048	37776556	0.0732243185827981	6.852307386109437	1.707901442460023	0.0881819499644792	0.9560360675234172	1.7050668896348364	FALSE
ENSG00000205531	4676	NAP1L4	NAP1L4	protein_coding	nucleosome assembly protein 1 like 4 [Source:HGNC Symbol;Acc:HGNC:7640]	11	-1	2944431	2992377	-0.05977159257653053	6.525079662639326	-1.7063817617616628	0.08838331116393491	0.9560360675234172	-1.7039880961469123	FALSE
ENSG00000176155	284001	CCDC57	CCDC57	protein_coding	coiled-coil domain containing 57 [Source:HGNC Symbol;Acc:HGNC:27564]	17	-1	82101460	82212830	-0.07710299066339488	5.51111097240141	-1.7064762705183991	0.08839366144900758	0.9560360675234172	-1.7039326980117202	FALSE
ENSG00000168004	117245	PLAAT5	PLAAT5	protein_coding	phospholipase A and acyltransferase 5 [Source:HGNC Symbol;Acc:HGNC:24978]	11	-1	63461404	63491194	0.3608864072259951	0.6966456193996334	1.7060195450684552	0.08846288207769025	0.9560360675234172	1.7035623407665759	FALSE
ENSG00000146670	113130	CDCA5	CDCA5	protein_coding	cell division cycle associated 5 [Source:HGNC Symbol;Acc:HGNC:14626]	11	-1	65066300	65084164	-0.32910861840350947	-0.3562833822184898	-1.705693528843125	0.08847903978079434	0.9560360675234172	-1.7034759244093236	FALSE
ENSG00000254444	NA	AC022762.1	AC022762.1	lncRNA	novel transcript, sense overlapping OR52B2	11	-1	6108135	6185576	-0.21698404989323317	0.821671077661658	-1.7062063724597156	0.08847912212338992	0.9560360675234172	-1.7034754840484188	FALSE
ENSG00000138738	11107	PRDM5	PRDM5	protein_coding	PR/SET domain 5 [Source:HGNC Symbol;Acc:HGNC:9349]	4	-1	120684919	120922870	0.2273183194789734	3.940160371323916	1.7067850923499743	0.08857359162110273	0.9560360675234172	1.7029704869878948	FALSE
ENSG00000244716	NA	BX679664.3	BX679664.3	processed_pseudogene	ribosomal protein L17 (RPL17) pseudogene	1	1	108992282	108992836	0.25022138198879823	0.7755133054281214	1.7051013124468628	0.08858652399063277	0.9560360675234172	1.7029013893745273	FALSE
ENSG00000233622	NA	CYP2T1P	CYP2T1P	transcribed_unitary_pseudogene	cytochrome P450 family 2 subfamily T member 1, pseudogene [Source:HGNC Symbol;Acc:HGNC:18852]	19	-1	40808474	40812100	0.252287418286423	0.21363338415979213	1.7055567898230148	0.08861204284310877	0.9560360675234172	1.7027650660645564	FALSE
ENSG00000124772	57699	CPNE5	CPNE5	protein_coding	copine 5 [Source:HGNC Symbol;Acc:HGNC:2318]	6	-1	36740775	36839444	-0.15950414098482124	4.3531050816561	-1.7052444058893614	0.08863907412555572	0.9560360675234172	-1.7026206977635074	FALSE
ENSG00000182149	9798	IST1	IST1	protein_coding	IST1 factor associated with ESCRT-III [Source:HGNC Symbol;Acc:HGNC:28977]	16	1	71845996	71931199	0.04187961738484347	7.446513710902438	1.7050698642267292	0.08865646983377738	0.9560360675234172	1.7025278097679382	FALSE
ENSG00000174292	8711	TNK1	TNK1	protein_coding	tyrosine kinase non receptor 1 [Source:HGNC Symbol;Acc:HGNC:11940]	17	1	7380534	7389774	0.22445079626321848	0.2546458373577811	1.7045498200018372	0.08869421063543274	0.9560360675234172	1.7023263354136215	FALSE
ENSG00000180304	4947	OAZ2	OAZ2	protein_coding	ornithine decarboxylase antizyme 2 [Source:HGNC Symbol;Acc:HGNC:8096]	15	-1	64687573	64703281	0.09071176998660668	8.451563738918082	1.7043425142137896	0.08880120696757127	0.9561398412937585	1.701755524762433	FALSE
ENSG00000285816	NA	AP000944.5	AP000944.5	protein_coding	novel protein, POLA2-CDC42EP2 readthrough	11	1	65261928	65326543	0.16102924365531468	3.7286535991929335	1.7043063873194169	0.08882712341591811	0.9561398412937585	1.7016173474748866	FALSE
ENSG00000232907	NA	DLGAP4-AS1	DLGAP4-AS1	lncRNA	DLGAP4 antisense RNA 1 [Source:HGNC Symbol;Acc:HGNC:51223]	20	-1	36507702	36573391	-0.18138793385770446	2.8735321736953825	-1.7034853414269602	0.08897957280510903	0.9564547796964754	-1.7008051984390313	FALSE
ENSG00000137880	2644	GCHFR	GCHFR	protein_coding	GTP cyclohydrolase I feedback regulator [Source:HGNC Symbol;Acc:HGNC:4194]	15	1	40764068	40767708	0.2175389226247043	0.09306567543696614	1.7030015623805714	0.0889797077623631	0.9564547796964754	1.7008044799733104	FALSE
ENSG00000095380	54187	NANS	NANS	protein_coding	N-acetylneuraminate synthase [Source:HGNC Symbol;Acc:HGNC:19237]	9	1	98056732	98083077	-0.09200135357768247	4.128800335775385	-1.7027664828378493	0.08907037501433425	0.9567663343818134	-1.7003219971929953	FALSE
ENSG00000100439	63874	ABHD4	ABHD4	protein_coding	abhydrolase domain containing 4 [Source:HGNC Symbol;Acc:HGNC:20154]	14	1	22598237	22613215	0.07923514731299086	5.574860658068061	1.7024366549506327	0.08917944231734543	0.9571281917473163	1.699742123111307	FALSE
ENSG00000103061	84138	SLC7A6OS	SLC7A6OS	protein_coding	solute carrier family 7 member 6 opposite strand [Source:HGNC Symbol;Acc:HGNC:25807]	16	-1	68284503	68310946	0.06228947579028077	4.818869554210996	1.701569009415714	0.08926625113093954	0.9571281917473163	1.699280998061554	FALSE
ENSG00000179218	811	CALR	CALR	protein_coding	calreticulin [Source:HGNC Symbol;Acc:HGNC:1455]	19	1	12938578	12944489	-0.10921127607589831	7.302184009035974	-1.7014572711097498	0.08935160645377893	0.9571281917473163	-1.69882794593068	FALSE
ENSG00000204177	399761	BMS1P1	BMS1P1	transcribed_unprocessed_pseudogene	BMS1 pseudogene 1 [Source:HGNC Symbol;Acc:HGNC:23649]	10	1	46786674	46811989	-0.22673326703533536	1.1850388697540828	-1.7017627262508301	0.0893937662418321	0.9571281917473163	-1.6986042972442346	FALSE
ENSG00000112576	896	CCND3	CCND3	protein_coding	cyclin D3 [Source:HGNC Symbol;Acc:HGNC:1585]	6	-1	41934933	42050357	-0.18008439285093658	9.512173604430396	-1.7008128250665198	0.08941259427772945	0.9571281917473163	-1.698504445966268	FALSE
ENSG00000215483	NA	LINC00598	LINC00598	lncRNA	long intergenic non-protein coding RNA 598 [Source:HGNC Symbol;Acc:HGNC:42770]	13	-1	40079106	40535807	-0.10570458667534233	2.552527441267073	-1.7001633573365929	0.08955278937489973	0.9573344531285342	-1.6977614771375167	FALSE
ENSG00000138463	84925	SLC49A4	SLC49A4	protein_coding	solute carrier family 49 member 4 [Source:HGNC Symbol;Acc:HGNC:16628]	3	1	122795069	122881139	-0.12051700560243717	6.207860871646251	-1.7002846919991454	0.08961428753041416	0.9573344531285342	-1.697435861015504	FALSE
ENSG00000163737	5196	PF4	PF4	protein_coding	platelet factor 4 [Source:HGNC Symbol;Acc:HGNC:8861]	4	-1	73980811	73982027	0.21793909871821615	6.179312181841787	1.7005445902221505	0.08961702185175886	0.9573344531285342	1.6974213877008109	FALSE
ENSG00000065000	8943	AP3D1	AP3D1	protein_coding	adaptor related protein complex 3 subunit delta 1 [Source:HGNC Symbol;Acc:HGNC:568]	19	-1	2100988	2164468	-0.04770766710221164	6.403170432785925	-1.6987921215277164	0.08983694386351426	0.9590232871761664	-1.6962584587018885	FALSE
ENSG00000263300	NA	AC015853.3	AC015853.3	lncRNA	novel transcript, antisense to VPS53	17	1	523140	540576	0.3425704171290088	-0.7089605601229079	1.6984068955806337	0.08991400730262267	0.959185809677428	1.6958514959958206	FALSE
ENSG00000226067	NA	LINC00623	LINC00623	lncRNA	long intergenic non-protein coding RNA 623 [Source:HGNC Symbol;Acc:HGNC:44252]	1	1	120913184	121009291	-0.1092778547169857	5.718123546281692	-1.6984676000431413	0.09003247664391185	0.9592033185579417	-1.695226420956289	FALSE
ENSG00000122008	51426	POLK	POLK	protein_coding	DNA polymerase kappa [Source:HGNC Symbol;Acc:HGNC:9183]	5	1	75511756	75601144	-0.0757761168325688	4.917001462305111	-1.6975310852637198	0.09003932898074676	0.9592033185579417	-1.69519028650384	FALSE
ENSG00000258984	NA	UBE2F-SCLY	UBE2F-SCLY	protein_coding	UBE2F-SCLY readthrough (NMD candidate) [Source:HGNC Symbol;Acc:HGNC:48339]	2	1	237967014	238099412	-0.10067103735171212	3.0842265381462406	-1.6966847234299696	0.09018552767371414	0.9594739494780028	-1.694419863257425	FALSE
ENSG00000211794	NA	TRAV12-3	TRAV12-3	TR_V_gene	T cell receptor alpha variable 12-3 [Source:HGNC Symbol;Acc:HGNC:12107]	14	1	21965451	21966061	0.26584674958576743	0.5262809955799935	1.6966701473332868	0.09018844809096306	0.9594739494780028	1.6944044837773373	FALSE
ENSG00000142230	10055	SAE1	SAE1	protein_coding	SUMO1 activating enzyme subunit 1 [Source:HGNC Symbol;Acc:HGNC:30660]	19	1	47113274	47210636	-0.07726645204830884	5.159497058431864	-1.695540945080612	0.0904279448275104	0.9611976648946619	-1.693144609610702	FALSE
ENSG00000214787	643680	MS4A4E	MS4A4E	protein_coding	membrane spanning 4-domains A4E [Source:HGNC Symbol;Acc:HGNC:14284]	11	-1	60200270	60243137	-0.160950942979325	4.061396202030473	-1.6950208510517093	0.09054298120979508	0.9611976648946619	-1.6925404142108202	FALSE
ENSG00000275741	NA	AL162497.1	AL162497.1	lncRNA	novel transcript, antisense to IRS2	13	1	109785831	109808252	-0.1935577135646689	1.032142853776821	-1.6944931743031124	0.09063280840797011	0.9611976648946619	-1.6920690520136064	FALSE
ENSG00000231991	NA	ANXA2P2	ANXA2P2	processed_pseudogene	annexin A2 pseudogene 2 [Source:HGNC Symbol;Acc:HGNC:539]	9	1	33624274	33625293	-0.18650113042575578	1.7310695626355415	-1.694301131294754	0.09065051246928044	0.9611976648946619	-1.691976195475842	FALSE
ENSG00000121390	55269	PSPC1	PSPC1	protein_coding	paraspeckle component 1 [Source:HGNC Symbol;Acc:HGNC:20320]	13	-1	19674752	19783019	-0.07978079263616067	6.22004758129111	-1.6941760393454426	0.09068055282965128	0.9611976648946619	-1.6918186693008677	FALSE
ENSG00000152527	130271	PLEKHH2	PLEKHH2	protein_coding	pleckstrin homology, MyTH4 and FERM domain containing H2 [Source:HGNC Symbol;Acc:HGNC:30506]	2	1	43637260	43767987	-0.3237860650109996	-0.5285347009866981	-1.6941407610169223	0.09072228621015956	0.9611976648946619	-1.6915998967086925	FALSE
ENSG00000143742	6726	SRP9	SRP9	protein_coding	signal recognition particle 9 [Source:HGNC Symbol;Acc:HGNC:11304]	1	1	225777813	225790468	0.0651976178035536	6.3388500043663925	1.6935495368961946	0.0907926064436629	0.9612860877458397	1.6912314506181412	FALSE
ENSG00000099991	23523	CABIN1	CABIN1	protein_coding	calcineurin binding protein 1 [Source:HGNC Symbol;Acc:HGNC:24187]	22	1	24011192	24178628	0.08889592490651932	6.4912264083450895	1.6916668018454326	0.09115823392494515	0.9634599228100093	1.6893194190634846	FALSE
ENSG00000105058	26017	FAM32A	FAM32A	protein_coding	family with sequence similarity 32 member A [Source:HGNC Symbol;Acc:HGNC:24563]	19	1	16185380	16192046	0.06832005402474017	5.884011370886559	1.6916610819423383	0.09117288941353194	0.9634599228100093	1.689242907515049	FALSE
ENSG00000143457	55204	GOLPH3L	GOLPH3L	protein_coding	golgi phosphoprotein 3 like [Source:HGNC Symbol;Acc:HGNC:24882]	1	-1	150646230	150697154	0.09523249487480179	5.537620128136558	1.6918858148892355	0.09118595383139898	0.9634599228100093	1.6891747107661212	FALSE
ENSG00000123329	64333	ARHGAP9	ARHGAP9	protein_coding	Rho GTPase activating protein 9 [Source:HGNC Symbol;Acc:HGNC:14130]	12	-1	57472264	57488814	0.08680412321747966	8.84276959414011	1.6910496501110819	0.09133524416478817	0.9634599228100093	1.6883959668775061	FALSE
ENSG00000086189	27292	DIMT1	DIMT1	protein_coding	DIMT1 rRNA methyltransferase and ribosome maturation factor [Source:HGNC Symbol;Acc:HGNC:30217]	5	-1	62347284	62403939	0.08433988288420169	4.063962322402806	1.6902922660478363	0.09139650462200974	0.9634599228100093	1.6880767097320173	FALSE
ENSG00000142039	90324	CCDC97	CCDC97	protein_coding	coiled-coil domain containing 97 [Source:HGNC Symbol;Acc:HGNC:28289]	19	1	41310172	41324873	0.06626105224688938	5.451043054249956	1.6904506699473554	0.091401009985251	0.9634599228100093	1.6880532369497576	FALSE
ENSG00000107758	5532	PPP3CB	PPP3CB	protein_coding	protein phosphatase 3 catalytic subunit beta [Source:HGNC Symbol;Acc:HGNC:9315]	10	-1	73436428	73496024	-0.05270344783720571	6.283927519076536	-1.690208115469475	0.09143272557387232	0.9634599228100093	-1.6878880261733125	FALSE
ENSG00000236935	NA	AP003774.2	AP003774.2	lncRNA	novel transcript	11	-1	64325050	64329504	0.2342282725127498	0.9382281833646614	1.6904664931905464	0.09149712523823779	0.963483984772781	1.6875527013182807	FALSE
ENSG00000114388	10641	NPRL2	NPRL2	protein_coding	NPR2 like, GATOR1 complex subunit [Source:HGNC Symbol;Acc:HGNC:24969]	3	-1	50347330	50350826	0.07720119779912515	4.112411841349606	1.6891911098488606	0.0916228790340178	0.9641536476910788	1.6868984559970737	FALSE
ENSG00000154889	65258	MPPE1	MPPE1	protein_coding	metallophosphoesterase 1 [Source:HGNC Symbol;Acc:HGNC:15988]	18	-1	11882622	11908366	0.11031968866167308	6.440240208105241	1.6896208564814368	0.09169856590174366	0.9642959021708108	1.686505036132857	FALSE
ENSG00000160392	126526	C19orf47	C19orf47	protein_coding	chromosome 19 open reading frame 47 [Source:HGNC Symbol;Acc:HGNC:26723]	19	-1	40319536	40348527	-0.07972224100732861	2.9296765474416655	-1.6881323866463984	0.09181180142577068	0.9648325554980549	-1.6859169255507247	FALSE
ENSG00000109654	23321	TRIM2	TRIM2	protein_coding	tripartite motif containing 2 [Source:HGNC Symbol;Acc:HGNC:15974]	4	1	153152342	153339317	0.1810894860966914	1.888663361284834	1.6877542764278524	0.09190331012329918	0.9651403136916001	1.6854420831059878	FALSE
ENSG00000240288	NA	GHRLOS	GHRLOS	lncRNA	ghrelin opposite strand/antisense RNA [Source:HGNC Symbol;Acc:HGNC:33885]	3	1	10285754	10294903	-0.1891842495234486	1.4721779804948474	-1.6870732699459743	0.09205746048716437	0.9661050538676634	-1.6846430486706099	FALSE
ENSG00000275063	102723407	AC233755.1	AC233755.1	protein_coding	immunoglobulin heavy variable 4-38-2-like [Source:NCBI gene;Acc:102723407]	KI270726.1	1	41444	41876	-0.5045368022453478	0.022182327308583834	-1.6869051915938094	0.09215285648964851	0.9661228745549542	-1.684149104211445	FALSE
ENSG00000079332	56681	SAR1A	SAR1A	protein_coding	secretion associated Ras related GTPase 1A [Source:HGNC Symbol;Acc:HGNC:10534]	10	-1	70147289	70170523	0.059883929965402594	6.6347526548202245	1.6857367182854555	0.09231697278152477	0.9661228745549542	1.6833002979149498	FALSE
ENSG00000104738	4173	MCM4	MCM4	protein_coding	minichromosome maintenance complex component 4 [Source:HGNC Symbol;Acc:HGNC:6947]	8	1	47960185	47978160	-0.17733819667793727	3.177015551261928	-1.685277482609915	0.09236545407262524	0.9661228745549542	-1.6830497855121709	FALSE
ENSG00000006282	64847	SPATA20	SPATA20	protein_coding	spermatogenesis associated 20 [Source:HGNC Symbol;Acc:HGNC:26125]	17	1	50543058	50555852	-0.2287698865974439	2.7672128783360264	-1.6869130662443743	0.09242400296469397	0.9661228745549542	-1.6827473925583447	FALSE
ENSG00000170525	5209	PFKFB3	PFKFB3	protein_coding	6-phosphofructo-2-kinase/fructose-2,6-biphosphatase 3 [Source:HGNC Symbol;Acc:HGNC:8874]	10	1	6144934	6254644	-0.17161802552455718	7.382314221297244	-1.6851691385399603	0.09242708965524857	0.9661228745549542	-1.6827314547075136	FALSE
ENSG00000249662	NA	LINC02218	LINC02218	protein_coding	long intergenic non-protein coding RNA 2218 [Source:HGNC Symbol;Acc:HGNC:53085]	5	1	17444010	17486829	0.19764296413516913	4.943855784406	1.6849840504002491	0.09254156723519441	0.9661228745549542	1.6821406616105286	FALSE
ENSG00000167900	7083	TK1	TK1	protein_coding	thymidine kinase 1 [Source:HGNC Symbol;Acc:HGNC:11830]	17	-1	78174091	78187233	-0.30434982479804196	0.5180454906002769	-1.684130408203465	0.09259068036663255	0.9661228745549542	-1.6818873796409675	FALSE
ENSG00000185760	56479	KCNQ5	KCNQ5	protein_coding	potassium voltage-gated channel subfamily Q member 5 [Source:HGNC Symbol;Acc:HGNC:6299]	6	1	72621792	73198851	-0.15897038208628445	4.729026622677655	-1.6847763187087308	0.09262074573540373	0.9661228745549542	-1.6817323823624295	FALSE
ENSG00000185432	25840	METTL7A	METTL7A	protein_coding	methyltransferase like 7A [Source:HGNC Symbol;Acc:HGNC:24550]	12	1	50923472	50932510	-0.09663219104902154	6.040694690561662	-1.6835905563064997	0.09274544965362211	0.9661228745549542	-1.6810899218691622	FALSE
ENSG00000118705	6185	RPN2	RPN2	protein_coding	ribophorin II [Source:HGNC Symbol;Acc:HGNC:10382]	20	1	37178410	37241619	-0.08135757681962019	6.652439607052229	-1.6833291440924176	0.09277975954001026	0.9661228745549542	-1.6809132828713615	FALSE
ENSG00000226995	NA	LINC00658	LINC00658	lncRNA	long intergenic non-protein coding RNA 658 [Source:HGNC Symbol;Acc:HGNC:44315]	20	-1	5426892	5471094	-0.27565287719174725	-0.5893548258119915	-1.6830700089573318	0.09281986290419034	0.9661228745549542	-1.6807068835299315	FALSE
ENSG00000179029	84314	TMEM107	TMEM107	protein_coding	transmembrane protein 107 [Source:HGNC Symbol;Acc:HGNC:28128]	17	-1	8172457	8176399	0.09167752724229539	2.449174422883755	1.682260058607226	0.09293576065562498	0.9661228745549542	1.6801107965417572	FALSE
ENSG00000182489	402415	XKRX	XKRX	protein_coding	XK related X-linked [Source:HGNC Symbol;Acc:HGNC:29845]	X	-1	100913445	100929433	-0.2965370719579308	-0.6421005419525505	-1.6809037341522348	0.09319328934837386	0.9661228745549542	-1.6787884040853263	FALSE
ENSG00000111684	10162	LPCAT3	LPCAT3	protein_coding	lysophosphatidylcholine acyltransferase 3 [Source:HGNC Symbol;Acc:HGNC:30244]	12	-1	6976185	7018477	-0.08607375418944407	6.257988587951863	-1.6806697836984148	0.09328424542540749	0.9661228745549542	-1.6783220515402402	FALSE
ENSG00000242574	3109	HLA-DMB	HLA-DMB	protein_coding	major histocompatibility complex, class II, DM beta [Source:HGNC Symbol;Acc:HGNC:4935]	6	-1	32934629	32941028	0.12245924312378431	5.609970885202085	1.6806828844279658	0.09330278353408374	0.9661228745549542	1.678227047195442	FALSE
ENSG00000099204	3983	ABLIM1	ABLIM1	protein_coding	actin binding LIM protein 1 [Source:HGNC Symbol;Acc:HGNC:78]	10	-1	114431113	114768061	-0.0957718640794818	6.821621612068161	-1.6804841004852187	0.09335172022818083	0.9661228745549542	-1.677976328521173	FALSE
ENSG00000166004	85459	CEP295	CEP295	protein_coding	centrosomal protein 295 [Source:HGNC Symbol;Acc:HGNC:29366]	11	1	93661682	93730358	0.07389529384457383	4.926833837172742	1.6802000609032324	0.09339053769486347	0.9661228745549542	1.6777775289452161	FALSE
ENSG00000240230	90639	COX19	COX19	protein_coding	cytochrome c oxidase assembly factor COX19 [Source:HGNC Symbol;Acc:HGNC:28074]	7	-1	898778	975549	0.075070373984647	4.577909165267323	1.6798064597164672	0.09343969224852497	0.9661228745549542	1.6775258841720715	FALSE
ENSG00000264745	NA	TTC39C-AS1	TTC39C-AS1	lncRNA	TTC39C antisense RNA 1 [Source:HGNC Symbol;Acc:HGNC:51321]	18	-1	23994213	24015339	0.2512592706087624	0.6605444718380493	1.679782645277548	0.09351006434503137	0.9661228745549542	1.677165801838552	FALSE
ENSG00000277654	NA	AC087633.2	AC087633.2	transcribed_processed_pseudogene	glioma tumor suppressor candidate region gene 2 (GLTSCR2) pseudogene	15	1	94841059	95169864	0.2924703220839505	-0.6205912993679027	1.6792262499917072	0.09351766031743564	0.9661228745549542	1.6771269475097696	FALSE
ENSG00000058262	29927	SEC61A1	SEC61A1	protein_coding	SEC61 translocon alpha 1 subunit [Source:HGNC Symbol;Acc:HGNC:18276]	3	1	128051641	128071683	-0.07621230313947969	6.542387410735793	-1.679287351230683	0.09354263369912577	0.9661228745549542	-1.6769992234475513	FALSE
ENSG00000132485	9406	ZRANB2	ZRANB2	protein_coding	zinc finger RANBP2-type containing 2 [Source:HGNC Symbol;Acc:HGNC:13058]	1	-1	71063291	71081289	0.07668486840685773	6.216962510108914	1.679114075105501	0.09360714078857943	0.9661228745549542	1.6766694344134103	FALSE
ENSG00000224358	NA	TMCO1-AS1	TMCO1-AS1	lncRNA	TMCO1 antisense RNA 1 [Source:HGNC Symbol;Acc:HGNC:54046]	1	1	165768929	165775176	-0.22842162602948757	0.2136826966105782	-1.6786547223412556	0.09366087903620801	0.9661228745549542	-1.6763948396716146	FALSE
ENSG00000259962	NA	AC007342.2	AC007342.2	unprocessed_pseudogene	golgin A6 family-like 2 (GOLGA6L2) pseudogene	16	-1	53362019	53363678	0.1706249294821256	2.594538674375705	1.6785840669210923	0.09378342907615722	0.9661228745549542	1.6757690989247145	FALSE
ENSG00000198791	29883	CNOT7	CNOT7	protein_coding	CCR4-NOT transcription complex subunit 7 [Source:HGNC Symbol;Acc:HGNC:14101]	8	-1	17224966	17246878	0.07745813181152172	5.7465504330752175	1.67715877980781	0.09396453881383643	0.9661228745549542	1.6748455518812184	FALSE
ENSG00000092200	57096	RPGRIP1	RPGRIP1	protein_coding	RPGR interacting protein 1 [Source:HGNC Symbol;Acc:HGNC:13436]	14	1	21287939	21351301	0.1808222567413602	3.5266231297624957	1.67748909824842	0.09397714415045141	0.9661228745549542	1.6747813256543913	FALSE
ENSG00000226121	NA	AC009487.2	AC009487.2	processed_pseudogene	AT hook containing transcription factor 1 (AHCTF1) pseudogene	2	-1	161500885	161507705	0.24490140409952965	0.14646493242393754	1.6768996344988094	0.0940479584748991	0.9661228745549542	1.6744206435855173	FALSE
ENSG00000122025	2322	FLT3	FLT3	protein_coding	fms related tyrosine kinase 3 [Source:HGNC Symbol;Acc:HGNC:3765]	13	-1	28003274	28100592	-0.29572991067982723	3.538591201166951	-1.6766733418821813	0.09407240883722229	0.9661228745549542	-1.6742961599314063	FALSE
ENSG00000099331	4650	MYO9B	MYO9B	protein_coding	myosin IXB [Source:HGNC Symbol;Acc:HGNC:7609]	19	1	17075781	17214537	0.057909209089645586	8.697813131651095	1.676401847435086	0.09414441819174973	0.9661228745549542	1.6739296907530534	FALSE
ENSG00000198356	439	GET3	GET3	protein_coding	guided entry of tail-anchored proteins factor 3, ATPase [Source:HGNC Symbol;Acc:HGNC:752]	19	1	12737139	12748323	0.0877699032874002	4.34463220751568	1.6762172715478902	0.09415579192258045	0.9661228745549542	1.6738718282469407	FALSE
ENSG00000154511	388650	DIPK1A	DIPK1A	protein_coding	divergent protein kinase domain 1A [Source:HGNC Symbol;Acc:HGNC:32213]	1	-1	92832737	92961522	-0.09478156226407108	5.890780484218125	-1.6761676785874309	0.0941930389641839	0.9661228745549542	-1.6736823775593836	FALSE
ENSG00000116863	54936	ADPRHL2	ADPRHL2	protein_coding	ADP-ribosylhydrolase like 2 [Source:HGNC Symbol;Acc:HGNC:21304]	1	1	36088892	36093932	0.09477059232079155	3.860853541684598	1.6758997999126555	0.09419723877270961	0.9661228745549542	1.6736610197219517	FALSE
ENSG00000131398	3748	KCNC3	KCNC3	protein_coding	potassium voltage-gated channel subfamily C member 3 [Source:HGNC Symbol;Acc:HGNC:6235]	19	-1	50311937	50333515	0.13283790146632102	3.3954392381329765	1.6759927246552457	0.0942067118943146	0.9661228745549542	1.6736128476164662	FALSE
ENSG00000108468	10951	CBX1	CBX1	protein_coding	chromobox 1 [Source:HGNC Symbol;Acc:HGNC:1551]	17	-1	48070052	48101478	0.06805695716550009	5.580059334439573	1.6759439402077059	0.09422709699110797	0.9661228745549542	1.673509199808897	FALSE
ENSG00000177410	441951	ZFAS1	ZFAS1	lncRNA	ZNFX1 antisense RNA 1 [Source:HGNC Symbol;Acc:HGNC:33101]	20	1	49278178	49299600	-0.10758357604010804	6.52109534548202	-1.6754996128305415	0.09433450833593798	0.9661228745549542	-1.6729633646810613	FALSE
ENSG00000140090	123041	SLC24A4	SLC24A4	protein_coding	solute carrier family 24 member 4 [Source:HGNC Symbol;Acc:HGNC:10978]	14	1	92322581	92501483	-0.1329136716045234	6.044518050300725	-1.6756550184239698	0.09436145692679367	0.9661228745549542	-1.6728264974848321	FALSE
ENSG00000108651	55813	UTP6	UTP6	protein_coding	UTP6 small subunit processome component [Source:HGNC Symbol;Acc:HGNC:18279]	17	-1	31860904	31901708	0.06793704642095033	5.407004216582082	1.6751613025465577	0.0943637518503485	0.9661228745549542	1.6728148434158967	FALSE
ENSG00000249249	NA	AC010226.1	AC010226.1	lncRNA	novel transcript	5	1	115602057	115623897	0.1547122155343359	1.008787763597573	1.6738349247774114	0.0945835242434946	0.9677341982459398	1.6716998475139333	FALSE
ENSG00000153006	285672	SREK1IP1	SREK1IP1	protein_coding	SREK1 interacting protein 1 [Source:HGNC Symbol;Acc:HGNC:26716]	5	-1	64718148	64768691	-0.06100620882379282	4.888774171631638	-1.6735521060192942	0.09465001446391694	0.9677761202042291	-1.6713629243828045	FALSE
ENSG00000156050	145483	FAM161B	FAM161B	protein_coding	FAM161 centrosomal protein B [Source:HGNC Symbol;Acc:HGNC:19854]	14	-1	73931501	73950414	0.2192274934486193	-0.22869469949284396	1.6723177706242232	0.09486870150128393	0.968513478333313	1.6702561167514807	FALSE
ENSG00000155393	55027	HEATR3	HEATR3	protein_coding	HEAT repeat containing 3 [Source:HGNC Symbol;Acc:HGNC:26087]	16	1	50065970	50107272	-0.08421783918519443	4.257748017153423	-1.6727830917560138	0.09489191821020704	0.968513478333313	-1.670138733609449	FALSE
ENSG00000078140	3093	UBE2K	UBE2K	protein_coding	ubiquitin conjugating enzyme E2 K [Source:HGNC Symbol;Acc:HGNC:4914]	4	1	39698109	39782792	-0.04827130649155187	7.066076623887228	-1.6725030987068112	0.09490945052328256	0.968513478333313	-1.6700501058892911	FALSE
ENSG00000204428	80741	LY6G5C	LY6G5C	protein_coding	lymphocyte antigen 6 family member G5C [Source:HGNC Symbol;Acc:HGNC:13932]	6	-1	31676684	31684040	0.19294947552906772	2.317377673933129	1.6732551816892107	0.09498805601869992	0.96867832801187	1.6696529078556406	FALSE
ENSG00000245910	NA	SNHG6	SNHG6	lncRNA	small nucleolar RNA host gene 6 [Source:HGNC Symbol;Acc:HGNC:32965]	8	-1	66921684	66926398	0.10000035554370967	5.158605578641052	1.671588183416915	0.09506316793302863	0.9688073572990847	1.6692736090423665	FALSE
ENSG00000189233	389643	NUGGC	NUGGC	protein_coding	nuclear GTPase, germinal center associated [Source:HGNC Symbol;Acc:HGNC:33550]	8	-1	28021964	28083936	-0.21059530442682828	1.9944679081478451	-1.6710021537837376	0.09521939941016434	0.969015451416676	-1.6684854424513569	FALSE
ENSG00000135045	55071	C9orf40	C9orf40	protein_coding	chromosome 9 open reading frame 40 [Source:HGNC Symbol;Acc:HGNC:23433]	9	-1	74946583	74952912	-0.14239828272118427	2.8535965276646156	-1.6705860347986188	0.09528371425141188	0.969015451416676	-1.6681612837600241	FALSE
ENSG00000258476	NA	LINC02207	LINC02207	lncRNA	long intergenic non-protein coding RNA 2207 [Source:HGNC Symbol;Acc:HGNC:53073]	15	1	93835490	93878822	-0.26572280210799537	3.1766024158182913	-1.6707551836366168	0.0953302454098134	0.969015451416676	-1.6679268673581988	FALSE
ENSG00000103249	1186	CLCN7	CLCN7	protein_coding	chloride voltage-gated channel 7 [Source:HGNC Symbol;Acc:HGNC:2025]	16	-1	1444934	1475084	0.07996055587840001	5.208850666657973	1.6705141253929958	0.09533347810340066	0.969015451416676	1.6679105849787312	FALSE
ENSG00000128951	1854	DUT	DUT	protein_coding	deoxyuridine triphosphatase [Source:HGNC Symbol;Acc:HGNC:3078]	15	1	48331011	48343373	0.09778512366167469	4.62893879877678	1.6704601466575675	0.09541403215804178	0.9691991177494342	1.6675049943198794	FALSE
ENSG00000206052	220164	DOK6	DOK6	protein_coding	docking protein 6 [Source:HGNC Symbol;Acc:HGNC:28301]	18	1	69400888	69849087	-0.3621024505067772	0.31030921426653585	-1.6702136734542135	0.09556900873532927	0.9694650617203009	-1.6667254559696594	FALSE
ENSG00000023318	23071	ERP44	ERP44	protein_coding	endoplasmic reticulum protein 44 [Source:HGNC Symbol;Acc:HGNC:18311]	9	-1	99979185	100099000	0.05802713245581881	7.0705791869898045	1.6690003557336635	0.09559420913941967	0.9694650617203009	1.6665987926297965	FALSE
ENSG00000109501	7466	WFS1	WFS1	protein_coding	wolframin ER transmembrane glycoprotein [Source:HGNC Symbol;Acc:HGNC:12762]	4	1	6269849	6303265	-0.2193280059187901	0.4419573099450563	-1.6684990261591155	0.09562771867913483	0.9694650617203009	-1.666430406965025	FALSE
ENSG00000138639	83478	ARHGAP24	ARHGAP24	protein_coding	Rho GTPase activating protein 24 [Source:HGNC Symbol;Acc:HGNC:25361]	4	1	85475150	86002668	-0.1375392530491144	6.95637805209923	-1.6687927997574623	0.09569576268022885	0.9695212115826451	-1.6660886307069278	FALSE
ENSG00000089234	8315	BRAP	BRAP	protein_coding	BRCA1 associated protein [Source:HGNC Symbol;Acc:HGNC:1099]	12	-1	111642146	111685956	0.05858076852170857	5.377269769476863	1.6674146023260241	0.09586701729159458	0.970484087778942	1.6652293010661428	FALSE
ENSG00000230989	3281	HSBP1	HSBP1	protein_coding	heat shock factor binding protein 1 [Source:HGNC Symbol;Acc:HGNC:5203]	16	1	83807978	83819737	0.0744254139721372	5.255547580080091	1.6668675701932916	0.09597340120329881	0.970484087778942	1.664696101332088	FALSE
ENSG00000143373	57592	ZNF687	ZNF687	protein_coding	zinc finger protein 687 [Source:HGNC Symbol;Acc:HGNC:29277]	1	1	151281618	151292176	0.07047637264276219	5.0641550314314365	1.6670375538904583	0.09597850497407628	0.970484087778942	1.6646705329564693	FALSE
ENSG00000168214	3516	RBPJ	RBPJ	protein_coding	recombination signal binding protein for immunoglobulin kappa J region [Source:HGNC Symbol;Acc:HGNC:5724]	4	1	26163455	26435131	-0.0717272380303946	7.984960624624423	-1.6648844089076469	0.09643783426193198	0.9741245876412424	-1.662373872481728	FALSE
ENSG00000071626	26528	DAZAP1	DAZAP1	protein_coding	DAZ associated protein 1 [Source:HGNC Symbol;Acc:HGNC:2683]	19	1	1407569	1435687	-0.0495428745012898	6.33609529521258	-1.6642842808672356	0.09649200508647472	0.9741245876412424	-1.66210359405942	FALSE
ENSG00000169239	11238	CA5B	CA5B	protein_coding	carbonic anhydrase 5B [Source:HGNC Symbol;Acc:HGNC:1378]	X	1	15688830	15788411	-0.06420829601297307	5.503928381816416	-1.6641175704308582	0.09652694805006704	0.9741245876412424	-1.6619293149975134	FALSE
ENSG00000138180	55165	CEP55	CEP55	protein_coding	centrosomal protein 55 [Source:HGNC Symbol;Acc:HGNC:1161]	10	1	93496612	93529092	-0.3078751688988761	0.35146621064518385	-1.6621489990464449	0.096906693212985	0.9752599055963111	-1.6600385716722708	FALSE
ENSG00000162104	115	ADCY9	ADCY9	protein_coding	adenylate cyclase 9 [Source:HGNC Symbol;Acc:HGNC:240]	16	-1	3953387	4116442	-0.10391464938575146	4.775240217982065	-1.662479037352115	0.09690903596476105	0.9752599055963111	-1.6600269255656679	FALSE
ENSG00000103264	79791	FBXO31	FBXO31	protein_coding	F-box protein 31 [Source:HGNC Symbol;Acc:HGNC:16510]	16	-1	87326987	87392142	-0.09969680051562024	2.942596864468855	-1.6620558894619801	0.09691961138434572	0.9752599055963111	-1.6599743566589522	FALSE
ENSG00000123104	3709	ITPR2	ITPR2	protein_coding	inositol 1,4,5-trisphosphate receptor type 2 [Source:HGNC Symbol;Acc:HGNC:6181]	12	-1	26335352	26833194	-0.07759176858901373	7.259198806176909	-1.6621296603893003	0.09699399527248857	0.9752599055963111	-1.6596047344705191	FALSE
ENSG00000263787	NA	SKAP1-AS1	SKAP1-AS1	lncRNA	SKAP1 antisense RNA 1 [Source:HGNC Symbol;Acc:HGNC:53166]	17	1	48185938	48204529	0.2522739166022234	-0.0314586652081083	1.6611815999047084	0.09715239993550102	0.9752599055963111	1.6588183579573055	FALSE
ENSG00000204161	170371	TMEM273	TMEM273	protein_coding	transmembrane protein 273 [Source:HGNC Symbol;Acc:HGNC:27274]	10	-1	49154725	49188585	0.1664025923889465	5.274481558460277	1.6612967076037748	0.09723182456670877	0.9752599055963111	1.6584244519342575	FALSE
ENSG00000140859	3801	KIFC3	KIFC3	protein_coding	kinesin family member C3 [Source:HGNC Symbol;Acc:HGNC:6326]	16	-1	57758217	57863053	-0.17416233457236618	2.383491150248686	-1.6595639013809027	0.09752352185828046	0.9752599055963111	-1.6569799842984947	FALSE
ENSG00000092853	63967	CLSPN	CLSPN	protein_coding	claspin [Source:HGNC Symbol;Acc:HGNC:19715]	1	-1	35720218	35769978	-0.16298013983053616	2.4410077648235986	-1.658875571069506	0.09757413118328362	0.9752599055963111	-1.6567297215905588	FALSE
ENSG00000181191	64219	PJA1	PJA1	protein_coding	praja ring finger ubiquitin ligase 1 [Source:HGNC Symbol;Acc:HGNC:16648]	X	-1	69160851	69165793	0.12496638727563791	2.866576349174017	1.6586090460099858	0.09762448133171601	0.9752599055963111	1.6564808434338194	FALSE
ENSG00000261534	NA	AL596244.1	AL596244.1	lncRNA	novel transcript, overlapping TTLL11	9	-1	121815674	121819452	0.2006965323386939	0.32127148115001625	1.6583406923487602	0.09765809235040135	0.9752599055963111	1.6563147630116113	FALSE
ENSG00000162999	142679	DUSP19	DUSP19	protein_coding	dual specificity phosphatase 19 [Source:HGNC Symbol;Acc:HGNC:18894]	2	1	183078559	183100008	0.18799561771065365	0.5355756903551381	1.6577694496081332	0.09780017757899628	0.9752599055963111	1.6556131887602117	FALSE
ENSG00000138101	1838	DTNB	DTNB	protein_coding	dystrobrevin beta [Source:HGNC Symbol;Acc:HGNC:3058]	2	-1	25377198	25673647	-0.08239674392137886	5.902699947299291	-1.6577126723624378	0.09786457634004347	0.9752599055963111	-1.6552954751873954	FALSE
ENSG00000213190	10962	MLLT11	MLLT11	protein_coding	MLLT11 transcription factor 7 cofactor [Source:HGNC Symbol;Acc:HGNC:16997]	1	1	151057758	151068497	-0.09539570494215965	2.477662088162634	-1.6569750870628286	0.09794932624087141	0.9752599055963111	-1.6548776130136338	FALSE
ENSG00000232229	NA	LINC00865	LINC00865	lncRNA	long intergenic non-protein coding RNA 865 [Source:HGNC Symbol;Acc:HGNC:45170]	10	1	89829483	89840861	0.2635351532459419	-0.41460773270882934	1.6568041763827464	0.09798009977523407	0.9752599055963111	1.6547259545763027	FALSE
ENSG00000117000	6018	RLF	RLF	protein_coding	rearranged L-myc fusion [Source:HGNC Symbol;Acc:HGNC:10025]	1	1	40161387	40240921	-0.06254940191932157	6.670646680252996	-1.657194273336668	0.09798607550070061	0.9752599055963111	-1.6546965093591675	FALSE
ENSG00000280067	NA	AC023818.1	AC023818.1	TEC	novel transcript	16	-1	48343755	48346058	0.2166938664434841	0.2149364257688466	1.6567642888656136	0.0980110003315448	0.9752599055963111	1.6545737084336363	FALSE
ENSG00000111674	2026	ENO2	ENO2	protein_coding	enolase 2 [Source:HGNC Symbol;Acc:HGNC:3353]	12	1	6913745	6923698	0.1057277503868348	4.115494464296192	1.6565549643332518	0.09809729919032932	0.9752599055963111	1.65414871945887	FALSE
ENSG00000175764	158135	TTLL11	TTLL11	protein_coding	tubulin tyrosine ligase like 11 [Source:HGNC Symbol;Acc:HGNC:18113]	9	-1	121821928	122093606	-0.09934656724891733	3.089304969481759	-1.6561381445521821	0.0981160309270742	0.9752599055963111	-1.6540565122493953	FALSE
ENSG00000260306	NA	AC092375.2	AC092375.2	lncRNA	novel transcript	16	-1	21794095	21795759	0.2580794481584543	0.017714354697774354	1.6561667166046627	0.09817207721830212	0.9752599055963111	1.6537807076312856	FALSE
ENSG00000132952	10208	USPL1	USPL1	protein_coding	ubiquitin specific peptidase like 1 [Source:HGNC Symbol;Acc:HGNC:20294]	13	1	30617693	30660770	0.0841261046936026	5.111450899812699	1.6557220996215876	0.09822409731902852	0.9752599055963111	1.653524828476124	FALSE
ENSG00000167536	147015	DHRS13	DHRS13	protein_coding	dehydrogenase/reductase 13 [Source:HGNC Symbol;Acc:HGNC:28326]	17	-1	28897781	28903079	-0.16785705104647786	5.018956075550499	-1.6559228835109205	0.09823051988676117	0.9752599055963111	-1.653493244326032	FALSE
ENSG00000171817	163255	ZNF540	ZNF540	protein_coding	zinc finger protein 540 [Source:HGNC Symbol;Acc:HGNC:25331]	19	1	37551406	37614179	0.1381454111148248	2.1589121357654197	1.655523756594653	0.09824098496326494	0.9752599055963111	1.6534417839337996	FALSE
ENSG00000151012	23657	SLC7A11	SLC7A11	protein_coding	solute carrier family 7 member 11 [Source:HGNC Symbol;Acc:HGNC:11059]	4	-1	138164097	138242349	-0.1778462950905335	1.0862604101206965	-1.6554935060581708	0.09835614122605502	0.9752599055963111	-1.6528758098174932	FALSE
ENSG00000124920	745	MYRF	MYRF	protein_coding	myelin regulatory factor [Source:HGNC Symbol;Acc:HGNC:1181]	11	1	61752642	61788518	-0.3396026828204879	-0.8037369198661131	-1.6552996648499132	0.09836029536724432	0.9752599055963111	-1.6528554027880409	FALSE
ENSG00000129422	57509	MTUS1	MTUS1	protein_coding	microtubule associated scaffold protein 1 [Source:HGNC Symbol;Acc:HGNC:29789]	8	-1	17643795	17800917	0.2626785189009151	1.1712408545591657	1.6551153896852315	0.09843891455441438	0.9752599055963111	1.6524693193283364	FALSE
ENSG00000186310	4675	NAP1L3	NAP1L3	protein_coding	nucleosome assembly protein 1 like 3 [Source:HGNC Symbol;Acc:HGNC:7639]	X	-1	93670930	93673578	0.2133865444911438	0.5392287204345741	1.6539762209266655	0.09854827895982196	0.9752599055963111	1.6519326614124805	FALSE
ENSG00000273271	NA	AP000254.2	AP000254.2	lncRNA	novel transcript, antisense to SOD1	21	-1	31666728	31667247	0.21361318114131955	-0.138509020733861	1.653887293638206	0.09855263460548118	0.9752599055963111	1.651911297838478	FALSE
ENSG00000033100	54480	CHPF2	CHPF2	protein_coding	chondroitin polymerizing factor 2 [Source:HGNC Symbol;Acc:HGNC:29270]	7	1	151232489	151238827	0.060309282266102215	5.295037612191843	1.6540479981252354	0.09859149292308611	0.9752599055963111	1.6517207388917097	FALSE
ENSG00000177613	23283	CSTF2T	CSTF2T	protein_coding	cleavage stimulation factor subunit 2 tau variant [Source:HGNC Symbol;Acc:HGNC:17086]	10	-1	51695486	51699595	0.09212654147825905	4.5649223468086335	1.6535491797246686	0.0986775900417433	0.9752599055963111	1.6512987371281842	FALSE
ENSG00000183307	27439	TMEM121B	TMEM121B	protein_coding	transmembrane protein 121B [Source:HGNC Symbol;Acc:HGNC:1844]	22	-1	17116297	17121367	0.16566814110376615	3.8649658668749467	1.6545736013124865	0.09868520994675693	0.9752599055963111	1.6512614026147736	FALSE
ENSG00000131370	9467	SH3BP5	SH3BP5	protein_coding	SH3 domain binding protein 5 [Source:HGNC Symbol;Acc:HGNC:10827]	3	-1	15254353	15341368	-0.08237896885028473	6.677292690670856	-1.6532457254458157	0.09874257104873596	0.9752599055963111	-1.6509804298071364	FALSE
ENSG00000148606	11128	POLR3A	POLR3A	protein_coding	RNA polymerase III subunit A [Source:HGNC Symbol;Acc:HGNC:30074]	10	-1	77969251	78029515	-0.09264409941438112	3.679504688338998	-1.6527148578037478	0.09881707908224756	0.9752599055963111	-1.650615660401745	FALSE
ENSG00000113597	80006	TRAPPC13	TRAPPC13	protein_coding	trafficking protein particle complex 13 [Source:HGNC Symbol;Acc:HGNC:25828]	5	1	65625004	65666233	0.06494762077683847	4.147405211197841	1.652554146830658	0.098848259081297	0.9752599055963111	1.6504630774661302	FALSE
ENSG00000113645	23286	WWC1	WWC1	protein_coding	WW and C2 domain containing 1 [Source:HGNC Symbol;Acc:HGNC:29435]	5	1	168291651	168472303	-0.2587363947723521	-0.13295444734259498	-1.6527877967582074	0.09885440568992082	0.9752599055963111	-1.650433002858793	FALSE
ENSG00000104643	66036	MTMR9	MTMR9	protein_coding	myotubularin related protein 9 [Source:HGNC Symbol;Acc:HGNC:14596]	8	1	11284816	11328146	0.05574438335376719	4.793864757702845	1.652488754856614	0.09889015620598644	0.9752599055963111	1.6502581095223074	FALSE
ENSG00000243646	3588	IL10RB	IL10RB	protein_coding	interleukin 10 receptor subunit beta [Source:HGNC Symbol;Acc:HGNC:5965]	21	1	33266367	33310187	-0.131276480046143	2.4029671690204717	-1.6525535580763104	0.09890296122126216	0.9752599055963111	-1.650195479014709	FALSE
ENSG00000240065	5698	PSMB9	PSMB9	protein_coding	proteasome subunit beta 9 [Source:HGNC Symbol;Acc:HGNC:9546]	6	1	32844136	32859851	0.14099533518641394	7.367950143526389	1.651637604364018	0.09908479810267622	0.9756871707055081	1.6493067958889707	FALSE
ENSG00000273221	NA	AL355816.2	AL355816.2	lncRNA	novel transcript, antisense to CEPT1	1	-1	111184415	111185061	0.1086406733049623	3.7228717889273533	1.6514752468096832	0.09909029197609232	0.9756871707055081	1.649279966195809	FALSE
ENSG00000144029	64969	MRPS5	MRPS5	protein_coding	mitochondrial ribosomal protein S5 [Source:HGNC Symbol;Acc:HGNC:14498]	2	-1	95085369	95149434	-0.04936489942287192	5.07368454948689	-1.6511190878052162	0.09913499974417388	0.9756871707055081	-1.6490616769895652	FALSE
ENSG00000089195	51605	TRMT6	TRMT6	protein_coding	tRNA methyltransferase 6 [Source:HGNC Symbol;Acc:HGNC:20900]	20	-1	5937228	5950558	-0.08887055934154509	3.9154700558172806	-1.6507876574399276	0.09920404194879914	0.9757475552744601	-1.6487247272699141	FALSE
ENSG00000257261	NA	AC008014.1	AC008014.1	lncRNA	novel transcript	12	1	46383652	46876784	-0.15250378185172409	4.9293796525510984	-1.6515842912887542	0.09934205918552567	0.976485855530221	-1.648051716208026	FALSE
ENSG00000104635	23516	SLC39A14	SLC39A14	protein_coding	solute carrier family 39 member 14 [Source:HGNC Symbol;Acc:HGNC:20858]	8	1	22367249	22434129	-0.14139175350946642	1.7743314800241403	-1.6488843686135082	0.09959297158220684	0.9783322243265423	-1.6468301050545537	FALSE
ENSG00000105639	3718	JAK3	JAK3	protein_coding	Janus kinase 3 [Source:HGNC Symbol;Acc:HGNC:6193]	19	-1	17824780	17848071	-0.10913920075823569	8.123784378971026	-1.6483609674331388	0.09976908208785534	0.9794419191548887	-1.6459741456498413	FALSE
ENSG00000224805	NA	LINC00853	LINC00853	lncRNA	long intergenic non-protein coding RNA 853 [Source:HGNC Symbol;Acc:HGNC:43716]	1	1	47179250	47180339	-0.2993615698258598	-0.13522111494985503	-1.6474471240095239	0.09993253745594373	0.9795284957723065	-1.6451807723381269	FALSE
ENSG00000138190	54536	EXOC6	EXOC6	protein_coding	exocyst complex component 6 [Source:HGNC Symbol;Acc:HGNC:23196]	10	1	92826831	93059493	-0.09798124127371821	7.159553469060416	-1.6474584765270375	0.09996271475283099	0.9795284957723065	-1.645034412134839	FALSE
ENSG00000101152	80331	DNAJC5	DNAJC5	protein_coding	DnaJ heat shock protein family (Hsp40) member C5 [Source:HGNC Symbol;Acc:HGNC:16235]	20	1	63895126	63936031	-0.07608206983868726	7.524257790799983	-1.6473386380789037	0.09999549002519832	0.9795284957723065	-1.6448754916331914	FALSE
ENSG00000225697	65010	SLC26A6	SLC26A6	protein_coding	solute carrier family 26 member 6 [Source:HGNC Symbol;Acc:HGNC:14472]	3	-1	48625723	48635493	-0.13430677742849273	3.9431966250476176	-1.6466683992414068	0.10010453452302857	0.9795284957723065	-1.6443470562729248	FALSE
ENSG00000130475	23149	FCHO1	FCHO1	protein_coding	FCH domain only 1 [Source:HGNC Symbol;Acc:HGNC:29002]	19	1	17747718	17788568	0.09136118003030091	6.338230838002339	1.6466197008887755	0.10012397665112255	0.9795284957723065	1.6442528869176398	FALSE
ENSG00000092199	3183	HNRNPC	HNRNPC	protein_coding	heterogeneous nuclear ribonucleoprotein C (C1/C2) [Source:HGNC Symbol;Acc:HGNC:5035]	14	-1	21209136	21269494	0.04979223486482098	8.76889279391153	1.6460795480674248	0.10020643073472765	0.9795284957723065	1.6438536765504694	FALSE
ENSG00000118007	10274	STAG1	STAG1	protein_coding	stromal antigen 1 [Source:HGNC Symbol;Acc:HGNC:11354]	3	-1	136336236	136752403	-0.07257494813013388	7.72147209973083	-1.6460903809574068	0.10022254747845012	0.9795284957723065	-1.643775676192839	FALSE
ENSG00000204899	440145	MZT1	MZT1	protein_coding	mitotic spindle organizing protein 1 [Source:HGNC Symbol;Acc:HGNC:33830]	13	-1	72708367	72727629	0.09183722213492373	2.7661916660925954	1.645427656039175	0.10029729433232672	0.9795284957723065	1.6434140538171453	FALSE
ENSG00000064419	23534	TNPO3	TNPO3	protein_coding	transportin 3 [Source:HGNC Symbol;Acc:HGNC:17103]	7	-1	128954180	129055173	-0.08332351112105219	6.512956099094056	-1.6448672541136706	0.10048952482471274	0.9795284957723065	-1.6424850358971208	FALSE
ENSG00000137478	9873	FCHSD2	FCHSD2	protein_coding	FCH and double SH3 domains 2 [Source:HGNC Symbol;Acc:HGNC:29114]	11	-1	72836745	73142318	-0.06352469239257097	8.277066133499932	-1.6447790510879932	0.10050356253194859	0.9795284957723065	-1.642417249515523	FALSE
ENSG00000198846	9760	TOX	TOX	protein_coding	thymocyte selection associated high mobility group box [Source:HGNC Symbol;Acc:HGNC:18988]	8	-1	58805412	59119147	-0.12437935468567396	4.916295670741904	-1.6449724767702343	0.10051009251282737	0.9795284957723065	-1.6423857196034177	FALSE
ENSG00000137876	51187	RSL24D1	RSL24D1	protein_coding	ribosomal L24 domain containing 1 [Source:HGNC Symbol;Acc:HGNC:18479]	15	-1	55180806	55197049	0.08599535411430814	5.61833667431566	1.644307765209569	0.10054647851449375	0.9795284957723065	1.6422100602441072	FALSE
ENSG00000100628	51676	ASB2	ASB2	protein_coding	ankyrin repeat and SOCS box containing 2 [Source:HGNC Symbol;Acc:HGNC:16012]	14	-1	93934166	93976739	0.2396779405823225	1.3200537369065772	1.643946253295514	0.10061582362767216	0.9795284957723065	1.6418754256382488	FALSE
ENSG00000102908	10725	NFAT5	NFAT5	protein_coding	nuclear factor of activated T cells 5 [Source:HGNC Symbol;Acc:HGNC:7774]	16	1	69565094	69704666	-0.06936300497824988	7.591012055436024	-1.6434815708422457	0.10075140167995202	0.9795284957723065	-1.6412217052789078	FALSE
ENSG00000010539	7752	ZNF200	ZNF200	protein_coding	zinc finger protein 200 [Source:HGNC Symbol;Acc:HGNC:12993]	16	-1	3222325	3236221	0.09200536593112929	5.201474576345979	1.6434394317094512	0.10079332139124668	0.9795284957723065	1.6410197217607339	FALSE
ENSG00000165078	57094	CPA6	CPA6	protein_coding	carboxypeptidase A6 [Source:HGNC Symbol;Acc:HGNC:17245]	8	-1	67422038	67746378	-0.21015178607685947	0.09274791493028982	-1.6425190214737388	0.10089526499134333	0.9795284957723065	-1.640528801778852	FALSE
ENSG00000156482	6156	RPL30	RPL30	protein_coding	ribosomal protein L30 [Source:HGNC Symbol;Acc:HGNC:10333]	8	-1	98024851	98046469	0.1042706356940144	9.083888870883781	1.6426832627805104	0.10093699311605056	0.9795284957723065	1.640327969656075	FALSE
ENSG00000237422	NA	AL158071.4	AL158071.4	lncRNA	novel transcript	9	-1	91077138	91163087	-0.23754986382770005	2.040528498964397	-1.6433022702659434	0.10093812283375533	0.9795284957723065	-1.6403225333891365	FALSE
ENSG00000173530	8793	TNFRSF10D	TNFRSF10D	protein_coding	TNF receptor superfamily member 10d [Source:HGNC Symbol;Acc:HGNC:11907]	8	-1	23135588	23164027	-0.08804784131362231	3.7010846556880614	-1.642250883571682	0.10097776189413435	0.9795284957723065	-1.6401318186212812	FALSE
ENSG00000129038	4016	LOXL1	LOXL1	protein_coding	lysyl oxidase like 1 [Source:HGNC Symbol;Acc:HGNC:6665]	15	1	73925989	73952137	-0.20786590519292902	0.48366141743468727	-1.6418625936863467	0.1011226395272772	0.9803207885672479	-1.6394352781918593	FALSE
ENSG00000182179	7318	UBA7	UBA7	protein_coding	ubiquitin like modifier activating enzyme 7 [Source:HGNC Symbol;Acc:HGNC:12471]	3	-1	49805209	49813953	0.08753082620787733	6.191726158137822	1.6405956105738952	0.10134943265004115	0.9810935985467257	1.63834650025083	FALSE
ENSG00000180346	166815	TIGD2	TIGD2	protein_coding	tigger transposable element derived 2 [Source:HGNC Symbol;Acc:HGNC:18333]	4	1	89111500	89114899	0.16935571599761035	1.5286798663904826	1.6402194604995133	0.10138785472209366	0.9810935985467257	1.6381622376117033	FALSE
ENSG00000160111	27151	CPAMD8	CPAMD8	protein_coding	C3 and PZP like alpha-2-macroglobulin domain containing 8 [Source:HGNC Symbol;Acc:HGNC:23228]	19	-1	16892947	17026815	-0.17963566188919122	2.620050733865721	-1.6403814934199166	0.10151585982275649	0.9810935985467257	-1.637548758169653	FALSE
ENSG00000186026	342909	ZNF284	ZNF284	protein_coding	zinc finger protein 284 [Source:HGNC Symbol;Acc:HGNC:13078]	19	1	44072159	44089613	0.12973655533507045	1.4494698408723885	1.6394237644028282	0.10153924637720438	0.9810935985467257	1.637436741929072	FALSE
ENSG00000286100	NA	AL008725.1	AL008725.1	lncRNA	novel transcript	20	-1	44864435	44885604	0.22240107857945027	0.1667416588164918	1.6392563169185084	0.10159462100779636	0.9810935985467257	1.6371715920168235	FALSE
ENSG00000139174	144165	PRICKLE1	PRICKLE1	protein_coding	prickle planar cell polarity protein 1 [Source:HGNC Symbol;Acc:HGNC:17019]	12	-1	42456757	42590355	-0.17755504715698134	2.75736371725686	-1.6399860226258323	0.10159911707577227	0.9810935985467257	-1.637150068581072	FALSE
ENSG00000244380	NA	AC134772.1	AC134772.1	lncRNA	novel transcript, antisense to TMA7	3	-1	48440352	48446656	0.2625545426441915	-0.39494478537901523	1.6389668894129341	0.10164511719841328	0.9810935985467257	1.6369299017970331	FALSE
ENSG00000143971	54465	ETAA1	ETAA1	protein_coding	ETAA1 activator of ATR kinase [Source:HGNC Symbol;Acc:HGNC:24648]	2	1	67397322	67412089	0.14321682127040702	2.9971051015133665	1.6384886399881846	0.10176793400740922	0.9810965956609358	1.6363424617391573	FALSE
ENSG00000163625	23001	WDFY3	WDFY3	protein_coding	WD repeat and FYVE domain containing 3 [Source:HGNC Symbol;Acc:HGNC:20751]	4	-1	84669610	84966391	-0.14248830524697453	7.857437535425614	-1.6385674291881482	0.10178319961748589	0.9810965956609358	-1.6362694848676331	FALSE
ENSG00000186193	89958	SAPCD2	SAPCD2	protein_coding	suppressor APC domain containing 2 [Source:HGNC Symbol;Acc:HGNC:28055]	9	-1	137062127	137070557	-0.3376570277157756	-0.08275122055710887	-1.6387600324058669	0.10186309171063997	0.9810965956609358	-1.6358877047573777	FALSE
ENSG00000271614	NA	ATP2B1-AS1	ATP2B1-AS1	lncRNA	ATP2B1 antisense RNA 1 [Source:HGNC Symbol;Acc:HGNC:27883]	12	1	89708959	89712590	0.13665409991317068	1.6879738687969428	1.637787726790228	0.10189843437623412	0.9810965956609358	1.6357188889109362	FALSE
ENSG00000159200	1827	RCAN1	RCAN1	protein_coding	regulator of calcineurin 1 [Source:HGNC Symbol;Acc:HGNC:3040]	21	-1	34513142	34615113	-0.0715490257076894	3.6343185409116994	-1.6374726033747082	0.10196782501129044	0.9811556660980931	-1.6353875769370747	FALSE
ENSG00000270344	NA	POC1B-AS1	POC1B-AS1	lncRNA	POC1B antisense RNA 1 [Source:HGNC Symbol;Acc:HGNC:52949]	12	1	89524594	89548005	-0.11410423852187668	3.408136505971761	-1.6373661021235797	0.10213995678054397	0.9818029251471118	-1.634566492015303	FALSE
ENSG00000140545	4240	MFGE8	MFGE8	protein_coding	milk fat globule-EGF factor 8 protein [Source:HGNC Symbol;Acc:HGNC:7036]	15	-1	88898683	88913381	-0.1491389991016714	3.021218581169859	-1.636492283712703	0.10216168662158716	0.9818029251471118	-1.6344629169114542	FALSE
ENSG00000159348	51706	CYB5R1	CYB5R1	protein_coding	cytochrome b5 reductase 1 [Source:HGNC Symbol;Acc:HGNC:13397]	1	-1	202961873	202967275	-0.10029439348840263	4.4385984486510575	-1.6358535916039747	0.10234890684184625	0.9819969784148658	-1.6335712587862306	FALSE
ENSG00000127955	2770	GNAI1	GNAI1	protein_coding	G protein subunit alpha i1 [Source:HGNC Symbol;Acc:HGNC:4384]	7	1	79768028	80226181	-0.19721952851243013	0.3137032663356118	-1.6352391503679231	0.10243588995334471	0.9819969784148658	-1.6331574330893521	FALSE
ENSG00000100307	23492	CBX7	CBX7	protein_coding	chromobox 7 [Source:HGNC Symbol;Acc:HGNC:1557]	22	-1	39120167	39152680	0.069446539989106	6.08348548984234	1.6352803083667156	0.10246051822214447	0.9819969784148658	1.6330403138871528	FALSE
ENSG00000129518	55837	EAPP	EAPP	protein_coding	E2F associated phosphoprotein [Source:HGNC Symbol;Acc:HGNC:19312]	14	-1	34515938	34539711	0.06538404133601539	6.1089198775609885	1.634752402725081	0.10254573472068858	0.9819969784148658	1.6326352414107057	FALSE
ENSG00000087157	9489	PGS1	PGS1	protein_coding	phosphatidylglycerophosphate synthase 1 [Source:HGNC Symbol;Acc:HGNC:30029]	17	1	78378649	78425114	-0.1323381751853674	7.117447964249986	-1.6344911298722253	0.10263422929310997	0.9819969784148658	-1.6322148701212416	FALSE
ENSG00000188938	158293	FAM120AOS	FAM120AOS	protein_coding	family with sequence similarity 120A opposite strand [Source:HGNC Symbol;Acc:HGNC:23389]	9	-1	93431441	93453581	0.048389265154391126	5.819239091949464	1.633917603731729	0.10274659387168351	0.9819969784148658	1.6316815256282222	FALSE
ENSG00000137100	11258	DCTN3	DCTN3	protein_coding	dynactin subunit 3 [Source:HGNC Symbol;Acc:HGNC:2713]	9	-1	34613545	34620523	0.08262477099069176	3.4211251296089715	1.6335164891977705	0.10278784350362827	0.9819969784148658	1.6314858484592694	FALSE
ENSG00000178342	26251	KCNG2	KCNG2	protein_coding	potassium voltage-gated channel modifier subfamily G member 2 [Source:HGNC Symbol;Acc:HGNC:6249]	18	1	79863668	79900184	-0.3471851186149039	-0.8435059932691457	-1.6337918614971592	0.10278892257964017	0.9819969784148658	-1.6314807304510435	FALSE
ENSG00000128228	23753	SDF2L1	SDF2L1	protein_coding	stromal cell derived factor 2 like 1 [Source:HGNC Symbol;Acc:HGNC:10676]	22	1	21642302	21644299	-0.17934432838383518	1.62586793222298	-1.6335590298422764	0.10279419690930544	0.9819969784148658	-1.631455715161311	FALSE
ENSG00000228878	NA	SEPTIN7-AS1	SEPTIN7-AS1	lncRNA	SEPT7 antisense RNA 1 (head to head) [Source:HGNC Symbol;Acc:HGNC:51153]	7	-1	35751856	35800676	0.1382307616319759	0.9772358021873528	1.6333460426153512	0.10281497601352214	0.9819969784148658	1.631357173174263	FALSE
ENSG00000181929	5571	PRKAG1	PRKAG1	protein_coding	protein kinase AMP-activated non-catalytic subunit gamma 1 [Source:HGNC Symbol;Acc:HGNC:9385]	12	-1	49002274	49018807	0.04997614642496995	5.5372094127601486	1.63267540772795	0.10296927692781196	0.9823981224645665	1.6306259178268958	FALSE
ENSG00000268861	23370	AC008878.3	AC008878.3	protein_coding	Rho/Rac guanine nucleotide exchange factor 18 [Source:NCBI gene;Acc:23370]	19	1	7382834	7470241	0.13327830550501485	6.533788019887147	1.6327465930812892	0.10300758146864784	0.9823981224645665	1.6304445218515549	FALSE
ENSG00000233058	NA	LINC00884	LINC00884	lncRNA	long intergenic non-protein coding RNA 884 [Source:HGNC Symbol;Acc:HGNC:48570]	3	1	194487140	194521156	-0.21472003106367898	1.7567893637641414	-1.631839115090273	0.10319964625384039	0.9823981224645665	-1.6295357827990944	FALSE
ENSG00000108055	9126	SMC3	SMC3	protein_coding	structural maintenance of chromosomes 3 [Source:HGNC Symbol;Acc:HGNC:2468]	10	1	110567691	110604636	0.057445683293895655	6.185530590191836	1.63132225901853	0.1032872449703465	0.9823981224645665	1.6291217629936168	FALSE
ENSG00000163956	4043	LRPAP1	LRPAP1	protein_coding	LDL receptor related protein associated protein 1 [Source:HGNC Symbol;Acc:HGNC:6701]	4	-1	3503612	3532446	-0.10461986809300328	5.946592127849165	-1.6313740336171068	0.10333218672199013	0.9823981224645665	-1.6289094621110454	FALSE
ENSG00000235530	107984969	AC087294.1	AC087294.1	lncRNA	novel transcript, antisense to TMEM11	17	1	21214322	21230035	-0.14303009945119172	2.1374948650312344	-1.6310936048899276	0.10335476588420636	0.9823981224645665	-1.6288028278372866	FALSE
ENSG00000172590	122704	MRPL52	MRPL52	protein_coding	mitochondrial ribosomal protein L52 [Source:HGNC Symbol;Acc:HGNC:16655]	14	1	22829879	22835037	0.07863869841135873	3.5493266200529754	1.6306294370208374	0.10339361232656744	0.9823981224645665	1.628619411652403	FALSE
ENSG00000103168	9013	TAF1C	TAF1C	protein_coding	TATA-box binding protein associated factor, RNA polymerase I subunit C [Source:HGNC Symbol;Acc:HGNC:11534]	16	-1	84177847	84187070	0.08010148520693594	4.2620147897425955	1.6301228453917518	0.10354568411627427	0.9823981224645665	1.6279019206368106	FALSE
ENSG00000221978	81669	CCNL2	CCNL2	protein_coding	cyclin L2 [Source:HGNC Symbol;Acc:HGNC:20570]	1	-1	1385711	1399335	0.06238756489978492	6.326380455533114	1.6299656314925852	0.10358177688596827	0.9823981224645665	1.6277317540740301	FALSE
ENSG00000088356	81572	PDRG1	PDRG1	protein_coding	p53 and DNA damage regulated 1 [Source:HGNC Symbol;Acc:HGNC:16119]	20	-1	31944337	31952046	0.09329708760250721	2.4343953426350833	1.629487430609106	0.10362401089763201	0.9823981224645665	1.6275326932278522	FALSE
ENSG00000110719	10312	TCIRG1	TCIRG1	protein_coding	T cell immune regulator 1, ATPase H+ transporting V0 subunit a3 [Source:HGNC Symbol;Acc:HGNC:11647]	11	1	68039025	68050895	0.07883050235700928	7.439806410666955	1.6295570918140174	0.10370151820575459	0.9823981224645665	1.6271675470427578	FALSE
ENSG00000117614	25949	SYF2	SYF2	protein_coding	SYF2 pre-mRNA splicing factor [Source:HGNC Symbol;Acc:HGNC:19824]	1	-1	25222276	25232502	0.07813283152191897	7.304386659801818	1.6292695913141066	0.10371769476608718	0.9823981224645665	1.6270913646944194	FALSE
ENSG00000026508	960	CD44	CD44	protein_coding	CD44 molecule (Indian blood group) [Source:HGNC Symbol;Acc:HGNC:1681]	11	1	35138870	35232402	-0.12157301124012321	8.79302497416354	-1.6291981154926967	0.10373275897071071	0.9823981224645665	-1.6270204293958916	FALSE
ENSG00000235078	NA	AC231981.1	AC231981.1	lncRNA	novel transcript, antisense to ADI1	2	1	3519275	3523197	-0.14996909166714506	0.6731763062246383	-1.6288163635562842	0.10375871244040397	0.9823981224645665	-1.6268982372227283	FALSE
ENSG00000047579	84062	DTNBP1	DTNBP1	protein_coding	dystrobrevin binding protein 1 [Source:HGNC Symbol;Acc:HGNC:17328]	6	-1	15522801	15663058	-0.09727954199167499	5.892256329501632	-1.6289784203289526	0.10380700939458606	0.9823981224645665	-1.6266709137768787	FALSE
ENSG00000259225	NA	LINC02345	LINC02345	lncRNA	long intergenic non-protein coding RNA 2345 [Source:HGNC Symbol;Acc:HGNC:53267]	15	1	37980676	38062340	0.3146900112078299	0.3407711000007455	1.6276963074607091	0.10405028056721514	0.9835447919564048	1.6255271644096054	FALSE
ENSG00000165028	55335	NIPSNAP3B	NIPSNAP3B	protein_coding	nipsnap homolog 3B [Source:HGNC Symbol;Acc:HGNC:23641]	9	1	104764129	104777764	0.17393314763010415	1.1872769317375176	1.6276072868013702	0.10405499346273354	0.9835447919564048	1.6255050275268454	FALSE
ENSG00000235162	387882	C12orf75	C12orf75	protein_coding	chromosome 12 open reading frame 75 [Source:HGNC Symbol;Acc:HGNC:35164]	12	1	105235290	105396097	-0.12207723438161455	4.595542434059621	-1.6274126928173516	0.10419366992326441	0.9842557942629442	-1.6248540083141747	FALSE
ENSG00000281207	NA	SLFNL1-AS1	SLFNL1-AS1	lncRNA	SLFNL1 antisense RNA 1 [Source:HGNC Symbol;Acc:HGNC:44126]	1	1	41014590	41043890	-0.1645021760789961	1.2211433166658727	-1.6264669985470215	0.10427007676915363	0.9843780649825575	-1.624495609003108	FALSE
ENSG00000023909	2730	GCLM	GCLM	protein_coding	glutamate-cysteine ligase modifier subunit [Source:HGNC Symbol;Acc:HGNC:4312]	1	-1	93885199	93909456	-0.11687789522075498	4.296171179345987	-1.6262675566001454	0.10434362132226868	0.98447318146576	-1.6241508327396754	FALSE
ENSG00000169032	5604	MAP2K1	MAP2K1	protein_coding	mitogen-activated protein kinase kinase 1 [Source:HGNC Symbol;Acc:HGNC:6840]	15	1	66386817	66492312	-0.053127572066483886	6.674702437260423	-1.625846656335151	0.104462997959065	0.98500034124198	-1.623591606725298	FALSE
ENSG00000019582	972	CD74	CD74	protein_coding	CD74 molecule [Source:HGNC Symbol;Acc:HGNC:1697]	5	-1	150400041	150412929	0.12718363811620215	10.355256781731642	1.6255231801059495	0.10456408653155035	0.9850580700135647	1.6231184488068942	FALSE
ENSG00000153113	831	CAST	CAST	protein_coding	calpastatin [Source:HGNC Symbol;Acc:HGNC:1515]	5	1	96525267	96779595	-0.09556658146127983	7.516905591828508	-1.6252936543043632	0.1046011548125984	0.9850580700135647	-1.6229450370237628	FALSE
ENSG00000057935	57504	MTA3	MTA3	protein_coding	metastasis associated 1 family member 3 [Source:HGNC Symbol;Acc:HGNC:23784]	2	1	42494569	42756947	-0.09178534212073641	3.984075509537822	-1.6246493014081922	0.10469583933397747	0.9850580700135647	-1.6225023079834404	FALSE
ENSG00000178096	51027	BOLA1	BOLA1	protein_coding	bolA family member 1 [Source:HGNC Symbol;Acc:HGNC:24263]	1	1	149887890	149900798	0.24969339495544185	1.6487073064919382	1.6249773448683362	0.10472314856891034	0.9850580700135647	1.6223746736250975	FALSE
ENSG00000106443	9678	PHF14	PHF14	protein_coding	PHD finger protein 14 [Source:HGNC Symbol;Acc:HGNC:22203]	7	1	10973336	11169630	-0.061331143438197344	5.314916920656826	-1.6224152820974982	0.10515086903002828	0.9879837257147205	-1.6203790887999518	FALSE
ENSG00000145908	91975	ZNF300	ZNF300	protein_coding	zinc finger protein 300 [Source:HGNC Symbol;Acc:HGNC:13091]	5	-1	150894392	150904983	0.2423094548709498	0.21520905045297847	1.622591029509802	0.10516157121752327	0.9879837257147205	1.620329239057989	FALSE
ENSG00000135541	54806	AHI1	AHI1	protein_coding	Abelson helper integration site 1 [Source:HGNC Symbol;Acc:HGNC:21575]	6	-1	135283532	135497765	-0.16007713349279706	3.182339995025933	-1.622452221033268	0.10536593373360628	0.9893044782941689	-1.6193781100472604	FALSE
ENSG00000076604	9618	TRAF4	TRAF4	protein_coding	TNF receptor associated factor 4 [Source:HGNC Symbol;Acc:HGNC:12034]	17	1	28744005	28750956	0.14379245566853838	1.9614610029561728	1.6206025552192314	0.10552326752553694	0.9901823367142186	1.6186468554847	FALSE
ENSG00000260392	NA	AC090518.1	AC090518.1	lncRNA	novel transcript	15	-1	56542952	56629592	-0.16740452137006323	1.0073877554022594	-1.6200752108693581	0.10565364242310717	0.9904041222202936	-1.6180415553416714	FALSE
ENSG00000164754	5885	RAD21	RAD21	protein_coding	RAD21 cohesin complex component [Source:HGNC Symbol;Acc:HGNC:9811]	8	-1	116845935	116874866	0.10183314486885298	7.34897509118767	1.6201681612021948	0.10567460655499876	0.9904041222202936	1.6179442790921197	FALSE
ENSG00000108799	2145	EZH1	EZH1	protein_coding	enhancer of zeste 1 polycomb repressive complex 2 subunit [Source:HGNC Symbol;Acc:HGNC:3526]	17	-1	42700275	42745049	0.05797208967925638	6.472404202589706	1.6191733467902962	0.10587027655699743	0.9916388041519245	1.617037082727566	FALSE
ENSG00000100060	4242	MFNG	MFNG	protein_coding	MFNG O-fucosylpeptide 3-beta-N-acetylglucosaminyltransferase [Source:HGNC Symbol;Acc:HGNC:7038]	22	-1	37469063	37486393	0.06813422605018449	6.020459811450044	1.6181136611736362	0.10610467959484247	0.9930098510771116	1.6159520551996849	FALSE
ENSG00000265844	NA	AC100863.1	AC100863.1	lncRNA	novel transcript	18	1	77180106	77235430	0.23838324946174314	-0.07654429495351978	1.617854758758148	0.10614469299760498	0.9930098510771116	1.6157670272587248	FALSE
ENSG00000153046	9425	CDYL	CDYL	protein_coding	chromodomain Y like [Source:HGNC Symbol;Acc:HGNC:1811]	6	1	4706159	4955551	-0.09393231062684926	5.791342501249696	-1.6173550641505665	0.10627572075748894	0.9933723743139213	-1.6151615221817235	FALSE
ENSG00000121413	65982	ZSCAN18	ZSCAN18	protein_coding	zinc finger and SCAN domain containing 18 [Source:HGNC Symbol;Acc:HGNC:21037]	19	-1	58083838	58118427	0.13906926754401372	3.5158670780940344	1.6174972932159712	0.10632059929551362	0.9933723743139213	1.6149542657067963	FALSE
ENSG00000115289	84759	PCGF1	PCGF1	protein_coding	polycomb group ring finger 1 [Source:HGNC Symbol;Acc:HGNC:17615]	2	-1	74505043	74507695	0.09067733451998405	2.662609604330924	1.616384218995006	0.10644105053025231	0.9933723743139213	1.614398344762653	FALSE
ENSG00000092203	9878	TOX4	TOX4	protein_coding	TOX high mobility group box family member 4 [Source:HGNC Symbol;Acc:HGNC:20161]	14	1	21476597	21499175	0.059909758199390595	6.360601602233514	1.6165337899773176	0.10645264922288418	0.9933723743139213	1.6143448394174778	FALSE
ENSG00000112343	10475	TRIM38	TRIM38	protein_coding	tripartite motif containing 38 [Source:HGNC Symbol;Acc:HGNC:10059]	6	1	25962802	25991231	0.07317234943455198	7.857786075090461	1.6155094162314272	0.10664378112364079	0.9933723743139213	1.6134638032749251	FALSE
ENSG00000272468	NA	AL021807.1	AL021807.1	lncRNA	novel transcript	6	-1	27122657	27123221	-0.22804445710800514	1.1719222467137416	-1.6154048688642886	0.10672156359949363	0.9933723743139213	-1.613105617676896	FALSE
ENSG00000101343	51340	CRNKL1	CRNKL1	protein_coding	crooked neck pre-mRNA splicing factor 1 [Source:HGNC Symbol;Acc:HGNC:15762]	20	-1	20034368	20056046	0.06838945206161018	4.9965368057348	1.6140329859939564	0.10696812470151895	0.9933723743139213	1.61197157799921	FALSE
ENSG00000248874	NA	C5orf17	C5orf17	lncRNA	chromosome 5 open reading frame 17 (putative) [Source:HGNC Symbol;Acc:HGNC:26630]	5	1	23951348	24178263	-0.5053759611365711	1.7672429058882255	-1.6162469059550393	0.10697815265330728	0.9933723743139213	-1.61192549902429	FALSE
ENSG00000247240	NA	UBL7-AS1	UBL7-AS1	lncRNA	UBL7 antisense RNA 1 (head to head) [Source:HGNC Symbol;Acc:HGNC:48614]	15	1	74461265	74513636	0.09683538144840642	2.0279070878519825	1.613832243865418	0.10697891425733069	0.9933723743139213	1.6119219995528957	FALSE
ENSG00000153234	4929	NR4A2	NR4A2	protein_coding	nuclear receptor subfamily 4 group A member 2 [Source:HGNC Symbol;Acc:HGNC:7981]	2	-1	156324437	156342348	0.11748824518124623	2.8299199975111367	1.6135619460827182	0.10707137728481508	0.9933723743139213	1.6114972905682494	FALSE
ENSG00000051180	5888	RAD51	RAD51	protein_coding	RAD51 recombinase [Source:HGNC Symbol;Acc:HGNC:9817]	15	1	40694774	40732340	-0.26433890227763335	-0.21499775242225103	-1.6121498336684292	0.10734660091392621	0.9933723743139213	-1.6102348274584783	FALSE
ENSG00000198380	2673	GFPT1	GFPT1	protein_coding	glutamine--fructose-6-phosphate transaminase 1 [Source:HGNC Symbol;Acc:HGNC:4241]	2	-1	69319769	69387254	-0.07224281954007683	4.7907885401782755	-1.6121105054257128	0.10736981604811224	0.9933723743139213	-1.6101284559021858	FALSE
ENSG00000168675	753	LDLRAD4	LDLRAD4	protein_coding	low density lipoprotein receptor class A domain containing 4 [Source:HGNC Symbol;Acc:HGNC:1224]	18	1	13217498	13652755	-0.08756889562874903	6.891505114528874	-1.6123753220491666	0.1073813941824974	0.9933723743139213	-1.6100754117926035	FALSE
ENSG00000106462	2146	EZH2	EZH2	protein_coding	enhancer of zeste 2 polycomb repressive complex 2 subunit [Source:HGNC Symbol;Acc:HGNC:3527]	7	-1	148807383	148884321	-0.10572153136470686	3.661939675578708	-1.6119994593064007	0.10738509609401359	0.9933723743139213	-1.6100584527966444	FALSE
ENSG00000179222	9500	MAGED1	MAGED1	protein_coding	MAGE family member D1 [Source:HGNC Symbol;Acc:HGNC:6813]	X	1	51803007	51902357	-0.09403578856734551	5.36045125683081	-1.6119942920755286	0.10746198129925287	0.9933723743139213	-1.609706335103938	FALSE
ENSG00000089685	332	BIRC5	BIRC5	protein_coding	baculoviral IAP repeat containing 5 [Source:HGNC Symbol;Acc:HGNC:593]	17	1	78214186	78225636	-0.32399239248110284	-0.05639580809733671	-1.6116464277973634	0.10746541670883389	0.9933723743139213	-1.6096906063249319	FALSE
ENSG00000185924	146760	RTN4RL1	RTN4RL1	protein_coding	reticulon 4 receptor like 1 [Source:HGNC Symbol;Acc:HGNC:21329]	17	-1	1934677	2025334	-0.21562257213868125	0.31431525161996277	-1.6113627376274415	0.10752381413107232	0.9933723743139213	-1.6094232987694252	FALSE
ENSG00000129071	8930	MBD4	MBD4	protein_coding	methyl-CpG binding domain 4, DNA glycosylase [Source:HGNC Symbol;Acc:HGNC:6919]	3	-1	129430944	129440179	0.07606818665412707	6.139872759811275	1.6112979994416305	0.10758434988586493	0.9933723743139213	1.6091463245783357	FALSE
ENSG00000265479	NA	DTX2P1-UPK3BP1-PMS2P11	DTX2P1-UPK3BP1-PMS2P11	lncRNA	DTX2P1-UPK3BP1-PMS2P11 readthrough, transcribed pseudogene [Source:HGNC Symbol;Acc:HGNC:42360]	7	1	76959835	77043775	-0.1497066869502044	2.077742953887181	-1.611337877734482	0.10762858992274041	0.9933723743139213	-1.608943987563428	FALSE
ENSG00000162063	899	CCNF	CCNF	protein_coding	cyclin F [Source:HGNC Symbol;Acc:HGNC:1591]	16	1	2429394	2458854	-0.1655630864591351	1.5719510416086917	-1.6108334969817695	0.10763049319122601	0.9933723743139213	-1.6089352842187945	FALSE
ENSG00000166527	338339	CLEC4D	CLEC4D	protein_coding	C-type lectin domain family 4 member D [Source:HGNC Symbol;Acc:HGNC:14554]	12	1	8509475	8522366	-0.2249530399804005	4.798714037748639	-1.6114442517082725	0.10766116088009287	0.9933723743139213	-1.6087950625463712	FALSE
ENSG00000120727	51247	PAIP2	PAIP2	protein_coding	poly(A) binding protein interacting protein 2 [Source:HGNC Symbol;Acc:HGNC:17970]	5	1	139341587	139369720	0.05593230049895581	7.053034197040006	1.6107239136472853	0.10768520554259338	0.9933723743139213	1.6086851454127264	FALSE
ENSG00000120314	54853	WDR55	WDR55	protein_coding	WD repeat domain 55 [Source:HGNC Symbol;Acc:HGNC:25971]	5	1	140664676	140674124	0.05497003211169105	5.089157493148462	1.6102971890097988	0.10775970352883213	0.9933723743139213	1.6083447106289521	FALSE
ENSG00000266368	NA	AC005410.2	AC005410.2	lncRNA	novel transcript, antisense to DNAH9	17	-1	11953889	11977594	0.10532574235752534	2.453282650411374	1.610350251638423	0.10778212381161668	0.9933723743139213	1.6082422927418232	FALSE
ENSG00000105287	25865	PRKD2	PRKD2	protein_coding	protein kinase D2 [Source:HGNC Symbol;Acc:HGNC:17293]	19	-1	46674275	46717127	0.07757903655286214	7.774379522833797	1.6099543275984258	0.10787523776804082	0.9933723743139213	1.6078171201478133	FALSE
ENSG00000196850	160760	PPTC7	PPTC7	protein_coding	PTC7 protein phosphatase homolog [Source:HGNC Symbol;Acc:HGNC:30695]	12	-1	110533245	110583318	0.09831809720017048	6.386246902071897	1.609829019908855	0.10790378678018137	0.9933723743139213	1.6076868191836098	FALSE
ENSG00000100650	6430	SRSF5	SRSF5	protein_coding	serine and arginine rich splicing factor 5 [Source:HGNC Symbol;Acc:HGNC:10787]	14	1	69726900	69772005	0.047169694059054024	8.173929351085345	1.6094838541599805	0.10796769066417997	0.9933723743139213	1.6073952534211013	FALSE
ENSG00000110987	605	BCL7A	BCL7A	protein_coding	BAF chromatin remodeling complex subunit BCL7A [Source:HGNC Symbol;Acc:HGNC:1004]	12	1	122019422	122062044	0.14742819878704294	3.332823919543184	1.6096749049622645	0.10800298176616394	0.9933723743139213	1.6072342939492748	FALSE
ENSG00000227373	102724601	RABGAP1L-DT	RABGAP1L-DT	lncRNA	RABGAP1L divergent transcript [Source:HGNC Symbol;Acc:HGNC:54296]	1	-1	174110268	174160165	-0.23798426766343472	-0.37318396718976266	-1.6091159644129926	0.10804069340903781	0.9933723743139213	-1.6070623406225233	FALSE
ENSG00000216866	NA	RPS2P55	RPS2P55	processed_pseudogene	ribosomal protein S2 pseudogene 55 [Source:HGNC Symbol;Acc:HGNC:36140]	X	-1	40934982	40935864	0.2794283423120735	-0.1136836603683356	1.6085204662579333	0.10813131826127047	0.9936166336200036	1.6066493137536204	FALSE
ENSG00000165119	3190	HNRNPK	HNRNPK	protein_coding	heterogeneous nuclear ribonucleoprotein K [Source:HGNC Symbol;Acc:HGNC:5044]	9	-1	83968083	83980616	0.05646708170921855	8.81153426694539	1.6074906252753087	0.10841179069669804	0.9947315006578328	1.6053727815827794	FALSE
ENSG00000160117	126549	ANKLE1	ANKLE1	protein_coding	ankyrin repeat and LEM domain containing 1 [Source:HGNC Symbol;Acc:HGNC:26812]	19	1	17281645	17287646	0.16638226289980915	0.8244420251612038	1.6072025051168761	0.10842672470152638	0.9947315006578328	1.6053048848067044	FALSE
ENSG00000187391	9863	MAGI2	MAGI2	protein_coding	membrane associated guanylate kinase, WW and PDZ domain containing 2 [Source:HGNC Symbol;Acc:HGNC:18957]	7	-1	78017055	79453667	-0.20669787347039859	0.8692274301735741	-1.6073655682453196	0.10848099553140968	0.9947315006578328	-1.6050582072300592	FALSE
ENSG00000107020	55848	PLGRKT	PLGRKT	protein_coding	plasminogen receptor with a C-terminal lysine [Source:HGNC Symbol;Acc:HGNC:23633]	9	-1	5357971	5437925	-0.08480436918044987	3.741589686242423	-1.6068610983526679	0.10850916763026582	0.9947315006578328	-1.604930194894582	FALSE
ENSG00000050327	7984	ARHGEF5	ARHGEF5	protein_coding	Rho guanine nucleotide exchange factor 5 [Source:HGNC Symbol;Acc:HGNC:13209]	7	1	144355288	144380632	-0.1863598669708621	0.40479529853250423	-1.6062122258862703	0.10865791172711205	0.9955067151797016	-1.6042547462156624	FALSE
ENSG00000102595	55757	UGGT2	UGGT2	protein_coding	UDP-glucose glycoprotein glucosyltransferase 2 [Source:HGNC Symbol;Acc:HGNC:15664]	13	-1	95801580	96053482	-0.12926505874210914	2.9770477208312096	-1.6058911680576524	0.10884399401913111	0.9959531480079099	-1.6034107735791123	FALSE
ENSG00000240093	NA	AC093627.3	AC093627.3	lncRNA	novel transcript	7	-1	182935	194180	-0.2267592682937355	0.10260137190184032	-1.605291782097739	0.10892998342911547	0.9959531480079099	-1.6030211557994603	FALSE
ENSG00000144040	94097	SFXN5	SFXN5	protein_coding	sideroflexin 5 [Source:HGNC Symbol;Acc:HGNC:16073]	2	-1	72942036	73075619	-0.11093992718439516	5.181910002786921	-1.6051607020112397	0.10898051418663587	0.9959531480079099	-1.602792314542819	FALSE
ENSG00000172725	57175	CORO1B	CORO1B	protein_coding	coronin 1B [Source:HGNC Symbol;Acc:HGNC:2253]	11	-1	67435510	67443821	0.09682968145914339	4.445390139288511	1.6048831586250343	0.10902388247401752	0.9959531480079099	1.6025959772462015	FALSE
ENSG00000130772	54797	MED18	MED18	protein_coding	mediator complex subunit 18 [Source:HGNC Symbol;Acc:HGNC:25944]	1	1	28329002	28335965	0.10682935353058642	3.8605395982409845	1.604731534426495	0.1090276865010271	0.9959531480079099	1.602578758568053	FALSE
ENSG00000123473	6491	STIL	STIL	protein_coding	STIL centriolar assembly protein [Source:HGNC Symbol;Acc:HGNC:10879]	1	-1	47250139	47314147	-0.19532226875794068	1.2647996724187553	-1.6025016019651148	0.10949164385424973	0.9961637204255354	-1.6004822394773834	FALSE
ENSG00000130021	8226	PUDP	PUDP	protein_coding	pseudouridine 5'-phosphatase [Source:HGNC Symbol;Acc:HGNC:16818]	X	-1	6667865	7148190	-0.06648293441420527	4.460739106650956	-1.6019257889378675	0.10961832583029546	0.9961637204255354	-1.5999110129948078	FALSE
ENSG00000076003	4175	MCM6	MCM6	protein_coding	minichromosome maintenance complex component 6 [Source:HGNC Symbol;Acc:HGNC:6949]	2	-1	135839626	135876443	-0.12378095849736326	3.819305624014173	-1.601853003492726	0.1096326910575961	0.9961637204255354	-1.5998462711526638	FALSE
ENSG00000166797	84191	CIAO2A	CIAO2A	protein_coding	cytosolic iron-sulfur assembly component 2A [Source:HGNC Symbol;Acc:HGNC:26235]	15	-1	64072565	64093857	0.062212121676389565	5.347022817259967	1.6016788990839355	0.10966812787990836	0.9961637204255354	1.5996865915816065	FALSE
ENSG00000060491	11054	OGFR	OGFR	protein_coding	opioid growth factor receptor [Source:HGNC Symbol;Acc:HGNC:15768]	20	1	62804835	62814000	0.09006935189634291	5.986925752551463	1.6017641508585363	0.10970615313517489	0.9961637204255354	1.5995152937940043	FALSE
ENSG00000176533	2788	GNG7	GNG7	protein_coding	G protein subunit gamma 7 [Source:HGNC Symbol;Acc:HGNC:4410]	19	-1	2511219	2702694	0.1346838284684937	5.882237246592457	1.6020545469740457	0.10971692427589508	0.9961637204255354	1.5994667800304123	FALSE
ENSG00000137413	129685	TAF8	TAF8	protein_coding	TATA-box binding protein associated factor 8 [Source:HGNC Symbol;Acc:HGNC:17300]	6	1	42050513	42087461	-0.0953597964261439	5.569974625377428	-1.6013490361063927	0.10973273155122514	0.9961637204255354	-1.599395590076754	FALSE
ENSG00000169554	9839	ZEB2	ZEB2	protein_coding	zinc finger E-box binding homeobox 2 [Source:HGNC Symbol;Acc:HGNC:14881]	2	-1	144364364	144521057	-0.07602817813347862	8.4595746970853	-1.6015111618330267	0.10973377285306816	0.9961637204255354	-1.5993909007340141	FALSE
ENSG00000240342	NA	RPS2P5	RPS2P5	processed_pseudogene	ribosomal protein S2 pseudogene 5 [Source:HGNC Symbol;Acc:HGNC:31386]	12	1	118246084	118246962	-0.18170960500757793	3.657784821098639	-1.6017468579407814	0.10978859828790531	0.9961637204255354	-1.5991440524766487	FALSE
ENSG00000178694	63899	NSUN3	NSUN3	protein_coding	NOP2/Sun RNA methyltransferase 3 [Source:HGNC Symbol;Acc:HGNC:26208]	3	1	94062980	94131832	-0.08005113106035999	5.614608483983453	-1.6009168161493483	0.10990469053568795	0.9961637204255354	-1.5986216754210616	FALSE
ENSG00000244486	91179	SCARF2	SCARF2	protein_coding	scavenger receptor class F member 2 [Source:HGNC Symbol;Acc:HGNC:19869]	22	-1	20424815	20437826	0.23292961343821827	-0.14244698441630954	1.6003697604034173	0.1099285580707405	0.9961637204255354	1.5985143333829759	FALSE
ENSG00000119777	54867	TMEM214	TMEM214	protein_coding	transmembrane protein 214 [Source:HGNC Symbol;Acc:HGNC:25983]	2	1	27032910	27041694	-0.06875594751759007	4.606516300847677	-1.6002975601415035	0.10996982980432911	0.9961637204255354	-1.5983287610167136	FALSE
ENSG00000175215	10106	CTDSP2	CTDSP2	protein_coding	CTD small phosphatase 2 [Source:HGNC Symbol;Acc:HGNC:17077]	12	-1	57819927	57846729	0.07406326270508501	8.076888002228774	1.6002572446966135	0.11003779195785537	0.9961637204255354	1.5980232989379584	FALSE
ENSG00000085231	102157402	AK6	AK6	protein_coding	adenylate kinase 6 [Source:HGNC Symbol;Acc:HGNC:49151]	5	-1	69350984	69370013	0.08097461834759567	2.627129752971504	1.599585548716926	0.11010126024322378	0.9961637204255354	1.5977381695397794	FALSE
ENSG00000020577	23034	SAMD4A	SAMD4A	protein_coding	sterile alpha motif domain containing 4A [Source:HGNC Symbol;Acc:HGNC:23023]	14	1	54567097	54793315	0.1766771654624999	3.359983012469285	1.5994248175327015	0.11016325356517585	0.9961637204255354	1.5974597917164024	FALSE
ENSG00000170509	345275	HSD17B13	HSD17B13	protein_coding	hydroxysteroid 17-beta dehydrogenase 13 [Source:HGNC Symbol;Acc:HGNC:18685]	4	-1	87303789	87322886	0.2214993033840591	1.557298061567077	1.6002438474266591	0.11028673715963642	0.9961637204255354	1.5969056635682186	FALSE
ENSG00000196872	343990	KIAA1211L	KIAA1211L	protein_coding	KIAA1211 like [Source:HGNC Symbol;Acc:HGNC:33454]	2	-1	98793846	98936259	0.18490856177263382	1.9188627511745284	1.5988823269234844	0.11030589002957965	0.9961637204255354	1.5968197596722264	FALSE
ENSG00000257759	NA	AL357153.2	AL357153.2	lncRNA	novel transcript	14	-1	70425812	70547464	-0.15377402277763563	1.521113772038875	-1.5986604071974406	0.1103455003130131	0.9961637204255354	-1.5966421381548839	FALSE
ENSG00000178789	124599	CD300LB	CD300LB	protein_coding	CD300 molecule like family member b [Source:HGNC Symbol;Acc:HGNC:30811]	17	-1	74521174	74531475	0.11246485271858475	4.786760582075082	1.5986939064513728	0.11040251398854645	0.9961637204255354	1.5963865642698798	FALSE
ENSG00000255717	23642	SNHG1	SNHG1	lncRNA	small nucleolar RNA host gene 1 [Source:HGNC Symbol;Acc:HGNC:32688]	11	-1	62851984	62855953	0.07823031423620908	5.005266440276871	1.5979870573185035	0.11048948173121423	0.9961637204255354	1.5959969167033417	FALSE
ENSG00000229056	NA	HECW2-AS1	HECW2-AS1	lncRNA	HECW2 antisense RNA 1 [Source:HGNC Symbol;Acc:HGNC:54062]	2	1	196260024	196264204	0.1830218816697453	1.0569855855426544	1.5977036777445903	0.11054152448955123	0.9961637204255354	1.5957638617880028	FALSE
ENSG00000276557	NA	TRBV18	TRBV18	TR_V_gene	T cell receptor beta variable 18 [Source:HGNC Symbol;Acc:HGNC:12193]	7	1	142615716	142616415	0.2289369959843497	0.12905039598557258	1.5974893045922116	0.11058495781512066	0.9961637204255354	1.5955694274742915	FALSE
ENSG00000185670	79842	ZBTB3	ZBTB3	protein_coding	zinc finger and BTB domain containing 3 [Source:HGNC Symbol;Acc:HGNC:22918]	11	-1	62748319	62754160	0.09495101465598665	2.614245314144319	1.5971804816303437	0.1106486963335451	0.9961637204255354	1.5952842037773092	FALSE
ENSG00000184164	79174	CRELD2	CRELD2	protein_coding	cysteine rich with EGF like domains 2 [Source:HGNC Symbol;Acc:HGNC:28150]	22	1	49918167	49927540	-0.11077911281040986	3.0071711307834303	-1.5969436370983061	0.11075713492812748	0.9961637204255354	-1.5947992495757737	FALSE
ENSG00000080561	11043	MID2	MID2	protein_coding	midline 2 [Source:HGNC Symbol;Acc:HGNC:7096]	X	1	107825755	107927193	0.22268492806769224	0.6901403345386844	1.5966184613958707	0.11077136558893054	0.9961637204255354	1.5947356356885702	FALSE
ENSG00000163754	2992	GYG1	GYG1	protein_coding	glycogenin 1 [Source:HGNC Symbol;Acc:HGNC:4699]	3	1	148991341	149027668	-0.21657027258829054	5.970510829252255	-1.5967823792664806	0.11081022304548804	0.9961637204255354	-1.594561967981881	FALSE
ENSG00000286256	NA	AC084871.3	AC084871.3	lncRNA	novel transcript, antisense to ACSL1	4	1	184826607	184850920	-0.2467779617105208	-0.5256526324382338	-1.5965307953788914	0.11082469531608583	0.9961637204255354	-1.5944972985795218	FALSE
ENSG00000119446	92400	RBM18	RBM18	protein_coding	RNA binding motif protein 18 [Source:HGNC Symbol;Acc:HGNC:28413]	9	-1	122237622	122264840	0.07661079686016947	4.629195072962423	1.5956910420947978	0.11102477914496871	0.9961637204255354	1.5936039057474616	FALSE
ENSG00000235217	NA	TSPY26P	TSPY26P	transcribed_processed_pseudogene	testis specific protein Y-linked 26, pseudogene [Source:HGNC Symbol;Acc:HGNC:16256]	20	-1	32186477	32190527	0.21444217987826286	-0.06103890485290964	1.5953605629978025	0.11104733958284484	0.9961637204255354	1.593503251063164	FALSE
ENSG00000123178	57213	SPRYD7	SPRYD7	protein_coding	SPRY domain containing 7 [Source:HGNC Symbol;Acc:HGNC:14297]	13	-1	49912702	49936490	0.09850564840713005	2.1657758591098486	1.594399782620589	0.11126021404414539	0.9961637204255354	1.5925542933503598	FALSE
ENSG00000144642	27303	RBMS3	RBMS3	protein_coding	RNA binding motif single stranded interacting protein 3 [Source:HGNC Symbol;Acc:HGNC:13427]	3	1	28574791	30010391	-0.2358017020167952	-0.12573636191083196	-1.5943455096226031	0.11127457629225254	0.9961637204255354	-1.5924903205431173	FALSE
ENSG00000197019	29950	SERTAD1	SERTAD1	protein_coding	SERTA domain containing 1 [Source:HGNC Symbol;Acc:HGNC:17932]	19	-1	40421589	40425992	-0.11405343575198446	2.0853083775233987	-1.59442014959932	0.11127617332976088	0.9961637204255354	-1.5924832073677133	FALSE
ENSG00000132963	51371	POMP	POMP	protein_coding	proteasome maturation protein [Source:HGNC Symbol;Acc:HGNC:20330]	13	1	28659104	28678959	-0.078906794438303507	4.980490695124352	-1.5943183588586687	0.11131530238920741	0.9961637204255354	-1.592308952429747	FALSE
ENSG00000158683	168507	PKD1L1	PKD1L1	protein_coding	polycystin 1 like 1, transient receptor potential channel interacting [Source:HGNC Symbol;Acc:HGNC:18053]	7	-1	47740202	47948491	-0.2111811544487947	0.2821365766975714	-1.594430524531873	0.111315694519481	0.9961637204255354	-1.5923072063856751	FALSE
ENSG00000211933	NA	IGHV6-1	IGHV6-1	IG_V_gene	immunoglobulin heavy variable 6-1 [Source:HGNC Symbol;Acc:HGNC:5662]	14	-1	105939756	105940253	-0.46143137539652834	0.2895470841182844	-1.5939773284294134	0.1113768698026669	0.9961637204255354	-1.5920348697605258	FALSE
ENSG00000136002	50649	ARHGEF4	ARHGEF4	protein_coding	Rho guanine nucleotide exchange factor 4 [Source:HGNC Symbol;Acc:HGNC:684]	2	1	130836916	131047263	0.2007562879038196	1.787222038025633	1.5931312780967315	0.11162011977727633	0.9961637204255354	1.5909531499331633	FALSE
ENSG00000196843	10865	ARID5A	ARID5A	protein_coding	AT-rich interaction domain 5A [Source:HGNC Symbol;Acc:HGNC:17361]	2	1	96536743	96552634	-0.10493416599252381	5.353502979197175	-1.593062053507307	0.1116316303186345	0.9961637204255354	-1.5909020092724433	FALSE
ENSG00000136715	79595	SAP130	SAP130	protein_coding	Sin3A associated protein 130 [Source:HGNC Symbol;Acc:HGNC:29813]	2	-1	127941217	128028120	0.04379103482885505	6.234907640105276	1.5925413924819019	0.11172794779626176	0.9961637204255354	1.59047423934892	FALSE
ENSG00000126653	84081	NSRP1	NSRP1	protein_coding	nuclear speckle splicing regulatory protein 1 [Source:HGNC Symbol;Acc:HGNC:25305]	17	1	30115521	30186475	-0.07319627062916201	5.795943187378571	-1.5923091031298846	0.1117630917478991	0.9961637204255354	-1.590318228746016	FALSE
ENSG00000236778	NA	INTS6-AS1	INTS6-AS1	lncRNA	INTS6 antisense RNA 1 [Source:HGNC Symbol;Acc:HGNC:42691]	13	1	51452364	51554678	-0.10881037557461726	2.1818725511137225	-1.5918743244907991	0.11186718285544582	0.9961637204255354	-1.5898563757254431	FALSE
ENSG00000231769	NA	AL035701.1	AL035701.1	lncRNA	novel transcript	6	-1	46096004	46129857	-0.2087493782874567	0.7160023591532431	-1.5915758749842368	0.11199650718634693	0.9961637204255354	-1.589283034699899	FALSE
ENSG00000091831	2099	ESR1	ESR1	protein_coding	estrogen receptor 1 [Source:HGNC Symbol;Acc:HGNC:3467]	6	1	151656691	152129619	-0.14325745636173304	3.066680516658083	-1.5914023862285807	0.11202511358852511	0.9961637204255354	-1.5891562828219306	FALSE
ENSG00000135924	3300	DNAJB2	DNAJB2	protein_coding	DnaJ heat shock protein family (Hsp40) member B2 [Source:HGNC Symbol;Acc:HGNC:5228]	2	1	219279267	219286900	0.15073143381372578	5.652207001488153	1.5912049004695739	0.11208045904932946	0.9961637204255354	1.5889111255202593	FALSE
ENSG00000178999	9212	AURKB	AURKB	protein_coding	aurora kinase B [Source:HGNC Symbol;Acc:HGNC:11390]	17	-1	8204733	8210600	-0.21119030061842203	0.8454521858541918	-1.5908546239928338	0.1120924043241663	0.9961637204255354	-1.5888582254642571	FALSE
ENSG00000141665	201456	FBXO15	FBXO15	protein_coding	F-box protein 15 [Source:HGNC Symbol;Acc:HGNC:13617]	18	-1	74073353	74147843	0.22827362371499535	-0.3955350351289731	1.5903639195646277	0.11216364477863655	0.9961637204255354	1.5885428269811268	FALSE
ENSG00000167302	146705	TEPSIN	TEPSIN	protein_coding	TEPSIN adaptor related protein complex 4 accessory protein [Source:HGNC Symbol;Acc:HGNC:26458]	17	-1	81228277	81239091	0.06895246073913253	4.951183839798196	1.5903868086191095	0.11219486540550563	0.9961637204255354	1.5884046556066427	FALSE
ENSG00000184260	8338	HIST2H2AC	HIST2H2AC	protein_coding	histone cluster 2 H2A family member c [Source:HGNC Symbol;Acc:HGNC:4738]	1	1	149886975	149887364	-0.2494637286764084	-0.6749820574310686	-1.590169768475905	0.11222617236426086	0.9961637204255354	-1.5882661326019367	FALSE
ENSG00000276698	NA	AL136295.6	AL136295.6	lncRNA	novel transcript	14	1	24198433	24199090	0.1928413214647562	-0.2487586895609496	1.5897994324275868	0.11229402056530881	0.9961637204255354	1.5879660311579975	FALSE
ENSG00000196378	80778	ZNF34	ZNF34	protein_coding	zinc finger protein 34 [Source:HGNC Symbol;Acc:HGNC:13098]	8	-1	144773114	144787345	0.12286293755654187	1.3868916610584736	1.5897571075860728	0.11229592420485258	0.9961637204255354	1.58795761317433	FALSE
ENSG00000002016	5893	RAD52	RAD52	protein_coding	RAD52 homolog, DNA repair protein [Source:HGNC Symbol;Acc:HGNC:9824]	12	-1	911736	990053	-0.10096306535467559	3.358610701482609	-1.5898856084401918	0.11230825227942808	0.9961637204255354	-1.5879031005720803	FALSE
ENSG00000164691	117289	TAGAP	TAGAP	protein_coding	T cell activation RhoGTPase activating protein [Source:HGNC Symbol;Acc:HGNC:15669]	6	-1	159034468	159045152	0.11929999905527389	8.095657968047341	1.5896154029496685	0.11238539114156697	0.9961637204255354	1.587562113023328	FALSE
ENSG00000083312	3842	TNPO1	TNPO1	protein_coding	transportin 1 [Source:HGNC Symbol;Acc:HGNC:6401]	5	1	72816312	72916733	-0.07819521946682872	6.782927257323974	-1.5896031906090056	0.11243972132860161	0.9961637204255354	-1.5873220605492175	FALSE
ENSG00000106993	55664	CDC37L1	CDC37L1	protein_coding	cell division cycle 37 like 1 [Source:HGNC Symbol;Acc:HGNC:17179]	9	1	4679559	4708399	0.06642367522711101	4.053508809073923	1.5891851072992107	0.11245455963284846	0.9961637204255354	1.5872565148920397	FALSE
ENSG00000164483	154075	SAMD3	SAMD3	protein_coding	sterile alpha motif domain containing 3 [Source:HGNC Symbol;Acc:HGNC:21574]	6	-1	130144315	130365425	-0.15009090554862325	6.371750136731493	-1.5894271216985565	0.1125314370548734	0.9962757535149207	-1.5869170312410772	FALSE
ENSG00000175130	65108	MARCKSL1	MARCKSL1	protein_coding	MARCKS like 1 [Source:HGNC Symbol;Acc:HGNC:7142]	1	-1	32333839	32336233	0.1482501481345775	4.81145773675809	1.5883218860312371	0.1126903080923229	0.996624231966509	1.5862160502263363	FALSE
ENSG00000064489	NA	BORCS8-MEF2B	BORCS8-MEF2B	protein_coding	BORCS8-MEF2B readthrough [Source:HGNC Symbol;Acc:HGNC:39979]	19	-1	19145569	19192158	-0.10670193723817256	2.980032213093447	-1.5882487045126097	0.11269930390492275	0.996624231966509	-1.5861763816330843	FALSE
ENSG00000233093	NA	LINC00892	LINC00892	lncRNA	long intergenic non-protein coding RNA 892 [Source:HGNC Symbol;Acc:HGNC:48578]	X	1	136639539	136642429	0.20860046535375243	0.4462332332984278	1.5875304233036678	0.1128314185615827	0.9972240075833101	1.585594086468012	FALSE
ENSG00000247315	85364	ZCCHC3	ZCCHC3	protein_coding	zinc finger CCHC-type containing 3 [Source:HGNC Symbol;Acc:HGNC:16230]	20	1	297570	300321	0.067455749145513	4.161314354516914	1.5869483180377806	0.11295611551303616	0.9977575784297857	1.5850449775867945	FALSE
ENSG00000164687	2171	FABP5	FABP5	protein_coding	fatty acid binding protein 5 [Source:HGNC Symbol;Acc:HGNC:3560]	8	1	81280536	81284777	-0.20246252980638835	0.0744159753136413	-1.5856046273063644	0.11325829371649879	0.9978744742308111	-1.5837163003504675	FALSE
ENSG00000129538	6035	RNASE1	RNASE1	protein_coding	ribonuclease A family member 1, pancreatic [Source:HGNC Symbol;Acc:HGNC:10044]	14	-1	20801228	20802855	-0.3700209176984933	-0.9975935522061201	-1.585882384042289	0.11327247937886736	0.9978744742308111	-1.5836539946801613	FALSE
ENSG00000162783	51278	IER5	IER5	protein_coding	immediate early response 5 [Source:HGNC Symbol;Acc:HGNC:5393]	1	1	181088700	181092900	0.09968244028375617	4.4549353115755785	1.5857919657923372	0.11327966368437284	0.9978744742308111	1.5836224424203702	FALSE
ENSG00000158773	7391	USF1	USF1	protein_coding	upstream transcription factor 1 [Source:HGNC Symbol;Acc:HGNC:12593]	1	-1	161039251	161045977	0.06544274429979335	6.125202494610383	1.5857001634011125	0.11330421232627443	0.9978744742308111	1.5835146408152743	FALSE
ENSG00000109944	79864	JHY	JHY	protein_coding	junctional cadherin complex regulator [Source:HGNC Symbol;Acc:HGNC:26288]	11	1	122882528	122959798	-0.13796232760502214	2.1571703049940525	-1.5854677589222028	0.11334228025230966	0.9978744742308111	-1.5833475077278671	FALSE
ENSG00000270441	NA	AC135506.1	AC135506.1	unprocessed_pseudogene	laminin, beta 1 (LAMB1) pseudogene	3	-1	49140086	49160851	0.09457727378856262	2.6503142138506357	1.5849004668776676	0.11342131784960167	0.9978744742308111	1.5830006429288488	FALSE
ENSG00000249859	NA	PVT1	PVT1	lncRNA	Pvt1 oncogene [Source:HGNC Symbol;Acc:HGNC:9709]	8	1	127794526	128187101	-0.10122165055424137	5.8288800974692165	-1.585039825522708	0.11343269786376844	0.9978744742308111	-1.582950716223989	FALSE
ENSG00000112062	1432	MAPK14	MAPK14	protein_coding	mitogen-activated protein kinase 14 [Source:HGNC Symbol;Acc:HGNC:6876]	6	1	36027677	36111236	-0.145602216772593	8.72676402541642	-1.584958270726372	0.11348401602367034	0.9978744742308111	-1.5827256208116747	FALSE
ENSG00000176700	NA	SCAND2P	SCAND2P	transcribed_unprocessed_pseudogene	SCAN domain containing 2 pseudogene [Source:HGNC Symbol;Acc:HGNC:10567]	15	1	84631451	84647478	0.0742239661593489	3.8136493715999187	1.584381047627141	0.11356151002709357	0.997990131461897	1.5823858629332481	FALSE
ENSG00000196636	57001	SDHAF3	SDHAF3	protein_coding	succinate dehydrogenase complex assembly factor 3 [Source:HGNC Symbol;Acc:HGNC:21752]	7	1	97116590	97181763	-0.1285296900153572	3.133914214719556	-1.584014913448905	0.11365068767734492	0.9982082766496585	-1.5819951062165927	FALSE
ENSG00000259205	NA	PRKXP1	PRKXP1	processed_pseudogene	PRKX pseudogene 1 [Source:HGNC Symbol;Acc:HGNC:9442]	15	-1	100553529	100558954	-0.3319756933068234	1.6031412109560512	-1.5844833635502933	0.11378101842528078	0.9987654687236326	-1.5814244598553564	FALSE
ENSG00000110080	6484	ST3GAL4	ST3GAL4	protein_coding	ST3 beta-galactoside alpha-2,3-sialyltransferase 4 [Source:HGNC Symbol;Acc:HGNC:10864]	11	1	126355640	126440344	-0.1499082007370669	6.0579781486372175	-1.5832931745330474	0.11384290817506172	0.9987654687236326	-1.581153659063378	FALSE
ENSG00000235189	NA	AL034405.1	AL034405.1	lncRNA	novel transcript	X	-1	129869064	129957528	0.1268193922160188	1.2594467804478595	1.5825855711339192	0.11394001746561604	0.9987888802683386	1.580728987479587	FALSE
ENSG00000238201	NA	AC114752.2	AC114752.2	lncRNA	novel transcript	2	-1	64338067	64341647	0.25762050625540334	1.2548742266280213	1.5827458251165027	0.11406614267927369	0.9987888802683386	1.5801778507032118	FALSE
ENSG00000125814	63908	NAPB	NAPB	protein_coding	NSF attachment protein beta [Source:HGNC Symbol;Acc:HGNC:15751]	20	-1	23374519	23421519	-0.07602936796305926	4.301927067585823	-1.5819405441162244	0.11411931668856523	0.9987888802683386	-1.5799456368713594	FALSE
ENSG00000226445	NA	BX322234.1	BX322234.1	lncRNA	novel transcript	6	1	169213254	169245773	0.16317569777815116	0.809873355503462	1.5817500831926998	0.114161386313034	0.9987888802683386	1.5797619768483833	FALSE
ENSG00000092010	5720	PSME1	PSME1	protein_coding	proteasome activator subunit 1 [Source:HGNC Symbol;Acc:HGNC:9568]	14	1	24136163	24138967	0.1079266550667688	6.649746151979333	1.581619650488	0.11421107322009103	0.9987888802683386	1.5795451312690945	FALSE
ENSG00000266714	80022	MYO15B	MYO15B	protein_coding	myosin XVB [Source:HGNC Symbol;Acc:HGNC:14083]	17	1	75588058	75626849	-0.08773097546262498	6.613075642977099	-1.5818047308810368	0.11427552060426517	0.9987888802683386	-1.579263978027904	FALSE
ENSG00000172349	3603	IL16	IL16	protein_coding	interleukin 16 [Source:HGNC Symbol;Acc:HGNC:5980]	15	1	81159575	81314058	0.08295018394534104	8.03188762123633	1.581030131226315	0.11434032282020207	0.9987888802683386	1.5789814026378115	FALSE
ENSG00000006695	1352	COX10	COX10	protein_coding	cytochrome c oxidase assembly factor heme A:farnesyltransferase COX10 [Source:HGNC Symbol;Acc:HGNC:2260]	17	1	14069490	14231736	-0.09216316221415521	3.6208714533409725	-1.5808247733889988	0.11436071506392685	0.9987888802683386	-1.5788925066576014	FALSE
ENSG00000184470	10587	TXNRD2	TXNRD2	protein_coding	thioredoxin reductase 2 [Source:HGNC Symbol;Acc:HGNC:18155]	22	-1	19875517	19941820	-0.07725156208236328	4.068301222910077	-1.5805885283745367	0.11444256832841135	0.9988991021963939	-1.578535808927939	FALSE
ENSG00000102081	2332	FMR1	FMR1	protein_coding	fragile X mental retardation 1 [Source:HGNC Symbol;Acc:HGNC:3775]	X	1	147911951	147951125	0.10848079876776495	6.401969022815177	1.5803145261654228	0.11450213420831591	0.9988991021963939	1.5782763607045798	FALSE
ENSG00000237296	NA	SMG1P1	SMG1P1	transcribed_unprocessed_pseudogene	SMG1 pseudogene 1 [Source:HGNC Symbol;Acc:HGNC:44186]	16	1	22437008	22492220	-0.15403252744808227	1.7605661120066867	-1.579982352050519	0.11456872155528865	0.9989181787768872	-1.5779864551222342	FALSE
ENSG00000169994	4648	MYO7B	MYO7B	protein_coding	myosin VIIB [Source:HGNC Symbol;Acc:HGNC:7607]	2	1	127535802	127637729	0.16662286302156426	2.834615095459255	1.5795316995387563	0.11482586515411916	0.9998090614157651	1.5768681557348605	FALSE
ENSG00000100784	9252	RPS6KA5	RPS6KA5	protein_coding	ribosomal protein S6 kinase A5 [Source:HGNC Symbol;Acc:HGNC:10434]	14	-1	90847861	91060641	0.11198924695747081	7.868555606871765	1.5785054390682127	0.11492839387188132	0.9998090614157651	1.5764228149640414	FALSE
ENSG00000234493	NA	RHOXF1P1	RHOXF1P1	transcribed_unprocessed_pseudogene	Rhox homeobox family member 1 pseudogene 1 [Source:HGNC Symbol;Acc:HGNC:51580]	X	-1	119978713	120025138	0.33653194034721945	1.9913577908141264	1.5788056632070242	0.11495283929451638	0.9998090614157651	1.5763166806794653	FALSE
ENSG00000114346	1894	ECT2	ECT2	protein_coding	epithelial cell transforming 2 [Source:HGNC Symbol;Acc:HGNC:3155]	3	1	172750682	172821474	-0.15106271547151895	2.4097116199671014	-1.578091200022009	0.11500972085768055	0.9998090614157651	-1.5760697876480847	FALSE
ENSG00000172469	79694	MANEA	MANEA	protein_coding	mannosidase endo-alpha [Source:HGNC Symbol;Acc:HGNC:21072]	6	1	95577535	95609452	-0.18789903427585974	3.336682641904812	-1.5781469071814216	0.11502469618860098	0.9998090614157651	-1.57600480356444	FALSE
ENSG00000213639	5500	PPP1CB	PPP1CB	protein_coding	protein phosphatase 1 catalytic subunit beta [Source:HGNC Symbol;Acc:HGNC:9282]	2	1	28751640	28802940	-0.07222799422340209	6.127537869215596	-1.5779135583829962	0.115070600222046	0.9998090614157651	-1.5758056486515026	FALSE
ENSG00000179165	222659	PXT1	PXT1	protein_coding	peroxisomal testis enriched protein 1 [Source:HGNC Symbol;Acc:HGNC:18312]	6	-1	36390551	36442854	-0.25652685215855564	-0.7725242768840832	-1.5773907298987753	0.11515606594795261	0.9998090614157651	-1.5754350215301995	FALSE
ENSG00000148468	221061	FAM171A1	FAM171A1	protein_coding	family with sequence similarity 171 member A1 [Source:HGNC Symbol;Acc:HGNC:23522]	10	-1	15211643	15371289	0.1553260630568465	1.85287644889555	1.5769073944451666	0.11529014222767935	0.9998090614157651	1.5748540275718397	FALSE
ENSG00000233558	NA	AL050331.1	AL050331.1	processed_pseudogene	RPS5 (40S Ribosomal Protein S5) pseudogene	6	-1	116258493	116259115	0.277488204141184	-0.27273810415655925	1.5764732835357884	0.11533228401479595	0.9998090614157651	1.5746715239411424	FALSE
ENSG00000011028	9902	MRC2	MRC2	protein_coding	mannose receptor C type 2 [Source:HGNC Symbol;Acc:HGNC:16875]	17	1	62627670	62693597	0.22780235069353294	3.270774733537963	1.5766660106075103	0.1154023247194691	0.9998090614157651	1.5743683143145557	FALSE
ENSG00000152382	117143	TADA1	TADA1	protein_coding	transcriptional adaptor 1 [Source:HGNC Symbol;Acc:HGNC:30631]	1	-1	166856510	166876264	0.08660265093579822	3.0248139838186345	1.5759506188000176	0.11546046289576928	0.9998090614157651	1.5741167412043087	FALSE
ENSG00000146830	64599	GIGYF1	GIGYF1	protein_coding	GRB10 interacting GYF protein 1 [Source:HGNC Symbol;Acc:HGNC:9126]	7	-1	100679507	100694037	0.06433495036338677	5.631364477279516	1.5761412682298208	0.11548598348694428	0.9998090614157651	1.5740063410156322	FALSE
ENSG00000258545	NA	RHOXF1-AS1	RHOXF1-AS1	lncRNA	RHOXF1 antisense RNA 1 [Source:HGNC Symbol;Acc:HGNC:51582]	X	1	120036236	120146854	-0.37047841733540454	-0.9873589361605813	-1.5760273297023595	0.11554201361161585	0.9998090614157651	-1.5737640261153252	FALSE
ENSG00000230149	NA	AL021707.3	AL021707.3	lncRNA	novel transcript, antisense to SUN2	22	1	38734730	38738990	0.22150937006835347	-0.32485189078300364	1.5752087085880884	0.11562950317326436	0.9998090614157651	1.5733858424852238	FALSE
ENSG00000231752	NA	EMBP1	EMBP1	transcribed_unprocessed_pseudogene	embigin pseudogene 1 [Source:HGNC Symbol;Acc:HGNC:38661]	1	1	121519112	121575702	0.21149762930278637	2.845635358693422	1.5763468880153644	0.11568462906090798	0.9998090614157651	1.5731476700501712	FALSE
ENSG00000123384	4035	LRP1	LRP1	protein_coding	LDL receptor related protein 1 [Source:HGNC Symbol;Acc:HGNC:6692]	12	1	57128483	57213361	-0.12989397931842017	7.468777587987775	-1.574744779264408	0.11576662157431643	0.9998090614157651	-1.5727935848418841	FALSE
ENSG00000204311	494513	PJVK	PJVK	protein_coding	pejvakin [Source:HGNC Symbol;Acc:HGNC:29502]	2	1	178451346	178461409	0.21744936153155114	-0.21535046635986174	1.5737944723432393	0.1159459223890594	0.9998090614157651	1.5720199594480848	FALSE
ENSG00000232160	NA	RAP2C-AS1	RAP2C-AS1	lncRNA	RAP2C antisense RNA 1 [Source:HGNC Symbol;Acc:HGNC:40957]	X	1	132217053	132432862	-0.08883285611581249	3.7350730756536192	-1.5737848939652883	0.11598531611078651	0.9998090614157651	-1.5718501142050323	FALSE
ENSG00000099364	54620	FBXL19	FBXL19	protein_coding	F-box and leucine rich repeat protein 19 [Source:HGNC Symbol;Acc:HGNC:25300]	16	1	30923055	30948783	-0.0713911361071271	3.650894917175788	-1.573614283986527	0.11603491718867917	0.9998090614157651	-1.5716363246189042	FALSE
ENSG00000172361	220136	CFAP53	CFAP53	protein_coding	cilia and flagella associated protein 53 [Source:HGNC Symbol;Acc:HGNC:26530]	18	-1	50227193	50266495	-0.13705137545746404	0.7606881886859981	-1.57320091701317	0.11608974801751727	0.9998090614157651	-1.5714000774263084	FALSE
ENSG00000133943	80017	DGLUCY	DGLUCY	protein_coding	D-glutamate cyclase [Source:HGNC Symbol;Acc:HGNC:20498]	14	1	91060333	91225632	0.10214417897340411	8.251088860016962	1.5729738646052365	0.11621728335934889	0.9998090614157651	1.5708509104672805	FALSE
ENSG00000044459	54875	CNTLN	CNTLN	protein_coding	centlein [Source:HGNC Symbol;Acc:HGNC:23432]	9	1	17134982	17503923	-0.09395394216125519	4.402804410981768	-1.5728540523485777	0.11623813258099727	0.9998090614157651	-1.5707611787962856	FALSE
ENSG00000066279	259266	ASPM	ASPM	protein_coding	abnormal spindle microtubule assembly [Source:HGNC Symbol;Acc:HGNC:19048]	1	-1	197084127	197146694	-0.27053665026682794	0.6755194556526855	-1.5726057517308702	0.11626643144307748	0.9998090614157651	-1.5706394053098867	FALSE
ENSG00000136643	26750	RPS6KC1	RPS6KC1	protein_coding	ribosomal protein S6 kinase C1 [Source:HGNC Symbol;Acc:HGNC:10439]	1	1	213051233	213274774	-0.06386140678074348	5.390863518828772	-1.5724866362085816	0.1162840542074737	0.9998090614157651	-1.5705635841522796	FALSE
ENSG00000109270	8649	LAMTOR3	LAMTOR3	protein_coding	late endosomal/lysosomal adaptor, MAPK and MTOR activator 3 [Source:HGNC Symbol;Acc:HGNC:15606]	4	-1	99878336	99894428	0.08934159955563636	5.210835098421937	1.5722600260098223	0.11635879917778304	0.9998090614157651	1.5702420975691207	FALSE
ENSG00000163406	6565	SLC15A2	SLC15A2	protein_coding	solute carrier family 15 member 2 [Source:HGNC Symbol;Acc:HGNC:10921]	3	1	121894401	121944188	-0.10914608945986837	3.8616549800579083	-1.571984274737952	0.11642857793729684	0.9998090614157651	-1.5699421176252013	FALSE
ENSG00000196155	25894	PLEKHG4	PLEKHG4	protein_coding	pleckstrin homology and RhoGEF domain containing G4 [Source:HGNC Symbol;Acc:HGNC:24501]	16	1	67277510	67289499	0.1426449371179812	1.3160475061204917	1.5709557946524213	0.11660920761233808	0.9998090614157651	1.5691662434048763	FALSE
ENSG00000141759	10907	TXNL4A	TXNL4A	protein_coding	thioredoxin like 4A [Source:HGNC Symbol;Acc:HGNC:30551]	18	-1	79970813	80033949	-0.05349961969379091	5.145777931396323	-1.5708186696985658	0.11666916223801622	0.9998090614157651	-1.5689089238143006	FALSE
ENSG00000105186	84079	ANKRD27	ANKRD27	protein_coding	ankyrin repeat domain 27 [Source:HGNC Symbol;Acc:HGNC:25310]	19	-1	32597006	32676597	0.04719304895054499	5.3735323475839145	1.5711714058004598	0.11667505498912656	0.9998090614157651	1.568883638289414	FALSE
ENSG00000157326	10901	DHRS4	DHRS4	protein_coding	dehydrogenase/reductase 4 [Source:HGNC Symbol;Acc:HGNC:16985]	14	1	23953734	23969279	-0.10214991995508838	2.157826449998775	-1.5696171134048493	0.1169237172826708	0.9998090614157651	-1.5678175527936833	FALSE
ENSG00000081019	54665	RSBN1	RSBN1	protein_coding	round spermatid basic protein 1 [Source:HGNC Symbol;Acc:HGNC:25642]	1	-1	113761832	113812476	-0.11616641372979952	5.739139313712969	-1.5697916402312142	0.11692795190540801	0.9998090614157651	-1.5677994131951236	FALSE
ENSG00000109099	5376	PMP22	PMP22	protein_coding	peripheral myelin protein 22 [Source:HGNC Symbol;Acc:HGNC:9118]	17	-1	15229777	15265326	0.3336981082241388	0.3768289821613849	1.5687331880007156	0.11716741823708032	0.9998090614157651	1.5667744640331462	FALSE
ENSG00000137955	5876	RABGGTB	RABGGTB	protein_coding	Rab geranylgeranyltransferase subunit beta [Source:HGNC Symbol;Acc:HGNC:9796]	1	1	75786197	75795086	0.057758126548240085	4.346071716340315	1.5684947259008983	0.11717996745232788	0.9998090614157651	1.5667207970187944	FALSE
ENSG00000143127	8515	ITGA10	ITGA10	protein_coding	integrin subunit alpha 10 [Source:HGNC Symbol;Acc:HGNC:6135]	1	-1	145891208	145910111	-0.12563418794679215	1.658986690999292	-1.568478400671689	0.11720058369000394	0.9998090614157651	-1.5666326409876947	FALSE
ENSG00000268500	NA	AC018755.2	AC018755.2	protein_coding	novel transcript, sense intronic to AC018755.18	19	-1	51612091	51646889	-0.2606154254714833	-0.38013710194351186	-1.5682913582519735	0.11729650860766032	0.9998090614157651	-1.5662226214210517	FALSE
ENSG00000184678	8349	HIST2H2BE	HIST2H2BE	protein_coding	histone cluster 2 H2B family member e [Source:HGNC Symbol;Acc:HGNC:4760]	1	-1	149884459	149886652	-0.14633354711597768	6.157834631296108	-1.5684837756855416	0.11732929398946074	0.9998090614157651	-1.56608254459252	FALSE
ENSG00000220875	NA	HIST1H3PS1	HIST1H3PS1	processed_pseudogene	histone cluster 1 H3 pseudogene 1 [Source:HGNC Symbol;Acc:HGNC:18982]	6	-1	26321876	26322292	0.2255836299306334	-0.13562649699342866	1.567734681682993	0.11737396377614677	0.9998090614157651	1.5658917406206225	FALSE
ENSG00000269220	NA	LINC00528	LINC00528	lncRNA	long intergenic non-protein coding RNA 528 [Source:HGNC Symbol;Acc:HGNC:26875]	22	1	17777322	17779481	0.10560837269167367	3.1545857405958833	1.567433709233055	0.11749069467722931	0.9998090614157651	1.5653934014240745	FALSE
ENSG00000124233	6406	SEMG1	SEMG1	protein_coding	semenogelin 1 [Source:HGNC Symbol;Acc:HGNC:10742]	20	1	45207033	45209768	0.29334674843091296	-0.33704496665666905	1.5673260559975337	0.11758898378025587	0.9998090614157651	1.5649740939032015	FALSE
ENSG00000235531	NA	MSC-AS1	MSC-AS1	lncRNA	MSC antisense RNA 1 [Source:HGNC Symbol;Acc:HGNC:48724]	8	1	71828167	72118393	-0.1787092736777658	3.2812345029368135	-1.5676640623503655	0.11761016275918643	0.9998090614157651	-1.564883779064814	FALSE
ENSG00000118363	9789	SPCS2	SPCS2	protein_coding	signal peptidase complex subunit 2 [Source:HGNC Symbol;Acc:HGNC:28962]	11	1	74949247	74979033	-0.05349559453875763	4.707771120577268	-1.5656963890572788	0.11784645441285906	0.9998090614157651	-1.5638770103751753	FALSE
ENSG00000248810	NA	LINC02432	LINC02432	lncRNA	long intergenic non-protein coding RNA 2432 [Source:HGNC Symbol;Acc:HGNC:53363]	4	-1	141302910	141357096	0.2462606241264801	2.493082617815265	1.5665936411582195	0.11795561871587869	0.9998090614157651	1.5634124284765438	FALSE
ENSG00000107611	8029	CUBN	CUBN	protein_coding	cubilin [Source:HGNC Symbol;Acc:HGNC:2548]	10	-1	16823966	17129817	-0.11723984857081637	3.727809294108896	-1.5651923024186871	0.11810497778758362	0.9998090614157651	-1.562777331685245	FALSE
ENSG00000107262	573	BAG1	BAG1	protein_coding	BCL2 associated athanogene 1 [Source:HGNC Symbol;Acc:HGNC:937]	9	-1	33247820	33264720	0.20597883704677322	7.36787897052145	1.5647445066866683	0.1181563908087425	0.9998090614157651	1.5625588617060058	FALSE
ENSG00000211670	NA	IGLV3-9	IGLV3-9	IG_V_gene	immunoglobulin lambda variable 3-9 (gene/pseudogene) [Source:HGNC Symbol;Acc:HGNC:5918]	22	1	22819010	22819756	-0.41298416399681487	-0.6955415028191758	-1.5634949326471572	0.11838108596460703	0.9998090614157651	-1.5616049359466042	FALSE
ENSG00000127564	9088	PKMYT1	PKMYT1	protein_coding	protein kinase, membrane associated tyrosine/threonine 1 [Source:HGNC Symbol;Acc:HGNC:29650]	16	-1	2968024	2980479	-0.2690519946486778	-0.38677709277765987	-1.563068635014681	0.11846475690447261	0.9998090614157651	-1.561250080327523	FALSE
ENSG00000104356	10940	POP1	POP1	protein_coding	POP1 homolog, ribonuclease P/MRP subunit [Source:HGNC Symbol;Acc:HGNC:30129]	8	1	98117293	98159835	-0.10607600593003896	2.0567561342583236	-1.5624132836859672	0.11860795412916565	0.9998090614157651	-1.5606432243885526	FALSE
ENSG00000258424	NA	AL512791.1	AL512791.1	lncRNA	novel transcript, antisense to CALM1	14	-1	90402523	90405235	-0.18387156573622115	0.8032180145689334	-1.5616065000769872	0.11883580635497154	0.9998090614157651	-1.5596787919621125	FALSE
ENSG00000171606	10782	ZNF274	ZNF274	protein_coding	zinc finger protein 274 [Source:HGNC Symbol;Acc:HGNC:13068]	19	1	58183029	58213562	0.0696186858948673	5.090772697727582	1.561546254545946	0.1188637155831451	0.9998090614157651	1.5595607599746815	FALSE
ENSG00000131203	3620	IDO1	IDO1	protein_coding	indoleamine 2,3-dioxygenase 1 [Source:HGNC Symbol;Acc:HGNC:6059]	8	1	39902275	39928790	0.34642092565925653	2.7514192488226166	1.5612288435493356	0.11893267133191379	0.9998090614157651	1.5592692296916488	FALSE
ENSG00000167987	55048	VPS37C	VPS37C	protein_coding	VPS37C subunit of ESCRT-I [Source:HGNC Symbol;Acc:HGNC:26097]	11	-1	61130257	61161615	0.0881096544990898	4.946156234108579	1.5608321604806714	0.11905048103328392	0.9998090614157651	1.5587714616546264	FALSE
ENSG00000244245	NA	AC133134.1	AC133134.1	processed_pseudogene	ribosomal protein S20 (RPS20) pseudogene	5	1	108593609	108593967	0.2852429032440811	-0.28636302272260594	1.5603006081744533	0.1191036966710357	0.9998090614157651	1.5585467422027828	FALSE
ENSG00000159231	874	CBR3	CBR3	protein_coding	carbonyl reductase 3 [Source:HGNC Symbol;Acc:HGNC:1549]	21	1	36135079	36146562	0.2286135356894654	0.3847385016465687	1.5602870303170435	0.11912519979664214	0.9998090614157651	1.5584559609420066	FALSE
ENSG00000228205	NA	AC131235.1	AC131235.1	processed_pseudogene	ribosomal protein S3 (RPS3) pseudogene	3	1	184149704	184150435	-0.2691605721232979	-0.34391701468301494	-1.5598454370844517	0.11921005059465488	0.9998090614157651	-1.5580978656209605	FALSE
ENSG00000211642	NA	IGLV10-54	IGLV10-54	IG_V_gene	immunoglobulin lambda variable 10-54 [Source:HGNC Symbol;Acc:HGNC:5884]	22	1	22038643	22215270	-0.32346736937223575	0.3359584649873099	-1.559926552985926	0.11924644183733428	0.9998090614157651	-1.5579443450772124	FALSE
ENSG00000189164	84503	ZNF527	ZNF527	protein_coding	zinc finger protein 527 [Source:HGNC Symbol;Acc:HGNC:29385]	19	1	37371061	37393066	0.12346562929415428	1.8328850254779208	1.559549456573079	0.11927694436721233	0.9998090614157651	1.557815695010526	FALSE
ENSG00000235194	90673	PPP1R3E	PPP1R3E	protein_coding	protein phosphatase 1 regulatory subunit 3E [Source:HGNC Symbol;Acc:HGNC:14943]	14	-1	23295652	23302859	0.09842294499671445	3.3218439618068176	1.559405344474404	0.11933898038050289	0.9998090614157651	1.5575541261533925	FALSE
ENSG00000143924	27436	EML4	EML4	protein_coding	EMAP like 4 [Source:HGNC Symbol;Acc:HGNC:1316]	2	1	42169353	42332548	0.07137785416296616	7.324419715726146	1.5593760837482065	0.11942182795242244	0.9998090614157651	1.55720497347062	FALSE
ENSG00000183621	220929	ZNF438	ZNF438	protein_coding	zinc finger protein 438 [Source:HGNC Symbol;Acc:HGNC:21029]	10	-1	30820207	31031937	-0.1255159904955203	6.9006824685234	-1.558678644147147	0.1195491162025187	0.9998090614157651	-1.5566688996652225	FALSE
ENSG00000188191	5575	PRKAR1B	PRKAR1B	protein_coding	protein kinase cAMP-dependent type I regulatory subunit beta [Source:HGNC Symbol;Acc:HGNC:9390]	7	-1	549197	727650	-0.10120251787432188	4.122597945087931	-1.557934087247468	0.11973533058839145	0.9998090614157651	-1.5558854637452109	FALSE
ENSG00000285967	NA	NIPBL-DT	NIPBL-DT	lncRNA	NIPBL divergent transcript [Source:HGNC Symbol;Acc:HGNC:51293]	5	-1	36864425	36876700	0.10423273260265997	3.5331622161695355	1.5575283667804636	0.11982912890174362	0.9998090614157651	1.5554911995185532	FALSE
ENSG00000226849	NA	AL109811.1	AL109811.1	lncRNA	novel transcript	1	1	11068471	11073097	0.15916789431679434	0.6322991719267577	1.5568667169109043	0.11991405164884944	0.9998090614157651	1.555134450565155	FALSE
ENSG00000258760	NA	AL355076.2	AL355076.2	lncRNA	novel transcript	14	-1	65236480	65318790	-0.23888750302752815	3.3502694159213773	-1.5566336418500872	0.12007232154514115	0.9998090614157651	-1.5544701078388634	FALSE
ENSG00000131848	79149	ZSCAN5A	ZSCAN5A	protein_coding	zinc finger and SCAN domain containing 5A [Source:HGNC Symbol;Acc:HGNC:23710]	19	-1	56219670	56368383	-0.08859700865589426	3.856367971427888	-1.5561148773063433	0.12012287052120695	0.9998090614157651	-1.5542580714509655	FALSE
ENSG00000188649	387707	CC2D2B	CC2D2B	protein_coding	coiled-coil and C2 domain containing 2B [Source:HGNC Symbol;Acc:HGNC:31666]	10	1	95907603	96032684	-0.14270173120408458	3.1192561549794005	-1.556630710176078	0.12015644055669002	0.9998090614157651	-1.5541172947580697	FALSE
ENSG00000162971	129450	TYW5	TYW5	protein_coding	tRNA-yW synthesizing protein 5 [Source:HGNC Symbol;Acc:HGNC:26754]	2	-1	199928913	199955736	-0.10842651233467837	3.509826621017894	-1.5558619490887342	0.12018718131563731	0.9998090614157651	-1.5539884097092758	FALSE
ENSG00000223935	NA	LGALSL-DT	LGALSL-DT	lncRNA	LGALSL divergent transcript [Source:HGNC Symbol;Acc:HGNC:53951]	2	-1	64395220	64453967	-0.22917273104224334	-0.469027440197744	-1.5552944409085232	0.12032286745310686	0.9998090614157651	-1.5534198342781558	FALSE
ENSG00000152127	4249	MGAT5	MGAT5	protein_coding	alpha-1,6-mannosylglycoprotein 6-beta-N-acetylglucosaminyltransferase [Source:HGNC Symbol;Acc:HGNC:7049]	2	1	134119983	134454621	-0.07374849977789566	6.764743622446115	-1.5552386920166	0.12034034208363202	0.9998090614157651	-1.5533466455631713	FALSE
ENSG00000224137	NA	LINC01857	LINC01857	lncRNA	long intergenic non-protein coding RNA 1857 [Source:HGNC Symbol;Acc:HGNC:52673]	2	1	207662375	207667024	0.2664081553876492	0.21251799732871493	1.5551681586616377	0.1203654921744138	0.9998090614157651	1.5532413244440937	FALSE
ENSG00000103723	8120	AP3B2	AP3B2	protein_coding	adaptor related protein complex 3 subunit beta 2 [Source:HGNC Symbol;Acc:HGNC:567]	15	-1	82659281	82709946	-0.39610922906030543	1.4173207216061512	-1.5554250788246518	0.12049930205851705	0.9998090614157651	-1.5526812578261524	FALSE
ENSG00000101216	26205	GMEB2	GMEB2	protein_coding	glucocorticoid modulatory element binding protein 2 [Source:HGNC Symbol;Acc:HGNC:4371]	20	-1	63587602	63627101	0.050458894717307246	4.839519488524396	1.5544450838473192	0.1205220975410473	0.9998090614157651	1.5525858949613272	FALSE
ENSG00000116525	55223	TRIM62	TRIM62	protein_coding	tripartite motif containing 62 [Source:HGNC Symbol;Acc:HGNC:25574]	1	-1	33145399	33182059	0.07162195722454534	4.023420800943387	1.55439960520018	0.1205315175128074	0.9998090614157651	1.552546491473519	FALSE
ENSG00000079691	55604	CARMIL1	CARMIL1	protein_coding	capping protein regulator and myosin 1 linker 1 [Source:HGNC Symbol;Acc:HGNC:21581]	6	1	25279078	25620530	-0.14770582356059148	3.955163878194486	-1.555086224693816	0.12060313581795633	0.9998090614157651	-1.5522469928355997	FALSE
ENSG00000115761	79954	NOL10	NOL10	protein_coding	nucleolar protein 10 [Source:HGNC Symbol;Acc:HGNC:25862]	2	-1	10570754	10689987	-0.0570477609372686	4.816535723933611	-1.5538717290679434	0.12065378161956859	0.9998090614157651	-1.5520352825542219	FALSE
ENSG00000118260	1385	CREB1	CREB1	protein_coding	cAMP responsive element binding protein 1 [Source:HGNC Symbol;Acc:HGNC:2345]	2	1	207529737	207605988	0.0657007844422397	7.387732199280402	1.553907711997429	0.12069425142303314	0.9998090614157651	1.5518661601100623	FALSE
ENSG00000214425	NA	LRRC37A4P	LRRC37A4P	transcribed_unprocessed_pseudogene	leucine rich repeat containing 37 member A4, pseudogene [Source:HGNC Symbol;Acc:HGNC:25479]	17	-1	45506741	45551537	-0.2250376065871924	3.993973975585028	-1.5555977411800794	0.12077850682469782	0.9998090614157651	-1.5515142009186382	FALSE
ENSG00000099377	80270	HSD3B7	HSD3B7	protein_coding	hydroxy-delta-5-steroid dehydrogenase, 3 beta- and steroid delta-isomerase 7 [Source:HGNC Symbol;Acc:HGNC:18324]	16	1	30985207	30989147	-0.2271854923096498	0.5897954092134412	-1.5532690437497472	0.12085743960158205	0.9998090614157651	-1.5511846501463238	FALSE
ENSG00000224546	NA	EIF4BP3	EIF4BP3	processed_pseudogene	eukaryotic translation initiation factor 4B pseudogene 3 [Source:HGNC Symbol;Acc:HGNC:37936]	9	1	96146007	96147856	0.23690629193254298	-0.48463036494747147	1.552904314991738	0.12086413056516505	0.9998090614157651	1.5511567225728087	FALSE
ENSG00000129625	7905	REEP5	REEP5	protein_coding	receptor accessory protein 5 [Source:HGNC Symbol;Acc:HGNC:30077]	5	-1	112876385	112922289	0.06306265942498435	6.912620336425241	1.5525183447543214	0.12100951980263382	0.9998090614157651	1.5505501774738266	FALSE
ENSG00000128881	146057	TTBK2	TTBK2	protein_coding	tau tubulin kinase 2 [Source:HGNC Symbol;Acc:HGNC:19141]	15	-1	42738730	42920809	-0.05793194896789888	5.402512271169995	-1.5522249326944118	0.1210730106864716	0.9998090614157651	-1.5502854805719704	FALSE
ENSG00000176209	114926	SMIM19	SMIM19	protein_coding	small integral membrane protein 19 [Source:HGNC Symbol;Acc:HGNC:25166]	8	1	42541155	42555193	0.07591391179591955	3.519294703344206	1.5509196353160948	0.12134362433558546	0.9998090614157651	1.5491584940529988	FALSE
ENSG00000284959	NA	AC007262.2	AC007262.2	lncRNA	novel transcript, antisense to TSHR	14	-1	81012099	81170429	-0.11038872362012864	3.0073651920078337	-1.5511677498668648	0.12135275670183872	0.9998090614157651	-1.5491204960815796	FALSE
ENSG00000267737	NA	AC087645.2	AC087645.2	lncRNA	novel transcript	17	1	78315729	78347798	-0.23883092969269237	-0.4374192454183911	-1.5508559209381014	0.12136298424361228	0.9998090614157651	-1.5490779439561753	FALSE
ENSG00000188158	4810	NHS	NHS	protein_coding	NHS actin remodeling regulator [Source:HGNC Symbol;Acc:HGNC:7820]	X	1	17375420	17735994	0.1489278366367328	4.781177390169858	1.55096003389097	0.12145386354377159	0.9998090614157651	1.5486999598713003	FALSE
ENSG00000276805	NA	AL133216.2	AL133216.2	transcribed_unprocessed_pseudogene	general transcription factor IIi (GTF2I) pseudogene	10	1	38403189	38452153	-0.13326862921229976	2.1030821215411426	-1.5506397782805434	0.12154345110768547	0.9998090614157651	-1.5483275648055739	FALSE
ENSG00000069943	9488	PIGB	PIGB	protein_coding	phosphatidylinositol glycan anchor biosynthesis class B [Source:HGNC Symbol;Acc:HGNC:8959]	15	1	55318960	55355648	0.12244154287310494	6.1675125458627225	1.5504394644403972	0.12157445623827705	0.9998090614157651	1.5481987335521579	FALSE
ENSG00000118873	25782	RAB3GAP2	RAB3GAP2	protein_coding	RAB3 GTPase activating non-catalytic protein subunit 2 [Source:HGNC Symbol;Acc:HGNC:17168]	1	-1	220148293	220272453	-0.05530001188857536	5.791654731965805	-1.550095028272225	0.12157859825757435	0.9998090614157651	-1.5481815247481718	FALSE
ENSG00000237352	NA	LINC01358	LINC01358	lncRNA	long intergenic non-protein coding RNA 1358 [Source:HGNC Symbol;Acc:HGNC:50589]	1	1	58933643	59240555	-0.20347810081780088	0.4285261570107774	-1.5495744933244662	0.12167557209411237	0.9998090614157651	-1.5477787595251091	FALSE
ENSG00000138092	79172	CENPO	CENPO	protein_coding	centromere protein O [Source:HGNC Symbol;Acc:HGNC:28152]	2	1	24793136	24822376	-0.11658708539854667	2.0505196890420465	-1.5495622054486278	0.12168835007712654	0.9998090614157651	-1.5477257069474508	FALSE
ENSG00000122188	54900	LAX1	LAX1	protein_coding	lymphocyte transmembrane adaptor 1 [Source:HGNC Symbol;Acc:HGNC:26005]	1	1	203765177	203776372	-0.12563563860903448	3.99556485835939	-1.5491233842291527	0.12182328526959649	0.9998090614157651	-1.5471657387037934	FALSE
ENSG00000143390	5993	RFX5	RFX5	protein_coding	regulatory factor X5 [Source:HGNC Symbol;Acc:HGNC:9986]	1	-1	151340640	151347357	0.09328695818618815	4.814749670366164	1.5487931013974932	0.12189155718707315	0.9998090614157651	1.5468826014552974	FALSE
ENSG00000136933	10244	RABEPK	RABEPK	protein_coding	Rab9 effector protein with kelch motifs [Source:HGNC Symbol;Acc:HGNC:16896]	9	1	125200542	125234161	0.0897219371709932	4.437237444927594	1.5484292691383312	0.12201224238657639	0.9998090614157651	1.5463823990225718	FALSE
ENSG00000112773	55603	TENT5A	TENT5A	protein_coding	terminal nucleotidyltransferase 5A [Source:HGNC Symbol;Acc:HGNC:18345]	6	-1	81491439	81752774	0.08848318192441695	5.754685065281706	1.5479655833238963	0.12206872969250496	0.9998090614157651	1.5461484096638245	FALSE
ENSG00000011638	57146	TMEM159	TMEM159	protein_coding	transmembrane protein 159 [Source:HGNC Symbol;Acc:HGNC:30136]	16	1	21158377	21180616	-0.0934529663380883	2.748216968164472	-1.547660874814322	0.12215470208570235	0.9998090614157651	-1.5457924455712444	FALSE
ENSG00000245904	NA	AC025164.1	AC025164.1	lncRNA	novel transcript, antisense to BTG1	12	1	92145573	92226557	0.07983561820543761	3.7564495180885333	1.5471555334599083	0.12226392212049778	0.9998090614157651	1.5453405081492522	FALSE
ENSG00000119965	80007	C10orf88	C10orf88	protein_coding	chromosome 10 open reading frame 88 [Source:HGNC Symbol;Acc:HGNC:25822]	10	-1	122930901	122954311	0.08803160278059385	2.941822800063773	1.5470040594905028	0.12229390071049816	0.9998090614157651	1.5452165160742883	FALSE
ENSG00000204632	3135	HLA-G	HLA-G	protein_coding	major histocompatibility complex, class I, G [Source:HGNC Symbol;Acc:HGNC:4964]	6	1	29826967	29831125	0.2419704984165607	3.2075687386909597	1.5485829199189447	0.1223354498874539	0.9998090614157651	1.5450447070790543	FALSE
ENSG00000136938	10541	ANP32B	ANP32B	protein_coding	acidic nuclear phosphoprotein 32 family member B [Source:HGNC Symbol;Acc:HGNC:16677]	9	1	97983341	98015943	-0.11738697369205742	6.753412877760664	-1.546508845225817	0.12247293426001546	0.9998090614157651	-1.5444765236699494	FALSE
ENSG00000172292	253782	CERS6	CERS6	protein_coding	ceramide synthase 6 [Source:HGNC Symbol;Acc:HGNC:23826]	2	1	168455862	168775137	-0.0728245099824063	6.209084633059832	-1.545639481569087	0.12272515412339614	0.9998090614157651	-1.5434354659351723	FALSE
ENSG00000223804	NA	AC244669.1	AC244669.1	transcribed_unprocessed_pseudogene	Poly [ADP-ribose] polymerase 8 (PARP8) pseudogene	1	-1	120267334	120341871	-0.1805554019856217	2.3570577614890635	-1.5462047555149359	0.12275143194370396	0.9998090614157651	-1.5433270982982514	FALSE
ENSG00000183726	23585	TMEM50A	TMEM50A	protein_coding	transmembrane protein 50A [Source:HGNC Symbol;Acc:HGNC:30590]	1	1	25338317	25362361	0.06368966969090373	7.607059954541618	1.5448674789409402	0.12291735960322617	0.9998090614157651	1.5426432440194005	FALSE
ENSG00000164180	153396	TMEM161B	TMEM161B	protein_coding	transmembrane protein 161B [Source:HGNC Symbol;Acc:HGNC:28483]	5	-1	88189633	88269476	0.09626294757956444	4.096296421184544	1.5440808973509668	0.12301942333802046	0.9998090614157651	1.5422229566265133	FALSE
ENSG00000096717	23411	SIRT1	SIRT1	protein_coding	sirtuin 1 [Source:HGNC Symbol;Acc:HGNC:14929]	10	1	67884656	67918390	0.07255463739114454	5.193383502421985	1.544176217844794	0.12304972415761938	0.9998090614157651	1.5420982335659525	FALSE
ENSG00000122678	27434	POLM	POLM	protein_coding	DNA polymerase mu [Source:HGNC Symbol;Acc:HGNC:9185]	7	-1	44072062	44082530	0.06398324081319018	5.084332233170706	1.543857471438088	0.12311686700156799	0.9998090614157651	1.54182194822979	FALSE
ENSG00000106105	2617	GARS	GARS	protein_coding	glycyl-tRNA synthetase [Source:HGNC Symbol;Acc:HGNC:4162]	7	1	30594838	30634033	-0.0730634977424911	5.4600620821668775	-1.543508908526868	0.12314874707340616	0.9998090614157651	-1.541690806476739	FALSE
ENSG00000081087	28962	OSTM1	OSTM1	protein_coding	osteoclastogenesis associated transmembrane protein 1 [Source:HGNC Symbol;Acc:HGNC:21652]	6	-1	108041409	108165854	0.05729931964426438	5.91880860853393	1.5434701329614644	0.12315993261786856	0.9998090614157651	1.5416447999426457	FALSE
ENSG00000233968	NA	AL157895.1	AL157895.1	lncRNA	novel transcript, antisense to C10orf112	10	-1	19710328	19728550	0.26200124563999705	0.9148240190409821	1.5428948951867552	0.12339848262178606	0.9998090614157651	1.5406644113607462	FALSE
ENSG00000121073	10237	SLC35B1	SLC35B1	protein_coding	solute carrier family 35 member B1 [Source:HGNC Symbol;Acc:HGNC:20798]	17	-1	49700934	49709014	-0.062288751099478734	3.7538064203707093	-1.5424035455781235	0.12339945760644867	0.9998090614157651	-1.5406604074236796	FALSE
ENSG00000132155	5894	RAF1	RAF1	protein_coding	Raf-1 proto-oncogene, serine/threonine kinase [Source:HGNC Symbol;Acc:HGNC:9829]	3	-1	12583601	12664226	0.06037481020153912	8.611381787070721	1.542134404316431	0.12352936531452165	0.9998090614157651	1.54012714050398	FALSE
ENSG00000125730	718	C3	C3	protein_coding	complement C3 [Source:HGNC Symbol;Acc:HGNC:1318]	19	-1	6677704	6730562	0.2021892481981808	0.6178636341936353	1.5418225658003628	0.12362346196910477	0.9998090614157651	1.5397411501326825	FALSE
ENSG00000272606	NA	AC015982.2	AC015982.2	lncRNA	novel transcript	2	1	55617909	55618373	0.18285398433073358	-0.1364288448103244	1.5412098035914605	0.12367935812315911	0.9998090614157651	1.5395119691752628	FALSE
ENSG00000188487	387755	INSC	INSC	protein_coding	INSC spindle orientation adaptor protein [Source:HGNC Symbol;Acc:HGNC:33116]	11	1	15112424	15247208	-0.26397211780595464	0.8581702396376274	-1.5420432238035253	0.12369336236504308	0.9998090614157651	-1.539454562764033	FALSE
ENSG00000171103	55006	TRMT61B	TRMT61B	protein_coding	tRNA methyltransferase 61B [Source:HGNC Symbol;Acc:HGNC:26070]	2	-1	28849821	28870309	0.07692617571686	3.5265544346145155	1.540677650381234	0.12382473419047799	0.9998090614157651	1.5389162881376774	FALSE
ENSG00000180667	55432	YOD1	YOD1	protein_coding	YOD1 deubiquitinase [Source:HGNC Symbol;Acc:HGNC:25035]	1	-1	207043849	207052980	-0.2202817619749613	5.374876819734476	-1.5402401622945383	0.12401019073781783	0.9998090614157651	-1.5381571683709483	FALSE
ENSG00000114738	7867	MAPKAPK3	MAPKAPK3	protein_coding	MAPK activated protein kinase 3 [Source:HGNC Symbol;Acc:HGNC:6888]	3	1	50611520	50649291	0.07034531002638378	6.311337062487475	1.5397049131834755	0.12418284884848953	0.9998090614157651	1.5374512316498112	FALSE
ENSG00000173926	115123	MARCH3	MARCH3	protein_coding	membrane associated ring-CH-type finger 3 [Source:HGNC Symbol;Acc:HGNC:28728]	5	-1	126867714	127030558	-0.10785050650528749	4.634995058688032	-1.5389742074957224	0.12430453313252159	0.9998090614157651	-1.5369541684086512	FALSE
ENSG00000223959	NA	AFG3L1P	AFG3L1P	transcribed_unitary_pseudogene	AFG3 like matrix AAA peptidase subunit 1, pseudogene [Source:HGNC Symbol;Acc:HGNC:314]	16	1	89972586	90002161	0.060514149671680784	4.824813585924197	1.538744450415699	0.12431439782115077	0.9998090614157651	1.5369138891753766	FALSE
ENSG00000263627	NA	PPP4R1-AS1	PPP4R1-AS1	lncRNA	PPP4R1 antisense RNA 1 [Source:HGNC Symbol;Acc:HGNC:51112]	18	1	9615264	9619363	0.19996696947054016	-0.18498403870257235	1.5386898939220026	0.12432645227107447	0.9998090614157651	1.536864672152206	FALSE
ENSG00000079335	8556	CDC14A	CDC14A	protein_coding	cell division cycle 14A [Source:HGNC Symbol;Acc:HGNC:1718]	1	1	100345001	100520277	-0.07689253207202018	6.531995565002837	-1.5388084174911598	0.12435982375024805	0.9998090614157651	-1.5367284394053766	FALSE
ENSG00000197705	57565	KLHL14	KLHL14	protein_coding	kelch like family member 14 [Source:HGNC Symbol;Acc:HGNC:29266]	18	-1	32672673	32773023	-0.20901093392004588	2.307163217136853	-1.5387403501090753	0.12437397431174045	0.9998090614157651	-1.5366706810265733	FALSE
ENSG00000112699	2762	GMDS	GMDS	protein_coding	GDP-mannose 4,6-dehydratase [Source:HGNC Symbol;Acc:HGNC:4369]	6	-1	1623806	2245605	-0.07814027487620301	6.362009068384666	-1.5386340504858467	0.12439389174678864	0.9998090614157651	-1.5365893926718002	FALSE
ENSG00000164056	10252	SPRY1	SPRY1	protein_coding	sprouty RTK signaling antagonist 1 [Source:HGNC Symbol;Acc:HGNC:11269]	4	1	123396795	123403760	-0.274880333035743	-0.6219992963064258	-1.5378866028509413	0.12449815408474833	0.9998090614157651	-1.5361640359127287	FALSE
ENSG00000166908	79837	PIP4K2C	PIP4K2C	protein_coding	phosphatidylinositol-5-phosphate 4-kinase type 2 gamma [Source:HGNC Symbol;Acc:HGNC:23786]	12	1	57591174	57603418	0.049149638000672624	4.79584608986411	1.5377269492511485	0.1245446288147751	0.9998090614157651	1.5359745235063804	FALSE
ENSG00000169891	9185	REPS2	REPS2	protein_coding	RALBP1 associated Eps domain containing 2 [Source:HGNC Symbol;Acc:HGNC:9963]	X	1	16946658	17153272	-0.10279026245308032	6.916956329426235	-1.5375292642712322	0.12464033637345864	0.9998090614157651	-1.5355844255336681	FALSE
ENSG00000175928	57633	LRRN1	LRRN1	protein_coding	leucine rich repeat neuronal 1 [Source:HGNC Symbol;Acc:HGNC:20980]	3	1	3799431	3849834	-0.24054110213543822	2.245624726679958	-1.5376879813489515	0.12473012426051774	0.9998090614157651	-1.5352186680948283	FALSE
ENSG00000131931	55145	THAP1	THAP1	protein_coding	THAP domain containing 1 [Source:HGNC Symbol;Acc:HGNC:20856]	8	-1	42836674	42843325	0.08892811927465072	3.8508740606501335	1.5370490530995606	0.12473373951260129	0.9998090614157651	1.5352039454051893	FALSE
ENSG00000154640	10950	BTG3	BTG3	protein_coding	BTG anti-proliferation factor 3 [Source:HGNC Symbol;Acc:HGNC:1132]	21	-1	17593653	17612947	-0.13006006761328526	1.7685445493481966	-1.5368072136842046	0.12475645574768222	0.9998090614157651	-1.5351114438186193	FALSE
ENSG00000117009	8564	KMO	KMO	protein_coding	kynurenine 3-monooxygenase [Source:HGNC Symbol;Acc:HGNC:6381]	1	1	241532134	241595642	0.11046353337333414	3.530154071737078	1.5370091248971613	0.12477170549327178	0.9998090614157651	1.5350493534993215	FALSE
ENSG00000113141	3550	IK	IK	protein_coding	IK cytokine [Source:HGNC Symbol;Acc:HGNC:5958]	5	1	140647058	140662480	0.0533789268114635	6.653568619012934	1.5369976089525248	0.12478813636443764	0.9998090614157651	1.5349824607738758	FALSE
ENSG00000028137	7133	TNFRSF1B	TNFRSF1B	protein_coding	TNF receptor superfamily member 1B [Source:HGNC Symbol;Acc:HGNC:11917]	1	1	12166991	12209228	0.06282586685767377	8.793695777852435	1.5369005372075901	0.12486144232594244	0.9998090614157651	1.5346841040335253	FALSE
ENSG00000115875	6432	SRSF7	SRSF7	protein_coding	serine and arginine rich splicing factor 7 [Source:HGNC Symbol;Acc:HGNC:10789]	2	-1	38743599	38751494	0.06247261303188978	6.171720884956085	1.5363536620754008	0.12490320626811939	0.9998090614157651	1.5345141850156503	FALSE
ENSG00000239941	NA	AC108718.1	AC108718.1	lncRNA	novel transcript	3	-1	152118173	152151724	0.1616326793322438	2.9090835371429375	1.5363301140213776	0.12497239388040259	0.9998090614157651	1.5342327886638636	FALSE
ENSG00000064270	9914	ATP2C2	ATP2C2	protein_coding	ATPase secretory pathway Ca2+ transporting 2 [Source:HGNC Symbol;Acc:HGNC:29103]	16	1	84368527	84464187	-0.36075122388997016	0.8551612942398213	-1.5366615341001142	0.12504514478954648	0.9998090614157651	-1.5339370308255555	FALSE
ENSG00000132535	1742	DLG4	DLG4	protein_coding	discs large MAGUK scaffold protein 4 [Source:HGNC Symbol;Acc:HGNC:2903]	17	-1	7187169	7219841	-0.0828657610583754	4.080546552056671	-1.5355034455342718	0.1251341099741375	0.9998090614157651	-1.5335755385677419	FALSE
ENSG00000227165	NA	WDR11-AS1	WDR11-AS1	lncRNA	WDR11 antisense RNA 1 [Source:HGNC Symbol;Acc:HGNC:27437]	10	-1	120759898	120851457	0.1506246414500314	3.692242999045411	1.5359517003240741	0.12514601178926296	0.9998090614157651	1.5335271931150158	FALSE
ENSG00000278212	NA	AC134878.2	AC134878.2	transcribed_unprocessed_pseudogene	MAFF interacting protein (pseudogene)	Y	-1	11153858	11215026	-0.3263884000736102	0.48916254682537447	-1.5365083473637444	0.12514778831034726	0.9998090614157651	-1.5335199771520491	FALSE
ENSG00000085760	4528	MTIF2	MTIF2	protein_coding	mitochondrial translational initiation factor 2 [Source:HGNC Symbol;Acc:HGNC:7441]	2	-1	55236595	55269347	0.07021699195869724	4.204854798222885	1.5352479011597564	0.12518439145450722	0.9998090614157651	1.533371318422761	FALSE
ENSG00000279884	NA	AC010894.5	AC010894.5	TEC	TEC	2	-1	174545385	174546335	0.12822323057453744	3.1034706345560337	1.5352872189829332	0.12522068871145717	0.9998090614157651	1.533223935468532	FALSE
ENSG00000109684	116449	CLNK	CLNK	protein_coding	cytokine dependent hematopoietic cell linker [Source:HGNC Symbol;Acc:HGNC:17438]	4	-1	10486395	10684768	-0.18015832955283417	1.3351336160901979	-1.535056642983346	0.1252267340365731	0.9998090614157651	-1.533199392003694	FALSE
ENSG00000137509	5547	PRCP	PRCP	protein_coding	prolylcarboxypeptidase [Source:HGNC Symbol;Acc:HGNC:9344]	11	-1	82822936	82970584	0.06976518768520812	7.224207669324323	1.5351505276922301	0.12522956768950283	0.9998090614157651	1.533187887950917	FALSE
ENSG00000169330	23251	MINAR1	MINAR1	protein_coding	membrane integral NOTCH2 associated receptor 1 [Source:HGNC Symbol;Acc:HGNC:29172]	15	1	79432516	79472290	0.22818619398238277	0.5669620793481767	1.5347950488485993	0.12530992556671475	0.9998090614157651	1.5328617357954022	FALSE
ENSG00000143324	9213	XPR1	XPR1	protein_coding	xenotropic and polytropic retrovirus receptor 1 [Source:HGNC Symbol;Acc:HGNC:12827]	1	1	180632022	180890279	-0.0634317607182826	5.840514261578298	-1.5341166593422655	0.12546511231472318	0.9998090614157651	-1.5322323334225867	FALSE
ENSG00000269179	NA	AC011452.1	AC011452.1	protein_coding	novel protein	19	-1	49909501	49958391	-0.25499690281230203	-0.11213965751759367	-1.533608431514662	0.125607170397767	0.9998090614157651	-1.5316567096054787	FALSE
ENSG00000147416	526	ATP6V1B2	ATP6V1B2	protein_coding	ATPase H+ transporting V1 subunit B2 [Source:HGNC Symbol;Acc:HGNC:854]	8	1	20197381	20226819	0.06572209663717032	9.014710117451768	1.5336259775986458	0.12562341611090178	0.9998090614157651	1.5315909137947503	FALSE
ENSG00000069696	1815	DRD4	DRD4	protein_coding	dopamine receptor D4 [Source:HGNC Symbol;Acc:HGNC:3025]	11	1	637269	640706	-0.23745667939867948	-0.4198401131853245	-1.5319814599250472	0.125938782502491	0.9998090614157651	-1.5303149783970467	FALSE
ENSG00000106804	727	C5	C5	protein_coding	complement C5 [Source:HGNC Symbol;Acc:HGNC:1331]	9	-1	120952335	121050276	-0.13588209944814356	2.403063961474935	-1.5321158983401688	0.12593985428454818	0.9998090614157651	-1.5303106463389435	FALSE
ENSG00000248118	NA	LINC01019	LINC01019	lncRNA	long intergenic non-protein coding RNA 1019 [Source:HGNC Symbol;Acc:HGNC:27742]	5	-1	3357264	3536094	0.27562710944109026	1.7297911689141856	1.5316046246227477	0.12607245384693894	0.9998090614157651	1.5297749108404621	FALSE
ENSG00000123472	64756	ATPAF1	ATPAF1	protein_coding	ATP synthase mitochondrial F1 complex assembly factor 1 [Source:HGNC Symbol;Acc:HGNC:18803]	1	-1	46632737	46673867	-0.057148115465900595	4.439136283435743	-1.531128532797798	0.12616279552179382	0.9998090614157651	-1.5294101591301923	FALSE
ENSG00000182107	161291	TMEM30B	TMEM30B	protein_coding	transmembrane protein 30B [Source:HGNC Symbol;Acc:HGNC:27254]	14	-1	61277370	61281761	0.23307421551162333	0.16817593588813304	1.531072491997464	0.12617639861520522	0.9998090614157651	1.529355254685327	FALSE
ENSG00000145050	7873	MANF	MANF	protein_coding	mesencephalic astrocyte derived neurotrophic factor [Source:HGNC Symbol;Acc:HGNC:15461]	3	1	51385291	51389397	-0.11683221003315758	4.3120484360920495	-1.5299608119064492	0.12648966455023528	0.9998090614157651	-1.5280921325856642	FALSE
ENSG00000052795	57600	FNIP2	FNIP2	protein_coding	folliculin interacting protein 2 [Source:HGNC Symbol;Acc:HGNC:29280]	4	1	158769026	158908050	-0.0865857780782906	4.230270103041277	-1.529745034656418	0.12654185841737645	0.9998090614157651	-1.527881918067322	FALSE
ENSG00000114450	59345	GNB4	GNB4	protein_coding	G protein subunit beta 4 [Source:HGNC Symbol;Acc:HGNC:20731]	3	-1	179396088	179451476	0.09859778698371002	6.2332052157519415	1.5289995628504096	0.1267228746658183	0.9998090614157651	1.5271533848594054	FALSE
ENSG00000142655	5195	PEX14	PEX14	protein_coding	peroxisomal biogenesis factor 14 [Source:HGNC Symbol;Acc:HGNC:8856]	1	1	10472288	10630758	-0.07687094559909813	5.102702438034141	-1.5289085320275813	0.12674164046356917	0.9998090614157651	-1.527077904808641	FALSE
ENSG00000173064	283450	HECTD4	HECTD4	protein_coding	HECT domain E3 ubiquitin protein ligase 4 [Source:HGNC Symbol;Acc:HGNC:26611]	12	-1	112160188	112382439	-0.07371137585677179	6.5403534216668575	-1.5288075107269306	0.12675301581682177	0.9998090614157651	-1.5270321549407453	FALSE
ENSG00000187257	222194	RSBN1L	RSBN1L	protein_coding	round spermatid basic protein 1 like [Source:HGNC Symbol;Acc:HGNC:24765]	7	1	77696459	77783022	0.05646612429854603	7.053517446483052	1.5288122604057877	0.12676262411581232	0.9998090614157651	1.526993514374857	FALSE
ENSG00000148110	84641	MFSD14B	MFSD14B	protein_coding	major facilitator superfamily domain containing 14B [Source:HGNC Symbol;Acc:HGNC:23376]	9	1	94374569	94461042	0.12443554220133901	6.839130768028628	1.5283559387450212	0.12706419519907758	0.9998090614157651	1.5257818784554749	FALSE
ENSG00000178585	56998	CTNNBIP1	CTNNBIP1	protein_coding	catenin beta interacting protein 1 [Source:HGNC Symbol;Acc:HGNC:16913]	1	-1	9848276	9910336	-0.08026544580896156	4.034835359760761	-1.527570709218574	0.1270846356379291	0.9998090614157651	-1.5256998349904145	FALSE
ENSG00000213983	8906	AP1G2	AP1G2	protein_coding	adaptor related protein complex 1 subunit gamma 2 [Source:HGNC Symbol;Acc:HGNC:556]	14	-1	23559565	23568070	0.0598246734520238	6.850571251565406	1.5264128756258954	0.12742995743818583	0.9998090614157651	1.524315338160408	FALSE
ENSG00000179151	80153	EDC3	EDC3	protein_coding	enhancer of mRNA decapping 3 [Source:HGNC Symbol;Acc:HGNC:26114]	15	-1	74630558	74696292	-0.0570977134622348	4.550136512138905	-1.5259880084633135	0.12745800987729808	0.9998090614157651	-1.5242029959188592	FALSE
ENSG00000068724	57217	TTC7A	TTC7A	protein_coding	tetratricopeptide repeat domain 7A [Source:HGNC Symbol;Acc:HGNC:19750]	2	1	46916157	47076137	-0.07012250144215226	6.401124105477791	-1.5254218224171643	0.1276266124613309	0.9998090614157651	-1.5235281942152146	FALSE
ENSG00000121578	8702	B4GALT4	B4GALT4	protein_coding	beta-1,4-galactosyltransferase 4 [Source:HGNC Symbol;Acc:HGNC:927]	3	-1	119211732	119240946	-0.13214762401315827	3.882643266863359	-1.5253794233010933	0.12763245141863025	0.9998090614157651	-1.523504837258409	FALSE
ENSG00000123131	10549	PRDX4	PRDX4	protein_coding	peroxiredoxin 4 [Source:HGNC Symbol;Acc:HGNC:17169]	X	1	23664262	23686397	-0.10710445644207489	2.4578942293829797	-1.5248858122595146	0.12770664604666265	0.9998090614157651	-1.5232081167712783	FALSE
ENSG00000250195	NA	AC109927.1	AC109927.1	lncRNA	novel transcript	4	-1	138819954	139012646	-0.15035903216006385	4.1990012312356235	-1.5254156750604742	0.12773671765397568	0.9998090614157651	-1.5230878920436717	FALSE
ENSG00000196363	11091	WDR5	WDR5	protein_coding	WD repeat domain 5 [Source:HGNC Symbol;Acc:HGNC:12757]	9	1	134135365	134159968	-0.06700663916221217	4.231676717679379	-1.5246714579510499	0.1277780602662536	0.9998090614157651	-1.522922642351581	FALSE
ENSG00000255135	NA	AP002360.1	AP002360.1	lncRNA	novel transcript	11	-1	76435559	76444687	0.13423680064148424	1.242387846056523	1.524548661718247	0.1277846212949193	0.9998090614157651	1.5228964212242342	FALSE
ENSG00000143819	2052	EPHX1	EPHX1	protein_coding	epoxide hydrolase 1 [Source:HGNC Symbol;Acc:HGNC:3401]	1	1	225810092	225845563	-0.12404060920503568	1.9842416725635406	-1.523643138663838	0.12803579944860466	0.9998090614157651	-1.5218933749995713	FALSE
ENSG00000057019	131566	DCBLD2	DCBLD2	protein_coding	discoidin, CUB and LCCL domain containing 2 [Source:HGNC Symbol;Acc:HGNC:24627]	3	-1	98795941	98901695	0.15875574208225718	0.9976444491656228	1.523482860457316	0.12808549008018913	0.9998090614157651	1.5216951234582716	FALSE
ENSG00000238005	NA	AL391832.2	AL391832.2	lncRNA	novel transcript	1	-1	234957342	234970062	-0.13022591468254596	3.651856651660131	-1.5238786488081737	0.1280861435347035	0.9998090614157651	-1.521692516758301	FALSE
ENSG00000165943	64112	MOAP1	MOAP1	protein_coding	modulator of apoptosis 1 [Source:HGNC Symbol;Acc:HGNC:16658]	14	-1	93182199	93184923	0.08714707732752158	3.4934126827005194	1.5232899338543062	0.12812434238865042	0.9998090614157651	1.5215401554082861	FALSE
ENSG00000132405	57533	TBC1D14	TBC1D14	protein_coding	TBC1 domain family member 14 [Source:HGNC Symbol;Acc:HGNC:29246]	4	1	6909242	7033118	-0.08755956176045743	8.13050124328154	-1.5229671115699799	0.12827320947472384	0.9998090614157651	-1.5209467154779412	FALSE
ENSG00000110079	51338	MS4A4A	MS4A4A	protein_coding	membrane spanning 4-domains A4A [Source:HGNC Symbol;Acc:HGNC:13371]	11	1	60185702	60317944	-0.18555999292282443	2.214394447348945	-1.522708775055622	0.1282829343435974	0.9998090614157651	-1.5209079671444845	FALSE
ENSG00000164292	22836	RHOBTB3	RHOBTB3	protein_coding	Rho related BTB domain containing 3 [Source:HGNC Symbol;Acc:HGNC:18757]	5	1	95713522	95824383	0.16258033354867374	2.7073536588405624	1.5217534612453174	0.1285754540950202	0.9998090614157651	1.5197435002762012	FALSE
ENSG00000185973	55217	TMLHE	TMLHE	protein_coding	trimethyllysine hydroxylase, epsilon [Source:HGNC Symbol;Acc:HGNC:18308]	X	-1	155489011	155669944	-0.08393957844617805	5.5801057077299605	-1.5200509476230608	0.12897016563569214	0.9998090614157651	-1.5181754858349703	FALSE
ENSG00000090659	30835	CD209	CD209	protein_coding	CD209 molecule [Source:HGNC Symbol;Acc:HGNC:1641]	19	-1	7739993	7747564	0.2477264419307892	-0.148609030591677	1.5191708387365788	0.12915584640078184	0.9998090614157651	1.5174391474826812	FALSE
ENSG00000054523	23095	KIF1B	KIF1B	protein_coding	kinesin family member 1B [Source:HGNC Symbol;Acc:HGNC:16636]	1	1	10210805	10381603	-0.13400695395868212	6.783903588626043	-1.519441879264558	0.12916588290999717	0.9998090614157651	-1.517399369986809	FALSE
ENSG00000197134	113835	ZNF257	ZNF257	protein_coding	zinc finger protein 257 [Source:HGNC Symbol;Acc:HGNC:13498]	19	1	22052430	22091480	0.19815625758362743	1.3178143628538204	1.519673740084778	0.1291726744192101	0.9998090614157651	1.51737245469637	FALSE
ENSG00000143977	6637	SNRPG	SNRPG	protein_coding	small nuclear ribonucleoprotein polypeptide G [Source:HGNC Symbol;Acc:HGNC:11163]	2	-1	70281362	70293740	0.06694179201690442	3.732400092814564	1.5183942054015822	0.12933583356425896	0.9998090614157651	1.5167261721966958	FALSE
ENSG00000226742	440498	HSBP1L1	HSBP1L1	protein_coding	heat shock factor binding protein 1 like 1 [Source:HGNC Symbol;Acc:HGNC:37243]	18	1	79964582	79970822	-0.1393174156161905	2.3878559253968303	-1.5189219110531986	0.1293386286459222	0.9998090614157651	-1.516715106240067	FALSE
ENSG00000172340	8801	SUCLG2	SUCLG2	protein_coding	succinate-CoA ligase GDP-forming beta subunit [Source:HGNC Symbol;Acc:HGNC:11450]	3	-1	67360460	67654614	-0.07092330958449455	6.143856072817774	-1.518216368824218	0.12945805888160533	0.9998090614157651	-1.5162424455950858	FALSE
ENSG00000125772	56261	GPCPD1	GPCPD1	protein_coding	glycerophosphocholine phosphodiesterase 1 [Source:HGNC Symbol;Acc:HGNC:26957]	20	-1	5544399	5611006	-0.10606533918560856	7.789887246600285	-1.5181407850127038	0.12947122028773778	0.9998090614157651	-1.516190378341266	FALSE
ENSG00000165416	10910	SUGT1	SUGT1	protein_coding	SGT1 homolog, MIS12 kinetochore complex assembly cochaperone [Source:HGNC Symbol;Acc:HGNC:16987]	13	1	52652709	52700909	-0.06548759224315237	4.891989583211339	-1.5177833951867827	0.12950495981331964	0.9998090614157651	-1.5160569216748845	FALSE
ENSG00000235419	NA	AC010149.1	AC010149.1	lncRNA	novel transcript, antisense to SP100	2	-1	230520594	230580006	-0.14740128341311154	1.7789976371941831	-1.5171140607746474	0.12969608753405928	0.9998090614157651	-1.5153014253631198	FALSE
ENSG00000189152	400581	GRAPL	GRAPL	protein_coding	GRB2 related adaptor protein like [Source:HGNC Symbol;Acc:HGNC:37240]	17	1	19127535	19159187	0.1801250628546055	1.3631401243386974	1.5172681150384357	0.12970832224134482	0.9998090614157651	1.5152530930323476	FALSE
ENSG00000225138	NA	SLC9A3-AS1	SLC9A3-AS1	lncRNA	SLC9A3 antisense RNA 1 [Source:HGNC Symbol;Acc:HGNC:40550]	5	1	473236	480884	0.19300990954301422	1.9178174490771247	1.517815812897131	0.1297088487403626	0.9998090614157651	1.5152510132153	FALSE
ENSG00000165646	6571	SLC18A2	SLC18A2	protein_coding	solute carrier family 18 member A2 [Source:HGNC Symbol;Acc:HGNC:10935]	10	1	117241093	117279430	-0.1599290042281869	1.7479141496490653	-1.5169467839003565	0.12978293403382773	0.9998090614157651	-1.5149584210992244	FALSE
ENSG00000172731	55222	LRRC20	LRRC20	protein_coding	leucine rich repeat containing 20 [Source:HGNC Symbol;Acc:HGNC:23421]	10	-1	70298970	70382650	-0.1638683079260284	0.7624709477319525	-1.5165371873066118	0.12979656367860148	0.9998090614157651	-1.5149046063660006	FALSE
ENSG00000225648	NA	SBDSP1	SBDSP1	transcribed_unprocessed_pseudogene	SBDS pseudogene 1 [Source:HGNC Symbol;Acc:HGNC:21646]	7	1	72829425	72836701	0.11637341467640461	3.0535403651507176	1.5165362535153324	0.129810971891673	0.9998090614157651	1.5148477223353514	FALSE
ENSG00000232618	NA	AL355304.1	AL355304.1	lncRNA	novel transcript	6	1	142946406	142957945	-0.18558021264228025	-0.043044584028743504	-1.5163762972890804	0.12985459209251723	0.9998090614157651	-1.5146755384313966	FALSE
ENSG00000152422	7518	XRCC4	XRCC4	protein_coding	X-ray repair cross complementing 4 [Source:HGNC Symbol;Acc:HGNC:12831]	5	1	83077498	83353787	-0.06865493113853827	5.6514709964769025	-1.5160665502680915	0.12998355623185667	0.9998090614157651	-1.5141667351788486	FALSE
ENSG00000160305	23181	DIP2A	DIP2A	protein_coding	disco interacting protein 2 homolog A [Source:HGNC Symbol;Acc:HGNC:17217]	21	1	46458891	46570015	-0.0902290629980751	6.228607910407893	-1.5163051520053012	0.13003550946856002	0.9998090614157651	-1.513961874377704	FALSE
ENSG00000087338	64395	GMCL1	GMCL1	protein_coding	germ cell-less 1, spermatogenesis associated [Source:HGNC Symbol;Acc:HGNC:23843]	2	1	69829660	69881384	0.056782085259192705	5.8171427569150165	1.5153403957732479	0.13015685517194167	0.9998090614157651	1.5134836341601436	FALSE
ENSG00000135185	79161	TMEM243	TMEM243	protein_coding	transmembrane protein 243 [Source:HGNC Symbol;Acc:HGNC:21707]	7	-1	87196160	87220587	0.060770592145552804	4.920202896713023	1.5149337156332219	0.1302329180092713	0.9998090614157651	1.5131840363920626	FALSE
ENSG00000284526	NA	AC015802.6	AC015802.6	protein_coding	novel protein	17	-1	76563710	76570544	0.1335522318693232	2.0833715420972543	1.5149646147782945	0.13033923829480099	0.9998090614157651	1.5127654874797773	FALSE
ENSG00000229140	NA	CCDC26	CCDC26	lncRNA	CCDC26 long non-coding RNA [Source:HGNC Symbol;Acc:HGNC:28416]	8	-1	128634199	129683770	0.1997274640550194	2.3016435939720865	1.514534391505973	0.13036631597702922	0.9998090614157651	1.5126589336477372	FALSE
ENSG00000260103	NA	AC012435.2	AC012435.2	transcribed_processed_pseudogene	coiled-coil-helix-coiled-coil-helix domain-containing protein 7 (CHCHD7) pseudogene	15	-1	74478070	74490286	0.20183997831552813	-0.01516765521212037	1.5138873002261644	0.1304963508298848	0.9998090614157651	1.5121474704798126	FALSE
ENSG00000189283	2272	FHIT	FHIT	protein_coding	fragile histidine triad diadenosine triphosphatase [Source:HGNC Symbol;Acc:HGNC:3701]	3	-1	59747277	61251459	-0.11940844030630338	6.8806024275201505	-1.5145184814236154	0.1305221485008434	0.9998090614157651	-1.5120460480901896	FALSE
ENSG00000255240	NA	AP001636.3	AP001636.3	lncRNA	novel transcript	11	-1	58933643	59058659	0.12257290359278761	3.47294444205222	1.5139223161427784	0.13057138311927344	0.9998090614157651	1.5118525275461077	FALSE
ENSG00000119541	9525	VPS4B	VPS4B	protein_coding	vacuolar protein sorting 4 homolog B [Source:HGNC Symbol;Acc:HGNC:10895]	18	-1	63389190	63422483	0.07685027825972224	7.045036665537314	1.5136691575949186	0.13058598066795504	0.9998090614157651	1.5117951616124368	FALSE
ENSG00000144476	57007	ACKR3	ACKR3	protein_coding	atypical chemokine receptor 3 [Source:HGNC Symbol;Acc:HGNC:23692]	2	1	236567787	236582354	0.12728330575699798	1.8613823064895938	1.5129416584761006	0.1307242182951161	0.9998090614157651	1.5112521572446853	FALSE
ENSG00000218175	NA	AC016739.1	AC016739.1	processed_pseudogene	ribosomal protein, large, P1 (RPLP1) pseudogene	2	-1	176200908	176201252	0.2735662024408403	-0.02442441053924252	1.512736820651462	0.13076162440790481	0.9998090614157651	1.5111053007238235	FALSE
ENSG00000211951	NA	IGHV2-26	IGHV2-26	IG_V_gene	immunoglobulin heavy variable 2-26 [Source:HGNC Symbol;Acc:HGNC:5575]	14	-1	106301396	106301862	-0.3570040887518253	-0.04969007007425385	-1.5112898510164874	0.1311730821043504	0.9998090614157651	-1.5094920629479582	FALSE
ENSG00000261490	NA	AC005674.2	AC005674.2	lncRNA	novel transcript, overlapping WDR1	4	-1	10068089	10073019	0.11659098707899851	3.559568845566782	1.5112637535105322	0.13121349755728556	0.9998090614157651	1.5093338143389403	FALSE
ENSG00000136014	84101	USP44	USP44	protein_coding	ubiquitin specific peptidase 44 [Source:HGNC Symbol;Acc:HGNC:20064]	12	-1	95516560	95551476	0.16708416710590956	1.301877479073797	1.510915356589252	0.13129512622040063	0.9998090614157651	1.5090143086801249	FALSE
ENSG00000205018	100129697	AC092384.1	AC092384.1	lncRNA	uncharacterized LOC100129697 [Source:NCBI gene;Acc:100129697]	16	1	88939789	88951524	0.13054241175105386	2.338288506207611	1.5105153208336333	0.13141095884765694	0.9998090614157651	1.5085611882875702	FALSE
ENSG00000076067	5939	RBMS2	RBMS2	protein_coding	RNA binding motif single stranded interacting protein 2 [Source:HGNC Symbol;Acc:HGNC:9909]	12	1	56521820	56596193	-0.11681812592120489	3.7762759898463107	-1.5108416983141615	0.13144596468403397	0.9998090614157651	-1.5084243114752627	FALSE
ENSG00000134827	6947	TCN1	TCN1	protein_coding	transcobalamin 1 [Source:HGNC Symbol;Acc:HGNC:11652]	11	-1	59852800	59866489	0.2460299577876235	3.0017880762805595	1.510416211133637	0.1314895330471303	0.9998090614157651	1.5082539936723722	FALSE
ENSG00000165714	118426	BORCS5	BORCS5	protein_coding	BLOC-1 related complex subunit 5 [Source:HGNC Symbol;Acc:HGNC:17950]	12	1	12357078	12471233	-0.08434532928158056	4.4359667056845336	-1.50989566017582	0.13155728485448884	0.9998090614157651	-1.5079892246375601	FALSE
ENSG00000198832	140606	SELENOM	SELENOM	protein_coding	selenoprotein M [Source:HGNC Symbol;Acc:HGNC:30397]	22	-1	31104772	31120069	0.21578499657056432	0.20387421688032262	1.5090659820060064	0.13170455138877812	0.9998090614157651	1.507414082286945	FALSE
ENSG00000134333	3939	LDHA	LDHA	protein_coding	lactate dehydrogenase A [Source:HGNC Symbol;Acc:HGNC:6535]	11	1	18394560	18408425	-0.11440831936932927	6.6337573875715306	-1.5076035285828475	0.13209945299861872	0.9998090614157651	-1.5058742693656986	FALSE
ENSG00000196792	29966	STRN3	STRN3	protein_coding	striatin 3 [Source:HGNC Symbol;Acc:HGNC:15720]	14	-1	30893799	31026401	-0.07819187040158404	5.8315803580106795	-1.507293149906098	0.13219226378527527	0.9998090614157651	-1.5055128963183184	FALSE
ENSG00000165275	158234	TRMT10B	TRMT10B	protein_coding	tRNA methyltransferase 10B [Source:HGNC Symbol;Acc:HGNC:26454]	9	1	37753803	37778972	0.07885576943673644	4.45142071131718	1.507358973712243	0.13221205236319963	0.9998090614157651	1.5054358718754246	FALSE
ENSG00000204257	3108	HLA-DMA	HLA-DMA	protein_coding	major histocompatibility complex, class II, DM alpha [Source:HGNC Symbol;Acc:HGNC:4934]	6	-1	32948613	32969094	-0.2672144795129059	2.4273932899417017	-1.5086893745822159	0.13221776724991244	0.9998090614157651	-1.505413629090865	FALSE
ENSG00000011677	2556	GABRA3	GABRA3	protein_coding	gamma-aminobutyric acid type A receptor alpha3 subunit [Source:HGNC Symbol;Acc:HGNC:4077]	X	-1	152166234	152451315	0.2450469110069916	-0.5216273264244519	1.5066934802653693	0.132320692837169	0.9998090614157651	1.5050131621170777	FALSE
ENSG00000248477	NA	AC139495.1	AC139495.1	transcribed_unprocessed_pseudogene	NLR family, apoptosis inhibitory protein (NAIP) pseudogene	5	1	69607099	69624049	-0.22068954707292265	1.6171595564530217	-1.5073251372172731	0.13233375593078664	0.9998090614157651	-1.5049623529699072	FALSE
ENSG00000136156	9445	ITM2B	ITM2B	protein_coding	integral membrane protein 2B [Source:HGNC Symbol;Acc:HGNC:6174]	13	1	48232612	48270357	0.08131949919091852	11.267910475664676	1.5066651313836086	0.13235752280930152	0.9998090614157651	1.5048699212143546	FALSE
ENSG00000115935	7456	WIPF1	WIPF1	protein_coding	WAS/WASL interacting protein family member 1 [Source:HGNC Symbol;Acc:HGNC:12736]	2	-1	174559572	174682916	0.06345917746927299	9.818488827965547	1.505941590136703	0.132556630067551	0.9998090614157651	1.5040960778087877	FALSE
ENSG00000221944	200765	TIGD1	TIGD1	protein_coding	tigger transposable element derived 1 [Source:HGNC Symbol;Acc:HGNC:14523]	2	-1	232547970	232550557	0.11506580809105582	1.54922125458208	1.5052264523071417	0.13267971462332553	0.9998090614157651	1.503618151757554	FALSE
ENSG00000086730	7462	LAT2	LAT2	protein_coding	linker for activation of T cells family member 2 [Source:HGNC Symbol;Acc:HGNC:12749]	7	1	74199652	74229834	0.07270518161545603	7.512816375762502	1.5053756794636657	0.13273025776587843	0.9998090614157651	1.5034219968018805	FALSE
ENSG00000171385	3752	KCND3	KCND3	protein_coding	potassium voltage-gated channel subfamily D member 3 [Source:HGNC Symbol;Acc:HGNC:6239]	1	-1	111770662	111989155	0.2394205514443546	0.9364502666795768	1.5055311823908275	0.13276318200073978	0.9998090614157651	1.5032942508955	FALSE
ENSG00000278727	NA	AC000403.1	AC000403.1	lncRNA	novel transcript	13	1	76887551	76891135	0.21611312211979833	-0.5175368080637133	1.504801161923512	0.1327935306218581	0.9998090614157651	1.5031765200854295	FALSE
ENSG00000196353	131034	CPNE4	CPNE4	protein_coding	copine 4 [Source:HGNC Symbol;Acc:HGNC:2317]	3	-1	131533555	132285410	-0.2663993074874693	1.1547415373750614	-1.5056862791466583	0.13286046685977504	0.9998090614157651	-1.5029169292787545	FALSE
ENSG00000198216	777	CACNA1E	CACNA1E	protein_coding	calcium voltage-gated channel subunit alpha1 E [Source:HGNC Symbol;Acc:HGNC:1392]	1	1	181317690	181808084	-0.20289630812628268	4.9642072548896925	-1.5049525477613146	0.1329120401847501	0.9998090614157651	-1.5027169876761641	FALSE
ENSG00000171497	5481	PPID	PPID	protein_coding	peptidylprolyl isomerase D [Source:HGNC Symbol;Acc:HGNC:9257]	4	-1	158709127	158723396	0.054528392176702134	4.6357278325456335	1.5034425530770226	0.13315589805565656	0.9998090614157651	1.5017724019685026	FALSE
ENSG00000123612	130399	ACVR1C	ACVR1C	protein_coding	activin A receptor type 1C [Source:HGNC Symbol;Acc:HGNC:18123]	2	-1	157526767	157628864	0.16101557452964232	1.57705284536194	1.503594198705953	0.1332101463187419	0.9998090614157651	1.5015624529238598	FALSE
ENSG00000108654	1655	DDX5	DDX5	protein_coding	DEAD-box helicase 5 [Source:HGNC Symbol;Acc:HGNC:2746]	17	-1	64498254	64508199	0.0673469403101219	9.245420321538985	1.5031424916736402	0.13327465370194774	0.9998090614157651	1.5013128856353362	FALSE
ENSG00000204264	5696	PSMB8	PSMB8	protein_coding	proteasome subunit beta 8 [Source:HGNC Symbol;Acc:HGNC:9545]	6	-1	32840717	32844679	0.09587416348902966	6.7929722402627295	1.5030999399688347	0.13330802715723986	0.9998090614157651	1.5011838065240282	FALSE
ENSG00000168016	9881	TRANK1	TRANK1	protein_coding	tetratricopeptide repeat and ankyrin repeat containing 1 [Source:HGNC Symbol;Acc:HGNC:29011]	3	-1	36826820	36945098	0.11720097923714334	8.125343175543419	1.5026643182121955	0.13337136736893698	0.9998090614157651	1.500938893211655	FALSE
ENSG00000159216	861	RUNX1	RUNX1	protein_coding	RUNX family transcription factor 1 [Source:HGNC Symbol;Acc:HGNC:10471]	21	-1	34787801	36004667	-0.06973618826134498	8.335698879792634	-1.5027716196301075	0.1334031550778881	0.9998090614157651	-1.5008160157487023	FALSE
ENSG00000182446	55666	NPLOC4	NPLOC4	protein_coding	NPL4 homolog, ubiquitin recognition factor [Source:HGNC Symbol;Acc:HGNC:18261]	17	-1	81556887	81648465	-0.03606605375791894	6.5280021759965745	-1.5025021235205656	0.1334152698197091	0.9998090614157651	-1.5007691913870624	FALSE
ENSG00000184831	79135	APOO	APOO	protein_coding	apolipoprotein O [Source:HGNC Symbol;Acc:HGNC:28727]	X	-1	23833353	23907938	-0.10889125207075279	1.9779093736981486	-1.5020633845826497	0.13349789073068605	0.9998090614157651	-1.5004499432396055	FALSE
ENSG00000180263	55785	FGD6	FGD6	protein_coding	FYVE, RhoGEF and PH domain containing 6 [Source:HGNC Symbol;Acc:HGNC:21740]	12	-1	95076749	95217482	0.10944900236012911	3.8572332672751144	1.5017162864867266	0.13363292070520286	0.9998090614157651	1.4999285148299955	FALSE
ENSG00000171522	5734	PTGER4	PTGER4	protein_coding	prostaglandin E receptor 4 [Source:HGNC Symbol;Acc:HGNC:9596]	5	1	40679915	40693735	0.13071614130095455	5.202139171146407	1.5018480228679616	0.13363695451310764	0.9998090614157651	1.4999129442494792	FALSE
ENSG00000167981	146434	ZNF597	ZNF597	protein_coding	zinc finger protein 597 [Source:HGNC Symbol;Acc:HGNC:26573]	16	-1	3432414	3443504	0.11354255726275353	2.646853171325266	1.5013964690576267	0.13367308633711142	0.9998090614157651	1.4997734908880582	FALSE
ENSG00000138175	403	ARL3	ARL3	protein_coding	ADP ribosylation factor like GTPase 3 [Source:HGNC Symbol;Acc:HGNC:694]	10	-1	102673731	102714397	-0.06521325955414525	4.477571006539949	-1.5013862639888669	0.13371190429923663	0.9998090614157651	-1.4996237026765753	FALSE
ENSG00000100330	8897	MTMR3	MTMR3	protein_coding	myotubularin related protein 3 [Source:HGNC Symbol;Acc:HGNC:7451]	22	1	29883155	30030866	-0.08036778394952826	8.170702063441194	-1.5014670879154854	0.13371421535091177	0.9998090614157651	-1.4996147860027884	FALSE
ENSG00000170921	26115	TANC2	TANC2	protein_coding	tetratricopeptide repeat, ankyrin repeat and coiled-coil containing 2 [Source:HGNC Symbol;Acc:HGNC:30212]	17	1	63009556	63427699	-0.10787660846175395	6.038148098444653	-1.5014458756662434	0.13374895418277982	0.9998090614157651	-1.4994807683866516	FALSE
ENSG00000251615	NA	AC104825.1	AC104825.1	lncRNA	novel transcript	4	-1	8355090	8358338	0.13489905304742877	1.2187404559853814	1.5007308877919894	0.13385789929656672	0.9998090614157651	1.499060647756923	FALSE
ENSG00000109062	9368	SLC9A3R1	SLC9A3R1	protein_coding	SLC9A3 regulator 1 [Source:HGNC Symbol;Acc:HGNC:11075]	17	1	74748628	74769353	0.06230109917873783	7.810381431574074	1.5006926265017015	0.13392576040799678	0.9998090614157651	1.4987990913766691	FALSE
ENSG00000261609	8139	GAN	GAN	protein_coding	gigaxonin [Source:HGNC Symbol;Acc:HGNC:4137]	16	1	81314966	81380198	-0.0681676636634263	3.664169431886629	-1.500009022020235	0.1340362504857101	0.9998090614157651	-1.4983734498646268	FALSE
ENSG00000181450	339500	ZNF678	ZNF678	protein_coding	zinc finger protein 678 [Source:HGNC Symbol;Acc:HGNC:28652]	1	1	227563543	227677443	-0.11157459911249701	3.1904650111403248	-1.5000465427612093	0.13404427707705255	0.9998090614157651	-1.498342539559108	FALSE
ENSG00000165029	19	ABCA1	ABCA1	protein_coding	ATP binding cassette subfamily A member 1 [Source:HGNC Symbol;Acc:HGNC:29]	9	-1	104781006	104928155	-0.19259601985630237	6.106748886274498	-1.5000608447363681	0.13411717773079357	0.9998090614157651	-1.4980618655530602	FALSE
ENSG00000065675	5588	PRKCQ	PRKCQ	protein_coding	protein kinase C theta [Source:HGNC Symbol;Acc:HGNC:9410]	10	-1	6427143	6580301	-0.08978943882995072	6.3606518157568255	-1.499685819850105	0.13415969209221498	0.9998090614157651	-1.4978982359423874	FALSE
ENSG00000122477	127495	LRRC39	LRRC39	protein_coding	leucine rich repeat containing 39 [Source:HGNC Symbol;Acc:HGNC:28228]	1	-1	100148449	100178273	0.16426821857393553	0.3472729605764543	1.4994203400723713	0.13418637066967146	0.9998090614157651	1.497795575698826	FALSE
ENSG00000026950	11119	BTN3A1	BTN3A1	protein_coding	butyrophilin subfamily 3 member A1 [Source:HGNC Symbol;Acc:HGNC:1138]	6	1	26402237	26415208	0.11827245005204112	8.123053732894439	1.4997152214797465	0.13419439992735702	0.9998090614157651	1.4977646818810857	FALSE
ENSG00000204936	57126	CD177	CD177	protein_coding	CD177 molecule [Source:HGNC Symbol;Acc:HGNC:30072]	19	1	43353686	43363172	-0.6213531539311719	3.699216678785814	-1.50002116743938	0.13435370092089918	0.9998090614157651	-1.4971520418369397	FALSE
ENSG00000132394	60678	EEFSEC	EEFSEC	protein_coding	eukaryotic elongation factor, selenocysteine-tRNA specific [Source:HGNC Symbol;Acc:HGNC:24614]	3	1	128153481	128408646	-0.08863835944619547	4.635600259758751	-1.4986138363145505	0.13440184469753358	0.9998090614157651	-1.4969670009453055	FALSE
ENSG00000160318	125875	CLDND2	CLDND2	protein_coding	claudin domain containing 2 [Source:HGNC Symbol;Acc:HGNC:28511]	19	-1	51367098	51369003	-0.28400883129462295	-0.33347808585381145	-1.49873356312101	0.13441208276219513	0.9998090614157651	-1.4969276574912327	FALSE
ENSG00000232593	NA	KANTR	KANTR	protein_coding	KDM5C adjacent transcript [Source:HGNC Symbol;Acc:HGNC:49510]	X	1	53094145	53170914	-0.08185760090476624	4.626836033217655	-1.4987066629906924	0.134419918293005	0.9998090614157651	-1.4968975482047577	FALSE
ENSG00000248099	3640	INSL3	INSL3	protein_coding	insulin like 3 [Source:HGNC Symbol;Acc:HGNC:6086]	19	-1	17816512	17821574	-0.19451709362184966	1.5768818628430843	-1.4990983050052924	0.13443025678700996	0.9998090614157651	-1.4968578229563196	FALSE
ENSG00000162630	8707	B3GALT2	B3GALT2	protein_coding	beta-1,3-galactosyltransferase 2 [Source:HGNC Symbol;Acc:HGNC:917]	1	-1	193178730	193186613	0.2744781292379662	0.7043495090619528	1.498436663171144	0.13452684673019233	0.9998090614157651	1.496486794050435	FALSE
ENSG00000161654	124801	LSM12	LSM12	protein_coding	LSM12 homolog [Source:HGNC Symbol;Acc:HGNC:26407]	17	-1	44034635	44067619	-0.05968246681903988	3.9192694615087733	-1.4976769973170683	0.13464110246705213	0.9998090614157651	-1.4960481717081875	FALSE
ENSG00000085982	55230	USP40	USP40	protein_coding	ubiquitin specific peptidase 40 [Source:HGNC Symbol;Acc:HGNC:20069]	2	-1	233475520	233566782	-0.08253459203782354	3.516532314562127	-1.4976704059161041	0.13467506429118747	0.9998090614157651	-1.4959178493564622	FALSE
ENSG00000205517	57139	RGL3	RGL3	protein_coding	ral guanine nucleotide dissociation stimulator like 3 [Source:HGNC Symbol;Acc:HGNC:30282]	19	-1	11384341	11419342	0.1938099844125083	1.3920274243830628	1.497699234041319	0.13472860477232168	0.9998090614157651	1.4957124490364992	FALSE
ENSG00000236423	NA	LINC01134	LINC01134	lncRNA	long intergenic non-protein coding RNA 1134 [Source:HGNC Symbol;Acc:HGNC:49449]	1	1	3900352	3917225	-0.19810683619935976	-0.20767731036112896	-1.496897140713075	0.13484437725366533	0.9998090614157651	-1.495268520260696	FALSE
ENSG00000005844	3683	ITGAL	ITGAL	protein_coding	integrin subunit alpha L [Source:HGNC Symbol;Acc:HGNC:6148]	16	1	30472719	30523185	0.05007818006601106	8.85007356463461	1.4972619426387825	0.13484575237786084	0.9998090614157651	1.4952632491271334	FALSE
ENSG00000177606	3725	JUN	JUN	protein_coding	Jun proto-oncogene, AP-1 transcription factor subunit [Source:HGNC Symbol;Acc:HGNC:6204]	1	-1	58780791	58784047	-0.12966510382906327	3.1288132496499816	-1.4964522050056042	0.1350020073452375	0.9998090614157651	-1.4946645621097163	FALSE
ENSG00000137166	116113	FOXP4	FOXP4	protein_coding	forkhead box P4 [Source:HGNC Symbol;Acc:HGNC:20842]	6	1	41546426	41602384	-0.0880370877126091	3.4452000333801185	-1.496096192117275	0.13507502999567778	0.9998090614157651	-1.4943849612309559	FALSE
ENSG00000163558	5584	PRKCI	PRKCI	protein_coding	protein kinase C iota [Source:HGNC Symbol;Acc:HGNC:9404]	3	1	170222424	170305977	-0.08388186553526289	4.272317779674884	-1.495620484576003	0.1352024116856128	0.9998090614157651	-1.4938975011696465	FALSE
ENSG00000259475	NA	AC036108.1	AC036108.1	lncRNA	novel transcript, antisense to IGF1R and SYNM	15	-1	98954149	99105824	0.19776869538030764	-0.03805202404303924	1.4953607493020475	0.13525626874996263	0.9998090614157651	1.4936915094559482	FALSE
ENSG00000183576	84193	SETD3	SETD3	protein_coding	SET domain containing 3, actin histidine methyltransferase [Source:HGNC Symbol;Acc:HGNC:20493]	14	-1	99397748	99480889	-0.05468330904241725	5.5823265325449185	-1.4943079121706646	0.13554352754870475	0.9998090614157651	-1.4925938752859653	FALSE
ENSG00000103876	2184	FAH	FAH	protein_coding	fumarylacetoacetate hydrolase [Source:HGNC Symbol;Acc:HGNC:3579]	15	1	80152490	80186946	-0.128572869410843	3.001294438248112	-1.4944400946983123	0.13554487680493688	0.9998090614157651	-1.4925887239337414	FALSE
ENSG00000262468	NA	LINC01569	LINC01569	lncRNA	long intergenic non-protein coding RNA 1569 [Source:HGNC Symbol;Acc:HGNC:51380]	16	-1	4243943	4253817	-0.14647068198632268	1.011749796127142	-1.4940295030361816	0.13558203423497006	0.9998090614157651	-1.49244687540421	FALSE
ENSG00000196950	57181	SLC39A10	SLC39A10	protein_coding	solute carrier family 39 member 10 [Source:HGNC Symbol;Acc:HGNC:20861]	2	1	195575977	195737702	0.0880320432438868	5.7118786673181265	1.4939918831573429	0.1356449536582618	0.9998090614157651	1.4922067488918629	FALSE
ENSG00000204536	54535	CCHCR1	CCHCR1	protein_coding	coiled-coil alpha-helical rod protein 1 [Source:HGNC Symbol;Acc:HGNC:13930]	6	-1	31142439	31158238	0.0906083481269504	2.6177175371145935	1.493562480199835	0.13571379555107466	0.9998090614157651	1.491944118322437	FALSE
ENSG00000106636	10652	YKT6	YKT6	protein_coding	YKT6 v-SNARE homolog [Source:HGNC Symbol;Acc:HGNC:16959]	7	1	44200968	44214294	0.0490170429501795	5.1760831769431626	1.4935812125887618	0.13572929810711679	0.9998090614157651	1.4918849905469977	FALSE
ENSG00000278030	NA	TRBV7-9	TRBV7-9	TR_V_gene	T cell receptor beta variable 7-9 [Source:HGNC Symbol;Acc:HGNC:12243]	7	1	142529290	142529762	0.20388186015352228	1.2427117975130713	1.4934319038490609	0.13576504306985962	0.9998090614157651	1.4917486767660304	FALSE
ENSG00000146729	2631	NIPSNAP2	NIPSNAP2	protein_coding	nipsnap homolog 2 [Source:HGNC Symbol;Acc:HGNC:4179]	7	1	55951793	56000181	0.04626833867370195	5.597242135371321	1.49284778940479	0.13592360115753885	0.9998090614157651	1.4911443478011734	FALSE
ENSG00000031081	57514	ARHGAP31	ARHGAP31	protein_coding	Rho GTPase activating protein 31 [Source:HGNC Symbol;Acc:HGNC:29216]	3	1	119294383	119420714	-0.08251886555105159	4.874556946278298	-1.4928144512347896	0.1359350760117381	0.9998090614157651	-1.4911006336207788	FALSE
ENSG00000253710	440138	ALG11	ALG11	protein_coding	ALG11 alpha-1,2-mannosyltransferase [Source:HGNC Symbol;Acc:HGNC:32456]	13	1	52012398	52033600	-0.1141156082064736	2.1105036488905364	-1.4922324947205055	0.13606912946204539	0.9998090614157651	-1.49059015950079	FALSE
ENSG00000182057	NA	OGFRP1	OGFRP1	lncRNA	opioid growth factor receptor pseudogene 1 [Source:HGNC Symbol;Acc:HGNC:50511]	22	1	42269703	42279534	0.15514436404382914	0.33421909194073524	1.4919810370862574	0.13610993487849804	0.9998090614157651	1.4904348499940487	FALSE
ENSG00000110446	51296	SLC15A3	SLC15A3	protein_coding	solute carrier family 15 member 3 [Source:HGNC Symbol;Acc:HGNC:18068]	11	-1	60937084	60952530	0.08477674816792735	6.075824343081051	1.4919987466984077	0.13620156793298344	0.9998090614157651	1.4900862163507282	FALSE
ENSG00000160410	92799	SHKBP1	SHKBP1	protein_coding	SH3KBP1 binding protein 1 [Source:HGNC Symbol;Acc:HGNC:19214]	19	1	40576853	40591399	-0.11526712389241744	7.887570375909539	-1.4920888186686487	0.13627744473758754	0.9998090614157651	-1.4897976670735167	FALSE
ENSG00000197386	3064	HTT	HTT	protein_coding	huntingtin [Source:HGNC Symbol;Acc:HGNC:4851]	4	1	3041422	3243960	-0.06386497057397555	6.266542412165885	-1.4913651127972498	0.1363044091374097	0.9998090614157651	-1.48969515495638	FALSE
ENSG00000163606	131450	CD200R1	CD200R1	protein_coding	CD200 receptor 1 [Source:HGNC Symbol;Acc:HGNC:24235]	3	-1	112921205	112975103	0.11962393857118414	3.8502239389926514	1.4912440082841092	0.13636261186791637	0.9998090614157651	1.4894739356206974	FALSE
ENSG00000031691	55166	CENPQ	CENPQ	protein_coding	centromere protein Q [Source:HGNC Symbol;Acc:HGNC:21347]	6	1	49463370	49493107	0.10620992061669043	2.109704199261415	1.4909861931388504	0.13638712563523225	0.9998090614157651	1.4893807844957563	FALSE
ENSG00000115042	51011	FAHD2A	FAHD2A	protein_coding	fumarylacetoacetate hydrolase domain containing 2A [Source:HGNC Symbol;Acc:HGNC:24252]	2	1	95402708	95416616	-0.09638670505548252	2.5578931705092187	-1.4902618615849168	0.1365671302399701	0.9998090614157651	-1.488697171268674	FALSE
ENSG00000255801	NA	AC092746.1	AC092746.1	lncRNA	novel transcript	12	-1	8548361	8567613	-0.2614195347760466	4.319574548012793	-1.490378104474495	0.13662783629314412	0.9998090614157651	-1.4884667814090071	FALSE
ENSG00000197585	NA	AC068051.1	AC068051.1	lncRNA	novel transcript, antisense to VWC2L	2	-1	214241676	214684246	-0.191592405784359	2.3864351785459386	-1.490497343383201	0.1367213910121916	0.9998090614157651	-1.4881118798658886	FALSE
ENSG00000240710	NA	AL512306.3	AL512306.3	lncRNA	novel transcript	1	1	204603035	204616565	0.12288210212339612	3.1660509262654672	1.490220134117399	0.13673377961517755	0.9998090614157651	1.4880648975245578	FALSE
ENSG00000217083	NA	MTCO2P33	MTCO2P33	processed_pseudogene	MT-CO2 pseudogene 33 [Source:HGNC Symbol;Acc:HGNC:52162]	6	1	24947880	24948344	-0.20967473533623293	1.229317196127275	-1.4903680798663173	0.136763958623205	0.9998090614157651	-1.4879504608782024	FALSE
ENSG00000116584	9181	ARHGEF2	ARHGEF2	protein_coding	Rho/Rac guanine nucleotide exchange factor 2 [Source:HGNC Symbol;Acc:HGNC:682]	1	-1	155946851	156007070	0.040261311914274955	8.082149065511196	1.4884339606122718	0.13713366024390689	0.9998090614157651	1.4865501574249664	FALSE
ENSG00000162734	8682	PEA15	PEA15	protein_coding	proliferation and apoptosis adaptor protein 15 [Source:HGNC Symbol;Acc:HGNC:8822]	1	1	160205337	160215376	0.10026056132533068	5.50179224447941	1.487970851139088	0.13723945919612854	0.9998090614157651	1.4861499631120703	FALSE
ENSG00000126524	51119	SBDS	SBDS	protein_coding	SBDS ribosome maturation factor [Source:HGNC Symbol;Acc:HGNC:19440]	7	-1	66987680	66995587	0.0761454086778297	4.572846818906262	1.4871789564339597	0.13738910694120993	0.9998090614157651	1.485584312791783	FALSE
ENSG00000142303	81794	ADAMTS10	ADAMTS10	protein_coding	ADAM metallopeptidase with thrombospondin type 1 motif 10 [Source:HGNC Symbol;Acc:HGNC:13201]	19	-1	8580240	8610735	-0.1547432984316659	3.018115236812102	-1.4878253165819404	0.13739413973491724	0.9998090614157651	-1.48556529770239	FALSE
ENSG00000228043	NA	AC114763.1	AC114763.1	lncRNA	novel transcript	2	-1	138418284	138501698	-0.11115970890816929	4.637183477704408	-1.4874179052834124	0.13741042615302732	0.9998090614157651	-1.4855037674297427	FALSE
ENSG00000253816	NA	AC138866.1	AC138866.1	unprocessed_pseudogene	glucuronidase, beta (GUSB) pseudogene	5	-1	70219918	70258930	-0.23508115296331986	-0.24459884021889203	-1.4867269481214709	0.13754202863504827	0.9998090614157651	-1.4850067779631841	FALSE
ENSG00000166170	9529	BAG5	BAG5	protein_coding	BCL2 associated athanogene 5 [Source:HGNC Symbol;Acc:HGNC:941]	14	-1	103556544	103562831	0.05897918388961987	5.2366494780676245	1.4862087133010013	0.13766577131382715	0.9998090614157651	1.484539804961604	FALSE
ENSG00000133247	84787	KMT5C	KMT5C	protein_coding	lysine methyltransferase 5C [Source:HGNC Symbol;Acc:HGNC:28405]	19	1	55339853	55348121	0.12008829737269178	2.1865314925639447	1.4859751400490087	0.1377163441098764	0.9998090614157651	1.484349049408106	FALSE
ENSG00000184500	5627	PROS1	PROS1	protein_coding	protein S [Source:HGNC Symbol;Acc:HGNC:9456]	3	-1	93873033	93980003	0.22242430814011582	2.7466151054766175	1.4865972694366556	0.13773329021338102	0.9998090614157651	1.4842851424721915	FALSE
ENSG00000153317	50807	ASAP1	ASAP1	protein_coding	ArfGAP with SH3 domain, ankyrin repeat and PH domain 1 [Source:HGNC Symbol;Acc:HGNC:2720]	8	-1	130052104	130443674	-0.07836901351027237	9.037906620823781	-1.4857706252746123	0.1378189192237223	0.9998090614157651	-1.4839623120754142	FALSE
ENSG00000110665	29125	C11orf21	C11orf21	protein_coding	chromosome 11 open reading frame 21 [Source:HGNC Symbol;Acc:HGNC:13231]	11	-1	2295645	2303049	0.07546812598864872	6.035458942122478	1.4856920573560857	0.13798266656380584	0.9998090614157651	1.4833453976345337	FALSE
ENSG00000139318	1848	DUSP6	DUSP6	protein_coding	dual specificity phosphatase 6 [Source:HGNC Symbol;Acc:HGNC:3072]	12	-1	89347235	89352501	0.10855614229681176	7.31510895594514	1.4848552448622456	0.13804999944877477	0.9998090614157651	1.4830918862150873	FALSE
ENSG00000146576	79034	C7orf26	C7orf26	protein_coding	chromosome 7 open reading frame 26 [Source:HGNC Symbol;Acc:HGNC:21702]	7	1	6590021	6608726	0.050487151991044144	4.873360528803075	1.4845729882643086	0.13811506097270196	0.9998090614157651	1.482847017088385	FALSE
ENSG00000058063	23200	ATP11B	ATP11B	protein_coding	ATPase phospholipid transporting 11B (putative) [Source:HGNC Symbol;Acc:HGNC:13553]	3	1	182793503	182921629	-0.1186537641821559	7.612918698961948	-1.484606997022424	0.13814214878542871	0.9998090614157651	-1.4827450941180451	FALSE
ENSG00000148154	7357	UGCG	UGCG	protein_coding	UDP-glucose ceramide glucosyltransferase [Source:HGNC Symbol;Acc:HGNC:12524]	9	1	111896814	111935369	-0.14995165927898224	5.504600529040938	-1.4844401145694786	0.13814621190405016	0.9998090614157651	-1.4827298072014425	FALSE
ENSG00000123444	55709	KBTBD4	KBTBD4	protein_coding	kelch repeat and BTB domain containing 4 [Source:HGNC Symbol;Acc:HGNC:23761]	11	-1	47572197	47578976	0.0787364653657403	3.717022281060139	1.4839327156172042	0.13826250680090094	0.9998090614157651	1.4822924106969944	FALSE
ENSG00000165309	219681	ARMC3	ARMC3	protein_coding	armadillo repeat containing 3 [Source:HGNC Symbol;Acc:HGNC:30964]	10	1	22928024	23038523	0.20589764197696314	1.5409040431525012	1.484524392572532	0.13826844981532138	0.9998090614157651	1.4822700660525474	FALSE
ENSG00000286061	NA	RCAN3AS	RCAN3AS	lncRNA	RCAN3 antisense RNA [Source:HGNC Symbol;Acc:HGNC:39009]	1	-1	24496254	24535400	0.13482199478689938	1.6689866386565324	1.4836209247088967	0.1383392608576009	0.9998090614157651	1.4820038864415506	FALSE
ENSG00000155097	528	ATP6V1C1	ATP6V1C1	protein_coding	ATPase H+ transporting V1 subunit C1 [Source:HGNC Symbol;Acc:HGNC:856]	8	1	103021063	103073051	-0.11931261007315097	6.157773769626033	-1.4836767104080457	0.13838389159922512	0.9998090614157651	-1.4818361728463627	FALSE
ENSG00000163002	129401	NUP35	NUP35	protein_coding	nucleoporin 35 [Source:HGNC Symbol;Acc:HGNC:29797]	2	1	183117513	183161680	0.08043447400526604	2.8388934314442404	1.4830500758769973	0.13847430089720597	0.9998090614157651	1.4814965600706793	FALSE
ENSG00000155827	56254	RNF20	RNF20	protein_coding	ring finger protein 20 [Source:HGNC Symbol;Acc:HGNC:10062]	9	1	101533853	101563344	0.04992005889606155	5.411353553953835	1.482977851849217	0.1385320343692246	0.9998090614157651	1.4812797798754445	FALSE
ENSG00000185219	353274	ZNF445	ZNF445	protein_coding	zinc finger protein 445 [Source:HGNC Symbol;Acc:HGNC:21018]	3	-1	44431705	44477670	-0.08368542454301053	4.76390435896186	-1.4824018501427363	0.13867719619774818	0.9998090614157651	-1.4807350271475663	FALSE
ENSG00000090104	5996	RGS1	RGS1	protein_coding	regulator of G protein signaling 1 [Source:HGNC Symbol;Acc:HGNC:9991]	1	1	192575763	192580024	0.24594951027644302	0.6076708190101976	1.4821382945503263	0.13875719326452782	0.9998090614157651	1.4804350076951844	FALSE
ENSG00000186431	2204	FCAR	FCAR	protein_coding	Fc fragment of IgA receptor [Source:HGNC Symbol;Acc:HGNC:3608]	19	1	54874235	54891420	-0.17153364293632745	5.501939167211943	-1.4822916853580905	0.1388005672413499	0.9998090614157651	-1.4802723944682348	FALSE
ENSG00000111860	387119	CEP85L	CEP85L	protein_coding	centrosomal protein 85 like [Source:HGNC Symbol;Acc:HGNC:21638]	6	-1	118460772	118710075	-0.07411523957043542	6.734742510593979	-1.4821367600953852	0.13880123604312128	0.9998090614157651	-1.4802698873722397	FALSE
ENSG00000100522	64841	GNPNAT1	GNPNAT1	protein_coding	glucosamine-phosphate N-acetyltransferase 1 [Source:HGNC Symbol;Acc:HGNC:19980]	14	-1	52775193	52791668	-0.09447875369263059	3.0404737701934508	-1.4817037972748517	0.13884157384849516	0.9998090614157651	-1.4801186927270846	FALSE
ENSG00000175868	797	CALCB	CALCB	protein_coding	calcitonin related polypeptide beta [Source:HGNC Symbol;Acc:HGNC:1438]	11	1	14904997	15082342	0.1671549981804188	1.004137041309866	1.479846186309362	0.1393677107185092	0.9998090614157651	1.4781497115031805	FALSE
ENSG00000120318	64411	ARAP3	ARAP3	protein_coding	ArfGAP with RhoGAP domain, ankyrin repeat and PH domain 3 [Source:HGNC Symbol;Acc:HGNC:24097]	5	-1	141653401	141682230	0.09377734452750008	6.891200427687266	1.4800511827123346	0.139386031682643	0.9998090614157651	1.4780812514762847	FALSE
ENSG00000111237	51699	VPS29	VPS29	protein_coding	VPS29 retromer complex component [Source:HGNC Symbol;Acc:HGNC:14340]	12	-1	110491083	110502111	0.053497116513326226	6.2932628346672566	1.4797327313721402	0.13940494058162042	0.9998090614157651	1.4780106017743924	FALSE
ENSG00000285774	NA	AL133444.1	AL133444.1	lncRNA	novel transcript	14	-1	54684753	54687918	0.20502117614639426	2.174025790262232	1.4800154503697127	0.1394693120698723	0.9998090614157651	1.477770144569033	FALSE
ENSG00000079435	3991	LIPE	LIPE	protein_coding	lipase E, hormone sensitive type [Source:HGNC Symbol;Acc:HGNC:6621]	19	-1	42401514	42427388	0.0980670765955165	2.706378830809223	1.478791488345005	0.13962588251200808	0.9998090614157651	1.4771856381203232	FALSE
ENSG00000077312	6626	SNRPA	SNRPA	protein_coding	small nuclear ribonucleoprotein polypeptide A [Source:HGNC Symbol;Acc:HGNC:11151]	19	1	40750637	40765389	-0.06965966945359536	5.187229294656135	-1.4787973045397975	0.1396495210890238	0.9998090614157651	-1.4770974347734755	FALSE
ENSG00000249309	NA	AC020703.1	AC020703.1	lncRNA	novel transcript	4	1	153720327	153727722	-0.21700480676557232	1.413873072224482	-1.478246280556771	0.13987132185161552	0.9998090614157651	-1.4762703819928844	FALSE
ENSG00000172732	80198	MUS81	MUS81	protein_coding	MUS81 structure-specific endonuclease subunit [Source:HGNC Symbol;Acc:HGNC:29814]	11	1	65857126	65867653	0.05536193679632939	4.220906268243051	1.4773123889738196	0.14001646465364165	0.9998090614157651	1.4757297182644011	FALSE
ENSG00000184156	3786	KCNQ3	KCNQ3	protein_coding	potassium voltage-gated channel subfamily Q member 3 [Source:HGNC Symbol;Acc:HGNC:6297]	8	-1	132120859	132481095	0.27811344826236206	-0.17419441386959425	1.4768562346209786	0.14013210711807117	0.9998090614157651	1.475299253242541	FALSE
ENSG00000148498	56288	PARD3	PARD3	protein_coding	par-3 family cell polarity regulator [Source:HGNC Symbol;Acc:HGNC:16051]	10	-1	34109560	34815325	-0.15862031213859717	2.4266547116926263	-1.4769761542404156	0.14023241882415133	0.9998090614157651	-1.4749260763941696	FALSE
ENSG00000170456	160518	DENND5B	DENND5B	protein_coding	DENN domain containing 5B [Source:HGNC Symbol;Acc:HGNC:28338]	12	-1	31382226	31591136	-0.14047059948411	3.9189979038108445	-1.4768555493877198	0.14025165533761058	0.9998090614157651	-1.474854536713064	FALSE
ENSG00000063244	11338	U2AF2	U2AF2	protein_coding	U2 small nuclear RNA auxiliary factor 2 [Source:HGNC Symbol;Acc:HGNC:23156]	19	1	55654146	55674715	0.04197812908096399	6.937100218880366	1.4761338863730096	0.14034191757044376	0.9998090614157651	1.4745189565112884	FALSE
ENSG00000196470	6477	SIAH1	SIAH1	protein_coding	siah E3 ubiquitin protein ligase 1 [Source:HGNC Symbol;Acc:HGNC:10857]	16	-1	48356364	48448402	0.07159785707292698	4.944782539333276	1.4761111914764815	0.14038301475148443	0.9998090614157651	1.4743662189206497	FALSE
ENSG00000248278	NA	SUMO2P17	SUMO2P17	transcribed_processed_pseudogene	SUMO2 pseudogene 17 [Source:HGNC Symbol;Acc:HGNC:49358]	17	-1	48874860	48908983	-0.16459079623158626	0.35562429475615526	-1.4757191298589742	0.14044109178332118	0.9998090614157651	-1.4741504343780958	FALSE
ENSG00000126882	286336	FAM78A	FAM78A	protein_coding	family with sequence similarity 78 member A [Source:HGNC Symbol;Acc:HGNC:25465]	9	-1	131258076	131276510	0.06324170646191707	6.885791372972951	1.4758798843706415	0.1404533656783173	0.9998090614157651	1.4741048396477798	FALSE
ENSG00000130517	54858	PGPEP1	PGPEP1	protein_coding	pyroglutamyl-peptidase I [Source:HGNC Symbol;Acc:HGNC:13568]	19	1	18340598	18369950	-0.06244957931055861	5.238124201983004	-1.4757796399026646	0.14047419241295972	0.9998090614157651	-1.474027480072967	FALSE
ENSG00000154229	5578	PRKCA	PRKCA	protein_coding	protein kinase C alpha [Source:HGNC Symbol;Acc:HGNC:9393]	17	1	66302613	66810743	-0.08892778091292719	7.0847343472899444	-1.4750595403322924	0.1407328534057354	0.9998090614157651	-1.4730674345930086	FALSE
ENSG00000105767	199731	CADM4	CADM4	protein_coding	cell adhesion molecule 4 [Source:HGNC Symbol;Acc:HGNC:30825]	19	-1	43622368	43639850	0.11738597948015084	2.132495437508009	1.4741471655057896	0.14093449755034546	0.9998090614157651	1.4723199533835531	FALSE
ENSG00000260861	NA	AL049634.2	AL049634.2	protein_coding	novel protein, SIRPB1-SIRPD readthrough	20	-1	1540144	1620009	0.10557655279494771	6.30177903822538	1.474163630931113	0.14104862157031872	0.9998090614157651	1.4718972676416076	FALSE
ENSG00000182580	2049	EPHB3	EPHB3	protein_coding	EPH receptor B3 [Source:HGNC Symbol;Acc:HGNC:3394]	3	1	184561785	184582408	-0.2673913311485465	-0.3477178664686065	-1.4730978610417802	0.14115492544046393	0.9998090614157651	-1.4715037821271826	FALSE
ENSG00000142798	3339	HSPG2	HSPG2	protein_coding	heparan sulfate proteoglycan 2 [Source:HGNC Symbol;Acc:HGNC:5273]	1	-1	21822244	21937310	-0.19308795864850675	0.8851542233745991	-1.47231556202096	0.14135940076851788	0.9998090614157651	-1.4707475532991239	FALSE
ENSG00000172985	344558	SH3RF3	SH3RF3	protein_coding	SH3 domain containing ring finger 3 [Source:HGNC Symbol;Acc:HGNC:24699]	2	1	109129205	109504634	-0.17165206953180068	5.265846604291837	-1.4728615642086498	0.14136771435379056	0.9998090614157651	-1.4707168242358042	FALSE
ENSG00000132109	6737	TRIM21	TRIM21	protein_coding	tripartite motif containing 21 [Source:HGNC Symbol;Acc:HGNC:11312]	11	-1	4384897	4393702	0.10001434862647773	6.548652695961198	1.4717935720938653	0.14154091850916467	0.9998090614157651	1.4700769345395588	FALSE
ENSG00000125868	11034	DSTN	DSTN	protein_coding	destrin, actin depolymerizing factor [Source:HGNC Symbol;Acc:HGNC:15750]	20	1	17570075	17609919	-0.0715205779553667	4.764754834436656	-1.4712602587362118	0.14170715201239528	0.9998090614157651	-1.4694633629636766	FALSE
ENSG00000170100	197320	ZNF778	ZNF778	protein_coding	zinc finger protein 778 [Source:HGNC Symbol;Acc:HGNC:26479]	16	1	89217703	89237071	-0.07761821312805584	2.9622473336566633	-1.4709664909858535	0.14172925551605736	0.9998090614157651	-1.4693818200963629	FALSE
ENSG00000051128	9454	HOMER3	HOMER3	protein_coding	homer scaffold protein 3 [Source:HGNC Symbol;Acc:HGNC:17514]	19	-1	18929201	18941261	-0.11480857740239436	2.3213834494645935	-1.4709361526946112	0.14181355776507146	0.9998090614157651	-1.469070907153934	FALSE
ENSG00000105048	7138	TNNT1	TNNT1	protein_coding	troponin T1, slow skeletal type [Source:HGNC Symbol;Acc:HGNC:11948]	19	-1	55132698	55149206	-0.32624024240633775	0.3115664272222241	-1.4712241174950194	0.14182513334177282	0.9998090614157651	-1.4690282266561592	FALSE
ENSG00000173548	257364	SNX33	SNX33	protein_coding	sorting nexin 33 [Source:HGNC Symbol;Acc:HGNC:28468]	15	1	75647906	75662301	-0.10683265107766982	2.0556801576400705	-1.470093472462299	0.14195646443565615	0.9998090614157651	-1.4685441809355075	FALSE
ENSG00000187147	55182	RNF220	RNF220	protein_coding	ring finger protein 220 [Source:HGNC Symbol;Acc:HGNC:25552]	1	1	44405194	44651724	0.0490722648137103	5.650571738166228	1.4700195459795506	0.14199461866290797	0.9998090614157651	1.4684036207578093	FALSE
ENSG00000260851	NA	AC010542.3	AC010542.3	protein_coding	novel protein	16	-1	66469812	66517312	-0.15160129230103436	3.1108675599126006	-1.470067747343259	0.1421233454937268	0.9998090614157651	-1.4679296050253547	FALSE
ENSG00000113532	7903	ST8SIA4	ST8SIA4	protein_coding	ST8 alpha-N-acetyl-neuraminide alpha-2,8-sialyltransferase 4 [Source:HGNC Symbol;Acc:HGNC:10871]	5	-1	100806933	100903282	0.08004234109380803	8.14319366566653	1.4693819973026159	0.14223175334859828	0.9998090614157651	1.4675306663262049	FALSE
ENSG00000148331	140459	ASB6	ASB6	protein_coding	ankyrin repeat and SOCS box containing 6 [Source:HGNC Symbol;Acc:HGNC:17181]	9	-1	129634604	129642169	0.0488476698215381	4.2906778581734315	1.4686463411585917	0.14235700176883948	0.9998090614157651	1.467070045299708	FALSE
ENSG00000100412	50	ACO2	ACO2	protein_coding	aconitase 2 [Source:HGNC Symbol;Acc:HGNC:118]	22	1	41469117	41528989	-0.051892329079596955	5.851137643867017	-1.468521404388651	0.14242023450545116	0.9998090614157651	-1.466837615028474	FALSE
ENSG00000157193	7804	LRP8	LRP8	protein_coding	LDL receptor related protein 8 [Source:HGNC Symbol;Acc:HGNC:6700]	1	-1	53242364	53328469	-0.08663019256521931	3.1584165295998607	-1.4682551719567596	0.14245494966430441	0.9998090614157651	-1.4667100430769913	FALSE
ENSG00000198369	200734	SPRED2	SPRED2	protein_coding	sprouty related EVH1 domain containing 2 [Source:HGNC Symbol;Acc:HGNC:17722]	2	-1	65310851	65432637	-0.10811609641818576	2.690511605405668	-1.468157298393101	0.1425459299605116	0.9998090614157651	-1.4663758200918988	FALSE
ENSG00000259062	NA	ACTN1-AS1	ACTN1-AS1	lncRNA	ACTN1 antisense RNA 1 [Source:HGNC Symbol;Acc:HGNC:20131]	14	1	68979682	68987463	-0.17877021586814124	0.49252133128956693	-1.4679750319091773	0.14256288156099084	0.9998090614157651	-1.466313565208265	FALSE
ENSG00000227388	NA	AL133410.1	AL133410.1	lncRNA	novel transcript	9	1	35772163	35790432	-0.12564542448462523	2.0380559675171144	-1.4679291442701703	0.14256304119555374	0.9998090614157651	-1.4663129789761105	FALSE
ENSG00000283491	NA	AC017104.5	AC017104.5	unprocessed_pseudogene	nucleolin (NCL) pseudogene	2	-1	231497090	231507256	-0.23227510489061953	-0.15870714799120578	-1.4676220463841316	0.14265401889510895	0.9998090614157651	-1.4659789600134205	FALSE
ENSG00000119866	53335	BCL11A	BCL11A	protein_coding	BAF chromatin remodeling complex subunit BCL11A [Source:HGNC Symbol;Acc:HGNC:13221]	2	-1	60450520	60554467	0.09595160424552951	5.331779650400807	1.4678057965128077	0.14269284125890144	0.9998090614157651	1.465836475895909	FALSE
ENSG00000169609	123207	C15orf40	C15orf40	protein_coding	chromosome 15 open reading frame 40 [Source:HGNC Symbol;Acc:HGNC:28443]	15	-1	82988441	83011641	0.05657044105684861	4.028121467646314	1.4671982653832638	0.1427990248987082	0.9998090614157651	1.4654469173427778	FALSE
ENSG00000189266	55629	PNRC2	PNRC2	protein_coding	proline rich nuclear receptor coactivator 2 [Source:HGNC Symbol;Acc:HGNC:23158]	1	1	23956839	23963462	0.07122490872920828	6.473303790536446	1.4664813067071314	0.1429752122413659	0.9998090614157651	1.4648010246796903	FALSE
ENSG00000075188	79023	NUP37	NUP37	protein_coding	nucleoporin 37 [Source:HGNC Symbol;Acc:HGNC:29929]	12	-1	102073103	102120120	-0.07746825725571282	2.767781891730653	-1.4662880024941638	0.14298239637444285	0.9998090614157651	-1.464774701025098	FALSE
ENSG00000075131	54962	TIPIN	TIPIN	protein_coding	TIMELESS interacting protein [Source:HGNC Symbol;Acc:HGNC:30750]	15	-1	66336191	66386746	-0.13459475632242968	1.5824769286531317	-1.466489163588167	0.14299138414820378	0.9998090614157651	-1.4647417700113907	FALSE
ENSG00000012660	60481	ELOVL5	ELOVL5	protein_coding	ELOVL fatty acid elongase 5 [Source:HGNC Symbol;Acc:HGNC:21308]	6	-1	53267398	53349179	0.07202115590774127	8.506773751981966	1.4660771924430296	0.14308870439605834	0.9998090614157651	1.4643852923490268	FALSE
ENSG00000107077	23081	KDM4C	KDM4C	protein_coding	lysine demethylase 4C [Source:HGNC Symbol;Acc:HGNC:17071]	9	1	6720863	7175648	-0.057006844619622576	6.575431308124122	-1.4660277544588909	0.14311269896904857	0.9998090614157651	-1.4642974303981255	FALSE
ENSG00000266903	NA	AC243964.3	AC243964.3	lncRNA	novel transcript, antisense to CEACAM16, CEACAM19, PVR & IGSF23	19	-1	44631573	44725217	-0.198146380182191	0.10502729877009728	-1.4659781485276095	0.14311871553059696	0.9998090614157651	-1.4642754010706858	FALSE
ENSG00000172613	5883	RAD9A	RAD9A	protein_coding	RAD9 checkpoint clamp component A [Source:HGNC Symbol;Acc:HGNC:9827]	11	1	67317871	67398410	0.07335496439500488	4.643508431796983	1.4654320103854364	0.1432760964386665	0.9998090614157651	1.4636994112819959	FALSE
ENSG00000115594	3554	IL1R1	IL1R1	protein_coding	interleukin 1 receptor type 1 [Source:HGNC Symbol;Acc:HGNC:5993]	2	1	102064544	102179874	-0.15951846908640732	7.550267500681426	-1.465474141408159	0.1433260418492117	0.9998090614157651	-1.4635167202719537	FALSE
ENSG00000120963	51123	ZNF706	ZNF706	protein_coding	zinc finger protein 706 [Source:HGNC Symbol;Acc:HGNC:24992]	8	-1	101177878	101206193	-0.04979967940011942	5.378346053757184	-1.4650210204828882	0.14336083472071856	0.9998090614157651	-1.4633894832875582	FALSE
ENSG00000285417	NA	BX571818.1	BX571818.1	transcribed_unitary_pseudogene	novel pseudogene	1	1	206035253	206062257	-0.1688628461014079	1.5721389237991514	-1.4647767981686695	0.14344276146037324	0.9998090614157651	-1.4630899720230912	FALSE
ENSG00000051009	84067	FAM160A2	FAM160A2	protein_coding	family with sequence similarity 160 member A2 [Source:HGNC Symbol;Acc:HGNC:25378]	11	-1	6211335	6234711	-0.09119283724510208	5.852414610254205	-1.4648911109464462	0.14346810822636544	0.9998090614157651	-1.462997334815965	FALSE
ENSG00000186312	340591	CA5BP1	CA5BP1	transcribed_unprocessed_pseudogene	carbonic anhydrase 5B pseudogene 1 [Source:HGNC Symbol;Acc:HGNC:29544]	X	1	15674932	15703724	-0.11639370672323479	1.6737362315099007	-1.4637562820975325	0.14369238155546227	0.9998090614157651	-1.4621782084681008	FALSE
ENSG00000114316	7375	USP4	USP4	protein_coding	ubiquitin specific peptidase 4 [Source:HGNC Symbol;Acc:HGNC:12627]	3	-1	49277144	49340712	0.05225841778353946	7.851164463444766	1.4638492557244644	0.1437102872630112	0.9998090614157651	1.4621128527034422	FALSE
ENSG00000131943	83636	C19orf12	C19orf12	protein_coding	chromosome 19 open reading frame 12 [Source:HGNC Symbol;Acc:HGNC:25443]	19	-1	29698886	29715789	0.07839298086907664	4.640391297377657	1.463626112292706	0.14379303233624574	0.9998090614157651	1.461810914582913	FALSE
ENSG00000228172	NA	AL020996.1	AL020996.1	lncRNA	novel transcript	1	-1	25816749	25820797	0.19555418411079772	-0.43706243139774753	1.4631641637560138	0.1438304013628001	0.9998090614157651	1.4616745980691397	FALSE
ENSG00000170312	983	CDK1	CDK1	protein_coding	cyclin dependent kinase 1 [Source:HGNC Symbol;Acc:HGNC:1722]	10	1	60778331	60794852	-0.2839576929937563	-0.3156993504682208	-1.4630443348528452	0.1438737411706368	0.9998090614157651	-1.461516535065018	FALSE
ENSG00000235532	NA	LINC00402	LINC00402	lncRNA	long intergenic non-protein coding RNA 402 [Source:HGNC Symbol;Acc:HGNC:42732]	13	1	74231457	74259976	0.16657317537222083	3.2551973368116776	1.463138920979235	0.1440052313251481	0.9998090614157651	1.4610372055106566	FALSE
ENSG00000205413	54809	SAMD9	SAMD9	protein_coding	sterile alpha motif domain containing 9 [Source:HGNC Symbol;Acc:HGNC:1348]	7	-1	93099513	93118023	0.15755799109416824	6.863135725764779	1.4626800338428656	0.1440127861233147	0.9998090614157651	1.461009675712709	FALSE
ENSG00000156990	285367	RPUSD3	RPUSD3	protein_coding	RNA pseudouridine synthase D3 [Source:HGNC Symbol;Acc:HGNC:28437]	3	-1	9837849	9844602	-0.07295454756438735	3.2184221047149655	-1.4624435230623782	0.14404813901417293	0.9998090614157651	-1.4608808639596766	FALSE
ENSG00000070018	4040	LRP6	LRP6	protein_coding	LDL receptor related protein 6 [Source:HGNC Symbol;Acc:HGNC:6698]	12	-1	12116025	12267044	-0.14738621361887727	1.910849975148373	-1.4623711375788766	0.14416191701428946	0.9998090614157651	-1.4604664670202054	FALSE
ENSG00000122783	78996	CYREN	CYREN	protein_coding	cell cycle regulator of NHEJ [Source:HGNC Symbol;Acc:HGNC:22432]	7	-1	135092363	135170795	-0.059070543551349886	5.113853458321002	-1.4619132955412228	0.14420233244367153	0.9998090614157651	-1.4603193281719766	FALSE
ENSG00000167323	6786	STIM1	STIM1	protein_coding	stromal interaction molecule 1 [Source:HGNC Symbol;Acc:HGNC:11386]	11	1	3854527	4093210	-0.053339888136395786	7.926614044818001	-1.4621095161680526	0.14420919664268309	0.9998090614157651	-1.4602943410959182	FALSE
ENSG00000101460	84557	MAP1LC3A	MAP1LC3A	protein_coding	microtubule associated protein 1 light chain 3 alpha [Source:HGNC Symbol;Acc:HGNC:6838]	20	1	34546854	34560345	0.1482150137076479	2.5166350199619547	1.4620394709476412	0.14423319107528978	0.9998090614157651	1.460207003659656	FALSE
ENSG00000170734	5429	POLH	POLH	protein_coding	DNA polymerase eta [Source:HGNC Symbol;Acc:HGNC:9181]	6	1	43576150	43615660	-0.07914433825559986	3.7451866807471434	-1.4616886203700166	0.14424674190342085	0.9998090614157651	-1.4601576848642515	FALSE
ENSG00000174485	10260	DENND4A	DENND4A	protein_coding	DENN domain containing 4A [Source:HGNC Symbol;Acc:HGNC:24321]	15	-1	65658046	65792293	-0.05947795929630395	6.763612391982683	-1.4614425090624297	0.14435873078653524	0.9998090614157651	-1.4597502326198735	FALSE
ENSG00000116649	6723	SRM	SRM	protein_coding	spermidine synthase [Source:HGNC Symbol;Acc:HGNC:11296]	1	-1	11054584	11060020	-0.10934118328044296	3.660613055034486	-1.461305792338652	0.14439072383818166	0.9998090614157651	-1.4596338759118614	FALSE
ENSG00000262151	NA	AC133065.1	AC133065.1	lncRNA	novel transcript, antisense to CIITA	16	-1	10864914	10888752	-0.3057711947788059	-0.9190649778876142	-1.4609011921155182	0.14448355947747882	0.9998090614157651	-1.4592963503771885	FALSE
ENSG00000132676	7818	DAP3	DAP3	protein_coding	death associated protein 3 [Source:HGNC Symbol;Acc:HGNC:2673]	1	1	155687960	155739010	0.03558310534526754	6.133767345667303	1.4606193417469178	0.1445683255274632	0.9998090614157651	1.4589883088427706	FALSE
ENSG00000230513	NA	THAP7-AS1	THAP7-AS1	lncRNA	THAP7 antisense RNA 1 [Source:HGNC Symbol;Acc:HGNC:41013]	22	1	21001886	21010342	-0.23090422243790598	-0.2457295059256026	-1.460625633772945	0.14457977309550646	0.9998090614157651	-1.4589467187591147	FALSE
ENSG00000124635	8970	HIST1H2BJ	HIST1H2BJ	protein_coding	histone cluster 1 H2B family member j [Source:HGNC Symbol;Acc:HGNC:4761]	6	-1	27125897	27132750	-0.16478728152177968	2.874624394985634	-1.4607899568504388	0.14461060296461967	0.9998090614157651	-1.458834723513938	FALSE
ENSG00000119927	57678	GPAM	GPAM	protein_coding	glycerol-3-phosphate acyltransferase, mitochondrial [Source:HGNC Symbol;Acc:HGNC:24865]	10	-1	112149865	112215377	-0.13756857483693907	1.8550968434039286	-1.460047959340551	0.14469445808627984	0.9998090614157651	-1.458530196689819	FALSE
ENSG00000258830	NA	AC137834.1	AC137834.1	protein_coding	novel protein	12	-1	57249609	57296484	-0.18956132477828452	-0.19933549447610316	-1.460033158245349	0.14469979122234122	0.9998090614157651	-1.4585108335384964	FALSE
ENSG00000127481	23352	UBR4	UBR4	protein_coding	ubiquitin protein ligase E3 component n-recognin 4 [Source:HGNC Symbol;Acc:HGNC:30313]	1	-1	19074510	19210266	-0.089795017016705	7.159594638207871	-1.4597235330142857	0.14480466225911842	0.9998090614157651	-1.458130186676069	FALSE
ENSG00000166105	112937	GLB1L3	GLB1L3	protein_coding	galactosidase beta 1 like 3 [Source:HGNC Symbol;Acc:HGNC:25147]	11	1	134274245	134319564	0.2160719115454196	-0.014930136592871422	1.459498274740108	0.14483326406023442	0.9998090614157651	1.4580264083437002	FALSE
ENSG00000157873	8764	TNFRSF14	TNFRSF14	protein_coding	TNF receptor superfamily member 14 [Source:HGNC Symbol;Acc:HGNC:11912]	1	1	2555639	2565382	0.06879268549133588	6.732922494500113	1.4597011293292794	0.14485959706007878	0.9998090614157651	1.4579308759766274	FALSE
ENSG00000139233	84298	LLPH	LLPH	protein_coding	LLP homolog, long-term synaptic facilitation factor [Source:HGNC Symbol;Acc:HGNC:28229]	12	-1	66116555	66130750	0.05281798065650367	4.51874536394833	1.4595108697887653	0.1448679994640172	0.9998090614157651	1.4579003960537202	FALSE
ENSG00000166199	221120	ALKBH3	ALKBH3	protein_coding	alkB homolog 3, alpha-ketoglutaratedependent dioxygenase [Source:HGNC Symbol;Acc:HGNC:30141]	11	1	43880811	43920274	0.06573366429958938	3.7322841662157016	1.459267083235408	0.14490878834059626	0.9998090614157651	1.457752452663102	FALSE
ENSG00000246228	NA	CASC8	CASC8	lncRNA	cancer susceptibility 8 [Source:HGNC Symbol;Acc:HGNC:45129]	8	-1	127289817	127482139	0.41676971700536714	0.8832631515127675	1.4604368182092142	0.14491334444706894	0.9998090614157651	1.4577359294073031	FALSE
ENSG00000273148	NA	LINC00653	LINC00653	lncRNA	long intergenic non-protein coding RNA 653 [Source:HGNC Symbol;Acc:HGNC:44308]	20	1	18794529	18796067	0.16738686057798896	0.10030570526489825	1.4586046909257426	0.14508319153682983	0.9998090614157651	1.45712024272088	FALSE
ENSG00000134489	59340	HRH4	HRH4	protein_coding	histamine receptor H4 [Source:HGNC Symbol;Acc:HGNC:17383]	18	1	24460637	24479961	0.21309882391669932	2.487569905664001	1.4583256388163923	0.14525518158614215	0.9998090614157651	1.456497350258354	FALSE
ENSG00000126883	8021	NUP214	NUP214	protein_coding	nucleoporin 214 [Source:HGNC Symbol;Acc:HGNC:8064]	9	1	131125586	131234663	0.04058225821534389	6.928264975697224	1.458107872979371	0.1452571241549557	0.9998090614157651	1.4564903181278062	FALSE
ENSG00000127804	79066	METTL16	METTL16	protein_coding	methyltransferase like 16 [Source:HGNC Symbol;Acc:HGNC:28484]	17	-1	2405562	2511891	0.06456319062934224	5.076502702013375	1.4578118802733806	0.1453353113397585	0.9998090614157651	1.4562073390227843	FALSE
ENSG00000139746	64062	RBM26	RBM26	protein_coding	RNA binding motif protein 26 [Source:HGNC Symbol;Acc:HGNC:20327]	13	-1	79311824	79406477	0.053641102594919055	6.822951816265935	1.4578807936620164	0.1453810023095562	0.9998090614157651	1.4560420258688602	FALSE
ENSG00000092096	51310	SLC22A17	SLC22A17	protein_coding	solute carrier family 22 member 17 [Source:HGNC Symbol;Acc:HGNC:23095]	14	-1	23346306	23352912	0.17499952404529998	0.5626881555205674	1.4570511288618473	0.14555886768283366	0.9998090614157651	1.455398875030199	FALSE
ENSG00000175354	5771	PTPN2	PTPN2	protein_coding	protein tyrosine phosphatase non-receptor type 2 [Source:HGNC Symbol;Acc:HGNC:9650]	18	-1	12785478	12929643	-0.04755636121481199	6.29560162038309	-1.4569803483195705	0.14556704015424868	0.9998090614157651	-1.455369338312313	FALSE
ENSG00000277998	NA	AC107075.1	AC107075.1	unprocessed_pseudogene	eukaryotic translation initiation factor 3, subunit E (EIF3E) pseudogene	2	1	164573741	164574054	-0.2617699879642601	-0.8278144841811483	-1.4565235865481254	0.14565672836972215	0.9998090614157651	-1.4550452730629804	FALSE
ENSG00000116977	3964	LGALS8	LGALS8	protein_coding	galectin 8 [Source:HGNC Symbol;Acc:HGNC:6569]	1	1	236518000	236552981	-0.07575167369786939	7.00484080942183	-1.456565107886752	0.14571052339754684	0.9998090614157651	-1.4548509718860372	FALSE
ENSG00000121406	256051	ZNF549	ZNF549	protein_coding	zinc finger protein 549 [Source:HGNC Symbol;Acc:HGNC:26632]	19	1	57527325	57557542	0.1081912958452782	3.2908211231466797	1.4563511809922285	0.1457298768130982	0.9998090614157651	1.4547810831070023	FALSE
ENSG00000214113	57128	LYRM4	LYRM4	protein_coding	LYR motif containing 4 [Source:HGNC Symbol;Acc:HGNC:21365]	6	-1	5102593	5260939	-0.0876908699613641	3.553939604362776	-1.4562033082678056	0.14580858518542777	0.9998090614157651	-1.4544969257387987	FALSE
ENSG00000124508	10385	BTN2A2	BTN2A2	protein_coding	butyrophilin subfamily 2 member A2 [Source:HGNC Symbol;Acc:HGNC:1137]	6	1	26383096	26394874	0.09281602461014815	4.0335460306933495	1.4557941777112287	0.14591849303300944	0.9998090614157651	1.4541003266740709	FALSE
ENSG00000158477	909	CD1A	CD1A	protein_coding	CD1a molecule [Source:HGNC Symbol;Acc:HGNC:1634]	1	1	158254424	158258269	0.1742157158410197	0.4669683736858706	1.4556139873380662	0.14593358546429144	0.9998090614157651	1.4540458839601105	FALSE
ENSG00000128284	80833	APOL3	APOL3	protein_coding	apolipoprotein L3 [Source:HGNC Symbol;Acc:HGNC:14868]	22	-1	36140330	36166177	0.09592965562971223	6.316567072586674	1.4556756750568673	0.14594338377359578	0.9998090614157651	1.4540105409646413	FALSE
ENSG00000224897	NA	POT1-AS1	POT1-AS1	lncRNA	POT1 antisense RNA 1 [Source:HGNC Symbol;Acc:HGNC:49459]	7	1	124929873	125482966	-0.11857775912375046	1.5625653038676897	-1.4553800463200888	0.14598887751244155	0.9998090614157651	-1.4538464665443578	FALSE
ENSG00000235314	NA	LINC00957	LINC00957	lncRNA	long intergenic non-protein coding RNA 957 [Source:HGNC Symbol;Acc:HGNC:22332]	7	1	44039171	44042306	0.09982190610092667	2.748642812442448	1.4548307842773114	0.1461993887695261	0.9998090614157651	1.4530877609765895	FALSE
ENSG00000181631	53829	P2RY13	P2RY13	protein_coding	purinergic receptor P2Y13 [Source:HGNC Symbol;Acc:HGNC:4537]	3	-1	151326312	151329549	0.09148633098956616	8.408064713447404	1.4549097496132026	0.1462042939381075	0.9998090614157651	1.4530700921832074	FALSE
ENSG00000245060	NA	LINC00847	LINC00847	lncRNA	long intergenic non-protein coding RNA 847 [Source:HGNC Symbol;Acc:HGNC:45050]	5	1	180830326	180839742	0.07395357892983156	4.168347178396241	1.4543009741005148	0.14633038251512928	0.9998090614157651	1.4526160670743697	FALSE
ENSG00000117724	1063	CENPF	CENPF	protein_coding	centromere protein F [Source:HGNC Symbol;Acc:HGNC:1857]	1	1	214603195	214664571	-0.15680520178267376	2.146335449326232	-1.4541110565151265	0.1463581192271071	0.9998090614157651	-1.4525162317133669	FALSE
ENSG00000162804	25992	SNED1	SNED1	protein_coding	sushi, nidogen and EGF like domains 1 [Source:HGNC Symbol;Acc:HGNC:24696]	2	1	240998618	241095568	0.14231279586720147	4.767475647202562	1.4537989101744482	0.14652659431617057	0.9998090614157651	1.451910134252553	FALSE
ENSG00000076554	7163	TPD52	TPD52	protein_coding	tumor protein D52 [Source:HGNC Symbol;Acc:HGNC:12005]	8	-1	80034745	80231232	-0.12893404320173296	4.082736459874531	-1.4531406425288875	0.14673173689029015	0.9998090614157651	-1.4511728430778734	FALSE
ENSG00000172366	84331	MCRIP2	MCRIP2	protein_coding	MAPK regulated corepressor interacting protein 2 [Source:HGNC Symbol;Acc:HGNC:14142]	16	1	636817	648474	0.09692792854218402	2.0637525002271953	1.4525727034178035	0.14675586942280014	0.9998090614157651	1.451086161568001	FALSE
ENSG00000159761	388284	C16orf86	C16orf86	protein_coding	chromosome 16 open reading frame 86 [Source:HGNC Symbol;Acc:HGNC:33755]	16	1	67666814	67668757	0.17827516618503467	0.03446809939388786	1.452453343459437	0.14679000511429863	0.9998090614157651	1.4509635683823787	FALSE
ENSG00000010704	3077	HFE	HFE	protein_coding	homeostatic iron regulator [Source:HGNC Symbol;Acc:HGNC:4886]	6	1	26087281	26098343	0.10418531474548876	2.4287057536571233	1.4525693714844776	0.1467915437163763	0.9998090614157651	1.4509580432387394	FALSE
ENSG00000044115	1495	CTNNA1	CTNNA1	protein_coding	catenin alpha 1 [Source:HGNC Symbol;Acc:HGNC:2509]	5	1	138610967	138935034	-0.07939533607430871	6.524101080658509	-1.4525586998773543	0.14691978949820148	0.9998090614157651	-1.4504976662979403	FALSE
ENSG00000176946	51078	THAP4	THAP4	protein_coding	THAP domain containing 4 [Source:HGNC Symbol;Acc:HGNC:23187]	2	-1	241584405	241637158	-0.06505388486003438	3.9768610504259714	-1.4516632827266287	0.1470340697702806	0.9998090614157651	-1.4500876816466264	FALSE
ENSG00000169403	5724	PTAFR	PTAFR	protein_coding	platelet activating factor receptor [Source:HGNC Symbol;Acc:HGNC:9582]	1	-1	28147166	28193936	0.0751194396853112	8.789287043931548	1.4517609614460933	0.1470517870282127	0.9998090614157651	1.4500241421558084	FALSE
ENSG00000101665	4092	SMAD7	SMAD7	protein_coding	SMAD family member 7 [Source:HGNC Symbol;Acc:HGNC:6773]	18	-1	48919853	48952052	0.09989025008794794	3.1860731512860365	1.4516873149384866	0.14705204178889514	0.9998090614157651	1.4500232285489913	FALSE
ENSG00000230753	NA	ZNF341-AS1	ZNF341-AS1	lncRNA	ZNF341 antisense RNA 1 [Source:HGNC Symbol;Acc:HGNC:50736]	20	-1	33787373	33811109	-0.20450885650573236	-0.34821790790718354	-1.451483724471312	0.14708533766604726	0.9998090614157651	-1.4499038353721347	FALSE
ENSG00000177352	64925	CCDC71	CCDC71	protein_coding	coiled-coil domain containing 71 [Source:HGNC Symbol;Acc:HGNC:25760]	3	-1	49162535	49166331	0.07929880273811918	3.1843106066109312	1.4513466327804239	0.1471406919056845	0.9998090614157651	1.449705390505462	FALSE
ENSG00000268583	NA	AC011466.1	AC011466.1	lncRNA	novel transcript, antisense to CARD8	19	1	48204071	48214751	0.14601621869297327	0.6658391771687393	1.4510597313335256	0.14717842571301532	0.9998090614157651	1.449570147578367	FALSE
ENSG00000205213	55366	LGR4	LGR4	protein_coding	leucine rich repeat containing G protein-coupled receptor 4 [Source:HGNC Symbol;Acc:HGNC:13299]	11	-1	27365961	27472790	0.17211948795321763	0.7023233819836358	1.4507234830079363	0.14728981663069368	0.9998090614157651	1.4491710624629688	FALSE
ENSG00000226979	4049	LTA	LTA	protein_coding	lymphotoxin alpha [Source:HGNC Symbol;Acc:HGNC:6709]	6	1	31572054	31574324	0.12827506734218952	1.7257603243902426	1.4505992808942976	0.1473189632371326	0.9998090614157651	1.4490666757299135	FALSE
ENSG00000230606	NA	AC092683.1	AC092683.1	lncRNA	novel transcript	2	-1	97416165	97433527	-0.26716889448990555	1.715013448989639	-1.451854512246965	0.14734398851439662	0.9998090614157651	-1.4489770618744375	FALSE
ENSG00000156603	219541	MED19	MED19	protein_coding	mediator complex subunit 19 [Source:HGNC Symbol;Acc:HGNC:29600]	11	-1	57703714	57712323	0.11970367352645783	1.8112775600370403	1.4502613235249837	0.14740985473032156	0.9998090614157651	1.4487412549310124	FALSE
ENSG00000237990	NA	CNTN4-AS1	CNTN4-AS1	lncRNA	CNTN4 antisense RNA 1 [Source:HGNC Symbol;Acc:HGNC:39985]	3	-1	3039033	3069242	0.2890043011386319	0.10183936108102488	1.4503571367907795	0.14743308630255642	0.9998090614157651	1.4486581030391323	FALSE
ENSG00000116793	10745	PHTF1	PHTF1	protein_coding	putative homeodomain transcription factor 1 [Source:HGNC Symbol;Acc:HGNC:8939]	1	-1	113696831	113759489	-0.12792496831723899	5.471976068744695	-1.4502511076306355	0.14748357154468034	0.9998090614157651	-1.4484774376390408	FALSE
ENSG00000189050	51136	RNFT1	RNFT1	protein_coding	ring finger protein, transmembrane 1 [Source:HGNC Symbol;Acc:HGNC:30206]	17	-1	59952240	59964761	0.08249996037136942	4.530145523973996	1.4498677409446978	0.14755017961139383	0.9998090614157651	1.4482391477594279	FALSE
ENSG00000116661	26232	FBXO2	FBXO2	protein_coding	F-box protein 2 [Source:HGNC Symbol;Acc:HGNC:13581]	1	-1	11637018	11655785	-0.26448707434986785	-0.5322294207230217	-1.4494345243784241	0.14762714802072976	0.9998090614157651	-1.447963896203747	FALSE
ENSG00000132005	5989	RFX1	RFX1	protein_coding	regulatory factor X1 [Source:HGNC Symbol;Acc:HGNC:9982]	19	-1	13961530	14007039	-0.053920057125478316	5.246660552885057	-1.4495455692744235	0.14766094560200582	0.9998090614157651	-1.447843065208381	FALSE
ENSG00000178814	26873	OPLAH	OPLAH	protein_coding	5-oxoprolinase, ATP-hydrolysing [Source:HGNC Symbol;Acc:HGNC:8149]	8	-1	144051266	144063965	-0.22918613731210957	2.210761322652538	-1.4498388666319735	0.147712520586853	0.9998090614157651	-1.4476587182844478	FALSE
ENSG00000277855	NA	AC097634.3	AC097634.3	lncRNA	novel transcript, antisense to FOXP1	3	1	71581721	71628558	0.10880130277963573	3.45413209013587	1.449209920845744	0.147786667665244	0.9998090614157651	1.447393777026117	FALSE
ENSG00000211445	2878	GPX3	GPX3	protein_coding	glutathione peroxidase 3 [Source:HGNC Symbol;Acc:HGNC:4555]	5	1	151020438	151028992	0.24302568820918613	0.774899084299339	1.4487824586163398	0.14786284620621412	0.9998090614157651	1.4471216827455164	FALSE
ENSG00000156873	5261	PHKG2	PHKG2	protein_coding	phosphorylase kinase catalytic subunit gamma 2 [Source:HGNC Symbol;Acc:HGNC:8931]	16	1	30748293	30761176	0.06115440582277376	4.252702086360691	1.4484029102084877	0.1479464467186308	0.9998090614157651	1.4468232019415355	FALSE
ENSG00000119917	3437	IFIT3	IFIT3	protein_coding	interferon induced protein with tetratricopeptide repeats 3 [Source:HGNC Symbol;Acc:HGNC:5411]	10	1	89327997	89340971	0.2860149284720199	7.094991051559651	1.4482856373991027	0.147990634341005	0.9998090614157651	1.4466654899287736	FALSE
ENSG00000273784	NA	AL137058.2	AL137058.2	lncRNA	novel transcript	13	1	52600042	52642542	0.15977568616248822	0.7521803591998277	1.4478510658622534	0.14806500274604692	0.9998090614157651	1.4464001395518553	FALSE
ENSG00000227070	NA	AC104170.1	AC104170.1	lncRNA	novel transcript	1	1	51518309	51561629	-0.11735981706405907	2.039504924573274	-1.4477490049886512	0.14814011197727134	0.9998090614157651	-1.4461322491972495	FALSE
ENSG00000132024	54862	CC2D1A	CC2D1A	protein_coding	coiled-coil and C2 domain containing 1A [Source:HGNC Symbol;Acc:HGNC:30237]	19	1	13906201	13930879	-0.059066638649853065	4.1690006173313146	-1.4474538679839326	0.1482398812530889	0.9998090614157651	-1.4457765648406236	FALSE
ENSG00000168297	54899	PXK	PXK	protein_coding	PX domain containing serine/threonine kinase like [Source:HGNC Symbol;Acc:HGNC:23326]	3	1	58332880	58426127	-0.10255390351619376	6.571706107025164	-1.447354937918697	0.14829949852757943	0.9998090614157651	-1.4455641124143144	FALSE
ENSG00000224307	NA	AL161785.1	AL161785.1	lncRNA	novel transcript	9	1	129282458	129312665	0.15156741931492812	2.1756244471699975	1.4474005603078892	0.1483145069125379	0.9998090614157651	1.4455106387355694	FALSE
ENSG00000111886	2570	GABRR2	GABRR2	protein_coding	gamma-aminobutyric acid type A receptor rho2 subunit [Source:HGNC Symbol;Acc:HGNC:4091]	6	-1	89254464	89315299	-0.1974560302392545	1.6213762855498572	-1.4470833682985775	0.14839610280590135	0.9998090614157651	-1.4452199913700325	FALSE
ENSG00000148153	58493	INIP	INIP	protein_coding	INTS3 and NABP interacting protein [Source:HGNC Symbol;Acc:HGNC:24994]	9	-1	112683926	112718149	0.05128352040994777	5.064296017997161	1.4464267063405498	0.14848585254266516	0.9998090614157651	1.4449004406669428	FALSE
ENSG00000155506	23367	LARP1	LARP1	protein_coding	La ribonucleoprotein domain family member 1 [Source:HGNC Symbol;Acc:HGNC:29531]	5	1	154712843	154817605	-0.06816928478431716	7.008543978405382	-1.4464513513708754	0.14853166051814212	0.9998090614157651	-1.4447373998760071	FALSE
ENSG00000118307	55259	CASC1	CASC1	protein_coding	cancer susceptibility 1 [Source:HGNC Symbol;Acc:HGNC:29599]	12	-1	25108289	25195162	-0.23348502741793742	-0.47817797289538894	-1.446249585590728	0.1485564291884771	0.9998090614157651	-1.4446492586541761	FALSE
ENSG00000160284	84221	SPATC1L	SPATC1L	protein_coding	spermatogenesis and centriole associated 1 like [Source:HGNC Symbol;Acc:HGNC:1298]	21	-1	46161148	46184476	-0.2263087549878089	1.1229560883380678	-1.4466074357894845	0.14861139558051537	0.9998090614157651	-1.4444536965922654	FALSE
ENSG00000176896	170082	TCEANC	TCEANC	protein_coding	transcription elongation factor A N-terminal and central domain containing [Source:HGNC Symbol;Acc:HGNC:28277]	X	1	13653189	13681964	0.08430557131677663	3.6763162978970456	1.4459959096592716	0.1486638539656045	0.9998090614157651	1.4442671091426256	FALSE
ENSG00000250896	NA	RNPS1P1	RNPS1P1	processed_pseudogene	RNA binding protein with serine rich domain 1 pseudogene 1 [Source:HGNC Symbol;Acc:HGNC:39525]	4	1	11371975	11372892	-0.1944721099598562	0.13053630830159196	-1.4456751780064008	0.1486859121851082	0.9998090614157651	-1.4441886660249095	FALSE
ENSG00000144426	65065	NBEAL1	NBEAL1	protein_coding	neurobeachin like 1 [Source:HGNC Symbol;Acc:HGNC:20681]	2	1	203014879	203226378	-0.06672043747957135	4.191024972499278	-1.4454496106968744	0.14876467558391102	0.9998090614157651	-1.4439086412690878	FALSE
ENSG00000146433	57583	TMEM181	TMEM181	protein_coding	transmembrane protein 181 [Source:HGNC Symbol;Acc:HGNC:20958]	6	1	158536436	158635428	-0.06973375137845039	5.9157627232215075	-1.4450361645361902	0.1489369653354547	0.9998090614157651	-1.4432964999385467	FALSE
ENSG00000109111	6830	SUPT6H	SUPT6H	protein_coding	SPT6 homolog, histone chaperone and transcription elongation factor [Source:HGNC Symbol;Acc:HGNC:11470]	17	1	28662198	28702679	-0.03619247128137815	7.013829060221158	-1.4448695887933092	0.1489389185315885	0.9998090614157651	-1.443289563379659	FALSE
ENSG00000137713	5519	PPP2R1B	PPP2R1B	protein_coding	protein phosphatase 2 scaffold subunit Abeta [Source:HGNC Symbol;Acc:HGNC:9303]	11	-1	111726908	111766389	-0.08160629153936227	3.9210667040535583	-1.4447144713786242	0.14897121843007652	0.9998090614157651	-1.443174863950103	FALSE
ENSG00000111897	57515	SERINC1	SERINC1	protein_coding	serine incorporator 1 [Source:HGNC Symbol;Acc:HGNC:13464]	6	-1	122443351	122471807	0.1064887837765589	8.00835823998309	1.4448476151120553	0.14897290182414746	0.9998090614157651	1.4431688866085117	FALSE
ENSG00000247624	NA	CPEB2-DT	CPEB2-DT	lncRNA	CPEB2 divergent transcript [Source:HGNC Symbol;Acc:HGNC:49082]	4	-1	14909961	15002045	-0.13148659890006353	1.7826298404659653	-1.4449408539902222	0.1489766324273504	0.9998090614157651	-1.4431556402862444	FALSE
ENSG00000186567	56971	CEACAM19	CEACAM19	protein_coding	carcinoembryonic antigen related cell adhesion molecule 19 [Source:HGNC Symbol;Acc:HGNC:31951]	19	1	44662278	44684359	0.16989183206852632	1.6882412649368537	1.444955370079478	0.14901332746456653	0.9998090614157651	1.4430253600273142	FALSE
ENSG00000169607	150468	CKAP2L	CKAP2L	protein_coding	cytoskeleton associated protein 2 like [Source:HGNC Symbol;Acc:HGNC:26877]	2	-1	112736349	112764664	-0.26243733578543627	-0.5520226459771511	-1.4439699130537191	0.14917733420998547	0.9998090614157651	-1.4424433776751695	FALSE
ENSG00000127125	79717	PPCS	PPCS	protein_coding	phosphopantothenoylcysteine synthetase [Source:HGNC Symbol;Acc:HGNC:25686]	1	1	42456117	42473385	0.04758921317007747	4.784768129889833	1.4437604882729307	0.14922597333785342	0.9998090614157651	1.442270874318038	FALSE
ENSG00000198792	25829	TMEM184B	TMEM184B	protein_coding	transmembrane protein 184B [Source:HGNC Symbol;Acc:HGNC:1310]	22	-1	38219291	38273010	0.06451301534732146	5.983930053926725	1.4433519815519873	0.14939644099101712	0.9998090614157651	1.4416666328856176	FALSE
ENSG00000269556	84548	TMEM185A	TMEM185A	protein_coding	transmembrane protein 185A [Source:HGNC Symbol;Acc:HGNC:17125]	X	-1	149596556	149631912	-0.06224498240044696	3.42850777717813	-1.4430178240322575	0.1494657969936269	0.9998090614157651	-1.4414209434467269	FALSE
ENSG00000124608	57505	AARS2	AARS2	protein_coding	alanyl-tRNA synthetase 2, mitochondrial [Source:HGNC Symbol;Acc:HGNC:21022]	6	-1	44298731	44313347	0.07969781753413985	3.0815932240817596	1.4427194298421049	0.14952445249020369	0.9998090614157651	1.4412132277898242	FALSE
ENSG00000065243	5586	PKN2	PKN2	protein_coding	protein kinase N2 [Source:HGNC Symbol;Acc:HGNC:9406]	1	1	88684222	88836255	0.07874811197301845	7.990390671086707	1.4428632422010235	0.149529680671565	0.9998090614157651	1.4411947163430971	FALSE
ENSG00000085840	4998	ORC1	ORC1	protein_coding	origin recognition complex subunit 1 [Source:HGNC Symbol;Acc:HGNC:8487]	1	-1	52372829	52404423	-0.2058612904452975	0.3751783239311918	-1.442195467871246	0.14966534738109888	0.9998090614157651	-1.4407145331562574	FALSE
ENSG00000005100	56919	DHX33	DHX33	protein_coding	DEAH-box helicase 33 [Source:HGNC Symbol;Acc:HGNC:16718]	17	-1	5440917	5468982	-0.10988882755758045	2.0018952333812496	-1.4421039078210407	0.14970789591457315	0.9998090614157651	-1.440564003895169	FALSE
ENSG00000095066	29911	HOOK2	HOOK2	protein_coding	hook microtubule tethering protein 2 [Source:HGNC Symbol;Acc:HGNC:19885]	19	-1	12763003	12872740	-0.08289910078215357	4.41065727870222	-1.4421526891500698	0.14972005035546393	0.9998090614157651	-1.4405210096050969	FALSE
ENSG00000101132	5203	PFDN4	PFDN4	protein_coding	prefoldin subunit 4 [Source:HGNC Symbol;Acc:HGNC:8868]	20	1	54208087	54228052	0.09564348914199838	2.6933224955177915	1.441954309438814	0.14973084539853185	0.9998090614157651	1.4404828261887657	FALSE
ENSG00000134882	337867	UBAC2	UBAC2	protein_coding	UBA domain containing 2 [Source:HGNC Symbol;Acc:HGNC:20486]	13	1	99200774	99386504	-0.04563864305153409	7.030672860271616	-1.4417994742228568	0.14981819361968235	0.9998090614157651	-1.4401739418350514	FALSE
ENSG00000211649	NA	IGLV7-46	IGLV7-46	IG_V_gene	immunoglobulin lambda variable 7-46 (gene/pseudogene) [Source:HGNC Symbol;Acc:HGNC:5930]	22	1	22369614	22370087	-0.4210109625270493	0.6376745158091248	-1.441066702119302	0.1500169635425356	0.9998090614157651	-1.4394715551446462	FALSE
ENSG00000111879	79632	FAM184A	FAM184A	protein_coding	family with sequence similarity 184 member A [Source:HGNC Symbol;Acc:HGNC:20991]	6	-1	118959763	119149387	-0.1411297344730047	1.5380661535633748	-1.4403436147296598	0.15021714437719294	0.9998090614157651	-1.438764899771144	FALSE
ENSG00000250101	NA	AC106795.3	AC106795.3	lncRNA	novel transcript	5	1	177939622	177983054	0.14031905365977182	2.418594797173863	1.440224127923089	0.15029388386899908	0.9998090614157651	1.4384941932468387	FALSE
ENSG00000125482	7270	TTF1	TTF1	protein_coding	transcription termination factor 1 [Source:HGNC Symbol;Acc:HGNC:12397]	9	-1	132375548	132406851	0.05870088099870863	5.311468121701045	1.4398621454155824	0.1503444610239325	0.9998090614157651	1.4383158346996834	FALSE
ENSG00000179978	NA	AC140134.1	AC140134.1	unprocessed_pseudogene	NLR family, apoptosis inhibitory protein (NAIP) pseudogene	5	-1	70094659	70128434	-0.1936764545428673	3.1444131782197524	-1.4402730453933619	0.15038216970871013	0.9998090614157651	-1.4381828861250439	FALSE
ENSG00000078043	9063	PIAS2	PIAS2	protein_coding	protein inhibitor of activated STAT 2 [Source:HGNC Symbol;Acc:HGNC:17311]	18	-1	46803218	46920160	-0.13005349112702014	4.7202687070555545	-1.4397092903895528	0.15041162008734274	0.9998090614157651	-1.4380790713320502	FALSE
ENSG00000256633	NA	AP005019.1	AP005019.1	lncRNA	novel transcript	11	1	72584572	72587979	-0.19248350879933745	0.17953859450831447	-1.4394045054149112	0.1504583403635294	0.9998090614157651	-1.4379144106448993	FALSE
ENSG00000110063	28960	DCPS	DCPS	protein_coding	decapping enzyme, scavenger [Source:HGNC Symbol;Acc:HGNC:29812]	11	1	126304060	126350005	-0.06232228450104227	4.70210642827742	-1.4395098832913877	0.15046358634714876	0.9998090614157651	-1.437895924163185	FALSE
ENSG00000173473	6599	SMARCC1	SMARCC1	protein_coding	SWI/SNF related, matrix associated, actin dependent regulator of chromatin subfamily c member 1 [Source:HGNC Symbol;Acc:HGNC:11104]	3	-1	47585269	47782106	-0.038572733988587515	6.678191677773211	-1.438657208039578	0.15068538563673237	0.9998090614157651	-1.437114768058729	FALSE
ENSG00000177706	56975	FAM20C	FAM20C	protein_coding	FAM20C golgi associated secretory pathway kinase [Source:HGNC Symbol;Acc:HGNC:22140]	7	1	192571	260772	-0.14625600256222349	2.765498714681539	-1.4389373938238998	0.15068824359199262	0.9998090614157651	-1.4371047083322277	FALSE
ENSG00000128656	1123	CHN1	CHN1	protein_coding	chimerin 1 [Source:HGNC Symbol;Acc:HGNC:1943]	2	-1	174799313	175005381	0.1345959355229408	1.4113039796512965	1.4378200418401383	0.15093400054386172	0.9998090614157651	1.4362402109779742	FALSE
ENSG00000141627	54808	DYM	DYM	protein_coding	dymeclin [Source:HGNC Symbol;Acc:HGNC:21317]	18	-1	49041474	49461347	-0.05070344941515259	6.724942143575862	-1.4377534895787363	0.15099433091649955	0.9998090614157651	-1.43602815130468	FALSE
ENSG00000166228	5092	PCBD1	PCBD1	protein_coding	pterin-4 alpha-carbinolamine dehydratase 1 [Source:HGNC Symbol;Acc:HGNC:8646]	10	-1	70882280	70888565	-0.10558222704233389	2.8495735144058174	-1.435890134665513	0.15145851331563212	0.9998090614157651	-1.4343987179252127	FALSE
ENSG00000091428	11069	RAPGEF4	RAPGEF4	protein_coding	Rap guanine nucleotide exchange factor 4 [Source:HGNC Symbol;Acc:HGNC:16626]	2	1	172735274	173052893	-0.19255915758163522	0.18453511946538123	-1.4358969561813884	0.15147534985928077	0.9998090614157651	-1.4343396876413124	FALSE
ENSG00000139372	6996	TDG	TDG	protein_coding	thymine DNA glycosylase [Source:HGNC Symbol;Acc:HGNC:11700]	12	1	103965822	103988874	0.05005570851068519	5.304944127573784	1.435683724937152	0.15153287582803027	0.9998090614157651	1.4341380346445256	FALSE
ENSG00000165819	56339	METTL3	METTL3	protein_coding	methyltransferase like 3 [Source:HGNC Symbol;Acc:HGNC:17563]	14	-1	21498133	21511342	0.0564883494856252	4.937103230869699	1.4355542404908268	0.151559436565815	0.9998090614157651	1.4340449476336092	FALSE
ENSG00000103932	26015	RPAP1	RPAP1	protein_coding	RNA polymerase II associated protein 1 [Source:HGNC Symbol;Acc:HGNC:24567]	15	-1	41517176	41544269	0.07189647343580452	3.5079393929352345	1.4348784170791158	0.1517474737707189	0.9998090614157651	1.4333862916210647	FALSE
ENSG00000174456	400073	C12orf76	C12orf76	protein_coding	chromosome 12 open reading frame 76 [Source:HGNC Symbol;Acc:HGNC:33790]	12	-1	110027028	110073634	-0.05967660733638791	4.296234650551783	-1.4348038514305745	0.15176592182004295	0.9998090614157651	-1.4333217053521854	FALSE
ENSG00000162366	10158	PDZK1IP1	PDZK1IP1	protein_coding	PDZK1 interacting protein 1 [Source:HGNC Symbol;Acc:HGNC:16887]	1	-1	47183582	47191044	0.26156022591889805	5.83984859357374	1.4351847692309379	0.15179133530160077	0.9998090614157651	1.4332327430280136	FALSE
ENSG00000175048	79683	ZDHHC14	ZDHHC14	protein_coding	zinc finger DHHC-type containing 14 [Source:HGNC Symbol;Acc:HGNC:20341]	6	1	157381133	157678157	-0.0991315264902286	4.358366819413351	-1.434467944250953	0.1519475943723511	0.9998090614157651	-1.4326859923202975	FALSE
ENSG00000011132	9546	APBA3	APBA3	protein_coding	amyloid beta precursor protein binding family A member 3 [Source:HGNC Symbol;Acc:HGNC:580]	19	-1	3750772	3761692	0.06323752429440521	4.038648634781224	1.4342009397688564	0.15194938567053395	0.9998090614157651	1.4326797270480696	FALSE
ENSG00000143067	90874	ZNF697	ZNF697	protein_coding	zinc finger protein 697 [Source:HGNC Symbol;Acc:HGNC:32034]	1	-1	119619377	119648266	-0.14293783172804586	2.070412334303828	-1.4340393441743668	0.15208506886669296	0.9998090614157651	-1.4322053227703646	FALSE
ENSG00000126777	3895	KTN1	KTN1	protein_coding	kinectin 1 [Source:HGNC Symbol;Acc:HGNC:6467]	14	1	55559072	55701526	-0.044126126722645154	6.71194046155519	-1.433454700604482	0.15217549934444077	0.9998090614157651	-1.4318893195302425	FALSE
ENSG00000168818	53407	STX18	STX18	protein_coding	syntaxin 18 [Source:HGNC Symbol;Acc:HGNC:15942]	4	-1	4415742	4542346	-0.047916636671067714	4.97900873223446	-1.4329536016210214	0.15228447850748106	0.9998090614157651	-1.4315086890391289	FALSE
ENSG00000214812	NA	AL137792.1	AL137792.1	processed_pseudogene	novel ADP-ribosylation factor family domain containing pseudogene	1	-1	28120449	28121321	0.2618605094409353	-0.7338335160959234	1.4329504818316319	0.1523003793799335	0.9998090614157651	1.4314531695476496	FALSE
ENSG00000127252	57110	PLAAT1	PLAAT1	protein_coding	phospholipase A and acyltransferase 1 [Source:HGNC Symbol;Acc:HGNC:14922]	3	1	193241128	193277738	-0.28298878588612	-0.3725082542468881	-1.4326000425574448	0.15246393090115254	0.9998090614157651	-1.4308823689198567	FALSE
ENSG00000237975	NA	FLG-AS1	FLG-AS1	lncRNA	FLG antisense RNA 1 [Source:HGNC Symbol;Acc:HGNC:27913]	1	1	152168125	152445456	-0.2480930847151097	-0.7299385241154733	-1.4323492298176166	0.1524840526498949	0.9998090614157651	-1.4308121755003298	FALSE
ENSG00000162551	249	ALPL	ALPL	protein_coding	alkaline phosphatase, biomineralization associated [Source:HGNC Symbol;Acc:HGNC:438]	1	1	21509397	21578410	-0.20754796210230175	8.523864813494306	-1.4326215953975268	0.15249225590753582	0.9998090614157651	-1.4307835609892052	FALSE
ENSG00000113368	4001	LMNB1	LMNB1	protein_coding	lamin B1 [Source:HGNC Symbol;Acc:HGNC:6637]	5	1	126776623	126837020	-0.13123083645416678	7.203054907679773	-1.43237648680265	0.1525201058300277	0.9998090614157651	-1.4306864239414419	FALSE
ENSG00000214439	NA	FAM185BP	FAM185BP	transcribed_unprocessed_pseudogene	family with sequence similarity 185 member B, pseudogene [Source:HGNC Symbol;Acc:HGNC:21813]	7	-1	77083787	77122116	0.11650719524546771	2.985066484689235	1.4322386688975457	0.1525790848157213	0.9998090614157651	1.43048075716657	FALSE
ENSG00000117419	79033	ERI3	ERI3	protein_coding	ERI1 exoribonuclease family member 3 [Source:HGNC Symbol;Acc:HGNC:17276]	1	-1	44221070	44355260	-0.08315825106699304	4.589063540307383	-1.431304782384347	0.15278305478145252	0.9998090614157651	-1.4297699555615713	FALSE
ENSG00000232653	643699	GOLGA8N	GOLGA8N	protein_coding	golgin A8 family member N [Source:HGNC Symbol;Acc:HGNC:44405]	15	1	32593456	32607310	0.1643735608358884	1.2686604534410046	1.4311488960685266	0.15284518848517706	0.9998090614157651	1.4295535733578335	FALSE
ENSG00000117228	2633	GBP1	GBP1	protein_coding	guanylate binding protein 1 [Source:HGNC Symbol;Acc:HGNC:4182]	1	-1	89052319	89065230	0.2671198504225547	7.049619021871958	1.430848877215839	0.15295559217402413	0.9998090614157651	1.429169254749038	FALSE
ENSG00000196345	55888	ZKSCAN7	ZKSCAN7	protein_coding	zinc finger with KRAB and SCAN domains 7 [Source:HGNC Symbol;Acc:HGNC:12955]	3	1	44555193	44594173	-0.147480549199543	1.694329522722644	-1.4308531838207217	0.15296088437089378	0.9998090614157651	-1.4291508377514803	FALSE
ENSG00000131042	10288	LILRB2	LILRB2	protein_coding	leukocyte immunoglobulin like receptor B2 [Source:HGNC Symbol;Acc:HGNC:6606]	19	-1	54273821	54281184	0.07526023889355038	8.209345013701773	1.4309853533897623	0.1530543319381136	0.9998090614157651	1.428825717344303	FALSE
ENSG00000196646	7695	ZNF136	ZNF136	protein_coding	zinc finger protein 136 [Source:HGNC Symbol;Acc:HGNC:12920]	19	1	12163064	12189871	0.06814105933679215	4.124386748573031	1.430286458216872	0.15305706166658495	0.9998090614157651	1.4288162224123477	FALSE
ENSG00000158604	222068	TMED4	TMED4	protein_coding	transmembrane p24 trafficking protein 4 [Source:HGNC Symbol;Acc:HGNC:22301]	7	-1	44577894	44582287	0.04847903640762219	5.354300389186106	1.430179421687413	0.15310799717644114	0.9998090614157651	1.4286390748593236	FALSE
ENSG00000162961	84661	DPY30	DPY30	protein_coding	dpy-30 histone methyltransferase complex regulatory subunit [Source:HGNC Symbol;Acc:HGNC:24590]	2	-1	31867809	32039805	0.05872534543032604	4.337745142245626	1.430055488674301	0.15312553255979808	0.9998090614157651	1.4285780992860544	FALSE
ENSG00000261777	NA	AC012184.3	AC012184.3	lncRNA	novel transcript, antisense to DDX19B and DDX19A	16	-1	70315442	70346806	-0.1476156060938032	0.6270806486099969	-1.4299397544949952	0.15314370753593712	0.9998090614157651	-1.428514905269771	FALSE
ENSG00000266970	NA	AC061992.2	AC061992.2	lncRNA	novel transcript	17	1	78360453	78373911	-0.22121714920587476	0.022782790818961455	-1.4302236195313298	0.153192543999598	0.9998090614157651	-1.428345130147847	FALSE
ENSG00000003056	4074	M6PR	M6PR	protein_coding	mannose-6-phosphate receptor, cation dependent [Source:HGNC Symbol;Acc:HGNC:6752]	12	-1	8940361	8949761	0.09337157385281447	6.0644270888219	1.4297260863651375	0.1532504393810196	0.9998090614157651	1.428143915915532	FALSE
ENSG00000221821	441150	C6orf226	C6orf226	protein_coding	chromosome 6 open reading frame 226 [Source:HGNC Symbol;Acc:HGNC:34431]	6	-1	42890265	42890821	0.2124328160198703	-0.37417467415055433	1.4290658485089986	0.15339120892899763	0.9998090614157651	1.4276549152479987	FALSE
ENSG00000122335	84947	SERAC1	SERAC1	protein_coding	serine active site containing 1 [Source:HGNC Symbol;Acc:HGNC:21061]	6	-1	158109519	158168280	-0.08717307054255885	3.1098911262602305	-1.4276597203146186	0.15387542413565908	0.9998090614157651	-1.4259754655224508	FALSE
ENSG00000211892	NA	IGHG4	IGHG4	IG_C_gene	immunoglobulin heavy constant gamma 4 (G4m marker) [Source:HGNC Symbol;Acc:HGNC:5528]	14	-1	105620506	105626066	-0.4127245819904646	1.2899218336679628	-1.4274571241729375	0.15390339975493056	0.9998090614157651	-1.4258785578529742	FALSE
ENSG00000214870	NA	AC004540.1	AC004540.1	lncRNA	novel transcript	7	1	26398593	26497595	-0.16358575933780006	0.631545806620524	-1.4272951952771407	0.15394961576813174	0.9998090614157651	-1.4257184947046444	FALSE
ENSG00000156127	10538	BATF	BATF	protein_coding	basic leucine zipper ATF-like transcription factor [Source:HGNC Symbol;Acc:HGNC:958]	14	1	75522455	75547004	-0.11226602662355845	4.08016531970611	-1.4270109303822882	0.15404530780222023	0.9998090614157651	-1.4253871938594416	FALSE
ENSG00000230454	NA	U73166.1	U73166.1	lncRNA	novel transcript	3	1	50260303	50263358	0.1616855682476137	0.6390682825973832	1.4265396977925584	0.15416343164852137	0.9998090614157651	1.4249784461985016	FALSE
ENSG00000090975	57605	PITPNM2	PITPNM2	protein_coding	phosphatidylinositol transfer protein membrane associated 2 [Source:HGNC Symbol;Acc:HGNC:21044]	12	-1	122983480	123150015	-0.08256883341579169	5.101168796071699	-1.4259815123704787	0.15440233898552522	0.9998090614157651	-1.42415247453744	FALSE
ENSG00000163584	200916	RPL22L1	RPL22L1	protein_coding	ribosomal protein L22 like 1 [Source:HGNC Symbol;Acc:HGNC:27610]	3	-1	170864875	170870208	0.11136052457370926	2.6608277685256203	1.4255654328506315	0.15441016267568475	0.9998090614157651	1.4241254422071	FALSE
ENSG00000067365	79091	METTL22	METTL22	protein_coding	methyltransferase like 22 [Source:HGNC Symbol;Acc:HGNC:28368]	16	1	8621683	8649654	-0.05860692827556235	4.236482661755233	-1.425170403703569	0.15453621187171335	0.9998090614157651	-1.4236900617499304	FALSE
ENSG00000163995	84448	ABLIM2	ABLIM2	protein_coding	actin binding LIM protein family member 2 [Source:HGNC Symbol;Acc:HGNC:19195]	4	-1	7965310	8158832	0.142194402205584	1.5238992603819619	1.4244451575149144	0.15473078749006858	0.9998090614157651	1.4230185168219633	FALSE
ENSG00000226571	NA	AL592429.2	AL592429.2	lncRNA	novel transcript	6	1	139271362	139667284	-0.12989634459540156	2.9462391416822302	-1.4245274133058776	0.15480359079690897	0.9998090614157651	-1.4227674133927506	FALSE
ENSG00000157350	6483	ST3GAL2	ST3GAL2	protein_coding	ST3 beta-galactoside alpha-2,3-sialyltransferase 2 [Source:HGNC Symbol;Acc:HGNC:10863]	16	-1	70375977	70439237	-0.07821210153044866	7.342321134284421	-1.424294394400873	0.15483740377306185	0.9998090614157651	-1.422650820699532	FALSE
ENSG00000230869	NA	AGAP10P	AGAP10P	unprocessed_pseudogene	ArfGAP with GTPase domain, ankyrin repeat and PH domain 10, pseudogene [Source:HGNC Symbol;Acc:HGNC:23659]	10	1	45678692	45700532	0.30435058951486216	-0.7370397470213335	1.423651043923322	0.15502890535565672	0.9998090614157651	1.421990856433763	FALSE
ENSG00000171914	83660	TLN2	TLN2	protein_coding	talin 2 [Source:HGNC Symbol;Acc:HGNC:15447]	15	1	62390526	62844631	-0.14697680872619756	0.9659684160761052	-1.423299358714438	0.15507934033791543	0.9998090614157651	-1.4218171473663586	FALSE
ENSG00000102245	959	CD40LG	CD40LG	protein_coding	CD40 ligand [Source:HGNC Symbol;Acc:HGNC:11935]	X	1	136648193	136660390	0.13447663052967274	4.146763556627168	1.4231158953321301	0.15514409405985824	0.9998090614157651	1.4215941843233408	FALSE
ENSG00000279741	NA	AC007342.8	AC007342.8	TEC	novel transcript	16	1	53389886	53390563	0.23170617339688526	1.6105054017103813	1.4234465643799532	0.15518371265133898	0.9998090614157651	1.4214578025763411	FALSE
ENSG00000152128	81615	TMEM163	TMEM163	protein_coding	transmembrane protein 163 [Source:HGNC Symbol;Acc:HGNC:25380]	2	-1	134455759	134719000	-0.18119663420699506	1.3259634888269232	-1.4228398997443803	0.15526384232665563	0.9998090614157651	-1.4211820475797565	FALSE
ENSG00000161643	400709	SIGLEC16	SIGLEC16	transcribed_unprocessed_pseudogene	sialic acid binding Ig like lectin 16 (gene/pseudogene) [Source:HGNC Symbol;Acc:HGNC:24851]	19	1	49969673	49975814	-0.16501003940674236	1.3967122905122955	-1.4223441305956974	0.15538197123258507	0.9998090614157651	-1.4207757205645952	FALSE
ENSG00000257551	NA	HLX-AS1	HLX-AS1	lncRNA	HLX antisense RNA 1 [Source:HGNC Symbol;Acc:HGNC:42509]	1	-1	220832763	220880140	-0.14688956120248875	1.5837219020108904	-1.4223282618525894	0.15543866980054524	0.9998090614157651	-1.4205807782583866	FALSE
ENSG00000237481	NA	AL117350.1	AL117350.1	lncRNA	novel transcript	1	1	229319403	229323087	0.2293979591606647	-0.47139309637080445	1.4216199170318167	0.1555631111232373	0.9998090614157651	1.420153110437716	FALSE
ENSG00000204634	11138	TBC1D8	TBC1D8	protein_coding	TBC1 domain family member 8 [Source:HGNC Symbol;Acc:HGNC:17791]	2	-1	101007617	101252866	-0.1260003863885597	6.376725132120062	-1.4216324846827662	0.15557353472716606	0.9998090614157651	-1.4201172993987912	FALSE
ENSG00000101882	79576	NKAP	NKAP	protein_coding	NFKB activating protein [Source:HGNC Symbol;Acc:HGNC:29873]	X	-1	119920672	119943751	0.04925866140148383	4.291235995730074	1.4214269434226379	0.15561707229189028	0.9998090614157651	1.419967742658465	FALSE
ENSG00000251623	NA	AC139491.5	AC139491.5	transcribed_processed_pseudogene	centrosomal protein 192 (CEP192), pseudogene	5	1	176119545	176156937	0.269904934413709	-0.18667322256470653	1.421159299252436	0.1558115870935103	0.9998090614157651	1.4192999486718532	FALSE
ENSG00000101977	4168	MCF2	MCF2	protein_coding	MCF.2 cell line derived transforming sequence [Source:HGNC Symbol;Acc:HGNC:6940]	X	-1	139581770	139708227	-0.13756358873286656	1.8037514980412	-1.4210510410283095	0.1558243361630677	0.9998090614157651	-1.4192562015960017	FALSE
ENSG00000160712	3570	IL6R	IL6R	protein_coding	interleukin 6 receptor [Source:HGNC Symbol;Acc:HGNC:6019]	1	1	154405193	154469450	0.059019268626530064	9.262851521249228	1.4208853893694662	0.15584051719737094	0.9998090614157651	1.4192006820093066	FALSE
ENSG00000204843	1639	DCTN1	DCTN1	protein_coding	dynactin subunit 1 [Source:HGNC Symbol;Acc:HGNC:2711]	2	-1	74361154	74392087	-0.06930406514251608	5.087906163436297	-1.4206056668917846	0.15587346604554117	0.9998090614157651	-1.4190876430273205	FALSE
ENSG00000249898	NA	MCPH1-AS1	MCPH1-AS1	lncRNA	MCPH1 antisense RNA 1 [Source:HGNC Symbol;Acc:HGNC:51655]	8	-1	6617310	6708224	0.0859147035322021	3.37653680062809	1.4203906627399556	0.15594876125892634	0.9998090614157651	1.4188293926541418	FALSE
ENSG00000198911	6721	SREBF2	SREBF2	protein_coding	sterol regulatory element binding transcription factor 2 [Source:HGNC Symbol;Acc:HGNC:11290]	22	1	41833079	41907307	-0.056701432014616415	6.306291755574674	-1.4200231574209214	0.1560806842730105	0.9998090614157651	-1.4183771461077361	FALSE
ENSG00000132664	10621	POLR3F	POLR3F	protein_coding	RNA polymerase III subunit F [Source:HGNC Symbol;Acc:HGNC:15763]	20	1	18467389	18484646	0.07126862001483447	3.344686519519472	1.4197485135008103	0.15609683928643084	0.9998090614157651	1.418321784885687	FALSE
ENSG00000223803	NA	RPS20P14	RPS20P14	processed_pseudogene	ribosomal protein S20 pseudogene 14 [Source:HGNC Symbol;Acc:HGNC:36692]	3	1	186900198	186900557	0.21445104547848548	1.0923808822976213	1.419504460669685	0.15616703589199668	0.9998090614157651	1.4180812803136675	FALSE
ENSG00000169490	83877	TM2D2	TM2D2	protein_coding	TM2 domain containing 2 [Source:HGNC Symbol;Acc:HGNC:24127]	8	-1	38988808	38996824	0.07028490979243074	3.7841130427593477	1.419488374688754	0.1562023869173998	0.9998090614157651	1.4179601932094652	FALSE
ENSG00000250878	NA	METTL21EP	METTL21EP	transcribed_unprocessed_pseudogene	methyltransferase like 21E, pseudogene [Source:HGNC Symbol;Acc:HGNC:41948]	13	1	102880099	102896033	-0.1493676788974082	1.1367597657778108	-1.4194650361096002	0.15623050597138982	0.9998090614157651	-1.4178638924642408	FALSE
ENSG00000139218	9169	SCAF11	SCAF11	protein_coding	SR-related CTD associated factor 11 [Source:HGNC Symbol;Acc:HGNC:10784]	12	-1	45919131	45992120	0.059449512890219935	8.209800564723288	1.4194354789632906	0.1562453808189059	0.9998090614157651	1.4178129551394703	FALSE
ENSG00000275004	140883	ZNF280B	ZNF280B	protein_coding	zinc finger protein 280B [Source:HGNC Symbol;Acc:HGNC:23022]	22	-1	22484421	22508742	0.16464937848479266	0.8316454241304874	1.4188766917563138	0.15634462483512096	0.9998090614157651	1.4174731987285747	FALSE
ENSG00000198771	92241	RCSD1	RCSD1	protein_coding	RCSD domain containing 1 [Source:HGNC Symbol;Acc:HGNC:28310]	1	1	167630093	167708696	0.05593419206856076	8.520014725119294	1.41922632407523	0.1563553997546736	0.9998090614157651	1.417436321231829	FALSE
ENSG00000105829	10282	BET1	BET1	protein_coding	Bet1 golgi vesicular membrane trafficking protein [Source:HGNC Symbol;Acc:HGNC:14562]	7	-1	93962762	94004382	0.060227027084046814	3.9621198910455697	1.4187138104642687	0.15641929104504124	0.9998090614157651	1.4172176908996146	FALSE
ENSG00000006831	79602	ADIPOR2	ADIPOR2	protein_coding	adiponectin receptor 2 [Source:HGNC Symbol;Acc:HGNC:24041]	12	1	1688574	1788674	-0.03265556720580953	5.928034574071572	-1.418723318348129	0.15642215131520357	0.9998090614157651	-1.417207904892767	FALSE
ENSG00000113296	7060	THBS4	THBS4	protein_coding	thrombospondin 4 [Source:HGNC Symbol;Acc:HGNC:11788]	5	1	79991311	80083287	0.13206595089311146	1.5483402215271578	1.4185807008119957	0.15645215444185137	0.9998090614157651	1.4171052616471906	FALSE
ENSG00000187912	388512	CLEC17A	CLEC17A	protein_coding	C-type lectin domain containing 17A [Source:HGNC Symbol;Acc:HGNC:34520]	19	1	14583084	14611157	0.12784168947889896	3.2633688928733062	1.4189581008331167	0.1564526594457876	0.9998090614157651	1.4171035341135767	FALSE
ENSG00000204934	NA	ATP6V0E2-AS1	ATP6V0E2-AS1	lncRNA	ATP6V0E2 antisense RNA 1 [Source:HGNC Symbol;Acc:HGNC:44180]	7	-1	149867697	149880610	0.17694830680296345	0.5430443829860369	1.4179241982139585	0.15662694424996887	0.9998090614157651	1.4165075874913415	FALSE
ENSG00000145979	51256	TBC1D7	TBC1D7	protein_coding	TBC1 domain family member 7 [Source:HGNC Symbol;Acc:HGNC:21066]	6	-1	13266542	13328583	-0.11359326946275594	2.9276343910255145	-1.4177455985181548	0.15674875422365697	0.9998090614157651	-1.4160913709360166	FALSE
ENSG00000133687	83857	TMTC1	TMTC1	protein_coding	transmembrane O-mannosyltransferase targeting cadherins 1 [Source:HGNC Symbol;Acc:HGNC:24099]	12	-1	29500840	29784759	-0.4449584237950317	3.5647365228916845	-1.419250571807055	0.1567673846818102	0.9998090614157651	-1.416027733529085	FALSE
ENSG00000115464	9736	USP34	USP34	protein_coding	ubiquitin specific peptidase 34 [Source:HGNC Symbol;Acc:HGNC:20066]	2	-1	61187463	61471087	-0.04480061716806638	8.018317767143477	-1.4173009379981267	0.15688136167388006	0.9998090614157651	-1.4156385388475314	FALSE
ENSG00000159433	57519	STARD9	STARD9	protein_coding	StAR related lipid transfer domain containing 9 [Source:HGNC Symbol;Acc:HGNC:19162]	15	1	42575606	42720998	-0.11948547690172573	2.925291984143486	-1.4169034524460498	0.15698276340883607	0.9998090614157651	-1.4152924647724152	FALSE
ENSG00000138018	85465	SELENOI	SELENOI	protein_coding	selenoprotein I [Source:HGNC Symbol;Acc:HGNC:29361]	2	1	26308547	26395891	-0.07680845683675219	4.0288386479689695	-1.4167379439015415	0.15699403096043893	0.9998090614157651	-1.4152540201978103	FALSE
ENSG00000285793	NA	AC125232.2	AC125232.2	lncRNA	novel transcript	2	-1	87030675	87076429	0.16821486607196412	0.19409261352920135	1.4165037914482832	0.1570403866974096	0.9998090614157651	1.4150958777051301	FALSE
ENSG00000285693	NA	AP002381.2	AP002381.2	lncRNA	Novel transcript	11	-1	72793624	72814054	0.10487850435872659	7.458036823843848	1.4162876494203853	0.15716949873569677	0.9998090614157651	1.4146555987287925	FALSE
ENSG00000162591	1953	MEGF6	MEGF6	protein_coding	multiple EGF like domains 6 [Source:HGNC Symbol;Acc:HGNC:3232]	1	-1	3487951	3611508	0.09708695653477406	5.1596724196547274	1.4162176977458765	0.15719420519721286	0.9998090614157651	1.414571379621456	FALSE
ENSG00000004866	7982	ST7	ST7	protein_coding	suppression of tumorigenicity 7 [Source:HGNC Symbol;Acc:HGNC:11351]	7	1	116953238	117230103	-0.09435916501339614	3.1180157687248498	-1.4160327335419964	0.15723799136064498	0.9998090614157651	-1.4144221464842783	FALSE
ENSG00000096401	988	CDC5L	CDC5L	protein_coding	cell division cycle 5 like [Source:HGNC Symbol;Acc:HGNC:1743]	6	1	44387706	44450425	0.060139895891082595	5.715056441885503	1.4159204016856375	0.157266120879943	0.9998090614157651	1.4143262913435035	FALSE
ENSG00000227347	NA	HNRNPKP2	HNRNPKP2	processed_pseudogene	heterogeneous nuclear ribonucleoprotein K pseudogene 2 [Source:HGNC Symbol;Acc:HGNC:42375]	2	-1	136199114	136200503	0.167521074123557	0.10311809496142343	1.4156611443144642	0.1572864314288585	0.9998090614157651	1.4142570884796721	FALSE
ENSG00000160683	643	CXCR5	CXCR5	protein_coding	C-X-C motif chemokine receptor 5 [Source:HGNC Symbol;Acc:HGNC:1060]	11	1	118883892	118897787	0.15178956778058827	3.470195711556156	1.4156793700285475	0.15739361792585002	0.9998090614157651	1.4138919907651772	FALSE
ENSG00000183765	11200	CHEK2	CHEK2	protein_coding	checkpoint kinase 2 [Source:HGNC Symbol;Acc:HGNC:16627]	22	-1	28687743	28742422	0.09134176200490107	2.7566157235265707	1.4150990830720798	0.15745198553127382	0.9998090614157651	1.4136932587662083	FALSE
ENSG00000102383	158866	ZDHHC15	ZDHHC15	protein_coding	zinc finger DHHC-type containing 15 [Source:HGNC Symbol;Acc:HGNC:20342]	X	-1	75368427	75523502	0.20808146175009712	-0.5350519385946666	1.414888693514839	0.15750060629795368	0.9998090614157651	1.4135277557495487	FALSE
ENSG00000188825	NA	LINC00910	LINC00910	lncRNA	long intergenic non-protein coding RNA 910 [Source:HGNC Symbol;Acc:HGNC:44361]	17	-1	43338741	43389199	0.10209730082653001	2.3224095071304225	1.414868391381827	0.15754961034069975	0.9998090614157651	1.4133609872455957	FALSE
ENSG00000133466	114904	C1QTNF6	C1QTNF6	protein_coding	C1q and TNF related 6 [Source:HGNC Symbol;Acc:HGNC:14343]	22	-1	37180166	37199385	-0.0946745779360092	2.813312492247879	-1.4145481991858402	0.15766577239891322	0.9998090614157651	-1.4129658263458806	FALSE
ENSG00000229320	NA	KRT8P12	KRT8P12	transcribed_processed_pseudogene	keratin 8 pseudogene 12 [Source:HGNC Symbol;Acc:HGNC:28057]	3	1	160565447	160569248	-0.1056921549263885	1.905087644253776	-1.4144291645629135	0.1576694482471896	0.9998090614157651	-1.4129533254206037	FALSE
ENSG00000125384	5732	PTGER2	PTGER2	protein_coding	prostaglandin E receptor 2 [Source:HGNC Symbol;Acc:HGNC:9594]	14	1	52314305	52328598	-0.11034036322083463	4.7437428690583	-1.4143088967623985	0.15773321833373347	0.9998090614157651	-1.4127364895014898	FALSE
ENSG00000155380	6566	SLC16A1	SLC16A1	protein_coding	solute carrier family 16 member 1 [Source:HGNC Symbol;Acc:HGNC:10922]	1	-1	112911847	112957013	-0.09978361489422216	3.1980662295249007	-1.4141939827689316	0.15773346617655387	0.9998090614157651	-1.4127356468969738	FALSE
ENSG00000166439	254225	RNF169	RNF169	protein_coding	ring finger protein 169 [Source:HGNC Symbol;Acc:HGNC:26961]	11	1	74748849	74842413	0.0486043812329795	6.901027404799386	1.4142526023716677	0.1577680311170094	0.9998090614157651	1.4126181444399086	FALSE
ENSG00000225938	NA	AL109741.1	AL109741.1	lncRNA	novel transcript	1	-1	101235683	101236528	-0.22874314515217287	-0.7627989339424981	-1.4135596433345183	0.15789216151984656	0.9998090614157651	-1.4121963276408656	FALSE
ENSG00000077454	4034	LRCH4	LRCH4	protein_coding	leucine rich repeats and calponin homology domain containing 4 [Source:HGNC Symbol;Acc:HGNC:6691]	7	-1	100574011	100586129	0.06397590931268571	5.467364471257264	1.4135461800498854	0.15794124469734955	0.9998090614157651	1.412029603728584	FALSE
ENSG00000101844	115201	ATG4A	ATG4A	protein_coding	autophagy related 4A cysteine peptidase [Source:HGNC Symbol;Acc:HGNC:16489]	X	1	108091668	108154671	-0.08901077187318718	3.2019800928528985	-1.4133014228317293	0.1579919010102922	0.9998090614157651	-1.41185757739551	FALSE
ENSG00000072310	6720	SREBF1	SREBF1	protein_coding	sterol regulatory element binding transcription factor 1 [Source:HGNC Symbol;Acc:HGNC:11289]	17	-1	17810399	17837011	0.08079611281580767	5.0879923135251675	1.4133484133419882	0.1580699158298199	0.9998090614157651	1.4115927246211035	FALSE
ENSG00000132541	10247	RIDA	RIDA	protein_coding	reactive intermediate imine deaminase A homolog [Source:HGNC Symbol;Acc:HGNC:16897]	8	-1	98102344	98117171	-0.09680954612293524	2.2715768399146334	-1.4129093736771552	0.15809876129114564	0.9998090614157651	-1.4114948221367967	FALSE
ENSG00000106144	835	CASP2	CASP2	protein_coding	caspase 2 [Source:HGNC Symbol;Acc:HGNC:1503]	7	1	143288215	143307696	-0.048748337502075856	6.40176828070222	-1.4128042008017931	0.15817334642576905	0.9998090614157651	-1.411241740330324	FALSE
ENSG00000221914	5520	PPP2R2A	PPP2R2A	protein_coding	protein phosphatase 2 regulatory subunit Balpha [Source:HGNC Symbol;Acc:HGNC:9304]	8	1	26291508	26372680	-0.050033120247513274	6.3446633468118225	-1.4123812670958724	0.1582902290588973	0.9998090614157651	-1.4108453166411465	FALSE
ENSG00000121039	157506	RDH10	RDH10	protein_coding	retinol dehydrogenase 10 [Source:HGNC Symbol;Acc:HGNC:19975]	8	1	73294602	73325281	-0.10147266067965166	1.7579518221303578	-1.4120540032541922	0.1583478013402494	0.9998090614157651	-1.4106501337253772	FALSE
ENSG00000172322	160364	CLEC12A	CLEC12A	protein_coding	C-type lectin domain family 12 member A [Source:HGNC Symbol;Acc:HGNC:31713]	12	1	9951316	9995694	-0.25525651732651955	7.2797972647583595	-1.4135216048737083	0.1583897507782357	0.9998090614157651	-1.4105079495817248	FALSE
ENSG00000115415	6772	STAT1	STAT1	protein_coding	signal transducer and activator of transcription 1 [Source:HGNC Symbol;Acc:HGNC:11362]	2	-1	190964358	191020960	0.17103995946679085	8.762699267232152	1.4118670426221647	0.15847251181873892	0.9998090614157651	1.4102275214858364	FALSE
ENSG00000170604	26145	IRF2BP1	IRF2BP1	protein_coding	interferon regulatory factor 2 binding protein 1 [Source:HGNC Symbol;Acc:HGNC:21728]	19	-1	45883608	45886141	0.08869177797465388	3.5362731776555067	1.4116100815716008	0.1585030726524439	0.9998090614157651	1.4101239969720325	FALSE
ENSG00000164609	10569	SLU7	SLU7	protein_coding	SLU7 homolog, splicing factor [Source:HGNC Symbol;Acc:HGNC:16939]	5	-1	160401641	160421711	0.050295886089922526	6.607588041940977	1.411528148199762	0.15854292912609727	0.9998090614157651	1.4099890062752496	FALSE
ENSG00000185880	140691	TRIM69	TRIM69	protein_coding	tripartite motif containing 69 [Source:HGNC Symbol;Acc:HGNC:17857]	15	1	44728988	44767829	0.10200212479213278	6.001943887461711	1.4114400458095262	0.15860026738710223	0.9998090614157651	1.4097948512170908	FALSE
ENSG00000168397	23192	ATG4B	ATG4B	protein_coding	autophagy related 4B cysteine peptidase [Source:HGNC Symbol;Acc:HGNC:20790]	2	1	241637213	241673857	-0.049493740139185505	5.367661597260156	-1.4112722692016673	0.1586168338960339	0.9998090614157651	-1.4097387646856694	FALSE
ENSG00000180479	51276	ZNF571	ZNF571	protein_coding	zinc finger protein 571 [Source:HGNC Symbol;Acc:HGNC:25000]	19	-1	37554782	37594792	0.1071556405564289	2.045244082962076	1.4109374472002887	0.15868014195968663	0.9998090614157651	1.4095244737271975	FALSE
ENSG00000160310	3275	PRMT2	PRMT2	protein_coding	protein arginine methyltransferase 2 [Source:HGNC Symbol;Acc:HGNC:5186]	21	1	46635595	46665124	-0.053430159437342084	7.397813263265955	-1.4116028615035499	0.15873479444424915	0.9998090614157651	-1.4093395330122336	FALSE
ENSG00000104205	23678	SGK3	SGK3	protein_coding	serum/glucocorticoid regulated kinase family member 3 [Source:HGNC Symbol;Acc:HGNC:10812]	8	1	66667552	66862022	-0.053266986334040034	6.125280591305869	-1.410896885345385	0.1587385405219028	0.9998090614157651	-1.4093268582763159	FALSE
ENSG00000272148	NA	AC013403.2	AC013403.2	lncRNA	novel transcript, antisense to AGBL5	2	-1	27062428	27062907	0.18936601650069795	-0.23284104470021694	1.4101489667865672	0.15889809032659205	0.9998090614157651	1.408787236569719	FALSE
ENSG00000171570	NA	RAB4B-EGLN2	RAB4B-EGLN2	protein_coding	RAB4B-EGLN2 readthrough (NMD candidate) [Source:HGNC Symbol;Acc:HGNC:44465]	19	1	40778242	40808418	0.1734394335520896	-0.101772629427709	1.4100060672475057	0.15894369393562582	0.9998090614157651	1.4086330735887085	FALSE
ENSG00000043462	3937	LCP2	LCP2	protein_coding	lymphocyte cytosolic protein 2 [Source:HGNC Symbol;Acc:HGNC:6529]	5	-1	170246233	170297818	0.05758188617346249	8.918701129405061	1.4101779753011878	0.15898167294303484	0.9998090614157651	1.4085047111153857	FALSE
ENSG00000224429	NA	LINC00539	LINC00539	lncRNA	long intergenic non-protein coding RNA 539 [Source:HGNC Symbol;Acc:HGNC:43672]	13	-1	21302862	21348721	-0.13644243429766578	1.878404283886855	-1.409321049499593	0.1591771539214264	0.9998090614157651	-1.4078443860798304	FALSE
ENSG00000136451	7716	VEZF1	VEZF1	protein_coding	vascular endothelial zinc finger 1 [Source:HGNC Symbol;Acc:HGNC:12949]	17	-1	57971547	57988259	0.08380661954836288	6.234245973960097	1.4091502230401705	0.15924574904234784	0.9998090614157651	1.4076128206033294	FALSE
ENSG00000091039	114882	OSBPL8	OSBPL8	protein_coding	oxysterol binding protein like 8 [Source:HGNC Symbol;Acc:HGNC:16396]	12	-1	76351797	76559809	-0.08237425654620267	8.892872053194937	-1.4095980611073278	0.15926612108650653	0.9998090614157651	-1.407544062577869	FALSE
ENSG00000155016	113612	CYP2U1	CYP2U1	protein_coding	cytochrome P450 family 2 subfamily U member 1 [Source:HGNC Symbol;Acc:HGNC:20582]	4	1	107931549	107953461	0.13482840357014236	1.993942878524489	1.4089921970407748	0.1592723815636027	0.9998090614157651	1.4075229340740083	FALSE
ENSG00000188554	4077	NBR1	NBR1	protein_coding	NBR1 autophagy cargo receptor [Source:HGNC Symbol;Acc:HGNC:6746]	17	1	43170481	43211689	0.05246099557794892	7.229360601326225	1.4088252584961123	0.1593271639517889	0.9998090614157651	1.4073380756192033	FALSE
ENSG00000166965	91433	RCCD1	RCCD1	protein_coding	RCC1 domain containing 1 [Source:HGNC Symbol;Acc:HGNC:30457]	15	1	90954870	90963125	0.09800522492988795	1.9630825591938101	1.40858783567817	0.15936875382293403	0.9998090614157651	1.4071977662860053	FALSE
ENSG00000227407	NA	AC245884.1	AC245884.1	lncRNA	novel transcript	19	-1	54430654	54434698	-0.20693496859359306	-0.456760501383244	-1.4078166768883749	0.1595959149525017	0.9998090614157651	-1.4064318944041294	FALSE
ENSG00000109670	55294	FBXW7	FBXW7	protein_coding	F-box and WD repeat domain containing 7 [Source:HGNC Symbol;Acc:HGNC:16712]	4	-1	152320544	152536092	-0.05457376938812253	7.233162696441804	-1.4077425211835988	0.15966278611119097	0.9998090614157651	-1.4062065959415224	FALSE
ENSG00000076513	88455	ANKRD13A	ANKRD13A	protein_coding	ankyrin repeat domain 13A [Source:HGNC Symbol;Acc:HGNC:21268]	12	1	109999186	110039763	0.06932189004711198	8.096486405274652	1.4076096348638025	0.15971765535896087	0.9998090614157651	1.4060217869242848	FALSE
ENSG00000151208	9231	DLG5	DLG5	protein_coding	discs large MAGUK scaffold protein 5 [Source:HGNC Symbol;Acc:HGNC:2904]	10	-1	77790791	77926755	0.15769433757499485	1.9366966434326112	1.4077554263703216	0.15971957857482116	0.9998090614157651	1.406015310075172	FALSE
ENSG00000103852	64927	TTC23	TTC23	protein_coding	tetratricopeptide repeat domain 23 [Source:HGNC Symbol;Acc:HGNC:25730]	15	-1	99136323	99251223	-0.21796768333198646	-0.2556475366078936	-1.4073026389928527	0.159798555541925	0.9998090614157651	-1.405749388829956	FALSE
ENSG00000261819	NA	AC138932.3	AC138932.3	processed_pseudogene	novel pseudogene KIAA2013	16	-1	14988259	14990160	-0.18451324257347845	0.030750809754114063	-1.4071351183033745	0.15981547791069542	0.9998090614157651	-1.4056924229023535	FALSE
ENSG00000101997	28952	CCDC22	CCDC22	protein_coding	coiled-coil domain containing 22 [Source:HGNC Symbol;Acc:HGNC:28909]	X	1	49235470	49250520	-0.07023034230066783	3.9453902164944035	-1.407018503358681	0.15985598596206727	0.9998090614157651	-1.4055560787975163	FALSE
ENSG00000238121	NA	LINC00426	LINC00426	lncRNA	long intergenic non-protein coding RNA 426 [Source:HGNC Symbol;Acc:HGNC:42761]	13	-1	30340267	30377145	-0.10001541853842078	3.807847433956154	-1.406417744853059	0.16006421071991558	0.9998090614157651	-1.4048556370896987	FALSE
ENSG00000157168	3084	NRG1	NRG1	protein_coding	neuregulin 1 [Source:HGNC Symbol;Acc:HGNC:7997]	8	1	31639222	32855666	-0.23288578932398174	4.052235063040566	-1.4066267338445089	0.16022834599491825	0.9998090614157651	-1.404303992210991	FALSE
ENSG00000104903	4066	LYL1	LYL1	protein_coding	LYL1 basic helix-loop-helix family member [Source:HGNC Symbol;Acc:HGNC:6734]	19	-1	13099033	13103161	0.16391543610944392	6.179205510271474	1.4052608875014976	0.16045884380249775	0.9998090614157651	1.4035300291360595	FALSE
ENSG00000146592	9586	CREB5	CREB5	protein_coding	cAMP responsive element binding protein 5 [Source:HGNC Symbol;Acc:HGNC:16844]	7	1	28299321	28825894	-0.102586129895478	9.137704069836781	-1.4049299484962239	0.16055341799095574	0.9998090614157651	-1.403212712051712	FALSE
ENSG00000225434	NA	LINC01504	LINC01504	lncRNA	long intergenic non-protein coding RNA 1504 [Source:HGNC Symbol;Acc:HGNC:51185]	9	1	72305367	72356721	0.12776064908200624	3.686089850951223	1.40490375035194	0.16056851389000246	0.9998090614157651	1.403162075083637	FALSE
ENSG00000099783	4670	HNRNPM	HNRNPM	protein_coding	heterogeneous nuclear ribonucleoprotein M [Source:HGNC Symbol;Acc:HGNC:5046]	19	1	8444767	8489114	-0.04125805706598218	7.024690091688094	-1.4041547736385178	0.16071526968379454	0.9998090614157651	-1.402669991798971	FALSE
ENSG00000011422	5329	PLAUR	PLAUR	protein_coding	plasminogen activator, urokinase receptor [Source:HGNC Symbol;Acc:HGNC:9053]	19	-1	43646095	43670547	0.0947125822832735	7.111803506834289	1.4039112201646495	0.16079355690452357	0.9998090614157651	1.4024076276850135	FALSE
ENSG00000280832	NA	GSEC	GSEC	lncRNA	G-quadruplex forming sequence containing lncRNA [Source:HGNC Symbol;Acc:HGNC:48645]	11	-1	126340889	126355587	-0.17336329331599654	3.8228773462543586	-1.403847897220603	0.16090396950148225	0.9998090614157651	-1.40203776573685	FALSE
ENSG00000172269	1798	DPAGT1	DPAGT1	protein_coding	dolichyl-phosphate N-acetylglucosaminephosphotransferase 1 [Source:HGNC Symbol;Acc:HGNC:2995]	11	-1	119096503	119108331	-0.07270742733006763	3.33026027624563	-1.4033849797515583	0.16091644478952416	0.9998090614157651	-1.4019959878680448	FALSE
ENSG00000166503	50810	HDGFL3	HDGFL3	protein_coding	HDGF like 3 [Source:HGNC Symbol;Acc:HGNC:24937]	15	-1	83112738	83207823	-0.13679637201816552	2.7609130137408004	-1.4039765046530857	0.16092247500823434	0.9998090614157651	-1.4019757944471605	FALSE
ENSG00000213772	NA	EIF1P7	EIF1P7	processed_pseudogene	eukaryotic translation initiation factor 1 pseudogene 7 [Source:HGNC Symbol;Acc:HGNC:49620]	2	-1	9271292	9271628	-0.22478615736405616	-0.6205390077553992	-1.4033404252462478	0.1609325754137326	0.9998090614157651	-1.401941972453888	FALSE
ENSG00000182841	NA	RRP7BP	RRP7BP	transcribed_unprocessed_pseudogene	ribosomal RNA processing 7 homolog B, pseudogene [Source:HGNC Symbol;Acc:HGNC:30454]	22	-1	42555223	42582038	-0.1064391992528444	3.891036974425942	-1.4038756221461943	0.1609702837335489	0.9998090614157651	-1.401815717380221	FALSE
ENSG00000118596	9194	SLC16A7	SLC16A7	protein_coding	solute carrier family 16 member 7 [Source:HGNC Symbol;Acc:HGNC:10928]	12	1	59596029	59789855	-0.08205410999331697	5.187471943995231	-1.4031208387797693	0.16105009875404408	0.9998090614157651	-1.4015485542441866	FALSE
ENSG00000166323	160140	C11orf65	C11orf65	protein_coding	chromosome 11 open reading frame 65 [Source:HGNC Symbol;Acc:HGNC:28519]	11	-1	108308519	108467531	0.11642579611254078	1.5808480951579515	1.4026175837834316	0.16115321165887833	0.9998090614157651	1.4012035546219186	FALSE
ENSG00000224531	221710	SMIM13	SMIM13	protein_coding	small integral membrane protein 13 [Source:HGNC Symbol;Acc:HGNC:27356]	6	1	11093834	11138733	0.08691540801772835	2.7381841792353017	1.401719521938963	0.1614140893775618	0.9998090614157651	1.400331442582289	FALSE
ENSG00000188747	10811	NOXA1	NOXA1	protein_coding	NADPH oxidase activator 1 [Source:HGNC Symbol;Acc:HGNC:10668]	9	1	137423350	137434406	-0.12988216629775795	1.8247106761907719	-1.4016447228380369	0.16145750119537655	0.9998090614157651	-1.4001864205622185	FALSE
ENSG00000152926	51351	ZNF117	ZNF117	protein_coding	zinc finger protein 117 [Source:HGNC Symbol;Acc:HGNC:12897]	7	-1	64971772	65006684	0.17596036582323915	5.832530310684781	1.4015366817661539	0.16162702948833502	0.9998090614157651	1.3996203742300246	FALSE
ENSG00000169221	26000	TBC1D10B	TBC1D10B	protein_coding	TBC1 domain family member 10B [Source:HGNC Symbol;Acc:HGNC:24510]	16	-1	30357102	30370494	-0.062439668469245646	5.617379665060111	-1.4011605795789541	0.1616370952633432	0.9998090614157651	-1.3995867792216707	FALSE
ENSG00000265975	NA	AC002091.1	AC002091.1	lncRNA	novel transcript	17	1	8967523	8976995	0.07840865233012906	4.131832416630578	1.4010281386254677	0.161676585701642	0.9998090614157651	1.3994549932365905	FALSE
ENSG00000123810	80776	B9D2	B9D2	protein_coding	B9 domain containing 2 [Source:HGNC Symbol;Acc:HGNC:28636]	19	-1	41354417	41364165	-0.07794316887428998	3.3089197865164333	-1.4008923251993155	0.16170610250900236	0.9998090614157651	-1.3993565067426978	FALSE
ENSG00000161929	388325	SCIMP	SCIMP	protein_coding	SLP adaptor and CSK interacting membrane protein [Source:HGNC Symbol;Acc:HGNC:33504]	17	-1	5208920	5234860	0.07941380958383171	5.975940996851629	1.4001819709332584	0.16188402270655494	0.9998090614157651	1.3987631411899508	FALSE
ENSG00000126768	10245	TIMM17B	TIMM17B	protein_coding	translocase of inner mitochondrial membrane 17B [Source:HGNC Symbol;Acc:HGNC:17310]	X	-1	48893447	48898143	0.0780260330392335	3.513363629366044	1.3999825322638062	0.16194791505359477	0.9998090614157651	1.3985501797391144	FALSE
ENSG00000143772	3707	ITPKB	ITPKB	protein_coding	inositol-trisphosphate 3-kinase B [Source:HGNC Symbol;Acc:HGNC:6179]	1	-1	226631690	226739323	0.04601004184745605	7.46242204280624	1.3992652427505587	0.1621907922681757	0.9998090614157651	1.3977412168452923	FALSE
ENSG00000165185	158405	KIAA1958	KIAA1958	protein_coding	KIAA1958 [Source:HGNC Symbol;Acc:HGNC:23427]	9	1	112486847	112669397	-0.11252347626909831	4.908506289939332	-1.3991353865627063	0.16220765997903874	0.9998090614157651	-1.3976850687049125	FALSE
ENSG00000134686	1912	PHC2	PHC2	protein_coding	polyhomeotic homolog 2 [Source:HGNC Symbol;Acc:HGNC:3183]	1	-1	33323623	33431052	-0.09986846040393083	8.469396215302655	-1.3989931496998032	0.16227129271133675	0.9998090614157651	-1.3974732918540227	FALSE
ENSG00000144591	29926	GMPPA	GMPPA	protein_coding	GDP-mannose pyrophosphorylase A [Source:HGNC Symbol;Acc:HGNC:22923]	2	1	219498867	219506989	-0.06942571302981637	3.974201400638086	-1.3987944585945404	0.16230456117463024	0.9998090614157651	-1.3973625956324596	FALSE
ENSG00000184508	374659	HDDC3	HDDC3	protein_coding	HD domain containing 3 [Source:HGNC Symbol;Acc:HGNC:30522]	15	-1	90929964	90935196	-0.11599330701768107	1.543019586347065	-1.3975376051026838	0.16267362436992436	0.9998090614157651	-1.3961357356809758	FALSE
ENSG00000186827	7293	TNFRSF4	TNFRSF4	protein_coding	TNF receptor superfamily member 4 [Source:HGNC Symbol;Acc:HGNC:11918]	1	-1	1211340	1214153	0.20882285899321112	0.7402059464049027	1.3975473309036799	0.16269085881132933	0.9998090614157651	1.3960784953532328	FALSE
ENSG00000267383	NA	AC011447.3	AC011447.3	lncRNA	novel transcript, antisense to ZNF486 and ZNF90	19	-1	20122569	20321305	-0.1351072960138786	1.3195457851244732	-1.3972369249122307	0.16279599849454374	0.9998090614157651	-1.3957293965299549	FALSE
ENSG00000115524	23451	SF3B1	SF3B1	protein_coding	splicing factor 3b subunit 1 [Source:HGNC Symbol;Acc:HGNC:10768]	2	-1	197388515	197435091	0.07055055511591313	8.532690391684183	1.3969600941630846	0.1628919106861603	0.9998090614157651	1.3954110843501004	FALSE
ENSG00000112305	60682	SMAP1	SMAP1	protein_coding	small ArfGAP 1 [Source:HGNC Symbol;Acc:HGNC:19651]	6	1	70667776	70862011	-0.04126688958696256	6.147651186403636	-1.3969082748536106	0.1629263014286236	0.9998090614157651	-1.3952969832149393	FALSE
ENSG00000183762	83999	KREMEN1	KREMEN1	protein_coding	kringle containing transmembrane protein 1 [Source:HGNC Symbol;Acc:HGNC:17550]	22	1	29073078	29168333	-0.21572118805494966	6.644869784866923	-1.3971692312680124	0.16294105365386066	0.9998090614157651	-1.395248044050674	FALSE
ENSG00000258695	NA	AC005225.3	AC005225.3	lncRNA	novel transcript, antisense to HEATR4	14	1	73522878	73530610	0.1245479691944339	1.3865698685759773	1.396576861968233	0.1629510275224865	0.9998090614157651	1.3952149585427618	FALSE
ENSG00000108179	10105	PPIF	PPIF	protein_coding	peptidylprolyl isomerase F [Source:HGNC Symbol;Acc:HGNC:9259]	10	1	79347469	79355334	0.09706414998096768	5.293902060555408	1.3967579681709337	0.16299584920335	0.9998090614157651	1.3950662940552065	FALSE
ENSG00000119655	10577	NPC2	NPC2	protein_coding	NPC intracellular cholesterol transporter 2 [Source:HGNC Symbol;Acc:HGNC:14537]	14	-1	74476192	74494177	0.10294072884110239	6.6528797350625215	1.3960990683050956	0.16316494439196744	0.9998090614157651	1.3945057167564736	FALSE
ENSG00000009844	51534	VTA1	VTA1	protein_coding	vesicle trafficking 1 [Source:HGNC Symbol;Acc:HGNC:20954]	6	1	142147162	142224685	0.048442109556435575	5.791651315644436	1.3959263950128433	0.16318078726950674	0.9998090614157651	1.3944532175593063	FALSE
ENSG00000102786	26512	INTS6	INTS6	protein_coding	integrator complex subunit 6 [Source:HGNC Symbol;Acc:HGNC:14879]	13	-1	51354077	51454264	-0.05541972962531094	6.538186080038555	-1.3960652712269006	0.16318079179921113	0.9998090614157651	-1.3944532025495875	FALSE
ENSG00000143224	5498	PPOX	PPOX	protein_coding	protoporphyrinogen oxidase [Source:HGNC Symbol;Acc:HGNC:9280]	1	1	161166056	161178013	-0.0808043410425805	3.3261775830152844	-1.3959296562741195	0.1631817022482302	0.9998090614157651	-1.3944501856739384	FALSE
ENSG00000183044	18	ABAT	ABAT	protein_coding	4-aminobutyrate aminotransferase [Source:HGNC Symbol;Acc:HGNC:23]	16	1	8674596	8784575	0.07380600596453313	6.153123691850528	1.3960745519790456	0.1632805004126018	0.9998090614157651	1.394122882184372	FALSE
ENSG00000167272	51367	POP5	POP5	protein_coding	POP5 homolog, ribonuclease P/MRP subunit [Source:HGNC Symbol;Acc:HGNC:17689]	12	-1	120578764	120581402	0.0764911423024901	3.4046036448385326	1.3953590445195136	0.16331725875716768	0.9998090614157651	1.394001145417615	FALSE
ENSG00000027847	11285	B4GALT7	B4GALT7	protein_coding	beta-1,4-galactosyltransferase 7 [Source:HGNC Symbol;Acc:HGNC:930]	5	1	177600132	177610330	0.12729784139207556	3.464872899858951	1.394878951415006	0.16357692217164638	0.9998090614157651	1.3931417765330125	FALSE
ENSG00000121552	1475	CSTA	CSTA	protein_coding	cystatin A [Source:HGNC Symbol;Acc:HGNC:2481]	3	1	122325248	122341969	0.08897429286092784	6.259109830710256	1.3946434268025423	0.16361060466280677	0.9998090614157651	1.3930303780272961	FALSE
ENSG00000163534	115350	FCRL1	FCRL1	protein_coding	Fc receptor like 1 [Source:HGNC Symbol;Acc:HGNC:18509]	1	-1	157794403	157820120	-0.17528640077094249	5.732252873608681	-1.394000531672346	0.16386451910253527	0.9998090614157651	-1.3921911595617664	FALSE
ENSG00000140993	91151	TIGD7	TIGD7	protein_coding	tigger transposable element derived 7 [Source:HGNC Symbol;Acc:HGNC:18331]	16	-1	3298808	3305729	0.07694110803491538	3.071960201921136	1.3933851883100083	0.1639416379229949	0.9998090614157651	1.3919364663995695	FALSE
ENSG00000152256	5163	PDK1	PDK1	protein_coding	pyruvate dehydrogenase kinase 1 [Source:HGNC Symbol;Acc:HGNC:8809]	2	1	172555373	172608669	-0.07538298350604133	5.224492197609622	-1.393016127894658	0.16413178270081655	0.9998090614157651	-1.3913088783752583	FALSE
ENSG00000117133	80135	RPF1	RPF1	protein_coding	ribosome production factor 1 homolog [Source:HGNC Symbol;Acc:HGNC:30350]	1	1	84479259	84498352	0.05400205924340984	4.691401975583579	1.3927336003198727	0.16413532838344663	0.9998090614157651	1.3912971807703105	FALSE
ENSG00000261691	NA	Z97986.1	Z97986.1	lncRNA	novel transcript, antisense to SOLH	16	-1	547185	553847	0.20618220149800348	-0.4288716251707137	1.3922460378553563	0.16425478974197116	0.9998090614157651	1.3909031755499381	FALSE
ENSG00000112312	51053	GMNN	GMNN	protein_coding	geminin DNA replication inhibitor [Source:HGNC Symbol;Acc:HGNC:17493]	6	1	24774931	24786099	-0.10117345282313828	2.1609448906823894	-1.3920401710904151	0.1643244158713026	0.9998090614157651	-1.3906736355138682	FALSE
ENSG00000177082	84942	WDR73	WDR73	protein_coding	WD repeat domain 73 [Source:HGNC Symbol;Acc:HGNC:25928]	15	-1	84639281	84654343	0.05693325149881723	4.193094160308411	1.3915751165251091	0.16449484267803832	0.9998090614157651	1.3901120896706172	FALSE
ENSG00000135913	57695	USP37	USP37	protein_coding	ubiquitin specific peptidase 37 [Source:HGNC Symbol;Acc:HGNC:20063]	2	-1	218450251	218568351	-0.051960704943837754	4.687367285326583	-1.3914401218499384	0.16452067898358774	0.9998090614157651	-1.3900269988881202	FALSE
ENSG00000263753	NA	LINC00667	LINC00667	lncRNA	long intergenic non-protein coding RNA 667 [Source:HGNC Symbol;Acc:HGNC:27906]	18	1	5237826	5290608	0.09836395785207763	3.898925143446124	1.3917809786875743	0.16454602129914409	0.9998090614157651	1.3899435448172917	FALSE
ENSG00000130595	7140	TNNT3	TNNT3	protein_coding	troponin T3, fast skeletal type [Source:HGNC Symbol;Acc:HGNC:11950]	11	1	1919703	1938706	-0.16043044145686913	1.9454471312835562	-1.3914657512493378	0.16459842736559224	0.9998090614157651	-1.3897709985656719	FALSE
ENSG00000169372	8738	CRADD	CRADD	protein_coding	CASP2 and RIPK1 domain containing adaptor with death domain [Source:HGNC Symbol;Acc:HGNC:2340]	12	1	93677375	93894840	-0.07761318975329701	5.6289273549639915	-1.3911574608316908	0.1646419654531277	0.9998090614157651	-1.3896276814724922	FALSE
ENSG00000173809	91646	TDRD12	TDRD12	protein_coding	tudor domain containing 12 [Source:HGNC Symbol;Acc:HGNC:25044]	19	1	32719753	32829580	-0.29063765454000545	-0.9893596183570963	-1.3911567442544344	0.16465260052015296	0.9998090614157651	-1.3895926776829193	FALSE
ENSG00000166801	63901	FAM111A	FAM111A	protein_coding	family with sequence similarity 111 member A [Source:HGNC Symbol;Acc:HGNC:24725]	11	1	59142748	59155039	0.09858996147567023	6.51085982276294	1.3911509723651405	0.16465403356002462	0.9998090614157651	1.3895879611689876	FALSE
ENSG00000140259	4236	MFAP1	MFAP1	protein_coding	microfibril associated protein 1 [Source:HGNC Symbol;Acc:HGNC:7032]	15	-1	43804492	43824690	0.05611236075248982	4.19975309383539	1.3904723211375378	0.16482614956789912	0.9998090614157651	1.389021706447636	FALSE
ENSG00000282499	NA	TRBV25-1	TRBV25-1	TR_V_gene	T cell receptor beta variable 25-1 [Source:HGNC Symbol;Acc:HGNC:12205]	7	1	142670740	142671244	0.24159779688733785	-0.48068259499055815	1.3899816993935132	0.16496017192854923	0.9998090614157651	1.3885810865202777	FALSE
ENSG00000185022	23764	MAFF	MAFF	protein_coding	MAF bZIP transcription factor F [Source:HGNC Symbol;Acc:HGNC:6780]	22	1	38200767	38216507	0.1287052271122513	1.9518796474990938	1.3900370547090373	0.164966560707577	0.9998090614157651	1.3885600891193233	FALSE
ENSG00000065833	4199	ME1	ME1	protein_coding	malic enzyme 1 [Source:HGNC Symbol;Acc:HGNC:6983]	6	-1	83210402	83431051	-0.15984018495122942	1.693529151196351	-1.3894549443700424	0.1652253419018353	0.9998090614157651	-1.387710091342534	FALSE
ENSG00000247595	100506540	SPTY2D1OS	SPTY2D1OS	protein_coding	SPTY2D1 opposite strand [Source:HGNC Symbol;Acc:HGNC:44122]	11	1	18588781	18610255	-0.13171864756946405	0.7192824735756014	-1.3889571673548338	0.16526508853592575	0.9998090614157651	-1.3875796275625119	FALSE
ENSG00000136205	64759	TNS3	TNS3	protein_coding	tensin 3 [Source:HGNC Symbol;Acc:HGNC:21616]	7	-1	47275154	47582558	-0.07361444397502037	5.455969512182312	-1.388630552217501	0.16538975800666536	0.9998090614157651	-1.3871705674261816	FALSE
ENSG00000258677	NA	AC022826.2	AC022826.2	protein_coding	novel protein, UBE2W-STAU2 readthrough	8	-1	73688691	73878854	0.15056757962391254	0.8960701866930679	1.3882205875054248	0.16553911780818736	0.9998090614157651	1.3866807998521988	FALSE
ENSG00000129465	11035	RIPK3	RIPK3	protein_coding	receptor interacting serine/threonine kinase 3 [Source:HGNC Symbol;Acc:HGNC:10021]	14	-1	24336025	24340022	0.1037125874191629	3.526716385707527	1.3881397889849592	0.16553991824143502	0.9998090614157651	1.3866781760375926	FALSE
ENSG00000267041	342892	ZNF850	ZNF850	protein_coding	zinc finger protein 850 [Source:HGNC Symbol;Acc:HGNC:27994]	19	-1	36714383	36772825	0.10366225377115845	1.5976034372138423	1.387947847861777	0.16555752702820015	0.9998090614157651	1.3866204569722118	FALSE
ENSG00000092094	55644	OSGEP	OSGEP	protein_coding	O-sialoglycoprotein endopeptidase [Source:HGNC Symbol;Acc:HGNC:18028]	14	-1	20446401	20455089	0.06405316961357865	4.5522309681694235	1.388098595949951	0.16555932620352956	0.9998090614157651	1.386614559794872	FALSE
ENSG00000204525	3107	HLA-C	HLA-C	protein_coding	major histocompatibility complex, class I, C [Source:HGNC Symbol;Acc:HGNC:4933]	6	-1	31268749	31272130	0.12184573609891736	10.259781587673242	1.388012320250838	0.16568587687601286	0.9998090614157651	1.386199884148532	FALSE
ENSG00000119121	140803	TRPM6	TRPM6	protein_coding	transient receptor potential cation channel subfamily M member 6 [Source:HGNC Symbol;Acc:HGNC:17995]	9	-1	74722495	74888094	-0.12171712977210358	5.473919442512548	-1.3878864506035542	0.16571949552720672	0.9998090614157651	-1.386089764102651	FALSE
ENSG00000198945	84456	L3MBTL3	L3MBTL3	protein_coding	L3MBTL histone methyl-lysine binding protein 3 [Source:HGNC Symbol;Acc:HGNC:23035]	6	1	130013699	130141451	-0.07520195500418314	4.9203429175875515	-1.3876419117679175	0.16584594891672616	0.9998090614157651	-1.3856757083622833	FALSE
ENSG00000127220	79575	ABHD8	ABHD8	protein_coding	abhydrolase domain containing 8 [Source:HGNC Symbol;Acc:HGNC:23759]	19	-1	17292131	17310236	0.08201962719185163	3.1126594460112855	1.3869766594978818	0.16588607522433887	0.9998090614157651	1.3855443694483849	FALSE
ENSG00000152778	24138	IFIT5	IFIT5	protein_coding	interferon induced protein with tetratricopeptide repeats 5 [Source:HGNC Symbol;Acc:HGNC:13328]	10	1	89414568	89420997	0.18010740920197676	5.4733685839370185	1.3869841621880332	0.1658999641719564	0.9998090614157651	1.3854989145835825	FALSE
ENSG00000183763	10293	TRAIP	TRAIP	protein_coding	TRAF interacting protein [Source:HGNC Symbol;Acc:HGNC:30764]	3	-1	49828601	49856574	0.18893187540673184	-0.3421308536455858	1.386404175710654	0.16602363957927055	0.9998090614157651	1.385094283749459	FALSE
ENSG00000111679	5777	PTPN6	PTPN6	protein_coding	protein tyrosine phosphatase non-receptor type 6 [Source:HGNC Symbol;Acc:HGNC:9658]	12	1	6946468	6961316	0.053288089079499557	8.416203112717055	1.3861814291331347	0.1662015033390337	0.9998090614157651	1.3845127612866202	FALSE
ENSG00000119681	4053	LTBP2	LTBP2	protein_coding	latent transforming growth factor beta binding protein 2 [Source:HGNC Symbol;Acc:HGNC:6715]	14	-1	74498183	74612378	0.15016716641959071	2.70332509526986	1.3859726860690575	0.16627290908986828	0.9998090614157651	1.384279433088629	FALSE
ENSG00000198938	4514	MT-CO3	MT-CO3	protein_coding	mitochondrially encoded cytochrome c oxidase III [Source:HGNC Symbol;Acc:HGNC:7422]	MT	1	9207	9990	0.0896302280105683	11.96324847034492	1.385839582473013	0.16629770246026376	0.9998090614157651	1.384198434934953	FALSE
ENSG00000251136	NA	AF117829.1	AF117829.1	lncRNA	novel transcript	8	-1	89585872	89757812	-0.11209701501469382	3.00636906610994	-1.3856948103965685	0.166345684126713	0.9998090614157651	-1.3840417080777987	FALSE
ENSG00000182718	302	ANXA2	ANXA2	protein_coding	annexin A2 [Source:HGNC Symbol;Acc:HGNC:537]	15	-1	60347134	60402883	-0.08599353016695588	7.335166481054013	-1.3854959825304085	0.16639039379724946	0.9998090614157651	-1.3838956994288054	FALSE
ENSG00000185129	5813	PURA	PURA	protein_coding	purine rich element binding protein A [Source:HGNC Symbol;Acc:HGNC:9701]	5	1	140107777	140125619	0.0621078366154757	5.169844677485545	1.3851544970506549	0.16642913047255115	0.9998090614157651	1.3837692206769845	FALSE
ENSG00000057608	2665	GDI2	GDI2	protein_coding	GDP dissociation inhibitor 2 [Source:HGNC Symbol;Acc:HGNC:4227]	10	-1	5765223	5842132	0.057196174989932125	7.871961798670988	1.3854141962999869	0.1664378041255252	0.9998090614157651	1.3837409034477717	FALSE
ENSG00000084110	3034	HAL	HAL	protein_coding	histidine ammonia-lyase [Source:HGNC Symbol;Acc:HGNC:4806]	12	-1	95972662	95996365	0.1049377730046519	6.72547195296588	1.3851516206049048	0.16651849023958265	0.9998090614157651	1.383477537347839	FALSE
ENSG00000165006	51271	UBAP1	UBAP1	protein_coding	ubiquitin associated protein 1 [Source:HGNC Symbol;Acc:HGNC:12461]	9	1	34179005	34252523	-0.07433925375101325	7.224512150589396	-1.3849900430829385	0.1665420321512172	0.9998090614157651	-1.38340071269684	FALSE
ENSG00000137040	26953	RANBP6	RANBP6	protein_coding	RAN binding protein 6 [Source:HGNC Symbol;Acc:HGNC:9851]	9	-1	6011025	6015625	0.08466718162612485	4.204370249230351	1.3846495887110508	0.1665903758363834	0.9998090614157651	1.3832429776633512	FALSE
ENSG00000182389	785	CACNB4	CACNB4	protein_coding	calcium voltage-gated channel auxiliary subunit beta 4 [Source:HGNC Symbol;Acc:HGNC:1404]	2	-1	151832768	152099475	0.21613704627309716	3.9635138928974167	1.3849564263227674	0.16660206463811028	0.9998090614157651	1.3832048447867487	FALSE
ENSG00000129680	79649	MAP7D3	MAP7D3	protein_coding	MAP7 domain containing 3 [Source:HGNC Symbol;Acc:HGNC:25742]	X	-1	136213220	136256482	0.07151345585324753	3.8056829345885252	1.3844597795690947	0.1666377747780093	0.9998090614157651	1.3830883585307001	FALSE
ENSG00000197928	342926	ZNF677	ZNF677	protein_coding	zinc finger protein 677 [Source:HGNC Symbol;Acc:HGNC:28730]	19	-1	53235381	53254898	0.1826030344640761	1.1890514992073606	1.384403754658076	0.1667186732170351	0.9998090614157651	1.382824537714163	FALSE
ENSG00000010322	11188	NISCH	NISCH	protein_coding	nischarin [Source:HGNC Symbol;Acc:HGNC:18006]	3	1	52455118	52493068	-0.04391245358878315	5.923407335415456	-1.383702931676461	0.16687780946981706	0.9998090614157651	-1.3823058534346468	FALSE
ENSG00000063180	770	CA11	CA11	protein_coding	carbonic anhydrase 11 [Source:HGNC Symbol;Acc:HGNC:1370]	19	-1	48637946	48646187	0.13356238274695098	1.565556766274456	1.3832450086084116	0.1669946999219653	0.9998090614157651	1.3819251007156557	FALSE
ENSG00000169181	146395	GSG1L	GSG1L	protein_coding	GSG1 like [Source:HGNC Symbol;Acc:HGNC:28283]	16	-1	27787528	28063714	-0.17023786039264133	1.8756617605066344	-1.3828179237308384	0.16723331772599967	0.9998090614157651	-1.3811484611261708	FALSE
ENSG00000267106	NA	ZNF561-AS1	ZNF561-AS1	lncRNA	ZNF561 antisense RNA 1 (head to head) [Source:HGNC Symbol;Acc:HGNC:27613]	19	1	9621249	9647203	0.09210009163520905	2.612360789329805	1.382492148922845	0.16724516944832596	0.9998090614157651	1.3811099085291174	FALSE
ENSG00000182606	22906	TRAK1	TRAK1	protein_coding	trafficking kinesin protein 1 [Source:HGNC Symbol;Acc:HGNC:29947]	3	1	42013802	42225890	-0.04224621286817154	6.429752292865946	-1.3816841356311522	0.1675159220253021	0.9998090614157651	-1.3802297330425375	FALSE
ENSG00000179348	2624	GATA2	GATA2	protein_coding	GATA binding protein 2 [Source:HGNC Symbol;Acc:HGNC:4171]	3	-1	128479427	128493185	0.20222816538439004	4.149729463151572	1.3817598128903998	0.16754718066891577	0.9998090614157651	1.3801281847711977	FALSE
ENSG00000197933	55552	ZNF823	ZNF823	protein_coding	zinc finger protein 823 [Source:HGNC Symbol;Acc:HGNC:30936]	19	-1	11721265	11739009	0.12122076680371086	1.434821888240611	1.3814431226120818	0.16755080258182298	0.9998090614157651	1.3801164193779047	FALSE
ENSG00000182872	8241	RBM10	RBM10	protein_coding	RNA binding motif protein 10 [Source:HGNC Symbol;Acc:HGNC:9896]	X	1	47145221	47186813	-0.03950867415233539	5.69978445308446	-1.3813286673404366	0.16759886771038976	0.9998090614157651	-1.3799603030802452	FALSE
ENSG00000144130	284958	NT5DC4	NT5DC4	protein_coding	5'-nucleotidase domain containing 4 [Source:HGNC Symbol;Acc:HGNC:27678]	2	1	112721486	112742879	0.15305900711409803	1.274669024506474	1.3814196105451613	0.16766269906665796	0.9998090614157651	1.3797530298018312	FALSE
ENSG00000143870	10130	PDIA6	PDIA6	protein_coding	protein disulfide isomerase family A member 6 [Source:HGNC Symbol;Acc:HGNC:30168]	2	-1	10783391	10837977	-0.07506133494536193	6.422214413079671	-1.3812386293324006	0.1676741261083249	0.9998090614157651	-1.3797159301497117	FALSE
ENSG00000110090	1374	CPT1A	CPT1A	protein_coding	carnitine palmitoyltransferase 1A [Source:HGNC Symbol;Acc:HGNC:2328]	11	-1	68754620	68844410	-0.12854133166763138	6.126938393183065	-1.3809992228177632	0.16769117300925843	0.9998090614157651	-1.3796605882875854	FALSE
ENSG00000259891	NA	AC107375.1	AC107375.1	lncRNA	novel transcript, antisense to CHRAC1	8	-1	140505813	140508043	0.13201409437854306	1.618115111503611	1.3809291360553835	0.16773080718945976	0.9998090614157651	1.379531934348547	FALSE
ENSG00000221882	4995	OR3A2	OR3A2	protein_coding	olfactory receptor family 3 subfamily A member 2 [Source:HGNC Symbol;Acc:HGNC:8283]	17	-1	3276942	3386317	0.28402051474757317	1.4275105216317285	1.3821229567572713	0.16777550096705127	0.9998090614157651	1.3793868841657353	FALSE
ENSG00000140694	5073	PARN	PARN	protein_coding	poly(A)-specific ribonuclease [Source:HGNC Symbol;Acc:HGNC:8609]	16	-1	14435700	14632728	-0.04415638179005121	5.829623300705383	-1.3806957164000058	0.16781038386328861	0.9998090614157651	-1.379273694597776	FALSE
ENSG00000232104	NA	RFX3-AS1	RFX3-AS1	lncRNA	RFX3 antisense RNA 1 [Source:HGNC Symbol;Acc:HGNC:51197]	9	1	3526723	3691814	-0.08869339987939551	4.790725678966006	-1.380928031054533	0.1678165903590007	0.9998090614157651	-1.379253557337044	FALSE
ENSG00000138073	10113	PREB	PREB	protein_coding	prolactin regulatory element binding [Source:HGNC Symbol;Acc:HGNC:9356]	2	-1	27130756	27134666	-0.06135867710646625	4.464453256486463	-1.3801886067678246	0.16795963639805886	0.9998090614157651	-1.3787895927971296	FALSE
ENSG00000258982	NA	AL133523.1	AL133523.1	lncRNA	novel transcript, antisense to YY1	14	-1	100207407	100238555	-0.13932061269680185	0.7921437283206868	-1.3796217841584546	0.16811314648855274	0.9998090614157651	-1.3782920184331755	FALSE
ENSG00000203710	1378	CR1	CR1	protein_coding	complement C3b/C4b receptor 1 (Knops blood group) [Source:HGNC Symbol;Acc:HGNC:2334]	1	1	207496147	207641765	-0.14762309370188653	8.801912345709784	-1.3797355852844027	0.16815843910833123	0.9998090614157651	-1.3781452760179986	FALSE
ENSG00000137414	51439	FAM8A1	FAM8A1	protein_coding	family with sequence similarity 8 member A1 [Source:HGNC Symbol;Acc:HGNC:16372]	6	1	17600302	17611715	0.11219537756046272	7.041820640692374	1.379518550375673	0.16817702432480508	0.9998090614157651	1.3780850708305061	FALSE
ENSG00000155463	5018	OXA1L	OXA1L	protein_coding	OXA1L mitochondrial inner membrane protein [Source:HGNC Symbol;Acc:HGNC:8526]	14	1	22766522	22773042	0.04385423572430103	6.510294408030577	1.3791843177844185	0.16827644587674662	0.9998090614157651	1.3777630881864302	FALSE
ENSG00000223519	NA	KIF28P	KIF28P	transcribed_unitary_pseudogene	kinesin family member 28, pseudogene [Source:HGNC Symbol;Acc:HGNC:49205]	1	-1	246771837	246839611	0.1934229070727076	2.0581981308098376	1.3795084477408852	0.1683270329927937	0.9998090614157651	1.3775993135986575	FALSE
ENSG00000135503	91	ACVR1B	ACVR1B	protein_coding	activin A receptor type 1B [Source:HGNC Symbol;Acc:HGNC:172]	12	1	51951699	51997078	-0.09588323600635285	5.264915045319471	-1.3784707242432368	0.16851360239861154	0.9998090614157651	-1.376995618773905	FALSE
ENSG00000171853	51112	TRAPPC12	TRAPPC12	protein_coding	trafficking protein particle complex 12 [Source:HGNC Symbol;Acc:HGNC:24284]	2	1	3379675	3485094	-0.05184226146876192	6.521568355470029	-1.3782656335104426	0.16858635375252898	0.9998090614157651	-1.3767603484052229	FALSE
ENSG00000175893	340481	ZDHHC21	ZDHHC21	protein_coding	zinc finger DHHC-type containing 21 [Source:HGNC Symbol;Acc:HGNC:20750]	9	-1	14611071	14693471	-0.11728648409713793	3.687149923487338	-1.3782122546571176	0.1686225225117216	0.9998090614157651	-1.3766434107273373	FALSE
ENSG00000224875	NA	AC083949.1	AC083949.1	lncRNA	novel transcript	2	-1	42143238	42170301	0.1685940108019753	0.5646294927123632	1.377644069701879	0.16874975436472084	0.9998090614157651	1.3762322053043599	FALSE
ENSG00000167257	257160	RNF214	RNF214	protein_coding	ring finger protein 214 [Source:HGNC Symbol;Acc:HGNC:25335]	11	1	117232625	117286454	-0.04648712254198095	4.3175470565472525	-1.3772458652075543	0.16884932494175528	0.9998090614157651	-1.3759105616450507	FALSE
ENSG00000136932	51531	TRMO	TRMO	protein_coding	tRNA methyltransferase O [Source:HGNC Symbol;Acc:HGNC:30967]	9	-1	97904489	97922570	0.06661560966559321	4.569634619257352	1.3773204745780359	0.16886804665223293	0.9998090614157651	1.375850100644761	FALSE
ENSG00000162378	79699	ZYG11B	ZYG11B	protein_coding	zyg-11 family member B, cell cycle regulator [Source:HGNC Symbol;Acc:HGNC:25820]	1	1	52726453	52827336	0.0659400494620268	5.907632505380032	1.377405500084145	0.1688852959074189	0.9998090614157651	1.3757943993300976	FALSE
ENSG00000183955	387893	KMT5A	KMT5A	protein_coding	lysine methyltransferase 5A [Source:HGNC Symbol;Acc:HGNC:29489]	12	1	123383773	123409353	-0.07104568092038654	4.18067386186284	-1.3772535722611514	0.16889308275549564	0.9998090614157651	-1.3757692554297198	FALSE
ENSG00000167123	51148	CERCAM	CERCAM	protein_coding	cerebral endothelial cell adhesion molecule [Source:HGNC Symbol;Acc:HGNC:23723]	9	1	128411751	128437351	-0.22939109207633462	-0.2056503632282613	-1.3771278341405093	0.16891246652138583	0.9998090614157651	-1.3757066686087356	FALSE
ENSG00000268112	NA	AC008761.1	AC008761.1	lncRNA	novel transcript, antisense MAP1S	19	-1	17727840	17734513	0.11610827353600461	1.737496187601811	1.3766750085770814	0.16904715166594103	0.9998090614157651	1.375271942345849	FALSE
ENSG00000220804	NA	LINC01881	LINC01881	transcribed_unprocessed_pseudogene	long intergenic non-protein coding RNA 1881 [Source:HGNC Symbol;Acc:HGNC:52700]	2	1	242088633	242160153	-0.1044638878804185	3.1609900269070144	-1.3764586599376456	0.16917006164408258	0.9998090614157651	-1.374875449743322	FALSE
ENSG00000114166	8850	KAT2B	KAT2B	protein_coding	lysine acetyltransferase 2B [Source:HGNC Symbol;Acc:HGNC:8638]	3	1	20040446	20154404	-0.07569806644525734	7.4396961948582625	-1.3762943454144774	0.16919515636957533	0.9998090614157651	-1.3747945237837618	FALSE
ENSG00000151729	291	SLC25A4	SLC25A4	protein_coding	solute carrier family 25 member 4 [Source:HGNC Symbol;Acc:HGNC:10990]	4	1	185143266	185150382	-0.1555865285740723	0.9957221164116309	-1.375915218510852	0.16925612922901564	0.9998090614157651	-1.3745979348239399	FALSE
ENSG00000119318	5887	RAD23B	RAD23B	protein_coding	RAD23 homolog B, nucleotide excision repair protein [Source:HGNC Symbol;Acc:HGNC:9813]	9	1	107283137	107332192	-0.07181895341695732	7.251663175014759	-1.3761428340450685	0.1692564553829341	0.9998090614157651	-1.3745968833798907	FALSE
ENSG00000175591	5029	P2RY2	P2RY2	protein_coding	purinergic receptor P2Y2 [Source:HGNC Symbol;Acc:HGNC:8541]	11	1	73218298	73236352	0.1792552943430854	2.8513165090175785	1.375621088280578	0.16940372205550597	0.9998090614157651	1.3741222851946726	FALSE
ENSG00000163001	112942	CFAP36	CFAP36	protein_coding	cilia and flagella associated protein 36 [Source:HGNC Symbol;Acc:HGNC:30540]	2	1	55519604	55545879	0.07120759473348093	3.584092189618951	1.3753736040401954	0.16944164972543238	0.9998090614157651	1.374000105317836	FALSE
ENSG00000197880	259283	MDS2	MDS2	lncRNA	myelodysplastic syndrome 2 translocation associated [Source:HGNC Symbol;Acc:HGNC:29633]	1	1	23581495	23640568	0.14700653081159154	2.4181615635123506	1.3750557051108938	0.16959753428502783	0.9998090614157651	1.3734981553693002	FALSE
ENSG00000115355	55704	CCDC88A	CCDC88A	protein_coding	coiled-coil domain containing 88A [Source:HGNC Symbol;Acc:HGNC:25523]	2	-1	55287842	55419895	-0.05838972418955546	6.7401202996155956	-1.3749812680985518	0.16960520976157323	0.9998090614157651	-1.37347344919067	FALSE
ENSG00000188868	147837	ZNF563	ZNF563	protein_coding	zinc finger protein 563 [Source:HGNC Symbol;Acc:HGNC:30498]	19	-1	12317477	12333720	0.11662935678294917	1.4876389591581511	1.374739213470812	0.16961070222215163	0.9998090614157651	1.3734557703193173	FALSE
ENSG00000122026	6144	RPL21	RPL21	protein_coding	ribosomal protein L21 [Source:HGNC Symbol;Acc:HGNC:10313]	13	1	27251309	27256691	0.14043098304431645	8.924574142676782	1.3747850810702629	0.16967108073334713	0.9998090614157651	1.3732614551242366	FALSE
ENSG00000161921	58191	CXCL16	CXCL16	protein_coding	C-X-C motif chemokine ligand 16 [Source:HGNC Symbol;Acc:HGNC:16642]	17	-1	4733533	4739928	0.1117562745222509	6.7673189843094	1.374922992314019	0.16970341635722178	0.9998090614157651	1.3731574112211915	FALSE
ENSG00000165140	2203	FBP1	FBP1	protein_coding	fructose-bisphosphatase 1 [Source:HGNC Symbol;Acc:HGNC:3606]	9	-1	94603133	94640249	0.10756050762447433	4.373608519761488	1.374291718884892	0.1698193252241877	0.9998090614157651	1.3727845820684874	FALSE
ENSG00000205784	645432	ARRDC5	ARRDC5	protein_coding	arrestin domain containing 5 [Source:HGNC Symbol;Acc:HGNC:31407]	19	-1	4890437	4902896	0.10384537259497506	4.558353045345521	1.3742546290215236	0.16983945281078755	0.9998090614157651	1.3727198596898897	FALSE
ENSG00000232671	NA	ZNF687-AS1	ZNF687-AS1	lncRNA	ZNF687 antisense RNA 1 [Source:HGNC Symbol;Acc:HGNC:54048]	1	-1	151279678	151281950	0.17768802750408302	-0.19956663136426295	1.3733514034330436	0.1700505256196478	0.9998090614157651	1.3720414788601378	FALSE
ENSG00000171033	5569	PKIA	PKIA	protein_coding	cAMP-dependent protein kinase inhibitor alpha [Source:HGNC Symbol;Acc:HGNC:9017]	8	1	78516340	78605267	0.10114016490107636	3.8746973309722494	1.3733702837814208	0.1701518178411448	0.9998090614157651	1.3717161531995545	FALSE
ENSG00000173540	29925	GMPPB	GMPPB	protein_coding	GDP-mannose pyrophosphorylase B [Source:HGNC Symbol;Acc:HGNC:22932]	3	-1	49716844	49723951	-0.0911056215415802	2.244588616276938	-1.372973740126314	0.17018212880373262	0.9998090614157651	-1.371618830071946	FALSE
ENSG00000253618	NA	GRPEL2-AS1	GRPEL2-AS1	lncRNA	GRPEL2 antisense RNA 1 [Source:HGNC Symbol;Acc:HGNC:48999]	5	-1	149348116	149357642	-0.20532175450164025	-0.5349649007253413	-1.372867609205463	0.17019088135774083	0.9998090614157651	-1.3715907295898377	FALSE
ENSG00000218891	163033	ZNF579	ZNF579	protein_coding	zinc finger protein 579 [Source:HGNC Symbol;Acc:HGNC:26646]	19	-1	55576774	55580848	0.1268145303946312	1.236677698996876	1.37285543523222	0.17020101454360728	0.9998090614157651	1.3715581978776126	FALSE
ENSG00000144535	129563	DIS3L2	DIS3L2	protein_coding	DIS3 like 3'-5' exoribonuclease 2 [Source:HGNC Symbol;Acc:HGNC:28648]	2	1	231961245	232344350	-0.06375115286497568	5.372027978223601	-1.373003150019476	0.1702013337852904	0.9998090614157651	-1.3715571730035296	FALSE
ENSG00000089289	3476	IGBP1	IGBP1	protein_coding	immunoglobulin binding protein 1 [Source:HGNC Symbol;Acc:HGNC:5461]	X	1	70133447	70166324	0.03518482211959384	6.40042232886527	1.3728888076460182	0.17021127090477486	0.9998090614157651	1.3715252721998363	FALSE
ENSG00000198265	9931	HELZ	HELZ	protein_coding	helicase with zinc finger [Source:HGNC Symbol;Acc:HGNC:16878]	17	-1	67070444	67245989	-0.06266772456661318	6.961972705185983	-1.3729125602426524	0.17021873136191384	0.9998090614157651	-1.3715013230600426	FALSE
ENSG00000273828	NA	AL133227.1	AL133227.1	lncRNA	novel transcript, antisense to ELMO2	20	1	46364551	46397994	-0.14453236879058678	0.5226716576566062	-1.3725985200638555	0.1702864991323659	0.9998090614157651	-1.3712838147928632	FALSE
ENSG00000233355	NA	CHRM3-AS2	CHRM3-AS2	lncRNA	CHRM3 antisense RNA 2 [Source:HGNC Symbol;Acc:HGNC:43725]	1	-1	239703381	239770130	0.1426673202233948	4.70173068862754	1.3734243855166195	0.17031714114126195	0.9998090614157651	1.3711854871208276	FALSE
ENSG00000186522	151011	SEPTIN10	SEPTIN10	protein_coding	septin 10 [Source:HGNC Symbol;Acc:HGNC:14349]	2	-1	109542799	109614143	-0.13116862648327698	1.720350537520359	-1.3725670554404	0.17032494700428172	0.9998090614157651	-1.3711604408706777	FALSE
ENSG00000134769	1837	DTNA	DTNA	protein_coding	dystrobrevin alpha [Source:HGNC Symbol;Acc:HGNC:3057]	18	1	34493290	34891844	-0.17899929262053782	1.1232563753255405	-1.3725342959300264	0.17037196001858165	0.9998090614157651	-1.371009610943898	FALSE
ENSG00000010278	928	CD9	CD9	protein_coding	CD9 molecule [Source:HGNC Symbol;Acc:HGNC:1709]	12	1	6199715	6238271	0.15834828364044906	4.022886074170833	1.372551129005534	0.17054913983820563	0.9998090614157651	1.3704414522733481	FALSE
ENSG00000274750	8353	HIST1H3E	HIST1H3E	protein_coding	histone cluster 1 H3 family member e [Source:HGNC Symbol;Acc:HGNC:4769]	6	1	26224199	26227473	-0.20880906953052802	1.094897356477094	-1.3721292502138498	0.17062977327510875	0.9998090614157651	-1.3701830331993672	FALSE
ENSG00000134152	79768	KATNBL1	KATNBL1	protein_coding	katanin regulatory subunit B1 like 1 [Source:HGNC Symbol;Acc:HGNC:26199]	15	-1	34140674	34210096	0.10204810425423894	6.727404633218511	1.3717147909649372	0.17069225222365017	0.9998090614157651	1.3699828596638541	FALSE
ENSG00000224342	NA	AC007879.1	AC007879.1	lncRNA	novel transcript	2	1	207173634	207222790	-0.19921085969937524	-0.5433881412995946	-1.3713219834290706	0.17070368402863811	0.9998090614157651	-1.3699462397506754	FALSE
ENSG00000105755	23474	ETHE1	ETHE1	protein_coding	ETHE1 persulfide dioxygenase [Source:HGNC Symbol;Acc:HGNC:23287]	19	-1	43506719	43527230	-0.08331125703653708	3.609117415474991	-1.3712755493199844	0.17073358178068285	0.9998090614157651	-1.3698504758874899	FALSE
ENSG00000158747	4681	NBL1	NBL1	protein_coding	NBL1, DAN family BMP antagonist [Source:HGNC Symbol;Acc:HGNC:7650]	1	1	19596979	19658456	0.2390182255161235	-0.22194557475427495	1.3711653459574902	0.17077309974169014	0.9998090614157651	1.3697239173292992	FALSE
ENSG00000167554	162963	ZNF610	ZNF610	protein_coding	zinc finger protein 610 [Source:HGNC Symbol;Acc:HGNC:26687]	19	1	52336243	52367778	0.19081182045353567	-0.17722816604042108	1.3710397032991888	0.17077549979548842	0.9998090614157651	1.3697162317246965	FALSE
ENSG00000223727	NA	AC034195.1	AC034195.1	lncRNA	novel transcript	3	-1	3250687	3627296	-0.17317774225610472	1.6764055432210323	-1.3717504428100669	0.1707910029972917	0.9998090614157651	-1.369666588337042	FALSE
ENSG00000149809	7108	TM7SF2	TM7SF2	protein_coding	transmembrane 7 superfamily member 2 [Source:HGNC Symbol;Acc:HGNC:11863]	11	1	65111845	65116396	-0.15451890133595536	0.9391028728888664	-1.371032945814136	0.17080080064051717	0.9998090614157651	-1.3696352166744716	FALSE
ENSG00000083812	25799	ZNF324	ZNF324	protein_coding	zinc finger protein 324 [Source:HGNC Symbol;Acc:HGNC:14096]	19	1	58467045	58475436	0.09390327870289594	2.2961349726646687	1.3708990966666974	0.17082450663719004	0.9998090614157651	1.3695593165951767	FALSE
ENSG00000165480	221150	SKA3	SKA3	protein_coding	spindle and kinetochore associated complex subunit 3 [Source:HGNC Symbol;Acc:HGNC:20262]	13	-1	21153595	21176552	-0.25733401566216074	-0.6835326774505387	-1.3704314426904436	0.17096013770231339	0.9998090614157651	-1.3691252148644502	FALSE
ENSG00000229956	NA	ZRANB2-AS2	ZRANB2-AS2	lncRNA	ZRANB2 antisense RNA 2 (head to head) [Source:HGNC Symbol;Acc:HGNC:43595]	1	1	71081324	71489976	-0.13572181451215515	0.8010095791877457	-1.370355447402934	0.17099695153535535	0.9998090614157651	-1.3690074327624653	FALSE
ENSG00000188603	1201	CLN3	CLN3	protein_coding	CLN3 lysosomal/endosomal transmembrane protein, battenin [Source:HGNC Symbol;Acc:HGNC:2074]	16	-1	28474111	28495575	0.08218391370537237	2.68838851267449	1.3698091611751366	0.1712246104045666	0.9998090614157651	1.368279482946573	FALSE
ENSG00000124657	26212	OR2B6	OR2B6	protein_coding	olfactory receptor family 2 subfamily B member 6 [Source:HGNC Symbol;Acc:HGNC:8241]	6	1	27957241	27958182	-0.24037240744056365	-0.5485509053921596	-1.3695035397461586	0.17128504253712773	0.9998090614157651	-1.368086370127857	FALSE
ENSG00000247134	NA	AC090204.1	AC090204.1	lncRNA	novel transcript	8	1	32927913	33045445	-0.14859616804404996	0.721577641857905	-1.3690169670481915	0.1714124710324743	0.9998090614157651	-1.367679335410454	FALSE
ENSG00000165905	120071	LARGE2	LARGE2	protein_coding	LARGE xylosyl- and glucuronyltransferase 2 [Source:HGNC Symbol;Acc:HGNC:16522]	11	1	45921621	45929096	0.16473769604254818	1.731742530213019	1.3690920677487601	0.17144536290761814	0.9998090614157651	1.3675743082922602	FALSE
ENSG00000283050	NA	GTF2IP12	GTF2IP12	transcribed_unprocessed_pseudogene	general transcription factor IIi pseudogene 12 [Source:HGNC Symbol;Acc:HGNC:51723]	4	-1	119405523	119454638	-0.14264240911777293	3.3557041355036707	-1.3690180062606407	0.1716232983577634	0.9998090614157651	-1.3670064035799852	FALSE
ENSG00000255292	NA	AP002884.2	AP002884.2	protein_coding	novel transcript	11	1	112086903	112193805	-0.09896359926680187	2.7561956118474353	-1.3682209545240527	0.17168067660951386	0.9998090614157651	-1.366823367215606	FALSE
ENSG00000150403	55002	TMCO3	TMCO3	protein_coding	transmembrane and coiled-coil domains 3 [Source:HGNC Symbol;Acc:HGNC:20329]	13	1	113491021	113554590	-0.10062055589062169	5.94051845342542	-1.3684100027431738	0.17169826039500216	0.9998090614157651	-1.3667672841849994	FALSE
ENSG00000260086	NA	AC007611.1	AC007611.1	lncRNA	novel transcript	16	1	48623422	48746318	-0.11035253761748454	2.3229779269483743	-1.368294999616864	0.17173475762539717	0.9998090614157651	-1.3666508909290218	FALSE
ENSG00000203667	116228	COX20	COX20	protein_coding	cytochrome c oxidase assembly factor COX20 [Source:HGNC Symbol;Acc:HGNC:26970]	1	1	244835616	244845057	0.07223511523703596	4.79865218927845	1.367658278822862	0.17188895031483994	0.9998090614157651	1.3661593595025576	FALSE
ENSG00000129534	55320	MIS18BP1	MIS18BP1	protein_coding	MIS18 binding protein 1 [Source:HGNC Symbol;Acc:HGNC:20190]	14	-1	45203190	45253540	0.07948754081223086	5.888461643057073	1.3675614745540408	0.17191788465685215	0.9998090614157651	1.366067160135447	FALSE
ENSG00000120278	57480	PLEKHG1	PLEKHG1	protein_coding	pleckstrin homology and RhoGEF domain containing G1 [Source:HGNC Symbol;Acc:HGNC:20884]	6	1	150599883	150843665	-0.1709070250611795	4.315051173621034	-1.3675782065586664	0.1719731558996187	0.9998090614157651	-1.3658910704266627	FALSE
ENSG00000117411	8704	B4GALT2	B4GALT2	protein_coding	beta-1,4-galactosyltransferase 2 [Source:HGNC Symbol;Acc:HGNC:925]	1	1	43978943	43991170	-0.18872876728201832	0.20806522214486933	-1.3668750944964578	0.17206857527408762	0.9998090614157651	-1.3655871716522061	FALSE
ENSG00000109265	57482	KIAA1211	KIAA1211	protein_coding	KIAA1211 [Source:HGNC Symbol;Acc:HGNC:29219]	4	1	56049073	56328625	-0.17299637485436897	0.2788661626979497	-1.366859560391044	0.1721002391842457	0.9998090614157651	-1.3654863539226079	FALSE
ENSG00000129315	904	CCNT1	CCNT1	protein_coding	cyclin T1 [Source:HGNC Symbol;Acc:HGNC:1599]	12	-1	48688458	48716998	0.07088614875024923	5.057315407913393	1.36696985962325	0.17210390123298033	0.9998090614157651	1.365474694873356	FALSE
ENSG00000170919	NA	TPT1-AS1	TPT1-AS1	lncRNA	TPT1 antisense RNA 1 [Source:HGNC Symbol;Acc:HGNC:43686]	13	1	45341345	45417975	-0.065852116464443	5.6826663742530314	-1.3668429490191452	0.17212946050723038	0.9998090614157651	-1.3653933256910358	FALSE
ENSG00000150455	114609	TIRAP	TIRAP	protein_coding	TIR domain containing adaptor protein [Source:HGNC Symbol;Acc:HGNC:17192]	11	1	126283065	126298845	0.0475720050251649	5.358526047914904	1.3661053014765674	0.17234797829087076	0.9998090614157651	1.3646980325174212	FALSE
ENSG00000162772	467	ATF3	ATF3	protein_coding	activating transcription factor 3 [Source:HGNC Symbol;Acc:HGNC:785]	1	1	212565334	212620777	0.18516693534100948	1.6510566253010361	1.366026264692489	0.1723561135926728	0.9998090614157651	1.364672159855223	FALSE
ENSG00000236439	NA	AC099336.2	AC099336.2	processed_pseudogene	ribosomal protein S27 (metallopanstimulin 1) (RPS27) pseudogene	1	-1	202471864	202472117	0.2448698557304444	-0.1468229484404073	1.3659540346902164	0.1723587266398204	0.9998090614157651	1.3646638497874521	FALSE
ENSG00000213928	10379	IRF9	IRF9	protein_coding	interferon regulatory factor 9 [Source:HGNC Symbol;Acc:HGNC:6131]	14	1	24161265	24166565	0.1406823317714574	2.8509916350461606	1.3659569049142635	0.1723933191367215	0.9998090614157651	1.3645538468782574	FALSE
ENSG00000113742	80315	CPEB4	CPEB4	protein_coding	cytoplasmic polyadenylation element binding protein 4 [Source:HGNC Symbol;Acc:HGNC:21747]	5	1	173888349	173961980	-0.10388772282687331	6.873664929770856	-1.3660140863658796	0.1724228146811647	0.9998090614157651	-1.3644600651366265	FALSE
ENSG00000263293	NA	AC068234.2	AC068234.2	lncRNA	novel transcript, antisense to ITGB3	17	-1	47303460	47323613	-0.23669610823734014	-0.018236711338581495	-1.3658583145429093	0.17246718669706101	0.9998090614157651	-1.364319005923653	FALSE
ENSG00000163430	11167	FSTL1	FSTL1	protein_coding	follistatin like 1 [Source:HGNC Symbol;Acc:HGNC:3972]	3	-1	120392293	120450993	0.23122620289390983	1.9752153649596687	1.365985552786905	0.17259685132879632	0.9998090614157651	1.3639069558746426	FALSE
ENSG00000189420	139735	ZFP92	ZFP92	protein_coding	ZFP92 zinc finger protein [Source:HGNC Symbol;Acc:HGNC:12865]	X	1	153418322	153426481	-0.11370602527589257	1.5248877581691505	-1.3651941574067217	0.1726062366480624	0.9998090614157651	-1.363877140064334	FALSE
ENSG00000132141	10693	CCT6B	CCT6B	protein_coding	chaperonin containing TCP1 subunit 6B [Source:HGNC Symbol;Acc:HGNC:1621]	17	-1	34927859	34981078	0.13424428503431507	0.9551431380444613	1.3651546969373716	0.17261696337729024	0.9998090614157651	1.3638430642721036	FALSE
ENSG00000170396	91752	ZNF804A	ZNF804A	protein_coding	zinc finger protein 804A [Source:HGNC Symbol;Acc:HGNC:21711]	2	1	184598529	184939492	-0.09430239529160955	3.946511217331001	-1.3653302074705658	0.17263290993146513	0.9998090614157651	-1.3637924094956706	FALSE
ENSG00000174428	389524	GTF2IRD2B	GTF2IRD2B	protein_coding	GTF2I repeat domain containing 2B [Source:HGNC Symbol;Acc:HGNC:33125]	7	1	75092573	75149817	0.08847521917793699	3.781666899309708	1.365206149198477	0.17263550146428316	0.9998090614157651	1.3637841777333144	FALSE
ENSG00000174564	53833	IL20RB	IL20RB	protein_coding	interleukin 20 receptor subunit beta [Source:HGNC Symbol;Acc:HGNC:6004]	3	1	136946230	137011085	-0.1072813200050573	1.7906818799962547	-1.3647348232968983	0.17274988926775278	0.9998090614157651	-1.3634209275638582	FALSE
ENSG00000164032	3015	H2AFZ	H2AFZ	protein_coding	H2A histone family member Z [Source:HGNC Symbol;Acc:HGNC:4741]	4	-1	99948086	99950355	0.07603150866202757	6.218646310231261	1.3646512101784503	0.17281674845949305	0.9998090614157651	1.3632086926429114	FALSE
ENSG00000116183	60676	PAPPA2	PAPPA2	protein_coding	pappalysin 2 [Source:HGNC Symbol;Acc:HGNC:14615]	1	1	176463171	176845601	0.2238866433626081	-0.38649910588580044	1.3646510848876379	0.17282130369638007	0.9998090614157651	1.3631942349304962	FALSE
ENSG00000138336	80312	TET1	TET1	protein_coding	tet methylcytosine dioxygenase 1 [Source:HGNC Symbol;Acc:HGNC:29484]	10	1	68560337	68694487	-0.11953433995878004	1.955124724490287	-1.3642884905893167	0.1728850609901526	0.9998090614157651	-1.362991907707751	FALSE
ENSG00000197093	79690	GAL3ST4	GAL3ST4	protein_coding	galactose-3-O-sulfotransferase 4 [Source:HGNC Symbol;Acc:HGNC:24145]	7	-1	100159244	100168617	0.10279773874363496	2.8529605564820018	1.363773464889564	0.17310747003448596	0.9998090614157651	1.362286551877894	FALSE
ENSG00000258704	NA	SRP54-AS1	SRP54-AS1	transcribed_unitary_pseudogene	SRP54 antisense RNA 1 (head to head) [Source:HGNC Symbol;Acc:HGNC:50643]	14	-1	34920858	34982532	-0.10087307179556948	5.102863610012686	-1.3636400509421491	0.17313570479911375	0.9998090614157651	-1.3621970556278713	FALSE
ENSG00000184428	116447	TOP1MT	TOP1MT	protein_coding	DNA topoisomerase I mitochondrial [Source:HGNC Symbol;Acc:HGNC:29787]	8	-1	143304384	143359979	0.0885521062687542	3.1720633373518683	1.363638637787594	0.1731520940880621	0.9998090614157651	1.3621451112031677	FALSE
ENSG00000008277	53616	ADAM22	ADAM22	protein_coding	ADAM metallopeptidase domain 22 [Source:HGNC Symbol;Acc:HGNC:201]	7	1	87934143	88202889	-0.12504921465135777	2.008174950125287	-1.3634595136849679	0.17319059863418854	0.9998090614157651	-1.3620230888542981	FALSE
ENSG00000183734	430	ASCL2	ASCL2	protein_coding	achaete-scute family bHLH transcription factor 2 [Source:HGNC Symbol;Acc:HGNC:739]	11	-1	2268495	2270952	0.154697683200148	1.0051949370948714	1.3633232276554992	0.17324223409132616	0.9998090614157651	1.3618594859825943	FALSE
ENSG00000174945	155185	AMZ1	AMZ1	protein_coding	archaelysin family metallopeptidase 1 [Source:HGNC Symbol;Acc:HGNC:22231]	7	1	2679522	2775500	0.14557028427831487	1.3493737017101237	1.3630237157375047	0.17332214767956966	0.9998090614157651	1.3616063579218374	FALSE
ENSG00000184898	375287	RBM43	RBM43	protein_coding	RNA binding motif protein 43 [Source:HGNC Symbol;Acc:HGNC:24790]	2	-1	151247940	151261863	0.13604408861238682	3.39503055716346	1.3627968272363642	0.1734037797668426	0.9998090614157651	1.361347876523412	FALSE
ENSG00000248527	NA	MTATP6P1	MTATP6P1	unprocessed_pseudogene	MT-ATP6 pseudogene 1 [Source:HGNC Symbol;Acc:HGNC:44575]	1	1	633696	634376	0.1553455974140796	8.915018444731851	1.363467728262215	0.17346397121894336	0.9998090614157651	1.3611573434037454	FALSE
ENSG00000185862	2124	EVI2B	EVI2B	protein_coding	ecotropic viral integration site 2B [Source:HGNC Symbol;Acc:HGNC:3500]	17	-1	31303770	31314105	0.10967410894665441	9.665589895011157	1.362395719850354	0.17351902299714544	0.9998090614157651	1.360983122926868	FALSE
ENSG00000002834	3927	LASP1	LASP1	protein_coding	LIM and SH3 protein 1 [Source:HGNC Symbol;Acc:HGNC:6513]	17	1	38869859	38921770	0.05137005621137902	8.981911736924513	1.3624529048274117	0.17353202049555494	0.9998090614157651	1.3609419962161695	FALSE
ENSG00000276953	NA	TRBV12-4	TRBV12-4	TR_V_gene	T cell receptor beta variable 12-4 [Source:HGNC Symbol;Acc:HGNC:12186]	7	1	142563740	142564245	-0.25031955079401	-0.04678025884232385	-1.3623144842328931	0.17354248007998987	0.9998090614157651	-1.3609089016494897	FALSE
ENSG00000162733	4921	DDR2	DDR2	protein_coding	discoidin domain receptor tyrosine kinase 2 [Source:HGNC Symbol;Acc:HGNC:2731]	1	1	162631373	162787405	-0.20402984374148336	-0.4203990114096513	-1.3621437710740305	0.17355570341071613	0.9998090614157651	-1.360867064606099	FALSE
ENSG00000197385	344787	ZNF860	ZNF860	protein_coding	zinc finger protein 860 [Source:HGNC Symbol;Acc:HGNC:34513]	3	1	31981750	31991723	-0.2744913269966035	0.02524502898814455	-1.3621748838626178	0.17357408407850058	0.9998090614157651	-1.3608089143189113	FALSE
ENSG00000236352	NA	AC005220.1	AC005220.1	lncRNA	novel transcript	20	1	53940160	53942508	0.2256881185491638	-0.5869423058780595	1.3619944347454134	0.1736300441574479	0.9998090614157651	1.3606319036640298	FALSE
ENSG00000268262	NA	AC011445.1	AC011445.1	lncRNA	novel transcript, sense overlapping LRFN1	19	-1	39314651	39320858	0.10866532501875081	1.6474990933425802	1.361698040432432	0.17378041234406735	0.9998090614157651	1.3601564761709988	FALSE
ENSG00000173585	10803	CCR9	CCR9	protein_coding	C-C motif chemokine receptor 9 [Source:HGNC Symbol;Acc:HGNC:1610]	3	1	45886504	45903175	-0.26487141393724994	-0.13229880863637314	-1.3612350771465236	0.17384800289998806	0.9998090614157651	-1.3599428714568937	FALSE
ENSG00000273064	NA	AC017083.1	AC017083.1	lncRNA	novel transcript	2	1	68252870	68253848	-0.13032427243004374	1.2093953433177413	-1.3612657282168774	0.17390468453260552	0.9998090614157651	-1.3597637897597357	FALSE
ENSG00000272645	NA	GTF2IP20	GTF2IP20	transcribed_unprocessed_pseudogene	general transcription factor IIi pseudogene 20 [Source:HGNC Symbol;Acc:HGNC:51732]	1	-1	223951394	223992594	-0.0785495983965867	3.110912192235534	-1.3612372240984703	0.17392964287284732	0.9998090614157651	-1.3596849494368584	FALSE
ENSG00000285664	NA	AL139317.5	AL139317.5	lncRNA	novel transcript, antisense to FERMT2	14	1	52791756	52930185	-0.17579468723742275	0.9451447808872876	-1.3611528141864189	0.17396589409444005	0.9998090614157651	-1.359570451343168	FALSE
ENSG00000229961	NA	AL357143.1	AL357143.1	transcribed_unprocessed_pseudogene	novel SLAM family member pseudogene	1	1	157171116	157191963	0.3209918445798834	-0.3055283441698574	1.3606965005838363	0.1740342683717791	0.9998090614157651	1.3593545423085966	FALSE
ENSG00000173928	126074	SWSAP1	SWSAP1	protein_coding	SWIM-type zinc finger 7 associated protein 1 [Source:HGNC Symbol;Acc:HGNC:26638]	19	1	11374666	11376951	0.10368861762177306	1.7399013961091419	1.360625130158546	0.17405553740370666	0.9998090614157651	1.359287392893426	FALSE
ENSG00000090372	29888	STRN4	STRN4	protein_coding	striatin 4 [Source:HGNC Symbol;Acc:HGNC:15721]	19	-1	46719511	46746994	0.051745427054195936	6.245881933095372	1.3607771818108159	0.17405616724074555	0.9998090614157651	1.3592854045000817	FALSE
ENSG00000143398	8394	PIP5K1A	PIP5K1A	protein_coding	phosphatidylinositol-4-phosphate 5-kinase type 1 alpha [Source:HGNC Symbol;Acc:HGNC:8994]	1	1	151197949	151249536	-0.04567824195262116	6.530758212710879	-1.360674135005847	0.17406663973112535	0.9998090614157651	-1.3592523436718702	FALSE
ENSG00000152348	83734	ATG10	ATG10	protein_coding	autophagy related 10 [Source:HGNC Symbol;Acc:HGNC:20315]	5	1	81972023	82276857	-0.0890116353315511	4.82699613247752	-1.3611406790266725	0.1741126285844787	0.9998090614157651	-1.3591071780643103	FALSE
ENSG00000100151	9463	PICK1	PICK1	protein_coding	protein interacting with PRKCA 1 [Source:HGNC Symbol;Acc:HGNC:9394]	22	1	38056311	38075701	-0.09908887581362524	2.856928525930345	-1.3602556158631471	0.1742187280347975	0.9998090614157651	-1.3587723802282594	FALSE
ENSG00000048028	57646	USP28	USP28	protein_coding	ubiquitin specific peptidase 28 [Source:HGNC Symbol;Acc:HGNC:12625]	11	-1	113797874	113875570	-0.09504736231655198	4.864016986284427	-1.3604149125649578	0.1742203243113041	0.9998090614157651	-1.3587673443252544	FALSE
ENSG00000085644	7760	ZNF213	ZNF213	protein_coding	zinc finger protein 213 [Source:HGNC Symbol;Acc:HGNC:13005]	16	1	3129777	3142804	0.06639389573783916	4.276580478332246	1.3593168240328584	0.17452078350009867	0.9998090614157651	1.3578200743330398	FALSE
ENSG00000111640	2597	GAPDH	GAPDH	protein_coding	glyceraldehyde-3-phosphate dehydrogenase [Source:HGNC Symbol;Acc:HGNC:4141]	12	1	6534512	6538374	-0.10190965940091701	9.270428677575621	-1.3593319453200734	0.17452567462465451	0.9998090614157651	-1.3578046639606414	FALSE
ENSG00000077782	2260	FGFR1	FGFR1	protein_coding	fibroblast growth factor receptor 1 [Source:HGNC Symbol;Acc:HGNC:3688]	8	-1	38400215	38468834	-0.14319035261809177	2.4099485890963868	-1.3595935306271418	0.17455221203624466	0.9998090614157651	-1.3577210586667872	FALSE
ENSG00000156976	1974	EIF4A2	EIF4A2	protein_coding	eukaryotic translation initiation factor 4A2 [Source:HGNC Symbol;Acc:HGNC:3284]	3	1	186783205	186789897	0.06605081246046485	7.417418715272605	1.3590950931227397	0.17456791437717484	0.9998090614157651	1.3576715933964245	FALSE
ENSG00000106327	7036	TFR2	TFR2	protein_coding	transferrin receptor 2 [Source:HGNC Symbol;Acc:HGNC:11762]	7	-1	100620416	100642779	0.14485385741849233	1.742578057761563	1.3585924439002013	0.1747255205124822	0.9998090614157651	1.357175288896466	FALSE
ENSG00000211771	NA	TRBJ2-7	TRBJ2-7	TR_J_gene	T cell receptor beta joining 2-7 [Source:HGNC Symbol;Acc:HGNC:12175]	7	1	142797456	142797502	0.22274421354347385	-0.683212278654635	1.3582804936930362	0.17477830628884566	0.9998090614157651	1.357009140264925	FALSE
ENSG00000118777	9429	ABCG2	ABCG2	protein_coding	ATP binding cassette subfamily G member 2 (Junior blood group) [Source:HGNC Symbol;Acc:HGNC:74]	4	-1	88090150	88231628	-0.2524777903876254	1.2766437392559136	-1.3582402652146786	0.17488622869763518	0.9998090614157651	-1.356669559982555	FALSE
ENSG00000060237	65125	WNK1	WNK1	protein_coding	WNK lysine deficient protein kinase 1 [Source:HGNC Symbol;Acc:HGNC:14540]	12	1	752579	911452	-0.10934134914677429	8.624999760490686	-1.3580816540614462	0.17488778306788896	0.9998090614157651	-1.3566646702643965	FALSE
ENSG00000167065	150290	DUSP18	DUSP18	protein_coding	dual specificity phosphatase 18 [Source:HGNC Symbol;Acc:HGNC:18484]	22	-1	30652051	30667890	0.06535926953502713	5.698835799336713	1.3579463458924776	0.17501800103829288	0.9998090614157651	1.3562551473614957	FALSE
ENSG00000130764	57470	LRRC47	LRRC47	protein_coding	leucine rich repeat containing 47 [Source:HGNC Symbol;Acc:HGNC:29207]	1	-1	3778559	3796498	0.05486846841264548	4.771950009085922	1.357602012930964	0.1750235096263213	0.9998090614157651	1.3562378283997714	FALSE
ENSG00000167792	4723	NDUFV1	NDUFV1	protein_coding	NADH:ubiquinone oxidoreductase core subunit V1 [Source:HGNC Symbol;Acc:HGNC:7716]	11	1	67605653	67612554	-0.06986496787178531	4.741865788519345	-1.3574672733802464	0.17507114375658234	0.9998090614157651	-1.3560880839968217	FALSE
ENSG00000148835	6877	TAF5	TAF5	protein_coding	TATA-box binding protein associated factor 5 [Source:HGNC Symbol;Acc:HGNC:11539]	10	1	103367976	103389065	0.07126479516342688	2.9022567678964752	1.3573546365362796	0.1750775112196945	0.9998090614157651	1.3560680693096563	FALSE
ENSG00000254783	NA	AP003084.1	AP003084.1	processed_pseudogene	immunoglobin superfamily, member 21 (IGSF21) pseudogene	11	1	86283927	86284668	0.13677249809086714	0.4531425778117686	1.3572240616631281	0.17511251413206452	0.9998090614157651	1.3559580552323245	FALSE
ENSG00000228624	NA	HDAC2-AS2	HDAC2-AS2	lncRNA	HDAC2 and HS3ST5 antisense RNA 2 [Source:HGNC Symbol;Acc:HGNC:43590]	6	1	113969701	114471705	-0.14055855051758512	0.7512615024025592	-1.3571960067425932	0.17511768842339506	0.9998090614157651	-1.355941793838194	FALSE
ENSG00000149231	79780	CCDC82	CCDC82	protein_coding	coiled-coil domain containing 82 [Source:HGNC Symbol;Acc:HGNC:26282]	11	-1	96352769	96389956	0.08753171397549053	5.168708925960263	1.3574008768951364	0.17514074903669952	0.9998090614157651	1.3558693249453195	FALSE
ENSG00000181472	57621	ZBTB2	ZBTB2	protein_coding	zinc finger and BTB domain containing 2 [Source:HGNC Symbol;Acc:HGNC:20868]	6	-1	151364115	151391559	0.06275504685541122	5.0177914498378415	1.357248714147886	0.1751480620342467	0.9998090614157651	1.3558463450472256	FALSE
ENSG00000083750	10325	RRAGB	RRAGB	protein_coding	Ras related GTP binding B [Source:HGNC Symbol;Acc:HGNC:19901]	X	1	55717739	55758774	-0.061465114527095466	3.837907001981618	-1.3571207660603881	0.1751640717804085	0.9998090614157651	-1.3557960395390698	FALSE
ENSG00000113615	10802	SEC24A	SEC24A	protein_coding	SEC24 homolog A, COPII coat complex component [Source:HGNC Symbol;Acc:HGNC:10703]	5	1	134648785	134727909	-0.09054646201904237	5.059289239591536	-1.3570900567584383	0.17518108255904086	0.9998090614157651	-1.3557425923657276	FALSE
ENSG00000130309	79709	COLGALT1	COLGALT1	protein_coding	collagen beta(1-O)galactosyltransferase 1 [Source:HGNC Symbol;Acc:HGNC:26182]	19	1	17555649	17583162	-0.06961765234996786	6.334021131805649	-1.3571989692488224	0.1751948126440608	0.9998090614157651	-1.3556994558223436	FALSE
ENSG00000215915	219293	ATAD3C	ATAD3C	protein_coding	ATPase family AAA domain containing 3C [Source:HGNC Symbol;Acc:HGNC:32151]	1	1	1449689	1470163	-0.23658495729004103	-0.5610699334597624	-1.3568848810188352	0.17522380712178987	0.9998090614157651	-1.3556083706063995	FALSE
ENSG00000179455	7681	MKRN3	MKRN3	protein_coding	makorin ring finger protein 3 [Source:HGNC Symbol;Acc:HGNC:7114]	15	1	23565674	23630075	0.24612120334046717	0.6183652065737413	1.35760721072278	0.17526211127565686	0.9998090614157651	1.3554880565839902	FALSE
ENSG00000086848	79796	ALG9	ALG9	protein_coding	ALG9 alpha-1,2-mannosyltransferase [Source:HGNC Symbol;Acc:HGNC:15672]	11	-1	111782195	111871581	-0.125671613171227	1.0645043737541031	-1.3567064904107198	0.17527054091251523	0.9998090614157651	-1.3554615815800846	FALSE
ENSG00000196453	27153	ZNF777	ZNF777	protein_coding	zinc finger protein 777 [Source:HGNC Symbol;Acc:HGNC:22213]	7	-1	149431363	149461062	-0.07402851530973242	3.1350330679832896	-1.3565294050664158	0.17535695214690283	0.9998090614157651	-1.3551902441406947	FALSE
ENSG00000181751	90355	C5orf30	C5orf30	protein_coding	chromosome 5 open reading frame 30 [Source:HGNC Symbol;Acc:HGNC:25052]	5	1	103258763	103278660	-0.18977819701627796	2.2358427596937647	-1.3563211982062489	0.17545356805590423	0.9998090614157651	-1.354886981391866	FALSE
ENSG00000160271	5900	RALGDS	RALGDS	protein_coding	ral guanine nucleotide dissociation stimulator [Source:HGNC Symbol;Acc:HGNC:9842]	9	-1	133097720	133149334	-0.1022876368618828	3.0917716687042422	-1.356246786967088	0.17545822690858456	0.9998090614157651	-1.35487236110572	FALSE
ENSG00000163701	132014	IL17RE	IL17RE	protein_coding	interleukin 17 receptor E [Source:HGNC Symbol;Acc:HGNC:18439]	3	1	9902612	9916402	0.22630976328350316	-0.04330187202017014	1.3561997621873123	0.17547477848632298	0.9998090614157651	1.3548204217317297	FALSE
ENSG00000204392	57819	LSM2	LSM2	protein_coding	LSM2 homolog, U6 small nuclear RNA and mRNA degradation associated [Source:HGNC Symbol;Acc:HGNC:13940]	6	-1	31797396	31806966	-0.09637999835025646	2.2385848360343332	-1.3558547155535907	0.17556468381934962	0.9998090614157651	-1.3545383597790315	FALSE
ENSG00000105700	79036	KXD1	KXD1	protein_coding	KxDL motif containing 1 [Source:HGNC Symbol;Acc:HGNC:28420]	19	1	18557762	18569387	0.04438628949561618	5.831147699873912	1.3558509937823182	0.17558434484904784	0.9998090614157651	1.3544766911622483	FALSE
ENSG00000273183	NA	AC093726.2	AC093726.2	lncRNA	novel transcript, antisense to PAXIP1	7	1	154956429	154957107	0.1388750685703598	0.8157429241652208	1.3557376772817888	0.17558886580513308	0.9998090614157651	1.3544625114986388	FALSE
ENSG00000049449	5954	RCN1	RCN1	protein_coding	reticulocalbin 1 [Source:HGNC Symbol;Acc:HGNC:9934]	11	1	32090904	32105755	-0.1297123148655296	1.4837182606609098	-1.355690352047339	0.17561272362767633	0.9998090614157651	-1.354387687611529	FALSE
ENSG00000186625	11104	KATNA1	KATNA1	protein_coding	katanin catalytic subunit A1 [Source:HGNC Symbol;Acc:HGNC:6216]	6	-1	149594873	149648972	-0.0497079625353809	3.7744770142807504	-1.355656610119172	0.17563008468185634	0.9998090614157651	-1.3543332439235067	FALSE
ENSG00000226054	NA	MEMO1P1	MEMO1P1	processed_pseudogene	mediator of cell motility 1 pseudogene 1 [Source:HGNC Symbol;Acc:HGNC:23274]	21	1	36130489	36131376	0.19569027604231326	-0.42333986510632454	1.3555463390723281	0.17565299590384076	0.9998090614157651	1.354261401238009	FALSE
ENSG00000171604	51523	CXXC5	CXXC5	protein_coding	CXXC finger protein 5 [Source:HGNC Symbol;Acc:HGNC:26943]	5	1	139647299	139683882	-0.09870524769453137	4.451051257102973	-1.3555924338958514	0.1757097077455909	0.9998090614157651	-1.3540836000561043	FALSE
ENSG00000183134	11251	PTGDR2	PTGDR2	protein_coding	prostaglandin D2 receptor 2 [Source:HGNC Symbol;Acc:HGNC:4502]	11	-1	60850933	60855950	0.26189709323197663	3.0933296292026276	1.3552959198657997	0.1757800790049245	0.9998090614157651	1.3538630337948865	FALSE
ENSG00000259357	NA	AL590133.2	AL590133.2	lncRNA	novel transcript, antisense to CERS2	1	1	150965245	150966256	0.16542710066651942	-0.1423579392230143	1.3549714552140069	0.17582617150601926	0.9998090614157651	1.3537186006968367	FALSE
ENSG00000113758	1627	DBN1	DBN1	protein_coding	drebrin 1 [Source:HGNC Symbol;Acc:HGNC:2695]	5	-1	177456608	177474401	0.0947654331726655	3.7997183707744364	1.355267134269959	0.17584201228204868	0.9998090614157651	1.3536689693731017	FALSE
ENSG00000134545	3821	KLRC1	KLRC1	protein_coding	killer cell lectin like receptor C1 [Source:HGNC Symbol;Acc:HGNC:6374]	12	-1	10442264	10454685	-0.27518168796612685	1.4246370855521568	-1.3554570708928575	0.17587441511791	0.9998090614157651	-1.3535674572296201	FALSE
ENSG00000129646	84074	QRICH2	QRICH2	protein_coding	glutamine rich 2 [Source:HGNC Symbol;Acc:HGNC:25326]	17	-1	76274049	76307998	0.10212246648025491	2.2293455528784993	1.3547852123894624	0.17592015510363992	0.9998090614157651	1.3534241859779814	FALSE
ENSG00000000419	8813	DPM1	DPM1	protein_coding	dolichyl-phosphate mannosyltransferase subunit 1, catalytic [Source:HGNC Symbol;Acc:HGNC:3005]	20	-1	50934867	50958555	0.045160255141895256	5.05935890943599	1.354603745942186	0.17596406931282407	0.9998090614157651	1.3532866597371087	FALSE
ENSG00000160219	139716	GAB3	GAB3	protein_coding	GRB2 associated binding protein 3 [Source:HGNC Symbol;Acc:HGNC:17515]	X	-1	154675249	154751583	-0.06450338367373831	6.1385486242920555	-1.3546697041015894	0.17596659114807986	0.9998090614157651	-1.3532787628763072	FALSE
ENSG00000158985	56990	CDC42SE2	CDC42SE2	protein_coding	CDC42 small effector 2 [Source:HGNC Symbol;Acc:HGNC:18547]	5	1	131245493	131398447	0.036675518183168165	8.960519588410806	1.3546240792635267	0.17602160967075967	0.9998090614157651	1.3531064991828197	FALSE
ENSG00000126953	1678	TIMM8A	TIMM8A	protein_coding	translocase of inner mitochondrial membrane 8A [Source:HGNC Symbol;Acc:HGNC:11817]	X	-1	101345661	101348742	0.12068554456256464	0.9318061592453332	1.3540266644525492	0.17612642006635978	0.9998090614157651	1.3527784475613027	FALSE
ENSG00000128989	10776	ARPP19	ARPP19	protein_coding	cAMP regulated phosphoprotein 19 [Source:HGNC Symbol;Acc:HGNC:16967]	15	-1	52547045	52569883	0.059276198790321644	6.846332594690661	1.3539752312250732	0.17621437941642312	0.9998090614157651	1.3525032512340003	FALSE
ENSG00000128463	51234	EMC4	EMC4	protein_coding	ER membrane protein complex subunit 4 [Source:HGNC Symbol;Acc:HGNC:28032]	15	1	34225013	34230156	0.06013185628015627	4.480606623569802	1.353562666534272	0.17630229669772904	0.9998090614157651	1.352228288843836	FALSE
ENSG00000279608	NA	AL353795.3	AL353795.3	TEC	TEC	9	-1	35038625	35044326	-0.12109051891632117	1.6306258549953165	-1.3534254716688878	0.1763656115204686	0.9998090614157651	-1.3520303342545978	FALSE
ENSG00000162757	148304	C1orf74	C1orf74	protein_coding	chromosome 1 open reading frame 74 [Source:HGNC Symbol;Acc:HGNC:26319]	1	-1	209779208	209784559	0.12696078539382982	0.7477297110770232	1.3532477926381712	0.1763789200406764	0.9998090614157651	1.3519887317368386	FALSE
ENSG00000181513	79777	ACBD4	ACBD4	protein_coding	acyl-CoA binding domain containing 4 [Source:HGNC Symbol;Acc:HGNC:23337]	17	1	45132600	45144181	0.0722854676171103	3.307111477376852	1.353258600673324	0.17640851454585282	0.9998090614157651	1.3518962275141073	FALSE
ENSG00000078124	55331	ACER3	ACER3	protein_coding	alkaline ceramidase 3 [Source:HGNC Symbol;Acc:HGNC:16066]	11	1	76860867	77026797	-0.0747890328043308	6.44222124050298	-1.353206948429325	0.17641213851614976	0.9998090614157651	-1.3518849007821347	FALSE
ENSG00000271032	NA	AC020907.4	AC020907.4	lncRNA	novel transcript	19	-1	35014961	35025335	-0.17334472387096822	0.8728123053212429	-1.3532970020285062	0.17643119055582704	0.9998090614157651	-1.3518253564172868	FALSE
ENSG00000215421	55628	ZNF407	ZNF407	protein_coding	zinc finger protein 407 [Source:HGNC Symbol;Acc:HGNC:19904]	18	1	74597870	75065671	-0.08510049161565991	6.221856522064284	-1.3531986331191619	0.17643803655534204	0.9998090614157651	-1.3518039614171151	FALSE
ENSG00000197180	NA	AC244090.1	AC244090.1	lncRNA	novel transcript	X	-1	154424380	154428479	-0.20081661689611285	-0.4098895754191038	-1.3529901849087338	0.17645676573372632	0.9998090614157651	-1.3517454324721625	FALSE
ENSG00000263006	NA	ROCK1P1	ROCK1P1	transcribed_unprocessed_pseudogene	Rho associated coiled-coil containing protein kinase 1 pseudogene 1 [Source:HGNC Symbol;Acc:HGNC:37832]	18	1	109065	122219	-0.23195536049787732	-0.4448342176487118	-1.3531548362954122	0.1764679004793311	0.9998090614157651	-1.3517106384307789	FALSE
ENSG00000171889	NA	MIR31HG	MIR31HG	lncRNA	MIR31 host gene [Source:HGNC Symbol;Acc:HGNC:37187]	9	-1	21410969	21559900	0.19506249726239983	1.0489252293384062	1.353182896599658	0.17649740997501356	0.9998090614157651	1.351618434573926	FALSE
ENSG00000117569	58155	PTBP2	PTBP2	protein_coding	polypyrimidine tract binding protein 2 [Source:HGNC Symbol;Acc:HGNC:17662]	1	1	96721665	96823738	-0.07644941396252403	5.917006035525855	-1.3526379730337132	0.17662005074307105	0.9998090614157651	-1.3512353605767706	FALSE
ENSG00000223508	NA	RPL23AP53	RPL23AP53	transcribed_processed_pseudogene	ribosomal protein L23a pseudogene 53 [Source:HGNC Symbol;Acc:HGNC:35921]	8	-1	213186	232231	-0.12496209233074818	1.1229880901558134	-1.3524958643816036	0.1766298457887291	0.9998090614157651	-1.3512047738576105	FALSE
ENSG00000111837	4117	MAK	MAK	protein_coding	male germ cell associated kinase [Source:HGNC Symbol;Acc:HGNC:6816]	6	-1	10762723	10838555	-0.1376558192908135	5.339906582503325	-1.3528205065958476	0.17667476202869706	0.9998090614157651	-1.351064531339246	FALSE
ENSG00000008311	10157	AASS	AASS	protein_coding	aminoadipate-semialdehyde synthase [Source:HGNC Symbol;Acc:HGNC:17366]	7	-1	122073549	122144255	0.14987648298450718	2.203285654853514	1.3528135604631664	0.1767522278038167	0.9998090614157651	1.3508227214298973	FALSE
ENSG00000110218	24145	PANX1	PANX1	protein_coding	pannexin 1 [Source:HGNC Symbol;Acc:HGNC:8599]	11	1	94128841	94181968	-0.11099358555249106	3.287120924740215	-1.3521990167239015	0.1767586909934929	0.9998090614157651	-1.350802550111886	FALSE
ENSG00000204394	7407	VARS	VARS	protein_coding	valyl-tRNA synthetase [Source:HGNC Symbol;Acc:HGNC:12651]	6	-1	31777518	31795752	-0.08469241509805192	4.087272454631523	-1.3516861351622875	0.17691633100841525	0.9998090614157651	-1.350310732956353	FALSE
ENSG00000166743	116285	ACSM1	ACSM1	protein_coding	acyl-CoA synthetase medium chain family member 1 [Source:HGNC Symbol;Acc:HGNC:18049]	16	-1	20623237	20698890	0.18424915469253333	0.20248997461501772	1.3505717657652383	0.1772513245144977	0.9998090614157651	1.349266678177783	FALSE
ENSG00000079313	57455	REXO1	REXO1	protein_coding	RNA exonuclease 1 homolog [Source:HGNC Symbol;Acc:HGNC:24616]	19	-1	1815248	1848483	0.040466212793745626	5.483805406065388	1.3502495582931997	0.1773677314088004	0.9998090614157651	1.3489042236999302	FALSE
ENSG00000134352	3572	IL6ST	IL6ST	protein_coding	interleukin 6 signal transducer [Source:HGNC Symbol;Acc:HGNC:6021]	5	-1	55935095	55995022	-0.11989425215459626	6.410416171278383	-1.3501865462966158	0.1774519653702024	0.9998090614157651	-1.3486420560921055	FALSE
ENSG00000177000	4524	MTHFR	MTHFR	protein_coding	methylenetetrahydrofolate reductase [Source:HGNC Symbol;Acc:HGNC:7436]	1	-1	11785723	11806920	0.06493066027339722	4.702723397207966	1.349827739630445	0.1775554228237402	0.9998090614157651	1.348320184569979	FALSE
ENSG00000172915	26960	NBEA	NBEA	protein_coding	neurobeachin [Source:HGNC Symbol;Acc:HGNC:7648]	13	1	34942287	35673022	-0.11139122103770704	3.1381865308259664	-1.3496730508856924	0.17761198698366146	0.9998090614157651	-1.3481442641058277	FALSE
ENSG00000160256	85395	FAM207A	FAM207A	protein_coding	family with sequence similarity 207 member A [Source:HGNC Symbol;Acc:HGNC:15811]	21	1	44940012	44976989	-0.084144696340550107	2.3676848230259253	-1.3493627437878255	0.17762259311377168	0.9998090614157651	-1.3481112825745847	FALSE
ENSG00000227268	100144748	KLLN	KLLN	protein_coding	killin, p53 regulated DNA replication inhibitor [Source:HGNC Symbol;Acc:HGNC:37212]	10	-1	87859158	87863437	-0.18356203653982184	0.01284308120270801	-1.3493039535270424	0.1776640861548329	0.9998090614157651	-1.3479822671285921	FALSE
ENSG00000106665	7461	CLIP2	CLIP2	protein_coding	CAP-Gly domain containing linker protein 2 [Source:HGNC Symbol;Acc:HGNC:2586]	7	1	74289475	74405943	-0.06996707035539185	4.481826478465706	-1.3494322102698604	0.1776856016235643	0.9998090614157651	-1.34791537732663	FALSE
ENSG00000138794	839	CASP6	CASP6	protein_coding	caspase 6 [Source:HGNC Symbol;Acc:HGNC:1507]	4	-1	109688622	109703583	-0.0716540743146119	2.7582852611606556	-1.3489697120735202	0.17774618126934658	0.9998090614157651	-1.3477270726376176	FALSE
ENSG00000175984	163259	DENND2C	DENND2C	protein_coding	DENN domain containing 2C [Source:HGNC Symbol;Acc:HGNC:24748]	1	-1	114582848	114670422	0.14933067085011298	1.459183917760749	1.3491945093068622	0.17774652692478762	0.9998090614157651	1.347725998345526	FALSE
ENSG00000168807	6645	SNTB2	SNTB2	protein_coding	syntrophin beta 2 [Source:HGNC Symbol;Acc:HGNC:11169]	16	1	69187129	69309052	-0.10125023984986736	3.849226969296292	-1.3490586392787938	0.17778021545787165	0.9998090614157651	-1.3476213023362804	FALSE
ENSG00000226281	NA	AL031123.1	AL031123.1	lncRNA	novel transcript	6	-1	6692741	6739030	0.1245286320298149	2.8770895562879364	1.3490286170991703	0.17792254028193663	0.9998090614157651	1.3471791533175683	FALSE
ENSG00000211787	NA	TRAV8-3	TRAV8-3	TR_V_gene	T cell receptor alpha variable 8-3 [Source:HGNC Symbol;Acc:HGNC:12148]	14	1	21852558	21853006	0.2127438289249528	-0.16578748299753435	1.3481982792232812	0.17799497851201368	0.9998090614157651	1.3469542164267887	FALSE
ENSG00000283597	283777	FAM169B	FAM169B	protein_coding	family with sequence similarity 169 member B [Source:HGNC Symbol;Acc:HGNC:26835]	15	-1	98437162	98547728	-0.14993673407120411	4.12402271019303	-1.3485391778726923	0.17808357866367425	0.9998090614157651	-1.3466791857804685	FALSE
ENSG00000145287	51316	PLAC8	PLAC8	protein_coding	placenta associated 8 [Source:HGNC Symbol;Acc:HGNC:19254]	4	-1	83090048	83137075	-0.10800669314785694	6.56707847466246	-1.3480253334576275	0.17808745425835726	0.9998090614157651	-1.346667157569727	FALSE
ENSG00000226777	9834	FAM30A	FAM30A	lncRNA	family with sequence similarity 30 member A [Source:HGNC Symbol;Acc:HGNC:19955]	14	1	105917979	105932642	-0.130742295683413	3.720426951360834	-1.3482990163049962	0.17809678296214168	0.9998090614157651	-1.3466382060079296	FALSE
ENSG00000159403	715	C1R	C1R	protein_coding	complement C1r [Source:HGNC Symbol;Acc:HGNC:1246]	12	-1	7080214	7092540	0.14057267620385194	0.5238248616129693	1.3477363415680772	0.17816789628115176	0.9998090614157651	1.3464175434479315	FALSE
ENSG00000227354	NA	RBM26-AS1	RBM26-AS1	lncRNA	RBM26 antisense RNA 1 [Source:HGNC Symbol;Acc:HGNC:39805]	13	1	79406293	79427317	-0.1927924477766574	0.19406869611295788	-1.3475510680670155	0.17822460340243823	0.9998090614157651	-1.3462416298720539	FALSE
ENSG00000133275	1455	CSNK1G2	CSNK1G2	protein_coding	casein kinase 1 gamma 2 [Source:HGNC Symbol;Acc:HGNC:2455]	19	1	1941172	1981338	0.04166603913425959	7.125509296919624	1.346396017327943	0.17862566345327743	0.9998090614157651	1.344998671918296	FALSE
ENSG00000162144	220002	CYB561A3	CYB561A3	protein_coding	cytochrome b561 family member A3 [Source:HGNC Symbol;Acc:HGNC:23014]	11	-1	61348745	61362299	0.0651320856382096	5.131004333932392	1.3463127959808745	0.17867488788406358	0.9998090614157651	1.344846259575074	FALSE
ENSG00000115677	3069	HDLBP	HDLBP	protein_coding	high density lipoprotein binding protein [Source:HGNC Symbol;Acc:HGNC:4857]	2	-1	241227264	241317061	-0.06880350511381916	7.080284939295512	-1.3459069825462562	0.17877823640010193	0.9998090614157651	-1.3445263658228372	FALSE
ENSG00000231304	NA	SGO1-AS1	SGO1-AS1	lncRNA	SGO1 antisense RNA 1 [Source:HGNC Symbol;Acc:HGNC:41081]	3	1	20174244	21145967	-0.1329610025114505	4.727014852198656	-1.3466504068088576	0.1788138135783548	0.9998090614157651	-1.3444162759244	FALSE
ENSG00000215302	NA	AC127502.1	AC127502.1	transcribed_unprocessed_pseudogene	WAS protein homolog associated with actin, golgi membranes and microtubules (WHAMM) pseudogene	15	1	30470779	30507623	-0.15672736780079344	3.220342094241816	-1.3462793954133412	0.1788472436258743	0.9998090614157651	-1.34431284494652	FALSE
ENSG00000104973	81857	MED25	MED25	protein_coding	mediator complex subunit 25 [Source:HGNC Symbol;Acc:HGNC:28845]	19	1	49818279	49840383	0.07776525404924328	7.047956487206719	1.345269620192522	0.1790139889811243	0.9998090614157651	1.3437971573770293	FALSE
ENSG00000174373	253959	RALGAPA1	RALGAPA1	protein_coding	Ral GTPase activating protein catalytic alpha subunit 1 [Source:HGNC Symbol;Acc:HGNC:17770]	14	-1	35538352	35809304	-0.07443072532054806	5.1712947550768265	-1.345039865001781	0.17905603807102174	0.9998090614157651	-1.3436671700243292	FALSE
ENSG00000223972	NA	DDX11L1	DDX11L1	transcribed_unprocessed_pseudogene	DEAD/H-box helicase 11 like 1 [Source:HGNC Symbol;Acc:HGNC:37102]	1	1	11869	14409	-0.29162583804436704	-0.9725929303052903	-1.344781086316382	0.17915495931771008	0.9998090614157651	-1.3433614619155931	FALSE
ENSG00000213707	NA	HMGB1P10	HMGB1P10	processed_pseudogene	high mobility group box 1 pseudogene 10 [Source:HGNC Symbol;Acc:HGNC:4994]	22	1	26560526	26561088	-0.14296328548584292	0.9459121459171842	-1.344218130176171	0.17931244540566357	0.9998090614157651	-1.342875022785842	FALSE
ENSG00000147526	6867	TACC1	TACC1	protein_coding	transforming acidic coiled-coil containing protein 1 [Source:HGNC Symbol;Acc:HGNC:11522]	8	1	38728186	38853028	0.04770436009493473	7.784478753074053	1.3443281953871113	0.17934985592734662	0.9998090614157651	1.342759516788287	FALSE
ENSG00000131018	23345	SYNE1	SYNE1	protein_coding	spectrin repeat containing nuclear envelope protein 1 [Source:HGNC Symbol;Acc:HGNC:17089]	6	-1	152121684	152637801	-0.11021276404442482	8.05843849552876	-1.344134620817033	0.17939728159166746	0.9998090614157651	-1.342613114512472	FALSE
ENSG00000278819	NA	AC005156.1	AC005156.1	unprocessed_pseudogene	EF-hand calcium binding domain 1 (EFCAB1) pseudogene	7	-1	92540268	92557877	0.21111134038996482	-0.47967696769739304	1.3436243400923509	0.1794668163692733	0.9998090614157651	1.342398513766516	FALSE
ENSG00000266028	23380	SRGAP2	SRGAP2	protein_coding	SLIT-ROBO Rho GTPase activating protein 2 [Source:HGNC Symbol;Acc:HGNC:19751]	1	1	206203345	206464443	-0.09409165551913379	5.925515411199285	-1.3433177217161454	0.1795754477857864	0.9998090614157651	-1.3420633752410376	FALSE
ENSG00000223768	642852	LINC00205	LINC00205	lncRNA	long intergenic non-protein coding RNA 205 [Source:HGNC Symbol;Acc:HGNC:16420]	21	1	45288050	45297806	0.07009247454988143	3.131816891899239	1.34324414082472	0.17962666527448798	0.9998090614157651	1.3419054165639883	FALSE
ENSG00000157404	3815	KIT	KIT	protein_coding	KIT proto-oncogene, receptor tyrosine kinase [Source:HGNC Symbol;Acc:HGNC:6342]	4	1	54657918	54740715	0.17576827672207207	1.5916521987903127	1.3428889157900266	0.1797289401822712	0.9998090614157651	1.3415900930216498	FALSE
ENSG00000111913	9750	RIPOR2	RIPOR2	protein_coding	RHO family interacting cell polarization regulator 2 [Source:HGNC Symbol;Acc:HGNC:13872]	6	-1	24804282	25042170	-0.074643638806442425	11.008169847977696	-1.342526769538546	0.17988553348873135	0.9998090614157651	-1.3411075588593098	FALSE
ENSG00000184368	256714	MAP7D2	MAP7D2	protein_coding	MAP7 domain containing 2 [Source:HGNC Symbol;Acc:HGNC:25899]	X	-1	20006713	20116907	0.18342937412774774	-0.10092050712373435	1.3422636762456075	0.1799866352741505	0.9998090614157651	1.340796184755168	FALSE
ENSG00000225733	NA	FGD5-AS1	FGD5-AS1	lncRNA	FGD5 antisense RNA 1 [Source:HGNC Symbol;Acc:HGNC:40410]	3	-1	14920347	14948424	0.0970673100891144	6.491114530036523	1.3421694644253992	0.17999713694819464	0.9998090614157651	1.3407638490657197	FALSE
ENSG00000173221	2745	GLRX	GLRX	protein_coding	glutaredoxin [Source:HGNC Symbol;Acc:HGNC:4330]	5	-1	95751319	95822726	0.07205677782717501	7.198460900443624	1.3413764666887922	0.18026170137800004	0.9998090614157651	1.339949691205357	FALSE
ENSG00000100796	55671	PPP4R3A	PPP4R3A	protein_coding	protein phosphatase 4 regulatory subunit 3A [Source:HGNC Symbol;Acc:HGNC:20219]	14	-1	91457611	91510554	0.06513020290869065	6.8594599049665215	1.3410013047107314	0.1803688424788466	0.9998090614157651	1.3396202328737297	FALSE
ENSG00000173727	NA	AP000769.1	AP000769.1	transcribed_unprocessed_pseudogene	Finkel-Biskis-Reilly murine sarcoma virus (FBR-MuSV) ubiquitously expressed (FAU) pseudogene	11	1	65455258	65466720	-0.11763519808000389	2.8514867294100332	-1.3411328730999867	0.18037036796296596	0.9998090614157651	-1.3396155430677594	FALSE
ENSG00000275527	NA	AC100835.2	AC100835.2	lncRNA	novel transcript	15	-1	74598919	74599397	0.2956112655500392	0.9812863933568232	1.3411030294376693	0.1803789747653757	0.9998090614157651	1.3395890836699456	FALSE
ENSG00000261308	401720	FIGNL2	FIGNL2	protein_coding	fidgetin like 2 [Source:HGNC Symbol;Acc:HGNC:13287]	12	-1	51817840	51848766	-0.23418324602220264	-0.5167399108973778	-1.340762906779155	0.18041065486240157	0.9998090614157651	-1.3394916994473098	FALSE
ENSG00000008083	3720	JARID2	JARID2	protein_coding	jumonji and AT-rich interaction domain containing 2 [Source:HGNC Symbol;Acc:HGNC:6196]	6	1	15246069	15522042	0.08135973704718324	7.9346363892597855	1.3405143084886353	0.18056651990159714	0.9998090614157651	1.3390127571572983	FALSE
ENSG00000091317	54918	CMTM6	CMTM6	protein_coding	CKLF like MARVEL transmembrane domain containing 6 [Source:HGNC Symbol;Acc:HGNC:19177]	3	-1	32481312	32502852	0.06522549218129647	8.351449847134665	1.340301627375151	0.18062152690736344	0.9998090614157651	1.3388438048656315	FALSE
ENSG00000260852	NA	FBXL19-AS1	FBXL19-AS1	lncRNA	FBXL19 antisense RNA 1 [Source:HGNC Symbol;Acc:HGNC:27557]	16	-1	30919319	30923269	0.15320545753306336	0.17427634683978163	1.3400438188708896	0.1806218276248311	0.9998090614157651	1.3388428813264008	FALSE
ENSG00000119392	2733	GLE1	GLE1	protein_coding	GLE1 RNA export mediator [Source:HGNC Symbol;Acc:HGNC:4315]	9	1	128504700	128542288	0.03258754359275251	5.8323535267056	1.3400260118651375	0.1806615217466101	0.9998090614157651	1.3387209859634732	FALSE
ENSG00000138375	50485	SMARCAL1	SMARCAL1	protein_coding	SWI/SNF related, matrix associated, actin dependent regulator of chromatin, subfamily a like 1 [Source:HGNC Symbol;Acc:HGNC:11102]	2	1	216412414	216483053	-0.051015789834736314	4.479156213611985	-1.3399883628933926	0.1806695805820091	0.9998090614157651	-1.3386962407819774	FALSE
ENSG00000129932	83475	DOHH	DOHH	protein_coding	deoxyhypusine hydroxylase [Source:HGNC Symbol;Acc:HGNC:28662]	19	-1	3490821	3500940	-0.12930030256635794	1.0873348201583133	-1.339819814421142	0.180716510387104	0.9998090614157651	-1.3385521560272498	FALSE
ENSG00000282988	NA	AL031777.3	AL031777.3	protein_coding	novel protein	6	-1	26195595	26199293	-0.1423924971324011	2.03750848836635	-1.3399913460488297	0.18080309809720851	0.9998090614157651	-1.3382863857510046	FALSE
ENSG00000184162	126382	NR2C2AP	NR2C2AP	protein_coding	nuclear receptor 2C2 associated protein [Source:HGNC Symbol;Acc:HGNC:30763]	19	-1	19201416	19203424	0.10257356515174632	2.0346208137801707	1.339506678277403	0.18080893313881738	0.9998090614157651	1.3382684792113066	FALSE
ENSG00000255031	NA	AP002807.1	AP002807.1	lncRNA	novel transcript, antisense to CHKA	11	1	68050740	68053762	0.08190710474869167	4.35841166862815	1.3389525694440334	0.1810574223023947	0.9998090614157651	1.3375063150902162	FALSE
ENSG00000204599	56658	TRIM39	TRIM39	protein_coding	tripartite motif containing 39 [Source:HGNC Symbol;Acc:HGNC:10065]	6	1	30326479	30343729	0.15336655903033025	0.5676144398172663	1.3388008293952702	0.18106454598037303	0.9998090614157651	1.337484476851958	FALSE
ENSG00000011201	3730	ANOS1	ANOS1	protein_coding	anosmin 1 [Source:HGNC Symbol;Acc:HGNC:6211]	X	-1	8528874	8732137	-0.28992787050470126	-0.3915793924896097	-1.339133084063436	0.18111582564668413	0.9998090614157651	-1.3373272935098592	FALSE
ENSG00000168522	2339	FNTA	FNTA	protein_coding	farnesyltransferase, CAAX box, alpha [Source:HGNC Symbol;Acc:HGNC:3782]	8	1	43034194	43085788	0.065595792175424	4.980832625192741	1.3385357025036626	0.18114535402281862	0.9998090614157651	1.3372367975967263	FALSE
ENSG00000139679	10161	LPAR6	LPAR6	protein_coding	lysophosphatidic acid receptor 6 [Source:HGNC Symbol;Acc:HGNC:15520]	13	-1	48389567	48444704	0.08479375821966428	5.584541922773727	1.338435708148271	0.1811894185006275	0.9998090614157651	1.337101773107063	FALSE
ENSG00000277072	NA	STAG3L2	STAG3L2	transcribed_unprocessed_pseudogene	stromal antigen 3-like 2 (pseudogene) [Source:HGNC Symbol;Acc:HGNC:33886]	7	-1	74843754	74890610	0.0832414015023657	4.1761893163940575	1.3385086115947054	0.18122009127729172	0.9998090614157651	1.3370077984998205	FALSE
ENSG00000164109	4085	MAD2L1	MAD2L1	protein_coding	mitotic arrest deficient 2 like 1 [Source:HGNC Symbol;Acc:HGNC:6763]	4	-1	120055623	120066858	0.168275861497099	0.657470701474184	1.3382159099439217	0.18123122561355073	0.9998090614157651	1.3369736882756982	FALSE
ENSG00000232956	NA	SNHG15	SNHG15	lncRNA	small nucleolar RNA host gene 15 [Source:HGNC Symbol;Acc:HGNC:27797]	7	-1	44983023	44986961	0.07817163850603004	3.044965066154533	1.3377359536070281	0.18140393934334217	0.9998090614157651	1.3364447759871747	FALSE
ENSG00000066827	57623	ZFAT	ZFAT	protein_coding	zinc finger and AT-hook domain containing [Source:HGNC Symbol;Acc:HGNC:19899]	8	-1	134477788	134713049	-0.08956778178175373	4.60975576300538	-1.3378687896276287	0.1814973401175789	0.9998090614157651	-1.336158904521588	FALSE
ENSG00000204592	3133	HLA-E	HLA-E	protein_coding	major histocompatibility complex, class I, E [Source:HGNC Symbol;Acc:HGNC:4962]	6	1	30489509	30494194	0.06804450215095592	11.350370032563012	1.3374567246646651	0.18154867246446152	0.9998090614157651	1.3360018382500127	FALSE
ENSG00000092871	117584	RFFL	RFFL	protein_coding	ring finger and FYVE like domain containing E3 ubiquitin protein ligase [Source:HGNC Symbol;Acc:HGNC:24821]	17	-1	35005990	35089319	0.06426367051331816	6.160967225836901	1.337236767215426	0.18161101787124695	0.9998090614157651	1.3358111186260513	FALSE
ENSG00000102172	6611	SMS	SMS	protein_coding	spermine synthase [Source:HGNC Symbol;Acc:HGNC:11123]	X	1	21940709	21994837	0.05659669911642684	5.815890454012433	1.337033319996279	0.18169049820647182	0.9998090614157651	1.3355680523078588	FALSE
ENSG00000115738	3398	ID2	ID2	protein_coding	inhibitor of DNA binding 2 [Source:HGNC Symbol;Acc:HGNC:5361]	2	1	8678845	8684461	0.0762964168850031	5.614401865631181	1.3368700958761859	0.18177252977771854	0.9998090614157651	1.3353172665332065	FALSE
ENSG00000157837	121665	SPPL3	SPPL3	protein_coding	signal peptide peptidase like 3 [Source:HGNC Symbol;Acc:HGNC:30424]	12	-1	120762510	120904358	-0.050689854315900895	6.712970008919888	-1.336593821366253	0.18180180021203857	0.9998090614157651	-1.3352278016965506	FALSE
ENSG00000181722	26137	ZBTB20	ZBTB20	protein_coding	zinc finger and BTB domain containing 20 [Source:HGNC Symbol;Acc:HGNC:13503]	3	-1	114314501	115147271	-0.06969262567250567	8.149063608056576	-1.3366505150245223	0.18182492850599927	0.9998090614157651	-1.3351571178180817	FALSE
ENSG00000242539	NA	AC007620.2	AC007620.2	lncRNA	novel transcript	3	1	179396961	179399191	0.14561126185770457	0.32352489999004064	1.3361523811027476	0.1819123056043981	0.9998090614157651	1.334890139189902	FALSE
ENSG00000253882	NA	AC099548.2	AC099548.2	transcribed_unprocessed_pseudogene	family with sequence similarity 115, member C (FAM115C) pseudogene	7	-1	143761790	143836933	-0.11938790396406929	1.5563466495886975	-1.336232481960031	0.18192360144312736	0.9998090614157651	-1.3348556319702718	FALSE
ENSG00000258824	NA	AL122035.1	AL122035.1	lncRNA	novel transcript	14	-1	64422935	64448557	0.10213352224632954	2.7432061163948465	1.3349993809496292	0.18230635076878876	0.9998090614157651	1.333687324037764	FALSE
ENSG00000125952	4149	MAX	MAX	protein_coding	MYC associated factor X [Source:HGNC Symbol;Acc:HGNC:6913]	14	-1	65006174	65102695	0.05916145875035106	8.713887109930772	1.3350564471509971	0.18235092597341293	0.9998090614157651	1.333551380532802	FALSE
ENSG00000067900	6093	ROCK1	ROCK1	protein_coding	Rho associated coiled-coil containing protein kinase 1 [Source:HGNC Symbol;Acc:HGNC:10251]	18	-1	20946906	21111813	-0.052590217695545505	8.281554019335646	-1.3339818998632487	0.18264450301208018	0.9998090614157651	-1.3326566571716867	FALSE
ENSG00000151176	196463	PLBD2	PLBD2	protein_coding	phospholipase B domain containing 2 [Source:HGNC Symbol;Acc:HGNC:27283]	12	1	113358566	113391629	-0.09974505807851752	5.850404110674773	-1.3339092805875303	0.1826809782213969	0.9998090614157651	-1.3325455675756064	FALSE
ENSG00000129460	25983	NGDN	NGDN	protein_coding	neuroguidin [Source:HGNC Symbol;Acc:HGNC:20271]	14	1	23469689	23509862	0.06362649825532918	3.860865012117404	1.3337819214471014	0.1826954180239822	0.9998090614157651	1.3325015939796787	FALSE
ENSG00000188859	149297	FAM78B	FAM78B	protein_coding	family with sequence similarity 78 member B [Source:HGNC Symbol;Acc:HGNC:13495]	1	-1	166057426	166166969	-0.22599421293504984	-0.6723337766408893	-1.3336377206600203	0.1827234722031726	0.9998090614157651	-1.332416167826376	FALSE
ENSG00000130702	3911	LAMA5	LAMA5	protein_coding	laminin subunit alpha 5 [Source:HGNC Symbol;Acc:HGNC:6485]	20	-1	62307955	62367312	-0.13755692986795398	1.2982357827677657	-1.3334583346138653	0.18279060351393983	0.9998090614157651	-1.332211789629483	FALSE
ENSG00000283063	NA	TRBV6-2	TRBV6-2	TR_V_gene	T cell receptor beta variable 6-2 (gene/pseudogene) [Source:HGNC Symbol;Acc:HGNC:12227]	7	1	142349152	142349664	0.24612145458117907	-0.273716362601781	1.3334722327296875	0.18287015025264522	0.9998090614157651	1.3319696852449285	FALSE
ENSG00000179163	2517	FUCA1	FUCA1	protein_coding	alpha-L-fucosidase 1 [Source:HGNC Symbol;Acc:HGNC:4006]	1	-1	23845077	23868294	0.09070122634692268	4.195586895722123	1.3326677283879251	0.1831249892917002	0.9998090614157651	1.3311945953950466	FALSE
ENSG00000160307	6285	S100B	S100B	protein_coding	S100 calcium binding protein B [Source:HGNC Symbol;Acc:HGNC:10500]	21	-1	46598604	46605208	-0.3233571908337265	-0.05392684187404792	-1.3331818174292605	0.18316823803730997	0.9998090614157651	-1.3310631342136983	FALSE
ENSG00000144655	64651	CSRNP1	CSRNP1	protein_coding	cysteine and serine rich nuclear protein 1 [Source:HGNC Symbol;Acc:HGNC:14300]	3	-1	39141855	39154562	-0.11061403619197563	4.457937154451879	-1.3322702277724814	0.1832460100910479	0.9998090614157651	-1.330826792012829	FALSE
ENSG00000242992	NA	FTH1P4	FTH1P4	processed_pseudogene	ferritin heavy chain 1 pseudogene 4 [Source:HGNC Symbol;Acc:HGNC:3991]	3	-1	128764466	128765018	-0.19826371974912563	-0.4264148562006751	-1.331503398492337	0.1834393521141773	0.9998090614157651	-1.330239565062694	FALSE
ENSG00000198355	415116	PIM3	PIM3	protein_coding	Pim-3 proto-oncogene, serine/threonine kinase [Source:HGNC Symbol;Acc:HGNC:19310]	22	1	49960768	49964072	-0.09455797223908746	5.18967508260471	-1.331545306333396	0.18348905064922025	0.9998090614157651	-1.3300886925620745	FALSE
ENSG00000248124	NA	RRN3P1	RRN3P1	transcribed_unprocessed_pseudogene	RRN3 homolog, RNA polymerase I transcription factor pseudogene 1 [Source:HGNC Symbol;Acc:HGNC:30548]	16	-1	21796106	21820410	0.09483106167414324	3.770035116088768	1.331356695555583	0.18352118412062854	0.9998090614157651	1.3299911593784903	FALSE
ENSG00000160145	8997	KALRN	KALRN	protein_coding	kalirin RhoGEF kinase [Source:HGNC Symbol;Acc:HGNC:4814]	3	1	124080023	124726325	0.12832460832268766	2.062148432661436	1.3314322267916914	0.18355744526965934	0.9998090614157651	1.3298811128449188	FALSE
ENSG00000075568	23505	TMEM131	TMEM131	protein_coding	transmembrane protein 131 [Source:HGNC Symbol;Acc:HGNC:30366]	2	-1	97756333	97995948	-0.08270053301106994	6.825177571481703	-1.3311013678814405	0.18358877228363388	0.9998090614157651	-1.3297860535528976	FALSE
ENSG00000185246	55015	PRPF39	PRPF39	protein_coding	pre-mRNA processing factor 39 [Source:HGNC Symbol;Acc:HGNC:20314]	14	1	45084107	45116282	0.08873873732491733	4.234659142617969	1.3304895914805965	0.18380049398776352	0.9998090614157651	1.3291439159546343	FALSE
ENSG00000130005	2593	GAMT	GAMT	protein_coding	guanidinoacetate N-methyltransferase [Source:HGNC Symbol;Acc:HGNC:4136]	19	-1	1397026	1401570	0.17846932478801036	0.46994191982346356	1.3302773492620854	0.18382882961140548	0.9998090614157651	1.329058017499766	FALSE
ENSG00000004534	10180	RBM6	RBM6	protein_coding	RNA binding motif protein 6 [Source:HGNC Symbol;Acc:HGNC:9903]	3	1	49940007	50100045	-0.05585187503544908	7.463838722623692	-1.3303958832926648	0.18387739425792862	0.9998090614157651	-1.3289108182702754	FALSE
ENSG00000262370	NA	AC108134.3	AC108134.3	lncRNA	novel transcript	16	-1	3076911	3087111	0.12000176356682069	5.246267152922278	1.3307111887580714	0.18388127608321927	0.9998090614157651	1.3288990537176464	FALSE
ENSG00000107331	20	ABCA2	ABCA2	protein_coding	ATP binding cassette subfamily A member 2 [Source:HGNC Symbol;Acc:HGNC:32]	9	-1	137007234	137028922	-0.09550028109000586	5.51418456580254	-1.330214143544367	0.18391802688357367	0.9998090614157651	-1.328787683081334	FALSE
ENSG00000108064	7019	TFAM	TFAM	protein_coding	transcription factor A, mitochondrial [Source:HGNC Symbol;Acc:HGNC:11741]	10	1	58385345	58399220	0.09044432685788628	4.639293174986111	1.3300376645266292	0.1839582433836422	0.9998090614157651	1.3286658287764266	FALSE
ENSG00000171109	55669	MFN1	MFN1	protein_coding	mitofusin 1 [Source:HGNC Symbol;Acc:HGNC:18262]	3	1	179347709	179394936	0.06718451552707982	5.192612263241972	1.3300260593062299	0.18397945655050296	0.9998090614157651	1.328601561719383	FALSE
ENSG00000229417	NA	NPM1P25	NPM1P25	processed_pseudogene	nucleophosmin 1 pseudogene 25 [Source:HGNC Symbol;Acc:HGNC:45204]	10	-1	96189366	96190219	0.20216581207729298	-0.1656811895160195	1.3295601156629868	0.18405929772167812	0.9998090614157651	1.3283597254167498	FALSE
ENSG00000172939	9943	OXSR1	OXSR1	protein_coding	oxidative stress responsive kinase 1 [Source:HGNC Symbol;Acc:HGNC:8508]	3	1	38165089	38255484	-0.054467411049008874	6.077745150739518	-1.329542275463001	0.18414008143094177	0.9998090614157651	-1.3281151132413074	FALSE
ENSG00000248049	NA	UBA6-AS1	UBA6-AS1	lncRNA	UBA6 antisense RNA 1 (head to head) [Source:HGNC Symbol;Acc:HGNC:49083]	4	1	67701209	68080952	-0.11527896010211958	3.8322796443320244	-1.3296916322525305	0.18422732019279053	0.9998090614157651	-1.3278510444537754	FALSE
ENSG00000149792	740	MRPL49	MRPL49	protein_coding	mitochondrial ribosomal protein L49 [Source:HGNC Symbol;Acc:HGNC:1176]	11	1	65122183	65127371	0.06606036627498568	4.07497243136658	1.329138603276167	0.18422898985752031	0.9998090614157651	1.3278459913379828	FALSE
ENSG00000185238	10196	PRMT3	PRMT3	protein_coding	protein arginine methyltransferase 3 [Source:HGNC Symbol;Acc:HGNC:30163]	11	1	20387558	20509338	-0.06572822984213289	4.002505868128547	-1.3289913111782958	0.18427813624805459	0.9998090614157651	-1.3276972686364052	FALSE
ENSG00000196104	50859	SPOCK3	SPOCK3	protein_coding	SPARC (osteonectin), cwcv and kazal like domains proteoglycan 3 [Source:HGNC Symbol;Acc:HGNC:13565]	4	-1	166733384	167234796	-0.21916965376755748	-0.02626779044503745	-1.328995516601442	0.18430536702248945	0.9998090614157651	-1.3276148777833965	FALSE
ENSG00000227963	NA	RBM15-AS1	RBM15-AS1	lncRNA	RBM15 antisense RNA 1 [Source:HGNC Symbol;Acc:HGNC:53636]	1	-1	110286375	110339171	-0.08529864539416021	1.8490701153041436	-1.3287524778316844	0.18434038106635783	0.9998090614157651	-1.327508950706373	FALSE
ENSG00000110931	10645	CAMKK2	CAMKK2	protein_coding	calcium/calmodulin dependent protein kinase kinase 2 [Source:HGNC Symbol;Acc:HGNC:1470]	12	-1	121237675	121298308	-0.07902979762283557	7.755030348170264	-1.3287621085853278	0.18442067398305023	0.9998090614157651	-1.3272660988585294	FALSE
ENSG00000147649	92140	MTDH	MTDH	protein_coding	metadherin [Source:HGNC Symbol;Acc:HGNC:29608]	8	1	97644184	97730260	-0.04850720575177547	7.47334159706248	-1.3284045760648104	0.1844747391232017	0.9998090614157651	-1.3271026189446793	FALSE
ENSG00000109519	80273	GRPEL1	GRPEL1	protein_coding	GrpE like 1, mitochondrial [Source:HGNC Symbol;Acc:HGNC:19696]	4	-1	7058895	7068064	-0.07265962041563423	3.559504058274431	-1.3282596120919945	0.18450355620513406	0.9998090614157651	-1.3270154975437976	FALSE
ENSG00000170242	55031	USP47	USP47	protein_coding	ubiquitin specific peptidase 47 [Source:HGNC Symbol;Acc:HGNC:20076]	11	1	11841423	11961887	-0.037882261665981964	6.472173360029488	-1.3283630842979737	0.18450473013112742	0.9998090614157651	-1.327011948679114	FALSE
ENSG00000132589	2319	FLOT2	FLOT2	protein_coding	flotillin 2 [Source:HGNC Symbol;Acc:HGNC:3758]	17	-1	28879335	28897733	-0.0979800902011494	8.460096286658468	-1.3283989104758815	0.18451595775578108	0.9998090614157651	-1.32697800758768	FALSE
ENSG00000259330	100505573	INAFM2	INAFM2	protein_coding	InaF motif containing 2 [Source:HGNC Symbol;Acc:HGNC:35165]	15	1	40323692	40326715	0.07968107394320523	5.245571938464854	1.3284117751423754	0.18456372919744352	0.9998090614157651	1.326833611682006	FALSE
ENSG00000280411	NA	IGHV1-69D	IGHV1-69D	IG_V_gene	immunoglobulin heavy variable 1-69D [Source:HGNC Symbol;Acc:HGNC:49601]	14	-1	106762092	106762588	-0.3785849525888547	-0.18793938127270374	-1.327603744594599	0.1847948330198533	0.9998090614157651	-1.326135458173275	FALSE
ENSG00000138069	5861	RAB1A	RAB1A	protein_coding	RAB1A, member RAS oncogene family [Source:HGNC Symbol;Acc:HGNC:9758]	2	-1	65070696	65130331	-0.04640555950454406	7.391104285023866	-1.327274627280291	0.18487000916117544	0.9998090614157651	-1.3259084939490609	FALSE
ENSG00000165548	57156	TMEM63C	TMEM63C	protein_coding	transmembrane protein 63C [Source:HGNC Symbol;Acc:HGNC:23787]	14	1	77116568	77259495	0.2556757383512045	1.5961822276611688	1.3278649966885545	0.18496437745945807	0.9998090614157651	1.3256236833472055	FALSE
ENSG00000133789	23075	SWAP70	SWAP70	protein_coding	switching B cell complex subunit SWAP70 [Source:HGNC Symbol;Acc:HGNC:17070]	11	1	9664077	9752993	0.06795209751028519	5.14957756202335	1.3266776147865744	0.1850733276526427	0.9998090614157651	1.3252949971738612	FALSE
ENSG00000134668	90853	SPOCD1	SPOCD1	protein_coding	SPOC domain containing 1 [Source:HGNC Symbol;Acc:HGNC:26338]	1	-1	31790422	31816051	-0.19952718168935157	1.6999182535388224	-1.3265710588700812	0.18522767584692218	0.9998090614157651	-1.3248295970842245	FALSE
ENSG00000233614	NA	DDX11L10	DDX11L10	transcribed_unprocessed_pseudogene	DEAD/H-box helicase 11 like 10 [Source:HGNC Symbol;Acc:HGNC:14125]	16	1	11555	14090	0.42037550324299655	2.3097537987121233	1.3277759540928964	0.18528663562014333	0.9998090614157651	1.324651893700909	FALSE
ENSG00000141524	11322	TMC6	TMC6	protein_coding	transmembrane channel like 6 [Source:HGNC Symbol;Acc:HGNC:18021]	17	-1	78110458	78132407	0.05855476619704625	6.486981921235949	1.3260936083574346	0.1852898963015463	0.9998090614157651	1.324642067303702	FALSE
ENSG00000161010	51149	MRNIP	MRNIP	protein_coding	MRN complex interacting protein [Source:HGNC Symbol;Acc:HGNC:30817]	5	-1	179835133	179862173	0.07720926135740003	4.454461047720814	1.3259716272023219	0.1853006607449466	0.9998090614157651	1.3246096284596254	FALSE
ENSG00000066933	4649	MYO9A	MYO9A	protein_coding	myosin IXA [Source:HGNC Symbol;Acc:HGNC:7608]	15	-1	71822291	72118577	-0.05568107164001734	5.602452569891134	-1.3259033535450313	0.18531804639949076	0.9998090614157651	-1.324557239419896	FALSE
ENSG00000211962	NA	IGHV1-46	IGHV1-46	IG_V_gene	immunoglobulin heavy variable 1-46 [Source:HGNC Symbol;Acc:HGNC:5554]	14	-1	106511117	106511856	-0.3445421182932549	0.8414517675920552	-1.3254963436413925	0.18543745843736123	0.9998090614157651	-1.324197507503339	FALSE
ENSG00000178977	NA	LINC00324	LINC00324	lncRNA	long intergenic non-protein coding RNA 324 [Source:HGNC Symbol;Acc:HGNC:26628]	17	-1	8220642	8224043	0.07087151934951397	3.195949761587536	1.3253217726898172	0.18548339559520532	0.9998090614157651	1.3240591662328502	FALSE
ENSG00000272644	NA	AC097468.3	AC097468.3	lncRNA	novel transcript	2	-1	219069354	219069809	-0.17685608932694974	0.03187207713043175	-1.3246988833067996	0.185668332086089	0.9998090614157651	-1.3235024800637634	FALSE
ENSG00000084731	3797	KIF3C	KIF3C	protein_coding	kinesin family member 3C [Source:HGNC Symbol;Acc:HGNC:6321]	2	-1	25926598	25982749	-0.1123480667808332	3.559182314862868	-1.3248752963437866	0.1857146329548364	0.9998090614157651	-1.3233631717865928	FALSE
ENSG00000157184	1376	CPT2	CPT2	protein_coding	carnitine palmitoyltransferase 2 [Source:HGNC Symbol;Acc:HGNC:2330]	1	1	53196792	53214197	0.0543692230664492	3.9273999755356477	1.324375479411651	0.1857856154728426	0.9998090614157651	1.3231496521637767	FALSE
ENSG00000133574	55303	GIMAP4	GIMAP4	protein_coding	GTPase, IMAP family member 4 [Source:HGNC Symbol;Acc:HGNC:21872]	7	1	150567369	150573953	0.0857656275117833	8.6301663907635	1.3246434353054466	0.185787459542572	0.9998090614157651	1.3231441058965872	FALSE
ENSG00000170417	130827	TMEM182	TMEM182	protein_coding	transmembrane protein 182 [Source:HGNC Symbol;Acc:HGNC:26391]	2	1	102736905	103019900	-0.10625708401682377	1.9817756535808935	-1.3241194889256895	0.18588383479357648	0.9998090614157651	-1.322854302070234	FALSE
ENSG00000112763	11120	BTN2A1	BTN2A1	protein_coding	butyrophilin subfamily 2 member A1 [Source:HGNC Symbol;Acc:HGNC:1136]	6	1	26457904	26476621	0.0741119660126408	6.158496314274317	1.3242198695901075	0.18589058286904542	0.9998090614157651	1.3228340145275925	FALSE
ENSG00000181035	284439	SLC25A42	SLC25A42	protein_coding	solute carrier family 25 member 42 [Source:HGNC Symbol;Acc:HGNC:28380]	19	1	19063994	19113030	-0.07647477427640448	4.285023304184775	-1.3241206384792084	0.1859207502167531	0.9998090614157651	-1.3227433254956655	FALSE
ENSG00000186204	66002	CYP4F12	CYP4F12	protein_coding	cytochrome P450 family 4 subfamily F member 12 [Source:HGNC Symbol;Acc:HGNC:18857]	19	1	15673018	15697174	0.16017696668425607	2.7819740734400535	1.3242699341354809	0.18596579300291036	0.9998090614157651	1.3226079381892717	FALSE
ENSG00000183023	6546	SLC8A1	SLC8A1	protein_coding	solute carrier family 8 member A1 [Source:HGNC Symbol;Acc:HGNC:11068]	2	-1	40097270	40611053	-0.1205469274856128	8.429364222541958	-1.3240894995216865	0.18597322123816654	0.9998090614157651	-1.3225856131076539	FALSE
ENSG00000103381	55313	CPPED1	CPPED1	protein_coding	calcineurin like phosphoesterase domain containing 1 [Source:HGNC Symbol;Acc:HGNC:25632]	16	-1	12659799	12803887	0.08085622955243643	9.78352879982681	1.323359490228851	0.18619526119908858	0.9998090614157651	1.3219185904472712	FALSE
ENSG00000132623	63926	ANKEF1	ANKEF1	protein_coding	ankyrin repeat and EF-hand domain containing 1 [Source:HGNC Symbol;Acc:HGNC:15803]	20	1	9986126	10058303	0.15912862380263393	1.5711974915165572	1.3230057649072395	0.18626516139404153	0.9998090614157651	1.3217087273366563	FALSE
ENSG00000128268	4248	MGAT3	MGAT3	protein_coding	mannosyl (beta-1,4-)-glycoprotein beta-1,4-N-acetylglucosaminyltransferase [Source:HGNC Symbol;Acc:HGNC:7046]	22	1	39457012	39492194	-0.15322739623839166	1.609282607947155	-1.3231283972011323	0.18628630036087968	0.9998090614157651	-1.3216452727483288	FALSE
ENSG00000235499	NA	AC073046.1	AC073046.1	lncRNA	novel transcript (LOC100132318)	2	1	73985132	73986343	-0.1592286973798227	0.5517926891777324	-1.3227575691443012	0.18633282820169628	0.9998090614157651	-1.3215056250170838	FALSE
ENSG00000077327	9576	SPAG6	SPAG6	protein_coding	sperm associated antigen 6 [Source:HGNC Symbol;Acc:HGNC:11215]	10	1	22345445	22454224	0.18555038492163367	-0.019775550033416238	1.3225460083168707	0.18637634347764606	0.9998090614157651	1.3213750424561401	FALSE
ENSG00000198408	10724	OGA	OGA	protein_coding	O-GlcNAcase [Source:HGNC Symbol;Acc:HGNC:7056]	10	-1	101784443	101818465	0.056210959983198805	8.783858332977704	1.32244055002423	0.1864524433421695	0.9998090614157651	1.3211467327649014	FALSE
ENSG00000196704	51321	AMZ2	AMZ2	protein_coding	archaelysin family metallopeptidase 2 [Source:HGNC Symbol;Acc:HGNC:28041]	17	1	68247930	68257164	0.0747386877936389	5.296593330566702	1.3218552597831597	0.18666443262101565	0.9998090614157651	1.320511099636378	FALSE
ENSG00000058799	54432	YIPF1	YIPF1	protein_coding	Yip1 domain family member 1 [Source:HGNC Symbol;Acc:HGNC:25231]	1	-1	53851719	53889798	-0.06476558909830832	5.711574370477977	-1.3218148788012805	0.18668679453644765	0.9998090614157651	-1.320444080299139	FALSE
ENSG00000137947	2959	GTF2B	GTF2B	protein_coding	general transcription factor IIB [Source:HGNC Symbol;Acc:HGNC:4648]	1	-1	88852633	88891944	0.04574564578695295	5.816606375223488	1.321474477514681	0.18676926749870976	0.9998090614157651	1.3201969575936574	FALSE
ENSG00000186469	54331	GNG2	GNG2	protein_coding	G protein subunit gamma 2 [Source:HGNC Symbol;Acc:HGNC:4404]	14	1	51826195	51979342	0.07910839800997316	7.685874609569592	1.3216410226903517	0.18677133760184983	0.9998090614157651	1.3201907557556907	FALSE
ENSG00000241679	NA	AC018450.1	AC018450.1	lncRNA	novel transcript	3	1	143123362	143131893	-0.1694992991487756	0.5785047639839346	-1.3209007092250635	0.1869850642482786	0.9998090614157651	-1.3195507235029327	FALSE
ENSG00000171115	155038	GIMAP8	GIMAP8	protein_coding	GTPase, IMAP family member 8 [Source:HGNC Symbol;Acc:HGNC:21792]	7	1	150450630	150479393	-0.07056031870956847	7.064778309267442	-1.320756076275533	0.18701422733915074	0.9998090614157651	-1.3194634327341865	FALSE
ENSG00000041357	5685	PSMA4	PSMA4	protein_coding	proteasome subunit alpha 4 [Source:HGNC Symbol;Acc:HGNC:9533]	15	1	78540405	78552417	0.07847943257297008	6.446284243845079	1.3207410711312941	0.18703800652375963	0.9998090614157651	1.3193922644780613	FALSE
ENSG00000173020	156	GRK2	GRK2	protein_coding	G protein-coupled receptor kinase 2 [Source:HGNC Symbol;Acc:HGNC:289]	11	1	67266473	67286556	0.03952797664699048	8.326954770289813	1.3207981392051118	0.18704834087875577	0.9998090614157651	1.3193613370724024	FALSE
ENSG00000254838	NA	GVINP1	GVINP1	transcribed_unprocessed_pseudogene	GTPase, very large interferon inducible pseudogene 1 [Source:HGNC Symbol;Acc:HGNC:25813]	11	-1	6713536	6746439	0.09722960609301712	6.295519647901387	1.3206367079005688	0.18708933799621255	0.9998090614157651	1.3192386582975792	FALSE
ENSG00000109065	26151	NAT9	NAT9	protein_coding	N-acetyltransferase 9 (putative) [Source:HGNC Symbol;Acc:HGNC:23133]	17	-1	74770529	74776367	0.07591992509004397	2.929680004050815	1.3204603026160806	0.18709499600710514	0.9998090614157651	1.3192217289628068	FALSE
ENSG00000047315	5431	POLR2B	POLR2B	protein_coding	RNA polymerase II subunit B [Source:HGNC Symbol;Acc:HGNC:9188]	4	1	56977722	57031158	0.0493335117018594	6.88485965240093	1.3203228349119602	0.18715190479944477	0.9998090614157651	1.3190514731836187	FALSE
ENSG00000181019	1728	NQO1	NQO1	protein_coding	NAD(P)H quinone dehydrogenase 1 [Source:HGNC Symbol;Acc:HGNC:2874]	16	-1	69706996	69726668	-0.1876661638138935	-0.20875435630469766	-1.32001170395153	0.18722347525092828	0.9998090614157651	-1.3188374079347331	FALSE
ENSG00000182552	201965	RWDD4	RWDD4	protein_coding	RWD domain containing 4 [Source:HGNC Symbol;Acc:HGNC:23750]	4	-1	183639635	183659203	0.06816477866670745	3.1317481562307528	1.3200097678806837	0.1872396355083922	0.9998090614157651	1.3187890814124827	FALSE
ENSG00000161381	57125	PLXDC1	PLXDC1	protein_coding	plexin domain containing 1 [Source:HGNC Symbol;Acc:HGNC:20945]	17	-1	39063313	39154394	0.12944016480736442	3.332899869364996	1.3202586470134967	0.18727188247040003	0.9998090614157651	1.3186926575284825	FALSE
ENSG00000260916	9236	CCPG1	CCPG1	protein_coding	cell cycle progression 1 [Source:HGNC Symbol;Acc:HGNC:24227]	15	-1	55340032	55408510	0.08638196886095262	4.796877426651923	1.3200501546383028	0.18731762523524842	0.9998090614157651	1.318555899933338	FALSE
ENSG00000197405	728	C5AR1	C5AR1	protein_coding	complement C5a receptor 1 [Source:HGNC Symbol;Acc:HGNC:1338]	19	1	47290023	47322066	0.07714651044834575	9.44540760948276	1.3198568190079596	0.18734038909636952	0.9998090614157651	1.3184878517821037	FALSE
ENSG00000170027	7532	YWHAG	YWHAG	protein_coding	tyrosine 3-monooxygenase/tryptophan 5-monooxygenase activation protein gamma [Source:HGNC Symbol;Acc:HGNC:12852]	7	-1	76326799	76358991	-0.06909970364998497	6.2803510671959115	-1.3195952066557903	0.18741680096306879	0.9998090614157651	-1.3182594779459351	FALSE
ENSG00000125945	80818	ZNF436	ZNF436	protein_coding	zinc finger protein 436 [Source:HGNC Symbol;Acc:HGNC:20814]	1	-1	23359448	23369836	0.1010700205377324	2.719952549140866	1.3194178756040034	0.18746848505572353	0.9998090614157651	1.3181050475258624	FALSE
ENSG00000106123	2051	EPHB6	EPHB6	protein_coding	EPH receptor B6 [Source:HGNC Symbol;Acc:HGNC:3396]	7	1	142855061	142871094	0.07908571138278297	3.303985265862335	1.3194450060392253	0.1874940150786534	0.9998090614157651	1.3180287762294298	FALSE
ENSG00000227517	NA	LINC01483	LINC01483	lncRNA	long intergenic non-protein coding RNA 1483 [Source:HGNC Symbol;Acc:HGNC:51130]	17	1	69577251	69903000	-0.15926576719742047	1.012440358562213	-1.3193643192614182	0.1875082991903604	0.9998090614157651	-1.317986105593102	FALSE
ENSG00000119778	54454	ATAD2B	ATAD2B	protein_coding	ATPase family AAA domain containing 2B [Source:HGNC Symbol;Acc:HGNC:29230]	2	-1	23748664	23927123	-0.05383749848627328	6.237292852299324	-1.3189665820359746	0.18760957902031555	0.9998090614157651	-1.3176836232232778	FALSE
ENSG00000149177	5795	PTPRJ	PTPRJ	protein_coding	protein tyrosine phosphatase receptor type J [Source:HGNC Symbol;Acc:HGNC:9673]	11	1	47980558	48170841	-0.0691055145516426	9.924452919988864	-1.3188119817396857	0.18768653058468385	0.9998090614157651	-1.3174538802334619	FALSE
ENSG00000228347	NA	FTLP17	FTLP17	processed_pseudogene	ferritin light chain pseudogene 17 [Source:HGNC Symbol;Acc:HGNC:37967]	1	-1	104153306	104153830	0.23694118279211018	-0.5358606909512512	1.318447373406463	0.18777006883596367	0.9998090614157651	1.3172045510343566	FALSE
ENSG00000197024	57541	ZNF398	ZNF398	protein_coding	zinc finger protein 398 [Source:HGNC Symbol;Acc:HGNC:18373]	7	1	149126416	149183042	0.05300169919643949	5.081069709634417	1.3180628920206165	0.18792193278994598	0.9998090614157651	1.316751505793247	FALSE
ENSG00000133958	57578	UNC79	UNC79	protein_coding	unc-79 homolog, NALCN channel complex subunit [Source:HGNC Symbol;Acc:HGNC:19966]	14	1	93333219	93707876	-0.1408097564051614	0.3412186761619158	-1.3178082819227255	0.18796557958669713	0.9998090614157651	-1.316621347308706	FALSE
ENSG00000266490	NA	AC127024.5	AC127024.5	lncRNA	novel transcript	17	1	30792372	30792833	0.1380584895770831	1.014748293510416	1.317674943411515	0.18803285868553	0.9998090614157651	1.3164207589554338	FALSE
ENSG00000122966	11113	CIT	CIT	protein_coding	citron rho-interacting serine/threonine kinase [Source:HGNC Symbol;Acc:HGNC:1985]	12	-1	119685791	119877320	-0.17852990657809448	0.770709081304604	-1.3176545723529134	0.18803359934241692	0.9998090614157651	-1.3164185510287894	FALSE
ENSG00000234770	NA	GULOP	GULOP	unitary_pseudogene	gulonolactone (L-) oxidase, pseudogene [Source:HGNC Symbol;Acc:HGNC:4695]	8	1	27560274	27589073	0.20320077716051446	0.12762465834676792	1.3175968686561728	0.1880530549399304	0.9998090614157651	1.3163605554430893	FALSE
ENSG00000259813	NA	AC138028.3	AC138028.3	lncRNA	novel transcript, antisense to RNF166	16	1	88696501	88698610	0.15987734916765073	0.5192393909773383	1.317135705509294	0.1882159781703034	0.9998090614157651	1.3158750679613427	FALSE
ENSG00000072778	37	ACADVL	ACADVL	protein_coding	acyl-CoA dehydrogenase very long chain [Source:HGNC Symbol;Acc:HGNC:92]	17	1	7217125	7225266	-0.05549302396862732	6.173995791959941	-1.317127764354945	0.18824496859393505	0.9998090614157651	-1.315788713221822	FALSE
ENSG00000017427	3479	IGF1	IGF1	protein_coding	insulin like growth factor 1 [Source:HGNC Symbol;Acc:HGNC:5464]	12	-1	102395874	102481744	-0.29018451873745754	-0.8790597458228945	-1.3168327151622634	0.1883052975567101	0.9998090614157651	-1.3156090407811734	FALSE
ENSG00000099381	9739	SETD1A	SETD1A	protein_coding	SET domain containing 1A, histone lysine methyltransferase [Source:HGNC Symbol;Acc:HGNC:29010]	16	1	30957754	30984664	-0.07250957210152231	4.1923657847612485	-1.3167535321227768	0.1883289195812355	0.9998090614157651	-1.3155387009535247	FALSE
ENSG00000257433	NA	AC004241.1	AC004241.1	lncRNA	novel transcript, antisense to ENDOU and RAPGEF3	12	1	47706083	47742294	-0.12388965446286448	3.299207456771965	-1.316652775748748	0.18848362682518602	0.9998090614157651	-1.3150781865746959	FALSE
ENSG00000261338	NA	AC021016.2	AC021016.2	lncRNA	novel transcript, overlapping to ARPC2 and GPBAR1	2	1	218255319	218257366	0.07872091011890481	3.525753246929375	1.3164159490713663	0.18859254202808481	0.9998090614157651	1.3147541477826319	FALSE
ENSG00000176386	246184	CDC26	CDC26	protein_coding	cell division cycle 26 [Source:HGNC Symbol;Acc:HGNC:17839]	9	-1	113255835	113275572	-0.05842650671358607	3.5196473831515394	-1.3160554404081306	0.1885961790726156	0.9998090614157651	-1.314743329420529	FALSE
ENSG00000136193	9805	SCRN1	SCRN1	protein_coding	secernin 1 [Source:HGNC Symbol;Acc:HGNC:22192]	7	-1	29920104	29990289	0.11497193593116117	4.10306421649783	1.3158784461363737	0.18867691238093337	0.9998090614157651	1.314503228396983	FALSE
ENSG00000272871	NA	AL159169.2	AL159169.2	lncRNA	novel transcript	9	-1	14588797	14590065	0.1675502066908978	0.5449568672231484	1.3156767245414487	0.18868347128412455	0.9998090614157651	1.3144837255335866	FALSE
ENSG00000261879	NA	AC087500.1	AC087500.1	lncRNA	novel transcript, antisense to C17orf87	17	1	5192027	5248182	0.08776649538636194	3.406587652497774	1.315475592695063	0.1887871345071355	0.9998090614157651	1.3141755498713128	FALSE
ENSG00000124215	60437	CDH26	CDH26	protein_coding	cadherin 26 [Source:HGNC Symbol;Acc:HGNC:15902]	20	1	59958423	60034011	-0.11275807027153117	2.695159405647348	-1.3153414318990344	0.18888670309869934	0.9998090614157651	-1.3138796644186208	FALSE
ENSG00000121775	55116	TMEM39B	TMEM39B	protein_coding	transmembrane protein 39B [Source:HGNC Symbol;Acc:HGNC:25510]	1	1	32072031	32102866	-0.059142622559401836	3.7361977045478754	-1.3151108593397847	0.18890057064977825	0.9998090614157651	-1.3138384636946216	FALSE
ENSG00000185745	3434	IFIT1	IFIT1	protein_coding	interferon induced protein with tetratricopeptide repeats 1 [Source:HGNC Symbol;Acc:HGNC:5407]	10	1	89392546	89406487	0.3314155993192065	5.975767417443448	1.314323697348346	0.18917370194927727	0.9998090614157651	1.3130274402009103	FALSE
ENSG00000137764	5607	MAP2K5	MAP2K5	protein_coding	mitogen-activated protein kinase kinase 5 [Source:HGNC Symbol;Acc:HGNC:6845]	15	1	67542703	67807117	-0.06065382641451844	5.690229690736981	-1.3143637298823698	0.1892354283651885	0.9998090614157651	-1.3128442722297777	FALSE
ENSG00000285382	149951	FO393400.1	FO393400.1	protein_coding	COMM domain containing 7 [Source:NCBI gene;Acc:149951]	20	-1	32632183	32743567	0.12613001907943122	1.9251600970589715	1.314030032890809	0.18924055446405835	0.9998090614157651	1.3128290629412864	FALSE
ENSG00000149150	8501	SLC43A1	SLC43A1	protein_coding	solute carrier family 43 member 1 [Source:HGNC Symbol;Acc:HGNC:9225]	11	-1	57484534	57515780	-0.08436221806741129	2.7753021118030197	-1.313686642225624	0.18936355888286527	0.9998090614157651	-1.312464196192293	FALSE
ENSG00000185101	338440	ANO9	ANO9	protein_coding	anoctamin 9 [Source:HGNC Symbol;Acc:HGNC:20679]	11	-1	417933	442011	0.09775702763565741	4.134544146061992	1.3133426630137028	0.18950955807562966	0.9998090614157651	1.3120313469285652	FALSE
ENSG00000094880	8697	CDC23	CDC23	protein_coding	cell division cycle 23 [Source:HGNC Symbol;Acc:HGNC:1724]	5	-1	138187650	138213343	0.08751006224126501	3.9154853935621206	1.3127490444043315	0.18967340123308188	0.9998090614157651	1.311545887534471	FALSE
ENSG00000205726	6453	ITSN1	ITSN1	protein_coding	intersectin 1 [Source:HGNC Symbol;Acc:HGNC:6183]	21	1	33642400	33899861	-0.1037936669053181	4.522023439221777	-1.3125704297244098	0.1898811150986147	0.9998090614157651	-1.3109308853126738	FALSE
ENSG00000070047	57661	PHRF1	PHRF1	protein_coding	PHD and ring finger domains 1 [Source:HGNC Symbol;Acc:HGNC:24351]	11	1	576470	612222	-0.05165250821097089	4.89552307262639	-1.3117330428538465	0.1900122122878315	0.9998090614157651	-1.3105429859405084	FALSE
ENSG00000282826	NA	FRG1CP	FRG1CP	transcribed_unprocessed_pseudogene	FSHD region gene 1 family member C, pseudogene [Source:HGNC Symbol;Acc:HGNC:51762]	20	-1	28563850	28602843	0.12300577586596795	3.893402494876377	1.3120558475734132	0.19029714309106335	0.9998090614157651	1.3097005924463276	FALSE
ENSG00000104517	51366	UBR5	UBR5	protein_coding	ubiquitin protein ligase E3 component n-recognin 5 [Source:HGNC Symbol;Acc:HGNC:16806]	8	-1	102252273	102412759	-0.0626764028824196	7.241656466728495	-1.31080818350851	0.19037244864515407	0.9998090614157651	-1.3094781079597688	FALSE
ENSG00000141503	50488	MINK1	MINK1	protein_coding	misshapen like kinase 1 [Source:HGNC Symbol;Acc:HGNC:17565]	17	1	4833340	4898061	-0.047325109204026106	6.563318242823385	-1.3108362299000005	0.1904403187641955	0.9998090614157651	-1.3092776464155869	FALSE
ENSG00000134077	25917	THUMPD3	THUMPD3	protein_coding	THUMP domain containing 3 [Source:HGNC Symbol;Acc:HGNC:24493]	3	1	9362971	9386791	0.08339829641850027	3.7767280892622486	1.3104584366042684	0.19046276831866546	0.9998090614157651	1.3092113508706327	FALSE
ENSG00000284734	NA	AC099063.4	AC099063.4	lncRNA	novel transcript, antisense to GBP4	1	1	89198714	89207040	0.1491518624590698	0.46160304662331325	1.3102043572686783	0.19052525736399245	0.9998090614157651	1.3090268454164875	FALSE
ENSG00000166845	162681	C18orf54	C18orf54	protein_coding	chromosome 18 open reading frame 54 [Source:HGNC Symbol;Acc:HGNC:13796]	18	1	54357906	54385218	-0.13019701409556628	1.2582519182816996	-1.3100803266696628	0.19058263371606526	0.9998090614157651	-1.3088574749585293	FALSE
ENSG00000280649	NA	AC245100.7	AC245100.7	TEC	TEC	1	1	148458814	148459871	-0.1745461046748101	0.020839556089773514	-1.3099084877175102	0.1906320960114592	0.9998090614157651	-1.308711496299931	FALSE
ENSG00000163933	91869	RFT1	RFT1	protein_coding	RFT1 homolog [Source:HGNC Symbol;Acc:HGNC:30220]	3	-1	53088483	53130453	-0.06970424695098076	2.617853442131366	-1.309836836177055	0.1906576210653608	0.9998090614157651	-1.3086361748139743	FALSE
ENSG00000143952	51542	VPS54	VPS54	protein_coding	VPS54 subunit of GARP complex [Source:HGNC Symbol;Acc:HGNC:18652]	2	-1	63892146	64019428	-0.05409921353503844	5.808701925207453	-1.3097792471043834	0.1907037028420353	0.9998090614157651	-1.3085002116110775	FALSE
ENSG00000242372	3692	EIF6	EIF6	protein_coding	eukaryotic translation initiation factor 6 [Source:HGNC Symbol;Acc:HGNC:6159]	20	-1	35278911	35284985	0.07444066876788558	2.864431160349336	1.3095756613277154	0.19075811299965886	0.9998090614157651	1.3083397068503175	FALSE
ENSG00000111540	5869	RAB5B	RAB5B	protein_coding	RAB5B, member RAS oncogene family [Source:HGNC Symbol;Acc:HGNC:9784]	12	1	55973913	55996683	0.044468467656164634	7.4535276788697935	1.309623712730461	0.1907776484361066	0.9998090614157651	1.3082820874037688	FALSE
ENSG00000138050	80745	THUMPD2	THUMPD2	protein_coding	THUMP domain containing 2 [Source:HGNC Symbol;Acc:HGNC:14890]	2	-1	39736060	39779267	-0.07053175345203888	3.1980851298755675	-1.309509848939561	0.19078177651991482	0.9998090614157651	-1.3082699122447634	FALSE
ENSG00000281162	NA	LINC01127	LINC01127	lncRNA	long intergenic non-protein coding RNA 1127 [Source:HGNC Symbol;Acc:HGNC:49292]	2	1	101962056	101987167	-0.16173249312550553	4.1389020374082195	-1.3101315414361212	0.1907914790784724	0.9998090614157651	-1.3082412967789168	FALSE
ENSG00000160299	5116	PCNT	PCNT	protein_coding	pericentrin [Source:HGNC Symbol;Acc:HGNC:16068]	21	1	46324141	46445769	-0.06492413408801934	4.893071608963776	-1.3094764577058573	0.19080677681647246	0.9998090614157651	-1.3081961817935166	FALSE
ENSG00000137502	27314	RAB30	RAB30	protein_coding	RAB30, member RAS oncogene family [Source:HGNC Symbol;Acc:HGNC:9770]	11	-1	82973133	83071923	-0.14461882336002319	2.2280665524877725	-1.3093472876083148	0.19087104205984612	0.9998090614157651	-1.3080066844553448	FALSE
ENSG00000038219	259282	BOD1L1	BOD1L1	protein_coding	biorientation of chromosomes in cell division 1 like 1 [Source:HGNC Symbol;Acc:HGNC:31792]	4	-1	13568738	13627725	0.04935569610130308	8.826418636578028	1.3092005579967334	0.1909362495591204	0.9998090614157651	1.307814456705967	FALSE
ENSG00000159063	79053	ALG8	ALG8	protein_coding	ALG8 alpha-1,3-glucosyltransferase [Source:HGNC Symbol;Acc:HGNC:23161]	11	-1	78100936	78139653	-0.06075120802936418	3.9213922985298133	-1.3084683942264366	0.1911148618287119	0.9998090614157651	-1.3072881658989037	FALSE
ENSG00000169715	4493	MT1E	MT1E	protein_coding	metallothionein 1E [Source:HGNC Symbol;Acc:HGNC:7397]	16	1	56625475	56627112	-0.24904362148780868	-0.45321710829727757	-1.3083156198417494	0.19125087606626076	0.9998090614157651	-1.3068876352436902	FALSE
ENSG00000070761	29105	CFAP20	CFAP20	protein_coding	cilia and flagella associated protein 20 [Source:HGNC Symbol;Acc:HGNC:29523]	16	-1	58113592	58129381	0.07031973156110549	3.320026351698643	1.308010326810112	0.19128371183626092	0.9998090614157651	1.3067909728620346	FALSE
ENSG00000173598	11163	NUDT4	NUDT4	protein_coding	nudix hydrolase 4 [Source:HGNC Symbol;Acc:HGNC:8051]	12	1	93377883	93408146	-0.12201959781611826	5.1296954769699505	-1.3080530251648612	0.19132970775697622	0.9998090614157651	-1.3066555899794134	FALSE
ENSG00000204304	5089	PBX2	PBX2	protein_coding	PBX homeobox 2 [Source:HGNC Symbol;Acc:HGNC:8633]	6	-1	32184733	32190202	0.06102647015114826	7.567710075205514	1.307932728347771	0.1913466260674823	0.9998090614157651	1.306605799203916	FALSE
ENSG00000104267	760	CA2	CA2	protein_coding	carbonic anhydrase 2 [Source:HGNC Symbol;Acc:HGNC:1373]	8	1	85463968	85481493	0.15777225310612408	4.438295478366398	1.3081810402689955	0.19138749629416954	0.9998090614157651	1.3064855310357921	FALSE
ENSG00000164011	51058	ZNF691	ZNF691	protein_coding	zinc finger protein 691 [Source:HGNC Symbol;Acc:HGNC:28028]	1	1	42846573	42852477	0.06542368834955825	2.6050301655845387	1.3076465311041559	0.19139254016935156	0.9998090614157651	1.3064706898142118	FALSE
ENSG00000050344	9603	NFE2L3	NFE2L3	protein_coding	nuclear factor, erythroid 2 like 3 [Source:HGNC Symbol;Acc:HGNC:7783]	7	1	26152198	26187137	0.1357752767872844	3.161830156596171	1.3077266731091381	0.19154602189683823	0.9998090614157651	1.3060192189643722	FALSE
ENSG00000137574	96764	TGS1	TGS1	protein_coding	trimethylguanosine synthase 1 [Source:HGNC Symbol;Acc:HGNC:17843]	8	1	55773446	55826445	0.06347144197414778	4.634804266045581	1.3074168966319337	0.1915654228057757	0.9998090614157651	1.3059621695896124	FALSE
ENSG00000075711	1739	DLG1	DLG1	protein_coding	discs large MAGUK scaffold protein 1 [Source:HGNC Symbol;Acc:HGNC:2900]	3	-1	197042560	197299330	-0.05089246738653852	6.228863917297212	-1.3072340465187788	0.19156738640373655	0.9998090614157651	-1.3059563957652538	FALSE
ENSG00000256453	373863	DND1	DND1	protein_coding	DND microRNA-mediated repression inhibitor 1 [Source:HGNC Symbol;Acc:HGNC:23799]	5	-1	140670794	140673576	0.13272096323356658	0.4455799359830692	1.3068856702617047	0.191648219365616	0.9998090614157651	1.3057187497915914	FALSE
ENSG00000138750	53371	NUP54	NUP54	protein_coding	nucleoporin 54 [Source:HGNC Symbol;Acc:HGNC:17359]	4	-1	76114659	76148444	0.05567410064921141	4.6651425676248355	1.3067956124933413	0.19169643429385536	0.9998090614157651	1.3055770347561015	FALSE
ENSG00000171316	55636	CHD7	CHD7	protein_coding	chromodomain helicase DNA binding protein 7 [Source:HGNC Symbol;Acc:HGNC:20626]	8	1	60678740	60868028	-0.07552562398631668	6.850329452157478	-1.306678484963839	0.19175729567864136	0.9998090614157651	-1.3053981862343944	FALSE
ENSG00000136295	80727	TTYH3	TTYH3	protein_coding	tweety family member 3 [Source:HGNC Symbol;Acc:HGNC:22222]	7	1	2631986	2664802	0.07146502148892608	5.933403824756429	1.3064181634106873	0.19187572078342507	0.9998090614157651	1.3050502993977855	FALSE
ENSG00000211791	NA	TRAV13-2	TRAV13-2	TR_V_gene	T cell receptor alpha variable 13-2 [Source:HGNC Symbol;Acc:HGNC:12109]	14	1	21918188	21918756	0.2167582300688442	-0.08156214749467108	1.3062604547577914	0.19188113801034543	0.9998090614157651	1.3050343894722933	FALSE
ENSG00000065665	55176	SEC61A2	SEC61A2	protein_coding	SEC61 translocon alpha 2 subunit [Source:HGNC Symbol;Acc:HGNC:17702]	10	1	12129637	12169961	-0.0984746106964236	4.247385463679602	-1.3060890948239248	0.19200171357833987	0.9998090614157651	-1.304680354957943	FALSE
ENSG00000157800	84255	SLC37A3	SLC37A3	protein_coding	solute carrier family 37 member 3 [Source:HGNC Symbol;Acc:HGNC:20651]	7	-1	140293693	140404433	-0.14840361171518168	5.799742547533104	-1.306064523295227	0.19202806535033531	0.9998090614157651	-1.3046030025405977	FALSE
ENSG00000269968	NA	AC006064.4	AC006064.4	lncRNA	novel transcript, antisense to GAPDH	12	-1	6537794	6538370	-0.16296049529766377	3.5311224191747677	-1.3059856177852125	0.1920291572179637	0.9998090614157651	-1.304599797664567	FALSE
ENSG00000247728	NA	AC091057.2	AC091057.2	lncRNA	novel transcript, antisense to ARHGAP11B	15	-1	30616998	30625773	0.15172578987299468	0.5164519595810521	1.3057378898465848	0.19204262019621446	0.9998090614157651	1.3045602819093272	FALSE
ENSG00000187837	3006	HIST1H1C	HIST1H1C	protein_coding	histone cluster 1 H1 family member c [Source:HGNC Symbol;Acc:HGNC:4716]	6	-1	26055787	26056428	-0.15121526958060771	3.263532709695373	-1.3051477250815777	0.19231666323314106	0.9998090614157651	-1.303756368980516	FALSE
ENSG00000211782	NA	TRAV8-1	TRAV8-1	TR_V_gene	T cell receptor alpha variable 8-1 [Source:HGNC Symbol;Acc:HGNC:12146]	14	1	21797287	21797886	0.25036606354741564	-0.6402687034602222	1.3046036277311497	0.19243824738127466	0.9998090614157651	1.303399968169908	FALSE
ENSG00000177191	374907	B3GNT8	B3GNT8	protein_coding	UDP-GlcNAc:betaGal beta-1,3-N-acetylglucosaminyltransferase 8 [Source:HGNC Symbol;Acc:HGNC:24139]	19	-1	41425359	41428730	0.10780927610741387	3.935365308540034	1.3047264207633427	0.19245985635801202	0.9998090614157651	1.3033366428884519	FALSE
ENSG00000197989	85028	SNHG12	SNHG12	lncRNA	small nucleolar RNA host gene 12 [Source:HGNC Symbol;Acc:HGNC:30062]	1	-1	28578538	28583132	0.08243148103172593	2.511970866272044	1.3041188108343287	0.19259382218992246	0.9998090614157651	1.3029441715190746	FALSE
ENSG00000205181	NA	LINC00654	LINC00654	lncRNA	long intergenic non-protein coding RNA 654 [Source:HGNC Symbol;Acc:HGNC:27154]	20	-1	5482736	5526709	-0.11311740742765863	3.6779154968939936	-1.3043793614703876	0.19264766083182414	0.9998090614157651	-1.302786500318767	FALSE
ENSG00000171365	1184	CLCN5	CLCN5	protein_coding	chloride voltage-gated channel 5 [Source:HGNC Symbol;Acc:HGNC:2023]	X	1	49922596	50099235	-0.07984724784776631	3.822299361666354	-1.303945972647048	0.19267624396344168	0.9998090614157651	-1.3027028052627487	FALSE
ENSG00000109381	1998	ELF2	ELF2	protein_coding	E74 like ETS transcription factor 2 [Source:HGNC Symbol;Acc:HGNC:3317]	4	-1	139028112	139177218	-0.06776648962372533	8.779336169218062	-1.3040955924633497	0.19267627151949632	0.9998090614157651	-1.3027027245795084	FALSE
ENSG00000143443	54964	C1orf56	C1orf56	protein_coding	chromosome 1 open reading frame 56 [Source:HGNC Symbol;Acc:HGNC:26045]	1	1	151047751	151051986	-0.11327491222377795	1.1597022095248284	-1.3038548133573662	0.1927003705953231	0.9998090614157651	-1.3026321665078886	FALSE
ENSG00000147180	7552	ZNF711	ZNF711	protein_coding	zinc finger protein 711 [Source:HGNC Symbol;Acc:HGNC:13128]	X	1	85244032	85273362	0.2100802331560258	-0.2144278549465451	1.3038256589707462	0.1927058630876938	0.9998090614157651	1.3026160863144052	FALSE
ENSG00000166343	118490	MSS51	MSS51	protein_coding	MSS51 mitochondrial translational activator [Source:HGNC Symbol;Acc:HGNC:21000]	10	-1	73423579	73433561	0.07769929609893023	2.5290497899457973	1.3037014596500558	0.19274744676004724	0.9998090614157651	1.3024943540594183	FALSE
ENSG00000166926	245802	MS4A6E	MS4A6E	protein_coding	membrane spanning 4-domains A6E [Source:HGNC Symbol;Acc:HGNC:14285]	11	1	60334831	60396596	-0.14500317647015815	0.11921764529640229	-1.303649574616773	0.1927478653618392	0.9998090614157651	-1.3024931287405164	FALSE
ENSG00000134602	51765	STK26	STK26	protein_coding	serine/threonine kinase 26 [Source:HGNC Symbol;Acc:HGNC:18174]	X	1	132023302	132075943	0.10647506461309941	5.624080210465967	1.3037615435500565	0.1927691345360074	0.9998090614157651	1.3024308728108442	FALSE
ENSG00000160563	9442	MED27	MED27	protein_coding	mediator complex subunit 27 [Source:HGNC Symbol;Acc:HGNC:2377]	9	-1	131852928	132079867	-0.07643879287824795	4.986592966035707	-1.3036594754537347	0.19279879216757617	0.9998090614157651	-1.302344071875514	FALSE
ENSG00000183513	493753	COA5	COA5	protein_coding	cytochrome c oxidase assembly factor 5 [Source:HGNC Symbol;Acc:HGNC:33848]	2	-1	98599314	98608515	0.059972718949327763	4.312637524268894	1.3033885386727238	0.1928656072355	0.9998090614157651	1.3021485557801427	FALSE
ENSG00000176142	55254	TMEM39A	TMEM39A	protein_coding	transmembrane protein 39A [Source:HGNC Symbol;Acc:HGNC:25600]	3	-1	119428949	119468830	-0.062047676064631574	4.610347414348148	-1.3030987850839897	0.19296011517439732	0.9998090614157651	-1.3018720890107498	FALSE
ENSG00000156469	51001	MTERF3	MTERF3	protein_coding	mitochondrial transcription termination factor 3 [Source:HGNC Symbol;Acc:HGNC:24258]	8	-1	96239398	96261610	0.06726515545664347	3.5939692236484198	1.3026287658193407	0.19310064543848057	0.9998090614157651	1.3014611757174752	FALSE
ENSG00000183077	125061	AFMID	AFMID	protein_coding	arylformamidase [Source:HGNC Symbol;Acc:HGNC:20910]	17	1	78187317	78207701	-0.08833342771900266	2.7560233339722555	-1.3027096686131185	0.19311996410494967	0.9998090614157651	-1.301404704730322	FALSE
ENSG00000135776	23456	ABCB10	ABCB10	protein_coding	ATP binding cassette subfamily B member 10 [Source:HGNC Symbol;Acc:HGNC:41]	1	-1	229516582	229558707	-0.06974997247383685	4.370726658634978	-1.3025660203642462	0.1931256854431736	0.9998090614157651	-1.3013879813074039	FALSE
ENSG00000076716	2239	GPC4	GPC4	protein_coding	glypican 4 [Source:HGNC Symbol;Acc:HGNC:4452]	X	-1	133300103	133415489	0.28854742018422974	-0.9074479911215261	1.3027212877465113	0.19313856540573437	0.9998090614157651	1.3013503346183906	FALSE
ENSG00000260942	NA	CAPN10-DT	CAPN10-DT	lncRNA	CAPN10 divergent transcript [Source:HGNC Symbol;Acc:HGNC:48839]	2	-1	240582700	240586699	0.11184933245202977	0.8873601119731441	1.3024643296068301	0.19314066422184922	0.9998090614157651	1.3013442001885478	FALSE
ENSG00000157540	1859	DYRK1A	DYRK1A	protein_coding	dual specificity tyrosine phosphorylation regulated kinase 1A [Source:HGNC Symbol;Acc:HGNC:3091]	21	1	37365573	37526358	-0.04385293966618775	7.773358471113898	-1.3025388062545973	0.193160668156215	0.9998090614157651	-1.301285735050399	FALSE
ENSG00000112679	56940	DUSP22	DUSP22	protein_coding	dual specificity phosphatase 22 [Source:HGNC Symbol;Acc:HGNC:16077]	6	1	291630	351355	-0.047486570039188436	6.122422576629434	-1.3023814817235826	0.1933116383012907	0.9998090614157651	-1.3008446407167265	FALSE
ENSG00000061273	51564	HDAC7	HDAC7	protein_coding	histone deacetylase 7 [Source:HGNC Symbol;Acc:HGNC:14067]	12	-1	47782722	47833132	-0.05396845184505583	6.6832406103425575	-1.3019023561337308	0.19343305455910326	0.9998090614157651	-1.3004900784673572	FALSE
ENSG00000079819	2037	EPB41L2	EPB41L2	protein_coding	erythrocyte membrane protein band 4.1 like 2 [Source:HGNC Symbol;Acc:HGNC:3379]	6	-1	130839347	131063322	0.08263050735570188	4.123971061053517	1.3017152616587868	0.19344792584226841	0.9998090614157651	1.300446662278238	FALSE
ENSG00000198830	3151	HMGN2	HMGN2	protein_coding	high mobility group nucleosomal binding domain 2 [Source:HGNC Symbol;Acc:HGNC:4986]	1	1	26472440	26476642	0.06988756399628215	6.588137521229047	1.301630863897267	0.19349939964397386	0.9998090614157651	1.3002964052441235	FALSE
ENSG00000225548	NA	LINC01980	LINC01980	lncRNA	long intergenic non-protein coding RNA 1980 [Source:HGNC Symbol;Acc:HGNC:52808]	3	1	27797552	27931579	0.17346614212360034	0.04924936774444757	1.3012949521051524	0.1935526887217454	0.9998090614157651	1.300140880164607	FALSE
ENSG00000233875	NA	AL592078.1	AL592078.1	lncRNA	novel transcript	1	-1	154579065	154579663	-0.20987083566415388	-0.548507276890061	-1.3010364137012638	0.19366163913368187	0.9998090614157651	-1.2998230043719974	FALSE
ENSG00000130779	6249	CLIP1	CLIP1	protein_coding	CAP-Gly domain containing linker protein 1 [Source:HGNC Symbol;Acc:HGNC:10461]	12	-1	122271432	122422632	-0.06099777393604988	7.040007626411754	-1.3012498522123892	0.1936624264866673	0.9998090614157651	-1.299820707653944	FALSE
ENSG00000129521	112399	EGLN3	EGLN3	protein_coding	egl-9 family hypoxia inducible factor 3 [Source:HGNC Symbol;Acc:HGNC:14661]	14	-1	33924227	34462774	0.1494285153803343	3.699475891850703	1.3018282674715422	0.1936977276714304	0.9998090614157651	1.299717740721085	FALSE
ENSG00000248980	NA	AC019163.1	AC019163.1	lncRNA	novel transcript	4	-1	176308268	176320458	0.0929358691200548	2.2010818399255023	1.300974660350762	0.19370637325157697	0.9998090614157651	1.2996925252864224	FALSE
ENSG00000130813	55337	SHFL	SHFL	protein_coding	shiftless antiviral inhibitor of ribosomal frameshifting [Source:HGNC Symbol;Acc:HGNC:25649]	19	1	10086122	10093252	0.08707526255528908	5.570224810779415	1.3007040268428327	0.19377787242728314	0.9998090614157651	1.2994840246456125	FALSE
ENSG00000115840	8604	SLC25A12	SLC25A12	protein_coding	solute carrier family 25 member 12 [Source:HGNC Symbol;Acc:HGNC:10982]	2	-1	171783405	171999859	-0.05372712589164852	4.75168085272787	-1.3002363282176932	0.19393687136706353	0.9998090614157651	-1.2990205660069307	FALSE
ENSG00000197355	91373	UAP1L1	UAP1L1	protein_coding	UDP-N-acetylglucosamine pyrophosphorylase 1 like 1 [Source:HGNC Symbol;Acc:HGNC:28082]	9	1	137077517	137084539	-0.12054879489516823	3.077865544459204	-1.300792617925536	0.1939698864859199	0.9998090614157651	-1.2989243667445298	FALSE
ENSG00000178057	25915	NDUFAF3	NDUFAF3	protein_coding	NADH:ubiquinone oxidoreductase complex assembly factor 3 [Source:HGNC Symbol;Acc:HGNC:29918]	3	1	49020459	49023495	-0.09827361438064974	3.713468169856978	-1.3001490732127148	0.19400430851479308	0.9998090614157651	-1.2988240808341207	FALSE
ENSG00000168497	8436	CAVIN2	CAVIN2	protein_coding	caveolae associated protein 2 [Source:HGNC Symbol;Acc:HGNC:10690]	2	-1	191834310	191847088	0.13099469683830112	7.420538479993553	1.299971438089629	0.19414448394939657	0.9998090614157651	1.2984158254248535	FALSE
ENSG00000196504	55660	PRPF40A	PRPF40A	protein_coding	pre-mRNA processing factor 40 homolog A [Source:HGNC Symbol;Acc:HGNC:16463]	2	-1	152651593	152717997	0.037768858758188806	7.215515156835638	1.299494540497897	0.1942084582331446	0.9998090614157651	1.2982295747548465	FALSE
ENSG00000184887	90135	BTBD6	BTBD6	protein_coding	BTB domain containing 6 [Source:HGNC Symbol;Acc:HGNC:19897]	14	1	105248490	105251093	0.07816380333314976	3.029083664841188	1.2985076070956814	0.1945450260313211	0.9998090614157651	1.2972504534843174	FALSE
ENSG00000170852	25948	KBTBD2	KBTBD2	protein_coding	kelch repeat and BTB domain containing 2 [Source:HGNC Symbol;Acc:HGNC:21751]	7	-1	32868172	32894131	0.07157849735717381	6.510359894277126	1.2984945683103892	0.19456834439689333	0.9998090614157651	1.2971826632583865	FALSE
ENSG00000054179	954	ENTPD2	ENTPD2	protein_coding	ectonucleoside triphosphate diphosphohydrolase 2 [Source:HGNC Symbol;Acc:HGNC:3364]	9	-1	137048107	137054061	0.31574210421596494	-0.19822334231386288	1.2986707614662327	0.19459002314048798	0.9998090614157651	1.2971196450231006	FALSE
ENSG00000166888	6778	STAT6	STAT6	protein_coding	signal transducer and activator of transcription 6 [Source:HGNC Symbol;Acc:HGNC:11368]	12	-1	57095408	57132139	0.046807714383973575	8.882422691491069	1.2985286179243423	0.1945928529620671	0.9998090614157651	1.297111419356262	FALSE
ENSG00000161091	126321	MFSD12	MFSD12	protein_coding	major facilitator superfamily domain containing 12 [Source:HGNC Symbol;Acc:HGNC:28299]	19	-1	3538261	3574290	0.05852155174334417	5.046884823504379	1.2981945268181356	0.19466691864005048	0.9998090614157651	1.296896157977455	FALSE
ENSG00000272822	NA	AC073610.2	AC073610.2	protein_coding	novel protein	12	-1	48903503	48957365	0.08680799132155359	2.9068109451077992	1.2981092394178388	0.19468725076307555	0.9998090614157651	1.2968370760598977	FALSE
ENSG00000035862	7077	TIMP2	TIMP2	protein_coding	TIMP metallopeptidase inhibitor 2 [Source:HGNC Symbol;Acc:HGNC:11821]	17	-1	78852977	78925387	-0.06347522792155402	7.843589991384513	-1.2982295845076326	0.19469499741646956	0.9998090614157651	-1.2968145667074296	FALSE
ENSG00000260314	4360	MRC1	MRC1	protein_coding	mannose receptor C-type 1 [Source:HGNC Symbol;Acc:HGNC:7228]	10	1	17809348	17911164	0.21238239662475555	1.058489592448552	1.2978896161402598	0.19477192881888286	0.9998090614157651	1.2965910637617406	FALSE
ENSG00000157343	221481	ARMC12	ARMC12	protein_coding	armadillo repeat containing 12 [Source:HGNC Symbol;Acc:HGNC:21099]	6	1	35737032	35749079	-0.21634328790282797	-0.06029879843401398	-1.2976419612718715	0.19483022454499976	0.9998090614157651	-1.2964217447528474	FALSE
ENSG00000083544	81550	TDRD3	TDRD3	protein_coding	tudor domain containing 3 [Source:HGNC Symbol;Acc:HGNC:20612]	13	1	60396457	60573878	-0.057924319351649434	4.564449524621836	-1.297521658697044	0.19486678574874566	0.9998090614157651	-1.2963155722801247	FALSE
ENSG00000166068	161742	SPRED1	SPRED1	protein_coding	sprouty related EVH1 domain containing 1 [Source:HGNC Symbol;Acc:HGNC:20249]	15	1	38252836	38357249	0.14603020776863573	2.68551442976886	1.2975251671743522	0.19487726491135537	0.9998090614157651	1.2962851438481444	FALSE
ENSG00000185565	4045	LSAMP	LSAMP	protein_coding	limbic system associated membrane protein [Source:HGNC Symbol;Acc:HGNC:6705]	3	-1	115802363	117139389	0.14330244947651183	0.7383425610477283	1.2973691998750903	0.19491298297865658	0.9998090614157651	1.2961814380141297	FALSE
ENSG00000139842	8451	CUL4A	CUL4A	protein_coding	cullin 4A [Source:HGNC Symbol;Acc:HGNC:2554]	13	1	113208193	113267108	-0.04979818057908236	6.179513167259211	-1.2973952458111178	0.19492950052095168	0.9998090614157651	-1.2961334847716817	FALSE
ENSG00000141699	162427	RETREG3	RETREG3	protein_coding	reticulophagy regulator family member 3 [Source:HGNC Symbol;Acc:HGNC:27258]	17	-1	42579513	42610623	0.04748302211043409	6.406146391417512	1.2971484569589697	0.1949914899239165	0.9998090614157651	1.2959535455387932	FALSE
ENSG00000152804	3087	HHEX	HHEX	protein_coding	hematopoietically expressed homeobox [Source:HGNC Symbol;Acc:HGNC:4901]	10	1	92689955	92695647	0.0829310557187064	5.67140096968822	1.297198631460465	0.19500530663585205	0.9998090614157651	1.295913444909234	FALSE
ENSG00000104518	79792	GSDMD	GSDMD	protein_coding	gasdermin D [Source:HGNC Symbol;Acc:HGNC:25697]	8	1	143553207	143563062	0.08347936161050029	4.915443907365147	1.297026742570207	0.1950877978894105	0.9998090614157651	1.2956740715864583	FALSE
ENSG00000229391	NA	HLA-DRB6	HLA-DRB6	transcribed_unprocessed_pseudogene	major histocompatibility complex, class II, DR beta 6 (pseudogene) [Source:HGNC Symbol;Acc:HGNC:4954]	6	-1	32552713	32560022	0.37466286311487984	3.568240353266139	1.298684316440987	0.19513152253915936	0.9998090614157651	1.2955472213897963	FALSE
ENSG00000159352	5710	PSMD4	PSMD4	protein_coding	proteasome 26S subunit, non-ATPase 4 [Source:HGNC Symbol;Acc:HGNC:9561]	1	1	151254703	151267479	0.06773944341071036	6.539241392911225	1.2968167171436618	0.1951639974369656	0.9998090614157651	1.2954530214963504	FALSE
ENSG00000260496	NA	AC009041.1	AC009041.1	lncRNA	novel transcript	16	-1	991151	1000926	0.15774387785095967	1.6021020685532448	1.2967089433983598	0.1951773692603919	0.9998090614157651	1.295414237206637	FALSE
ENSG00000116337	271	AMPD2	AMPD2	protein_coding	adenosine monophosphate deaminase 2 [Source:HGNC Symbol;Acc:HGNC:469]	1	1	109616104	109632053	0.10143411514709744	6.873991680038543	1.29644441681825	0.1952961797876276	0.9998090614157651	1.2950697188905362	FALSE
ENSG00000143149	223	ALDH9A1	ALDH9A1	protein_coding	aldehyde dehydrogenase 9 family member A1 [Source:HGNC Symbol;Acc:HGNC:412]	1	-1	165662216	165698863	0.05529416462435233	5.458304865506076	1.2960051549585956	0.19546860133741334	0.9998090614157651	1.2945700163814142	FALSE
ENSG00000259692	NA	AC104041.1	AC104041.1	lncRNA	novel transcript	15	-1	81633426	82013579	-0.3542119493856678	0.34939178739108623	-1.2966839891633954	0.1954776764703745	0.9998090614157651	-1.2945437242915248	FALSE
ENSG00000135205	57639	CCDC146	CCDC146	protein_coding	coiled-coil domain containing 146 [Source:HGNC Symbol;Acc:HGNC:29296]	7	1	77122434	77329533	0.11043728385612805	4.994348754912658	1.2962106717517698	0.19551281255600272	0.9998090614157651	1.2944419379546017	FALSE
ENSG00000162924	5966	REL	REL	protein_coding	REL proto-oncogene, NF-kB subunit [Source:HGNC Symbol;Acc:HGNC:9954]	2	1	60881521	60931610	-0.07443151713168206	5.383683938156136	-1.2956784498650142	0.19551347446474074	0.9998090614157651	-1.2944400205883768	FALSE
ENSG00000264522	56957	OTUD7B	OTUD7B	protein_coding	OTU deubiquitinase 7B [Source:HGNC Symbol;Acc:HGNC:16683]	1	-1	149937812	150010726	-0.07066491406843367	3.3933556477150773	-1.2950748135365246	0.195709361374481	0.9998090614157651	-1.2938727994446055	FALSE
ENSG00000147138	84636	GPR174	GPR174	protein_coding	G protein-coupled receptor 174 [Source:HGNC Symbol;Acc:HGNC:30245]	X	1	79144663	79175315	0.13515356687531277	4.320139181798021	1.2951200318690224	0.19572205652304378	0.9998090614157651	1.2938360530208441	FALSE
ENSG00000093010	1312	COMT	COMT	protein_coding	catechol-O-methyltransferase [Source:HGNC Symbol;Acc:HGNC:2228]	22	1	19941607	19969975	-0.06251225960250206	5.274770389753895	-1.2949359226995842	0.19578918724706315	0.9998090614157651	-1.2936417705062153	FALSE
ENSG00000086758	10075	HUWE1	HUWE1	protein_coding	HECT, UBA and WWE domain containing E3 ubiquitin protein ligase 1 [Source:HGNC Symbol;Acc:HGNC:30892]	X	-1	53532096	53686728	-0.07635097688602421	7.071013033934596	-1.2946059208590464	0.19586490216864505	0.9998090614157651	-1.293422703109324	FALSE
ENSG00000261888	NA	AC144831.1	AC144831.1	lncRNA	novel transcript	17	1	83104255	83106910	0.18017600062280598	0.1450161166044415	1.294640588364675	0.19587059473783844	0.9998090614157651	1.2934062352012596	FALSE
ENSG00000173988	220416	LRRC63	LRRC63	protein_coding	leucine rich repeat containing 63 [Source:HGNC Symbol;Acc:HGNC:34296]	13	1	46211943	46277366	0.14598510607404425	0.8149038730329636	1.2945805938125445	0.19587711222685655	0.9998090614157651	1.2933873813314778	FALSE
ENSG00000132763	25974	MMACHC	MMACHC	protein_coding	metabolism of cobalamin associated C [Source:HGNC Symbol;Acc:HGNC:24525]	1	1	45500300	45513382	-0.10750267674160241	1.300964387547996	-1.2944191420139968	0.1959094424107546	0.9998090614157651	-1.2932938629869934	FALSE
ENSG00000158869	2207	FCER1G	FCER1G	protein_coding	Fc fragment of IgE receptor Ig [Source:HGNC Symbol;Acc:HGNC:3611]	1	1	161215234	161220699	-0.1301141699876034	7.792685835571561	-1.2944528335074867	0.19599800649057095	0.9998090614157651	-1.2930377402933264	FALSE
ENSG00000248714	NA	AC091180.2	AC091180.2	lncRNA	novel transcript	17	1	49361150	49369998	0.11143508627956433	1.5903500196844822	1.2939725234859445	0.1960860001531552	0.9998090614157651	1.2927833511929094	FALSE
ENSG00000196502	6817	SULT1A1	SULT1A1	protein_coding	sulfotransferase family 1A member 1 [Source:HGNC Symbol;Acc:HGNC:11453]	16	-1	28605196	28623625	0.1284679105551101	5.426650693198591	1.2946171463686094	0.1961729692868834	0.9998090614157651	1.2925320061774215	FALSE
ENSG00000155792	64798	DEPTOR	DEPTOR	protein_coding	DEP domain containing MTOR interacting protein [Source:HGNC Symbol;Acc:HGNC:22953]	8	1	119873717	120050918	-0.147375228294359	0.94587042848056	-1.2933653554093762	0.19629671200703624	0.9998090614157651	-1.2921745243948857	FALSE
ENSG00000090266	4708	NDUFB2	NDUFB2	protein_coding	NADH:ubiquinone oxidoreductase subunit B2 [Source:HGNC Symbol;Acc:HGNC:7697]	7	1	140690777	140722790	0.06315131458142309	3.621837368139418	1.2930158865597785	0.1963989303679423	0.9998090614157651	1.2918793490789606	FALSE
ENSG00000100373	7380	UPK3A	UPK3A	protein_coding	uroplakin 3A [Source:HGNC Symbol;Acc:HGNC:12580]	22	1	45284949	45295874	0.220282697568842	0.5098572684814919	1.2931638185486174	0.19643042988615916	0.9998090614157651	1.2917884108030109	FALSE
ENSG00000064989	10203	CALCRL	CALCRL	protein_coding	calcitonin receptor like receptor [Source:HGNC Symbol;Acc:HGNC:16709]	2	-1	187341964	187448460	-0.19086182601177146	0.9276818552282294	-1.2930323257095984	0.19644482953574935	0.9998090614157651	-1.2917468429532661	FALSE
ENSG00000279073	NA	AL807752.6	AL807752.6	protein_coding	novel protein	9	-1	137031241	137040436	-0.18652384595915456	-0.2960693263088779	-1.2925888860421193	0.1965545837365964	0.9998090614157651	-1.2914300859089507	FALSE
ENSG00000002587	9957	HS3ST1	HS3ST1	protein_coding	heparan sulfate-glucosamine 3-sulfotransferase 1 [Source:HGNC Symbol;Acc:HGNC:5194]	4	-1	11393150	11429564	0.21607881547751417	0.05009368187866927	1.2924440802006063	0.19662623932569845	0.9998090614157651	1.2912233535805733	FALSE
ENSG00000180228	8575	PRKRA	PRKRA	protein_coding	protein activator of interferon induced protein kinase EIF2AK2 [Source:HGNC Symbol;Acc:HGNC:9438]	2	-1	178431414	178451512	0.053942593591997934	4.526342927289383	1.2923898229640385	0.196630263040701	0.9998090614157651	1.291211746464794	FALSE
ENSG00000086598	10959	TMED2	TMED2	protein_coding	transmembrane p24 trafficking protein 2 [Source:HGNC Symbol;Acc:HGNC:16996]	12	1	123584533	123598582	0.057989536835306055	6.411158903552547	1.2923801478490506	0.1966600398181328	0.9998090614157651	1.29112585550369	FALSE
ENSG00000183458	NA	AC138932.1	AC138932.1	transcribed_unprocessed_pseudogene	polycystic kidney disease 1 (autosomal dominant) (PKD1) pseudogene	16	1	14911551	14935708	-0.1870276744762267	-0.19122481316264983	-1.2921594187880618	0.19668905494648248	0.9998090614157651	-1.291042170677076	FALSE
ENSG00000185477	285513	GPRIN3	GPRIN3	protein_coding	GPRIN family member 3 [Source:HGNC Symbol;Acc:HGNC:27733]	4	-1	89236383	89307800	-0.09614060206247554	5.759344906574047	-1.2919605617800827	0.1968170560062107	0.9998090614157651	-1.2906731005731265	FALSE
ENSG00000124383	10199	MPHOSPH10	MPHOSPH10	protein_coding	M-phase phosphoprotein 10 [Source:HGNC Symbol;Acc:HGNC:7213]	2	1	71130632	71150101	0.06047736215623045	3.8002778213140593	1.2916713177822652	0.19686410598866172	0.9998090614157651	1.2905374838282306	FALSE
ENSG00000185774	80333	KCNIP4	KCNIP4	protein_coding	potassium voltage-gated channel interacting protein 4 [Source:HGNC Symbol;Acc:HGNC:30083]	4	-1	20728606	21948772	-0.2716790795767784	0.4671154212042855	-1.2922106817742474	0.19690535576796592	0.9998090614157651	-1.2904186050972124	FALSE
ENSG00000165591	158584	FAAH2	FAAH2	protein_coding	fatty acid amide hydrolase 2 [Source:HGNC Symbol;Acc:HGNC:26440]	X	1	57286706	57489196	0.11777955560973652	4.790342311267838	1.2917500593429059	0.1969432547129902	0.9998090614157651	1.2903093992882715	FALSE
ENSG00000188315	375341	C3orf62	C3orf62	protein_coding	chromosome 3 open reading frame 62 [Source:HGNC Symbol;Acc:HGNC:24771]	3	-1	49268596	49277232	0.06670210363556972	5.578826818773406	1.2914970208429302	0.19698864471744024	0.9998090614157651	1.2901786282395853	FALSE
ENSG00000179593	247	ALOX15B	ALOX15B	protein_coding	arachidonate 15-lipoxygenase type B [Source:HGNC Symbol;Acc:HGNC:434]	17	1	8039034	8049134	-0.3667609963200694	-0.6414985888018417	-1.2911201263123464	0.19709038634747936	0.9998090614157651	-1.2898855852473698	FALSE
ENSG00000131446	4245	MGAT1	MGAT1	protein_coding	mannosyl (alpha-1,3-)-glycoprotein beta-1,2-N-acetylglucosaminyltransferase [Source:HGNC Symbol;Acc:HGNC:7044]	5	-1	180784782	180815652	0.05515226812242613	7.441238713224494	1.2910940819551238	0.19715462986790067	0.9998090614157651	1.2897006038372334	FALSE
ENSG00000279605	NA	AC067930.5	AC067930.5	TEC	TEC	8	1	143578358	143583304	-0.15552554671679242	0.9254251484417461	-1.2907918123678166	0.19719820334850346	0.9998090614157651	-1.2895751644074909	FALSE
ENSG00000196182	83931	STK40	STK40	protein_coding	serine/threonine kinase 40 [Source:HGNC Symbol;Acc:HGNC:21373]	1	-1	36339624	36385896	0.05420770599000413	8.221074995597526	1.290801739658397	0.1972286646460339	0.9998090614157651	1.289487484408196	FALSE
ENSG00000213923	1454	CSNK1E	CSNK1E	protein_coding	casein kinase 1 epsilon [Source:HGNC Symbol;Acc:HGNC:2453]	22	-1	38290691	38318084	-0.09805845069848251	2.838029629818014	-1.2902956675715476	0.19736947522353548	0.9998090614157651	-1.2890823030836103	FALSE
ENSG00000172081	126308	MOB3A	MOB3A	protein_coding	MOB kinase activator 3A [Source:HGNC Symbol;Acc:HGNC:29802]	19	-1	2071036	2096673	0.05414836714435367	9.126230826987737	1.2899489442685408	0.197534145878686	0.9998090614157651	1.2886087328733957	FALSE
ENSG00000255026	NA	AC136475.3	AC136475.3	lncRNA	novel transcript	11	1	287305	288987	0.1297716493834411	3.011857418359127	1.2900898262774023	0.19755908605038797	0.9998090614157651	1.2885370335568798	FALSE
ENSG00000276649	NA	AL117335.1	AL117335.1	lncRNA	novel transcript, antisense to SIRPA	20	-1	1888128	1894374	-0.10549919022959031	2.929563639866914	-1.2891758087099694	0.19782744925357745	0.9998090614157651	-1.287765947668155	FALSE
ENSG00000173039	5970	RELA	RELA	protein_coding	RELA proto-oncogene, NF-kB subunit [Source:HGNC Symbol;Acc:HGNC:9955]	11	-1	65653597	65663090	0.04917147892270979	5.7372787659011335	1.2890663892849412	0.1978307478783089	0.9998090614157651	1.2877564745184076	FALSE
ENSG00000170017	214	ALCAM	ALCAM	protein_coding	activated leukocyte cell adhesion molecule [Source:HGNC Symbol;Acc:HGNC:400]	3	1	105366909	105576900	0.09864535097452265	5.48794255881736	1.2891010533530354	0.197915105729844	0.9998090614157651	1.2875142508250044	FALSE
ENSG00000077157	4660	PPP1R12B	PPP1R12B	protein_coding	protein phosphatase 1 regulatory subunit 12B [Source:HGNC Symbol;Acc:HGNC:7619]	1	1	202348699	202592706	0.09507459008331587	7.762841575746202	1.2888866622692399	0.19792600291046647	0.9998090614157651	1.2874829663557812	FALSE
ENSG00000243147	9553	MRPL33	MRPL33	protein_coding	mitochondrial ribosomal protein L33 [Source:HGNC Symbol;Acc:HGNC:14487]	2	1	27771717	27988087	0.04879504977466054	3.912626811698707	1.2885862801949137	0.19793767392390513	0.9998090614157651	1.2874494617048606	FALSE
ENSG00000071564	6929	TCF3	TCF3	protein_coding	transcription factor 3 [Source:HGNC Symbol;Acc:HGNC:11633]	19	-1	1609290	1652615	-0.08599114213418613	5.612819733458869	-1.2885385506887792	0.19801147734098348	0.9998090614157651	-1.2872376234399556	FALSE
ENSG00000142207	9875	URB1	URB1	protein_coding	URB1 ribosome biogenesis homolog [Source:HGNC Symbol;Acc:HGNC:17344]	21	-1	32311018	32393012	-0.08567557680496796	3.758683796640252	-1.2883640775336669	0.1980341823626482	0.9998090614157651	-1.2871724647366074	FALSE
ENSG00000138640	10144	FAM13A	FAM13A	protein_coding	family with sequence similarity 13 member A [Source:HGNC Symbol;Acc:HGNC:19367]	4	-1	88725955	89111398	-0.10410647539878859	4.9551593563906895	-1.288782881056505	0.19803869754010595	0.9998090614157651	-1.2871595077651354	FALSE
ENSG00000249993	NA	BFSP2-AS1	BFSP2-AS1	lncRNA	BFSP2 antisense RNA 1 [Source:HGNC Symbol;Acc:HGNC:28425]	3	-1	133429269	133455776	0.17654894693517575	0.5682171786987432	1.2879067705908729	0.19819067018530712	0.9998090614157651	1.2867235256945222	FALSE
ENSG00000244617	151516	ASPRV1	ASPRV1	protein_coding	aspartic peptidase retroviral like 1 [Source:HGNC Symbol;Acc:HGNC:26321]	2	-1	69960089	69962265	0.12800157901995757	2.943092187107305	1.2876657066585866	0.19837362407289091	0.9998090614157651	1.2861989882749205	FALSE
ENSG00000186529	4051	CYP4F3	CYP4F3	protein_coding	cytochrome P450 family 4 subfamily F member 3 [Source:HGNC Symbol;Acc:HGNC:2646]	19	1	15640897	15662825	0.11553742207650686	8.225568772037159	1.2876053837562031	0.1984131837448866	0.9998090614157651	1.2860856153531186	FALSE
ENSG00000242288	113939925	BMS1P4-AGAP5	BMS1P4-AGAP5	lncRNA	BMS1P4-AGAP5 readthough [Source:NCBI gene;Acc:113939925]	10	-1	73674295	73730466	-0.13131267451338602	0.5124110100168148	-1.2869943013307683	0.19848615483869841	0.9998090614157651	-1.2858765329598283	FALSE
ENSG00000181652	285973	ATG9B	ATG9B	protein_coding	autophagy related 9B [Source:HGNC Symbol;Acc:HGNC:21899]	7	-1	151012209	151024499	0.12551084903368115	1.6377614305385564	1.2868354181736699	0.19855359656285948	0.9998090614157651	1.2856833437142032	FALSE
ENSG00000259845	NA	HERC2P10	HERC2P10	unprocessed_pseudogene	hect domain and RLD 2 pseudogene 10 [Source:HGNC Symbol;Acc:HGNC:39056]	15	1	30815271	30844153	-0.38199950996519216	-0.14151958218512153	-1.2878209574431547	0.19858559968322176	0.9998090614157651	-1.2855916864096306	FALSE
ENSG00000198589	987	LRBA	LRBA	protein_coding	LPS responsive beige-like anchor protein [Source:HGNC Symbol;Acc:HGNC:1742]	4	-1	150264435	151015727	-0.060877033989156004	6.625959876108126	-1.2867221958615087	0.19861660752278054	0.9998090614157651	-1.2855028899012686	FALSE
ENSG00000182308	285429	DCAF4L1	DCAF4L1	protein_coding	DDB1 and CUL4 associated factor 4 like 1 [Source:HGNC Symbol;Acc:HGNC:27723]	4	1	41981756	41986465	0.12695789640142774	1.0458441208458085	1.2865408454069815	0.1986883237249325	0.9998090614157651	1.2852975565192586	FALSE
ENSG00000204839	642475	MROH6	MROH6	protein_coding	maestro heat like repeat family member 6 [Source:HGNC Symbol;Acc:HGNC:27814]	8	-1	143566192	143572772	-0.11516895591117571	3.4158270837693525	-1.2865318401575858	0.19875231992431375	0.9998090614157651	-1.2851143723137322	FALSE
ENSG00000165682	51266	CLEC1B	CLEC1B	protein_coding	C-type lectin domain family 1 member B [Source:HGNC Symbol;Acc:HGNC:24356]	12	-1	9985642	10013424	0.16553041894326936	2.8219508779725233	1.2865200567473918	0.19881619928042638	0.9998090614157651	1.2849315655588327	FALSE
ENSG00000011260	51096	UTP18	UTP18	protein_coding	UTP18 small subunit processome component [Source:HGNC Symbol;Acc:HGNC:24274]	17	1	51260546	51297936	-0.04517453135966765	4.741393730452705	-1.2858460269401912	0.19890440760396752	0.9998090614157651	-1.2846792059422127	FALSE
ENSG00000103966	30844	EHD4	EHD4	protein_coding	EH domain containing 4 [Source:HGNC Symbol;Acc:HGNC:3245]	15	-1	41895933	41972557	-0.0673638180145768	4.390760315123898	-1.2857050490227189	0.19896698857316183	0.9998090614157651	-1.2845002145101736	FALSE
ENSG00000232134	NA	RPS15AP12	RPS15AP12	processed_pseudogene	ribosomal protein S15a pseudogene 12 [Source:HGNC Symbol;Acc:HGNC:36759]	1	-1	220143964	220144351	0.23707230274948266	-0.47429316699682017	1.2854221248046067	0.1990393568260926	0.9998090614157651	1.2842932812012526	FALSE
ENSG00000211683	NA	AP000346.1	AP000346.1	lncRNA	novel transcript	22	-1	23630618	23638941	-0.20823857383806096	-0.6780454528665868	-1.285385699358559	0.19907791311503467	0.9998090614157651	-1.2841830539217143	FALSE
ENSG00000147144	90060	CCDC120	CCDC120	protein_coding	coiled-coil domain containing 120 [Source:HGNC Symbol;Acc:HGNC:28910]	X	1	49053572	49069857	0.07314222594984265	2.5299151890616356	1.2852081003536873	0.1991142847661413	0.9998090614157651	1.2840790865298126	FALSE
ENSG00000256660	387837	CLEC12B	CLEC12B	protein_coding	C-type lectin domain family 12 member B [Source:HGNC Symbol;Acc:HGNC:31966]	12	1	10010627	10018796	-0.2456381960627918	2.9262730738691047	-1.2858644955898775	0.19923823910209068	0.9998090614157651	-1.2837248705874473	FALSE
ENSG00000065923	84679	SLC9A7	SLC9A7	protein_coding	solute carrier family 9 member A7 [Source:HGNC Symbol;Acc:HGNC:17123]	X	-1	46599251	46759118	0.0865456213659268	4.040035660867117	1.2849740775200487	0.1992433270190728	0.9998090614157651	1.2837103346314527	FALSE
ENSG00000164823	734	OSGIN2	OSGIN2	protein_coding	oxidative stress induced growth inhibitor family member 2 [Source:HGNC Symbol;Acc:HGNC:1355]	8	1	89901849	89927888	0.08737430485493114	5.574059638690283	1.2848156829057955	0.19934254528434708	0.9998090614157651	1.2834269265938147	FALSE
ENSG00000240344	53938	PPIL3	PPIL3	protein_coding	peptidylprolyl isomerase like 3 [Source:HGNC Symbol;Acc:HGNC:9262]	2	-1	200870907	200889303	0.06959624834045508	4.151955957964204	1.284696109155174	0.19936879698334412	0.9998090614157651	1.2833519582236408	FALSE
ENSG00000162607	7398	USP1	USP1	protein_coding	ubiquitin specific peptidase 1 [Source:HGNC Symbol;Acc:HGNC:12607]	1	1	62436297	62451804	0.06055391244016661	5.472460212081123	1.2845579280411041	0.19939470303446255	0.9998090614157651	1.2832779840087265	FALSE
ENSG00000167384	7733	ZNF180	ZNF180	protein_coding	zinc finger protein 180 [Source:HGNC Symbol;Acc:HGNC:12970]	19	-1	44474428	44500524	0.058882773279890444	3.611161144130327	1.2843970128147764	0.19940223768888687	0.9998090614157651	1.2832564702706997	FALSE
ENSG00000106305	7965	AIMP2	AIMP2	protein_coding	aminoacyl tRNA synthetase complex interacting multifunctional protein 2 [Source:HGNC Symbol;Acc:HGNC:20609]	7	1	6009255	6023834	-0.07125022843440343	3.4019547443537674	-1.2843836390377004	0.19941055733716243	0.9998090614157651	-1.2832327158256058	FALSE
ENSG00000032742	8100	IFT88	IFT88	protein_coding	intraflagellar transport 88 [Source:HGNC Symbol;Acc:HGNC:20606]	13	1	20567069	20691437	-0.07849301200901859	4.229639179884898	-1.2847687880701844	0.19947668927903783	0.9998090614157651	-1.28304392018017	FALSE
ENSG00000273972	NA	AC068722.2	AC068722.2	lncRNA	novel transcript	15	1	45702640	45703183	-0.25848168599705323	-0.6568393631842904	-1.2840018704541027	0.19968969263382705	0.9998090614157651	-1.2824361418347432	FALSE
ENSG00000134215	10451	VAV3	VAV3	protein_coding	vav guanine nucleotide exchange factor 3 [Source:HGNC Symbol;Acc:HGNC:12659]	1	-1	107571161	107965180	-0.06966244160867863	6.971459350584217	-1.2835031337553855	0.19975940022394828	0.9998090614157651	-1.2822373428234588	FALSE
ENSG00000198740	22834	ZNF652	ZNF652	protein_coding	zinc finger protein 652 [Source:HGNC Symbol;Acc:HGNC:29147]	17	-1	49289206	49362473	0.043509009829694634	7.552290420628697	1.283481165111112	0.19979730224988929	0.9998090614157651	1.282129271335426	FALSE
ENSG00000219507	NA	FTH1P8	FTH1P8	processed_pseudogene	ferritin heavy chain 1 pseudogene 8 [Source:HGNC Symbol;Acc:HGNC:3995]	X	1	148052233	148052746	-0.15059022752343454	2.700006436906841	-1.2832316876163117	0.19984550531855957	0.9998090614157651	-1.281991849721095	FALSE
ENSG00000249825	NA	AC012636.1	AC012636.1	lncRNA	novel transcript	5	-1	80052374	80083654	0.10493064559713217	2.7025861067835804	1.283213561960909	0.19986868229811658	0.9998090614157651	1.281925783335309	FALSE
ENSG00000170485	4862	NPAS2	NPAS2	protein_coding	neuronal PAS domain protein 2 [Source:HGNC Symbol;Acc:HGNC:7895]	2	1	100820139	100996829	-0.17431024634692927	1.2172776583038092	-1.28333743026928	0.19987212902831925	0.9998090614157651	-1.281915958848465	FALSE
ENSG00000092931	79157	MFSD11	MFSD11	protein_coding	major facilitator superfamily domain containing 11 [Source:HGNC Symbol;Acc:HGNC:25458]	17	1	76735865	76781449	-0.060250896219285366	5.109878156508103	-1.2830889715185312	0.1998806550821129	0.9998090614157651	-1.281891656896701	FALSE
ENSG00000110046	23130	ATG2A	ATG2A	protein_coding	autophagy related 2A [Source:HGNC Symbol;Acc:HGNC:29028]	11	-1	64894546	64917211	0.08218759523968533	5.646506697925951	1.2821156369816369	0.20023539983157942	0.9998090614157651	1.280881192376365	FALSE
ENSG00000163156	79005	SCNM1	SCNM1	protein_coding	sodium channel modifier 1 [Source:HGNC Symbol;Acc:HGNC:23136]	1	1	151156664	151170297	0.05826396471709039	5.608045802401661	1.2819230426139159	0.20031912820973757	0.9998090614157651	1.280642888888697	FALSE
ENSG00000204619	6992	PPP1R11	PPP1R11	protein_coding	protein phosphatase 1 regulatory inhibitor subunit 11 [Source:HGNC Symbol;Acc:HGNC:9285]	6	1	30066709	30070333	0.051290461690691735	6.152621174384999	1.281895231839528	0.20032042672036748	0.9998090614157651	1.2806391937058816	FALSE
ENSG00000112096	6648	SOD2	SOD2	protein_coding	superoxide dismutase 2 [Source:HGNC Symbol;Acc:HGNC:11180]	6	-1	159669069	159745186	-0.14592924777643201	4.160840489507244	-1.2820861893537572	0.20037660188591438	0.9998090614157651	-1.2804793522948166	FALSE
ENSG00000086589	55696	RBM22	RBM22	protein_coding	RNA binding motif protein 22 [Source:HGNC Symbol;Acc:HGNC:25503]	5	-1	150690792	150701077	0.03644633936334962	6.196838461576464	1.2815840773975695	0.20041691421484367	0.9998090614157651	1.2803646673263342	FALSE
ENSG00000138735	8654	PDE5A	PDE5A	protein_coding	phosphodiesterase 5A [Source:HGNC Symbol;Acc:HGNC:8784]	4	-1	119494397	119628804	0.14938819196533348	4.121400283617835	1.2818137534573473	0.20045532625716989	0.9998090614157651	1.280255404169127	FALSE
ENSG00000179213	284369	SIGLECL1	SIGLECL1	protein_coding	SIGLEC family like 1 [Source:HGNC Symbol;Acc:HGNC:26856]	19	1	51246348	51269330	-0.18441489935958377	-0.23000404286903614	-1.2812607731748178	0.2005021032346003	0.9998090614157651	-1.2801223675675013	FALSE
ENSG00000185596	NA	WASH3P	WASH3P	transcribed_unprocessed_pseudogene	WASP family homolog 3, pseudogene [Source:HGNC Symbol;Acc:HGNC:24362]	15	1	101961603	101976543	-0.1259017934804718	3.0540647363102473	-1.2819129659513286	0.20052182999166418	0.9998090614157651	-1.2800662702482613	FALSE
ENSG00000124523	23408	SIRT5	SIRT5	protein_coding	sirtuin 5 [Source:HGNC Symbol;Acc:HGNC:14933]	6	1	13574529	13615158	-0.08881690610138726	4.3445971376624675	-1.2810102699765644	0.20059937386120252	0.9998090614157651	-1.2798457964388252	FALSE
ENSG00000165917	5913	RAPSN	RAPSN	protein_coding	receptor associated protein of the synapse [Source:HGNC Symbol;Acc:HGNC:9863]	11	-1	47437764	47449143	0.12679822008659714	1.3163877282301801	1.2809929902177548	0.20063313402765898	0.9998090614157651	1.279749828499234	FALSE
ENSG00000156535	135228	CD109	CD109	protein_coding	CD109 molecule [Source:HGNC Symbol;Acc:HGNC:21685]	6	1	73695785	73828316	-0.16470805540723432	0.7787221563845154	-1.2803870082754443	0.20083720131763927	0.9998090614157651	-1.2791699897968192	FALSE
ENSG00000119596	56252	YLPM1	YLPM1	protein_coding	YLP motif containing 1 [Source:HGNC Symbol;Acc:HGNC:17798]	14	1	74763316	74859435	-0.054727562100569394	6.200987940650069	-1.279997012187765	0.20096820111845157	0.9998090614157651	-1.2787979922810055	FALSE
ENSG00000235703	NA	LINC00894	LINC00894	lncRNA	long intergenic non-protein coding RNA 894 [Source:HGNC Symbol;Acc:HGNC:48579]	X	1	149938613	150224580	-0.07773310595456273	5.004754447993963	-1.2798942593994007	0.20106163161032006	0.9998090614157651	-1.2785327876559884	FALSE
ENSG00000285467	728635	AL136419.1	AL136419.1	lncRNA	dehydrogenase/reductase 4 like 1 [Source:NCBI gene;Acc:728635]	14	1	23969931	24051377	-0.17573029511752047	0.5474451641963634	-1.279706709857329	0.20107394407659757	0.9998090614157651	-1.2784978451394269	FALSE
ENSG00000121064	59342	SCPEP1	SCPEP1	protein_coding	serine carboxypeptidase 1 [Source:HGNC Symbol;Acc:HGNC:29507]	17	1	56978105	57006768	-0.07885495793732655	5.812481349806261	-1.2797805045384605	0.20108597522264723	0.9998090614157651	-1.278463702511529	FALSE
ENSG00000204623	NA	ZNRD1ASP	ZNRD1ASP	transcribed_unitary_pseudogene	zinc ribbon domain containing 1 antisense, pseudogene [Source:HGNC Symbol;Acc:HGNC:13924]	6	-1	30001011	30061640	-0.09103958395620149	4.0571159561134085	-1.2800458153686607	0.20111028904731235	0.9998090614157651	-1.2783947079920386	FALSE
ENSG00000163491	152110	NEK10	NEK10	protein_coding	NIMA related kinase 10 [Source:HGNC Symbol;Acc:HGNC:18592]	3	-1	27110085	27369460	-0.15010315173047217	0.9232603328756555	-1.2793657179803826	0.20115285809587888	0.9998090614157651	-1.2782739258921336	FALSE
ENSG00000187583	84069	PLEKHN1	PLEKHN1	protein_coding	pleckstrin homology domain containing N1 [Source:HGNC Symbol;Acc:HGNC:25284]	1	1	966482	975865	-0.19670980994960785	-0.491739729569614	-1.2792475536337307	0.2012036328872998	0.9998090614157651	-1.27812988583899	FALSE
ENSG00000174652	10781	ZNF266	ZNF266	protein_coding	zinc finger protein 266 [Source:HGNC Symbol;Acc:HGNC:13059]	19	-1	9412461	9435571	0.0754363438256318	5.218832810097021	1.2796825743724685	0.20124147497376663	0.9998090614157651	1.278022551068733	FALSE
ENSG00000166226	10576	CCT2	CCT2	protein_coding	chaperonin containing TCP1 subunit 2 [Source:HGNC Symbol;Acc:HGNC:1615]	12	1	69585426	69601570	-0.06429435645553916	4.76989907920712	-1.279170405887071	0.20125399572473138	0.9998090614157651	-1.2779870406255707	FALSE
ENSG00000250144	NA	AC104619.3	AC104619.3	processed_pseudogene	eukaryotic translation elongation factor 1 alpha 1 (EEF1A1) pseudogene	4	1	135045464	135046850	0.17061538533195947	0.3273566168855427	1.2788462700565906	0.20134339145026633	0.9998090614157651	1.277733549786089	FALSE
ENSG00000256087	9668	ZNF432	ZNF432	protein_coding	zinc finger protein 432 [Source:HGNC Symbol;Acc:HGNC:20810]	19	-1	52031378	52095738	0.07107878331699524	3.7566634781523347	1.2788217584572512	0.20137531906091616	0.9998090614157651	1.2776430356342736	FALSE
ENSG00000244682	NA	FCGR2C	FCGR2C	polymorphic_pseudogene	Fc fragment of IgG receptor IIc (gene/pseudogene) [Source:HGNC Symbol;Acc:HGNC:15626]	1	1	161581339	161605662	0.16103888570305402	2.7942804724157706	1.2789655226087786	0.2014473918273962	0.9998090614157651	1.2774387492259311	FALSE
ENSG00000121211	84057	MND1	MND1	protein_coding	meiotic nuclear divisions 1 [Source:HGNC Symbol;Acc:HGNC:24839]	4	1	153344649	153415118	-0.2397557828461805	-0.678575758209727	-1.2774501205341438	0.2018358799997157	0.9998090614157651	-1.2763385172359334	FALSE
ENSG00000069974	5873	RAB27A	RAB27A	protein_coding	RAB27A, member RAS oncogene family [Source:HGNC Symbol;Acc:HGNC:9766]	15	-1	55202966	55319113	-0.06553142931241851	8.262594115199109	-1.2774500433162788	0.201912412318997	0.9998090614157651	-1.2761219531995136	FALSE
ENSG00000165181	158401	SHOC1	SHOC1	protein_coding	shortage in chiasmata 1 [Source:HGNC Symbol;Acc:HGNC:26535]	9	-1	111686173	111795008	-0.1955796292489831	0.607911612648919	-1.2773343616491164	0.20197013822074386	0.9998090614157651	-1.2759586454015508	FALSE
ENSG00000048828	23196	FAM120A	FAM120A	protein_coding	family with sequence similarity 120A [Source:HGNC Symbol;Acc:HGNC:13247]	9	1	93451685	93566112	0.06259810012264921	7.99655644745917	1.2770902225442309	0.2020176183421989	0.9998090614157651	1.275824348633779	FALSE
ENSG00000114796	54800	KLHL24	KLHL24	protein_coding	kelch like family member 24 [Source:HGNC Symbol;Acc:HGNC:25947]	3	1	183635610	183684519	0.049223355155422865	6.772363620613734	1.277089247367494	0.2020278857641324	0.9998090614157651	1.2757953104200674	FALSE
ENSG00000235426	NA	AL133481.1	AL133481.1	lncRNA	novel transcript	10	1	79382328	79409274	0.22811382227924745	-0.572228091374036	1.2763694923053512	0.20223851797556272	0.9998090614157651	1.2751998398814273	FALSE
ENSG00000111596	4848	CNOT2	CNOT2	protein_coding	CCR4-NOT transcription complex subunit 2 [Source:HGNC Symbol;Acc:HGNC:7878]	12	1	70242994	70354993	-0.03128972234643257	6.692945131424517	-1.2763567789492833	0.20225755975520276	0.9998090614157651	-1.2751460298529371	FALSE
ENSG00000011143	54903	MKS1	MKS1	protein_coding	MKS transition zone complex subunit 1 [Source:HGNC Symbol;Acc:HGNC:7121]	17	-1	58205437	58219605	-0.09644712430771052	1.709110360789604	-1.2760385466078918	0.20233158676703425	0.9998090614157651	-1.2749368725208283	FALSE
ENSG00000185104	11124	FAF1	FAF1	protein_coding	Fas associated factor 1 [Source:HGNC Symbol;Acc:HGNC:3578]	1	-1	50437028	50960267	-0.0535900008053769	6.778960272916858	-1.275979531666364	0.20241601486031227	0.9998090614157651	-1.2746983958340172	FALSE
ENSG00000171469	93134	ZNF561	ZNF561	protein_coding	zinc finger protein 561 [Source:HGNC Symbol;Acc:HGNC:28684]	19	-1	9604680	9621236	0.06409775198686019	3.679301525372887	1.2756375104122852	0.20249125899211426	0.9998090614157651	1.274485921360879	FALSE
ENSG00000135736	92922	CCDC102A	CCDC102A	protein_coding	coiled-coil domain containing 102A [Source:HGNC Symbol;Acc:HGNC:28097]	16	-1	57512181	57536571	-0.12185724190202385	1.647778291724784	-1.2755920442924382	0.20250443442455085	0.9998090614157651	-1.2744487224774188	FALSE
ENSG00000099910	84861	KLHL22	KLHL22	protein_coding	kelch like family member 22 [Source:HGNC Symbol;Acc:HGNC:25888]	22	-1	20441519	20495844	0.06504338542052768	5.188183963615673	1.2754439433902116	0.20260018331566776	0.9998090614157651	1.2741784426146225	FALSE
ENSG00000228079	NA	AC012368.2	AC012368.2	lncRNA	novel transcript	2	-1	64086353	64088246	-0.13160090226053933	0.605620166230818	-1.2750787196423485	0.2027075413295982	0.9998090614157651	-1.2738755031835756	FALSE
ENSG00000270225	NA	MTCO2P22	MTCO2P22	processed_pseudogene	MT-CO2 pseudogene 22 [Source:HGNC Symbol;Acc:HGNC:52151]	5	-1	100052859	100053539	0.3116307910256476	-0.9026705846102648	1.2751159929331857	0.20271787851162343	0.9998090614157651	1.273846340221646	FALSE
ENSG00000159267	3141	HLCS	HLCS	protein_coding	holocarboxylase synthetase [Source:HGNC Symbol;Acc:HGNC:4976]	21	-1	36750888	36990236	-0.0809408817238082	4.553965008994923	-1.2746745468107852	0.2029049934417519	0.9998090614157651	-1.2733186441187592	FALSE
ENSG00000185008	6092	ROBO2	ROBO2	protein_coding	roundabout guidance receptor 2 [Source:HGNC Symbol;Acc:HGNC:10250]	3	1	75906695	77649964	-0.20635938711958662	-0.5769097308881327	-1.2740573304384752	0.20303617834907942	0.9998090614157651	-1.2729488915759006	FALSE
ENSG00000232485	NA	AC098820.1	AC098820.1	lncRNA	novel transcript	2	-1	216479030	216498761	-0.14559009146173182	0.21532148561730727	-1.2737892033131446	0.2031317910139551	0.9998090614157651	-1.2726795111413227	FALSE
ENSG00000150776	55216	NKAPD1	NKAPD1	protein_coding	NKAP domain containing 1 [Source:HGNC Symbol;Acc:HGNC:25569]	11	1	112074086	112085150	0.05235325649949907	4.476680173695801	1.273667326641251	0.20317933070279695	0.9998090614157651	1.2725456065379401	FALSE
ENSG00000140263	6652	SORD	SORD	protein_coding	sorbitol dehydrogenase [Source:HGNC Symbol;Acc:HGNC:11184]	15	1	45023181	45077185	0.10632085585256013	3.728838889749923	1.2733928013174578	0.20338698694224	0.9998090614157651	1.2719609704531456	FALSE
ENSG00000139974	145389	SLC38A6	SLC38A6	protein_coding	solute carrier family 38 member 6 [Source:HGNC Symbol;Acc:HGNC:19863]	14	1	60981114	61083733	-0.07043511037415318	3.6120589214195418	-1.2731006217824448	0.2033880210848814	0.9998090614157651	-1.271958060012267	FALSE
ENSG00000214413	92482	BBIP1	BBIP1	protein_coding	BBSome interacting protein 1 [Source:HGNC Symbol;Acc:HGNC:28093]	10	-1	110898728	110919201	0.05950339685798589	5.577020124500929	1.2731823723666384	0.20340538799624858	0.9998090614157651	1.2719091850291502	FALSE
ENSG00000166938	115752	DIS3L	DIS3L	protein_coding	DIS3 like exosome 3'-5' exoribonuclease [Source:HGNC Symbol;Acc:HGNC:28698]	15	1	66293217	66333898	0.06462361936908856	4.535123166092341	1.272931748295526	0.2034731708825905	0.9998090614157651	1.2717184555093537	FALSE
ENSG00000110921	4598	MVK	MVK	protein_coding	mevalonate kinase [Source:HGNC Symbol;Acc:HGNC:7530]	12	1	109573255	109598125	-0.08792036191202635	1.8068656788298914	-1.272643508822939	0.20352837269339608	0.9998090614157651	-1.2715631611696592	FALSE
ENSG00000069424	8514	KCNAB2	KCNAB2	protein_coding	potassium voltage-gated channel subfamily A regulatory beta subunit 2 [Source:HGNC Symbol;Acc:HGNC:6229]	1	1	5990927	6101193	-0.049760263487990564	7.64509717048429	-1.2729599529202473	0.20354196872304867	0.9998090614157651	-1.271524917376096	FALSE
ENSG00000146278	10957	PNRC1	PNRC1	protein_coding	proline rich nuclear receptor coactivator 1 [Source:HGNC Symbol;Acc:HGNC:17278]	6	1	89080751	89085160	0.07316882191421215	8.405122581005665	1.2728156878948504	0.20357038351325984	0.9998090614157651	1.2714449964164394	FALSE
ENSG00000167595	148137	PROSER3	PROSER3	protein_coding	proline and serine rich 3 [Source:HGNC Symbol;Acc:HGNC:25204]	19	1	35758143	35771028	0.05054271987285919	4.016422168973044	1.2725520946435682	0.2035997397951641	0.9998090614157651	1.2713624358952322	FALSE
ENSG00000247157	NA	LINC01252	LINC01252	lncRNA	long intergenic non-protein coding RNA 1252 [Source:HGNC Symbol;Acc:HGNC:27888]	12	1	11548030	11590369	-0.21005547783268252	0.776548701514095	-1.2727831665971472	0.2036703011407433	0.9998090614157651	-1.2711640272169762	FALSE
ENSG00000198168	258010	SVIP	SVIP	protein_coding	small VCP interacting protein [Source:HGNC Symbol;Acc:HGNC:25238]	11	-1	22813799	22830299	-0.08387178676481888	5.045303129299946	-1.2721510203787134	0.20378808750125424	0.9998090614157651	-1.2708329398127058	FALSE
ENSG00000115073	10120	ACTR1B	ACTR1B	protein_coding	actin related protein 1B [Source:HGNC Symbol;Acc:HGNC:168]	2	-1	97655939	97664044	0.05044963924789769	4.767552401794841	1.2719062835561976	0.20382183658675043	0.9998090614157651	1.2707380996865336	FALSE
ENSG00000100578	9786	KIAA0586	KIAA0586	protein_coding	KIAA0586 [Source:HGNC Symbol;Acc:HGNC:19960]	14	1	58427385	58551297	-0.06115465946181331	4.873022479757323	-1.2714868908429013	0.203983068326341	0.9998090614157651	-1.2702851713290215	FALSE
ENSG00000233223	NA	AC016876.1	AC016876.1	lncRNA	novel transcript, antisense to MPDU1 and CD68	17	-1	7581964	7584086	-0.14438298570439717	0.4406873036421324	-1.271308056852716	0.20401673319450012	0.9998090614157651	-1.2701906336643907	FALSE
ENSG00000102738	10240	MRPS31	MRPS31	protein_coding	mitochondrial ribosomal protein S31 [Source:HGNC Symbol;Acc:HGNC:16632]	13	-1	40729128	40771190	-0.05806618817884779	4.48610758177469	-1.271187456222511	0.20406384556392962	0.9998090614157651	-1.2700583517906674	FALSE
ENSG00000092758	1299	COL9A3	COL9A3	protein_coding	collagen type IX alpha 3 chain [Source:HGNC Symbol;Acc:HGNC:2219]	20	1	62816244	62841159	0.22921114283919053	2.1166891126476766	1.2728216714136233	0.20408776351719385	0.9998090614157651	1.269991203586431	FALSE
ENSG00000167992	220001	VWCE	VWCE	protein_coding	von Willebrand factor C and EGF domains [Source:HGNC Symbol;Acc:HGNC:26487]	11	-1	61258286	61295316	0.2354766179366452	3.3688756270528253	1.2713288224785182	0.20415328933925408	0.9998090614157651	1.269807273138741	FALSE
ENSG00000233469	NA	ST6GALNAC4P1	ST6GALNAC4P1	processed_pseudogene	ST6 N-acetylgalactosaminide alpha-2,6-sialyltransferase 4 pseudogene 1 [Source:HGNC Symbol;Acc:HGNC:39660]	13	-1	19818121	19818619	0.16130413566945934	-0.05172606445877658	1.2705552580896695	0.2042783664995199	0.9998090614157651	1.269456301781668	FALSE
ENSG00000234807	NA	LINC01135	LINC01135	lncRNA	long intergenic non-protein coding RNA 1135 [Source:HGNC Symbol;Acc:HGNC:49450]	1	1	58785128	58901109	-0.11858361495924141	2.3905608187965446	-1.2703345454363415	0.20438955488987648	0.9998090614157651	-1.2691444340891942	FALSE
ENSG00000213918	1773	DNASE1	DNASE1	protein_coding	deoxyribonuclease 1 [Source:HGNC Symbol;Acc:HGNC:2956]	16	1	3611728	3680143	-0.05628734045186512	5.732056712842927	-1.270448681000147	0.20440720453973985	0.9998090614157651	-1.2690949406713226	FALSE
ENSG00000197272	246778	IL27	IL27	protein_coding	interleukin 27 [Source:HGNC Symbol;Acc:HGNC:19157]	16	-1	28499362	28512051	-0.18953256147359776	0.1871997214309327	-1.2701858660272445	0.20446664859553257	0.9998090614157651	-1.2689282696044908	FALSE
ENSG00000076662	3385	ICAM3	ICAM3	protein_coding	intercellular adhesion molecule 3 [Source:HGNC Symbol;Acc:HGNC:5346]	19	-1	10333776	10339661	0.07905192320465915	8.909368934964304	1.2701840583376687	0.20447008198400804	0.9998090614157651	1.2689186440413207	FALSE
ENSG00000162639	113802	HENMT1	HENMT1	protein_coding	HEN methyltransferase 1 [Source:HGNC Symbol;Acc:HGNC:26400]	1	-1	108648290	108661526	-0.06369737785327079	3.512956157285848	-1.270059189125159	0.2044772515932493	0.9998090614157651	-1.268898544298564	FALSE
ENSG00000119912	3416	IDE	IDE	protein_coding	insulin degrading enzyme [Source:HGNC Symbol;Acc:HGNC:5381]	10	-1	92451684	92574093	-0.07006507610223922	4.44952372026983	-1.2700591251313023	0.20448415865872374	0.9998090614157651	-1.268879181072664	FALSE
ENSG00000109436	23158	TBC1D9	TBC1D9	protein_coding	TBC1 domain family member 9 [Source:HGNC Symbol;Acc:HGNC:21710]	4	-1	140620782	140756385	-0.09118921808020897	4.993503496053462	-1.2700165226779356	0.20448992080929115	0.9998090614157651	-1.2688630278583284	FALSE
ENSG00000128294	8459	TPST2	TPST2	protein_coding	tyrosylprotein sulfotransferase 2 [Source:HGNC Symbol;Acc:HGNC:12021]	22	-1	26521996	26596717	-0.06894497468730698	6.854346254287589	-1.2696251357774815	0.2046581235879947	0.9998090614157651	-1.268391645637358	FALSE
ENSG00000156804	114907	FBXO32	FBXO32	protein_coding	F-box protein 32 [Source:HGNC Symbol;Acc:HGNC:16731]	8	-1	123497889	123541206	-0.0915525743433907	4.192804442037855	-1.2695532613740652	0.2046887040608282	0.9998090614157651	-1.2683059752380048	FALSE
ENSG00000101417	11264	PXMP4	PXMP4	protein_coding	peroxisomal membrane protein 4 [Source:HGNC Symbol;Acc:HGNC:15920]	20	-1	33702758	33720319	0.06356515615121516	3.318329159123068	1.2692653515774048	0.20472905667895328	0.9998090614157651	1.2681929426716099	FALSE
ENSG00000121957	29899	GPSM2	GPSM2	protein_coding	G protein signaling modulator 2 [Source:HGNC Symbol;Acc:HGNC:29501]	1	1	108875350	108934545	0.0908978941150016	3.40437179598763	1.2689444504226488	0.2049026975411187	0.9998090614157651	1.2677067383738336	FALSE
ENSG00000012963	55148	UBR7	UBR7	protein_coding	ubiquitin protein ligase E3 component n-recognin 7 (putative) [Source:HGNC Symbol;Acc:HGNC:20344]	14	1	93207241	93229215	0.0592655968480722	4.451119270378238	1.2677774119504357	0.20529598902105906	0.9998090614157651	1.2666066064806007	FALSE
ENSG00000138758	55752	SEPTIN11	SEPTIN11	protein_coding	septin 11 [Source:HGNC Symbol;Acc:HGNC:25589]	4	1	76949703	77040384	-0.08334894182741959	4.677979490519255	-1.2677722413066352	0.2053531748906472	0.9998090614157651	-1.2664467713082332	FALSE
ENSG00000158417	9669	EIF5B	EIF5B	protein_coding	eukaryotic translation initiation factor 5B [Source:HGNC Symbol;Acc:HGNC:30793]	2	1	99337371	99401326	-0.06570352059560758	6.280026970858887	-1.2673440602213946	0.20544988293552163	0.9998090614157651	-1.2661765447932631	FALSE
ENSG00000160991	80228	ORAI2	ORAI2	protein_coding	ORAI calcium release-activated calcium modulator 2 [Source:HGNC Symbol;Acc:HGNC:21667]	7	1	102433106	102456825	0.08267233538174068	6.915315547879374	1.2677021122375236	0.20548053103389521	0.9998090614157651	1.2660909256163553	FALSE
ENSG00000254138	NA	AC113386.1	AC113386.1	lncRNA	novel transcript	5	-1	31093977	31267610	0.21103992538610922	0.5167507262151685	1.2675037205360267	0.20548988055601963	0.9998090614157651	1.2660648084407349	FALSE
ENSG00000163251	7855	FZD5	FZD5	protein_coding	frizzled class receptor 5 [Source:HGNC Symbol;Acc:HGNC:4043]	2	-1	207762598	207769906	-0.17370597398523152	0.7064517886231453	-1.2669588050177405	0.2056234408714588	0.9998090614157651	-1.2656918121503513	FALSE
ENSG00000000457	57147	SCYL3	SCYL3	protein_coding	SCY1 like pseudokinase 3 [Source:HGNC Symbol;Acc:HGNC:19285]	1	-1	169849631	169894267	-0.0473038909945096	4.854991962571772	-1.266522599415866	0.20574592761305951	0.9998090614157651	-1.2653498959571094	FALSE
ENSG00000157152	6854	SYN2	SYN2	protein_coding	synapsin II [Source:HGNC Symbol;Acc:HGNC:11495]	3	1	12004388	12192032	-0.18744159970926622	0.8798842199058979	-1.266043624002666	0.20591836761210416	0.9998090614157651	-1.264868788083305	FALSE
ENSG00000138778	1062	CENPE	CENPE	protein_coding	centromere protein E [Source:HGNC Symbol;Acc:HGNC:1856]	4	-1	103105349	103198445	-0.11638626888706494	2.543841138635601	-1.265917566770318	0.20597884910340697	0.9998090614157651	-1.2647001139589713	FALSE
ENSG00000108797	8506	CNTNAP1	CNTNAP1	protein_coding	contactin associated protein 1 [Source:HGNC Symbol;Acc:HGNC:8011]	17	1	42682531	42699993	0.15396200414983618	1.2341304626361405	1.2656147774300612	0.20607441730553283	0.9998090614157651	1.2644336614010865	FALSE
ENSG00000110237	9828	ARHGEF17	ARHGEF17	protein_coding	Rho guanine nucleotide exchange factor 17 [Source:HGNC Symbol;Acc:HGNC:21726]	11	1	73308276	73369388	-0.27118448335943324	0.27493750761949065	-1.265941742804897	0.20612062418644497	0.9998090614157651	-1.2643048647395714	FALSE
ENSG00000286098	284391	AC008770.4	AC008770.4	protein_coding	zinc finger protein 844 [Source:NCBI gene;Acc:284391]	19	1	11987641	12078106	-0.1797801044010482	-0.1682993975517315	-1.2650613203231877	0.20623584007719734	0.9998090614157651	-1.2639838042717666	FALSE
ENSG00000151461	26019	UPF2	UPF2	protein_coding	UPF2 regulator of nonsense mediated mRNA decay [Source:HGNC Symbol;Acc:HGNC:17854]	10	-1	11920022	12043170	0.030116312223187336	7.311654706764048	1.2649477530400528	0.20632020088532405	0.9998090614157651	1.2637488071407368	FALSE
ENSG00000163608	25871	NEPRO	NEPRO	protein_coding	nucleolus and neural progenitor protein [Source:HGNC Symbol;Acc:HGNC:24496]	3	-1	113002444	113019861	0.07357243674437086	4.872830613168845	1.264929053721932	0.20633316809447363	0.9998090614157651	1.2637126916148123	FALSE
ENSG00000167685	55311	ZNF444	ZNF444	protein_coding	zinc finger protein 444 [Source:HGNC Symbol;Acc:HGNC:16052]	19	1	56132599	56160893	-0.060770095570903404	3.536293126940736	-1.2647469194389187	0.20636659605210275	0.9998090614157651	-1.2636195975883577	FALSE
ENSG00000204160	84243	ZDHHC18	ZDHHC18	protein_coding	zinc finger DHHC-type containing 18 [Source:HGNC Symbol;Acc:HGNC:20712]	1	1	26826688	26857604	0.0642959166258592	8.879524140083086	1.2648439850117728	0.2063702479393877	0.9998090614157651	1.263609428055562	FALSE
ENSG00000147862	4781	NFIB	NFIB	protein_coding	nuclear factor I B [Source:HGNC Symbol;Acc:HGNC:7785]	9	-1	14081843	14398983	0.24358990638522116	0.36647100923919856	1.26498886208881	0.20646302070078032	0.9998090614157651	1.2633511244568092	FALSE
ENSG00000278740	NA	AC005332.7	AC005332.7	lncRNA	novel transcript	17	1	68188547	68189165	0.22028629146608703	-0.4961964696188118	1.2644555689191734	0.2064657375685164	0.9998090614157651	1.2633435612577542	FALSE
ENSG00000241553	10093	ARPC4	ARPC4	protein_coding	actin related protein 2/3 complex subunit 4 [Source:HGNC Symbol;Acc:HGNC:707]	3	1	9792495	9807726	0.13211455524181065	0.42139887105961094	1.264230927179997	0.2065568364184703	0.9998090614157651	1.2630900026855585	FALSE
ENSG00000285669	NA	AC026979.4	AC026979.4	lncRNA	novel transcript	8	1	30192429	30201332	0.09770283926366985	1.5586875713391857	1.26400188568228	0.20662954572394313	0.9998090614157651	1.2628876866237344	FALSE
ENSG00000268006	NA	PTOV1-AS1	PTOV1-AS1	lncRNA	PTOV1 antisense RNA 1 [Source:HGNC Symbol;Acc:HGNC:44174]	19	-1	49838639	49851676	-0.13308753136284346	0.4505241087529123	-1.2633040776581839	0.20686825931674332	0.9998090614157651	-1.262223821279225	FALSE
ENSG00000119383	5524	PTPA	PTPA	protein_coding	protein phosphatase 2 phosphatase activator [Source:HGNC Symbol;Acc:HGNC:9308]	9	1	129110950	129148946	-0.06780108376629368	4.959774858707787	-1.2634785102806498	0.20687829304741057	0.9998090614157651	-1.2621959295355027	FALSE
ENSG00000079739	5236	PGM1	PGM1	protein_coding	phosphoglucomutase 1 [Source:HGNC Symbol;Acc:HGNC:8905]	1	1	63593411	63660245	-0.08423080135567229	4.775543574878193	-1.263452933853717	0.20691734030183362	0.9998090614157651	-1.2620873954034142	FALSE
ENSG00000096654	7738	ZNF184	ZNF184	protein_coding	zinc finger protein 184 [Source:HGNC Symbol;Acc:HGNC:12975]	6	-1	27450743	27473118	0.11513394529027776	2.6958990421011557	1.2631594322649045	0.20694862058135866	0.9998090614157651	1.2620004607572786	FALSE
ENSG00000177426	7050	TGIF1	TGIF1	protein_coding	TGFB induced factor homeobox 1 [Source:HGNC Symbol;Acc:HGNC:11776]	18	1	3411608	3459978	0.06646901367591251	4.13644433051285	1.2629406441025033	0.20707071976265912	0.9998090614157651	1.2616612120271353	FALSE
ENSG00000158201	171586	ABHD3	ABHD3	protein_coding	abhydrolase domain containing 3 [Source:HGNC Symbol;Acc:HGNC:18718]	18	-1	21650901	21704780	0.06551787847945967	8.318492833782274	1.2624270946684502	0.20725169338651633	0.9998090614157651	1.261158649457328	FALSE
ENSG00000023892	50619	DEF6	DEF6	protein_coding	DEF6 guanine nucleotide exchange factor [Source:HGNC Symbol;Acc:HGNC:2760]	6	1	35297818	35321771	-0.04254331588742488	7.292407533259025	-1.2620788592859504	0.20740114630817358	0.9998090614157651	-1.2607438596848437	FALSE
ENSG00000100105	23598	PATZ1	PATZ1	protein_coding	POZ/BTB and AT hook containing zinc finger 1 [Source:HGNC Symbol;Acc:HGNC:13071]	22	-1	31325804	31346346	0.05791894998190372	4.307395420569078	1.2616864723798837	0.20746246842245253	0.9998090614157651	1.2605737297984119	FALSE
ENSG00000119599	26094	DCAF4	DCAF4	protein_coding	DDB1 and CUL4 associated factor 4 [Source:HGNC Symbol;Acc:HGNC:20229]	14	1	72926377	72959703	0.10889759768472485	2.0328834194802154	1.2617518058369501	0.2074804023505459	0.9998090614157651	1.2605239814430849	FALSE
ENSG00000143319	81875	ISG20L2	ISG20L2	protein_coding	interferon stimulated exonuclease gene 20 like 2 [Source:HGNC Symbol;Acc:HGNC:25745]	1	-1	156721891	156728799	0.0403446786649555	5.149432571170843	1.2614685525456382	0.20756144730135295	0.9998090614157651	1.2602992032760743	FALSE
ENSG00000154957	7566	ZNF18	ZNF18	protein_coding	zinc finger protein 18 [Source:HGNC Symbol;Acc:HGNC:12969]	17	-1	11977439	11997475	0.05396230525967738	4.289680812488201	1.2614714784981078	0.20756218580003624	0.9998090614157651	1.2602971553427647	FALSE
ENSG00000183018	124976	SPNS2	SPNS2	protein_coding	sphingolipid transporter 2 [Source:HGNC Symbol;Acc:HGNC:26992]	17	1	4498881	4539035	0.1523325991134472	0.8300180442716945	1.261427031576338	0.20759433063199534	0.9998090614157651	1.260208019517362	FALSE
ENSG00000279933	NA	AL031595.1	AL031595.1	TEC	TEC	22	-1	44183031	44187739	-0.19258439520822734	-0.5683516929311273	-1.2612908616078915	0.20760754198353853	0.9998090614157651	-1.2601713880797516	FALSE
ENSG00000151948	144423	GLT1D1	GLT1D1	protein_coding	glycosyltransferase 1 domain containing 1 [Source:HGNC Symbol;Acc:HGNC:26483]	12	1	128853427	128984968	-0.08229280021067176	9.084289071686579	-1.2613686695200905	0.20763604476362946	0.9998090614157651	-1.2600923634830836	FALSE
ENSG00000130313	25796	PGLS	PGLS	protein_coding	6-phosphogluconolactonase [Source:HGNC Symbol;Acc:HGNC:8903]	19	1	17511636	17521288	0.06698387035138431	5.971423049538726	1.2611091191358161	0.20771192924361104	0.9998090614157651	1.259882010415982	FALSE
ENSG00000255730	NA	AC011462.1	AC011462.1	protein_coding	novel protein	19	1	41350853	41425001	-0.10617358843090763	2.2918754084327486	-1.260957770199091	0.20776414292999498	0.9998090614157651	-1.2597373055601364	FALSE
ENSG00000158710	8407	TAGLN2	TAGLN2	protein_coding	transgelin 2 [Source:HGNC Symbol;Acc:HGNC:11554]	1	-1	159918107	159925732	0.0915411703681972	8.813532630712068	1.2610535347923524	0.20776452699833847	0.9998090614157651	1.2597362412519935	FALSE
ENSG00000157259	57798	GATAD1	GATAD1	protein_coding	GATA zinc finger domain containing 1 [Source:HGNC Symbol;Acc:HGNC:29941]	7	1	92447482	92460075	0.07808569814052024	3.594676215580028	1.260818579540448	0.2077841673473451	0.9998090614157651	1.2596818169465926	FALSE
ENSG00000151090	7068	THRB	THRB	protein_coding	thyroid hormone receptor beta [Source:HGNC Symbol;Acc:HGNC:11799]	3	-1	24117153	24495756	-0.17676789135713644	1.3982618606869983	-1.2603932238434312	0.20798566593431517	0.9998090614157651	-1.2591236705154807	FALSE
ENSG00000134107	8553	BHLHE40	BHLHE40	protein_coding	basic helix-loop-helix family member e40 [Source:HGNC Symbol;Acc:HGNC:1046]	3	1	4979437	4985323	0.09091971255691167	5.617380272494033	1.2602121891155342	0.20804192810628075	0.9998090614157651	1.2589678956332873	FALSE
ENSG00000112053	116369	SLC26A8	SLC26A8	protein_coding	solute carrier family 26 member 8 [Source:HGNC Symbol;Acc:HGNC:14468]	6	-1	35943516	36024868	-0.1835280228185825	5.7019733423677685	-1.2599829277385532	0.20820127017511256	0.9998090614157651	-1.258526885826696	FALSE
ENSG00000101842	340547	VSIG1	VSIG1	protein_coding	V-set and immunoglobulin domain containing 1 [Source:HGNC Symbol;Acc:HGNC:28675]	X	1	108044970	108079184	0.12263639886882371	3.5905267576896125	1.259529955586324	0.20824611617865055	0.9998090614157651	1.2584028100208549	FALSE
ENSG00000226564	NA	FTH1P20	FTH1P20	processed_pseudogene	ferritin heavy chain 1 pseudogene 20 [Source:HGNC Symbol;Acc:HGNC:37639]	2	-1	180872867	180873414	-0.1569946994668734	1.8008699972129374	-1.259451784847835	0.20830720905771363	0.9998090614157651	-1.258233815016656	FALSE
ENSG00000117362	51107	APH1A	APH1A	protein_coding	aph-1 homolog A, gamma-secretase subunit [Source:HGNC Symbol;Acc:HGNC:29509]	1	-1	150265399	150269580	0.06222451625600467	6.032296722603553	1.258882382953451	0.20851588811724414	0.9998090614157651	1.2576568382278415	FALSE
ENSG00000261796	100534599	ISY1-RAB43	ISY1-RAB43	protein_coding	ISY1-RAB43 readthrough [Source:HGNC Symbol;Acc:HGNC:42969]	3	-1	129087575	129161036	0.12326311978870108	0.6093070825620767	1.2584251524376673	0.20864620420838048	0.9998090614157651	1.2572967394933727	FALSE
ENSG00000020181	25960	ADGRA2	ADGRA2	protein_coding	adhesion G protein-coupled receptor A2 [Source:HGNC Symbol;Acc:HGNC:17849]	8	1	37784191	37844896	-0.13585859004968404	1.6862376383812465	-1.2585412481622067	0.20864992274514885	0.9998090614157651	-1.2572864665591712	FALSE
ENSG00000184178	152579	SCFD2	SCFD2	protein_coding	sec1 family domain containing 2 [Source:HGNC Symbol;Acc:HGNC:30676]	4	-1	52872982	53366066	-0.06378719095742724	5.521591831767827	-1.2582463920358147	0.2087297541717198	0.9998090614157651	-1.257065954009709	FALSE
ENSG00000172243	64581	CLEC7A	CLEC7A	protein_coding	C-type lectin domain containing 7A [Source:HGNC Symbol;Acc:HGNC:14558]	12	-1	10116777	10130258	0.09695820353674378	8.560641027865222	1.258128619733215	0.20883506074932331	0.9998090614157651	1.256775166765352	FALSE
ENSG00000258733	NA	LINC02328	LINC02328	lncRNA	long intergenic non-protein coding RNA 2328 [Source:HGNC Symbol;Acc:HGNC:53248]	14	1	85911438	86161500	0.09473191647714696	4.760119733232772	1.257819260482324	0.2089076915197796	0.9998090614157651	1.2565746704348753	FALSE
ENSG00000090889	24137	KIF4A	KIF4A	protein_coding	kinesin family member 4A [Source:HGNC Symbol;Acc:HGNC:13339]	X	1	70290104	70420886	-0.23695815020981492	-0.5446980692188232	-1.2575782561462192	0.2089350219174887	0.9998090614157651	-1.2564992382934308	FALSE
ENSG00000234690	NA	EPCAM-DT	EPCAM-DT	lncRNA	EPCAM divergent transcript [Source:HGNC Symbol;Acc:HGNC:52639]	2	-1	47192405	47345074	-0.2132061734451589	0.46131349256929605	-1.2573798212999256	0.20902859628952306	0.9998090614157651	-1.2562410263203563	FALSE
ENSG00000083937	25978	CHMP2B	CHMP2B	protein_coding	charged multivesicular body protein 2B [Source:HGNC Symbol;Acc:HGNC:24537]	3	1	87227271	87255556	0.06998191635054685	5.467547102781282	1.2574380159115803	0.20903133388356632	0.9998090614157651	1.2562334733809346	FALSE
ENSG00000163110	10611	PDLIM5	PDLIM5	protein_coding	PDZ and LIM domain 5 [Source:HGNC Symbol;Acc:HGNC:17468]	4	1	94451857	94668227	-0.04741609346090936	5.997322634175782	-1.2573979461234732	0.2090481425040224	0.9998090614157651	-1.256187100474656	FALSE
ENSG00000198189	51170	HSD17B11	HSD17B11	protein_coding	hydroxysteroid 17-beta dehydrogenase 11 [Source:HGNC Symbol;Acc:HGNC:22960]	4	-1	87336515	87391188	0.06461824697177665	6.83473967769139	1.2573851663929225	0.20906070036920074	0.9998090614157651	1.2561524566397293	FALSE
ENSG00000114423	868	CBLB	CBLB	protein_coding	Cbl proto-oncogene B [Source:HGNC Symbol;Acc:HGNC:1542]	3	-1	105655461	105869552	-0.07483313717683426	6.257289720298535	-1.2573095063503874	0.2091197260784134	0.9998090614157651	-1.2559896404832553	FALSE
ENSG00000082515	29093	MRPL22	MRPL22	protein_coding	mitochondrial ribosomal protein L22 [Source:HGNC Symbol;Acc:HGNC:14480]	5	1	154941073	154969411	-0.05578899290780592	3.5001865115666084	-1.2564988278698226	0.20931850081386685	0.9998090614157651	-1.255441586168199	FALSE
ENSG00000284678	NA	LINC02811	LINC02811	lncRNA	long intergenic non-protein coding RNA 2811 [Source:HGNC Symbol;Acc:HGNC:54343]	1	-1	39801414	39817460	0.18198637841195886	-0.19422177113206512	1.256352602319852	0.2093775203209548	0.9998090614157651	1.2552789323609685	FALSE
ENSG00000182287	8905	AP1S2	AP1S2	protein_coding	adaptor related protein complex 1 subunit sigma 2 [Source:HGNC Symbol;Acc:HGNC:560]	X	-1	15825806	15854931	0.07357611820876375	7.302791110720083	1.25615400247884	0.20950734100035842	0.9998090614157651	1.25492127208291	FALSE
ENSG00000125775	27111	SDCBP2	SDCBP2	protein_coding	syndecan binding protein 2 [Source:HGNC Symbol;Acc:HGNC:15756]	20	-1	1309909	1329139	-0.15549329750334745	-0.13679886165164643	-1.2560268001791788	0.20951644454335813	0.9998090614157651	-1.2548961975426933	FALSE
ENSG00000183397	100128569	C19orf71	C19orf71	protein_coding	chromosome 19 open reading frame 71 [Source:HGNC Symbol;Acc:HGNC:34496]	19	1	3539154	3544030	0.09612511489408648	2.83971420138835	1.2560064491902314	0.20952271184594815	0.9998090614157651	1.2548789355210412	FALSE
ENSG00000144468	84236	RHBDD1	RHBDD1	protein_coding	rhomboid domain containing 1 [Source:HGNC Symbol;Acc:HGNC:23081]	2	1	226835581	226999215	-0.04382581774640837	5.758689821754407	-1.2559138992883507	0.20956652114179253	0.9998090614157651	-1.2547582820873562	FALSE
ENSG00000128928	3712	IVD	IVD	protein_coding	isovaleryl-CoA dehydrogenase [Source:HGNC Symbol;Acc:HGNC:6186]	15	1	40405485	40435947	0.05955285447100778	4.715602345092323	1.2559097949402045	0.2095784451542318	0.9998090614157651	1.254725445802676	FALSE
ENSG00000103528	51760	SYT17	SYT17	protein_coding	synaptotagmin 17 [Source:HGNC Symbol;Acc:HGNC:24119]	16	1	19167971	19268332	0.15689584273326407	1.8354173082933714	1.2558096786117678	0.20962609538572727	0.9998090614157651	1.2545942403413664	FALSE
ENSG00000139620	54934	KANSL2	KANSL2	protein_coding	KAT8 regulatory NSL complex subunit 2 [Source:HGNC Symbol;Acc:HGNC:26024]	12	-1	48653401	48682238	0.047915080288825074	4.480473778200015	1.2556343860626105	0.20963790205928007	0.9998090614157651	1.254561733868247	FALSE
ENSG00000182985	23705	CADM1	CADM1	protein_coding	cell adhesion molecule 1 [Source:HGNC Symbol;Acc:HGNC:5951]	11	-1	115169218	115504957	-0.17180780930770712	1.8573992783862214	-1.2557965364503014	0.20968956007110912	0.9998090614157651	-1.254419523131099	FALSE
ENSG00000140105	7453	WARS	WARS	protein_coding	tryptophanyl-tRNA synthetase [Source:HGNC Symbol;Acc:HGNC:12729]	14	-1	100333790	100376805	0.13637713960817077	7.696600967343081	1.2557898858651364	0.20969988215902066	0.9998090614157651	1.2543911102171459	FALSE
ENSG00000186152	NA	LILRP1	LILRP1	unprocessed_pseudogene	leukocyte immunoglobulin-like receptor pseudogene 1 [Source:HGNC Symbol;Acc:HGNC:15496]	19	1	54696604	54700905	0.2839822593841339	-0.8455962574866539	1.2557962883453866	0.2097546233372628	0.9998090614157651	1.254240444797465	FALSE
ENSG00000138107	10121	ACTR1A	ACTR1A	protein_coding	actin related protein 1A [Source:HGNC Symbol;Acc:HGNC:167]	10	-1	102461881	102502712	-0.048333242190487624	5.79434725024212	-1.2552568312621448	0.20982860721460928	0.9998090614157651	-1.2540368624805744	FALSE
ENSG00000156931	23355	VPS8	VPS8	protein_coding	VPS8 subunit of CORVET complex [Source:HGNC Symbol;Acc:HGNC:29122]	3	1	184812143	185052614	-0.062031186244970726	7.540498553937896	-1.2551210373400175	0.20990590360717026	0.9998090614157651	-1.2538242205785939	FALSE
ENSG00000177125	403341	ZBTB34	ZBTB34	protein_coding	zinc finger and BTB domain containing 34 [Source:HGNC Symbol;Acc:HGNC:31446]	9	1	126860665	126885878	0.08617289360276725	5.979065490160265	1.2549169645710463	0.20994702821717437	0.9998090614157651	1.2537111101305638	FALSE
ENSG00000205571	6606	SMN2	SMN2	protein_coding	survival of motor neuron 2, centromeric [Source:HGNC Symbol;Acc:HGNC:11118]	5	1	70049612	70078522	0.23061511916591548	0.9569064293015966	1.2556052941996254	0.20999078420517045	0.9998090614157651	1.2535907798656312	FALSE
ENSG00000100554	51382	ATP6V1D	ATP6V1D	protein_coding	ATPase H+ transporting V1 subunit D [Source:HGNC Symbol;Acc:HGNC:13527]	14	-1	67294371	67360265	0.04156443965777079	5.446446714838921	1.254302207247745	0.21013504312074546	0.9998090614157651	1.2531941920788778	FALSE
ENSG00000258790	NA	AL121594.1	AL121594.1	protein_coding	novel transcript	14	1	35122549	35317474	-0.15750549885505982	0.24312489339659688	-1.2540805242777668	0.21021515929268966	0.9998090614157651	-1.2529740267025098	FALSE
ENSG00000103160	83693	HSDL1	HSDL1	protein_coding	hydroxysteroid dehydrogenase like 1 [Source:HGNC Symbol;Acc:HGNC:16475]	16	-1	84122141	84145192	0.05222952227581068	4.249531484994625	1.2538151349093858	0.21034781412788803	0.9998090614157651	1.2526096145358174	FALSE
ENSG00000116903	149371	EXOC8	EXOC8	protein_coding	exocyst complex component 8 [Source:HGNC Symbol;Acc:HGNC:24659]	1	-1	231332753	231337852	0.07217035234735292	5.078597316656404	1.253624499433027	0.21041008379599102	0.9998090614157651	1.2524386127297111	FALSE
ENSG00000123130	23597	ACOT9	ACOT9	protein_coding	acyl-CoA thioesterase 9 [Source:HGNC Symbol;Acc:HGNC:17152]	X	-1	23701055	23766475	0.08142859794355406	5.583199813120549	1.2535237202951035	0.21044634126345005	0.9998090614157651	1.2523390611786782	FALSE
ENSG00000147955	10280	SIGMAR1	SIGMAR1	protein_coding	sigma non-opioid intracellular receptor 1 [Source:HGNC Symbol;Acc:HGNC:8157]	9	-1	34634722	34637809	0.06556214683436945	4.498995150373122	1.253056072439768	0.2105946774466188	0.9998090614157651	1.2519319060806486	FALSE
ENSG00000156639	60685	ZFAND3	ZFAND3	protein_coding	zinc finger AN1-type containing 3 [Source:HGNC Symbol;Acc:HGNC:18019]	6	1	37819727	38154624	-0.04694497864019098	9.061535201583203	-1.252917308753221	0.2106771001081083	0.9998090614157651	-1.2517057609499074	FALSE
ENSG00000060140	55359	STYK1	STYK1	protein_coding	serine/threonine/tyrosine kinase 1 [Source:HGNC Symbol;Acc:HGNC:18889]	12	-1	10618923	10674318	-0.19520360941448683	0.6327649252842666	-1.2528224673562096	0.21077345560968944	0.9998090614157651	-1.2514414690692188	FALSE
ENSG00000164916	221937	FOXK1	FOXK1	protein_coding	forkhead box K1 [Source:HGNC Symbol;Acc:HGNC:23480]	7	1	4682295	4771442	-0.043670382458457446	6.03578036978032	-1.2523976067818854	0.21086370450851882	0.9998090614157651	-1.2511940061406508	FALSE
ENSG00000260742	NA	AC009962.1	AC009962.1	lncRNA	novel transcript, antisense to SSFA2	2	-1	181887851	181891663	0.14901867280379297	0.05431963373741748	1.2520375748493677	0.21094675841923946	0.9998090614157651	1.2509663395869774	FALSE
ENSG00000216863	285780	LY86-AS1	LY86-AS1	lncRNA	LY86 antisense RNA 1 [Source:HGNC Symbol;Acc:HGNC:26593]	6	-1	6346465	6622771	-0.14608340121802454	2.6308878789839905	-1.2519509271304536	0.21107674899340564	0.9998090614157651	-1.2506101408225851	FALSE
ENSG00000137145	55667	DENND4C	DENND4C	protein_coding	DENN domain containing 4C [Source:HGNC Symbol;Acc:HGNC:26079]	9	1	19230435	19373545	-0.0486599642028267	5.967792420057338	-1.2517028818275935	0.21110935348938475	0.9998090614157651	-1.2505208232225609	FALSE
ENSG00000196177	36	ACADSB	ACADSB	protein_coding	acyl-CoA dehydrogenase short/branched chain [Source:HGNC Symbol;Acc:HGNC:91]	10	1	123008979	123058311	0.08623365614524481	4.083100705052904	1.2516925970018236	0.21112127255373114	0.9998090614157651	1.2504881743191993	FALSE
ENSG00000162419	10691	GMEB1	GMEB1	protein_coding	glucocorticoid modulatory element binding protein 1 [Source:HGNC Symbol;Acc:HGNC:4370]	1	1	28668732	28719353	0.040269994395408126	5.073962980106079	1.2516127235635208	0.21114785027335548	0.9998090614157651	1.2504153769781252	FALSE
ENSG00000285966	NA	AC007686.4	AC007686.4	lncRNA	novel transcript	14	-1	76958098	77000609	0.25622196039152456	4.171547965845166	1.251881891724899	0.2111502435899759	0.9998090614157651	1.250408821922041	FALSE
ENSG00000285696	NA	AP002433.2	AP002433.2	lncRNA	novel transcript, antisense to ACAT1	11	-1	108142458	108150381	-0.15268133178061083	1.2790641512384515	-1.25132896423607	0.21123719903243832	0.9998090614157651	-1.250170696046217	FALSE
ENSG00000236723	NA	AL606760.2	AL606760.2	lncRNA	novel transcript, antisense to CPT2	1	-1	53209783	53213775	0.1492856715202808	0.2315643461021888	1.2508259588367163	0.21138223857571073	0.9998090614157651	1.2497736655903293	FALSE
ENSG00000142235	114783	LMTK3	LMTK3	protein_coding	lemur tyrosine kinase 3 [Source:HGNC Symbol;Acc:HGNC:19295]	19	-1	48485271	48513935	0.10909173097984848	2.1477014960936116	1.2506947414268605	0.21145293372691773	0.9998090614157651	1.2495802164633683	FALSE
ENSG00000213373	NA	LINC00671	LINC00671	lncRNA	long intergenic non-protein coding RNA 671 [Source:HGNC Symbol;Acc:HGNC:44339]	17	-1	42874670	42898704	-0.18902643995084079	1.85273907890338	-1.250953997274719	0.211476674533152	0.9998090614157651	-1.249515262973124	FALSE
ENSG00000155008	139322	APOOL	APOOL	protein_coding	apolipoprotein O like [Source:HGNC Symbol;Acc:HGNC:24009]	X	1	85003877	85093316	-0.1043490749380167	3.2726254887840716	-1.2505975452524407	0.21149782118701302	0.9998090614157651	-1.249457411374393	FALSE
ENSG00000267278	NA	MAP3K14-AS1	MAP3K14-AS1	lncRNA	MAP3K14 antisense RNA 1 [Source:HGNC Symbol;Acc:HGNC:44359]	17	1	45247916	45269824	0.06946680494683033	3.536281603159786	1.2504599948437523	0.21155054139325932	0.9998090614157651	1.2493132011716848	FALSE
ENSG00000137218	10817	FRS3	FRS3	protein_coding	fibroblast growth factor receptor substrate 3 [Source:HGNC Symbol;Acc:HGNC:16970]	6	-1	41770176	41786542	0.07510249611872521	1.969200384156474	1.2503552797401094	0.21156154134381794	0.9998090614157651	1.249283115318277	FALSE
ENSG00000152457	64421	DCLRE1C	DCLRE1C	protein_coding	DNA cross-link repair 1C [Source:HGNC Symbol;Acc:HGNC:17642]	10	-1	14897359	14954432	0.03973271748982121	5.95699483966892	1.2496177365527947	0.2118510221007827	0.9998090614157651	1.2484917655283083	FALSE
ENSG00000138796	3033	HADH	HADH	protein_coding	hydroxyacyl-CoA dehydrogenase [Source:HGNC Symbol;Acc:HGNC:4799]	4	1	107989714	108035175	-0.07930226379460903	2.821238190612235	-1.2493773451094825	0.21193485501461173	0.9998090614157651	-1.2482627385215728	FALSE
ENSG00000100097	3956	LGALS1	LGALS1	protein_coding	galectin 1 [Source:HGNC Symbol;Acc:HGNC:6561]	22	1	37675636	37679802	-0.1183255271571344	5.123214790212064	-1.2494566515061518	0.21195377395729315	0.9998090614157651	-1.2482110620433864	FALSE
ENSG00000285053	6905	TBCE	TBCE	protein_coding	tubulin folding cofactor E [Source:HGNC Symbol;Acc:HGNC:11582]	1	1	235328570	235448952	0.1149018455070503	2.2632075163853766	1.24946399527962	0.21198575947047962	0.9998090614157651	1.2481237022325415	FALSE
ENSG00000007341	54879	ST7L	ST7L	protein_coding	suppression of tumorigenicity 7 like [Source:HGNC Symbol;Acc:HGNC:18441]	1	-1	112523514	112620825	-0.0723760124527777	4.237778918995502	-1.2491885311047375	0.21200331913210624	0.9998090614157651	-1.2480757467980172	FALSE
ENSG00000135469	93058	COQ10A	COQ10A	protein_coding	coenzyme Q10A [Source:HGNC Symbol;Acc:HGNC:26515]	12	1	56266858	56270966	0.08845037392912447	2.2770572259497754	1.249036327907243	0.2120362463883514	0.9998090614157651	1.2479858302002629	FALSE
ENSG00000265458	NA	AC132938.3	AC132938.3	lncRNA	novel transcript, antisense NARF	17	-1	82454140	82458521	0.1284259045565337	0.7400707719985932	1.2488385506714037	0.21212594385509226	0.9998090614157651	1.2477409386668965	FALSE
ENSG00000005893	3920	LAMP2	LAMP2	protein_coding	lysosomal associated membrane protein 2 [Source:HGNC Symbol;Acc:HGNC:6501]	X	-1	120427827	120469365	0.07905237890382111	8.15687404642836	1.2485716037972983	0.21227148651292865	0.9998090614157651	1.2473437380375498	FALSE
ENSG00000127586	63922	CHTF18	CHTF18	protein_coding	chromosome transmission fidelity factor 18 [Source:HGNC Symbol;Acc:HGNC:18435]	16	1	788046	800737	0.10461564151349734	1.6800649287898362	1.2481257588381642	0.21237582159066598	0.9998090614157651	1.2470591181184187	FALSE
ENSG00000049245	9341	VAMP3	VAMP3	protein_coding	vesicle associated membrane protein 3 [Source:HGNC Symbol;Acc:HGNC:12644]	1	1	7771296	7781432	0.06508876358655691	6.439051442540104	1.2481627722197826	0.21240719059107416	0.9998090614157651	1.2469735650909752	FALSE
ENSG00000157978	26119	LDLRAP1	LDLRAP1	protein_coding	low density lipoprotein receptor adaptor protein 1 [Source:HGNC Symbol;Acc:HGNC:18640]	1	1	25543580	25568886	-0.06707646907676779	6.407809229749864	-1.247918303260016	0.21256678298451098	0.9998090614157651	-1.2465384482295117	FALSE
ENSG00000136237	9771	RAPGEF5	RAPGEF5	protein_coding	Rap guanine nucleotide exchange factor 5 [Source:HGNC Symbol;Acc:HGNC:16862]	7	-1	22118236	22357154	-0.2130057434516102	-0.3163669275564427	-1.2475398026593973	0.21258642157360638	0.9998090614157651	-1.2464849213737514	FALSE
ENSG00000196123	653319	KIAA0895L	KIAA0895L	protein_coding	KIAA0895 like [Source:HGNC Symbol;Acc:HGNC:34408]	16	-1	67175599	67184040	0.11170740245597177	1.6453175545708374	1.2475275522460525	0.2126034558177477	0.9998090614157651	1.2464384958017896	FALSE
ENSG00000271774	NA	AL109930.1	AL109930.1	lncRNA	novel transcript, antisense to TSHZ2	20	-1	53255979	53487274	0.2749824128350601	0.1876253301268542	1.2478165408374402	0.21266223665398126	0.9998090614157651	1.2462783136084248	FALSE
ENSG00000136710	84317	CCDC115	CCDC115	protein_coding	coiled-coil domain containing 115 [Source:HGNC Symbol;Acc:HGNC:28178]	2	-1	130337933	130342699	0.06562114050598211	3.5441341958164685	1.247139976901414	0.2127468587569965	0.9998090614157651	1.2460477681611781	FALSE
ENSG00000232434	389813	AJM1	AJM1	protein_coding	apical junction component 1 homolog [Source:HGNC Symbol;Acc:HGNC:37284]	9	1	136844415	136848801	-0.17232212245402379	0.9468525147784569	-1.2470111577961593	0.21283086098627274	0.9998090614157651	-1.2458189769895127	FALSE
ENSG00000262919	92002	CCNQ	CCNQ	protein_coding	cyclin Q [Source:HGNC Symbol;Acc:HGNC:28434]	X	-1	153587925	153600045	0.0698351024434194	3.35082549824141	1.2467357889518944	0.21289923904900315	0.9998090614157651	1.2456327884353766	FALSE
ENSG00000143434	10500	SEMA6C	SEMA6C	protein_coding	semaphorin 6C [Source:HGNC Symbol;Acc:HGNC:10740]	1	-1	151131685	151146664	0.13203959590237646	0.9772321334796225	1.2466551761992661	0.21290047320698277	0.9998090614157651	1.2456294283085432	FALSE
ENSG00000134369	89796	NAV1	NAV1	protein_coding	neuron navigator 1 [Source:HGNC Symbol;Acc:HGNC:15989]	1	1	201622885	201826969	-0.10110755722865594	3.171074622352528	-1.2468230804874052	0.2129129557642452	0.9998090614157651	-1.2455954440044408	FALSE
ENSG00000123297	10102	TSFM	TSFM	protein_coding	Ts translation elongation factor, mitochondrial [Source:HGNC Symbol;Acc:HGNC:12367]	12	1	57782761	57808071	0.1516108513308777	0.08959642666989791	1.2465899664247875	0.21293072861554563	0.9998090614157651	1.2455470591273012	FALSE
ENSG00000196422	9858	PPP1R26	PPP1R26	protein_coding	protein phosphatase 1 regulatory subunit 26 [Source:HGNC Symbol;Acc:HGNC:29089]	9	1	135479079	135488893	-0.11315587821067058	1.2996432853247013	-1.2465192115295007	0.2129722249879973	0.9998090614157651	-1.2454341005976381	FALSE
ENSG00000047249	51606	ATP6V1H	ATP6V1H	protein_coding	ATPase H+ transporting V1 subunit H [Source:HGNC Symbol;Acc:HGNC:18303]	8	-1	53715543	53843558	-0.04089054379935941	5.14059633608923	-1.2463027040346384	0.21306305624614683	0.9998090614157651	-1.2451869015303705	FALSE
ENSG00000160959	9684	LRRC14	LRRC14	protein_coding	leucine rich repeat containing 14 [Source:HGNC Symbol;Acc:HGNC:20419]	8	1	144517992	144525172	0.0713320021497843	2.834207328857487	1.2461140719237334	0.21312791109304025	0.9998090614157651	1.24501044433062	FALSE
ENSG00000131401	NA	NAPSB	NAPSB	transcribed_unprocessed_pseudogene	napsin B aspartic peptidase, pseudogene [Source:HGNC Symbol;Acc:HGNC:13396]	19	-1	50333796	50344767	0.14343479774788293	4.870188451685575	1.2468799767325796	0.2131459430391336	0.9998090614157651	1.2449613898618999	FALSE
ENSG00000023445	330	BIRC3	BIRC3	protein_coding	baculoviral IAP repeat containing 3 [Source:HGNC Symbol;Acc:HGNC:591]	11	1	102317450	102339403	0.08770207791642726	6.865501326317812	1.246143675183321	0.21316376855965166	0.9998090614157651	1.244912899901842	FALSE
ENSG00000141560	79672	FN3KRP	FN3KRP	protein_coding	fructosamine 3 kinase related protein [Source:HGNC Symbol;Acc:HGNC:25700]	17	1	82716706	82730328	-0.06766291089438337	3.5911642083699316	-1.2459254517350815	0.2131974115444127	0.9998090614157651	-1.244821390381466	FALSE
ENSG00000128335	23780	APOL2	APOL2	protein_coding	apolipoprotein L2 [Source:HGNC Symbol;Acc:HGNC:619]	22	-1	36226209	36239954	0.10874494075733665	7.193486125797127	1.245793556282045	0.2132985281875206	0.9998090614157651	1.2445464140320475	FALSE
ENSG00000162881	165140	OXER1	OXER1	protein_coding	oxoeicosanoid receptor 1 [Source:HGNC Symbol;Acc:HGNC:24884]	2	-1	42762481	42764261	0.13505458266209036	3.304201475166145	1.2450274801095942	0.21362850867593716	0.9998090614157651	1.243649719857776	FALSE
ENSG00000185591	6667	SP1	SP1	protein_coding	Sp1 transcription factor [Source:HGNC Symbol;Acc:HGNC:11205]	12	1	53380176	53416446	0.0522950520862846	8.067360786835676	1.2447535330947803	0.21366113100331224	0.9998090614157651	1.2435611257351806	FALSE
ENSG00000130640	10844	TUBGCP2	TUBGCP2	protein_coding	tubulin gamma complex associated protein 2 [Source:HGNC Symbol;Acc:HGNC:18599]	10	-1	133278630	133312337	-0.03615152602696625	5.854290838093611	-1.2447130167167735	0.21367328065988855	0.9998090614157651	-1.2435281327859429	FALSE
ENSG00000242472	NA	IGHJ5	IGHJ5	IG_J_gene	immunoglobulin heavy joining 5 [Source:HGNC Symbol;Acc:HGNC:5539]	14	-1	105863814	105863862	-0.2521129436825697	-0.7364306630128166	-1.244468005832137	0.21371313698497046	0.9998090614157651	-1.243419910611091	FALSE
ENSG00000152503	55521	TRIM36	TRIM36	protein_coding	tripartite motif containing 36 [Source:HGNC Symbol;Acc:HGNC:16280]	5	-1	115124762	115180546	0.1531023590305739	0.16090499512948503	1.2444232741093748	0.21373732401510853	0.9998090614157651	1.243354242488688	FALSE
ENSG00000146085	4594	MMUT	MMUT	protein_coding	methylmalonyl-CoA mutase [Source:HGNC Symbol;Acc:HGNC:7526]	6	-1	49430360	49463253	0.07716248282022775	3.3562999921557575	1.2445028475134285	0.21374722589836848	0.9998090614157651	1.2433273602850157	FALSE
ENSG00000163513	7048	TGFBR2	TGFBR2	protein_coding	transforming growth factor beta receptor 2 [Source:HGNC Symbol;Acc:HGNC:11773]	3	1	30606502	30694142	0.052556224418278674	8.688841347464134	1.243940653067823	0.2139773791673832	0.9998090614157651	1.2427027798939145	FALSE
ENSG00000150782	3606	IL18	IL18	protein_coding	interleukin 18 [Source:HGNC Symbol;Acc:HGNC:5986]	11	-1	112143253	112164096	-0.0875278849858856	3.298643313471026	-1.2438082085184325	0.2140160422436736	0.9998090614157651	-1.2425979051909106	FALSE
ENSG00000144935	7220	TRPC1	TRPC1	protein_coding	transient receptor potential cation channel subfamily C member 1 [Source:HGNC Symbol;Acc:HGNC:12333]	3	1	142724034	142807888	0.10936969998700796	2.324155708771436	1.24381912770028	0.21402740810592175	0.9998090614157651	1.242567077562947	FALSE
ENSG00000014164	23144	ZC3H3	ZC3H3	protein_coding	zinc finger CCCH-type containing 3 [Source:HGNC Symbol;Acc:HGNC:28972]	8	-1	143437659	143541447	-0.06964829414471385	5.679400276415508	-1.2438005339276814	0.2140342882134864	0.9998090614157651	-1.2425484172210692	FALSE
ENSG00000205302	6643	SNX2	SNX2	protein_coding	sorting nexin 2 [Source:HGNC Symbol;Acc:HGNC:11173]	5	1	122775079	122834543	0.038579633126304635	6.64960652733305	1.2435967754841386	0.2140747318358934	0.9998090614157651	1.2424387341033831	FALSE
ENSG00000125430	9953	HS3ST3B1	HS3ST3B1	protein_coding	heparan sulfate-glucosamine 3-sulfotransferase 3B1 [Source:HGNC Symbol;Acc:HGNC:5198]	17	1	14301081	14349404	-0.09901854569768176	4.39964215482355	-1.243538241572312	0.21409614591091608	0.9998090614157651	-1.242380665176435	FALSE
ENSG00000129682	2258	FGF13	FGF13	protein_coding	fibroblast growth factor 13 [Source:HGNC Symbol;Acc:HGNC:3670]	X	-1	138614727	139222777	-0.3000560351550181	4.539754278250065	-1.244325383842559	0.21412579572390966	0.9998090614157651	-1.242300270168042	FALSE
ENSG00000154814	92106	OXNAD1	OXNAD1	protein_coding	oxidoreductase NAD binding domain containing 1 [Source:HGNC Symbol;Acc:HGNC:25128]	3	1	16265160	16350299	-0.08696568419228701	6.7286418971266295	-1.2427506049576098	0.21450902433509053	0.9998090614157651	-1.2412618734860776	FALSE
ENSG00000182220	10159	ATP6AP2	ATP6AP2	protein_coding	ATPase H+ transporting accessory protein 2 [Source:HGNC Symbol;Acc:HGNC:18305]	X	1	40579372	40606848	0.06947002010807246	6.538425902665285	1.2423163786788596	0.21454473176880856	0.9998090614157651	1.241165188728724	FALSE
ENSG00000142102	80162	PGGHG	PGGHG	protein_coding	protein-glucosylgalactosylhydroxylysine glucosidase [Source:HGNC Symbol;Acc:HGNC:26210]	11	1	289126	296107	0.08367308923182826	7.5313052503462155	1.242559344025596	0.2145560247005061	0.9998090614157651	1.241134613354912	FALSE
ENSG00000010270	83930	STARD3NL	STARD3NL	protein_coding	STARD3 N-terminal like [Source:HGNC Symbol;Acc:HGNC:19169]	7	1	38178222	38230671	0.05848127230096001	4.59838819353295	1.2423252578503599	0.21460099144405906	0.9998090614157651	1.2410128783540662	FALSE
ENSG00000225465	NA	RFPL1S	RFPL1S	lncRNA	RFPL1 antisense RNA 1 [Source:HGNC Symbol;Acc:HGNC:9978]	22	-1	29436534	29478868	0.1138425762467078	1.2856594676927127	1.242045979631133	0.21463536886363435	0.9998090614157651	1.240919823417398	FALSE
ENSG00000105717	80714	PBX4	PBX4	protein_coding	PBX homeobox 4 [Source:HGNC Symbol;Acc:HGNC:13403]	19	-1	19561707	19618693	-0.09950930942878111	3.8524451166332154	-1.2418822614770468	0.21469039913478816	0.9998090614157651	-1.2407708864218272	FALSE
ENSG00000144909	114885	OSBPL11	OSBPL11	protein_coding	oxysterol binding protein like 11 [Source:HGNC Symbol;Acc:HGNC:16397]	3	-1	125528858	125595497	0.0752747489627259	6.126865243880231	1.2418424585302257	0.21473818956645882	0.9998090614157651	1.240641566057851	FALSE
ENSG00000158483	55199	FAM86C1	FAM86C1	protein_coding	family with sequence similarity 86 member C1 [Source:HGNC Symbol;Acc:HGNC:25561]	11	1	71787510	71801237	0.14880557069636985	0.8701892121344958	1.2416786001641331	0.21478177365292977	0.9998090614157651	1.2405236461026985	FALSE
ENSG00000134574	1643	DDB2	DDB2	protein_coding	damage specific DNA binding protein 2 [Source:HGNC Symbol;Acc:HGNC:2718]	11	1	47214465	47239240	0.06148158713045504	5.140166793334814	1.2415246761348677	0.21482407841705592	0.9998090614157651	1.240409203943564	FALSE
ENSG00000089177	55614	KIF16B	KIF16B	protein_coding	kinesin family member 16B [Source:HGNC Symbol;Acc:HGNC:15869]	20	-1	16272104	16573434	-0.10203675427165138	3.835559293323015	-1.241799872651939	0.2148815866328672	0.9998090614157651	-1.240253659701854	FALSE
ENSG00000162585	199990	FAAP20	FAAP20	protein_coding	FA core complex associated protein 20 [Source:HGNC Symbol;Acc:HGNC:26428]	1	-1	2184461	2212720	-0.0658161321323254	3.6091395899965044	-1.2413684043721538	0.21489445381889732	0.9998090614157651	-1.240218861535455	FALSE
ENSG00000181610	51649	MRPS23	MRPS23	protein_coding	mitochondrial ribosomal protein S23 [Source:HGNC Symbol;Acc:HGNC:14509]	17	-1	57834781	57850056	0.07654067088616179	3.2690294319327147	1.2411031220630198	0.2149581951251554	0.9998090614157651	1.240046500953723	FALSE
ENSG00000112697	55754	TMEM30A	TMEM30A	protein_coding	transmembrane protein 30A [Source:HGNC Symbol;Acc:HGNC:16667]	6	-1	75252924	75284948	0.08259923133006009	7.102765060517284	1.2408561999595815	0.2151109368201534	0.9998090614157651	1.2396336274465976	FALSE
ENSG00000139793	10150	MBNL2	MBNL2	protein_coding	muscleblind like splicing regulator 2 [Source:HGNC Symbol;Acc:HGNC:16746]	13	1	97221434	97394120	-0.06453231089654299	5.409579436059424	-1.2407255010615266	0.21511392765421458	0.9998090614157651	-1.2396255450825737	FALSE
ENSG00000197530	142678	MIB2	MIB2	protein_coding	mindbomb E3 ubiquitin protein ligase 2 [Source:HGNC Symbol;Acc:HGNC:30577]	1	1	1615415	1630610	0.06220730684401232	3.7062437489153095	1.240459672593406	0.21520475361584795	0.9998090614157651	1.2393801375654492	FALSE
ENSG00000114867	1981	EIF4G1	EIF4G1	protein_coding	eukaryotic translation initiation factor 4 gamma 1 [Source:HGNC Symbol;Acc:HGNC:3296]	3	1	184314495	184335358	-0.09229960439384399	6.313204725950322	-1.2404580670380074	0.21521541085248747	0.9998090614157651	-1.2393513471011286	FALSE
ENSG00000121691	847	CAT	CAT	protein_coding	catalase [Source:HGNC Symbol;Acc:HGNC:1516]	11	1	34438934	34472060	0.11458127539224439	7.776144823766905	1.2403587937924758	0.2153574941291883	0.9998090614157651	1.2389676080389125	FALSE
ENSG00000145014	93109	TMEM44	TMEM44	protein_coding	transmembrane protein 44 [Source:HGNC Symbol;Acc:HGNC:25120]	3	-1	194587673	194633689	-0.15336313813236896	0.1842400751206504	-1.2400050390101962	0.215362927775778	0.9998090614157651	-1.2389529364469751	FALSE
ENSG00000185800	1762	DMWD	DMWD	protein_coding	DM1 locus, WD repeat containing [Source:HGNC Symbol;Acc:HGNC:2936]	19	-1	45782947	45792845	-0.10367809028152664	1.8082192064489406	-1.2394182828484543	0.21560661101676767	0.9998090614157651	-1.238295232209339	FALSE
ENSG00000109618	51091	SEPSECS	SEPSECS	protein_coding	Sep (O-phosphoserine) tRNA:Sec (selenocysteine) tRNA synthase [Source:HGNC Symbol;Acc:HGNC:30605]	4	-1	25120014	25160449	0.07256085793770328	3.8273753150946472	1.239284509725199	0.21565398673792344	0.9998090614157651	1.2381674266999496	FALSE
ENSG00000125454	60386	SLC25A19	SLC25A19	protein_coding	solute carrier family 25 member 19 [Source:HGNC Symbol;Acc:HGNC:14409]	17	-1	75272981	75289510	-0.06912245234984749	2.6615369655142795	-1.2388695693740226	0.2157842027059767	0.9998090614157651	-1.2378162471577896	FALSE
ENSG00000133114	55425	GPALPP1	GPALPP1	protein_coding	GPALPP motifs containing 1 [Source:HGNC Symbol;Acc:HGNC:20298]	13	1	44989529	45037669	0.0652939307813507	3.9510516595932814	1.2388323065337277	0.21580693205079574	0.9998090614157651	1.2377549640175516	FALSE
ENSG00000276550	NA	HERC2P2	HERC2P2	transcribed_unprocessed_pseudogene	hect domain and RLD 2 pseudogene 2 [Source:HGNC Symbol;Acc:HGNC:4870]	15	1	22495570	22590815	-0.10733546868576749	3.9542456013926586	-1.2389987141292378	0.21591140506189213	0.9998090614157651	-1.2374733423634474	FALSE
ENSG00000273110	NA	AL162591.2	AL162591.2	lncRNA	novel transcript, antisense to SHE	1	1	154480012	154481501	0.17065424913036842	-0.3442820919949269	1.2385457999814917	0.21592505555297073	0.9998090614157651	1.2374365527992381	FALSE
ENSG00000074695	3998	LMAN1	LMAN1	protein_coding	lectin, mannose binding 1 [Source:HGNC Symbol;Acc:HGNC:6631]	18	-1	59327823	59359265	-0.1364802141118293	4.625807568286798	-1.2385689897341816	0.21593202896224303	0.9998090614157651	-1.237417759346016	FALSE
ENSG00000142065	57677	ZFP14	ZFP14	protein_coding	ZFP14 zinc finger protein [Source:HGNC Symbol;Acc:HGNC:29312]	19	-1	36334453	36379201	0.06058847282682134	4.392444549144425	1.238435943499619	0.21596679467804003	0.9998090614157651	1.237324071687609	FALSE
ENSG00000204178	55219	MACO1	MACO1	protein_coding	macoilin 1 [Source:HGNC Symbol;Acc:HGNC:25572]	1	1	25430858	25500209	-0.05891632462481322	5.369874092862466	-1.2386133502649064	0.21599615164392624	0.9998090614157651	-1.237244968141793	FALSE
ENSG00000281103	NA	TRG-AS1	TRG-AS1	lncRNA	T cell receptor gamma locus antisense RNA 1 [Source:HGNC Symbol;Acc:HGNC:48974]	7	1	38341577	38378804	-0.09710662435976314	5.366741589048565	-1.2384384517383726	0.21613282980244194	0.9998090614157651	-1.236876785137034	FALSE
ENSG00000145730	5066	PAM	PAM	protein_coding	peptidylglycine alpha-amidating monooxygenase [Source:HGNC Symbol;Acc:HGNC:8596]	5	1	102753981	103031105	-0.1708739770025538	6.169924090842102	-1.2389188191537737	0.21618142141698224	0.9998090614157651	-1.2367459296587682	FALSE
ENSG00000145685	10184	LHFPL2	LHFPL2	protein_coding	LHFPL tetraspan subfamily member 2 [Source:HGNC Symbol;Acc:HGNC:6588]	5	-1	78485215	78770021	-0.12157211540958901	4.9851221529586125	-1.2376740949234695	0.21627565900049897	0.9998090614157651	-1.236492211562896	FALSE
ENSG00000221963	80830	APOL6	APOL6	protein_coding	apolipoprotein L6 [Source:HGNC Symbol;Acc:HGNC:14870]	22	1	35648446	35668404	0.15759315627877157	8.061913958858328	1.2373834803735042	0.21638645289303232	0.9998090614157651	1.2361940202851913	FALSE
ENSG00000178860	9242	MSC	MSC	protein_coding	musculin [Source:HGNC Symbol;Acc:HGNC:7321]	8	-1	71841549	71844468	-0.22932378993069946	-0.17402887504837006	-1.23728581283803	0.21643268010135713	0.9998090614157651	-1.2360696366215491	FALSE
ENSG00000184347	6586	SLIT3	SLIT3	protein_coding	slit guidance ligand 3 [Source:HGNC Symbol;Acc:HGNC:11087]	5	-1	168661733	169301129	0.22497275244201909	-0.01154582757497476	1.2368721777903193	0.21652605913031645	0.9998090614157651	1.235818439751454	FALSE
ENSG00000254288	NA	AC087672.2	AC087672.2	lncRNA	novel transcript	8	1	74052340	74099853	-0.12759782590222635	3.5256820985684936	-1.2370675837109248	0.21656731559991915	0.9998090614157651	-1.2357074814643183	FALSE
ENSG00000255200	NA	PGAM1P8	PGAM1P8	transcribed_processed_pseudogene	phosphoglycerate mutase 1 pseudogene 8 [Source:HGNC Symbol;Acc:HGNC:42455]	11	-1	65174117	65176470	0.1471006726376376	1.8244848762410868	1.2371779536038363	0.21658703028413193	0.9998090614157651	1.2356544646647787	FALSE
ENSG00000274615	NA	AC233968.1	AC233968.1	unprocessed_pseudogene	aminopeptidase puromycin sensitive (NPEPPS) pseudogene	17	1	38078262	38124770	-0.15075208960643993	-0.11973992523980694	-1.2366568482919376	0.21660586901073242	0.9998090614157651	-1.235603806738495	FALSE
ENSG00000182700	492311	IGIP	IGIP	protein_coding	IgA inducing protein [Source:HGNC Symbol;Acc:HGNC:33847]	5	1	140125937	140129392	0.08333004971087599	2.5885466609566588	1.236536690199949	0.21664474782470405	0.9998090614157651	1.235499270412422	FALSE
ENSG00000273820	389856	USP27X	USP27X	protein_coding	ubiquitin specific peptidase 27 X-linked [Source:HGNC Symbol;Acc:HGNC:13486]	X	1	49879484	49882558	0.10534496313077268	1.3186910114093435	1.2364764393336771	0.21666813246085695	0.9998090614157651	1.235436400923634	FALSE
ENSG00000128578	57464	STRIP2	STRIP2	protein_coding	striatin interacting protein 2 [Source:HGNC Symbol;Acc:HGNC:22209]	7	1	129434432	129488399	0.14013662177046649	0.6766534168285538	1.2364156239037078	0.21672815772974752	0.9998090614157651	1.2352750456091908	FALSE
ENSG00000177830	66005	CHID1	CHID1	protein_coding	chitinase domain containing 1 [Source:HGNC Symbol;Acc:HGNC:28474]	11	-1	867859	915058	-0.07347005863400291	3.461842368073625	-1.2363652316444882	0.21674057713877634	0.9998090614157651	-1.2352416647236222	FALSE
ENSG00000135049	23287	AGTPBP1	AGTPBP1	protein_coding	ATP/GTP binding protein 1 [Source:HGNC Symbol;Acc:HGNC:17258]	9	-1	85546539	85742029	-0.07263893109571562	8.8451027641152	-1.2362912658913827	0.21683017204644614	0.9998090614157651	-1.2350008923156528	FALSE
ENSG00000151240	22982	DIP2C	DIP2C	protein_coding	disco interacting protein 2 homolog C [Source:HGNC Symbol;Acc:HGNC:29150]	10	-1	274190	689668	-0.12696197117900931	3.7914980847074906	-1.2360572471344473	0.21685313908284137	0.9998090614157651	-1.2349391834976844	FALSE
ENSG00000117859	114883	OSBPL9	OSBPL9	protein_coding	oxysterol binding protein like 9 [Source:HGNC Symbol;Acc:HGNC:16386]	1	1	51577179	51798427	-0.07014014392815504	6.667959065405051	-1.2359278221201397	0.2169552836028733	0.9998090614157651	-1.2346647941704025	FALSE
ENSG00000249992	25907	TMEM158	TMEM158	protein_coding	transmembrane protein 158 (gene/pseudogene) [Source:HGNC Symbol;Acc:HGNC:30293]	3	-1	45224466	45226287	-0.22926831162855432	2.7094047068630696	-1.2359350042693333	0.21701303636273414	0.9998090614157651	-1.2345096949067862	FALSE
ENSG00000258365	NA	AC073655.2	AC073655.2	lncRNA	novel transcript, antisense to PLXNC1	12	-1	94277758	94282844	0.14654028068687885	-0.025192460659649862	1.235506133088332	0.2170160095475077	0.9998090614157651	1.234501711005216	FALSE
ENSG00000101230	140862	ISM1	ISM1	protein_coding	isthmin 1 [Source:HGNC Symbol;Acc:HGNC:16213]	20	1	13221274	13300651	0.1774859591186032	1.5641377933524105	1.2358282432178525	0.2170607045623333	0.9998090614157651	1.2343817008356908	FALSE
ENSG00000156381	122416	ANKRD9	ANKRD9	protein_coding	ankyrin repeat domain 9 [Source:HGNC Symbol;Acc:HGNC:20096]	14	-1	102501767	102509799	-0.19279757509208917	2.607018172359181	-1.2356318096554126	0.21707635665126737	0.9998090614157651	-1.2343396777597515	FALSE
ENSG00000204663	NA	CST13P	CST13P	transcribed_unprocessed_pseudogene	cystatin 13, pseudogene [Source:HGNC Symbol;Acc:HGNC:44335]	20	1	23519146	23542018	0.2266304788251564	-0.671835778921379	1.2354249232091568	0.2170769183882395	0.9998090614157651	1.2343381696363729	FALSE
ENSG00000018280	6556	SLC11A1	SLC11A1	protein_coding	solute carrier family 11 member 1 [Source:HGNC Symbol;Acc:HGNC:10907]	2	1	218382029	218396894	-0.10592107386756666	9.124726496098456	-1.235492521646905	0.21717706059914735	0.9998090614157651	-1.2340693576765607	FALSE
ENSG00000180767	166012	CHST13	CHST13	protein_coding	carbohydrate sulfotransferase 13 [Source:HGNC Symbol;Acc:HGNC:21755]	3	1	126524155	126543291	0.1637584002604613	2.2273152945264356	1.235777856457295	0.21725009745303833	0.9998090614157651	1.2338733609081947	FALSE
ENSG00000107290	23064	SETX	SETX	protein_coding	senataxin [Source:HGNC Symbol;Acc:HGNC:445]	9	-1	132261356	132354986	0.04971000783277724	8.226175533989288	1.2347214914421136	0.21737773162525748	0.9998090614157651	1.2335309642085064	FALSE
ENSG00000165138	203286	ANKS6	ANKS6	protein_coding	ankyrin repeat and sterile alpha motif domain containing 6 [Source:HGNC Symbol;Acc:HGNC:26724]	9	-1	98731329	98796965	-0.09288425661341382	2.355999668145336	-1.2345035354187648	0.21740985871063004	0.9998090614157651	-1.2334448015414972	FALSE
ENSG00000182134	11022	TDRKH	TDRKH	protein_coding	tudor and KH domain containing [Source:HGNC Symbol;Acc:HGNC:11713]	1	-1	151770107	151791416	0.09595144632699681	2.1936116643630363	1.2344331521142506	0.21744373896543534	0.9998090614157651	1.2333539469119934	FALSE
ENSG00000177565	79718	TBL1XR1	TBL1XR1	protein_coding	transducin beta like 1 X-linked receptor 1 [Source:HGNC Symbol;Acc:HGNC:29529]	3	-1	177019340	177228000	-0.04330886410461421	7.387000014287511	-1.2344159515857551	0.21747739803518917	0.9998090614157651	-1.2332636955012557	FALSE
ENSG00000154451	115362	GBP5	GBP5	protein_coding	guanylate binding protein 5 [Source:HGNC Symbol;Acc:HGNC:19895]	1	-1	89258950	89272804	0.2531730213043861	7.840053671359348	1.23451261481985	0.21748461853481732	0.9998090614157651	1.233244336195189	FALSE
ENSG00000109084	27346	TMEM97	TMEM97	protein_coding	transmembrane protein 97 [Source:HGNC Symbol;Acc:HGNC:28106]	17	1	28319200	28328685	-0.1270709241225032	1.2680777693449967	-1.2341268948355186	0.21754589518264264	0.9998090614157651	-1.233080062373777	FALSE
ENSG00000169918	161725	OTUD7A	OTUD7A	protein_coding	OTU deubiquitinase 7A [Source:HGNC Symbol;Acc:HGNC:20718]	15	-1	31475398	31870789	-0.11929640399249974	1.1226509470820394	-1.2340847245988256	0.2175610779296753	0.9998090614157651	-1.233039364770598	FALSE
ENSG00000197114	84619	ZGPAT	ZGPAT	protein_coding	zinc finger CCCH-type and G-patch domain containing [Source:HGNC Symbol;Acc:HGNC:15948]	20	1	63707465	63736142	0.13000253031163875	0.1555045389695629	1.234028949254433	0.21758178540459128	0.9998090614157651	1.2329838613354345	FALSE
ENSG00000163346	57326	PBXIP1	PBXIP1	protein_coding	PBX homeobox interacting protein 1 [Source:HGNC Symbol;Acc:HGNC:21199]	1	-1	154944076	154956123	0.07700531641049047	7.376496965462672	1.2342535614738377	0.21758727339542963	0.9998090614157651	1.2329691521948827	FALSE
ENSG00000246596	NA	AC139795.1	AC139795.1	transcribed_unprocessed_pseudogene	SUMO interacting motifs containing 1 (SIMC1) pseudogene	5	-1	177619059	177672209	0.06884481549724786	4.912422529577311	1.234161578864743	0.21760918076786298	0.9998090614157651	1.2329104378048248	FALSE
ENSG00000106537	27075	TSPAN13	TSPAN13	protein_coding	tetraspanin 13 [Source:HGNC Symbol;Acc:HGNC:21643]	7	1	16753755	16784536	0.12263262176289302	2.745424153573674	1.2341732101686462	0.21763177367370307	0.9998090614157651	1.232849890554441	FALSE
ENSG00000147471	11212	PLPBP	PLPBP	protein_coding	pyridoxal phosphate binding protein [Source:HGNC Symbol;Acc:HGNC:9457]	8	1	37762595	37779768	0.04639074669711718	5.286308504601513	1.2338263756797	0.21766730919032987	0.9998090614157651	1.2327546672461718	FALSE
ENSG00000134531	2012	EMP1	EMP1	protein_coding	epithelial membrane protein 1 [Source:HGNC Symbol;Acc:HGNC:3333]	12	1	13196723	13219941	-0.2079107765800141	0.608305381026025	-1.2339252977974902	0.21769079656815551	0.9998090614157651	-1.2326917350584725	FALSE
ENSG00000088986	8655	DYNLL1	DYNLL1	protein_coding	dynein light chain LC8-type 1 [Source:HGNC Symbol;Acc:HGNC:15476]	12	1	120469850	120498493	-0.08158152562128862	6.1387071637637165	-1.2337111050414147	0.2177419867463765	0.9998090614157651	-1.232554592773083	FALSE
ENSG00000125898	83541	FAM110A	FAM110A	protein_coding	family with sequence similarity 110 member A [Source:HGNC Symbol;Acc:HGNC:16188]	20	1	833715	857463	0.07755338164194114	4.816870359290601	1.2337172027270178	0.21779479189601045	0.9998090614157651	1.2324131481456981	FALSE
ENSG00000279369	NA	AC046185.3	AC046185.3	TEC	TEC	17	1	63700847	63702670	0.08841337838481333	2.48404186588686	1.2334451315224042	0.21781481168977762	0.9998090614157651	1.2323595292858518	FALSE
ENSG00000185085	80789	INTS5	INTS5	protein_coding	integrator complex subunit 5 [Source:HGNC Symbol;Acc:HGNC:29352]	11	-1	62646848	62653302	0.0804546694323438	3.3675213422041503	1.233409329824905	0.21785215620439163	0.9998090614157651	1.2322595192268857	FALSE
ENSG00000255833	497189	TIFAB	TIFAB	protein_coding	TIFA inhibitor [Source:HGNC Symbol;Acc:HGNC:34024]	5	-1	135444226	135452351	0.23835363493923056	-0.6674560250380227	1.2332642627751744	0.21786630722745237	0.9998090614157651	1.2322216254579987	FALSE
ENSG00000143797	129642	MBOAT2	MBOAT2	protein_coding	membrane bound O-acyltransferase domain containing 2 [Source:HGNC Symbol;Acc:HGNC:25193]	2	-1	8852690	9003709	-0.08372710838643549	7.174930537566235	-1.2329705389403645	0.2180551998648614	0.9998090614157651	-1.231715975975092	FALSE
ENSG00000120029	79591	ARMH3	ARMH3	protein_coding	armadillo like helical domain containing 3 [Source:HGNC Symbol;Acc:HGNC:25788]	10	-1	101845599	102056193	-0.04477104226152573	6.093420791686385	-1.2325022159427639	0.21819003233599724	0.9998090614157651	-1.231355233486436	FALSE
ENSG00000103257	8140	SLC7A5	SLC7A5	protein_coding	solute carrier family 7 member 5 [Source:HGNC Symbol;Acc:HGNC:11063]	16	-1	87830023	87869507	-0.1444611127288118	4.261073090748468	-1.2325679514932426	0.21820968472617883	0.9998090614157651	-1.2313026671557803	FALSE
ENSG00000131495	4695	NDUFA2	NDUFA2	protein_coding	NADH:ubiquinone oxidoreductase subunit A2 [Source:HGNC Symbol;Acc:HGNC:7685]	5	-1	140638740	140647785	0.0917725911512921	3.6733452837175213	1.2323313323386382	0.21822718350932888	0.9998090614157651	1.2312558641694273	FALSE
ENSG00000232284	100289178	GNG12-AS1	GNG12-AS1	lncRNA	GNG12, DIRAS3 and WLS antisense RNA 1 [Source:HGNC Symbol;Acc:HGNC:43938]	1	1	67832303	68202987	0.23021247641474313	-0.3687007230632965	1.2324660390202713	0.21823317324484454	0.9998090614157651	1.2312398443887846	FALSE
ENSG00000063854	3029	HAGH	HAGH	protein_coding	hydroxyacylglutathione hydrolase [Source:HGNC Symbol;Acc:HGNC:4805]	16	-1	1795620	1827157	0.1461133621114321	6.521706249975816	1.2323990017222173	0.2182593357555242	0.9998090614157651	1.2311698754401947	FALSE
ENSG00000255723	NA	AC108516.2	AC108516.2	lncRNA	novel transcript	4	-1	87317170	87345210	-0.08247261234204917	3.936739847987931	-1.2325029595099661	0.21828083976569507	0.9998090614157651	-1.231112369685657	FALSE
ENSG00000128191	54487	DGCR8	DGCR8	protein_coding	DGCR8 microprocessor complex subunit [Source:HGNC Symbol;Acc:HGNC:2847]	22	1	20080232	20111877	-0.05447402214091435	4.214663666282802	-1.2321292870306895	0.21830383486274565	0.9998090614157651	-1.2310508809893403	FALSE
ENSG00000105379	2109	ETFB	ETFB	protein_coding	electron transfer flavoprotein subunit beta [Source:HGNC Symbol;Acc:HGNC:3482]	19	-1	51345169	51366418	-0.1089638061887388	2.2462159445545056	-1.231233353249746	0.21864024267370952	0.9998090614157651	-1.230151860927881	FALSE
ENSG00000233006	NA	MIR3936HG	MIR3936HG	lncRNA	MIR3936 host gene [Source:HGNC Symbol;Acc:HGNC:40538]	5	-1	132311285	132370170	-0.1007031779495926	2.917432751317634	-1.2315014802584672	0.21865335111266732	0.9998090614157651	-1.2301168499090087	FALSE
ENSG00000261804	NA	AC007342.4	AC007342.4	lncRNA	novel transcript	16	1	53373479	53385019	0.1701577904589615	2.506554384678846	1.2314237642512107	0.2187290913243183	0.9998090614157651	1.2299145866922727	FALSE
ENSG00000005302	10943	MSL3	MSL3	protein_coding	MSL complex subunit 3 [Source:HGNC Symbol;Acc:HGNC:7370]	X	1	11758159	11775772	-0.09537547512634781	7.327921862529838	-1.2307288535441023	0.21887026581151978	0.9998090614157651	-1.229537716362027	FALSE
ENSG00000183722	10186	LHFPL6	LHFPL6	protein_coding	LHFPL tetraspan subfamily member 6 [Source:HGNC Symbol;Acc:HGNC:6586]	13	-1	39209116	39603528	-0.2064681595734562	0.05005247890077101	-1.2304840530218508	0.21891863966710448	0.9998090614157651	-1.2294086207920858	FALSE
ENSG00000214194	401397	SMIM30	SMIM30	protein_coding	small integral membrane protein 30 [Source:HGNC Symbol;Acc:HGNC:48953]	7	-1	113116718	113118560	0.08414971836643437	3.2228030081151537	1.230469354385428	0.21892800578035093	0.9998090614157651	1.2293836277624925	FALSE
ENSG00000171202	84233	TMEM126A	TMEM126A	protein_coding	transmembrane protein 126A [Source:HGNC Symbol;Acc:HGNC:25382]	11	1	85647967	85656547	0.06882546069426532	2.66051262478206	1.2301449652770502	0.21901701905394902	0.9998090614157651	1.2291461383774345	FALSE
ENSG00000155465	9056	SLC7A7	SLC7A7	protein_coding	solute carrier family 7 member 7 [Source:HGNC Symbol;Acc:HGNC:11065]	14	-1	22773222	22829820	0.06636025562401482	6.996121708405613	1.2302044896361297	0.21908120168712447	0.9998090614157651	1.228974940696143	FALSE
ENSG00000175470	55844	PPP2R2D	PPP2R2D	protein_coding	protein phosphatase 2 regulatory subunit Bdelta [Source:HGNC Symbol;Acc:HGNC:23732]	10	1	131901008	131959834	-0.03549583334182316	6.29413165437965	-1.2299756833046924	0.21913271955412597	0.9998090614157651	-1.2288375504605067	FALSE
ENSG00000101335	10398	MYL9	MYL9	protein_coding	myosin light chain 9 [Source:HGNC Symbol;Acc:HGNC:15754]	20	1	36541497	36551447	-0.23751888963818413	5.146182515387229	-1.2303343543296799	0.21918046615010567	0.9998090614157651	-1.2287102383327562	FALSE
ENSG00000242550	5273	SERPINB10	SERPINB10	protein_coding	serpin family B member 10 [Source:HGNC Symbol;Acc:HGNC:8942]	18	1	63897174	63936111	-0.2965575473076708	0.2718500395368172	-1.2299638554644483	0.21922541098615148	0.9998090614157651	-1.2285904150471922	FALSE
ENSG00000186716	613	BCR	BCR	protein_coding	BCR activator of RhoGEF and GTPase [Source:HGNC Symbol;Acc:HGNC:1014]	22	1	23179704	23318037	-0.04592013984153187	5.972271112203339	-1.2293368539470528	0.2193881631196866	0.9998090614157651	-1.228156664099865	FALSE
ENSG00000158545	124245	ZC3H18	ZC3H18	protein_coding	zinc finger CCCH-type containing 18 [Source:HGNC Symbol;Acc:HGNC:25091]	16	1	88570381	88631966	-0.039245530783720284	5.8349736781302335	-1.2291080322114132	0.21944251320634822	0.9998090614157651	-1.228011867059256	FALSE
ENSG00000026103	355	FAS	FAS	protein_coding	Fas cell surface death receptor [Source:HGNC Symbol;Acc:HGNC:11920]	10	1	88990531	89017059	0.0984731278170301	6.4526682646220195	1.2288589298827275	0.2195675153222665	0.9998090614157651	1.2276789397478336	FALSE
ENSG00000134419	6210	RPS15A	RPS15A	protein_coding	ribosomal protein S15a [Source:HGNC Symbol;Acc:HGNC:10389]	16	-1	18781295	18790383	0.10359330360809782	7.302155307278716	1.2287468554773024	0.2195818616034682	0.9998090614157651	1.2276407389480515	FALSE
ENSG00000071967	79901	CYBRD1	CYBRD1	protein_coding	cytochrome b reductase 1 [Source:HGNC Symbol;Acc:HGNC:20797]	2	1	171522247	171558129	0.11575631887089166	5.482364901765915	1.2290435456278472	0.21958977041625938	0.9998090614157651	1.2276196803907664	FALSE
ENSG00000079459	2222	FDFT1	FDFT1	protein_coding	farnesyl-diphosphate farnesyltransferase 1 [Source:HGNC Symbol;Acc:HGNC:3629]	8	1	11795573	11839304	0.051803022253544384	6.661193153160553	1.2286761004562858	0.21969105923193583	0.9998090614157651	1.2273500298349307	FALSE
ENSG00000172748	169270	ZNF596	ZNF596	protein_coding	zinc finger protein 596 [Source:HGNC Symbol;Acc:HGNC:27268]	8	1	232137	264703	0.07740725504283796	2.3017722652696206	1.2283579055924518	0.21970124056424184	0.9998090614157651	1.227322930081007	FALSE
ENSG00000157734	79856	SNX22	SNX22	protein_coding	sorting nexin 22 [Source:HGNC Symbol;Acc:HGNC:16315]	15	1	64151715	64157481	0.11069952777448133	2.9538851414625698	1.2278664012810159	0.21991591911951247	0.9998090614157651	1.2267517277644273	FALSE
ENSG00000126107	79654	HECTD3	HECTD3	protein_coding	HECT domain E3 ubiquitin protein ligase 3 [Source:HGNC Symbol;Acc:HGNC:26117]	1	-1	45002540	45011324	-0.052874164145491065	4.954648740503026	-1.2274418589024934	0.22008115631757733	0.9998090614157651	-1.2263123481458194	FALSE
ENSG00000276291	NA	FRG1HP	FRG1HP	transcribed_unprocessed_pseudogene	FSHD region gene 1 family member H, pseudogene [Source:HGNC Symbol;Acc:HGNC:51767]	9	1	40992249	41218410	-0.06961359496223896	4.768630962103914	-1.2273700000975771	0.22015859912683036	0.9998090614157651	-1.2261065026539193	FALSE
ENSG00000233005	NA	AC018742.1	AC018742.1	lncRNA	novel transcript	2	1	21221169	21970959	-0.2508258767797028	-0.34658989737378537	-1.2272332606920051	0.2201982968125158	0.9998090614157651	-1.226001005059916	FALSE
ENSG00000198142	65124	SOWAHC	SOWAHC	protein_coding	sosondowah ankyrin repeat domain family member C [Source:HGNC Symbol;Acc:HGNC:26149]	2	1	109614364	109618990	0.13919833626991804	0.94929536974765	1.2270500986771298	0.22021315853617626	0.9998090614157651	1.2259615131672323	FALSE
ENSG00000107968	1326	MAP3K8	MAP3K8	protein_coding	mitogen-activated protein kinase kinase kinase 8 [Source:HGNC Symbol;Acc:HGNC:6860]	10	1	30434021	30461833	0.051962721210555785	5.762795594366945	1.2269331306222953	0.22027436949509152	0.9998090614157651	1.225798878119458	FALSE
ENSG00000180116	283461	C12orf40	C12orf40	protein_coding	chromosome 12 open reading frame 40 [Source:HGNC Symbol;Acc:HGNC:26846]	12	1	39626167	39908300	0.1400143275598557	0.8400925241241898	1.226469024127849	0.22040495227799062	0.9998090614157651	1.2254520332540233	FALSE
ENSG00000162695	148867	SLC30A7	SLC30A7	protein_coding	solute carrier family 30 member 7 [Source:HGNC Symbol;Acc:HGNC:19306]	1	1	100896076	100981757	-0.048051707652263076	5.791052923496922	-1.2264184605801693	0.22044619744949845	0.9998090614157651	-1.2253425113417362	FALSE
ENSG00000171916	654346	LGALS9C	LGALS9C	protein_coding	galectin 9C [Source:HGNC Symbol;Acc:HGNC:33874]	17	1	18476737	18494945	0.3029360738718274	1.2538932384101213	1.2274860239422214	0.22045292162946092	0.9998090614157651	1.225324657431795	FALSE
ENSG00000140044	122953	JDP2	JDP2	protein_coding	Jun dimerization protein 2 [Source:HGNC Symbol;Acc:HGNC:17546]	14	1	75427716	75474111	-0.08544363458824211	5.55457897227644	-1.2261004527489063	0.22057724165878725	0.9998090614157651	-1.2249946356846724	FALSE
ENSG00000108262	28964	GIT1	GIT1	protein_coding	GIT ArfGAP 1 [Source:HGNC Symbol;Acc:HGNC:4272]	17	-1	29573469	29594054	-0.05752420424990934	4.749619822147023	-1.2260275055067165	0.22063325035810832	0.9998090614157651	-1.2248459977668111	FALSE
ENSG00000174437	488	ATP2A2	ATP2A2	protein_coding	ATPase sarcoplasmic/endoplasmic reticulum Ca2+ transporting 2 [Source:HGNC Symbol;Acc:HGNC:812]	12	1	110280756	110351093	-0.06333097837394597	6.378629051154764	-1.2257537081070138	0.22068855285630773	0.9998090614157651	-1.2246992605374745	FALSE
ENSG00000143771	29097	CNIH4	CNIH4	protein_coding	cornichon family AMPA receptor auxiliary protein 4 [Source:HGNC Symbol;Acc:HGNC:25013]	1	1	224356858	224379459	-0.0928896864791442	5.343633242785858	-1.225709411765734	0.22075325713729754	0.9998090614157651	-1.2245276104977487	FALSE
ENSG00000052802	6307	MSMO1	MSMO1	protein_coding	methylsterol monooxygenase 1 [Source:HGNC Symbol;Acc:HGNC:10545]	4	1	165327667	165343164	-0.07800451433017397	3.327916567298302	-1.2253999804052949	0.22083702800346616	0.9998090614157651	-1.224305433456041	FALSE
ENSG00000110944	51561	IL23A	IL23A	protein_coding	interleukin 23 subunit alpha [Source:HGNC Symbol;Acc:HGNC:15488]	12	1	56334174	56340410	0.13773419337944084	0.8071993826676237	1.2251944519001967	0.2208763172217236	0.9998090614157651	1.2242012514307636	FALSE
ENSG00000204227	6015	RING1	RING1	protein_coding	ring finger protein 1 [Source:HGNC Symbol;Acc:HGNC:10018]	6	1	33208500	33212722	0.06116236518764495	4.482784316116543	1.2251308207498104	0.22093063178689046	0.9998090614157651	1.2240572490274761	FALSE
ENSG00000050438	9498	SLC4A8	SLC4A8	protein_coding	solute carrier family 4 member 8 [Source:HGNC Symbol;Acc:HGNC:11034]	12	1	51391317	51515763	0.10601458610671655	3.8378150647513514	1.225235101362021	0.22093581327186324	0.9998090614157651	1.2240435128545926	FALSE
ENSG00000118520	383	ARG1	ARG1	protein_coding	arginase 1 [Source:HGNC Symbol;Acc:HGNC:663]	6	1	131470832	131584332	-0.268470036772249	4.0536093258371535	-1.2251953872183343	0.22106171317395307	0.9998090614157651	-1.223709821805521	FALSE
ENSG00000170776	11214	AKAP13	AKAP13	protein_coding	A-kinase anchoring protein 13 [Source:HGNC Symbol;Acc:HGNC:371]	15	1	85380571	85749358	-0.0575505043459561	9.258284272890407	-1.2248291359792771	0.2210665984770434	0.9998090614157651	-1.223696876313454	FALSE
ENSG00000171791	596	BCL2	BCL2	protein_coding	BCL2 apoptosis regulator [Source:HGNC Symbol;Acc:HGNC:990]	18	-1	63123346	63320128	-0.08425144644850491	7.7299790493231715	-1.2245723849729326	0.22118557569555447	0.9998090614157651	-1.223381663642508	FALSE
ENSG00000146966	27147	DENND2A	DENND2A	protein_coding	DENN domain containing 2A [Source:HGNC Symbol;Acc:HGNC:22212]	7	-1	140518420	140673993	0.15049788263285052	0.1562510907461846	1.2243160590940898	0.22120993748005785	0.9998090614157651	1.2233171356627137	FALSE
ENSG00000099308	23031	MAST3	MAST3	protein_coding	microtubule associated serine/threonine kinase 3 [Source:HGNC Symbol;Acc:HGNC:19036]	19	1	18097793	18151692	0.05614943765299074	7.795447950374478	1.2245603868793338	0.2212257071323301	0.9998090614157651	1.2232753687040778	FALSE
ENSG00000203325	NA	AL445248.1	AL445248.1	lncRNA	novel transcript	1	-1	32052291	32073474	-0.18694413250843012	-0.5858051584305849	-1.224229252817387	0.22124747311708878	0.9998090614157651	-1.2232177235706152	FALSE
ENSG00000132003	65249	ZSWIM4	ZSWIM4	protein_coding	zinc finger SWIM-type containing 4 [Source:HGNC Symbol;Acc:HGNC:25704]	19	1	13795460	13832230	-0.06033374510703915	3.196888094891666	-1.2239594712909112	0.22136710842662	0.9998090614157651	-1.22290095341446	FALSE
ENSG00000099956	6598	SMARCB1	SMARCB1	protein_coding	SWI/SNF related, matrix associated, actin dependent regulator of chromatin, subfamily b, member 1 [Source:HGNC Symbol;Acc:HGNC:11103]	22	1	23786931	23838008	-0.04969309907823405	4.874247974120983	-1.2236865618522859	0.2214801944981356	0.9998090614157651	-1.2226016370948145	FALSE
ENSG00000105366	27181	SIGLEC8	SIGLEC8	protein_coding	sialic acid binding Ig like lectin 8 [Source:HGNC Symbol;Acc:HGNC:10877]	19	-1	51450847	51458456	0.26962217748799633	2.267807443876562	1.2236630543876983	0.221507497664538	0.9998090614157651	1.2225293874616736	FALSE
ENSG00000104915	8677	STX10	STX10	protein_coding	syntaxin 10 [Source:HGNC Symbol;Acc:HGNC:11428]	19	-1	13144058	13150383	0.07318144152738437	6.3383048889589695	1.2233754741578309	0.22162546419907878	0.9998090614157651	1.2222172977687977	FALSE
ENSG00000236618	NA	PITPNA-AS1	PITPNA-AS1	lncRNA	PITPNA antisense RNA 1 [Source:HGNC Symbol;Acc:HGNC:44116]	17	1	1516931	1518096	0.1108269578623503	1.1631120045245056	1.2229302957346224	0.22174041806830896	0.9998090614157651	1.2219132927974257	FALSE
ENSG00000282890	NA	AC009975.1	AC009975.1	lncRNA	novel transcript	2	1	48809340	49419013	0.1640727340801268	0.38647540231418614	1.2227579108721987	0.22180730750452693	0.9998090614157651	1.2217364501373937	FALSE
ENSG00000168329	1524	CX3CR1	CX3CR1	protein_coding	C-X3-C motif chemokine receptor 1 [Source:HGNC Symbol;Acc:HGNC:2558]	3	-1	39263494	39281735	0.1432254612755326	7.319414738277049	1.2229315057541428	0.22181216005563092	0.9998090614157651	1.221723622422441	FALSE
ENSG00000131171	6451	SH3BGRL	SH3BGRL	protein_coding	SH3 domain binding glutamate rich protein like [Source:HGNC Symbol;Acc:HGNC:10823]	X	1	81202102	81298547	0.05401457467158277	8.024142110643945	1.222818625935521	0.22184508047123536	0.9998090614157651	1.2216366026378775	FALSE
ENSG00000131100	529	ATP6V1E1	ATP6V1E1	protein_coding	ATPase H+ transporting V1 subunit E1 [Source:HGNC Symbol;Acc:HGNC:857]	22	-1	17592136	17628749	0.05004521491199121	6.417088443880109	1.2226743781051241	0.22188505932615715	0.9998090614157651	1.2215309374496661	FALSE
ENSG00000124596	221443	OARD1	OARD1	protein_coding	O-acyl-ADP-ribose deacylase 1 [Source:HGNC Symbol;Acc:HGNC:21257]	6	-1	41033627	41097787	0.04596622133399908	4.598293981860851	1.2225584908685765	0.22189372874725113	0.9998090614157651	1.221508025736037	FALSE
ENSG00000165716	138311	DIPK1B	DIPK1B	protein_coding	divergent protein kinase domain 1B [Source:HGNC Symbol;Acc:HGNC:28290]	9	1	136712572	136724742	0.1713888683608018	1.0312385004773812	1.2224118284067527	0.22202422953122464	0.9998090614157651	1.221163213187396	FALSE
ENSG00000165949	3429	IFI27	IFI27	protein_coding	interferon alpha inducible protein 27 [Source:HGNC Symbol;Acc:HGNC:5397]	14	1	94104836	94116698	-0.4319741381752419	0.6403822317860683	-1.2221386559698544	0.22208704700491086	0.9998090614157651	-1.220997286986127	FALSE
ENSG00000239961	23547	LILRA4	LILRA4	protein_coding	leukocyte immunoglobulin like receptor A4 [Source:HGNC Symbol;Acc:HGNC:15503]	19	-1	54333185	54339162	0.2363829618518653	0.6668017333144396	1.2219049638347295	0.2221229623089651	0.9998090614157651	1.2209024353320002	FALSE
ENSG00000163617	57577	CCDC191	CCDC191	protein_coding	coiled-coil domain containing 191 [Source:HGNC Symbol;Acc:HGNC:29272]	3	-1	113964137	114056594	-0.068652908359355	3.6382201198147803	-1.2220284198532534	0.22212424683386747	0.9998090614157651	-1.2208990431289268	FALSE
ENSG00000123595	9367	RAB9A	RAB9A	protein_coding	RAB9A, member RAS oncogene family [Source:HGNC Symbol;Acc:HGNC:9792]	X	1	13689128	13710504	0.04159135237794587	4.565383581959894	1.2217736823695489	0.22219425625532327	0.9998090614157651	1.2207141818741134	FALSE
ENSG00000103187	23406	COTL1	COTL1	protein_coding	coactosin like F-actin binding protein 1 [Source:HGNC Symbol;Acc:HGNC:18304]	16	-1	84565596	84618078	0.056975831803638854	9.85629046584979	1.2218754236377782	0.22223169963584485	0.9998090614157651	1.2206153290109147	FALSE
ENSG00000117118	6390	SDHB	SDHB	protein_coding	succinate dehydrogenase complex iron sulfur subunit B [Source:HGNC Symbol;Acc:HGNC:10681]	1	-1	17018722	17054170	0.04183080172021558	6.006412002350975	1.220838847549874	0.22256281375465556	0.9998090614157651	1.219741685668121	FALSE
ENSG00000164116	2982	GUCY1A1	GUCY1A1	protein_coding	guanylate cyclase 1 soluble subunit alpha 1 [Source:HGNC Symbol;Acc:HGNC:4685]	4	1	155666711	155732349	0.15712637640853844	2.706209339951484	1.2206993768853658	0.22269254019029566	0.9998090614157651	1.2193996566597582	FALSE
ENSG00000181991	64963	MRPS11	MRPS11	protein_coding	mitochondrial ribosomal protein S11 [Source:HGNC Symbol;Acc:HGNC:14050]	15	1	88467453	88480776	0.04919068306271379	4.180071121199496	1.220212909447845	0.2227789521916359	0.9998090614157651	1.219171907048087	FALSE
ENSG00000106701	83856	FSD1L	FSD1L	protein_coding	fibronectin type III and SPRY domain containing 1 like [Source:HGNC Symbol;Acc:HGNC:13753]	9	1	105447796	105552433	-0.08903173539592735	2.359875610224644	-1.2199531921932618	0.22287460407699858	0.9998090614157651	-1.2189198782895132	FALSE
ENSG00000147485	137902	PXDNL	PXDNL	protein_coding	peroxidasin like [Source:HGNC Symbol;Acc:HGNC:26359]	8	-1	51319577	51809445	0.07438524799762192	3.5833738432330033	1.2199600696325785	0.22291649520633772	0.9998090614157651	1.2188095256526923	FALSE
ENSG00000105229	51588	PIAS4	PIAS4	protein_coding	protein inhibitor of activated STAT 4 [Source:HGNC Symbol;Acc:HGNC:17002]	19	1	4007736	4039386	-0.07421808793942475	5.051898348681796	-1.2198378707544366	0.22294942051414732	0.9998090614157651	-1.2187228018462817	FALSE
ENSG00000102804	8848	TSC22D1	TSC22D1	protein_coding	TSC22 domain family member 1 [Source:HGNC Symbol;Acc:HGNC:16826]	13	-1	44432143	44577147	-0.08608820736609779	5.821016080043067	-1.2199368445530099	0.22298182790448556	0.9998090614157651	-1.2186374511615785	FALSE
ENSG00000196411	2050	EPHB4	EPHB4	protein_coding	EPH receptor B4 [Source:HGNC Symbol;Acc:HGNC:3395]	7	-1	100802565	100827523	0.1309636337599258	4.6413347074211035	1.2200590165246883	0.22302824864574666	0.9998090614157651	1.218515209262872	FALSE
ENSG00000214960	729920	CRPPA	CRPPA	protein_coding	CDP-L-ribitol pyrophosphorylase A [Source:HGNC Symbol;Acc:HGNC:37276]	7	-1	16087525	16421538	-0.11756771396652388	2.431432171496914	-1.2196360269720878	0.22306522826599576	0.9998090614157651	-1.2184178421360816	FALSE
ENSG00000042286	84883	AIFM2	AIFM2	protein_coding	apoptosis inducing factor mitochondria associated 2 [Source:HGNC Symbol;Acc:HGNC:21411]	10	-1	70098223	70132934	-0.09935671853199701	1.7437434677623653	-1.2194321417527583	0.22306998734151093	0.9998090614157651	-1.2184053123566148	FALSE
ENSG00000134330	285148	IAH1	IAH1	protein_coding	isoamyl acetate hydrolyzing esterase 1 (putative) [Source:HGNC Symbol;Acc:HGNC:27696]	2	1	9473658	9496543	-0.04664383455245913	3.7374777443101683	-1.2193375277682998	0.22310840147849056	0.9998090614157651	-1.2183041819296612	FALSE
ENSG00000182359	143879	KBTBD3	KBTBD3	protein_coding	kelch repeat and BTB domain containing 3 [Source:HGNC Symbol;Acc:HGNC:22934]	11	-1	106051098	106077459	0.07434655899440523	2.5289780900844865	1.2192473702384066	0.22312740740001266	0.9998090614157651	1.2182541508699942	FALSE
ENSG00000139832	55647	RAB20	RAB20	protein_coding	RAB20, member RAS oncogene family [Source:HGNC Symbol;Acc:HGNC:18260]	13	-1	110523066	110561722	-0.13337670023367654	3.8372299854790977	-1.219438178923565	0.22315906360814527	0.9998090614157651	-1.2181708260499167	FALSE
ENSG00000105173	898	CCNE1	CCNE1	protein_coding	cyclin E1 [Source:HGNC Symbol;Acc:HGNC:1589]	19	1	29811991	29824312	-0.16944619589893967	0.2766718485702995	-1.2189561082197173	0.2232374271204353	0.9998090614157651	-1.2179645955983538	FALSE
ENSG00000172893	1717	DHCR7	DHCR7	protein_coding	7-dehydrocholesterol reductase [Source:HGNC Symbol;Acc:HGNC:2860]	11	-1	71428193	71452868	-0.1292063296817325	2.126665646618135	-1.2186840332022366	0.22337713693002298	0.9998090614157651	-1.2175970476075275	FALSE
ENSG00000029363	9774	BCLAF1	BCLAF1	protein_coding	BCL2 associated transcription factor 1 [Source:HGNC Symbol;Acc:HGNC:16863]	6	-1	136256627	136289851	0.048146740041952185	7.2642294059640236	1.2185730167880893	0.22346445565352346	0.9998090614157651	1.2173674133737153	FALSE
ENSG00000085185	63035	BCORL1	BCORL1	protein_coding	BCL6 corepressor like 1 [Source:HGNC Symbol;Acc:HGNC:25657]	X	1	129981107	130058083	-0.06041270181508818	5.10570586651813	-1.218384389958857	0.22351103059179403	0.9998090614157651	-1.2172449550060427	FALSE
ENSG00000122378	84293	PRXL2A	PRXL2A	protein_coding	peroxiredoxin like 2A [Source:HGNC Symbol;Acc:HGNC:28651]	10	1	80407829	80437115	-0.12257364281487737	1.6366534923852332	-1.2181827888773262	0.22358531547764074	0.9998090614157651	-1.217049677304318	FALSE
ENSG00000198719	28514	DLL1	DLL1	protein_coding	delta like canonical Notch ligand 1 [Source:HGNC Symbol;Acc:HGNC:2908]	6	-1	170282206	170306565	0.1901586637537266	-0.004121764884594927	1.2181209958578263	0.22359089561918666	0.9998090614157651	1.2170350102829575	FALSE
ENSG00000107643	5599	MAPK8	MAPK8	protein_coding	mitogen-activated protein kinase 8 [Source:HGNC Symbol;Acc:HGNC:6881]	10	1	48306639	48439360	0.04810408395074717	6.18001437124642	1.2181851174735485	0.2236021280768828	0.9998090614157651	1.217005487328104	FALSE
ENSG00000250057	NA	AC114781.2	AC114781.2	lncRNA	novel transcript	4	-1	83233512	83247213	-0.11491285812741259	2.215383188936571	-1.217818327501751	0.22375740638221217	0.9998090614157651	-1.2165974685113632	FALSE
ENSG00000271335	NA	AL117336.2	AL117336.2	lncRNA	novel transcript, antisense to CCNY	10	-1	35314552	35336401	-0.08727977656619146	3.664373919796493	-1.2175734255215263	0.2238143976634229	0.9998090614157651	-1.21644776551815	FALSE
ENSG00000286076	NA	AC005050.3	AC005050.3	lncRNA	novel transcript	7	1	106425278	106511544	-0.14769363209055975	7.165389031063767	-1.2175873214066466	0.22382304165902628	0.9998090614157651	-1.2164250621098847	FALSE
ENSG00000204764	64901	RANBP17	RANBP17	protein_coding	RAN binding protein 17 [Source:HGNC Symbol;Acc:HGNC:14428]	5	1	170861870	171300015	-0.16668198202226614	0.2505921404962604	-1.2165221862751852	0.22419368433652173	0.9998090614157651	-1.215452160310049	FALSE
ENSG00000143184	6375	XCL1	XCL1	protein_coding	X-C motif chemokine ligand 1 [Source:HGNC Symbol;Acc:HGNC:10645]	1	1	168576605	168582069	-0.2563065546335701	0.05576083052822821	-1.2166107687514276	0.2242056062886627	0.9998090614157651	-1.2154208854137172	FALSE
ENSG00000170627	121355	GTSF1	GTSF1	protein_coding	gametocyte specific factor 1 [Source:HGNC Symbol;Acc:HGNC:26565]	12	-1	54455950	54473602	-0.14321092958345605	1.0339587130036823	-1.2163719258797518	0.2243052528709836	0.9998090614157651	-1.2151595286867316	FALSE
ENSG00000099917	51586	MED15	MED15	protein_coding	mediator complex subunit 15 [Source:HGNC Symbol;Acc:HGNC:14248]	22	1	20495913	20587632	0.032474464317655105	7.233689350649075	1.2159053541888891	0.2244466747920481	0.9998090614157651	1.2147887444963013	FALSE
ENSG00000106133	260294	NSUN5P2	NSUN5P2	transcribed_unprocessed_pseudogene	NSUN5 pseudogene 2 [Source:HGNC Symbol;Acc:HGNC:16609]	7	-1	72947581	72954790	0.08964974053285113	3.4956119355112967	1.215693188794511	0.2245216408407264	0.9998090614157651	1.2145922639964104	FALSE
ENSG00000170365	4086	SMAD1	SMAD1	protein_coding	SMAD family member 1 [Source:HGNC Symbol;Acc:HGNC:6767]	4	1	145481194	145559176	-0.09815684318602602	2.1643004711008644	-1.2155937701108468	0.22456823997580366	0.9998090614157651	-1.2144701547187935	FALSE
ENSG00000103044	3038	HAS3	HAS3	protein_coding	hyaluronan synthase 3 [Source:HGNC Symbol;Acc:HGNC:4820]	16	1	69105653	69118719	0.14176250721754718	-0.05370722768157026	1.2152576392624972	0.22463414817285546	0.9998090614157651	1.2142974785128104	FALSE
ENSG00000101843	5716	PSMD10	PSMD10	protein_coding	proteasome 26S subunit, non-ATPase 10 [Source:HGNC Symbol;Acc:HGNC:9555]	X	-1	108084207	108091549	0.06623286384561	3.345875937152704	1.21519680355256	0.224683403342449	0.9998090614157651	1.2141684560486203	FALSE
ENSG00000183298	NA	RPSAP19	RPSAP19	processed_pseudogene	ribosomal protein SA pseudogene 19 [Source:HGNC Symbol;Acc:HGNC:36508]	1	-1	101786340	101787219	0.208702961011771	-0.5841795914541473	1.2149974989641659	0.22474302234814475	0.9998090614157651	1.2140123128550513	FALSE
ENSG00000149187	10658	CELF1	CELF1	protein_coding	CUGBP Elav-like family member 1 [Source:HGNC Symbol;Acc:HGNC:2549]	11	-1	47465933	47565569	-0.04207640637731025	8.012566249882473	-1.2148107316680012	0.2248875051597847	0.9998090614157651	-1.2136340326337918	FALSE
ENSG00000123552	85015	USP45	USP45	protein_coding	ubiquitin specific peptidase 45 [Source:HGNC Symbol;Acc:HGNC:20080]	6	-1	99432379	99521728	-0.09404611432098386	3.2455625813540436	-1.21439150005543	0.22501286942112073	0.9998090614157651	-1.2133059486414306	FALSE
ENSG00000225914	NA	TSBP1-AS1	TSBP1-AS1	lncRNA	TSBP1 and BTNL2 antisense RNA 1 [Source:HGNC Symbol;Acc:HGNC:39756]	6	1	32254640	32407763	0.1781337523619615	1.9137308777872257	1.2149172508769568	0.22501401261220727	0.9998090614157651	1.2133029574590595	FALSE
ENSG00000176788	10409	BASP1	BASP1	protein_coding	brain abundant membrane attached signal protein 1 [Source:HGNC Symbol;Acc:HGNC:957]	5	1	17065598	17276843	-0.10524403622710388	9.275367206844141	-1.2140609054369713	0.22515515637649267	0.9998090614157651	-1.2129337353491054	FALSE
ENSG00000095794	1390	CREM	CREM	protein_coding	cAMP responsive element modulator [Source:HGNC Symbol;Acc:HGNC:2352]	10	1	35126791	35212958	-0.05716270546466706	4.185654958039597	-1.2137469264278797	0.22525318676516834	0.9998090614157651	-1.2126773920551517	FALSE
ENSG00000181804	285195	SLC9A9	SLC9A9	protein_coding	solute carrier family 9 member A9 [Source:HGNC Symbol;Acc:HGNC:20653]	3	-1	143265222	143848485	-0.06740556672657938	5.992360740497242	-1.2136938804507682	0.22527933468599187	0.9998090614157651	-1.2126090303494885	FALSE
ENSG00000269352	NA	PTOV1-AS2	PTOV1-AS2	lncRNA	PTOV1 antisense RNA 2 [Source:HGNC Symbol;Acc:HGNC:51284]	19	-1	49856970	49859289	0.0637312145883202	4.340961564578236	1.213660009706977	0.2252858797960893	0.9998090614157651	1.2125919195548562	FALSE
ENSG00000224646	NA	AC007387.1	AC007387.1	processed_pseudogene	ribosomal protein S28 (RPS28) pseudogene	2	-1	74754670	74754819	-0.23408159896009195	-0.7429049141747033	-1.2135746663733145	0.22528916498216803	0.9998090614157651	-1.212583331270223	FALSE
ENSG00000215014	NA	AL645728.1	AL645728.1	lncRNA	novel transcript	1	1	1574102	1577075	0.14494246893210705	-0.06985304872072312	1.2135296837699792	0.22530861800825497	0.9998090614157651	1.2125324781068965	FALSE
ENSG00000129566	7011	TEP1	TEP1	protein_coding	telomerase associated protein 1 [Source:HGNC Symbol;Acc:HGNC:11726]	14	-1	20365667	20413501	0.0583264306850948	6.4106309105219355	1.2133093975465874	0.22541422908934913	0.9998090614157651	1.2122564494141879	FALSE
ENSG00000182310	147650	SPACA6	SPACA6	protein_coding	sperm acrosome associated 6 [Source:HGNC Symbol;Acc:HGNC:27113]	19	1	51689128	51712387	0.11753807646525427	4.165914173120359	1.2134232439840578	0.22550139428647875	0.9998090614157651	1.2120287010624984	FALSE
ENSG00000127445	5300	PIN1	PIN1	protein_coding	peptidylprolyl cis/trans isomerase, NIMA-interacting 1 [Source:HGNC Symbol;Acc:HGNC:8988]	19	1	9835257	9849682	0.04866114575534031	4.514922007946022	1.21267295271445	0.22564574822577244	0.9998090614157651	1.2116516661230377	FALSE
ENSG00000166435	143570	XRRA1	XRRA1	protein_coding	X-ray radiation resistance associated 1 [Source:HGNC Symbol;Acc:HGNC:18868]	11	-1	74807739	74949200	-0.16567071832061941	4.566530555200956	-1.2130289357000037	0.22591524386391057	0.9998090614157651	-1.2109482368508535	FALSE
ENSG00000186073	84529	C15orf41	C15orf41	protein_coding	chromosome 15 open reading frame 41 [Source:HGNC Symbol;Acc:HGNC:26929]	15	1	36579626	36810248	0.07566602763917407	3.1388700334874593	1.2116933744700018	0.22602564440365036	0.9998090614157651	1.2106602456782036	FALSE
ENSG00000111678	113246	C12orf57	C12orf57	protein_coding	chromosome 12 open reading frame 57 [Source:HGNC Symbol;Acc:HGNC:29521]	12	1	6942978	6946003	0.11537922853938598	3.3614659208029534	1.2116899771698204	0.22603117954833327	0.9998090614157651	1.2106458093267138	FALSE
ENSG00000096092	28978	TMEM14A	TMEM14A	protein_coding	transmembrane protein 14A [Source:HGNC Symbol;Acc:HGNC:21076]	6	1	52671113	52686588	0.11471249474165962	0.9270236589364316	1.211241518708689	0.22617459213393654	0.9998090614157651	1.2102718592384358	FALSE
ENSG00000197746	5660	PSAP	PSAP	protein_coding	prosaposin [Source:HGNC Symbol;Acc:HGNC:9498]	10	-1	71816298	71851325	0.05835008851177115	10.46817091541029	1.2112178520207857	0.22627961277501304	0.9998090614157651	1.2099981239297903	FALSE
ENSG00000230530	NA	LIMD1-AS1	LIMD1-AS1	lncRNA	LIMD1 antisense RNA 1 [Source:HGNC Symbol;Acc:HGNC:44107]	3	-1	45676369	45689200	0.12199441615150197	0.542488608444658	1.2105761923418954	0.22643767606332751	0.9998090614157651	1.2095863042999617	FALSE
ENSG00000279453	NA	Z99129.4	Z99129.4	TEC	TEC	6	-1	122436789	122439223	0.09367867286362008	2.837461306174288	1.2103520026111703	0.2265682711515314	0.9998090614157651	1.2092462052849753	FALSE
ENSG00000167113	51117	COQ4	COQ4	protein_coding	coenzyme Q4 [Source:HGNC Symbol;Acc:HGNC:19693]	9	1	128322544	128334072	0.05650321190760588	3.8653142210586737	1.20997448908308	0.2266736767210727	0.9998090614157651	1.2089718074179814	FALSE
ENSG00000010165	51603	EEF1AKNMT	EEF1AKNMT	protein_coding	eEF1A lysine and N-terminal methyltransferase [Source:HGNC Symbol;Acc:HGNC:24248]	1	1	171781660	171814023	0.05611733160333188	3.8949814311157267	1.2099413548170488	0.22668772334236276	0.9998090614157651	1.2089352473152115	FALSE
ENSG00000179922	147808	ZNF784	ZNF784	protein_coding	zinc finger protein 784 [Source:HGNC Symbol;Acc:HGNC:33111]	19	-1	55620742	55624601	0.09465199289501403	1.6191701021940779	1.2098788867109984	0.22671115449836635	0.9998090614157651	1.20887426503722	FALSE
ENSG00000171813	170394	PWWP2B	PWWP2B	protein_coding	PWWP domain containing 2B [Source:HGNC Symbol;Acc:HGNC:25150]	10	1	132397168	132417859	0.0686737083718123	3.4039224133631354	1.2098678977297115	0.22672400106243817	0.9998090614157651	1.2088408322849202	FALSE
ENSG00000143228	83540	NUF2	NUF2	protein_coding	NUF2 component of NDC80 kinetochore complex [Source:HGNC Symbol;Acc:HGNC:14621]	1	1	163266576	163355764	-0.13405615500102763	0.8985394322291561	-1.2097530089571402	0.22675783259006102	0.9998090614157651	-1.2087527933325195	FALSE
ENSG00000180190	157695	TDRP	TDRP	protein_coding	testis development related protein [Source:HGNC Symbol;Acc:HGNC:26951]	8	-1	489792	545781	0.15754373475680383	1.382328902472032	1.2098400639353235	0.22683044368533883	0.9998090614157651	1.2085638708904303	FALSE
ENSG00000001629	54467	ANKIB1	ANKIB1	protein_coding	ankyrin repeat and IBR domain containing 1 [Source:HGNC Symbol;Acc:HGNC:22215]	7	1	92245974	92401383	-0.046683386706267704	5.927106749288003	-1.2096452187185	0.22683969226746253	0.9998090614157651	-1.2085398106576761	FALSE
ENSG00000258553	NA	AL157911.1	AL157911.1	lncRNA	novel transcript, antisense to LRRC9	14	-1	59969116	60091783	0.16052728705148875	-0.2559291694675843	1.2093270054252572	0.22691058178529044	0.9998090614157651	1.2083554144497934	FALSE
ENSG00000147437	2796	GNRH1	GNRH1	protein_coding	gonadotropin releasing hormone 1 [Source:HGNC Symbol;Acc:HGNC:4419]	8	-1	25419258	25424654	0.09137664414467084	1.7300810377136207	1.2092344503128316	0.22695677859083302	0.9998090614157651	1.208235270474072	FALSE
ENSG00000114850	6747	SSR3	SSR3	protein_coding	signal sequence receptor subunit 3 [Source:HGNC Symbol;Acc:HGNC:11325]	3	-1	156540140	156555184	-0.06553794466693397	5.997748110124611	-1.2092581333114878	0.22698949680376282	0.9998090614157651	-1.2081501908065184	FALSE
ENSG00000253200	NA	AC037459.2	AC037459.2	lncRNA	novel transcript, antisense to KIAA1967	8	-1	22613908	22616657	0.09825668874318882	3.4816936902617694	1.2092868274607094	0.22700913804869235	0.9998090614157651	1.2080991203779354	FALSE
ENSG00000165775	65991	FUNDC2	FUNDC2	protein_coding	FUN14 domain containing 2 [Source:HGNC Symbol;Acc:HGNC:24925]	X	1	155025980	155060304	0.10745252729295984	4.787956896631994	1.2092068595349175	0.22700918256643543	0.9998090614157651	1.2080990046281477	FALSE
ENSG00000189350	165186	TOGARAM2	TOGARAM2	protein_coding	TOG array regulator of axonemal microtubules 2 [Source:HGNC Symbol;Acc:HGNC:33715]	2	1	28956611	29061373	-0.11997950646119682	2.6711567751156657	-1.209233087820576	0.22702256165832038	0.9998090614157651	-1.208064218624074	FALSE
ENSG00000170684	162979	ZNF296	ZNF296	protein_coding	zinc finger protein 296 [Source:HGNC Symbol;Acc:HGNC:15981]	19	-1	45071500	45076587	0.12057745097556705	1.329992459329637	1.2088474191867205	0.2271080495794298	0.9998090614157651	1.2078419821995579	FALSE
ENSG00000267827	NA	AC011468.2	AC011468.2	lncRNA	novel transcript	19	-1	52130548	52171533	0.09330382672748194	1.7447897228157176	1.2084914477093935	0.22724724927163395	0.9998090614157651	1.2074802429785398	FALSE
ENSG00000112290	8936	WASF1	WASF1	protein_coding	WASP family member 1 [Source:HGNC Symbol;Acc:HGNC:12732]	6	-1	110099819	110180004	-0.13484240456921026	1.594441313346175	-1.2084295386477688	0.22731482350653634	0.9998090614157651	-1.2073046942941066	FALSE
ENSG00000127124	59269	HIVEP3	HIVEP3	protein_coding	human immunodeficiency virus type I enhancer binding protein 3 [Source:HGNC Symbol;Acc:HGNC:13561]	1	-1	41506365	42035925	-0.08793286599533712	6.012299534483035	-1.2084113882335765	0.22735973219635797	0.9998090614157651	-1.2071880481939292	FALSE
ENSG00000104870	2217	FCGRT	FCGRT	protein_coding	Fc fragment of IgG receptor and transporter [Source:HGNC Symbol;Acc:HGNC:3621]	19	1	49506816	49526428	0.06371720388343949	7.009862100633765	1.2079610057524628	0.22750400477571314	0.9998090614157651	1.2068134248288753	FALSE
ENSG00000141505	432	ASGR1	ASGR1	protein_coding	asialoglycoprotein receptor 1 [Source:HGNC Symbol;Acc:HGNC:742]	17	-1	7173431	7179564	-0.11676639890537643	2.8196268919137295	-1.207619720653233	0.22765822054729656	0.9998090614157651	-1.2064131698023839	FALSE
ENSG00000279865	NA	AC006511.3	AC006511.3	TEC	TEC	12	-1	8080381	8082163	-0.16771658241054865	1.9060829265530959	-1.2073155792685395	0.22769441984656166	0.9998090614157651	-1.2063192453437914	FALSE
ENSG00000168280	3800	KIF5C	KIF5C	protein_coding	kinesin family member 5C [Source:HGNC Symbol;Acc:HGNC:6325]	2	1	148875227	149026759	0.11702353977463487	2.7552417816346364	1.2072980116675052	0.22778210061150087	0.9998090614157651	1.206091788670389	FALSE
ENSG00000120699	11340	EXOSC8	EXOSC8	protein_coding	exosome component 8 [Source:HGNC Symbol;Acc:HGNC:17035]	13	1	36998816	37009614	0.05616949604453447	3.751200105241126	1.2070153437095907	0.22779895011303225	0.9998090614157651	1.2060480857567744	FALSE
ENSG00000125741	80207	OPA3	OPA3	protein_coding	outer mitochondrial membrane lipid metabolism regulator OPA3 [Source:HGNC Symbol;Acc:HGNC:8142]	19	-1	45527427	45602212	-0.04718864857447391	4.367926774062481	-1.2065687579067559	0.22798488334864872	0.9998090614157651	-1.2055659796109974	FALSE
ENSG00000162614	91624	NEXN	NEXN	protein_coding	nexilin F-actin binding protein [Source:HGNC Symbol;Acc:HGNC:29557]	1	1	77888513	77943895	0.12466652637060438	4.7761764082202545	1.2066792705825926	0.2280685607680426	0.9998090614157651	1.2053491038943547	FALSE
ENSG00000197006	51108	METTL9	METTL9	protein_coding	methyltransferase like 9 [Source:HGNC Symbol;Acc:HGNC:24586]	16	1	21597218	21657473	-0.11099471510560299	7.866758281804066	-1.206022503203583	0.22825835515368778	0.9998090614157651	-1.2048574034985016	FALSE
ENSG00000198130	26275	HIBCH	HIBCH	protein_coding	3-hydroxyisobutyryl-CoA hydrolase [Source:HGNC Symbol;Acc:HGNC:4908]	2	-1	190189735	190344193	-0.049411064251757786	5.341768695015959	-1.205769707955541	0.22834533530866044	0.9998090614157651	-1.2046321612831365	FALSE
ENSG00000074370	489	ATP2A3	ATP2A3	protein_coding	ATPase sarcoplasmic/endoplasmic reticulum Ca2+ transporting 3 [Source:HGNC Symbol;Acc:HGNC:813]	17	-1	3923870	3964464	0.0450744555547562	8.138028445938986	1.2055776521501043	0.22843844721535794	0.9998090614157651	1.2043911081067145	FALSE
ENSG00000225071	NA	AC004552.1	AC004552.1	processed_pseudogene	ribosomal protein S26 (RPS26) pseudogene	X	-1	24429573	24429920	-0.32503508644220813	-0.16211993179383546	-1.2056516180922179	0.22852227974359915	0.9998090614157651	-1.2041741377439605	FALSE
ENSG00000204642	3134	HLA-F	HLA-F	protein_coding	major histocompatibility complex, class I, F [Source:HGNC Symbol;Acc:HGNC:4963]	6	1	29722775	29738528	0.0783924319253444	7.759375682150156	1.205259744487805	0.22865050214048221	0.9998090614157651	1.2038423897812718	FALSE
ENSG00000125304	9375	TM9SF2	TM9SF2	protein_coding	transmembrane 9 superfamily member 2 [Source:HGNC Symbol;Acc:HGNC:11865]	13	1	99446311	99564048	0.058372838991735065	7.862805671245518	1.2048186509568308	0.22869840753431683	0.9998090614157651	1.2037184788360862	FALSE
ENSG00000112742	7272	TTK	TTK	protein_coding	TTK protein kinase [Source:HGNC Symbol;Acc:HGNC:12401]	6	1	80003887	80042527	-0.21399646310869375	-0.08495934464526629	-1.2046509905407492	0.22871997521751808	0.9998090614157651	-1.2036626984158816	FALSE
ENSG00000228981	NA	AC097658.1	AC097658.1	processed_pseudogene	ribosomal protein S2 (RPS2) pseudogene	4	-1	143349275	143350117	-0.1928154109655561	-0.09507683954525585	-1.2047343320960702	0.22874332205088405	0.9998090614157651	-1.2036023208071063	FALSE
ENSG00000183793	100288332	NPIPA5	NPIPA5	protein_coding	nuclear pore complex interacting protein family member A5 [Source:HGNC Symbol;Acc:HGNC:41980]	16	-1	15363628	15381047	0.23510325011691802	1.5709753364204921	1.2056044220843638	0.22875198298811283	0.9998090614157651	1.2035799237383948	FALSE
ENSG00000173875	163049	ZNF791	ZNF791	protein_coding	zinc finger protein 791 [Source:HGNC Symbol;Acc:HGNC:26895]	19	1	12610918	12633840	0.03473317166633194	5.024812071285432	1.2042160638617627	0.22889355276944062	0.9998090614157651	1.203213911719737	FALSE
ENSG00000257365	2342	FNTB	FNTB	protein_coding	farnesyltransferase, CAAX box, beta [Source:HGNC Symbol;Acc:HGNC:3785]	14	1	64986895	65062652	0.0955172477351458	1.9993763645065719	1.2042793764698763	0.22891540754969175	0.9998090614157651	1.2031574231167288	FALSE
ENSG00000182372	2055	CLN8	CLN8	protein_coding	CLN8 transmembrane ER and ERGIC protein [Source:HGNC Symbol;Acc:HGNC:2079]	8	1	1755778	1801711	-0.20910283618357683	-0.5483725589169756	-1.2041715636268489	0.2289220838525457	0.9998090614157651	-1.203140167473498	FALSE
ENSG00000286071	NA	AL136171.2	AL136171.2	lncRNA	disrupted in schizophrenia 2	1	-1	231767464	231847706	-0.2479852808549507	-0.9103946161982628	-1.2041279990433063	0.22894867064223853	0.9998090614157651	-1.2030714545282437	FALSE
ENSG00000101266	1457	CSNK2A1	CSNK2A1	protein_coding	casein kinase 2 alpha 1 [Source:HGNC Symbol;Acc:HGNC:2457]	20	-1	472498	543835	0.028764470511191575	6.329448910546154	1.2036305865486658	0.2291175542988384	0.9998090614157651	1.2026351111865028	FALSE
ENSG00000139597	90634	N4BP2L1	N4BP2L1	protein_coding	NEDD4 binding protein 2 like 1 [Source:HGNC Symbol;Acc:HGNC:25037]	13	-1	32400723	32428311	0.05604722349988389	5.94520164519926	1.2036568596138666	0.2291408579868752	0.9998090614157651	1.2025749196112234	FALSE
ENSG00000143751	163859	SDE2	SDE2	protein_coding	SDE2 telomere maintenance homolog [Source:HGNC Symbol;Acc:HGNC:26643]	1	-1	225982702	225999343	0.09318834895363004	4.516228637873075	1.2036876818446962	0.22914684165834187	0.9998090614157651	1.2025594649660627	FALSE
ENSG00000273361	NA	AC021016.3	AC021016.3	lncRNA	novel transcript, antisense to CTDSP1	2	-1	218398743	218399219	-0.180594637439773	-0.5299546055380568	-1.2032508116837886	0.2292686743323803	0.9998090614157651	-1.2022448575986828	FALSE
ENSG00000100280	162	AP1B1	AP1B1	protein_coding	adaptor related protein complex 1 subunit beta 1 [Source:HGNC Symbol;Acc:HGNC:554]	22	-1	29327680	29423179	-0.048040567932344125	5.944893726742828	-1.2030411735375552	0.2293745627933227	0.9998090614157651	-1.20197151944563	FALSE
ENSG00000256116	NA	AP001453.1	AP001453.1	lncRNA	novel transcript	11	-1	64229214	64234352	0.14408115168434577	0.9379195045773411	1.202928523403989	0.2293946650859495	0.9998090614157651	1.2019196379696313	FALSE
ENSG00000242732	340526	RTL5	RTL5	protein_coding	retrotransposon Gag like 5 [Source:HGNC Symbol;Acc:HGNC:29430]	X	-1	72127110	72131901	0.1447027651399448	1.3519857408810176	1.203002674861136	0.22940049903452994	0.9998090614157651	1.2019045818915293	FALSE
ENSG00000076641	55824	PAG1	PAG1	protein_coding	phosphoprotein membrane anchor with glycosphingolipid microdomains 1 [Source:HGNC Symbol;Acc:HGNC:30043]	8	-1	80967810	81112068	-0.0794500065781687	7.848941024024281	-1.202983878671139	0.22946689570097886	0.9998090614157651	-1.2017332465745285	FALSE
ENSG00000115163	1058	CENPA	CENPA	protein_coding	centromere protein A [Source:HGNC Symbol;Acc:HGNC:1851]	2	1	26764289	26801067	-0.08300432115892953	2.516809803477657	-1.2027318412514003	0.22948992614466063	0.9998090614157651	-1.2016738251986037	FALSE
ENSG00000163736	5473	PPBP	PPBP	protein_coding	pro-platelet basic protein [Source:HGNC Symbol;Acc:HGNC:9240]	4	-1	73986439	73988190	0.16638800398879905	8.039879295086694	1.2029649737045098	0.2295333918079684	0.9998090614157651	1.2015616900029649	FALSE
ENSG00000121749	64786	TBC1D15	TBC1D15	protein_coding	TBC1 domain family member 15 [Source:HGNC Symbol;Acc:HGNC:25694]	12	1	71839707	71927248	-0.04980003289491375	6.045338994859103	-1.2025352118538597	0.22956772990484056	0.9998090614157651	-1.2014731133050744	FALSE
ENSG00000164610	6100	RP9	RP9	protein_coding	RP9 pre-mRNA splicing factor [Source:HGNC Symbol;Acc:HGNC:10288]	7	-1	33094797	33109404	0.06859116924644448	2.580517345683307	1.202295783005633	0.22963318257605028	0.9998090614157651	1.2013043012375626	FALSE
ENSG00000234694	NA	AL139289.2	AL139289.2	lncRNA	novel transcript	1	-1	43354684	43358658	0.1448241031798041	0.3541854858748234	1.2022727436023	0.2296373280821402	0.9998090614157651	1.201293610520283	FALSE
ENSG00000234771	NA	SLC25A25-AS1	SLC25A25-AS1	lncRNA	SLC25A25 antisense RNA 1 [Source:HGNC Symbol;Acc:HGNC:27844]	9	-1	128108581	128118693	0.07784673386195529	3.5743712434788626	1.2019155722344674	0.22980036218401864	0.9998090614157651	1.2008732757520635	FALSE
ENSG00000120697	29880	ALG5	ALG5	protein_coding	ALG5 dolichyl-phosphate beta-glucosyltransferase [Source:HGNC Symbol;Acc:HGNC:20266]	13	-1	36949738	37000261	-0.05815219255227655	3.2930157060960017	-1.201490046565058	0.22993803163655852	0.9998090614157651	-1.2005185013149378	FALSE
ENSG00000106605	644	BLVRA	BLVRA	protein_coding	biliverdin reductase A [Source:HGNC Symbol;Acc:HGNC:1062]	7	1	43758680	43807342	0.08421914733383185	4.626703944184046	1.2015795307748702	0.22997930864141314	0.9998090614157651	1.2004121598356272	FALSE
ENSG00000119801	51646	YPEL5	YPEL5	protein_coding	yippee like 5 [Source:HGNC Symbol;Acc:HGNC:18329]	2	1	30146941	30160533	0.05230046701619173	7.3758184855627675	1.2013167534915064	0.23003992421586056	0.9998090614157651	1.2002560212190079	FALSE
ENSG00000032444	10908	PNPLA6	PNPLA6	protein_coding	patatin like phospholipase domain containing 6 [Source:HGNC Symbol;Acc:HGNC:16268]	19	1	7534004	7561764	0.06151504466208202	6.319125306167268	1.2013506637588725	0.23008168021967224	0.9998090614157651	1.200148479665381	FALSE
ENSG00000286129	NA	AC245060.7	AC245060.7	lncRNA	novel transcript	22	1	22298124	22329122	0.08695076183604966	3.6731633546463827	1.201312933067009	0.23023892955786482	0.9998090614157651	1.1997436123920315	FALSE
ENSG00000197818	23315	SLC9A8	SLC9A8	protein_coding	solute carrier family 9 member A8 [Source:HGNC Symbol;Acc:HGNC:20728]	20	1	49812713	49892242	-0.07569829426177499	6.794483166345636	-1.2007518448011463	0.23028538646812963	0.9998090614157651	-1.199624038178217	FALSE
ENSG00000069248	55746	NUP133	NUP133	protein_coding	nucleoporin 133 [Source:HGNC Symbol;Acc:HGNC:18016]	1	-1	229440259	229508341	0.04247883225105564	5.3372538706961254	1.2005645552070963	0.23030820806985494	0.9998090614157651	1.19956530454258	FALSE
ENSG00000100242	25777	SUN2	SUN2	protein_coding	Sad1 and UNC84 domain containing 2 [Source:HGNC Symbol;Acc:HGNC:14210]	22	-1	38734725	38794143	0.04601723658117951	8.217551962997922	1.2002820708571578	0.230464912787686	0.9998090614157651	1.1991621212560248	FALSE
ENSG00000114378	3373	HYAL1	HYAL1	protein_coding	hyaluronidase 1 [Source:HGNC Symbol;Acc:HGNC:5320]	3	-1	50299890	50312381	-0.14974425596158011	0.0512127902531008	-1.2001287628678552	0.23048066016962185	0.9998090614157651	-1.1991216158240388	FALSE
ENSG00000143553	23557	SNAPIN	SNAPIN	protein_coding	SNAP associated protein [Source:HGNC Symbol;Acc:HGNC:17145]	1	1	153658703	153661852	0.06654965605819463	3.3894151438556848	1.1998823880100569	0.23058822397177675	0.9998090614157651	1.1988449927010005	FALSE
ENSG00000137776	79811	SLTM	SLTM	protein_coding	SAFB like transcription modulator [Source:HGNC Symbol;Acc:HGNC:20709]	15	-1	58879050	58933679	-0.03435089983330375	7.478759753770998	-1.1998162818036369	0.2306070310421219	0.9998090614157651	-1.1987966357533641	FALSE
ENSG00000186577	221491	SMIM29	SMIM29	protein_coding	small integral membrane protein 29 [Source:HGNC Symbol;Acc:HGNC:1340]	6	-1	34246381	34249108	0.08594563767269303	3.4934540472671434	1.1997508311844685	0.23063998062345245	0.9998090614157651	1.198711922181965	FALSE
ENSG00000205578	NA	POM121B	POM121B	unprocessed_pseudogene	POM121 transmembrane nucleoporin B (pseudogene) [Source:HGNC Symbol;Acc:HGNC:34004]	7	1	73293497	73301161	0.27035428150242524	-1.0545649456583592	1.1991938906290556	0.2308712639016279	0.9998090614157651	1.1981175334431218	FALSE
ENSG00000180611	151963	MB21D2	MB21D2	protein_coding	Mab-21 domain containing 2 [Source:HGNC Symbol;Acc:HGNC:30438]	3	-1	192796815	192917856	-0.12724728270062546	2.5678968248869865	-1.1990386818427516	0.23098780763161633	0.9998090614157651	-1.1978181810619526	FALSE
ENSG00000004468	952	CD38	CD38	protein_coding	CD38 molecule [Source:HGNC Symbol;Acc:HGNC:1667]	4	1	15778275	15853232	-0.10447985307637087	5.37267773060187	-1.1988708701847923	0.23099956389835014	0.9998090614157651	-1.1977879900607669	FALSE
ENSG00000274173	NA	AL035661.1	AL035661.1	lncRNA	novel transcript	20	1	24931840	24932983	-0.2726311841647604	2.7902235666089203	-1.1988323223534771	0.23121632013457455	0.9998090614157651	-1.1972315388185775	FALSE
ENSG00000105889	256227	STEAP1B	STEAP1B	protein_coding	STEAP family member 1B [Source:HGNC Symbol;Acc:HGNC:41907]	7	-1	22419444	22727613	0.13401134551688365	4.111855710911923	1.1982947896247385	0.23141307508309664	0.9998090614157651	1.1967267551666187	FALSE
ENSG00000100426	9889	ZBED4	ZBED4	protein_coding	zinc finger BED-type containing 4 [Source:HGNC Symbol;Acc:HGNC:20721]	22	1	49853844	49890080	-0.058415421500983555	4.880306466819537	-1.1976775123212828	0.23142402616509258	0.9998090614157651	-1.1966986686317915	FALSE
ENSG00000258932	NA	AL390334.1	AL390334.1	transcribed_processed_pseudogene	ribosomal protein S27a (RPS27A) pseudogene	14	-1	27258717	27845286	-0.1908093939119091	-0.03847654067908615	-1.197453361041694	0.2315165734185733	0.9998090614157651	-1.196461347888778	FALSE
ENSG00000067066	6672	SP100	SP100	protein_coding	SP100 nuclear antigen [Source:HGNC Symbol;Acc:HGNC:11206]	2	1	230415942	230545606	-0.07100013721466603	8.720202059798053	-1.1973963733107191	0.23154928328246774	0.9998090614157651	-1.196377485456666	FALSE
ENSG00000103037	79918	SETD6	SETD6	protein_coding	SET domain containing 6, protein lysine methyltransferase [Source:HGNC Symbol;Acc:HGNC:26116]	16	1	58515479	58521181	0.07690211630085031	2.668523184959357	1.1973234481505668	0.23157577234817453	0.9998090614157651	1.1963095782402708	FALSE
ENSG00000145569	54491	OTULINL	OTULINL	protein_coding	OTU deubiquitinase with linear linkage specificity like [Source:HGNC Symbol;Acc:HGNC:25629]	5	1	14581792	14616180	-0.06880784759904213	5.460564831327125	-1.1972169259180199	0.23163314846815258	0.9998090614157651	-1.1961625080619753	FALSE
ENSG00000122042	5412	UBL3	UBL3	protein_coding	ubiquitin like 3 [Source:HGNC Symbol;Acc:HGNC:12504]	13	-1	29764371	29850617	0.06750763085958766	6.330279903021177	1.1971735714236522	0.23166432073226997	0.9998090614157651	1.196082616145817	FALSE
ENSG00000154144	84897	TBRG1	TBRG1	protein_coding	transforming growth factor beta regulator 1 [Source:HGNC Symbol;Acc:HGNC:29551]	11	1	124622836	124635926	0.036668642770661286	6.325366371438578	1.197125548268686	0.231680292667041	0.9998090614157651	1.1960416843652832	FALSE
ENSG00000170860	27258	LSM3	LSM3	protein_coding	LSM3 homolog, U6 small nuclear RNA and mRNA degradation associated [Source:HGNC Symbol;Acc:HGNC:17874]	3	1	14178817	14201122	0.06333842047801408	4.425643371939826	1.1969643200079247	0.23173033321935	0.9998090614157651	1.19591345683709	FALSE
ENSG00000157992	200634	KRTCAP3	KRTCAP3	protein_coding	keratinocyte associated protein 3 [Source:HGNC Symbol;Acc:HGNC:28943]	2	1	27442366	27446481	0.13785843755504273	0.264826457696395	1.196845175228945	0.2317313889489315	0.9998090614157651	1.1959107517710998	FALSE
ENSG00000197016	388566	ZNF470	ZNF470	protein_coding	zinc finger protein 470 [Source:HGNC Symbol;Acc:HGNC:22220]	19	1	56567468	56588911	0.12180485404096586	1.27139070316946	1.1969029905238027	0.23173717630556417	0.9998090614157651	1.1958959231466675	FALSE
ENSG00000156587	9246	UBE2L6	UBE2L6	protein_coding	ubiquitin conjugating enzyme E2 L6 [Source:HGNC Symbol;Acc:HGNC:12490]	11	-1	57551656	57568284	0.14621715328235751	6.821860065354736	1.196372648210808	0.2319758401774292	0.9998090614157651	1.1952846367565952	FALSE
ENSG00000104043	79895	ATP8B4	ATP8B4	protein_coding	ATPase phospholipid transporting 8B4 (putative) [Source:HGNC Symbol;Acc:HGNC:13536]	15	-1	49858238	50182817	-0.09949839263592519	5.279316266322998	-1.1963254197782998	0.23203542595938997	0.9998090614157651	-1.1951320901973164	FALSE
ENSG00000173083	10855	HPSE	HPSE	protein_coding	heparanase [Source:HGNC Symbol;Acc:HGNC:5164]	4	-1	83292461	83335153	-0.10716700855934302	5.898677526570609	-1.1962534630955612	0.23208087418290194	0.9998090614157651	-1.1950157561318955	FALSE
ENSG00000132128	10489	LRRC41	LRRC41	protein_coding	leucine rich repeat containing 41 [Source:HGNC Symbol;Acc:HGNC:16917]	1	-1	46261196	46303608	-0.04207191441451652	4.6625444414647905	-1.19577828780544	0.23215635842149113	0.9998090614157651	-1.1948225744444476	FALSE
ENSG00000246526	NA	LINC002481	LINC002481	lncRNA	long intergenic non-protein coding RNA 2481 [Source:HGNC Symbol;Acc:HGNC:27958]	4	-1	6687448	6690519	0.1374804791526747	2.0979830866982545	1.1956623677670042	0.2322954085576821	0.9998090614157651	1.1944668295474516	FALSE
ENSG00000169714	7555	CNBP	CNBP	protein_coding	CCHC-type zinc finger nucleic acid binding protein [Source:HGNC Symbol;Acc:HGNC:13164]	3	-1	129169484	129183922	0.05244199126840954	8.270608690725481	1.1955299939126134	0.2323067429294724	0.9998090614157651	1.1944378384325003	FALSE
ENSG00000163660	57018	CCNL1	CCNL1	protein_coding	cyclin L1 [Source:HGNC Symbol;Acc:HGNC:20569]	3	-1	157146508	157160760	0.07431470322433675	7.416155382747842	1.1952686049924248	0.2324266438802125	0.9998090614157651	1.194131216619488	FALSE
ENSG00000169871	81844	TRIM56	TRIM56	protein_coding	tripartite motif containing 56 [Source:HGNC Symbol;Acc:HGNC:19028]	7	1	101085481	101097967	0.06094715197341305	7.464116091927534	1.1951517337130817	0.23243871890511847	0.9998090614157651	1.1941003434698363	FALSE
ENSG00000196705	170959	ZNF431	ZNF431	protein_coding	zinc finger protein 431 [Source:HGNC Symbol;Acc:HGNC:20809]	19	1	21142024	21196053	-0.06552250132610205	5.077073974105315	-1.1951689290264733	0.23250443888169167	0.9998090614157651	-1.1939323320762136	FALSE
ENSG00000154556	8470	SORBS2	SORBS2	protein_coding	sorbin and SH3 domain containing 2 [Source:HGNC Symbol;Acc:HGNC:24098]	4	-1	185585444	185956652	-0.2618412037567663	-0.9006450310232383	-1.1946613862728372	0.2326489004891401	0.9998090614157651	-1.1935631381845704	FALSE
ENSG00000184613	4753	NELL2	NELL2	protein_coding	neural EGFL like 2 [Source:HGNC Symbol;Acc:HGNC:7751]	12	-1	44508275	44921848	0.13507195506524816	5.618068703536581	1.1950197742670805	0.23266182984991182	0.9998090614157651	1.1935301031426513	FALSE
ENSG00000174628	124152	IQCK	IQCK	protein_coding	IQ motif containing K [Source:HGNC Symbol;Acc:HGNC:28556]	16	1	19716456	19858467	0.14397358522499948	0.5677874814061825	1.194419760541392	0.23268066528780035	0.9998090614157651	1.1934819801645675	FALSE
ENSG00000167895	147138	TMC8	TMC8	protein_coding	transmembrane channel like 8 [Source:HGNC Symbol;Acc:HGNC:20474]	17	1	78130770	78142968	0.05202666688705637	7.320602040835165	1.1944640926546175	0.23276800783250512	0.9998090614157651	1.1932588633387726	FALSE
ENSG00000244363	NA	RPL7P23	RPL7P23	processed_pseudogene	ribosomal protein L7 pseudogene 23 [Source:HGNC Symbol;Acc:HGNC:35658]	5	1	77582376	77583122	-0.17465641101524973	0.25669627074882245	-1.194179656087818	0.2327769150192311	0.9998090614157651	-1.193236113237772	FALSE
ENSG00000106733	54981	NMRK1	NMRK1	protein_coding	nicotinamide riboside kinase 1 [Source:HGNC Symbol;Acc:HGNC:26057]	9	-1	75060573	75088217	-0.08548606618997745	5.276410431652772	-1.194520217612634	0.23288825907867708	0.9998090614157651	-1.1929517782791577	FALSE
ENSG00000163864	349565	NMNAT3	NMNAT3	protein_coding	nicotinamide nucleotide adenylyltransferase 3 [Source:HGNC Symbol;Acc:HGNC:20989]	3	-1	139560180	139678017	-0.10037778913182605	1.9772828760481276	-1.1939948135411385	0.23293120996173433	0.9998090614157651	-1.192842122067005	FALSE
ENSG00000006453	55971	BAIAP2L1	BAIAP2L1	protein_coding	BAI1 associated protein 2 like 1 [Source:HGNC Symbol;Acc:HGNC:21649]	7	-1	98291650	98401090	0.16330342141791038	-0.024346716651129963	1.193778813210705	0.23294243818737584	0.9998090614157651	1.1928134580900616	FALSE
ENSG00000100523	80821	DDHD1	DDHD1	protein_coding	DDHD domain containing 1 [Source:HGNC Symbol;Acc:HGNC:19714]	14	-1	53036745	53153282	-0.06513009484409693	5.4712147820584285	-1.1938719535959315	0.23295855140732685	0.9998090614157651	-1.1927723251671951	FALSE
ENSG00000182141	7562	ZNF708	ZNF708	protein_coding	zinc finger protein 708 [Source:HGNC Symbol;Acc:HGNC:12945]	19	-1	21291160	21329425	-0.09460101677693444	5.040705302690556	-1.1938455982558949	0.23309555887601824	0.9998090614157651	-1.1924226616958478	FALSE
ENSG00000133401	23037	PDZD2	PDZD2	protein_coding	PDZ domain containing 2 [Source:HGNC Symbol;Acc:HGNC:18486]	5	1	31639131	32110932	-0.12228526739218326	1.7924885258301644	-1.193283976187026	0.233175149524502	0.9998090614157651	-1.1922196014328796	FALSE
ENSG00000131504	1729	DIAPH1	DIAPH1	protein_coding	diaphanous related formin 1 [Source:HGNC Symbol;Acc:HGNC:2876]	5	-1	141515016	141619055	-0.03795167788238274	8.18114376923555	-1.1930023317717176	0.233293246513856	0.9998090614157651	-1.1919183901885588	FALSE
ENSG00000101452	60625	DHX35	DHX35	protein_coding	DEAH-box helicase 35 [Source:HGNC Symbol;Acc:HGNC:15861]	20	1	38962299	39039723	-0.07028465639173298	3.1262235234057636	-1.1928470583668211	0.2333067124062283	0.9998090614157651	-1.191884051742238	FALSE
ENSG00000123411	64375	IKZF4	IKZF4	protein_coding	IKAROS family zinc finger 4 [Source:HGNC Symbol;Acc:HGNC:13179]	12	1	56007659	56038435	-0.08029958744301435	2.387881977164884	-1.1927027186393713	0.23338281842575642	0.9998090614157651	-1.1916900054258739	FALSE
ENSG00000228716	1719	DHFR	DHFR	protein_coding	dihydrofolate reductase [Source:HGNC Symbol;Acc:HGNC:2861]	5	-1	80626226	80654983	-0.08116100899794931	3.6821316195775147	-1.1926339824551397	0.23342446488741236	0.9998090614157651	-1.1915838390931948	FALSE
ENSG00000177951	51272	BET1L	BET1L	protein_coding	Bet1 golgi vesicular membrane trafficking protein like [Source:HGNC Symbol;Acc:HGNC:19348]	11	-1	167784	207428	0.052566493038205486	4.918594034513893	1.1927822330558486	0.23343967932174411	0.9998090614157651	1.1915450573781392	FALSE
ENSG00000234608	NA	MAPKAPK5-AS1	MAPKAPK5-AS1	lncRNA	MAPKAPK5 antisense RNA 1 [Source:HGNC Symbol;Acc:HGNC:24091]	12	-1	111839764	111842902	0.0655970123427565	3.7928916430736774	1.192406404824094	0.23348571522561543	0.9998090614157651	1.1914277224038752	FALSE
ENSG00000125810	22918	CD93	CD93	protein_coding	CD93 molecule [Source:HGNC Symbol;Acc:HGNC:15855]	20	-1	23079360	23086324	-0.12253611445222212	7.684178126163005	-1.1924815589773148	0.23356516713322245	0.9998090614157651	-1.1912252562650523	FALSE
ENSG00000171960	10465	PPIH	PPIH	protein_coding	peptidylprolyl isomerase H [Source:HGNC Symbol;Acc:HGNC:14651]	1	1	42658423	42676758	0.059271034692010005	4.260889505126771	1.191974784935638	0.23365048333962413	0.9998090614157651	1.191007900575729	FALSE
ENSG00000101413	58490	RPRD1B	RPRD1B	protein_coding	regulation of nuclear pre-mRNA domain containing 1B [Source:HGNC Symbol;Acc:HGNC:16209]	20	1	38033725	38127780	-0.059416259707687935	4.967083147987873	-1.1917512682737825	0.23374899600640922	0.9998090614157651	-1.1907569949211159	FALSE
ENSG00000179698	340390	WDR97	WDR97	protein_coding	WD repeat domain 97 [Source:HGNC Symbol;Acc:HGNC:26959]	8	1	144107726	144118328	-0.14954563405488158	0.3506191697230417	-1.1917789301298438	0.23375693902313702	0.9998090614157651	-1.1907367678155618	FALSE
ENSG00000129158	26297	SERGEF	SERGEF	protein_coding	secretion regulating guanine nucleotide exchange factor [Source:HGNC Symbol;Acc:HGNC:17499]	11	-1	17788048	18013047	-0.07692511790472167	4.316307123809741	-1.1912766246916986	0.233938023563217	0.9998090614157651	-1.190275763258748	FALSE
ENSG00000261040	NA	WFDC21P	WFDC21P	transcribed_unitary_pseudogene	WAP four-disulfide core domain 21, pseudogene [Source:HGNC Symbol;Acc:HGNC:50357]	17	-1	60083566	60091885	0.22265129090374014	-0.8250430028812196	1.1911916184730948	0.23395885992040313	0.9998090614157651	1.1902227343404925	FALSE
ENSG00000140030	8477	GPR65	GPR65	protein_coding	G protein-coupled receptor 65 [Source:HGNC Symbol;Acc:HGNC:4517]	14	1	88005135	88014811	0.09687286330059042	6.122844803772198	1.1909403805782854	0.2341214957943178	0.9998090614157651	1.1898089379698855	FALSE
ENSG00000143753	8560	DEGS1	DEGS1	protein_coding	delta 4-desaturase, sphingolipid 1 [Source:HGNC Symbol;Acc:HGNC:13709]	1	1	224175756	224193441	0.07510695984418447	5.894868102263661	1.1905997039942837	0.2342358425925815	0.9998090614157651	1.189518125992803	FALSE
ENSG00000175220	392	ARHGAP1	ARHGAP1	protein_coding	Rho GTPase activating protein 1 [Source:HGNC Symbol;Acc:HGNC:673]	11	-1	46677080	46700619	0.04061425985617362	6.830940455610036	1.190340248470387	0.2343497019577677	0.9998090614157651	1.1892286536003824	FALSE
ENSG00000103202	4833	NME4	NME4	protein_coding	NME/NM23 nucleoside diphosphate kinase 4 [Source:HGNC Symbol;Acc:HGNC:7852]	16	1	396725	410367	-0.13427162848952356	3.5237528998232555	-1.1903256714813573	0.234388541106847	0.9998090614157651	-1.189129932986053	FALSE
ENSG00000278156	NA	TSC22D1-AS1	TSC22D1-AS1	lncRNA	TSC22D1 antisense RNA 1 [Source:HGNC Symbol;Acc:HGNC:43684]	13	1	44575893	44580432	0.12067001870244298	1.2118182210849713	1.1899839680110917	0.23441965880063653	0.9998090614157651	1.1890508469819479	FALSE
ENSG00000140511	145864	HAPLN3	HAPLN3	protein_coding	hyaluronan and proteoglycan link protein 3 [Source:HGNC Symbol;Acc:HGNC:21446]	15	-1	88877288	88895626	0.09384367512286707	3.3957479207672034	1.1900936514482032	0.23442126589732437	0.9998090614157651	1.1890467627277759	FALSE
ENSG00000223509	NA	AC135983.2	AC135983.2	transcribed_processed_pseudogene	WAS protein homolog associated with actin, golgi membranes and microtubules (WHAMM) pseudogene	15	-1	32519848	32536926	-0.09938116256328833	3.929756478717999	-1.1900774399949205	0.23449304696718196	0.9998090614157651	-1.1888643594941848	FALSE
ENSG00000181004	166379	BBS12	BBS12	protein_coding	Bardet-Biedl syndrome 12 [Source:HGNC Symbol;Acc:HGNC:26648]	4	1	122732702	122744942	0.11425172810005957	1.3611211515363855	1.1897585731740985	0.23452569485575842	0.9998090614157651	1.1887814108672223	FALSE
ENSG00000227486	NA	AL050309.1	AL050309.1	lncRNA	novel transcript	X	1	55908123	56209271	-0.10093044829748399	2.724973314579851	-1.1890348757370508	0.23484850678458283	0.9998090614157651	-1.1879616811303824	FALSE
ENSG00000152558	114908	TMEM123	TMEM123	protein_coding	transmembrane protein 123 [Source:HGNC Symbol;Acc:HGNC:30138]	11	-1	102396332	102470384	0.11567605559631566	8.143918461966047	1.1885657931597469	0.23502212451670085	0.9998090614157651	1.1875211363418061	FALSE
ENSG00000071994	5134	PDCD2	PDCD2	protein_coding	programmed cell death 2 [Source:HGNC Symbol;Acc:HGNC:8762]	6	-1	170575295	170584692	0.05138026628836467	4.7497270598632255	1.188065503357308	0.23520162581481718	0.9998090614157651	1.187065904541386	FALSE
ENSG00000203865	NA	ATP1A1-AS1	ATP1A1-AS1	lncRNA	ATP1A1 antisense RNA 1 [Source:HGNC Symbol;Acc:HGNC:28262]	1	-1	116390575	116418635	0.06685410826021432	2.9550654427861427	1.187950423244207	0.23524802320335156	0.9998090614157651	1.1869482765010888	FALSE
ENSG00000137106	9380	GRHPR	GRHPR	protein_coding	glyoxylate and hydroxypyruvate reductase [Source:HGNC Symbol;Acc:HGNC:4570]	9	1	37422666	37436990	0.07533348606544221	3.727755297199129	1.1880164945047325	0.23534338546933584	0.9998090614157651	1.1867065627983866	FALSE
ENSG00000198585	131870	NUDT16	NUDT16	protein_coding	nudix hydrolase 16 [Source:HGNC Symbol;Acc:HGNC:26442]	3	1	131381671	131388830	-0.0938019851379206	5.40921160690908	-1.187719393397637	0.23534540850478644	0.9998090614157651	-1.1867014357833507	FALSE
ENSG00000164344	3818	KLKB1	KLKB1	protein_coding	kallikrein B1 [Source:HGNC Symbol;Acc:HGNC:6371]	4	1	186208979	186258471	0.17653909478940571	0.6701377725431654	1.1875805806659825	0.23543926149158143	0.9998090614157651	1.1864636167583573	FALSE
ENSG00000049768	50943	FOXP3	FOXP3	protein_coding	forkhead box P3 [Source:HGNC Symbol;Acc:HGNC:6106]	X	-1	49250436	49270477	0.12976551471811693	2.8540086296724003	1.187468601190136	0.2354697133818064	0.9998090614157651	1.1863864675273361	FALSE
ENSG00000179988	118672	PSTK	PSTK	protein_coding	phosphoseryl-tRNA kinase [Source:HGNC Symbol;Acc:HGNC:28578]	10	1	122954381	122997513	0.09834931441602146	1.519715820093234	1.1870561359242	0.23558106536923815	0.9998090614157651	1.1861044196823585	FALSE
ENSG00000137103	51754	TMEM8B	TMEM8B	protein_coding	transmembrane protein 8B [Source:HGNC Symbol;Acc:HGNC:21427]	9	1	35814451	35865518	-0.09727102989269887	2.485345107208558	-1.1870797910613338	0.2355940221861242	0.9998090614157651	-1.1860716069772772	FALSE
ENSG00000133773	29080	CCDC59	CCDC59	protein_coding	coiled-coil domain containing 59 [Source:HGNC Symbol;Acc:HGNC:25005]	12	-1	82223681	82358805	0.0521625518453801	4.688690025029582	1.1869814013836513	0.2356192740259964	0.9998090614157651	1.1860076612073882	FALSE
ENSG00000164620	285613	RELL2	RELL2	protein_coding	RELT like 2 [Source:HGNC Symbol;Acc:HGNC:26902]	5	1	141636950	141641064	0.06719664578757412	2.8352618988889033	1.1867169191548204	0.2357212370953382	0.9998090614157651	1.185749507275496	FALSE
ENSG00000018408	25937	WWTR1	WWTR1	protein_coding	WW domain containing transcription regulator 1 [Source:HGNC Symbol;Acc:HGNC:24042]	3	-1	149517235	149736714	-0.12280578717476409	0.9549075389507254	-1.186649925738782	0.23574789123367051	0.9998090614157651	-1.1856820363533935	FALSE
ENSG00000117385	64175	P3H1	P3H1	protein_coding	prolyl 3-hydroxylase 1 [Source:HGNC Symbol;Acc:HGNC:19316]	1	-1	42746335	42767084	-0.05111102927123046	3.8998224750685315	-1.1866325323076923	0.23574844098113826	0.9998090614157651	-1.1856806448075905	FALSE
ENSG00000166188	57567	ZNF319	ZNF319	protein_coding	zinc finger protein 319 [Source:HGNC Symbol;Acc:HGNC:13644]	16	-1	57994668	58000453	-0.07548127722297426	4.328990878845639	-1.186757832624405	0.23575147612871736	0.9998090614157651	-1.1856729621452744	FALSE
ENSG00000148090	549	AUH	AUH	protein_coding	AU RNA binding methylglutaconyl-CoA hydratase [Source:HGNC Symbol;Acc:HGNC:890]	9	-1	91213815	91361913	-0.04549278604316864	5.523503852433096	-1.1859542879775022	0.2360602004850427	0.9998090614157651	-1.1848918744917278	FALSE
ENSG00000278601	NA	AL158163.2	AL158163.2	lncRNA	novel transcript, antisense to BBIP1	10	1	110907483	110908182	0.14020000730923932	0.8321846319220486	1.1855083995156226	0.236199538129081	0.9998090614157651	1.1845395801200538	FALSE
ENSG00000080854	22997	IGSF9B	IGSF9B	protein_coding	immunoglobulin superfamily member 9B [Source:HGNC Symbol;Acc:HGNC:32326]	11	-1	133896438	133956985	-0.16288231049849577	1.6636796779980323	-1.1855020495903397	0.23620955375638847	0.9998090614157651	-1.184514262769068	FALSE
ENSG00000113580	2908	NR3C1	NR3C1	protein_coding	nuclear receptor subfamily 3 group C member 1 [Source:HGNC Symbol;Acc:HGNC:7978]	5	-1	143277931	143435512	0.04920538534073593	8.02975570254537	1.185599618407096	0.23621186252880974	0.9998090614157651	1.1845084267967958	FALSE
ENSG00000176974	6470	SHMT1	SHMT1	protein_coding	serine hydroxymethyltransferase 1 [Source:HGNC Symbol;Acc:HGNC:10850]	17	-1	18327860	18363563	-0.09046728350468891	2.9044084306037474	-1.1847139861780596	0.23657668922398767	0.9998090614157651	-1.1835867467749817	FALSE
ENSG00000072274	7037	TFRC	TFRC	protein_coding	transferrin receptor [Source:HGNC Symbol;Acc:HGNC:11763]	3	-1	196027183	196082096	-0.09046565545033225	4.592750295467879	-1.1843641805236047	0.23669794161256685	0.9998090614157651	-1.1832806432885914	FALSE
ENSG00000117877	10849	CD3EAP	CD3EAP	protein_coding	CD3e molecule associated protein [Source:HGNC Symbol;Acc:HGNC:24219]	19	1	45406209	45410766	0.11364978048042085	1.2319798926176357	1.1841531839389634	0.23671953963839024	0.9998090614157651	1.1832261303785685	FALSE
ENSG00000188786	4520	MTF1	MTF1	protein_coding	metal regulatory transcription factor 1 [Source:HGNC Symbol;Acc:HGNC:7428]	1	-1	37809574	37859592	-0.07242441059469051	6.356524752203506	-1.1841927320348928	0.23675283908455358	0.9998090614157651	-1.183142090247373	FALSE
ENSG00000149089	51074	APIP	APIP	protein_coding	APAF1 interacting protein [Source:HGNC Symbol;Acc:HGNC:17581]	11	-1	34853094	34916379	0.08904114594617019	3.9466915328333654	1.1839273247952076	0.2370274286357064	0.9998090614157651	1.182449407791134	FALSE
ENSG00000273151	NA	AC073957.3	AC073957.3	lncRNA	novel transcript, antisense to GET4	7	-1	879790	886547	0.12697375045834036	1.396940024999578	1.1832673995525045	0.23711126163394086	0.9998090614157651	1.1822380428120314	FALSE
ENSG00000141576	114804	RNF157	RNF157	protein_coding	ring finger protein 157 [Source:HGNC Symbol;Acc:HGNC:29402]	17	-1	76142465	76240493	-0.08511122058807707	5.4410859072449504	-1.183333970176079	0.23719488839527253	0.9998090614157651	-1.1820272504190699	FALSE
ENSG00000084463	51729	WBP11	WBP11	protein_coding	WW domain binding protein 11 [Source:HGNC Symbol;Acc:HGNC:16461]	12	-1	14784582	14803486	0.07491071479276545	5.364989769891111	1.182711906010237	0.2373254427914087	0.9998090614157651	1.1816982756313654	FALSE
ENSG00000132361	23277	CLUH	CLUH	protein_coding	clustered mitochondria homolog [Source:HGNC Symbol;Acc:HGNC:29094]	17	-1	2689386	2712663	-0.07268979348886129	3.9009766783252386	-1.1824818430435233	0.23739338437953916	0.9998090614157651	-1.1815271250131856	FALSE
ENSG00000215533	NA	LINC00189	LINC00189	lncRNA	long intergenic non-protein coding RNA 189 [Source:HGNC Symbol;Acc:HGNC:18461]	21	1	29193480	29288205	0.27530283956750734	-0.3288122153605695	1.1820782339818523	0.2377356852650424	0.9998090614157651	1.1806653660181363	FALSE
ENSG00000246889	NA	AP000487.1	AP000487.1	lncRNA	novel transcript	11	-1	70372246	70398488	-0.14331838173314126	0.6927334953709271	-1.1812728611534078	0.23791757337418043	0.9998090614157651	-1.180207810452767	FALSE
ENSG00000238057	NA	ZEB2-AS1	ZEB2-AS1	lncRNA	ZEB2 antisense RNA 1 [Source:HGNC Symbol;Acc:HGNC:37149]	2	1	144517978	144521477	-0.1374384519844739	-0.028347020439511143	-1.1808587685225453	0.23803440427693065	0.9998090614157651	-1.1799140423000734	FALSE
ENSG00000204482	7940	LST1	LST1	protein_coding	leukocyte specific transcript 1 [Source:HGNC Symbol;Acc:HGNC:14189]	6	1	31586124	31588909	0.10600986845349869	7.473269299449371	1.1809398631107768	0.2380521894533299	0.9998090614157651	1.1798693308835406	FALSE
ENSG00000145741	689	BTF3	BTF3	protein_coding	basic transcription factor 3 [Source:HGNC Symbol;Acc:HGNC:1125]	5	1	73498408	73505635	0.09298660866057773	8.555163822798363	1.1809662065063784	0.23805465061903128	0.9998090614157651	1.1798631437702853	FALSE
ENSG00000126391	83786	FRMD8	FRMD8	protein_coding	FERM domain containing 8 [Source:HGNC Symbol;Acc:HGNC:25462]	11	1	65386621	65413525	0.050865184104406325	6.052931565679853	1.1807472108143304	0.23813498340283626	0.9998090614157651	1.1796612203416694	FALSE
ENSG00000227063	NA	RPL41P1	RPL41P1	processed_pseudogene	ribosomal protein L41 pseudogene 1 [Source:HGNC Symbol;Acc:HGNC:10356]	20	1	21755270	21755350	0.15295838723236566	0.21748873714370368	1.1805652013092989	0.23818159010192141	0.9998090614157651	1.1795440924002352	FALSE
ENSG00000177302	7156	TOP3A	TOP3A	protein_coding	DNA topoisomerase III alpha [Source:HGNC Symbol;Acc:HGNC:11992]	17	-1	18271428	18315007	0.03487607103824608	5.953598124810599	1.180264235954333	0.2383125160130903	0.9998090614157651	1.1792151472256405	FALSE
ENSG00000090612	10795	ZNF268	ZNF268	protein_coding	zinc finger protein 268 [Source:HGNC Symbol;Acc:HGNC:13061]	12	1	133181409	133214831	0.0713994021612625	3.4099114033432323	1.180169054336958	0.23832317013928214	0.9998090614157651	1.1791883848499733	FALSE
ENSG00000107829	6468	FBXW4	FBXW4	protein_coding	F-box and WD repeat domain containing 4 [Source:HGNC Symbol;Acc:HGNC:10847]	10	-1	101610664	101695295	-0.04468502219887682	5.60103051035949	-1.180050661862635	0.23837937227831185	0.9998090614157651	-1.1790472232169384	FALSE
ENSG00000027075	5583	PRKCH	PRKCH	protein_coding	protein kinase C eta [Source:HGNC Symbol;Acc:HGNC:9403]	14	1	61187559	61550976	-0.07859789768059589	6.97441820675496	-1.1800488913917941	0.23841524784450402	0.9998090614157651	-1.178957127657943	FALSE
ENSG00000177030	10522	DEAF1	DEAF1	protein_coding	DEAF1 transcription factor [Source:HGNC Symbol;Acc:HGNC:14677]	11	-1	644233	706715	-0.047630062776342186	4.835329617196787	-1.17995403834138	0.23841830411129655	0.9998090614157651	-1.1789494527910407	FALSE
ENSG00000165533	123016	TTC8	TTC8	protein_coding	tetratricopeptide repeat domain 8 [Source:HGNC Symbol;Acc:HGNC:20087]	14	1	88824153	88881078	-0.09792922046209984	1.7756916312004611	-1.1793922710033626	0.23862616634599904	0.9998090614157651	-1.178427634087388	FALSE
ENSG00000141376	54828	BCAS3	BCAS3	protein_coding	BCAS3 microtubule associated cell migration factor [Source:HGNC Symbol;Acc:HGNC:14347]	17	1	60677453	61392838	-0.058053453861987236	8.138890912354766	-1.1793998729029995	0.23866844827878975	0.9998090614157651	-1.1783215285161648	FALSE
ENSG00000166398	9710	KIAA0355	KIAA0355	protein_coding	KIAA0355 [Source:HGNC Symbol;Acc:HGNC:29016]	19	1	34254552	34355571	0.055771022954023586	5.207684001854576	1.1792411071906979	0.238708369828601	0.9998090614157651	1.1782213584479755	FALSE
ENSG00000169895	94056	SYAP1	SYAP1	protein_coding	synapse associated protein 1 [Source:HGNC Symbol;Acc:HGNC:16273]	X	1	16719612	16765340	-0.048202677264467475	5.61158037753995	-1.1792006695056834	0.23873181579608754	0.9998090614157651	-1.1781625339734598	FALSE
ENSG00000187627	400966	RGPD1	RGPD1	protein_coding	RANBP2 like and GRIP domain containing 1 [Source:HGNC Symbol;Acc:HGNC:32414]	2	1	86907953	87013976	-0.23130277998247745	-0.18708490211363937	-1.1794115034521613	0.23880014249544249	0.9998090614157651	-1.177991129780955	FALSE
ENSG00000168291	5162	PDHB	PDHB	protein_coding	pyruvate dehydrogenase E1 beta subunit [Source:HGNC Symbol;Acc:HGNC:8808]	3	-1	58427630	58433857	0.060089163232169174	3.9641357183563155	1.1787351889356943	0.23889900320719637	0.9998090614157651	1.1777431892849601	FALSE
ENSG00000123144	79002	TRIR	TRIR	protein_coding	telomerase RNA component interacting RNase [Source:HGNC Symbol;Acc:HGNC:28424]	19	-1	12730640	12734684	0.05701860210197829	5.8371736759717985	1.178708739256878	0.2389188218876211	0.9998090614157651	1.1776934931805985	FALSE
ENSG00000135451	10024	TROAP	TROAP	protein_coding	trophinin associated protein [Source:HGNC Symbol;Acc:HGNC:12327]	12	1	49323236	49331731	0.19082799938627037	0.15201280512448295	1.1785984566845453	0.2389378849804583	0.9998090614157651	1.1776456944853881	FALSE
ENSG00000020426	4331	MNAT1	MNAT1	protein_coding	MNAT1 component of CDK activating kinase [Source:HGNC Symbol;Acc:HGNC:7181]	14	1	60734742	60969965	-0.08274149112677165	3.0970450348516594	-1.1782677791555345	0.23908928322530157	0.9998090614157651	-1.1772661748493136	FALSE
ENSG00000214655	23053	ZSWIM8	ZSWIM8	protein_coding	zinc finger SWIM-type containing 8 [Source:HGNC Symbol;Acc:HGNC:23528]	10	1	73785582	73801797	0.05032156867546611	6.417842972277498	1.1782286104315398	0.2390983229711717	0.9998090614157651	1.1772435197060305	FALSE
ENSG00000196437	148266	ZNF569	ZNF569	protein_coding	zinc finger protein 569 [Source:HGNC Symbol;Acc:HGNC:24737]	19	-1	37411155	37469275	0.07124830232242774	3.477149391938591	1.178100750214744	0.23914737501756286	0.9998090614157651	1.1771205974540773	FALSE
ENSG00000234883	NA	MIR155HG	MIR155HG	lncRNA	MIR155 host gene [Source:HGNC Symbol;Acc:HGNC:35460]	21	1	25561909	25575168	0.12270560034558398	1.1409613040279027	1.177727847343079	0.23928245551565527	0.9998090614157651	1.1767821836153276	FALSE
ENSG00000113716	22993	HMGXB3	HMGXB3	protein_coding	HMG-box containing 3 [Source:HGNC Symbol;Acc:HGNC:28982]	5	1	150000046	150053142	-0.07911036219904766	4.013376165999716	-1.1770706940771478	0.2395491312372024	0.9998090614157651	-1.1761144828746675	FALSE
ENSG00000153162	654	BMP6	BMP6	protein_coding	bone morphogenetic protein 6 [Source:HGNC Symbol;Acc:HGNC:1073]	6	1	7726099	7881728	-0.11114373752616391	4.192807382398455	-1.1772651434847514	0.23960145565270366	0.9998090614157651	-1.17598353490244	FALSE
ENSG00000132792	56259	CTNNBL1	CTNNBL1	protein_coding	catenin beta like 1 [Source:HGNC Symbol;Acc:HGNC:15879]	20	1	37693955	37872129	-0.04163915810618857	5.10867037068223	-1.1768151762504948	0.23964681572160537	0.9998090614157651	-1.175870032337974	FALSE
ENSG00000126860	2123	EVI2A	EVI2A	protein_coding	ecotropic viral integration site 2A [Source:HGNC Symbol;Acc:HGNC:3499]	17	-1	31317560	31321884	0.16502748371098708	4.710928562253521	1.1769465592428046	0.23966486627012235	0.9998090614157651	1.17582486943408	FALSE
ENSG00000101350	9371	KIF3B	KIF3B	protein_coding	kinesin family member 3B [Source:HGNC Symbol;Acc:HGNC:6320]	20	1	32277651	32335011	0.04411540638269962	4.853315948545409	1.17675007148045	0.23969328561709324	0.9998090614157651	1.1757537684086972	FALSE
ENSG00000226328	NA	NUP50-DT	NUP50-DT	lncRNA	NUP50 divergent transcript [Source:HGNC Symbol;Acc:HGNC:50502]	22	-1	45133020	45163781	0.10055512564557034	6.500406206076153	1.1770429913542397	0.23972835317732216	0.9998090614157651	1.1756660427231058	FALSE
ENSG00000119397	11064	CNTRL	CNTRL	protein_coding	centriolin [Source:HGNC Symbol;Acc:HGNC:1858]	9	1	121074863	121177610	-0.05540580152339114	6.672896017326837	-1.1766959311400915	0.23973096312003325	0.9998090614157651	-1.175659514001784	FALSE
ENSG00000229656	NA	ITGB1-DT	ITGB1-DT	lncRNA	ITGB1 divergent transcript [Source:HGNC Symbol;Acc:HGNC:53718]	10	1	32958437	33082102	-0.13768783701969475	1.1687500794757375	-1.176109059345231	0.2399562053601835	0.9998090614157651	-1.1750962635483952	FALSE
ENSG00000143190	5451	POU2F1	POU2F1	protein_coding	POU class 2 homeobox 1 [Source:HGNC Symbol;Acc:HGNC:9212]	1	1	167220876	167427345	-0.032129033736626234	6.855175135703183	-1.1760565423948655	0.23996572191857557	0.9998090614157651	-1.175072474239833	FALSE
ENSG00000115107	55240	STEAP3	STEAP3	protein_coding	STEAP3 metalloreductase [Source:HGNC Symbol;Acc:HGNC:24592]	2	1	119223831	119265652	-0.1349991895576088	1.6274668364467664	-1.1759904682311646	0.24005748586126077	0.9998090614157651	-1.1748431186248802	FALSE
ENSG00000082293	1310	COL19A1	COL19A1	protein_coding	collagen type XIX alpha 1 chain [Source:HGNC Symbol;Acc:HGNC:2196]	6	1	69866556	70212468	0.16082928218913928	3.350411300541174	1.1763471620897932	0.24012841962987738	0.9998090614157651	1.1746658684738482	FALSE
ENSG00000198331	219844	HYLS1	HYLS1	protein_coding	HYLS1 centriolar and ciliogenesis associated [Source:HGNC Symbol;Acc:HGNC:26558]	11	1	125883614	125900648	0.0789939810338347	2.0066612328060724	1.175575024390833	0.24013474117315034	0.9998090614157651	1.1746500739167316	FALSE
ENSG00000150316	51503	CWC15	CWC15	protein_coding	CWC15 spliceosome associated protein homolog [Source:HGNC Symbol;Acc:HGNC:26939]	11	-1	94962620	94973586	0.04223914673638696	4.601611458355856	1.1755942833377486	0.24013639324138594	0.9998090614157651	1.1746459462251755	FALSE
ENSG00000169826	55454	CSGALNACT2	CSGALNACT2	protein_coding	chondroitin sulfate N-acetylgalactosaminyltransferase 2 [Source:HGNC Symbol;Acc:HGNC:24292]	10	1	43138445	43185302	-0.10832551379336053	6.776054706725799	-1.1756406901669754	0.2401514591618003	0.9998090614157651	-1.1746083049549199	FALSE
ENSG00000041353	5874	RAB27B	RAB27B	protein_coding	RAB27B, member RAS oncogene family [Source:HGNC Symbol;Acc:HGNC:9767]	18	1	54717860	54895516	0.13158201461972707	4.021417144717156	1.1756469518697146	0.24026612905778602	0.9998090614157651	1.1743218638351052	FALSE
ENSG00000125485	64794	DDX31	DDX31	protein_coding	DEAD-box helicase 31 [Source:HGNC Symbol;Acc:HGNC:16715]	9	-1	132592997	132670401	-0.07169070534525313	3.253488593980202	-1.1752748351142444	0.24027045046053905	0.9998090614157651	-1.1743110710162037	FALSE
ENSG00000151233	283464	GXYLT1	GXYLT1	protein_coding	glucoside xylosyltransferase 1 [Source:HGNC Symbol;Acc:HGNC:27482]	12	-1	42081845	42144874	0.06115140521221285	4.314376279608971	1.174990227007254	0.24040839510002218	0.9998090614157651	1.1739666224401792	FALSE
ENSG00000074416	11343	MGLL	MGLL	protein_coding	monoglyceride lipase [Source:HGNC Symbol;Acc:HGNC:17038]	3	-1	127689062	128052190	0.11396533026682043	4.576648343273737	1.1752572557386405	0.24046361967948107	0.9998090614157651	1.1738287653756014	FALSE
ENSG00000244198	NA	AC004889.1	AC004889.1	lncRNA	novel transcript, antisense to ARHGEF35, OR2A42, OR2A7 and CTAGE8	7	1	144194858	144280547	0.1215773954838899	2.011131580690171	1.1748352540256612	0.24053626167351913	0.9998090614157651	1.1736474632000404	FALSE
ENSG00000179588	161882	ZFPM1	ZFPM1	protein_coding	zinc finger protein, FOG family member 1 [Source:HGNC Symbol;Acc:HGNC:19762]	16	1	88453280	88537031	-0.09037503802641744	3.8758329688317033	-1.1746712735459806	0.24054098914925146	0.9998090614157651	-1.1736356655542566	FALSE
ENSG00000101868	5422	POLA1	POLA1	protein_coding	DNA polymerase alpha 1, catalytic subunit [Source:HGNC Symbol;Acc:HGNC:9173]	X	1	24693909	24996986	-0.07168087745002616	3.706677282202753	-1.1745506177339768	0.24055085875572996	0.9998090614157651	-1.1736110359974101	FALSE
ENSG00000118263	8609	KLF7	KLF7	protein_coding	Kruppel like factor 7 [Source:HGNC Symbol;Acc:HGNC:6350]	2	-1	207074137	207167267	-0.06223309441641156	7.475962062685201	-1.174611553583105	0.24061086296409565	0.9998090614157651	-1.1734613110949348	FALSE
ENSG00000078061	369	ARAF	ARAF	protein_coding	A-Raf proto-oncogene, serine/threonine kinase [Source:HGNC Symbol;Acc:HGNC:646]	X	1	47561100	47571920	-0.038791284787013325	6.224296691963406	-1.1744643536125974	0.24062707544818376	0.9998090614157651	-1.173420861569457	FALSE
ENSG00000177409	219285	SAMD9L	SAMD9L	protein_coding	sterile alpha motif domain containing 9 like [Source:HGNC Symbol;Acc:HGNC:1349]	7	-1	93130056	93148385	0.1627277213654743	7.517927819537956	1.174393874351167	0.24065784156724848	0.9998090614157651	1.1733441065615726	FALSE
ENSG00000256806	388327	C17orf100	C17orf100	protein_coding	chromosome 17 open reading frame 100 [Source:HGNC Symbol;Acc:HGNC:34494]	17	1	6651762	6693202	0.13712754326916	-0.006179200616006819	1.1742267847291712	0.24066766709780352	0.9998090614157651	1.1733195953819233	FALSE
ENSG00000128266	2781	GNAZ	GNAZ	protein_coding	G protein subunit alpha z [Source:HGNC Symbol;Acc:HGNC:4395]	22	1	23070519	23125032	0.13117955321877695	4.823264815902047	1.1743656843474481	0.24081386349921566	0.9998090614157651	1.1729549709661147	FALSE
ENSG00000204314	80863	PRRT1	PRRT1	protein_coding	proline rich transmembrane protein 1 [Source:HGNC Symbol;Acc:HGNC:13943]	6	-1	32148359	32153083	0.19566808265559565	-0.36034107968472195	1.1733490717252968	0.2410329486687084	0.9998090614157651	1.1724088484523991	FALSE
ENSG00000108312	7343	UBTF	UBTF	protein_coding	upstream binding transcription factor [Source:HGNC Symbol;Acc:HGNC:12511]	17	-1	44205033	44221626	0.05079168268182599	5.970337281465979	1.1734383215691602	0.24104062486599007	0.9998090614157651	1.1723897200231193	FALSE
ENSG00000182240	25825	BACE2	BACE2	protein_coding	beta-secretase 2 [Source:HGNC Symbol;Acc:HGNC:934]	21	1	41167801	41282530	0.15029546247079528	3.988114200969051	1.1734133435772187	0.24110896073652988	0.9998090614157651	1.1722194517631934	FALSE
ENSG00000215305	64601	VPS16	VPS16	protein_coding	VPS16 core subunit of CORVET and HOPS complexes [Source:HGNC Symbol;Acc:HGNC:14584]	20	1	2840703	2866732	0.04197268672210086	3.8480807558887817	1.1728669009026653	0.24122274514661488	0.9998090614157651	1.1719360175687752	FALSE
ENSG00000103227	64788	LMF1	LMF1	protein_coding	lipase maturation factor 1 [Source:HGNC Symbol;Acc:HGNC:14154]	16	-1	853634	981318	-0.0675453247622082	5.366546989284723	-1.1727732576863414	0.24131755055272378	0.9998090614157651	-1.1716999314924792	FALSE
ENSG00000206535	348801	LNP1	LNP1	protein_coding	leukemia NUP98 fusion partner 1 [Source:HGNC Symbol;Acc:HGNC:28014]	3	1	100401532	100456319	-0.16305481368671929	-0.2875869534778364	-1.172423142010677	0.24138993713319223	0.9998090614157651	-1.1715197171251481	FALSE
ENSG00000154025	125206	SLC5A10	SLC5A10	protein_coding	solute carrier family 5 member 10 [Source:HGNC Symbol;Acc:HGNC:23155]	17	1	18950345	19022595	0.1934492250071418	-0.19145865024979514	1.1723680744281164	0.24142548650498782	0.9998090614157651	1.171431226976738	FALSE
ENSG00000115758	4953	ODC1	ODC1	protein_coding	ornithine decarboxylase 1 [Source:HGNC Symbol;Acc:HGNC:8109]	2	-1	10439968	10448327	0.10773296498011664	6.153419976863286	1.17263335916882	0.24142741328328973	0.9998090614157651	1.1714264310668991	FALSE
ENSG00000052126	54477	PLEKHA5	PLEKHA5	protein_coding	pleckstrin homology domain containing A5 [Source:HGNC Symbol;Acc:HGNC:30036]	12	1	19129752	19376400	-0.11238608693869123	3.0652943330390925	-1.172627853764759	0.24146399857323664	0.9998090614157651	-1.1713353723802782	FALSE
ENSG00000226419	NA	SLC16A1-AS1	SLC16A1-AS1	lncRNA	SLC16A1 antisense RNA 1 [Source:HGNC Symbol;Acc:HGNC:49445]	1	1	112956415	113047055	-0.075635212121691	4.73454173571399	-1.1723020097081531	0.24149280519038654	0.9998090614157651	-1.1712636811975032	FALSE
ENSG00000214826	NA	DDX12P	DDX12P	unprocessed_pseudogene	DEAD/H-box helicase 12, pseudogene [Source:HGNC Symbol;Acc:HGNC:2737]	12	-1	9418673	9448229	-0.1586208781725041	0.384270914061337	-1.1722436950741868	0.24149392935262387	0.9998090614157651	-1.1712608836109497	FALSE
ENSG00000243797	NA	AC004917.1	AC004917.1	lncRNA	novel transcript, sense overlapping CCDC71L	7	-1	106372251	106770207	-0.13961267190893656	1.6831777484591002	-1.1722636948662624	0.24155985416211795	0.9998090614157651	-1.1710968393693124	FALSE
ENSG00000174282	57659	ZBTB4	ZBTB4	protein_coding	zinc finger and BTB domain containing 4 [Source:HGNC Symbol;Acc:HGNC:23847]	17	-1	7459366	7484263	0.05904340527675611	5.60237602407969	1.1719358300296285	0.24162812537457246	0.9998090614157651	1.1709269896579677	FALSE
ENSG00000259070	NA	LINC00639	LINC00639	lncRNA	long intergenic non-protein coding RNA 639 [Source:HGNC Symbol;Acc:HGNC:27502]	14	-1	38738155	38948273	-0.19173732640120433	0.17519511157911774	-1.1720439528619933	0.24165870299096961	0.9998090614157651	-1.170850927560375	FALSE
ENSG00000139725	54509	RHOF	RHOF	protein_coding	ras homolog family member F, filopodia associated [Source:HGNC Symbol;Acc:HGNC:15703]	12	-1	121777754	121803403	0.06587080197253048	5.379151121592384	1.1716420898016868	0.24176037020347216	0.9998090614157651	1.170598078138966	FALSE
ENSG00000164402	23176	SEPTIN8	SEPTIN8	protein_coding	septin 8 [Source:HGNC Symbol;Acc:HGNC:16511]	5	-1	132750819	132807241	-0.09145369273765458	2.1367958222934096	-1.1714515893064807	0.2418043164487092	0.9998090614157651	-1.1704888056659999	FALSE
ENSG00000165684	6621	SNAPC4	SNAPC4	protein_coding	small nuclear RNA activating complex polypeptide 4 [Source:HGNC Symbol;Acc:HGNC:11137]	9	-1	136375577	136400168	0.057280346914354574	3.758618038928574	1.1712866749930988	0.2418927608852931	0.9998090614157651	1.1702689306624827	FALSE
ENSG00000227036	400619	LINC00511	LINC00511	lncRNA	long intergenic non-protein coding RNA 511 [Source:HGNC Symbol;Acc:HGNC:43564]	17	-1	72290091	72640472	-0.20093327057318922	0.5728676664721167	-1.1711644554016956	0.24201089893728153	0.9998090614157651	-1.1699753248420277	FALSE
ENSG00000198176	7027	TFDP1	TFDP1	protein_coding	transcription factor Dp-1 [Source:HGNC Symbol;Acc:HGNC:11749]	13	1	113584721	113641473	-0.1283920595244954	5.982562320784767	-1.1710767653301377	0.24201891622895202	0.9998090614157651	-1.1699554033032489	FALSE
ENSG00000128923	54629	MINDY2	MINDY2	protein_coding	MINDY lysine 48 deubiquitinase 2 [Source:HGNC Symbol;Acc:HGNC:26954]	15	1	58771192	58861900	-0.04581475637117194	5.60020487061513	-1.1708223935828383	0.24211655794460457	0.9998090614157651	-1.1697128183208847	FALSE
ENSG00000129993	863	CBFA2T3	CBFA2T3	protein_coding	CBFA2/RUNX1 partner transcriptional co-repressor 3 [Source:HGNC Symbol;Acc:HGNC:1537]	16	-1	88874858	88977207	0.06687331802123353	6.110492435458123	1.1707294918369529	0.2421336305893616	0.9998090614157651	1.169670409429226	FALSE
ENSG00000186638	347240	KIF24	KIF24	protein_coding	kinesin family member 24 [Source:HGNC Symbol;Acc:HGNC:19916]	9	-1	34252381	34311371	0.15043959441525978	-0.21948746175418066	1.1705501881811573	0.2421545086734456	0.9998090614157651	1.1696185505868488	FALSE
ENSG00000139278	11010	GLIPR1	GLIPR1	protein_coding	GLI pathogenesis related 1 [Source:HGNC Symbol;Acc:HGNC:17001]	12	1	75480753	75503863	0.07599275236339231	7.670030637537016	1.1705373195751474	0.24221918839101428	0.9998090614157651	1.1694579133141958	FALSE
ENSG00000182979	9112	MTA1	MTA1	protein_coding	metastasis associated 1 [Source:HGNC Symbol;Acc:HGNC:7410]	14	1	105419820	105470729	0.04954418945558281	4.6406048764705	1.1703973100576897	0.24222912956329	0.9998090614157651	1.169433226289939	FALSE
ENSG00000226330	NA	AL606489.1	AL606489.1	lncRNA	novel transcript	1	1	204377850	204435846	0.10303185632317402	1.0033486644786969	1.1703216929471394	0.24225463667974903	0.9998090614157651	1.1693698874425813	FALSE
ENSG00000121653	9479	MAPK8IP1	MAPK8IP1	protein_coding	mitogen-activated protein kinase 8 interacting protein 1 [Source:HGNC Symbol;Acc:HGNC:6882]	11	1	45885651	45906465	0.19545131316786168	-0.19127325036801218	1.1704143563213925	0.2422562438822125	0.9998090614157651	1.1693658966212648	FALSE
ENSG00000243289	NA	AGAP13P	AGAP13P	unprocessed_pseudogene	ArfGAP with GTPase domain, ankyrin repeat and PH domain 13, pseudogene [Source:HGNC Symbol;Acc:HGNC:23499]	10	1	46816516	46832476	0.2294222533393504	-0.7769267660493342	1.1703074462002887	0.24228464320657156	0.9998090614157651	1.1692953817393072	FALSE
ENSG00000260244	NA	AC104083.1	AC104083.1	lncRNA	novel transcript, overlapping GUCY1A3	4	1	155734448	155737062	0.15781166393789636	1.9814095366529039	1.170525768835373	0.2422860737736425	0.9998090614157651	1.1692918298273438	FALSE
ENSG00000158169	2176	FANCC	FANCC	protein_coding	FA complementation group C [Source:HGNC Symbol;Acc:HGNC:3584]	9	-1	95099054	95426796	-0.07592374504740551	3.1311458046213017	-1.1702180468376198	0.24231000392805327	0.9998090614157651	-1.1692324165536983	FALSE
ENSG00000048471	92017	SNX29	SNX29	protein_coding	sorting nexin 29 [Source:HGNC Symbol;Acc:HGNC:30542]	16	1	11976734	12574287	-0.05179506870696926	6.93519449858708	-1.1702500364079418	0.24233383214548707	0.9998090614157651	-1.1691732604676888	FALSE
ENSG00000163806	245711	SPDYA	SPDYA	protein_coding	speedy/RINGO cell cycle regulator family member A [Source:HGNC Symbol;Acc:HGNC:30613]	2	1	28782517	28850611	-0.11313241715112099	2.658885271887731	-1.169832945843225	0.24252238217268224	0.9998090614157651	-1.1687053091619064	FALSE
ENSG00000179915	9378	NRXN1	NRXN1	protein_coding	neurexin 1 [Source:HGNC Symbol;Acc:HGNC:8008]	2	-1	49918503	51225575	0.16504400319914758	3.157557097013688	1.1695074163295036	0.24271281963581187	0.9998090614157651	1.1682329331726213	FALSE
ENSG00000163354	127579	DCST2	DCST2	protein_coding	DC-STAMP domain containing 2 [Source:HGNC Symbol;Acc:HGNC:26562]	1	-1	155018520	155033781	0.15569011250569115	-0.24192143035618874	1.1690604539387377	0.24274884449232825	0.9998090614157651	1.1681436036148931	FALSE
ENSG00000267047	NA	AC040977.2	AC040977.2	lncRNA	novel transcript	17	-1	6985494	7019414	-0.15777512070914135	0.8189706791131058	-1.1687337148195462	0.24291511400867952	0.9998090614157651	-1.1677314317389818	FALSE
ENSG00000163322	84142	ABRAXAS1	ABRAXAS1	protein_coding	abraxas 1, BRCA1 A complex subunit [Source:HGNC Symbol;Acc:HGNC:25829]	4	-1	83459517	83523348	0.07906205093295471	4.031772893865096	1.1685970508418713	0.24298681840570951	0.9998090614157651	1.167553742170811	FALSE
ENSG00000274487	NA	AC244154.1	AC244154.1	transcribed_unprocessed_pseudogene	aminopeptidase puromycin sensitive (NPEPPS) pseudogene	17	-1	38195703	38257192	-0.07973335019319672	2.028175539619353	-1.1684652465077479	0.24302640194544747	0.9998090614157651	-1.167455666597419	FALSE
ENSG00000164850	2852	GPER1	GPER1	protein_coding	G protein-coupled estrogen receptor 1 [Source:HGNC Symbol;Acc:HGNC:4485]	7	1	1082208	1093815	-0.2775271548088125	-0.88117380032388	-1.168131123822866	0.24315221304299744	0.9998090614157651	-1.1671440207714285	FALSE
ENSG00000160803	56893	UBQLN4	UBQLN4	protein_coding	ubiquilin 4 [Source:HGNC Symbol;Acc:HGNC:1237]	1	-1	156035299	156053798	0.05912372696883983	3.955320926038093	1.1680618078159581	0.2431619449912345	0.9998090614157651	1.167119918550861	FALSE
ENSG00000261404	NA	AC138627.1	AC138627.1	lncRNA	novel transcript	16	-1	73943078	74296762	-0.13275520161995857	0.4996782626168543	-1.1680242933738543	0.24317487223372639	0.9998090614157651	-1.1670879038874926	FALSE
ENSG00000211750	NA	TRBV24-1	TRBV24-1	TR_V_gene	T cell receptor beta variable 24-1 [Source:HGNC Symbol;Acc:HGNC:12203]	7	1	142656701	142657213	0.22897993595882504	0.0021964886584643372	1.1680829802173185	0.24321821822081555	0.9998090614157651	1.1669805651147165	FALSE
ENSG00000008283	1534	CYB561	CYB561	protein_coding	cytochrome b561 [Source:HGNC Symbol;Acc:HGNC:2571]	17	-1	63432304	63446354	0.11758585178671321	3.500895771250099	1.1678631892273614	0.2432873301928273	0.9998090614157651	1.1668094491807581	FALSE
ENSG00000230212	NA	AP000688.1	AP000688.1	lncRNA	novel transcript	21	-1	36069642	36126640	-0.18647187315231362	-0.4745447260352212	-1.1676196467711555	0.24333160048731878	0.9998090614157651	-1.1666998572812957	FALSE
ENSG00000172007	83452	RAB33B	RAB33B	protein_coding	RAB33B, member RAS oncogene family [Source:HGNC Symbol;Acc:HGNC:16075]	4	1	139453232	139476609	0.10361528079332327	4.724163220262097	1.1673556079640897	0.24349623267869738	0.9998090614157651	1.1662924302634337	FALSE
ENSG00000257103	26065	LSM14A	LSM14A	protein_coding	LSM14A mRNA processing body assembly factor [Source:HGNC Symbol;Acc:HGNC:24489]	19	1	34172504	34229515	0.02239135764583189	7.736656782478929	1.1669925535717898	0.24362720664419063	0.9998090614157651	1.165968437878423	FALSE
ENSG00000197582	NA	GPX1P1	GPX1P1	processed_pseudogene	glutathione peroxidase pseudogene 1 [Source:HGNC Symbol;Acc:HGNC:4560]	X	-1	13378735	13379340	-0.3161480187183875	2.094911722774347	-1.167660914951863	0.2436678829435363	0.9998090614157651	-1.1658678411734176	FALSE
ENSG00000134910	3703	STT3A	STT3A	protein_coding	STT3 oligosaccharyltransferase complex catalytic subunit A [Source:HGNC Symbol;Acc:HGNC:6172]	11	1	125591712	125625215	-0.06309155159913704	5.729522991810616	-1.166338431984868	0.2438629708338255	0.9998090614157651	-1.165385532499137	FALSE
ENSG00000121680	9409	PEX16	PEX16	protein_coding	peroxisomal biogenesis factor 16 [Source:HGNC Symbol;Acc:HGNC:8857]	11	-1	45909663	45918812	0.06810701714441114	3.2175736975857316	1.1663735051043616	0.24386387904037707	0.9998090614157651	1.1653832878071366	FALSE
ENSG00000135083	79616	CCNJL	CCNJL	protein_coding	cyclin J like [Source:HGNC Symbol;Acc:HGNC:25876]	5	-1	160249106	160345396	-0.08819962259207159	6.499523493566368	-1.1659577609625824	0.2440732540076789	0.9998090614157651	-1.1648659604862743	FALSE
ENSG00000124782	6239	RREB1	RREB1	protein_coding	ras responsive element binding protein 1 [Source:HGNC Symbol;Acc:HGNC:10449]	6	1	7107597	7251980	-0.05037932244910692	6.383042499109374	-1.165833715032617	0.24407491574348655	0.9998090614157651	-1.1648618558873327	FALSE
ENSG00000180787	124961	ZFP3	ZFP3	protein_coding	ZFP3 zinc finger protein [Source:HGNC Symbol;Acc:HGNC:12861]	17	1	5078467	5096374	0.06725853041429186	2.9575708553984175	1.1657589057909432	0.24408470323769516	0.9998090614157651	1.1648376805181258	FALSE
ENSG00000144214	129530	LYG1	LYG1	protein_coding	lysozyme g1 [Source:HGNC Symbol;Acc:HGNC:27014]	2	-1	99284238	99304742	0.08957298952061077	1.8387704300128205	1.1658046433890648	0.24410163746291216	0.9998090614157651	1.1647958541424246	FALSE
ENSG00000197446	1572	CYP2F1	CYP2F1	protein_coding	cytochrome P450 family 2 subfamily F member 1 [Source:HGNC Symbol;Acc:HGNC:2632]	19	1	41114432	41128381	-0.2585920845809614	-1.0517307772990814	-1.165602428206263	0.24414532362292046	0.9998090614157651	-1.1646879617292993	FALSE
ENSG00000221883	NA	ARIH2OS	ARIH2OS	protein_coding	ariadne RBR E3 ubiquitin protein ligase 2 opposite strand [Source:HGNC Symbol;Acc:HGNC:34425]	3	-1	48917782	48919385	0.15358962053667718	-0.1908396283680962	1.1654543863608076	0.24419239917194188	0.9998090614157651	1.164571713661989	FALSE
ENSG00000090905	27327	TNRC6A	TNRC6A	protein_coding	trinucleotide repeat containing adaptor 6A [Source:HGNC Symbol;Acc:HGNC:11969]	16	1	24610209	24827632	-0.03521069097938412	6.684718839520841	-1.1651222115353486	0.2443627311586365	0.9998090614157651	-1.1641512283439988	FALSE
ENSG00000244165	5032	P2RY11	P2RY11	protein_coding	purinergic receptor P2Y11 [Source:HGNC Symbol;Acc:HGNC:8540]	19	1	10111693	10115372	0.1451470188804168	0.48551696273797135	1.1642602205026575	0.24468243965569103	0.9998090614157651	1.1633625441161795	FALSE
ENSG00000135828	6041	RNASEL	RNASEL	protein_coding	ribonuclease L [Source:HGNC Symbol;Acc:HGNC:10050]	1	-1	182573634	182589256	0.0843071436772469	5.656018493215765	1.1644078679318528	0.24469250322909405	0.9998090614157651	1.1633377301800985	FALSE
ENSG00000183814	286826	LIN9	LIN9	protein_coding	lin-9 DREAM MuvB core complex component [Source:HGNC Symbol;Acc:HGNC:30830]	1	-1	226231149	226309869	0.07421217176492112	2.540835061496141	1.164214342087064	0.24471294904043214	0.9998090614157651	1.163287318776852	FALSE
ENSG00000165821	6297	SALL2	SALL2	protein_coding	spalt like transcription factor 2 [Source:HGNC Symbol;Acc:HGNC:10526]	14	-1	21521080	21537216	-0.15534164654345883	0.17917972988448636	-1.1641652379459186	0.24472463511827774	0.9998090614157651	-1.1632585067905101	FALSE
ENSG00000197763	114112	TXNRD3	TXNRD3	protein_coding	thioredoxin reductase 3 [Source:HGNC Symbol;Acc:HGNC:20667]	3	-1	126607059	126655124	0.1279251635836629	0.8531255817190149	1.163976482928973	0.2448183218657994	0.9998090614157651	1.1630275573181073	FALSE
ENSG00000250850	NA	AL161781.2	AL161781.2	lncRNA	novel transcript, antisense to PAX5	9	1	37002697	37008040	0.20169614337598474	0.5890911255616504	1.1641901855552117	0.2448751998833988	0.9998090614157651	1.16288737619546	FALSE
ENSG00000167842	79003	MIS12	MIS12	protein_coding	MIS12 kinetochore complex component [Source:HGNC Symbol;Acc:HGNC:24967]	17	1	5486285	5490814	0.06875184192336414	4.064251689230041	1.163381234442255	0.24505919345603366	0.9998090614157651	1.162434063506465	FALSE
ENSG00000131013	85313	PPIL4	PPIL4	protein_coding	peptidylprolyl isomerase like 4 [Source:HGNC Symbol;Acc:HGNC:15702]	6	-1	149504495	149546043	0.051623721716176796	5.112635616396397	1.163438914596168	0.24506497090855303	0.9998090614157651	1.162419833221996	FALSE
ENSG00000128594	64101	LRRC4	LRRC4	protein_coding	leucine rich repeat containing 4 [Source:HGNC Symbol;Acc:HGNC:15586]	7	-1	128027071	128032107	0.08270704338629464	6.024695679884879	1.1635003598781302	0.24507213723477525	0.9998090614157651	1.1624021823679582	FALSE
ENSG00000185404	93349	SP140L	SP140L	protein_coding	SP140 nuclear body protein like [Source:HGNC Symbol;Acc:HGNC:25105]	2	1	230327184	230403732	0.053149589868681346	5.971227577605856	1.1632580189439554	0.24510766488684788	0.9998090614157651	1.1623146821538817	FALSE
ENSG00000112294	7915	ALDH5A1	ALDH5A1	protein_coding	aldehyde dehydrogenase 5 family member A1 [Source:HGNC Symbol;Acc:HGNC:408]	6	1	24494867	24537207	-0.1277267167670466	4.829054257772209	-1.1629157863870252	0.24531312976633107	0.9998090614157651	-1.1618088220162124	FALSE
ENSG00000251002	NA	AC244502.1	AC244502.1	lncRNA	novel transcript, antisense to IG_gene_cluster	14	-1	22197446	22482959	0.12309851277530415	2.1939094633771132	1.1625488377312272	0.24545022173110323	0.9998090614157651	1.1614714631536827	FALSE
ENSG00000106355	23658	LSM5	LSM5	protein_coding	LSM5 homolog, U6 small nuclear RNA and mRNA degradation associated [Source:HGNC Symbol;Acc:HGNC:17162]	7	-1	32485338	32495283	0.07718489859532074	2.9158059501904705	1.1623173729495968	0.24547475597185217	0.9998090614157651	1.1614111027088896	FALSE
ENSG00000185305	54622	ARL15	ARL15	protein_coding	ADP ribosylation factor like GTPase 15 [Source:HGNC Symbol;Acc:HGNC:25945]	5	-1	53883942	54310582	-0.06054148820828775	7.549064679562314	-1.1624082281327621	0.2454971388224941	0.9998090614157651	-1.161356038919449	FALSE
ENSG00000108515	2027	ENO3	ENO3	protein_coding	enolase 3 [Source:HGNC Symbol;Acc:HGNC:3354]	17	1	4948092	4957131	-0.07580353764967862	3.7259021365172047	-1.1623197392401294	0.2455010156739629	0.9998090614157651	-1.1613465018801972	FALSE
ENSG00000103197	7249	TSC2	TSC2	protein_coding	TSC complex subunit 2 [Source:HGNC Symbol;Acc:HGNC:12363]	16	1	2047967	2089491	-0.032250846353715446	6.0215841876738345	-1.1622179889840012	0.24555067061688005	0.9998090614157651	-1.1612243602567502	FALSE
ENSG00000108578	642	BLMH	BLMH	protein_coding	bleomycin hydrolase [Source:HGNC Symbol;Acc:HGNC:1059]	17	-1	30248203	30292056	-0.06829431422831211	4.4174868423699705	-1.161572587103178	0.2457992662057472	0.9998090614157651	-1.1606131231516148	FALSE
ENSG00000136026	10970	CKAP4	CKAP4	protein_coding	cytoskeleton associated protein 4 [Source:HGNC Symbol;Acc:HGNC:16991]	12	-1	106237881	106304279	-0.11026474587846113	5.97300425457342	-1.160973751982544	0.24612829995615593	0.9998090614157651	-1.1598047740062916	FALSE
ENSG00000112530	135138	PACRG	PACRG	protein_coding	parkin coregulated [Source:HGNC Symbol;Acc:HGNC:19152]	6	1	162727132	163315492	-0.14023795923870344	0.3557304990342516	-1.160696382507865	0.2461374375955711	0.9998090614157651	-1.159782336050492	FALSE
ENSG00000139546	6895	TARBP2	TARBP2	protein_coding	TARBP2 subunit of RISC loading complex [Source:HGNC Symbol;Acc:HGNC:11569]	12	1	53500921	53506431	-0.0801563200536417	2.3857482708938837	-1.1604800890395028	0.246226909256461	0.9998090614157651	-1.159562664507807	FALSE
ENSG00000168672	157638	LRATD2	LRATD2	protein_coding	LRAT domain containing 2 [Source:HGNC Symbol;Acc:HGNC:24166]	8	-1	126552443	126558478	0.108430431467756	3.264906624511411	1.1601842774372855	0.24637233971627426	0.9998090614157651	1.1592057218175393	FALSE
ENSG00000173436	440574	MICOS10	MICOS10	protein_coding	mitochondrial contact site and cristae organizing system subunit 10 [Source:HGNC Symbol;Acc:HGNC:32068]	1	1	19484403	19629821	0.12704167162014568	1.8218505196948942	1.1599019784968105	0.2464818497334273	0.9998090614157651	1.1589370392570806	FALSE
ENSG00000151136	121551	BTBD11	BTBD11	protein_coding	BTB domain containing 11 [Source:HGNC Symbol;Acc:HGNC:23844]	12	1	107318421	107659642	0.09938966815184003	5.589328666437369	1.1598124775591618	0.2465907397677637	0.9998090614157651	1.1586699607521538	FALSE
ENSG00000177674	57085	AGTRAP	AGTRAP	protein_coding	angiotensin II receptor associated protein [Source:HGNC Symbol;Acc:HGNC:13539]	1	1	11736084	11754802	-0.06343355989629007	6.408793384523989	-1.1596849060046024	0.2466193880763994	0.9998090614157651	-1.1585997077460959	FALSE
ENSG00000109339	5602	MAPK10	MAPK10	protein_coding	mitogen-activated protein kinase 10 [Source:HGNC Symbol;Acc:HGNC:6872]	4	-1	85990007	86594625	-0.13215035241983386	0.6913558836126837	-1.1595053650697196	0.2466582784587521	0.9998090614157651	-1.1585043476956094	FALSE
ENSG00000161217	5130	PCYT1A	PCYT1A	protein_coding	phosphate cytidylyltransferase 1, choline, alpha [Source:HGNC Symbol;Acc:HGNC:8754]	3	-1	196214222	196287957	-0.06539480685590515	6.330950547542813	-1.1592614717595362	0.24675480483939824	0.9998090614157651	-1.1582677084544033	FALSE
ENSG00000081923	5205	ATP8B1	ATP8B1	protein_coding	ATPase phospholipid transporting 8B1 [Source:HGNC Symbol;Acc:HGNC:3706]	18	-1	57646426	57803315	-0.16376562882388027	0.48293452847035107	-1.1588470930026455	0.2469025957436785	0.9998090614157651	-1.1579055173018684	FALSE
ENSG00000132906	842	CASP9	CASP9	protein_coding	caspase 9 [Source:HGNC Symbol;Acc:HGNC:1511]	1	-1	15490832	15526534	0.04500671911246723	3.945112310928626	1.1587249211549617	0.2469556785046774	0.9998090614157651	1.1577754644556173	FALSE
ENSG00000117868	57488	ESYT2	ESYT2	protein_coding	extended synaptotagmin 2 [Source:HGNC Symbol;Acc:HGNC:22211]	7	-1	158730995	158830253	-0.06037725563784058	7.107793615524641	-1.1586362437147506	0.24702925181517543	0.9998090614157651	-1.1575952421046607	FALSE
ENSG00000040933	3631	INPP4A	INPP4A	protein_coding	inositol polyphosphate-4-phosphatase type I A [Source:HGNC Symbol;Acc:HGNC:6074]	2	1	98444854	98594390	-0.05512955970993261	7.761612704764369	-1.1584553225797483	0.24708560305320565	0.9998090614157651	-1.1574572317028784	FALSE
ENSG00000145700	256006	ANKRD31	ANKRD31	protein_coding	ankyrin repeat domain 31 [Source:HGNC Symbol;Acc:HGNC:26853]	5	-1	75068275	75236878	0.16738646063601903	-0.3662780849401374	1.1580830058035831	0.24719883204417273	0.9998090614157651	1.1571799880394567	FALSE
ENSG00000157191	55707	NECAP2	NECAP2	protein_coding	NECAP endocytosis associated 2 [Source:HGNC Symbol;Acc:HGNC:25528]	1	1	16440721	16460078	0.045926044860577164	5.9552926246694975	1.1582150417715866	0.24720768623460707	0.9998090614157651	1.1571583121097246	FALSE
ENSG00000167962	90850	ZNF598	ZNF598	protein_coding	zinc finger protein 598 [Source:HGNC Symbol;Acc:HGNC:28079]	16	-1	1997654	2009821	-0.05027205104153287	3.8603530209380126	-1.158049670922056	0.24722328430386573	0.9998090614157651	-1.157120127823296	FALSE
ENSG00000122644	10124	ARL4A	ARL4A	protein_coding	ADP ribosylation factor like GTPase 4A [Source:HGNC Symbol;Acc:HGNC:695]	7	1	12686856	12690958	-0.1457931197149973	3.505347777986425	-1.1581358865625366	0.24724330759303875	0.9998090614157651	-1.1570711130109725	FALSE
ENSG00000087085	43	ACHE	ACHE	protein_coding	acetylcholinesterase (Cartwright blood group) [Source:HGNC Symbol;Acc:HGNC:108]	7	-1	100889994	100896974	-0.29965811036566126	-0.34066337196306873	-1.157962749583261	0.24733346033852482	0.9998090614157651	-1.1568504634185552	FALSE
ENSG00000285761	NA	AL645939.5	AL645939.5	lncRNA	novel transcript	6	1	29752573	29763295	0.2198170069013896	-0.4932242824308216	1.1574983080398418	0.247521843608438	0.9998090614157651	1.1563895755207265	FALSE
ENSG00000103089	79152	FA2H	FA2H	protein_coding	fatty acid 2-hydroxylase [Source:HGNC Symbol;Acc:HGNC:21197]	16	-1	74712955	74774831	-0.21310150401005898	-0.39811813518314404	-1.156826692048785	0.2477298200077529	0.9998090614157651	-1.1558810372977235	FALSE
ENSG00000188612	6613	SUMO2	SUMO2	protein_coding	small ubiquitin like modifier 2 [Source:HGNC Symbol;Acc:HGNC:11125]	17	-1	75165586	75182959	0.044352334684894856	4.864772573080362	1.1567457237360612	0.2477910046273948	0.9998090614157651	1.1557314872274211	FALSE
ENSG00000167552	7846	TUBA1A	TUBA1A	protein_coding	tubulin alpha 1a [Source:HGNC Symbol;Acc:HGNC:20766]	12	-1	49184795	49189080	0.08267502084602896	7.809165811023206	1.1567365234773792	0.2477915408990825	0.9998090614157651	1.1557301765634407	FALSE
ENSG00000185252	7625	ZNF74	ZNF74	protein_coding	zinc finger protein 74 [Source:HGNC Symbol;Acc:HGNC:13144]	22	1	20394115	20408461	0.08346812762428835	2.4464161467469308	1.15630828216135	0.24792385167185413	0.9998090614157651	1.15540686574414	FALSE
ENSG00000095370	10044	SH2D3C	SH2D3C	protein_coding	SH2 domain containing 3C [Source:HGNC Symbol;Acc:HGNC:16884]	9	-1	127738317	127778710	0.04656651266604861	7.582343500959949	1.1564535229380626	0.24793298593228955	0.9998090614157651	1.1553845499831288	FALSE
ENSG00000106397	8985	PLOD3	PLOD3	protein_coding	procollagen-lysine,2-oxoglutarate 5-dioxygenase 3 [Source:HGNC Symbol;Acc:HGNC:9083]	7	-1	101205977	101218420	-0.05780787279741073	4.349362130631067	-1.1563448044232973	0.24794266371479443	0.9998090614157651	-1.1553609069800457	FALSE
ENSG00000273133	NA	AC116651.1	AC116651.1	lncRNA	novel transcript, antisense to CC2D2A	4	-1	15563698	15564253	-0.14360085977295234	0.6514721258300495	-1.155629650670535	0.24831112590008517	0.9998090614157651	-1.154461226915673	FALSE
ENSG00000119414	5537	PPP6C	PPP6C	protein_coding	protein phosphatase 6 catalytic subunit [Source:HGNC Symbol;Acc:HGNC:9323]	9	-1	125146573	125189939	0.030963665101253035	7.378689688971066	1.1552307146389842	0.2483980737425193	0.9998090614157651	1.154249061193439	FALSE
ENSG00000070759	10420	TESK2	TESK2	protein_coding	testis associated actin remodelling kinase 2 [Source:HGNC Symbol;Acc:HGNC:11732]	1	-1	45343883	45491163	0.06155537257396748	6.074122672240664	1.1551259597463577	0.2484705345460401	0.9998090614157651	1.1540722856950474	FALSE
ENSG00000181938	64785	GINS3	GINS3	protein_coding	GINS complex subunit 3 [Source:HGNC Symbol;Acc:HGNC:25851]	16	1	58295080	58406144	-0.11626352069632645	0.6805249710674403	-1.154765196480176	0.24855145547029162	0.9998090614157651	-1.1538749134883108	FALSE
ENSG00000102780	160851	DGKH	DGKH	protein_coding	diacylglycerol kinase eta [Source:HGNC Symbol;Acc:HGNC:2854]	13	1	42040036	42256578	-0.13096352306488512	4.18380021548459	-1.1547097498200831	0.24861411089781085	0.9998090614157651	-1.153722123069188	FALSE
ENSG00000277586	4747	NEFL	NEFL	protein_coding	neurofilament light [Source:HGNC Symbol;Acc:HGNC:7739]	8	-1	24950955	24957110	0.22052699682758548	0.9203712676196378	1.1548576337871597	0.2486355197502046	0.9998090614157651	1.153669921993143	FALSE
ENSG00000215788	8718	TNFRSF25	TNFRSF25	protein_coding	TNF receptor superfamily member 25 [Source:HGNC Symbol;Acc:HGNC:11910]	1	-1	6460786	6466195	0.08853903969957777	4.208441119330544	1.154306860708008	0.2487550216059439	0.9998090614157651	1.1533785990675791	FALSE
ENSG00000143248	8490	RGS5	RGS5	protein_coding	regulator of G protein signaling 5 [Source:HGNC Symbol;Acc:HGNC:10001]	1	-1	163111121	163321791	-0.1643559771283033	-0.08611191963680452	-1.1537982576635641	0.24895738956659202	0.9998090614157651	-1.15288548736208	FALSE
ENSG00000108963	1801	DPH1	DPH1	protein_coding	diphthamide biosynthesis 1 [Source:HGNC Symbol;Acc:HGNC:3003]	17	1	2030110	2043430	-0.07883879890769485	2.9219384837954157	-1.1538897020361372	0.24896442210297084	0.9998090614157651	-1.1528683561616875	FALSE
ENSG00000179523	NA	EIF3J-DT	EIF3J-DT	lncRNA	EIF3J divergent transcript [Source:HGNC Symbol;Acc:HGNC:48616]	15	-1	44527257	44537046	0.05428924392921619	3.587734093285346	1.1535718733348628	0.2490624115158353	0.9998090614157651	1.1526296899557684	FALSE
ENSG00000091651	23594	ORC6	ORC6	protein_coding	origin recognition complex subunit 6 [Source:HGNC Symbol;Acc:HGNC:17151]	16	1	46689643	46698394	-0.17409744567708085	0.022665963116128562	-1.1534648028287804	0.24909399470622323	0.9998090614157651	-1.152552778898122	FALSE
ENSG00000122122	54440	SASH3	SASH3	protein_coding	SAM and SH3 domain containing 3 [Source:HGNC Symbol;Acc:HGNC:15975]	X	1	129779949	129795201	0.04038320937148754	7.284558173551943	1.1532745942724902	0.2492280484540242	0.9998090614157651	1.1522264084560805	FALSE
ENSG00000090097	57060	PCBP4	PCBP4	protein_coding	poly(rC) binding protein 4 [Source:HGNC Symbol;Acc:HGNC:8652]	3	-1	51957454	51974016	0.11443291424816071	1.8056900374550022	1.1527124505247812	0.24939347303969966	0.9998090614157651	1.1518238309242708	FALSE
ENSG00000168884	79155	TNIP2	TNIP2	protein_coding	TNFAIP3 interacting protein 2 [Source:HGNC Symbol;Acc:HGNC:19118]	4	-1	2741648	2756342	-0.04760339870843122	4.232501087825102	-1.1525971609998875	0.24945676621396806	0.9998090614157651	-1.1516698499214635	FALSE
ENSG00000231205	NA	ZNF826P	ZNF826P	transcribed_unprocessed_pseudogene	zinc finger protein 826, pseudogene [Source:HGNC Symbol;Acc:HGNC:33875]	19	-1	20340269	20424969	0.1328557424790946	1.182704445675859	1.1526438303868047	0.24945686344599674	0.9998090614157651	1.151669613394288	FALSE
ENSG00000225873	102724231	C3orf86	C3orf86	transcribed_unitary_pseudogene	chromosome 3 open reading frame 86 [Source:HGNC Symbol;Acc:HGNC:44570]	3	-1	44421127	44439946	-0.11798533604962103	5.199766548471783	-1.1527279330382216	0.24946894797765268	0.9998090614157651	-1.1516402169967621	FALSE
ENSG00000228323	NA	AC008440.1	AC008440.1	lncRNA	novel transcript, antisense to MYADM	19	-1	53854581	53869107	0.14237587554971992	0.12381541978764955	1.1525152510411076	0.24949084408824254	0.9998090614157651	1.1515869558398968	FALSE
ENSG00000162490	374946	DRAXIN	DRAXIN	protein_coding	dorsal inhibitory axon guidance protein [Source:HGNC Symbol;Acc:HGNC:25054]	1	1	11691710	11725857	-0.1842281244537073	0.8528377789266336	-1.1527231753191518	0.24959263158110928	0.9998090614157651	-1.1513394059054556	FALSE
ENSG00000205913	NA	SRRM2-AS1	SRRM2-AS1	lncRNA	SRRM2 antisense RNA 1 [Source:HGNC Symbol;Acc:HGNC:44162]	16	-1	2737076	2752600	-0.12263833171947126	0.3502449484535586	-1.1520729273461467	0.24965565784195065	0.9998090614157651	-1.1511861596978354	FALSE
ENSG00000141279	9520	NPEPPS	NPEPPS	protein_coding	aminopeptidase puromycin sensitive [Source:HGNC Symbol;Acc:HGNC:7900]	17	1	47522942	47623276	0.03651255567157463	7.411192849326949	1.1522099405912785	0.2496558856259164	0.9998090614157651	1.1511856058979064	FALSE
ENSG00000197183	140688	NOL4L	NOL4L	protein_coding	nucleolar protein 4 like [Source:HGNC Symbol;Acc:HGNC:16106]	20	-1	32443059	32585074	0.0516587900759804	6.348897347005358	1.1520965884090912	0.24968479878209832	0.9998090614157651	1.1511153136327998	FALSE
ENSG00000197461	5154	PDGFA	PDGFA	protein_coding	platelet derived growth factor subunit A [Source:HGNC Symbol;Acc:HGNC:8799]	7	-1	497258	520296	-0.15583760741903085	1.1490108966270798	-1.1521572844125625	0.24972994771307747	0.9998090614157651	-1.151005561112005	FALSE
ENSG00000223797	NA	ENTPD3-AS1	ENTPD3-AS1	lncRNA	ENTPD3 antisense RNA 1 [Source:HGNC Symbol;Acc:HGNC:26710]	3	-1	40313802	40453329	-0.10598797454883835	2.314907011312015	-1.1519283840500147	0.24979476976264836	0.9998090614157651	-1.150848009452478	FALSE
ENSG00000171928	51030	TVP23B	TVP23B	protein_coding	trans-golgi network vesicle protein 23 homolog B [Source:HGNC Symbol;Acc:HGNC:20399]	17	1	18781111	18806714	0.04678207052060479	4.441405847536137	1.151802023231463	0.24981089257717912	0.9998090614157651	1.1508088269729044	FALSE
ENSG00000167680	10501	SEMA6B	SEMA6B	protein_coding	semaphorin 6B [Source:HGNC Symbol;Acc:HGNC:10739]	19	-1	4542593	4559684	-0.24471826845431366	0.8170380018544666	-1.1517024998892849	0.24988653736122546	0.9998090614157651	-1.150625014777807	FALSE
ENSG00000215386	NA	MIR99AHG	MIR99AHG	lncRNA	mir-99a-let-7c cluster host gene [Source:HGNC Symbol;Acc:HGNC:1274]	21	1	15928296	16645467	-0.16589375268322293	0.8224810357565961	-1.1515888525546796	0.24994261775233056	0.9998090614157651	-1.1504887679502502	FALSE
ENSG00000243701	NA	DUBR	DUBR	lncRNA	DPPA2 upstream binding RNA [Source:HGNC Symbol;Acc:HGNC:48569]	3	1	107220744	107348464	-0.1425612284920895	0.1328157459727803	-1.1513916393847488	0.24994450704670304	0.9998090614157651	-1.1504841782976885	FALSE
ENSG00000088387	23348	DOCK9	DOCK9	protein_coding	dedicator of cytokinesis 9 [Source:HGNC Symbol;Acc:HGNC:14132]	13	-1	98793429	99086625	-0.05920264483424997	6.255233281059713	-1.1513699583969643	0.2500194365730085	0.9998090614157651	-1.150302171942805	FALSE
ENSG00000147164	29934	SNX12	SNX12	protein_coding	sorting nexin 12 [Source:HGNC Symbol;Acc:HGNC:14976]	X	-1	71056332	71073426	-0.04747272787105228	4.618922936884659	-1.1506775468638433	0.2502527281129566	0.9998090614157651	-1.1497357427594763	FALSE
ENSG00000023191	6050	RNH1	RNH1	protein_coding	ribonuclease/angiogenin inhibitor 1 [Source:HGNC Symbol;Acc:HGNC:10074]	11	-1	494512	507300	-0.06232221346217415	5.530993879911366	-1.1507214679991131	0.2502978335250918	0.9998090614157651	-1.149626269884338	FALSE
ENSG00000176853	157769	FAM91A1	FAM91A1	protein_coding	family with sequence similarity 91 member A1 [Source:HGNC Symbol;Acc:HGNC:26306]	8	1	123768439	123815452	0.05433659980651662	6.150057302887309	1.1506192479005555	0.25030242276396053	0.9998090614157651	1.1496151323662442	FALSE
ENSG00000264659	NA	AC064805.2	AC064805.2	lncRNA	novel transcript, antisense to RAB37	17	-1	74670077	74677624	0.20367339728875394	-0.6934690748480163	1.1497076101522685	0.250641976807282	0.9998090614157651	1.1487914717449725	FALSE
ENSG00000198157	79366	HMGN5	HMGN5	protein_coding	high mobility group nucleosome binding domain 5 [Source:HGNC Symbol;Acc:HGNC:8013]	X	-1	81113699	81201913	0.09336058376182743	2.573594941810574	1.149674672718658	0.2506894807090278	0.9998090614157651	1.1486763030490932	FALSE
ENSG00000189149	NA	CRYM-AS1	CRYM-AS1	transcribed_unitary_pseudogene	CRYM antisense RNA 1 [Source:HGNC Symbol;Acc:HGNC:34405]	16	1	21300849	21339037	-0.17693687508382072	-0.08783780736263538	-1.1493820193252504	0.25075858531126094	0.9998090614157651	-1.148508792705215	FALSE
ENSG00000268833	NA	AC243967.2	AC243967.2	lncRNA	novel transcript, antisense to CEACAM6	19	-1	41757898	41786893	-0.11617627714695455	1.6228492216015808	-1.1495217990793951	0.25081262944520455	0.9998090614157651	-1.1483778115617884	FALSE
ENSG00000184612	NA	RPL7P26	RPL7P26	processed_pseudogene	ribosomal protein L7 pseudogene 26 [Source:HGNC Symbol;Acc:HGNC:36630]	6	-1	17530899	17531652	0.20740496118158758	-0.7500761383513613	1.1490509331324774	0.2508934897153865	0.9998090614157651	1.1481818757220523	FALSE
ENSG00000110002	4013	VWA5A	VWA5A	protein_coding	von Willebrand factor A domain containing 5A [Source:HGNC Symbol;Acc:HGNC:6658]	11	1	124115404	124147721	-0.0887196624781974	2.4772093511569833	-1.149117402046594	0.2509016547279402	0.9998090614157651	-1.1481620931951284	FALSE
ENSG00000173950	152002	XXYLT1	XXYLT1	protein_coding	xyloside xylosyltransferase 1 [Source:HGNC Symbol;Acc:HGNC:26639]	3	-1	195068284	195271159	-0.05534432882983564	4.146252351431481	-1.1491546628140756	0.25090552191753013	0.9998090614157651	-1.1481527237665612	FALSE
ENSG00000250039	NA	AC096719.1	AC096719.1	lncRNA	novel transcript	4	1	21949015	22330330	0.2155999345388826	-0.27982003205272715	1.1491465228996804	0.2509330054732677	0.9998090614157651	1.148086139499464	FALSE
ENSG00000182600	389084	SNORC	SNORC	protein_coding	secondary ossification center associated regulator of chondrocyte maturation [Source:HGNC Symbol;Acc:HGNC:33763]	2	1	232857270	232878708	-0.08194263653695222	2.1144262963818883	-1.1489519556705263	0.250976279651089	0.9998090614157651	-1.1479813096902134	FALSE
ENSG00000275713	8345	HIST1H2BH	HIST1H2BH	protein_coding	histone cluster 1 H2B family member h [Source:HGNC Symbol;Acc:HGNC:4755]	6	1	26251651	26253710	-0.14421000992742306	1.1774835275026398	-1.1489735042366505	0.25100314030434795	0.9998090614157651	-1.1479162472736946	FALSE
ENSG00000006757	8228	PNPLA4	PNPLA4	protein_coding	patatin like phospholipase domain containing 4 [Source:HGNC Symbol;Acc:HGNC:24887]	X	-1	7898247	7927739	0.08774521857123396	1.7103738911495718	1.1487910392330605	0.25101112483495247	0.9998090614157651	1.147896907919382	FALSE
ENSG00000232811	NA	AL360270.1	AL360270.1	lncRNA	novel transcript	1	1	110943467	110952848	0.1729282142964164	-0.5077420897802521	1.1487278073636198	0.25102761514078836	0.9998090614157651	1.1478569680615611	FALSE
ENSG00000256706	NA	AC005342.2	AC005342.2	lncRNA	novel transcript	12	1	1917951	1922867	0.10404776447201858	1.8255831624495404	1.1488409570204283	0.2510772172942447	0.9998090614157651	1.1477368416678844	FALSE
ENSG00000154134	64221	ROBO3	ROBO3	protein_coding	roundabout guidance receptor 3 [Source:HGNC Symbol;Acc:HGNC:13433]	11	1	124865432	124881471	-0.13705037606021397	1.6014398137968144	-1.1487297097645186	0.25114656632218096	0.9998090614157651	-1.1475689200937718	FALSE
ENSG00000262714	NA	AC007342.5	AC007342.5	lncRNA	novel transcript	16	1	53386944	53389085	0.1407058896078226	3.316398056754253	1.1489584850715404	0.25115229117648985	0.9998090614157651	1.1475550593907762	FALSE
ENSG00000213889	147699	PPM1N	PPM1N	protein_coding	protein phosphatase, Mg2+/Mn2+ dependent 1N (putative) [Source:HGNC Symbol;Acc:HGNC:26845]	19	1	45488777	45502510	0.13998055081234806	1.0674366876176877	1.148488084416136	0.25118311925452647	0.9998090614157651	1.1474804239303165	FALSE
ENSG00000188529	10772	SRSF10	SRSF10	protein_coding	serine and arginine rich splicing factor 10 [Source:HGNC Symbol;Acc:HGNC:16713]	1	-1	23964347	23980927	0.05344178623321305	5.897331215009584	1.1484420412636576	0.2511906626713835	0.9998090614157651	1.1474621621242203	FALSE
ENSG00000186583	375686	SPATC1	SPATC1	protein_coding	spermatogenesis and centriole associated 1 [Source:HGNC Symbol;Acc:HGNC:30510]	8	1	144012280	144047114	-0.17935403645149672	0.7733688038844837	-1.1482403788028317	0.25132333262635953	0.9998090614157651	-1.1471410448686639	FALSE
ENSG00000271717	NA	AC022146.2	AC022146.2	lncRNA	novel transcript, antisense to CERS4	19	-1	8222153	8239648	0.17230843802175988	2.385847662926341	1.14835005151236	0.2513792672435327	0.9998090614157651	1.1470056949427743	FALSE
ENSG00000240857	57665	RDH14	RDH14	protein_coding	retinol dehydrogenase 14 [Source:HGNC Symbol;Acc:HGNC:19979]	2	-1	18554723	18560679	0.09467442422189576	1.7293104847549052	1.147746304796397	0.2514399905495408	0.9998090614157651	1.1468587811883357	FALSE
ENSG00000269981	NA	AL627309.7	AL627309.7	processed_pseudogene	novel pseudogene	1	-1	137682	137965	0.10820403764677877	4.1149576172164934	1.147720411804241	0.2516064667955415	0.9998090614157651	1.146456136040821	FALSE
ENSG00000154305	375056	MIA3	MIA3	protein_coding	MIA SH3 domain ER export factor 3 [Source:HGNC Symbol;Acc:HGNC:24008]	1	1	222618097	222668007	0.06209333165134101	6.346637844379499	1.147164692799029	0.2517186679879389	0.9998090614157651	1.1461848672117525	FALSE
ENSG00000162819	148362	BROX	BROX	protein_coding	BRO1 domain and CAAX motif containing [Source:HGNC Symbol;Acc:HGNC:26512]	1	1	222712553	222735196	0.07258056963589699	6.1775604999534375	1.1469951495479596	0.25179499309371023	0.9998090614157651	1.1460003841911546	FALSE
ENSG00000265354	100287932	TIMM23	TIMM23	protein_coding	translocase of inner mitochondrial membrane 23 [Source:HGNC Symbol;Acc:HGNC:17312]	10	1	45972489	46003742	-0.043798342301480275	4.551351978554912	-1.1468775876405786	0.2518282257778527	0.9998090614157651	-1.145920070699073	FALSE
ENSG00000160957	9401	RECQL4	RECQL4	protein_coding	RecQ like helicase 4 [Source:HGNC Symbol;Acc:HGNC:9949]	8	-1	144511288	144517845	-0.17601579900417152	-0.3258303848828022	-1.1465383823185749	0.25193184291823456	0.9998090614157651	-1.1456697063936143	FALSE
ENSG00000134072	8536	CAMK1	CAMK1	protein_coding	calcium/calmodulin dependent protein kinase I [Source:HGNC Symbol;Acc:HGNC:1459]	3	-1	9757347	9769992	0.11755193642780393	4.127224489172859	1.1463685909546306	0.252058278664712	0.9998090614157651	1.145364304008617	FALSE
ENSG00000223361	NA	FTH1P10	FTH1P10	transcribed_processed_pseudogene	ferritin heavy chain 1 pseudogene 10 [Source:HGNC Symbol;Acc:HGNC:3980]	5	-1	17353695	17354624	-0.13469193057581075	3.3221027290101652	-1.1461973435334247	0.25211345091328863	0.9998090614157651	-1.1452310702948822	FALSE
ENSG00000143614	57459	GATAD2B	GATAD2B	protein_coding	GATA zinc finger domain containing 2B [Source:HGNC Symbol;Acc:HGNC:30778]	1	-1	153789030	153923360	-0.038750103445112316	7.730468972235118	-1.1461702130630163	0.2521219699673051	0.9998090614157651	-1.145210499713238	FALSE
ENSG00000160226	755	CFAP410	CFAP410	protein_coding	cilia and flagella associated protein 410 [Source:HGNC Symbol;Acc:HGNC:1260]	21	-1	44328944	44339402	-0.0850507920755672	2.6186177974798275	-1.1453024028501402	0.25252778733969095	0.9998090614157651	-1.144231151304868	FALSE
ENSG00000115762	55041	PLEKHB2	PLEKHB2	protein_coding	pleckstrin homology domain containing B2 [Source:HGNC Symbol;Acc:HGNC:19236]	2	1	131104847	131353709	0.03901400390945042	6.924287837377454	1.1448671087566602	0.25268508549280794	0.9998090614157651	1.143851842791601	FALSE
ENSG00000154328	252969	NEIL2	NEIL2	protein_coding	nei like DNA glycosylase 2 [Source:HGNC Symbol;Acc:HGNC:18956]	8	1	11769639	11787345	0.08598651238974986	2.2307410995596606	1.1447782511679852	0.2527210533886163	0.9998090614157651	1.1437651329805314	FALSE
ENSG00000183426	9284	NPIPA1	NPIPA1	protein_coding	nuclear pore complex interacting protein family member A1 [Source:HGNC Symbol;Acc:HGNC:7909]	16	1	14922802	14952060	-0.1398498066090108	2.3694692012343395	-1.1452268616848305	0.2527363257843896	0.9998090614157651	-1.1437283175656745	FALSE
ENSG00000162843	128025	WDR64	WDR64	protein_coding	WD repeat domain 64 [Source:HGNC Symbol;Acc:HGNC:26570]	1	1	241652278	241802133	0.1469994955260352	0.29956914001477064	1.144293943558159	0.2528706321218318	0.9998090614157651	1.143404627399538	FALSE
ENSG00000274751	NA	AC120498.9	AC120498.9	lncRNA	novel transcript, antisense to UBE2I	16	-1	1305547	1309413	0.18164910123709777	-0.6236991156860591	1.1442030370041476	0.2528957961716608	0.9998090614157651	1.1433439931358218	FALSE
ENSG00000155256	118813	ZFYVE27	ZFYVE27	protein_coding	zinc finger FYVE-type containing 27 [Source:HGNC Symbol;Acc:HGNC:26559]	10	1	97737121	97760907	0.0431402109475032	5.305996399144837	1.144001205812615	0.25300499721135433	0.9998090614157651	1.1430809154705324	FALSE
ENSG00000078304	5527	PPP2R5C	PPP2R5C	protein_coding	protein phosphatase 2 regulatory subunit B'gamma [Source:HGNC Symbol;Acc:HGNC:9311]	14	1	101761798	101927989	-0.03495363959433284	8.536932552140085	-1.144033833370249	0.25303965572737097	0.9998090614157651	-1.1429974357195745	FALSE
ENSG00000165055	55798	METTL2B	METTL2B	protein_coding	methyltransferase like 2B [Source:HGNC Symbol;Acc:HGNC:18272]	7	1	128476729	128506602	0.062459954787312366	3.4564626631303597	1.1439133139775177	0.25306262284320497	0.9998090614157651	1.1429421206843622	FALSE
ENSG00000167555	84436	ZNF528	ZNF528	protein_coding	zinc finger protein 528 [Source:HGNC Symbol;Acc:HGNC:29384]	19	1	52397849	52418412	0.0970369263420654	2.779066293028151	1.1438650692336438	0.2531113236351892	0.9998090614157651	1.142824839073969	FALSE
ENSG00000114861	27086	FOXP1	FOXP1	protein_coding	forkhead box P1 [Source:HGNC Symbol;Acc:HGNC:3823]	3	-1	70952817	71583993	0.0496155157348408	5.90581479610573	1.1437204681832365	0.25312552798650945	0.9998090614157651	1.142790635010112	FALSE
ENSG00000162645	2634	GBP2	GBP2	protein_coding	guanylate binding protein 2 [Source:HGNC Symbol;Acc:HGNC:4183]	1	-1	89106132	89150456	0.1169690581976699	8.576541360597354	1.1438780023382393	0.25313120324079263	0.9998090614157651	1.1427769693772372	FALSE
ENSG00000153487	3621	ING1	ING1	protein_coding	inhibitor of growth family member 1 [Source:HGNC Symbol;Acc:HGNC:6062]	13	1	110712736	110723339	0.05054551029068044	4.61583214350676	1.1436865508048237	0.2531407999294602	0.9998090614157651	1.1427538616780855	FALSE
ENSG00000256538	NA	AC046130.2	AC046130.2	lncRNA	novel transcript	12	1	34037232	34058745	0.16120626771843516	0.07158992502736243	1.143549824500911	0.2531669993924783	0.9998090614157651	1.1426907795549925	FALSE
ENSG00000065989	5141	PDE4A	PDE4A	protein_coding	phosphodiesterase 4A [Source:HGNC Symbol;Acc:HGNC:8780]	19	1	10416773	10469630	-0.08789992407783176	3.5828782555944474	-1.1436551627048415	0.25321528504183693	0.9998090614157651	-1.1425745310194715	FALSE
ENSG00000205309	56953	NT5M	NT5M	protein_coding	5',3'-nucleotidase, mitochondrial [Source:HGNC Symbol;Acc:HGNC:15769]	17	1	17303335	17347663	0.13476706240486358	2.8960830235816997	1.1435841654192866	0.253275914989785	0.9998090614157651	1.142428585234184	FALSE
ENSG00000247363	NA	AC090061.1	AC090061.1	lncRNA	novel transcript	12	-1	68674371	68687755	-0.13072002345250622	0.41766074035865536	-1.1432764775106365	0.2532935796185297	0.9998090614157651	-1.1423860682821876	FALSE
ENSG00000251230	NA	MIR3945HG	MIR3945HG	lncRNA	MIR3945 host gene [Source:HGNC Symbol;Acc:HGNC:52002]	4	-1	184844554	184855751	-0.13297186661796978	2.9466123804165307	-1.1431261490354332	0.2534973611908241	0.9998090614157651	-1.1418957361579727	FALSE
ENSG00000163050	56997	COQ8A	COQ8A	protein_coding	coenzyme Q8A [Source:HGNC Symbol;Acc:HGNC:16812]	1	1	226897536	226987545	0.07159378451123821	5.606835937117954	1.14306580452061	0.2535634062483654	0.9998090614157651	1.1417368797353353	FALSE
ENSG00000148600	92211	CDHR1	CDHR1	protein_coding	cadherin related family member 1 [Source:HGNC Symbol;Acc:HGNC:14550]	10	1	84194537	84219621	-0.2121486750684185	-0.2151242187351355	-1.1423717056294662	0.2536944006013668	0.9998090614157651	-1.141421887713349	FALSE
ENSG00000104613	55174	INTS10	INTS10	protein_coding	integrator complex subunit 10 [Source:HGNC Symbol;Acc:HGNC:25548]	8	1	19817391	19852083	-0.03514732788758668	5.7587059909948755	-1.142035749236126	0.2538359310957221	0.9998090614157651	-1.1410816874771668	FALSE
ENSG00000115421	64895	PAPOLG	PAPOLG	protein_coding	poly(A) polymerase gamma [Source:HGNC Symbol;Acc:HGNC:14982]	2	1	60756253	60802086	0.050695139979721304	5.734142619441469	1.1418057624561846	0.253932148074557	0.9998090614157651	1.1408504838110614	FALSE
ENSG00000108953	7531	YWHAE	YWHAE	protein_coding	tyrosine 3-monooxygenase/tryptophan 5-monooxygenase activation protein epsilon [Source:HGNC Symbol;Acc:HGNC:12851]	17	-1	1344275	1400222	-0.033129219674397525	7.363032713692697	-1.1417028529244133	0.2539846023744861	0.9998090614157651	-1.1407244649361945	FALSE
ENSG00000205809	3822	KLRC2	KLRC2	protein_coding	killer cell lectin like receptor C2 [Source:HGNC Symbol;Acc:HGNC:6375]	12	-1	10426854	10442300	-0.27590896489701777	-0.11685446584840853	-1.1417327236981307	0.2540420311488313	0.9998090614157651	-1.140586515902037	FALSE
ENSG00000196715	154807	VKORC1L1	VKORC1L1	protein_coding	vitamin K epoxide reductase complex subunit 1 like 1 [Source:HGNC Symbol;Acc:HGNC:21492]	7	1	65873074	65959563	-0.04692342956013995	5.1307205489620005	-1.1415297097649255	0.2540936040600549	0.9998090614157651	-1.1404626516686267	FALSE
ENSG00000198455	158586	ZXDB	ZXDB	protein_coding	zinc finger X-linked duplicated B [Source:HGNC Symbol;Acc:HGNC:13199]	X	1	57591652	57597545	0.10012226070900354	3.0444561702502773	1.1413478761727547	0.2541002931689207	0.9998090614157651	1.1404465875137666	FALSE
ENSG00000136897	54534	MRPL50	MRPL50	protein_coding	mitochondrial ribosomal protein L50 [Source:HGNC Symbol;Acc:HGNC:16654]	9	-1	101387633	101398618	0.07347029835785879	3.508441620058993	1.14121043828419	0.2541571397233345	0.9998090614157651	1.1403100801808002	FALSE
ENSG00000186818	11006	LILRB4	LILRB4	protein_coding	leukocyte immunoglobulin like receptor B4 [Source:HGNC Symbol;Acc:HGNC:6608]	19	1	54643889	54670359	-0.0892542023912819	4.160427192415464	-1.1411537893906427	0.2542672043310135	0.9998090614157651	-1.1400458391247792	FALSE
ENSG00000155893	92370	PXYLP1	PXYLP1	protein_coding	2-phosphoxylose phosphatase 1 [Source:HGNC Symbol;Acc:HGNC:26303]	3	1	141228726	141367753	-0.11812042884134666	4.188665430484277	-1.141081566405155	0.25428956306641076	0.9998090614157651	-1.1399921704170162	FALSE
ENSG00000204954	728568	C12orf73	C12orf73	protein_coding	chromosome 12 open reading frame 73 [Source:HGNC Symbol;Acc:HGNC:34450]	12	-1	103940763	103965708	-0.064944446326888	2.945469826129639	-1.1407674964826828	0.25434019493199955	0.9998090614157651	-1.139870648541203	FALSE
ENSG00000273447	NA	AC004067.1	AC004067.1	lncRNA	novel transcript, antisense to CASP6	4	1	109692004	109692703	0.15538747088955712	-0.24924991120246787	1.1407129360049562	0.254341419307176	0.9998090614157651	1.139867710118683	FALSE
ENSG00000139914	161247	FITM1	FITM1	protein_coding	fat storage inducing transmembrane protein 1 [Source:HGNC Symbol;Acc:HGNC:33714]	14	1	24131275	24132849	0.14221616078743593	0.20275444386285701	1.1407280514428395	0.254348902044142	0.9998090614157651	1.1398497522399407	FALSE
ENSG00000171862	5728	PTEN	PTEN	protein_coding	phosphatase and tensin homolog [Source:HGNC Symbol;Acc:HGNC:9588]	10	1	87863625	87971930	-0.06581561568779115	9.271184445502566	-1.1408143386627554	0.2543839995630106	0.9998090614157651	-1.1397655263361155	FALSE
ENSG00000275759	NA	AC026367.3	AC026367.3	lncRNA	novel transcript	12	1	118428281	118428870	0.13585510705243753	0.24118958041437813	1.1405929024813675	0.254426604654723	0.9998090614157651	1.1396632948625098	FALSE
ENSG00000008018	5689	PSMB1	PSMB1	protein_coding	proteasome subunit beta 1 [Source:HGNC Symbol;Acc:HGNC:9537]	6	-1	170535120	170553307	0.031882446990329605	6.099862844060339	1.1403709098389527	0.254510477050394	0.9998090614157651	1.1394620767504664	FALSE
ENSG00000175866	10458	BAIAP2	BAIAP2	protein_coding	BAI1 associated protein 2 [Source:HGNC Symbol;Acc:HGNC:947]	17	1	81035122	81117432	0.11019834685084717	2.9444557071838235	1.1400298765417571	0.2547432699269636	0.9998090614157651	1.1389038253701846	FALSE
ENSG00000117020	10000	AKT3	AKT3	protein_coding	AKT serine/threonine kinase 3 [Source:HGNC Symbol;Acc:HGNC:393]	1	-1	243488233	243851079	-0.07508230600794441	6.396199097287041	-1.139847496540057	0.2548021056709053	0.9998090614157651	-1.1387627898797303	FALSE
ENSG00000112561	7942	TFEB	TFEB	protein_coding	transcription factor EB [Source:HGNC Symbol;Acc:HGNC:11753]	6	-1	41683978	41736259	-0.05328061632805081	6.473976573583244	-1.13961182804383	0.2548458325416455	0.9998090614157651	-1.1386579866246973	FALSE
ENSG00000083896	91746	YTHDC1	YTHDC1	protein_coding	YTH domain containing 1 [Source:HGNC Symbol;Acc:HGNC:30626]	4	-1	68310387	68350089	0.03521584368099262	7.174564358456271	1.1392369366565545	0.25500977915177914	0.9998090614157651	1.1382651556018692	FALSE
ENSG00000128708	8520	HAT1	HAT1	protein_coding	histone acetyltransferase 1 [Source:HGNC Symbol;Acc:HGNC:4821]	2	1	171922448	171983686	-0.05159549089801274	5.155094820216183	-1.1393307558094359	0.25501570739200047	0.9998090614157651	-1.1382509542883341	FALSE
ENSG00000156831	286053	NSMCE2	NSMCE2	protein_coding	NSE2 (MMS21) homolog, SMC5-SMC6 complex SUMO ligase [Source:HGNC Symbol;Acc:HGNC:26513]	8	1	125091679	125367120	-0.05989041282438379	6.910839134856945	-1.1391960818037465	0.2550415109972126	0.9998090614157651	-1.138189143494204	FALSE
ENSG00000145495	10299	MARCH6	MARCH6	protein_coding	membrane associated ring-CH-type finger 6 [Source:HGNC Symbol;Acc:HGNC:30550]	5	1	10353695	10440388	-0.04697479434198293	7.122155998535489	-1.1382715503886507	0.2554219681175098	0.9998090614157651	-1.1372782883978945	FALSE
ENSG00000126561	6776	STAT5A	STAT5A	protein_coding	signal transducer and activator of transcription 5A [Source:HGNC Symbol;Acc:HGNC:11366]	17	1	42287547	42311943	0.04799634302100397	6.981723792941168	1.1381439675890788	0.25548341536280156	0.9998090614157651	1.1371312655928139	FALSE
ENSG00000148384	56623	INPP5E	INPP5E	protein_coding	inositol polyphosphate-5-phosphatase E [Source:HGNC Symbol;Acc:HGNC:21474]	9	-1	136428619	136439845	0.062376779142211625	3.2241875769925525	1.1377138060685732	0.2556028065293417	0.9998090614157651	1.1368456725251792	FALSE
ENSG00000273038	NA	AL365203.2	AL365203.2	lncRNA	novel transcript	10	-1	32887255	32889311	-0.15294705001406317	0.3367623593844312	-1.1376871341415173	0.25562571404035733	0.9998090614157651	-1.1367908865572387	FALSE
ENSG00000261801	100287616	LOXL1-AS1	LOXL1-AS1	lncRNA	LOXL1 antisense RNA 1 [Source:HGNC Symbol;Acc:HGNC:44169]	15	-1	73908071	73928248	-0.10455326917533414	2.192328100891861	-1.1378845351503348	0.2556325575922852	0.9998090614157651	-1.13677452007145	FALSE
ENSG00000082068	55100	WDR70	WDR70	protein_coding	WD repeat domain 70 [Source:HGNC Symbol;Acc:HGNC:25495]	5	1	37379285	37753435	-0.05658867027063863	5.947470993268044	-1.1370759984373355	0.2559034337344781	0.9998090614157651	-1.1361269589625806	FALSE
ENSG00000186283	64222	TOR3A	TOR3A	protein_coding	torsin family 3 member A [Source:HGNC Symbol;Acc:HGNC:11997]	1	1	179082070	179098023	-0.06345926372377608	4.226570929772538	-1.1370821581503077	0.2559400760600282	0.9998090614157651	-1.13603939777333	FALSE
ENSG00000197620	91966	CXorf40A	CXorf40A	protein_coding	chromosome X open reading frame 40A [Source:HGNC Symbol;Acc:HGNC:28089]	X	1	149540355	149550510	0.0598152818689508	2.5873363640759592	1.136798675050388	0.2559883647631046	0.9998090614157651	1.1359240194823994	FALSE
ENSG00000108946	5573	PRKAR1A	PRKAR1A	protein_coding	protein kinase cAMP-dependent type I regulatory subunit alpha [Source:HGNC Symbol;Acc:HGNC:9388]	17	1	68511780	68551319	0.07564437284477243	8.666527890088096	1.1367416601212563	0.25605877892710605	0.9998090614157651	1.1357558029655497	FALSE
ENSG00000214485	NA	RPL7P1	RPL7P1	processed_pseudogene	ribosomal protein L7 pseudogene 1 [Source:HGNC Symbol;Acc:HGNC:10367]	5	1	150094302	150095048	0.12964596332910627	2.586583282904977	1.1363255575862128	0.25619730549814784	0.9998090614157651	1.1354249625053228	FALSE
ENSG00000085563	5243	ABCB1	ABCB1	protein_coding	ATP binding cassette subfamily B member 1 [Source:HGNC Symbol;Acc:HGNC:40]	7	-1	87503633	87713323	0.1220774445972439	3.030565153167778	1.136456626821446	0.25621671594155915	0.9998090614157651	1.1353786148268037	FALSE
ENSG00000126775	22863	ATG14	ATG14	protein_coding	autophagy related 14 [Source:HGNC Symbol;Acc:HGNC:19962]	14	-1	55366392	55411858	0.0450271040311101	5.0406244757311045	1.136311778227076	0.25622844394394867	0.9998090614157651	1.1353506122340469	FALSE
ENSG00000154016	10750	GRAP	GRAP	protein_coding	GRB2 related adaptor protein [Source:HGNC Symbol;Acc:HGNC:4562]	17	-1	19020673	19047637	0.07308376593059496	4.529327524257474	1.136086975520204	0.2563281497136799	0.9998090614157651	1.1351125837639602	FALSE
ENSG00000166839	348094	ANKDD1A	ANKDD1A	protein_coding	ankyrin repeat and death domain containing 1A [Source:HGNC Symbol;Acc:HGNC:28002]	15	1	64911902	64958691	0.10449220220878708	4.390261031400407	1.1361302147329746	0.2564057133112105	0.9998090614157651	1.1349274599639736	FALSE
ENSG00000133812	81846	SBF2	SBF2	protein_coding	SET binding factor 2 [Source:HGNC Symbol;Acc:HGNC:2135]	11	-1	9778667	10294207	-0.06631042426087852	8.484063635784121	-1.1359186398929566	0.2564441079318964	0.9998090614157651	-1.1348358365459952	FALSE
ENSG00000121858	8743	TNFSF10	TNFSF10	protein_coding	TNF superfamily member 10 [Source:HGNC Symbol;Acc:HGNC:11925]	3	-1	172505508	172523475	0.10066329167878507	7.939259500111799	1.1354790184423713	0.25655209632092296	0.9998090614157651	1.13457818835174	FALSE
ENSG00000005812	26224	FBXL3	FBXL3	protein_coding	F-box and leucine rich repeat protein 3 [Source:HGNC Symbol;Acc:HGNC:13599]	13	-1	76992598	77027195	0.06910286652471864	6.577986502369279	1.1351438980678508	0.2567081677191666	0.9998090614157651	1.13420595251642	FALSE
ENSG00000275638	NA	AC011939.3	AC011939.3	lncRNA	novel transcript, antisense to SLC24A1	15	-1	65655620	65656085	-0.16477087674540403	-0.5113557374132349	-1.134919044142691	0.25676120379492434	0.9998090614157651	-1.1340794953597622	FALSE
ENSG00000226125	NA	LINC01907	LINC01907	lncRNA	long intergenic non-protein coding RNA 1907 [Source:HGNC Symbol;Acc:HGNC:52726]	2	-1	230690065	230700529	-0.18933623080314996	-0.7866909208017548	-1.1349800301994641	0.25678107381557896	0.9998090614157651	-1.1340321227249344	FALSE
ENSG00000115459	84173	ELMOD3	ELMOD3	protein_coding	ELMO domain containing 3 [Source:HGNC Symbol;Acc:HGNC:26158]	2	1	85354394	85391752	-0.04326450357253275	4.898575155437282	-1.134573655950047	0.2569367540597594	0.9998090614157651	-1.1336610494393733	FALSE
ENSG00000180509	3753	KCNE1	KCNE1	protein_coding	potassium voltage-gated channel subfamily E regulatory subunit 1 [Source:HGNC Symbol;Acc:HGNC:6240]	21	-1	34446688	34512210	-0.15087146658415396	5.707633169095358	-1.134560341087949	0.2569729772847773	0.9998090614157651	-1.1335747315731226	FALSE
ENSG00000115561	51652	CHMP3	CHMP3	protein_coding	charged multivesicular body protein 3 [Source:HGNC Symbol;Acc:HGNC:29865]	2	-1	86503430	86563479	0.0523897752064757	6.111920332632054	1.1341974013201959	0.25710321150236604	0.9998090614157651	1.1332644606550537	FALSE
ENSG00000107833	10360	NPM3	NPM3	protein_coding	nucleophosmin/nucleoplasmin 3 [Source:HGNC Symbol;Acc:HGNC:7931]	10	-1	101781325	101783413	-0.09576998895768618	1.6043847917787264	-1.1339872776223814	0.25716985857871444	0.9998090614157651	-1.1331057223830205	FALSE
ENSG00000250722	6414	SELENOP	SELENOP	protein_coding	selenoprotein P [Source:HGNC Symbol;Acc:HGNC:10751]	5	-1	42799880	42887392	-0.16450364774946125	-0.4087339002175533	-1.133644205187698	0.2573148984341791	0.9998090614157651	-1.1327603688712893	FALSE
ENSG00000119227	80235	PIGZ	PIGZ	protein_coding	phosphatidylinositol glycan anchor biosynthesis class Z [Source:HGNC Symbol;Acc:HGNC:30596]	3	-1	196946356	196969060	-0.11025901220437867	1.368977921075129	-1.1334014467478344	0.25741701545631474	0.9998090614157651	-1.1325172996782304	FALSE
ENSG00000257497	NA	AC121761.1	AC121761.1	lncRNA	novel transcript, antisense to GLIPR1	12	-1	75483454	75489820	-0.09850295563848244	1.848733338622598	-1.1335746493600942	0.25741939122876784	0.9998090614157651	-1.1325116454224564	FALSE
ENSG00000267680	7767	ZNF224	ZNF224	protein_coding	zinc finger protein 224 [Source:HGNC Symbol;Acc:HGNC:13017]	19	1	44094339	44109886	0.05877599453673543	4.7095988282762224	1.1334187594255647	0.2574390476096152	0.9998090614157651	1.1324648653089497	FALSE
ENSG00000177646	28976	ACAD9	ACAD9	protein_coding	acyl-CoA dehydrogenase family member 9 [Source:HGNC Symbol;Acc:HGNC:21497]	3	1	128879596	128916067	-0.049564069420465096	4.121046497583349	-1.1333448937019213	0.25744768504052595	0.9998090614157651	-1.132444309918008	FALSE
ENSG00000115392	55120	FANCL	FANCL	protein_coding	FA complementation group L [Source:HGNC Symbol;Acc:HGNC:20748]	2	-1	58159243	58241372	0.10717875251943942	2.1254519252864306	1.1332193410944953	0.25751305552393755	0.9998090614157651	1.1322887565045212	FALSE
ENSG00000167632	83696	TRAPPC9	TRAPPC9	protein_coding	trafficking protein particle complex 9 [Source:HGNC Symbol;Acc:HGNC:30832]	8	-1	139727725	140458579	-0.06443912483963299	7.492826961905064	-1.133385129331887	0.25753881040792476	0.9998090614157651	-1.1322274785679027	FALSE
ENSG00000135148	10906	TRAFD1	TRAFD1	protein_coding	TRAF-type zinc finger domain containing 1 [Source:HGNC Symbol;Acc:HGNC:24808]	12	1	112125538	112153604	0.07521065698638019	6.365780356060508	1.1328891170777597	0.25765856083978633	0.9998090614157651	1.1319426152522414	FALSE
ENSG00000151532	143187	VTI1A	VTI1A	protein_coding	vesicle transport through interaction with t-SNAREs 1A [Source:HGNC Symbol;Acc:HGNC:17792]	10	1	112446998	112818744	-0.051496187393974324	7.385667298150873	-1.1328492832002224	0.2576919098873016	0.9998090614157651	-1.1318633006130057	FALSE
ENSG00000174579	55167	MSL2	MSL2	protein_coding	MSL complex subunit 2 [Source:HGNC Symbol;Acc:HGNC:25544]	3	-1	136148917	136197241	0.03815075090897402	7.075780238785119	1.1326137561879668	0.2577582601304384	0.9998090614157651	1.1317055198090336	FALSE
ENSG00000131797	NA	CLUHP3	CLUHP3	transcribed_unprocessed_pseudogene	clustered mitochondria homolog pseudogene 3 [Source:HGNC Symbol;Acc:HGNC:28447]	16	1	31700590	31711986	0.10261730540335456	3.031517472246467	1.1328262521299228	0.25778148667689205	0.9998090614157651	1.1316502937645043	FALSE
ENSG00000143153	481	ATP1B1	ATP1B1	protein_coding	ATPase Na+/K+ transporting subunit beta 1 [Source:HGNC Symbol;Acc:HGNC:804]	1	1	169105697	169132722	0.13073552507919428	1.7638995898068714	1.13262434425978	0.2578026636435278	0.9998090614157651	1.1315999440389168	FALSE
ENSG00000165806	840	CASP7	CASP7	protein_coding	caspase 7 [Source:HGNC Symbol;Acc:HGNC:1508]	10	1	113679162	113730907	-0.08309054506881575	3.5333960054135325	-1.1325188899126293	0.2578395589994731	0.9998090614157651	-1.1315122295909086	FALSE
ENSG00000005102	4222	MEOX1	MEOX1	protein_coding	mesenchyme homeobox 1 [Source:HGNC Symbol;Acc:HGNC:7013]	17	-1	43640389	43661922	0.1681758394622802	0.7531266590213939	1.1320886042442047	0.25799435174842256	0.9998090614157651	1.1311443225486029	FALSE
ENSG00000213300	NA	HNRNPA3P6	HNRNPA3P6	processed_pseudogene	heterogeneous nuclear ribonucleoprotein A3 pseudogene 6 [Source:HGNC Symbol;Acc:HGNC:48495]	3	1	75214631	75215636	-0.09144353853083009	1.8517150513821177	-1.1318156260747343	0.2580759198645481	0.9998090614157651	-1.1309505153320238	FALSE
ENSG00000126746	171017	ZNF384	ZNF384	protein_coding	zinc finger protein 384 [Source:HGNC Symbol;Acc:HGNC:11955]	12	-1	6666477	6689572	0.038891135409826916	5.537051967563583	1.1317824038499225	0.2581157083986998	0.9998090614157651	1.1308559925181938	FALSE
ENSG00000225783	440823	MIAT	MIAT	lncRNA	myocardial infarction associated transcript [Source:HGNC Symbol;Acc:HGNC:33425]	22	1	26646411	26676475	-0.12657439961800288	3.624111643831815	-1.131922833115315	0.25815327701899304	0.9998090614157651	-1.1307667526700385	FALSE
ENSG00000166165	1152	CKB	CKB	protein_coding	creatine kinase B [Source:HGNC Symbol;Acc:HGNC:1991]	14	-1	103519667	103522833	0.22542067449730774	0.16893117143452588	1.1313347633098305	0.2582797997643828	0.9998090614157651	1.1304662789482185	FALSE
ENSG00000166881	23306	NEMP1	NEMP1	protein_coding	nuclear envelope integral membrane protein 1 [Source:HGNC Symbol;Acc:HGNC:29001]	12	-1	57055643	57088063	0.07624162979584215	4.2467297890303675	1.1313184303938895	0.25832008671625833	0.9998090614157651	1.1303706245256055	FALSE
ENSG00000280953	NA	LINC01163	LINC01163	lncRNA	long intergenic non-protein coding RNA 1163 [Source:HGNC Symbol;Acc:HGNC:49530]	10	1	128181032	128317726	-0.13814632872997157	1.948441147918702	-1.1311534380299453	0.2583892072467484	0.9998090614157651	-1.1302065338314973	FALSE
ENSG00000169019	54951	COMMD8	COMMD8	protein_coding	COMM domain containing 8 [Source:HGNC Symbol;Acc:HGNC:26036]	4	-1	47450787	47463702	0.07033085432676156	3.516911564567348	1.1308953701157891	0.258477695951201	0.9998090614157651	1.1299965079041967	FALSE
ENSG00000164919	1345	COX6C	COX6C	protein_coding	cytochrome c oxidase subunit 6C [Source:HGNC Symbol;Acc:HGNC:2285]	8	-1	99873200	99893707	-0.06749275195302262	3.6682494150867933	-1.130592401580476	0.2586029808540404	0.9998090614157651	-1.1296992322541761	FALSE
ENSG00000116209	9528	TMEM59	TMEM59	protein_coding	transmembrane protein 59 [Source:HGNC Symbol;Acc:HGNC:1239]	1	-1	54026681	54053504	0.0419907251991436	7.47106798666985	1.1305916627809365	0.2586260354441696	0.9998090614157651	1.1296445392654209	FALSE
ENSG00000123374	1017	CDK2	CDK2	protein_coding	cyclin dependent kinase 2 [Source:HGNC Symbol;Acc:HGNC:1771]	12	1	55966781	55972789	-0.056060929656621905	3.3293883600606256	-1.1304707673288852	0.25865869128248026	0.9998090614157651	-1.1295670747747115	FALSE
ENSG00000229453	646424	SPINK8	SPINK8	protein_coding	serine peptidase inhibitor, Kazal type 8 (putative) [Source:HGNC Symbol;Acc:HGNC:33160]	3	-1	48306842	48328341	-0.16151603040884943	0.5625805604348301	-1.130600465757507	0.25872619292371557	0.9998090614157651	-1.1294069723551454	FALSE
ENSG00000227218	NA	AL157935.1	AL157935.1	lncRNA	novel transcript	9	1	127934503	127940952	0.2536998297706967	-0.8564115398907703	1.130301384039348	0.2587311450240039	0.9998090614157651	1.129395227954779	FALSE
ENSG00000124224	NA	PPP4R1L	PPP4R1L	transcribed_unprocessed_pseudogene	protein phosphatase 4 regulatory subunit 1 like (pseudogene) [Source:HGNC Symbol;Acc:HGNC:15755]	20	-1	58228940	58309451	-0.08142971804895982	5.470706788749289	-1.130363811285365	0.25879537172727174	0.9998090614157651	-1.1292429220237952	FALSE
ENSG00000146112	170954	PPP1R18	PPP1R18	protein_coding	protein phosphatase 1 regulatory subunit 18 [Source:HGNC Symbol;Acc:HGNC:29413]	6	-1	30676389	30687895	0.05002009537516727	8.728095827902449	1.1301536178976543	0.25882918313888315	0.9998090614157651	1.1291627528364185	FALSE
ENSG00000130770	93974	ATP5IF1	ATP5IF1	protein_coding	ATP synthase inhibitory factor subunit 1 [Source:HGNC Symbol;Acc:HGNC:871]	1	1	28236109	28246906	0.048273757648899185	5.043784716841909	1.130019320770759	0.25885583872499385	0.9998090614157651	1.12909955572004	FALSE
ENSG00000268758	NA	ADGRE4P	ADGRE4P	transcribed_unprocessed_pseudogene	adhesion G protein-coupled receptor E4, pseudogene [Source:HGNC Symbol;Acc:HGNC:19240]	19	-1	6952500	6997872	0.17981216604028916	4.008270387679126	1.1299083561651901	0.2589546296280641	0.9998090614157651	1.1288653739564527	FALSE
ENSG00000109047	5957	RCVRN	RCVRN	protein_coding	recoverin [Source:HGNC Symbol;Acc:HGNC:9937]	17	-1	9896320	9905271	-0.24781283664230558	-0.5505185699175824	-1.1297040204594302	0.25910955627608007	0.9998090614157651	-1.1284982482063342	FALSE
ENSG00000249494	NA	AC008629.1	AC008629.1	lncRNA	novel transcript	5	-1	119006347	119070902	0.11659221910870277	1.5268002035079655	1.129327829264097	0.25915045089385125	0.9998090614157651	1.1284013666371775	FALSE
ENSG00000253503	NA	AC060765.1	AC060765.1	lncRNA	novel transcript	8	-1	82514568	82677153	0.26190315999727287	-0.6361285571470563	1.1291985542363356	0.2591774571538757	0.9998090614157651	1.1283373931475342	FALSE
ENSG00000270820	NA	AC016727.1	AC016727.1	lncRNA	novel transcript, antisense to XPO1	2	1	61471188	61484130	-0.056681733399534195	3.177153766161269	-1.1291318273211266	0.2592339435213758	0.9998090614157651	-1.1282036009494714	FALSE
ENSG00000213741	6235	RPS29	RPS29	protein_coding	ribosomal protein S29 [Source:HGNC Symbol;Acc:HGNC:10419]	14	-1	49570984	49599164	0.0989610632578426	6.999916704999879	1.1291108187927132	0.2592430169469201	0.9998090614157651	1.1281821117429987	FALSE
ENSG00000204576	80742	PRR3	PRR3	protein_coding	proline rich 3 [Source:HGNC Symbol;Acc:HGNC:21149]	6	1	30556886	30563723	0.04772113810017942	3.9034951406996155	1.1290117818159815	0.25924348132640146	0.9998090614157651	1.1281810119357258	FALSE
ENSG00000261592	NA	AC010531.3	AC010531.3	lncRNA	novel transcript, antisense to MAP1LC3B	16	-1	87396704	87400295	-0.14249734757051413	0.5158552272866701	-1.1290906918398582	0.2592474080751642	0.9998090614157651	-1.1281717121245043	FALSE
ENSG00000168300	115294	PCMTD1	PCMTD1	protein_coding	protein-L-isoaspartate (D-aspartate) O-methyltransferase domain containing 1 [Source:HGNC Symbol;Acc:HGNC:30483]	8	-1	51817575	51899186	0.05060590021071398	7.5819360472597985	1.128649905842093	0.25948645170915363	0.9998090614157651	1.1276057631316516	FALSE
ENSG00000158715	85414	SLC45A3	SLC45A3	protein_coding	solute carrier family 45 member 3 [Source:HGNC Symbol;Acc:HGNC:8642]	1	-1	205657851	205680509	0.1426801848199406	3.1366618334986125	1.1286762158591546	0.2595033553247284	0.9998090614157651	1.1275657565607196	FALSE
ENSG00000213762	7693	ZNF134	ZNF134	protein_coding	zinc finger protein 134 [Source:HGNC Symbol;Acc:HGNC:12918]	19	1	57614233	57624724	0.06946028231425094	3.893606940499685	1.1283367623629637	0.2595656627669172	0.9998090614157651	1.127418306231388	FALSE
ENSG00000253522	NA	MIR3142HG	MIR3142HG	lncRNA	MIR3142 host gene [Source:HGNC Symbol;Acc:HGNC:51944]	5	1	160438594	160487426	0.11021259562497532	1.8237913019312257	1.1280288160799736	0.25966660791182683	0.9998090614157651	1.1271794719342032	FALSE
ENSG00000130479	55201	MAP1S	MAP1S	protein_coding	microtubule associated protein 1S [Source:HGNC Symbol;Acc:HGNC:15715]	19	1	17719242	17734513	-0.04691776912543588	4.833179706952523	-1.1281553627975747	0.25966999500276616	0.9998090614157651	-1.1271714592561755	FALSE
ENSG00000006652	3475	IFRD1	IFRD1	protein_coding	interferon related developmental regulator 1 [Source:HGNC Symbol;Acc:HGNC:5456]	7	1	112422968	112481017	0.06630976649431908	7.212162108713776	1.1281958223025053	0.25969339516488943	0.9998090614157651	1.1271161045956917	FALSE
ENSG00000159461	267	AMFR	AMFR	protein_coding	autocrine motility factor receptor [Source:HGNC Symbol;Acc:HGNC:463]	16	-1	56361452	56425545	-0.07021704923495076	5.72662325622363	-1.1279308062528588	0.2597426287243098	0.9998090614157651	-1.1269996505689106	FALSE
ENSG00000267213	NA	AC007773.1	AC007773.1	lncRNA	novel transcript, antisense to DPY19L3	19	-1	32390050	32405560	-0.17582877248644527	-0.3485514657283149	-1.1273727830044242	0.2599448298252441	0.9998090614157651	-1.1265215367499442	FALSE
ENSG00000165959	79789	CLMN	CLMN	protein_coding	calmin [Source:HGNC Symbol;Acc:HGNC:19972]	14	-1	95181940	95319908	-0.07525238196385597	4.937412296473078	-1.1276209942874038	0.2599460292962092	0.9998090614157651	-1.126518701313882	FALSE
ENSG00000116717	1647	GADD45A	GADD45A	protein_coding	growth arrest and DNA damage inducible alpha [Source:HGNC Symbol;Acc:HGNC:4095]	1	1	67685201	67688334	-0.15941233748144157	3.1217352085686985	-1.1274461792699315	0.25999362552134947	0.9998090614157651	-1.1264061956427163	FALSE
ENSG00000235888	NA	AF064858.1	AF064858.1	lncRNA	novel transcript	21	-1	38988569	39062894	-0.2124578123539178	0.3258571300219144	-1.127264638174139	0.26002801163457123	0.9998090614157651	-1.1263249242698434	FALSE
ENSG00000131686	765	CA6	CA6	protein_coding	carbonic anhydrase 6 [Source:HGNC Symbol;Acc:HGNC:1380]	1	1	8945867	8975092	-0.2340863721969939	0.164273891829316	-1.1272285545574	0.26018140450290833	0.9998090614157651	-1.1259624717222032	FALSE
ENSG00000103351	23059	CLUAP1	CLUAP1	protein_coding	clusterin associated protein 1 [Source:HGNC Symbol;Acc:HGNC:19009]	16	1	3500976	3539048	0.08050285460271223	2.6971539128508306	1.1268271289967589	0.26018305261816116	0.9998090614157651	1.125958578188047	FALSE
ENSG00000160183	64699	TMPRSS3	TMPRSS3	protein_coding	transmembrane serine protease 3 [Source:HGNC Symbol;Acc:HGNC:11877]	21	-1	42371837	42396091	-0.1910878816848547	-0.18301636341045177	-1.1266274668520169	0.26028034737443867	0.9998090614157651	-1.1257287577201367	FALSE
ENSG00000198431	7296	TXNRD1	TXNRD1	protein_coding	thioredoxin reductase 1 [Source:HGNC Symbol;Acc:HGNC:12437]	12	1	104215779	104350307	0.05141989997538854	6.52468429091312	1.1265509498253798	0.2603401477089834	0.9998090614157651	1.1255875325260385	FALSE
ENSG00000174501	400986	ANKRD36C	ANKRD36C	protein_coding	ankyrin repeat domain 36C [Source:HGNC Symbol;Acc:HGNC:32946]	2	-1	95836919	95991831	-0.07272344647386086	4.277753284289287	-1.126488400535066	0.2603512009377884	0.9998090614157651	-1.125561431545171	FALSE
ENSG00000122515	83637	ZMIZ2	ZMIZ2	protein_coding	zinc finger MIZ-type containing 2 [Source:HGNC Symbol;Acc:HGNC:22229]	7	1	44748581	44769881	0.03790215641708894	6.091125209088533	1.1262548767570117	0.2604468919319902	0.9998090614157651	1.1253354998621374	FALSE
ENSG00000112139	266727	MDGA1	MDGA1	protein_coding	MAM domain containing glycosylphosphatidylinositol anchor 1 [Source:HGNC Symbol;Acc:HGNC:19267]	6	-1	37630679	37699306	0.4428002347398452	1.3357605437722475	1.1272689604073454	0.2604802968305265	0.9998090614157651	1.1252566425906403	FALSE
ENSG00000103275	7329	UBE2I	UBE2I	protein_coding	ubiquitin conjugating enzyme E2 I [Source:HGNC Symbol;Acc:HGNC:12485]	16	1	1308880	1327018	0.03848226329008675	6.671553629609778	1.1258073554724517	0.26064813951290056	0.9998090614157651	1.124860530634503	FALSE
ENSG00000102265	7076	TIMP1	TIMP1	protein_coding	TIMP metallopeptidase inhibitor 1 [Source:HGNC Symbol;Acc:HGNC:11820]	X	1	47582408	47586789	-0.1115866797563001	6.6648382338907615	-1.1252006090136126	0.26095465751455815	0.9998090614157651	-1.1241375973760133	FALSE
ENSG00000104921	2208	FCER2	FCER2	protein_coding	Fc fragment of IgE receptor II [Source:HGNC Symbol;Acc:HGNC:3612]	19	-1	7688758	7702146	0.1453885274963964	3.452708485304882	1.1256733152221072	0.2609584836620024	0.9998090614157651	1.1241285769879181	FALSE
ENSG00000251287	644974	ALG1L2	ALG1L2	protein_coding	ALG1 chitobiosyldiphosphodolichol beta-mannosyltransferase like 2 [Source:HGNC Symbol;Acc:HGNC:37258]	3	1	130081831	130113227	0.2292618598588429	-0.3469734062331241	1.1250934579856697	0.2610772778118416	0.9998090614157651	1.123848557650371	FALSE
