## Supplementary material for "Baseline expression of immune gene modules in blood is associated with primary response to anti-TNF therapy in Crohn’s disease patients": dream.gene_expr_filtered_vobj_fit_dge_1.topTable_C_1RA_1NA.csv (part 2 of 3)

GENEID	ENTREZID	GENENAME	SYMBOL	GENEBIOTYPE	DESCRIPTION	SEQNAME	SEQSTRAND	GENESEQSTART	GENESEQEND	logFC	AveExpr	t	P.Value	adj.P.Val	z.std	significant
ENSG00000079263	11262	SP140	SP140	protein_coding	SP140 nuclear body protein [Source:HGNC Symbol;Acc:HGNC:17133]	2	1	230203110	230313215	0.09809414838258412	6.470174423324538	1.1245368168508723	0.2611566251150241	0.9998090614157651	1.1236615707553193	FALSE
ENSG00000253716	100507316	MINCR	MINCR	lncRNA	MYC-induced long non-coding RNA [Source:HGNC Symbol;Acc:HGNC:51653]	8	-1	143280161	143281690	0.13707452718648827	0.4351727471244924	1.1241880849425485	0.2613078347625178	0.9998090614157651	1.1233053444710452	FALSE
ENSG00000224228	NA	AL031599.1	AL031599.1	lncRNA	novel transcript	1	1	172775905	173064015	0.1489029575319062	0.5960177071842376	1.124103769959049	0.26136168062072873	0.9998090614157651	1.1231785264615721	FALSE
ENSG00000138185	953	ENTPD1	ENTPD1	protein_coding	ectonucleoside triphosphate diphosphohydrolase 1 [Source:HGNC Symbol;Acc:HGNC:3363]	10	1	95711779	95877266	-0.08701912756828989	6.9054096961965845	-1.1240920269194412	0.26141175765607516	0.9998090614157651	-1.123060601010245	FALSE
ENSG00000173320	56977	STOX2	STOX2	protein_coding	storkhead box 2 [Source:HGNC Symbol;Acc:HGNC:25450]	4	1	183797692	184023526	-0.2567638950279478	0.1301411214874115	-1.1240880899775119	0.2614268306764619	0.9998090614157651	-1.1230251089010337	FALSE
ENSG00000168806	9836	LCMT2	LCMT2	protein_coding	leucine carboxyl methyltransferase 2 [Source:HGNC Symbol;Acc:HGNC:17558]	15	-1	43323649	43330582	0.0779407504126719	2.213898381587122	1.1238398447565463	0.2614422481935926	0.9998090614157651	1.1229888070763974	FALSE
ENSG00000102547	81617	CAB39L	CAB39L	protein_coding	calcium binding protein 39 like [Source:HGNC Symbol;Acc:HGNC:20290]	13	-1	49308650	49444064	0.0523644571575157	3.7693741168740154	1.1238050475038122	0.26149442957046826	0.9998090614157651	1.1228659526696707	FALSE
ENSG00000171595	64446	DNAI2	DNAI2	protein_coding	dynein axonemal intermediate chain 2 [Source:HGNC Symbol;Acc:HGNC:18744]	17	1	74274234	74314884	-0.16369588507077648	0.17921875919474697	-1.1234763756180297	0.26160917625570057	0.9998090614157651	-1.1225958558043312	FALSE
ENSG00000180488	374986	MIGA1	MIGA1	protein_coding	mitoguardin 1 [Source:HGNC Symbol;Acc:HGNC:24741]	1	1	77779624	77879539	-0.054912725564291165	4.473377265551204	-1.1233307610042274	0.26167549999364886	0.9998090614157651	-1.1224397767951915	FALSE
ENSG00000184557	9021	SOCS3	SOCS3	protein_coding	suppressor of cytokine signaling 3 [Source:HGNC Symbol;Acc:HGNC:19391]	17	-1	78356778	78360077	-0.15925096619560453	4.729063128213478	-1.1232190719861759	0.2617830028413214	0.9998090614157651	-1.1221868494496905	FALSE
ENSG00000236130	NA	PTCSC2	PTCSC2	lncRNA	papillary thyroid carcinoma susceptibility candidate 2 [Source:HGNC Symbol;Acc:HGNC:44086]	9	-1	97699625	97853080	-0.16410336086263422	-0.32088097623592726	-1.1229234083853092	0.2618387556558885	0.9998090614157651	-1.1220557052698314	FALSE
ENSG00000069509	139341	FUNDC1	FUNDC1	protein_coding	FUN14 domain containing 1 [Source:HGNC Symbol;Acc:HGNC:28746]	X	-1	44523639	44542859	0.07117120328384763	2.7668553782877594	1.122739163756273	0.2619198685391904	0.9998090614157651	1.121864942494539	FALSE
ENSG00000272505	NA	AC104964.4	AC104964.4	lncRNA	novel transcript	8	1	10486807	10489666	-0.1318106629488529	1.0474271556073649	-1.1228849326635677	0.2619336459531216	0.9998090614157651	-1.1218325445741888	FALSE
ENSG00000006125	163	AP2B1	AP2B1	protein_coding	adaptor related protein complex 2 subunit beta 1 [Source:HGNC Symbol;Acc:HGNC:563]	17	1	35578046	35726413	-0.06775204268532953	6.0751516441254365	-1.122428873966895	0.2620612175262086	0.9998090614157651	-1.1215326128628065	FALSE
ENSG00000215252	440270	GOLGA8B	GOLGA8B	protein_coding	golgin A8 family member B [Source:HGNC Symbol;Acc:HGNC:31973]	15	-1	34525207	34588503	0.1056102602481026	4.902169171183873	1.1228514849484714	0.2620736254831701	0.9998090614157651	1.1215034460750861	FALSE
ENSG00000166681	27018	BEX3	BEX3	protein_coding	brain expressed X-linked 3 [Source:HGNC Symbol;Acc:HGNC:13388]	X	1	103376340	103378077	-0.13063899108010402	3.0452365855370207	-1.1224422823027809	0.2621036771905494	0.9998090614157651	-1.1214328089250625	FALSE
ENSG00000113387	10923	SUB1	SUB1	protein_coding	SUB1 regulator of transcription [Source:HGNC Symbol;Acc:HGNC:19985]	5	1	32531633	32604079	-0.060410572432648024	7.15756504913864	-1.1222275348705009	0.2621636486199393	0.9998090614157651	-1.1212918615819012	FALSE
ENSG00000268170	NA	AC073342.2	AC073342.2	lncRNA	novel transcript, antisense to TAS2R40	7	-1	143220468	143222267	-0.16743506123801755	0.9596672483298865	-1.1224243411174495	0.2621713343902395	0.9998090614157651	-1.1212737997757374	FALSE
ENSG00000257285	NA	AL132780.1	AL132780.1	lncRNA	novel transcript, antisense to HAUS4	14	1	22929607	22956374	0.11092537727332097	2.8899053583832592	1.1224806175989146	0.26218726109017887	0.9998090614157651	1.1212363726855352	FALSE
ENSG00000121621	81930	KIF18A	KIF18A	protein_coding	kinesin family member 18A [Source:HGNC Symbol;Acc:HGNC:29441]	11	-1	28020619	28108156	-0.18965333932487682	-0.3800907653144001	-1.1219755170042605	0.26222648204932403	0.9998090614157651	-1.1211442117392991	FALSE
ENSG00000226029	NA	LINC01772	LINC01772	lncRNA	long intergenic non-protein coding RNA 1772 [Source:HGNC Symbol;Acc:HGNC:52562]	1	1	16460948	16468481	-0.08534829417720058	2.667150205697333	-1.1217189595417438	0.2624595370126597	0.9998090614157651	-1.1205967782341126	FALSE
ENSG00000260425	NA	AL031709.1	AL031709.1	lncRNA	novel transcript, antisense to GNPTG	16	-1	1358900	1361405	-0.1590661479939579	-0.19067816900622622	-1.1213906623125427	0.2624826095451289	0.9998090614157651	-1.1205426003704053	FALSE
ENSG00000144645	114884	OSBPL10	OSBPL10	protein_coding	oxysterol binding protein like 10 [Source:HGNC Symbol;Acc:HGNC:16395]	3	-1	31657890	32077580	-0.1369305737620108	4.325815324265651	-1.1214508704349033	0.26262260840668145	0.9998090614157651	-1.120213931959823	FALSE
ENSG00000169896	3684	ITGAM	ITGAM	protein_coding	integrin subunit alpha M [Source:HGNC Symbol;Acc:HGNC:6149]	16	1	31259967	31332892	-0.09209507586744792	8.573001514040056	-1.1210771004739861	0.26268181524749873	0.9998090614157651	-1.12007497138781	FALSE
ENSG00000243970	NA	PPIEL	PPIEL	transcribed_unprocessed_pseudogene	peptidylprolyl isomerase E like pseudogene [Source:HGNC Symbol;Acc:HGNC:33195]	1	-1	39522280	39559671	-0.09635828356295617	3.5795246298619205	-1.121300563549677	0.262684893809778	0.9998090614157651	-1.1200677464836224	FALSE
ENSG00000151292	1456	CSNK1G3	CSNK1G3	protein_coding	casein kinase 1 gamma 3 [Source:HGNC Symbol;Acc:HGNC:2456]	5	1	123512099	123617045	-0.05622199474850653	4.8881548122223455	-1.120979265633546	0.2626924712678414	0.9998090614157651	-1.1200499636237011	FALSE
ENSG00000185009	26985	AP3M1	AP3M1	protein_coding	adaptor related protein complex 3 subunit mu 1 [Source:HGNC Symbol;Acc:HGNC:569]	10	-1	74120255	74151063	0.0624326322866855	5.71494282887965	1.1206935460077085	0.2628109342797351	0.9998090614157651	1.1197719993951842	FALSE
ENSG00000168394	6890	TAP1	TAP1	protein_coding	transporter 1, ATP binding cassette subfamily B member [Source:HGNC Symbol;Acc:HGNC:43]	6	-1	32845209	32853978	0.0995558270988397	8.036906585404282	1.120562280915025	0.262885905925679	0.9998090614157651	1.1195961289631886	FALSE
ENSG00000175471	79772	MCTP1	MCTP1	protein_coding	multiple C2 and transmembrane domain containing 1 [Source:HGNC Symbol;Acc:HGNC:26183]	5	-1	94703741	95284575	-0.07249932554491068	7.382329052349877	-1.1205343395758738	0.26289208557560667	0.9998090614157651	-1.1195816341248652	FALSE
ENSG00000259343	NA	TMC3-AS1	TMC3-AS1	lncRNA	TMC3 antisense RNA 1 [Source:HGNC Symbol;Acc:HGNC:51424]	15	1	81324338	81518200	-0.12000687460823056	1.5914141216397615	-1.1202924048724499	0.2629679070880843	0.9998090614157651	-1.1194038081528372	FALSE
ENSG00000164463	153222	CREBRF	CREBRF	protein_coding	CREB3 regulatory factor [Source:HGNC Symbol;Acc:HGNC:24050]	5	1	173056352	173139284	0.056476199549990724	7.5440056625607035	1.120151097597356	0.26305029572104716	0.9998090614157651	1.1192106202799508	FALSE
ENSG00000167363	64122	FN3K	FN3K	protein_coding	fructosamine 3 kinase [Source:HGNC Symbol;Acc:HGNC:24822]	17	1	82735615	82751196	-0.1461688460606776	1.686948206117004	-1.1202166376516371	0.26308739560144173	0.9998090614157651	-1.1191236407649365	FALSE
ENSG00000251279	NA	SMIM15-AS1	SMIM15-AS1	lncRNA	SMIM15 antisense RNA 1 [Source:HGNC Symbol;Acc:HGNC:41293]	5	1	61162070	61232040	-0.10498556906860768	0.8188088811906755	-1.119283506029736	0.2633818211121251	0.9998090614157651	-1.1184336693125552	FALSE
ENSG00000166181	8539	API5	API5	protein_coding	apoptosis inhibitor 5 [Source:HGNC Symbol;Acc:HGNC:594]	11	1	43311963	43344529	0.049610194912697914	6.085644244328541	1.119334760762307	0.26338244053734	0.9998090614157651	1.1184322182817936	FALSE
ENSG00000129235	84817	TXNDC17	TXNDC17	protein_coding	thioredoxin domain containing 17 [Source:HGNC Symbol;Acc:HGNC:28218]	17	1	6640985	6644541	0.07219407005015288	3.202340668321895	1.1192481505605514	0.26341483143146194	0.9998090614157651	1.1183563444711104	FALSE
ENSG00000198805	4860	PNP	PNP	protein_coding	purine nucleoside phosphorylase [Source:HGNC Symbol;Acc:HGNC:7892]	14	1	20468954	20477094	-0.09124498772338185	4.9525975635649155	-1.1192847407657749	0.2634224658789651	0.9998090614157651	-1.118338462153489	FALSE
ENSG00000131351	93323	HAUS8	HAUS8	protein_coding	HAUS augmin like complex subunit 8 [Source:HGNC Symbol;Acc:HGNC:30532]	19	-1	17049729	17075625	0.06436709756851888	3.004544005860141	1.1191109988383832	0.26345857633173436	0.9998090614157651	1.1182538847703423	FALSE
ENSG00000124207	1434	CSE1L	CSE1L	protein_coding	chromosome segregation 1 like [Source:HGNC Symbol;Acc:HGNC:2431]	20	1	49046246	49096960	0.056649850316688344	5.287745361875	1.1189226966185168	0.2635550384178471	0.9998090614157651	1.1180279918750706	FALSE
ENSG00000254612	NA	AP001000.1	AP001000.1	processed_pseudogene	similar to DnaJ (Hsp40) homolog, subfamily B, member 6 pseudogene	11	-1	127940913	127941654	0.13256245588063748	0.24546865527678274	1.118627449582963	0.2636769325982292	0.9998090614157651	1.1177426242027384	FALSE
ENSG00000153253	6328	SCN3A	SCN3A	protein_coding	sodium voltage-gated channel alpha subunit 3 [Source:HGNC Symbol;Acc:HGNC:10590]	2	-1	165087522	165204067	0.17194903344156076	1.5375325731121698	1.1189388794906205	0.26373958196291775	0.9998090614157651	1.1175959905623967	FALSE
ENSG00000141030	8533	COPS3	COPS3	protein_coding	COP9 signalosome subunit 3 [Source:HGNC Symbol;Acc:HGNC:2239]	17	-1	17246616	17281273	0.06824254655946493	5.684731307723909	1.1184245734308274	0.263793905421926	0.9998090614157651	1.1174688635257823	FALSE
ENSG00000164414	10559	SLC35A1	SLC35A1	protein_coding	solute carrier family 35 member A1 [Source:HGNC Symbol;Acc:HGNC:11021]	6	1	87470623	87512336	0.05490526721364741	4.163926781643626	1.118023503111734	0.2639281578953072	0.9998090614157651	1.1171547651128622	FALSE
ENSG00000224186	100996485	C5orf66	C5orf66	lncRNA	chromosome 5 open reading frame 66 [Source:HGNC Symbol;Acc:HGNC:48332]	5	1	135033280	135358219	-0.13406140375425457	0.8723905107871539	-1.1179824366897633	0.2639662539794007	0.9998090614157651	-1.11706565521098	FALSE
ENSG00000267586	NA	LINC00907	LINC00907	lncRNA	long intergenic non-protein coding RNA 907 [Source:HGNC Symbol;Acc:HGNC:44327]	18	1	42159283	42691422	-0.09275105575020048	1.8226885818743308	-1.1178676165701813	0.2639918336839509	0.9998090614157651	-1.1170058271365904	FALSE
ENSG00000213799	91664	ZNF845	ZNF845	protein_coding	zinc finger protein 845 [Source:HGNC Symbol;Acc:HGNC:25112]	19	1	53333749	53356906	0.06635464598513252	3.786687093512193	1.1178487875518721	0.26400365726224845	0.9998090614157651	1.1169781744575018	FALSE
ENSG00000171132	5581	PRKCE	PRKCE	protein_coding	protein kinase C epsilon [Source:HGNC Symbol;Acc:HGNC:9401]	2	1	45651345	46187990	-0.09603805906475493	6.195394089694548	-1.117552073652249	0.26413440681344164	0.9998090614157651	-1.1166724377176969	FALSE
ENSG00000100982	63935	PCIF1	PCIF1	protein_coding	PDX1 C-terminal inhibiting factor 1 [Source:HGNC Symbol;Acc:HGNC:16200]	20	1	45934683	45948023	0.03867499760018678	5.2533079712165405	1.117612022427661	0.26413697127089253	0.9998090614157651	1.1166664421911967	FALSE
ENSG00000173372	712	C1QA	C1QA	protein_coding	complement C1q A chain [Source:HGNC Symbol;Acc:HGNC:1241]	1	1	22636628	22639678	0.2111703611465201	1.2316755101768957	1.1174614107090213	0.2642038390276372	0.9998090614157651	1.1165101241060857	FALSE
ENSG00000269293	NA	ZSCAN16-AS1	ZSCAN16-AS1	lncRNA	ZSCAN16 antisense RNA 1 [Source:HGNC Symbol;Acc:HGNC:48982]	6	-1	28015122	28137293	0.06453707266368491	2.8947324329636146	1.117366650731376	0.2642082471576658	0.9998090614157651	1.1164998200913574	FALSE
ENSG00000232801	NA	SDCBPP3	SDCBPP3	processed_pseudogene	syndecan binding protein pseudogene 3 [Source:HGNC Symbol;Acc:HGNC:44687]	X	-1	40890647	40891537	-0.12733256373209612	0.7295311454301466	-1.117251992966467	0.26427211517076865	0.9998090614157651	-1.1163505417533952	FALSE
ENSG00000204685	NA	STARD7-AS1	STARD7-AS1	lncRNA	STARD7 antisense RNA 1 [Source:HGNC Symbol;Acc:HGNC:40827]	2	1	96208403	96243353	-0.06753069865954986	2.5592343907762394	-1.117143106944757	0.2642901649719234	0.9998090614157651	-1.116308358565876	FALSE
ENSG00000180712	NA	LINC02363	LINC02363	lncRNA	long intergenic non-protein coding RNA 2363 [Source:HGNC Symbol;Acc:HGNC:53286]	4	-1	184334292	184353977	-0.10838987917427101	1.9821878994774125	-1.1173394868895097	0.2642982383317288	0.9998090614157651	-1.1162894914081138	FALSE
ENSG00000182670	7267	TTC3	TTC3	protein_coding	tetratricopeptide repeat domain 3 [Source:HGNC Symbol;Acc:HGNC:12393]	21	1	37073226	37203112	-0.057186972001813885	6.670665897192653	-1.117175701197738	0.26431412618526867	0.9998090614157651	-1.1162523632138874	FALSE
ENSG00000118762	5311	PKD2	PKD2	protein_coding	polycystin 2, transient receptor potential cation channel [Source:HGNC Symbol;Acc:HGNC:9009]	4	1	88007635	88077777	-0.06523149043334531	4.664321098549384	-1.117223117854794	0.2643681493451765	0.9998090614157651	-1.1161261284459933	FALSE
ENSG00000087502	51290	ERGIC2	ERGIC2	protein_coding	ERGIC and golgi 2 [Source:HGNC Symbol;Acc:HGNC:30208]	12	-1	29337352	29381189	-0.05943469107642585	5.132699784012388	-1.1170860910359526	0.26437138414619143	0.9998090614157651	-1.1161185703196743	FALSE
ENSG00000177301	3737	KCNA2	KCNA2	protein_coding	potassium voltage-gated channel subfamily A member 2 [Source:HGNC Symbol;Acc:HGNC:6220]	1	-1	110519837	110631474	-0.15636661569466145	0.740670713388053	-1.1169441129433995	0.26437629312746186	0.9998090614157651	-1.1161071005858676	FALSE
ENSG00000198933	9755	TBKBP1	TBKBP1	protein_coding	TBK1 binding protein 1 [Source:HGNC Symbol;Acc:HGNC:30140]	17	1	47694081	47712050	-0.0896631455427741	4.761807060923148	-1.1172092985379918	0.26441252739055543	0.9998090614157651	-1.1160224445164364	FALSE
ENSG00000173991	8557	TCAP	TCAP	protein_coding	titin-cap [Source:HGNC Symbol;Acc:HGNC:11610]	17	1	39664187	39666555	0.15131315444564897	-0.259704593464913	1.116662802059267	0.26449016218302984	0.9998090614157651	1.1158410890715045	FALSE
ENSG00000242247	26286	ARFGAP3	ARFGAP3	protein_coding	ADP ribosylation factor GTPase activating protein 3 [Source:HGNC Symbol;Acc:HGNC:661]	22	-1	42796502	42858106	-0.05002287666721017	5.918695263829737	-1.1166666744690261	0.26451440098753154	0.9998090614157651	-1.115784474563621	FALSE
ENSG00000232354	NA	VIPR1-AS1	VIPR1-AS1	lncRNA	VIPR1 antisense RNA 1 [Source:HGNC Symbol;Acc:HGNC:40610]	3	-1	42506465	42533258	0.1512895453315961	0.008115593163087404	1.1164613031694606	0.26458214042937434	0.9998090614157651	1.1156262746986918	FALSE
ENSG00000279457	NA	WASH9P	WASH9P	unprocessed_pseudogene	WAS protein family homolog 9, pseudogene [Source:HGNC Symbol;Acc:HGNC:53981]	1	-1	185217	195411	0.088831653314418	2.960785749725635	1.1166469309700247	0.2646592355718855	0.9998090614157651	1.1154462593334027	FALSE
ENSG00000167515	51693	TRAPPC2L	TRAPPC2L	protein_coding	trafficking protein particle complex 2 like [Source:HGNC Symbol;Acc:HGNC:30887]	16	1	88856220	88862686	-0.07563712247777321	3.4518177632743896	-1.1161614533660822	0.2647138373901253	0.9998090614157651	-1.1153187872199846	FALSE
ENSG00000154589	23643	LY96	LY96	protein_coding	lymphocyte antigen 96 [Source:HGNC Symbol;Acc:HGNC:17156]	8	1	73991392	74029079	-0.07054364985446071	7.001483048614928	-1.1161972647316767	0.2647442076183645	0.9998090614157651	-1.115247893446292	FALSE
ENSG00000058866	1608	DGKG	DGKG	protein_coding	diacylglycerol kinase gamma [Source:HGNC Symbol;Acc:HGNC:2853]	3	-1	186105668	186362234	0.07869341165300714	5.92276925816845	1.1163282867423239	0.26474819747976674	0.9998090614157651	1.115238580257126	FALSE
ENSG00000274422	NA	AC245060.5	AC245060.5	lncRNA	novel transcript	22	-1	22283928	22287220	0.14226808045801498	4.355165110597406	1.1158588160991858	0.26499236169494106	0.9998090614157651	1.1146688327771253	FALSE
ENSG00000004799	5166	PDK4	PDK4	protein_coding	pyruvate dehydrogenase kinase 4 [Source:HGNC Symbol;Acc:HGNC:8812]	7	-1	95583499	95596516	0.16952891158367356	4.422413563245299	1.1154988610509993	0.26500547597091995	0.9998090614157651	1.1146382413744023	FALSE
ENSG00000005194	57019	CIAPIN1	CIAPIN1	protein_coding	cytokine induced apoptosis inhibitor 1 [Source:HGNC Symbol;Acc:HGNC:28050]	16	-1	57428187	57447420	-0.04968166905457272	3.8777144118925664	-1.1154552605933414	0.26502800440582597	0.9998090614157651	-1.1145856921911035	FALSE
ENSG00000147419	55246	CCDC25	CCDC25	protein_coding	coiled-coil domain containing 25 [Source:HGNC Symbol;Acc:HGNC:25591]	8	-1	27733316	27772653	-0.0545746849214388	4.027241156593431	-1.115325745274222	0.26508933317416705	0.9998090614157651	-1.1144426540507537	FALSE
ENSG00000148291	6835	SURF2	SURF2	protein_coding	surfeit 2 [Source:HGNC Symbol;Acc:HGNC:11475]	9	1	133356550	133361158	0.09418035767311062	1.7118603668059464	1.1149761846701516	0.2652203170915654	0.9998090614157651	1.1141372343376161	FALSE
ENSG00000197457	50861	STMN3	STMN3	protein_coding	stathmin 3 [Source:HGNC Symbol;Acc:HGNC:15926]	20	-1	63639705	63657682	0.07713015820948321	4.131413566086409	1.1149647067183928	0.26525181796687397	0.9998090614157651	1.1140637981623123	FALSE
ENSG00000284930	NA	AC005280.2	AC005280.2	lncRNA	novel transcript	14	-1	73458850	73466167	0.11586931222587671	2.084066799137586	1.1150009894633415	0.2652690873240655	0.9998090614157651	1.1140235416546347	FALSE
ENSG00000134376	23418	CRB1	CRB1	protein_coding	crumbs cell polarity complex component 1 [Source:HGNC Symbol;Acc:HGNC:2343]	1	1	197268204	197478455	-0.16982156009826177	-0.5226546719198488	-1.1146296681562085	0.265368514753416	0.9998090614157651	-1.1137918020082664	FALSE
ENSG00000106591	64983	MRPL32	MRPL32	protein_coding	mitochondrial ribosomal protein L32 [Source:HGNC Symbol;Acc:HGNC:14035]	7	1	42932376	42948958	0.055638383131911606	3.709996592695621	1.1145289691182465	0.26540489645543064	0.9998090614157651	1.1137070206078092	FALSE
ENSG00000271646	NA	AC099343.3	AC099343.3	lncRNA	novel transcript	4	1	184474802	184477304	0.06595849551414501	3.018889628416333	1.11459586119935	0.26541527325089664	0.9998090614157651	1.1136828407090062	FALSE
ENSG00000161847	125950	RAVER1	RAVER1	protein_coding	ribonucleoprotein, PTB binding 1 [Source:HGNC Symbol;Acc:HGNC:30296]	19	-1	10316212	10333638	0.05487674161395262	4.494137028340204	1.1145639416736657	0.26542541591059915	0.9998090614157651	1.1136592070201226	FALSE
ENSG00000067141	4756	NEO1	NEO1	protein_coding	neogenin 1 [Source:HGNC Symbol;Acc:HGNC:7754]	15	1	73051710	73305205	0.10603823296796078	3.0572248251703087	1.1145349384524472	0.2655393316213225	0.9998090614157651	1.113393811619778	FALSE
ENSG00000107669	11101	ATE1	ATE1	protein_coding	arginyltransferase 1 [Source:HGNC Symbol;Acc:HGNC:782]	10	-1	121740421	121928801	-0.04447362323083581	5.538765538626566	-1.1143168592956598	0.2655396612808978	0.9998090614157651	-1.113393043708389	FALSE
ENSG00000130584	140685	ZBTB46	ZBTB46	protein_coding	zinc finger and BTB domain containing 46 [Source:HGNC Symbol;Acc:HGNC:16094]	20	-1	63743666	63832038	0.11706442452754962	1.9588931347773986	1.1141089121125638	0.2656046096350705	0.9998090614157651	1.1132417653493802	FALSE
ENSG00000242588	NA	AC108010.1	AC108010.1	lncRNA	novel transcript	7	1	128574751	128626473	-0.1421209195167965	1.0229362416760897	-1.113825854525569	0.26575157652593456	0.9998090614157651	-1.1128995426061543	FALSE
ENSG00000178927	79415	CYBC1	CYBC1	protein_coding	cytochrome b-245 chaperone 1 [Source:HGNC Symbol;Acc:HGNC:28672]	17	-1	82442586	82450829	-0.055243977942060596	7.206232997231812	-1.1138157412752716	0.2657724712226424	0.9998090614157651	-1.1128508984169068	FALSE
ENSG00000213965	390916	NUDT19	NUDT19	protein_coding	nudix hydrolase 19 [Source:HGNC Symbol;Acc:HGNC:32036]	19	1	32691961	32713796	-0.05177752319507034	3.676779844322906	-1.1135763206139813	0.26581452853662274	0.9998090614157651	-1.1127529942858767	FALSE
ENSG00000232546	NA	AC027644.1	AC027644.1	unprocessed_pseudogene	pseudogene similar to part of general transcription factor II, i (GTF2I)	7	1	66848496	66858136	-0.16015738571784133	0.6492521607631954	-1.1132359569317136	0.26599381139950523	0.9998090614157651	-1.1123357659466873	FALSE
ENSG00000204084	3633	INPP5B	INPP5B	protein_coding	inositol polyphosphate-5-phosphatase B [Source:HGNC Symbol;Acc:HGNC:6077]	1	-1	37860697	37947057	0.06457500338800326	6.003111632408608	1.1130123821387523	0.2661504999339905	0.9998090614157651	1.1119712777905204	FALSE
ENSG00000279447	NA	AL118508.3	AL118508.3	TEC	TEC	20	-1	23071547	23072722	-0.1713412489589925	1.6772149043795577	-1.1130886383536216	0.26619386785559546	0.9998090614157651	-1.111870421627344	FALSE
ENSG00000237484	NA	LINC01684	LINC01684	lncRNA	long intergenic non-protein coding RNA 1684 [Source:HGNC Symbol;Acc:HGNC:52472]	21	1	24306939	24547942	0.10353036846120789	2.7985684203795977	1.11265477552689	0.26629784203704576	0.9998090614157651	1.1116286659812444	FALSE
ENSG00000050426	25875	LETMD1	LETMD1	protein_coding	LETM1 domain containing 1 [Source:HGNC Symbol;Acc:HGNC:24241]	12	1	51047962	51060424	0.03737631353482662	5.242837311551909	1.1122323658881776	0.266412570250125	0.9998090614157651	1.1113619809654982	FALSE
ENSG00000125458	30833	NT5C	NT5C	protein_coding	5', 3'-nucleotidase, cytosolic [Source:HGNC Symbol;Acc:HGNC:17144]	17	-1	75130225	75131757	-0.09659914391766788	2.2911675343365	-1.112141282641766	0.26645803003652274	0.9998090614157651	-1.1112563318372393	FALSE
ENSG00000135766	54583	EGLN1	EGLN1	protein_coding	egl-9 family hypoxia inducible factor 1 [Source:HGNC Symbol;Acc:HGNC:1232]	1	-1	231363751	231422287	0.06404767985923421	7.833730503655511	1.111757344235386	0.2666400027414893	0.9998090614157651	1.1108335490744956	FALSE
ENSG00000141458	4864	NPC1	NPC1	protein_coding	NPC intracellular cholesterol transporter 1 [Source:HGNC Symbol;Acc:HGNC:7897]	18	-1	23506184	23586506	-0.04837201409923786	5.648833257848874	-1.1115500926336281	0.26674091310447684	0.9998090614157651	-1.1105991864942064	FALSE
ENSG00000141551	1453	CSNK1D	CSNK1D	protein_coding	casein kinase 1 delta [Source:HGNC Symbol;Acc:HGNC:2452]	17	-1	82239023	82273731	-0.04310223941510927	7.5647201937329624	-1.11144460151584	0.26678500750166234	0.9998090614157651	-1.1104967971650155	FALSE
ENSG00000196233	84458	LCOR	LCOR	protein_coding	ligand dependent nuclear receptor corepressor [Source:HGNC Symbol;Acc:HGNC:29503]	10	1	96832282	96995959	-0.04469662141505726	7.1611112811527	-1.111226295123543	0.26685700768011084	0.9998090614157651	-1.110329634278625	FALSE
ENSG00000119723	51004	COQ6	COQ6	protein_coding	coenzyme Q6, monooxygenase [Source:HGNC Symbol;Acc:HGNC:20233]	14	1	73949926	73963670	0.06997341964365411	2.963509508047622	1.110976191445172	0.26694161820500584	0.9998090614157651	1.1101332335830907	FALSE
ENSG00000102158	84061	MAGT1	MAGT1	protein_coding	magnesium transporter 1 [Source:HGNC Symbol;Acc:HGNC:28880]	X	-1	77826364	77895593	0.03732971068357749	5.851204416140997	1.111029292752036	0.2669418764528575	0.9998090614157651	1.1101326341953468	FALSE
ENSG00000171763	79029	SPATA5L1	SPATA5L1	protein_coding	spermatogenesis associated 5 like 1 [Source:HGNC Symbol;Acc:HGNC:28762]	15	1	45402336	45421415	0.05750598456836187	3.5721706696671776	1.1112791065729846	0.26694211712293203	0.9998090614157651	1.110132075605607	FALSE
ENSG00000226137	NA	BAIAP2-DT	BAIAP2-DT	lncRNA	BAIAP2 divergent transcript [Source:HGNC Symbol;Acc:HGNC:44342]	17	-1	81029130	81034881	0.08405765448017188	3.8015806795469085	1.1106102314469926	0.26716413624322916	0.9998090614157651	1.1096169217745568	FALSE
ENSG00000156265	56911	MAP3K7CL	MAP3K7CL	protein_coding	MAP3K7 C-terminal like [Source:HGNC Symbol;Acc:HGNC:16457]	21	1	29077471	29175889	0.12307557794823776	6.809366395084025	1.110571052290592	0.26722645062045597	0.9998090614157651	1.1094723858347355	FALSE
ENSG00000103657	8925	HERC1	HERC1	protein_coding	HECT and RLD domain containing E3 ubiquitin protein ligase family member 1 [Source:HGNC Symbol;Acc:HGNC:4867]	15	-1	63608618	63833948	-0.0428914913517211	7.684648221882347	-1.110006255590652	0.2673845792574542	0.9998090614157651	-1.1091057161831785	FALSE
ENSG00000166265	116159	CYYR1	CYYR1	protein_coding	cysteine and tyrosine rich 1 [Source:HGNC Symbol;Acc:HGNC:16274]	21	-1	26466209	26573286	-0.18844233762854423	0.475048872249739	-1.1100796711910694	0.2674025972038509	0.9998090614157651	-1.109063945521605	FALSE
ENSG00000187824	388335	TMEM220	TMEM220	protein_coding	transmembrane protein 220 [Source:HGNC Symbol;Acc:HGNC:33757]	17	-1	10699015	10730316	0.10502032598248223	1.5212676858192364	1.1094625922488532	0.2676384656474528	0.9998090614157651	1.1085173145754248	FALSE
ENSG00000166377	374868	ATP9B	ATP9B	protein_coding	ATPase phospholipid transporting 9B (putative) [Source:HGNC Symbol;Acc:HGNC:13541]	18	1	79069285	79378287	-0.05850692979876193	5.9246635546931135	-1.109103718986082	0.267811526288581	0.9998090614157651	-1.1081164528400436	FALSE
ENSG00000135047	1514	CTSL	CTSL	protein_coding	cathepsin L [Source:HGNC Symbol;Acc:HGNC:2537]	9	1	87726109	87731469	0.13075398926889403	2.2004716971390823	1.1090722655157832	0.2678168673909526	0.9998090614157651	1.108104084034704	FALSE
ENSG00000261423	NA	TMEM202-AS1	TMEM202-AS1	lncRNA	TMEM202 antisense RNA 1 [Source:HGNC Symbol;Acc:HGNC:53265]	15	-1	72407778	72475168	-0.08118645814111436	1.53712084901973	-1.10892250693858	0.2678188504604575	0.9998090614157651	-1.1080994917298816	FALSE
ENSG00000086666	54469	ZFAND6	ZFAND6	protein_coding	zinc finger AN1-type containing 6 [Source:HGNC Symbol;Acc:HGNC:30164]	15	1	80059568	80138393	-0.04605801929728326	6.551840114901948	-1.1090038395545077	0.2678284832474475	0.9998090614157651	-1.1080771848794306	FALSE
ENSG00000071909	140469	MYO3B	MYO3B	protein_coding	myosin IIIB [Source:HGNC Symbol;Acc:HGNC:15576]	2	1	170178145	170655171	-0.2477916605090167	0.5298593506053962	-1.1091924110251357	0.26797600613451306	0.9998090614157651	-1.107735631837747	FALSE
ENSG00000109063	4621	MYH3	MYH3	protein_coding	myosin heavy chain 3 [Source:HGNC Symbol;Acc:HGNC:7573]	17	-1	10628526	10657309	0.08785996679554842	1.6475161210298905	1.1079522411997547	0.26824297854840173	0.9998090614157651	1.1071178510530746	FALSE
ENSG00000260467	NA	AC018552.2	AC018552.2	lncRNA	novel transcript, antisense to CCDC135 and GPR97	16	-1	57681124	57701730	-0.14779002621240123	1.2899150373100028	-1.1081276664647997	0.2682567727279721	0.9998090614157651	-1.1070859424586736	FALSE
ENSG00000168994	221749	PXDC1	PXDC1	protein_coding	PX domain containing 1 [Source:HGNC Symbol;Acc:HGNC:21361]	6	-1	3722614	3752026	0.12478430104120208	0.6781897529970441	1.1076686348908766	0.26839299059370936	0.9998090614157651	1.1067709048018477	FALSE
ENSG00000114209	11235	PDCD10	PDCD10	protein_coding	programmed cell death 10 [Source:HGNC Symbol;Acc:HGNC:8761]	3	-1	167683298	167734939	0.05839515310718646	5.772455413757095	1.107701755900587	0.268394529840084	0.9998090614157651	1.1067673455398102	FALSE
ENSG00000118257	8828	NRP2	NRP2	protein_coding	neuropilin 2 [Source:HGNC Symbol;Acc:HGNC:8005]	2	1	205681990	205798133	-0.1664684481329608	-0.10516685499827845	-1.1074917396854755	0.26844715650476414	0.9998090614157651	-1.1066456631947297	FALSE
ENSG00000135439	116986	AGAP2	AGAP2	protein_coding	ArfGAP with GTPase domain, ankyrin repeat and PH domain 2 [Source:HGNC Symbol;Acc:HGNC:16921]	12	-1	57723761	57742157	-0.058735220067853255	5.879496473135932	-1.1074826495500258	0.26847381956428307	0.9998090614157651	-1.1065840196432635	FALSE
ENSG00000113070	1839	HBEGF	HBEGF	protein_coding	heparin binding EGF like growth factor [Source:HGNC Symbol;Acc:HGNC:3059]	5	-1	140332843	140346603	0.19170732381901856	-0.43713450389739317	1.1073343331554126	0.26849394501641394	0.9998090614157651	1.1065374934711325	FALSE
ENSG00000142347	4542	MYO1F	MYO1F	protein_coding	myosin IF [Source:HGNC Symbol;Acc:HGNC:7600]	19	-1	8520778	8577577	0.05217087216580829	10.946391897284379	1.107399275065575	0.2685423116698484	0.9998090614157651	1.106425688870999	FALSE
ENSG00000285868	NA	AC008676.3	AC008676.3	protein_coding	Novel protein	5	-1	157341596	157460100	-0.09383388937398829	1.8621579492789977	-1.107271095979795	0.2685595384241359	0.9998090614157651	-1.1063858707589822	FALSE
ENSG00000224730	NA	LILRB1-AS1	LILRB1-AS1	lncRNA	LILRB1 antisense RNA 1 [Source:HGNC Symbol;Acc:HGNC:53114]	19	-1	54635722	54638892	0.17106624712439134	-0.15804295961817086	1.1070044966118626	0.26864998355947267	0.9998090614157651	1.106176843639805	FALSE
ENSG00000230487	NA	PSMG3-AS1	PSMG3-AS1	lncRNA	PSMG3 antisense RNA 1 (head to head) [Source:HGNC Symbol;Acc:HGNC:22230]	7	1	1570073	1589626	0.07931590786197384	2.308136141519614	1.106908729643086	0.26869311458649775	0.9998090614157651	1.1060771808427088	FALSE
ENSG00000089820	393	ARHGAP4	ARHGAP4	protein_coding	Rho GTPase activating protein 4 [Source:HGNC Symbol;Acc:HGNC:674]	X	-1	153907367	153934999	0.03886731651248443	6.8086280688571295	1.1068729147086722	0.26874126218266925	0.9998090614157651	1.1059659392428376	FALSE
ENSG00000042980	10863	ADAM28	ADAM28	protein_coding	ADAM metallopeptidase domain 28 [Source:HGNC Symbol;Acc:HGNC:206]	8	1	24294069	24359014	0.10020398152677856	4.808958702916442	1.106728809174848	0.2688582642342928	0.9998090614157651	1.1056956713381008	FALSE
ENSG00000225342	NA	AC079630.1	AC079630.1	lncRNA	novel transcript, antisense to LRRK2	12	-1	40186009	40224915	0.10514959048934536	5.0773251227916125	1.1065843122392889	0.26888537769752496	0.9998090614157651	1.105633052347528	FALSE
ENSG00000273329	NA	AC078846.1	AC078846.1	lncRNA	novel transcript	7	-1	129604548	129611630	0.09737279740013616	1.6634608006565486	1.1064134110593675	0.26892237649993933	0.9998090614157651	1.1055476099968278	FALSE
ENSG00000144559	132001	TAMM41	TAMM41	protein_coding	TAM41 mitochondrial translocator assembly and maintenance homolog [Source:HGNC Symbol;Acc:HGNC:25187]	3	-1	11790442	11846919	-0.06129272920443185	4.579201505301563	-1.1063192890232791	0.26901275906539757	0.9998090614157651	-1.1053389209880171	FALSE
ENSG00000031823	8498	RANBP3	RANBP3	protein_coding	RAN binding protein 3 [Source:HGNC Symbol;Acc:HGNC:9850]	19	-1	5916139	5978142	-0.03298980169417298	5.976097667494219	-1.1061173273495546	0.2690288439071419	0.9998090614157651	-1.1053017869053936	FALSE
ENSG00000263624	NA	AC055811.1	AC055811.1	lncRNA	novel transcript	17	-1	17167946	17185554	-0.15275095219900114	-0.38033039834122556	-1.1060290408139555	0.2690616803046506	0.9998090614157651	-1.1052259842698862	FALSE
ENSG00000000971	3075	CFH	CFH	protein_coding	complement factor H [Source:HGNC Symbol;Acc:HGNC:4883]	1	1	196651878	196747504	0.16519691379038715	1.8161804271627568	1.106261464301763	0.26917123599540116	0.9998090614157651	1.1049731215141099	FALSE
ENSG00000198888	4535	MT-ND1	MT-ND1	protein_coding	mitochondrially encoded NADH:ubiquinone oxidoreductase core subunit 1 [Source:HGNC Symbol;Acc:HGNC:7455]	MT	1	3307	4262	0.08200078506012076	12.512172937723319	1.1060370218155613	0.26919324761138297	0.9998090614157651	1.104922325575554	FALSE
ENSG00000134278	56907	SPIRE1	SPIRE1	protein_coding	spire type actin nucleation factor 1 [Source:HGNC Symbol;Acc:HGNC:30622]	18	-1	12446512	12658134	0.08462183376409382	2.5091864399390302	1.1054792037666317	0.26936079449640876	0.9998090614157651	1.1045357730689962	FALSE
ENSG00000153814	221895	JAZF1	JAZF1	protein_coding	JAZF zinc finger 1 [Source:HGNC Symbol;Acc:HGNC:28917]	7	-1	27830573	28180795	-0.06513699817905305	7.6749409619147295	-1.105252345695069	0.26948553712652834	0.9998090614157651	-1.1042480827061485	FALSE
ENSG00000141644	4152	MBD1	MBD1	protein_coding	methyl-CpG binding domain protein 1 [Source:HGNC Symbol;Acc:HGNC:6916]	18	-1	50266882	50281774	0.03363391643881908	5.603956910375235	1.1050561610277765	0.26950600179369294	0.9998090614157651	1.1042008943552408	FALSE
ENSG00000105726	57130	ATP13A1	ATP13A1	protein_coding	ATPase 13A1 [Source:HGNC Symbol;Acc:HGNC:24215]	19	-1	19645198	19663676	-0.04392906366595106	5.338287396608998	-1.1050232769197768	0.26952042165247136	0.9998090614157651	-1.104167645872235	FALSE
ENSG00000116741	5997	RGS2	RGS2	protein_coding	regulator of G protein signaling 2 [Source:HGNC Symbol;Acc:HGNC:9998]	1	1	192809039	192812275	0.08351509483619779	9.373670073438452	1.104899245816396	0.2695832148038446	0.9998090614157651	1.1040228752553038	FALSE
ENSG00000143093	85369	STRIP1	STRIP1	protein_coding	striatin interacting protein 1 [Source:HGNC Symbol;Acc:HGNC:25916]	1	1	110031577	110074641	0.045800833630556426	4.74405436344102	1.1045810610815694	0.26970651156822906	0.9998090614157651	1.103738679890623	FALSE
ENSG00000136485	10238	DCAF7	DCAF7	protein_coding	DDB1 and CUL4 associated factor 7 [Source:HGNC Symbol;Acc:HGNC:30915]	17	1	63550477	63594279	0.02955448803068439	7.054693227571513	1.1044399299580716	0.26977438356710354	0.9998090614157651	1.1035822749935302	FALSE
ENSG00000021355	1992	SERPINB1	SERPINB1	protein_coding	serpin family B member 1 [Source:HGNC Symbol;Acc:HGNC:3311]	6	-1	2832332	2841959	-0.07928671576176427	7.738361832445526	-1.1044567059587833	0.2698020299997104	0.9998090614157651	-1.103518574021477	FALSE
ENSG00000267317	NA	AC027307.2	AC027307.2	lncRNA	novel transcript, antisense to APC2	19	-1	1457670	1458580	0.08501377664203202	2.0863824103128414	1.104293233579718	0.26982924768987493	0.9998090614157651	1.103455865301649	FALSE
ENSG00000283529	NA	AL035685.1	AL035685.1	transcribed_unprocessed_pseudogene	somatomedin B and thrombospondin type 1 domain containing (SBSPON) pseudogene	20	1	49318337	49441654	-0.16320576587685354	1.3991981974300345	-1.1046197880053503	0.26984332026308167	0.9998090614157651	-1.1034234442281194	FALSE
ENSG00000273802	8339	HIST1H2BG	HIST1H2BG	protein_coding	histone cluster 1 H2B family member g [Source:HGNC Symbol;Acc:HGNC:4746]	6	-1	26215159	26216692	-0.13806691333026366	2.0492383801153293	-1.1042647302925792	0.26993765932011904	0.9998090614157651	-1.1032061312966803	FALSE
ENSG00000240403	3812	KIR3DL2	KIR3DL2	protein_coding	killer cell immunoglobulin like receptor, three Ig domains and long cytoplasmic tail 2 [Source:HGNC Symbol;Acc:HGNC:6339]	19	1	54850443	54867207	0.23854494702712842	0.20949848684815103	1.1042129919828025	0.2699764550129936	0.9998090614157651	1.1031167793362038	FALSE
ENSG00000163069	6443	SGCB	SGCB	protein_coding	sarcoglycan beta [Source:HGNC Symbol;Acc:HGNC:10806]	4	-1	52020706	52038482	0.1007295378075046	1.7736749876129723	1.1038562131737648	0.2700052696134877	0.9998090614157651	1.1030504209406355	FALSE
ENSG00000134644	9698	PUM1	PUM1	protein_coding	pumilio RNA binding family member 1 [Source:HGNC Symbol;Acc:HGNC:14957]	1	-1	30931506	31065991	-0.027700841721514102	6.923972577542644	-1.1038932778591557	0.27002414537371144	0.9998090614157651	-1.1030069537651694	FALSE
ENSG00000120675	29103	DNAJC15	DNAJC15	protein_coding	DnaJ heat shock protein family (Hsp40) member C15 [Source:HGNC Symbol;Acc:HGNC:20325]	13	1	43023203	43114213	-0.07309441519719684	4.229930536512537	-1.1040866246792864	0.27010282456960233	0.9998090614157651	-1.1028257934443857	FALSE
ENSG00000100603	22938	SNW1	SNW1	protein_coding	SNW domain containing 1 [Source:HGNC Symbol;Acc:HGNC:16696]	14	-1	77717599	77761207	0.029285763141364995	5.885383789387966	1.1036262905787508	0.2701451581168365	0.9998090614157651	1.1027283346341528	FALSE
ENSG00000110344	9354	UBE4A	UBE4A	protein_coding	ubiquitination factor E4A [Source:HGNC Symbol;Acc:HGNC:12499]	11	1	118359585	118399211	0.04954391995216234	6.4669275683048175	1.1030001937596583	0.2704198681769422	0.9998090614157651	1.1020961610937086	FALSE
ENSG00000259097	NA	AL163932.1	AL163932.1	lncRNA	novel transcript	14	-1	98068161	98205143	-0.15772090838309127	2.3959032147247625	-1.103240443775153	0.270537430306566	0.9998090614157651	-1.1018257570533407	FALSE
ENSG00000141979	NA	AC008764.1	AC008764.1	protein_coding	novel protein	19	-1	16479067	16628204	0.07698317564333301	1.4721090952641747	1.102463242805477	0.2706097860372092	0.9998090614157651	1.1016593720585395	FALSE
ENSG00000164181	79993	ELOVL7	ELOVL7	protein_coding	ELOVL fatty acid elongase 7 [Source:HGNC Symbol;Acc:HGNC:26292]	5	-1	60751791	60844274	0.13084884729633073	3.948659761732794	1.102594556843388	0.27069535036431636	0.9998090614157651	1.1014626526992013	FALSE
ENSG00000168393	1841	DTYMK	DTYMK	protein_coding	deoxythymidylate kinase [Source:HGNC Symbol;Acc:HGNC:3061]	2	-1	241675747	241686944	0.0666777861043073	2.7923577377017095	1.1021547348551122	0.2707425742815377	0.9998090614157651	1.101354099318182	FALSE
ENSG00000061936	6433	SFSWAP	SFSWAP	protein_coding	splicing factor SWAP [Source:HGNC Symbol;Acc:HGNC:10790]	12	1	131711081	131799737	-0.02739634246032807	6.379822008794079	-1.1020843119243435	0.27079223210191017	0.9998090614157651	-1.1012399651332243	FALSE
ENSG00000167705	83547	RILP	RILP	protein_coding	Rab interacting lysosomal protein [Source:HGNC Symbol;Acc:HGNC:30266]	17	-1	1646145	1649866	0.13207542827441365	4.114731852623489	1.1020229452479686	0.27088736358025173	0.9998090614157651	1.1010213537529656	FALSE
ENSG00000135605	7006	TEC	TEC	protein_coding	tec protein tyrosine kinase [Source:HGNC Symbol;Acc:HGNC:11719]	4	-1	48135783	48269838	-0.10291311072353437	3.789770203081732	-1.1019956633469574	0.27090320096399273	0.9998090614157651	-1.1009849646800187	FALSE
ENSG00000075089	64431	ACTR6	ACTR6	protein_coding	actin related protein 6 [Source:HGNC Symbol;Acc:HGNC:24025]	12	1	100199122	100241865	0.04084300266137264	4.075597779149977	1.1017318407466505	0.2709290098917112	0.9998090614157651	1.100925667418533	FALSE
ENSG00000178951	51341	ZBTB7A	ZBTB7A	protein_coding	zinc finger and BTB domain containing 7A [Source:HGNC Symbol;Acc:HGNC:18078]	19	-1	4043303	4066899	0.03899365636234631	6.938758937322058	1.1013260556496738	0.27117825975922194	0.9998090614157651	1.10035320286966	FALSE
ENSG00000124126	57580	PREX1	PREX1	protein_coding	phosphatidylinositol-3,4,5-trisphosphate dependent Rac exchange factor 1 [Source:HGNC Symbol;Acc:HGNC:32594]	20	-1	48624252	48827999	-0.058609198432801435	9.66958176588024	-1.1012072019421535	0.27118050777157304	0.9998090614157651	-1.1003480413888105	FALSE
ENSG00000168679	9122	SLC16A4	SLC16A4	protein_coding	solute carrier family 16 member 4 [Source:HGNC Symbol;Acc:HGNC:10925]	1	-1	110362851	110391082	-0.10583518690887361	1.295654694096561	-1.1010242114805022	0.2712868569710742	0.9998090614157651	-1.1001038950103188	FALSE
ENSG00000167074	7008	TEF	TEF	protein_coding	TEF transcription factor, PAR bZIP family member [Source:HGNC Symbol;Acc:HGNC:11722]	22	1	41367333	41399326	-0.10024433193612325	2.389595845339935	-1.1006558447046275	0.27141198175510506	0.9998090614157651	-1.099816729365842	FALSE
ENSG00000233098	NA	CCDC144NL-AS1	CCDC144NL-AS1	lncRNA	CCDC144NL antisense RNA 1 [Source:HGNC Symbol;Acc:HGNC:51340]	17	1	20868433	21002276	0.14363276243391776	0.4472519682087287	1.1006263327198234	0.2714252044197726	0.9998090614157651	1.0997863881980168	FALSE
ENSG00000178146	NA	AL672207.1	AL672207.1	processed_pseudogene	glycerol kinase (GK) pseudogene	X	-1	101778969	101780538	-0.14259197532268697	0.255628207970588	-1.100566085890658	0.27152867152960863	0.9998090614157651	-1.0995490040620326	FALSE
ENSG00000120280	80231	CXorf21	CXorf21	protein_coding	chromosome X open reading frame 21 [Source:HGNC Symbol;Acc:HGNC:25667]	X	-1	30558809	30577766	0.06944621938811757	4.6235043005208665	1.1002336720701038	0.2716140856631063	0.9998090614157651	1.099353085467887	FALSE
ENSG00000068366	2182	ACSL4	ACSL4	protein_coding	acyl-CoA synthetase long chain family member 4 [Source:HGNC Symbol;Acc:HGNC:3571]	X	-1	109624244	109733403	-0.06903117881695309	7.687435401860884	-1.1002130079375432	0.27166842522393775	0.9998090614157651	-1.0992284661068918	FALSE
ENSG00000111269	1389	CREBL2	CREBL2	protein_coding	cAMP responsive element binding protein like 2 [Source:HGNC Symbol;Acc:HGNC:2350]	12	1	12611827	12645108	0.057681102084308655	5.927570888461648	1.1000351051777133	0.27168478203108093	0.9998090614157651	1.0991909576472607	FALSE
ENSG00000198089	9814	SFI1	SFI1	protein_coding	SFI1 centrin binding protein [Source:HGNC Symbol;Acc:HGNC:29064]	22	1	31488688	31618588	0.06147474224936289	6.12887517993937	1.1000973192697974	0.2716853972157534	0.9998090614157651	1.099189546972446	FALSE
ENSG00000130856	7776	ZNF236	ZNF236	protein_coding	zinc finger protein 236 [Source:HGNC Symbol;Acc:HGNC:13028]	18	1	76822607	76970727	-0.04773847460615244	4.898826825675477	-1.0996533873975136	0.2718486208692632	0.9998090614157651	-1.0988153374342182	FALSE
ENSG00000187531	51547	SIRT7	SIRT7	protein_coding	sirtuin 7 [Source:HGNC Symbol;Acc:HGNC:14935]	17	-1	81911939	81921323	0.05262510945489929	5.216137284950228	1.0995518284707657	0.2719181881064077	0.9998090614157651	1.0986558930689363	FALSE
ENSG00000277763	NA	AL138995.1	AL138995.1	lncRNA	novel transcript	14	-1	56117316	56117990	-0.09432681191761727	1.083315178561397	-1.0991252016938629	0.2721088156271608	0.9998090614157651	-1.0982191281077134	FALSE
ENSG00000185950	8660	IRS2	IRS2	protein_coding	insulin receptor substrate 2 [Source:HGNC Symbol;Acc:HGNC:6126]	13	-1	109752695	109786583	-0.11472729363540957	7.009090912881056	-1.09896265841226	0.27218733714997984	0.9998090614157651	-1.0980392808377557	FALSE
ENSG00000083635	26747	NUFIP1	NUFIP1	protein_coding	nuclear FMR1 interacting protein 1 [Source:HGNC Symbol;Acc:HGNC:8057]	13	-1	44939249	44989471	-0.08467568655981283	1.6174858090076587	-1.0984087572680996	0.2723673915035312	0.9998090614157651	-1.0976270147722897	FALSE
ENSG00000170144	220988	HNRNPA3	HNRNPA3	protein_coding	heterogeneous nuclear ribonucleoprotein A3 [Source:HGNC Symbol;Acc:HGNC:24941]	2	1	177212563	177223958	-0.030003153228186363	7.814998114642928	-1.0982735190828008	0.27246448209801216	0.9998090614157651	-1.0974047862050251	FALSE
ENSG00000168038	54986	ULK4	ULK4	protein_coding	unc-51 like kinase 4 [Source:HGNC Symbol;Acc:HGNC:15784]	3	-1	41246599	41962130	-0.07008825284121478	5.095416946235667	-1.0983375386307823	0.27247465735623616	0.9998090614157651	-1.0973814994133981	FALSE
ENSG00000260570	NA	AC133550.2	AC133550.2	lncRNA	novel transcript, antisense to ATXN2L	16	-1	28830612	28837200	-0.11411022860557385	1.2633578456175514	-1.0982347862342476	0.27247591404191773	0.9998090614157651	-1.0973786234414211	FALSE
ENSG00000164284	134266	GRPEL2	GRPEL2	protein_coding	GrpE like 2, mitochondrial [Source:HGNC Symbol;Acc:HGNC:21060]	5	1	149345430	149354583	0.0721104044690426	3.6814466178887266	1.098183382688696	0.27248699330595616	0.9998090614157651	1.0973532685258605	FALSE
ENSG00000211900	NA	IGHJ6	IGHJ6	IG_J_gene	immunoglobulin heavy joining 6 [Source:HGNC Symbol;Acc:HGNC:5540]	14	-1	105863198	105863258	-0.19828943690977963	0.07549908819379766	-1.0981095734393673	0.272516804933229	0.9998090614157651	-1.097285048066224	FALSE
ENSG00000149418	6768	ST14	ST14	protein_coding	suppression of tumorigenicity 14 [Source:HGNC Symbol;Acc:HGNC:11344]	11	1	130159782	130210362	-0.09392732572443663	3.630514969988978	-1.0980605407706152	0.2725898366002667	0.9998090614157651	-1.0971179451217292	FALSE
ENSG00000116147	7143	TNR	TNR	protein_coding	tenascin R [Source:HGNC Symbol;Acc:HGNC:11953]	1	-1	175315194	175743616	-0.1916012163153356	-0.34787810150851733	-1.097854491176563	0.27262875049781254	0.9998090614157651	-1.0970289191752658	FALSE
ENSG00000124535	56897	WRNIP1	WRNIP1	protein_coding	WRN helicase interacting protein 1 [Source:HGNC Symbol;Acc:HGNC:20876]	6	1	2765393	2786952	-0.04143274237023231	4.603409716495738	-1.0975399365172467	0.27278399182747676	0.9998090614157651	-1.096673849619156	FALSE
ENSG00000170085	375484	SIMC1	SIMC1	protein_coding	SUMO interacting motifs containing 1 [Source:HGNC Symbol;Acc:HGNC:24779]	5	1	176238367	176345991	-0.050239629718357826	4.732651047882862	-1.0973260219081047	0.27291300433185883	0.9998090614157651	-1.096378876061585	FALSE
ENSG00000182473	23265	EXOC7	EXOC7	protein_coding	exocyst complex component 7 [Source:HGNC Symbol;Acc:HGNC:23214]	17	-1	76081016	76121576	-0.038003304127307125	6.052667190629576	-1.0971982731966556	0.2729249011976292	0.9998090614157651	-1.0963516799298154	FALSE
ENSG00000146083	22838	RNF44	RNF44	protein_coding	ring finger protein 44 [Source:HGNC Symbol;Acc:HGNC:19180]	5	-1	176526712	176538025	0.06254838713164368	7.027717308618457	1.097144592717938	0.27297323547620655	0.9998090614157651	1.096241196527641	FALSE
ENSG00000106772	158471	PRUNE2	PRUNE2	protein_coding	prune homolog 2 with BCH domain [Source:HGNC Symbol;Acc:HGNC:25209]	9	-1	76611376	76906114	-0.265429921761712	1.6194652583694862	-1.097676756786345	0.27300901988308673	0.9998090614157651	-1.0961594084779847	FALSE
ENSG00000250608	NA	AC010210.1	AC010210.1	lncRNA	novel transcript	3	-1	131325092	131381656	-0.10829038329775287	4.188566872963582	-1.0968258017138652	0.2731107653703906	0.9998090614157651	-1.0959269012940038	FALSE
ENSG00000236911	NA	AL137789.1	AL137789.1	lncRNA	novel transcript, antisense to CR1	1	-1	207551925	207606555	-0.15783025559473307	1.2034828627004133	-1.0969086863332298	0.27312052281662735	0.9998090614157651	-1.0959046068448017	FALSE
ENSG00000113161	3156	HMGCR	HMGCR	protein_coding	3-hydroxy-3-methylglutaryl-CoA reductase [Source:HGNC Symbol;Acc:HGNC:5006]	5	1	75336329	75362101	0.08170943826265997	5.6463370572090605	1.0966049661958768	0.27322261546213505	0.9998090614157651	1.0956713715714061	FALSE
ENSG00000215817	643136	ZC3H11B	ZC3H11B	protein_coding	zinc finger CCCH-type containing 11B [Source:HGNC Symbol;Acc:HGNC:25659]	1	-1	219608010	219613145	0.14323228805858162	-0.2786978218899305	1.0961528212575218	0.2733653019643121	0.9998090614157651	1.095345497622077	FALSE
ENSG00000044574	3309	HSPA5	HSPA5	protein_coding	heat shock protein family A (Hsp70) member 5 [Source:HGNC Symbol;Acc:HGNC:5238]	9	-1	125234853	125241343	-0.05783811281300899	7.201805232427259	-1.0959807535299597	0.27350989648785234	0.9998090614157651	-1.0950153846660398	FALSE
ENSG00000186153	51741	WWOX	WWOX	protein_coding	WW domain containing oxidoreductase [Source:HGNC Symbol;Acc:HGNC:12799]	16	1	78099430	79212667	-0.07894966962195493	6.861223333787208	-1.0956766224509156	0.27362978390470843	0.9998090614157651	-1.0947417691183106	FALSE
ENSG00000198856	58505	OSTC	OSTC	protein_coding	oligosaccharyltransferase complex non-catalytic subunit [Source:HGNC Symbol;Acc:HGNC:24448]	4	1	108650585	108667820	-0.05545218632321269	4.509179933974243	-1.095526420203899	0.27364010201166833	0.9998090614157651	-1.0947182242346019	FALSE
ENSG00000214756	751071	CSKMT	CSKMT	protein_coding	citrate synthase lysine methyltransferase [Source:HGNC Symbol;Acc:HGNC:33113]	11	1	62665309	62668496	-0.14289367742523307	-0.08120942349333242	-1.0954393866774266	0.2736656906402103	0.9998090614157651	-1.0946598361730033	FALSE
ENSG00000143155	261726	TIPRL	TIPRL	protein_coding	TOR signaling pathway regulator [Source:HGNC Symbol;Acc:HGNC:30231]	1	1	168178962	168202109	0.04038356043709079	5.125016352231765	1.0954582570188731	0.2736859964615323	0.9998090614157651	1.0946135050618526	FALSE
ENSG00000267581	NA	AC011477.4	AC011477.4	lncRNA	novel transcript	19	-1	19761038	19821716	0.1009550799085579	2.763019285912243	1.0954431743425221	0.27369244434613726	0.9998090614157651	1.0945987936314132	FALSE
ENSG00000110321	1982	EIF4G2	EIF4G2	protein_coding	eukaryotic translation initiation factor 4 gamma 2 [Source:HGNC Symbol;Acc:HGNC:3297]	11	-1	10797050	10808940	0.06114452054831787	8.82668760741822	1.095273531021754	0.2737874398296772	0.9998090614157651	1.0943820803146134	FALSE
ENSG00000152207	57105	CYSLTR2	CYSLTR2	protein_coding	cysteinyl leukotriene receptor 2 [Source:HGNC Symbol;Acc:HGNC:18274]	13	1	48653711	48711226	0.14759975722001117	4.009052318011028	1.0949244550315804	0.2739358064365345	0.9998090614157651	1.0940437141730694	FALSE
ENSG00000245970	NA	AP003352.1	AP003352.1	lncRNA	novel transcript	8	1	98041726	98044121	0.14963763113946138	2.403540931930055	1.0944271464239315	0.27414611438583747	0.9998090614157651	1.093564298586195	FALSE
ENSG00000079257	56925	LXN	LXN	protein_coding	latexin [Source:HGNC Symbol;Acc:HGNC:13347]	3	-1	158645822	158672648	0.07972719453297294	3.5088481566712484	1.094604510644778	0.27414678883235405	0.9998090614157651	1.0935627615299623	FALSE
ENSG00000072501	8243	SMC1A	SMC1A	protein_coding	structural maintenance of chromosomes 1A [Source:HGNC Symbol;Acc:HGNC:11111]	X	-1	53374149	53422728	-0.05734717706139936	6.043455913390864	-1.0943851910558149	0.2741595313510429	0.9998090614157651	-1.093533721954784	FALSE
ENSG00000244361	NA	RPL30P7	RPL30P7	processed_pseudogene	ribosomal protein L30 pseudogene 7 [Source:HGNC Symbol;Acc:HGNC:36402]	5	1	10488820	10489142	-0.14807072022015633	0.37438781222116185	-1.094471599854129	0.27416282454390933	0.9998090614157651	-1.0935262170797033	FALSE
ENSG00000185803	79581	SLC52A2	SLC52A2	protein_coding	solute carrier family 52 member 2 [Source:HGNC Symbol;Acc:HGNC:30224]	8	1	144354135	144361272	-0.08168961209135217	2.3007691839724256	-1.0940933608705459	0.2742824460615233	0.9998090614157651	-1.093253652693623	FALSE
ENSG00000115525	8869	ST3GAL5	ST3GAL5	protein_coding	ST3 beta-galactoside alpha-2,3-sialyltransferase 5 [Source:HGNC Symbol;Acc:HGNC:10872]	2	-1	85837120	85905199	0.06200887715670689	5.169993752324911	1.0940197484413183	0.2743079877675329	0.9998090614157651	1.0931954649951128	FALSE
ENSG00000010292	9918	NCAPD2	NCAPD2	protein_coding	non-SMC condensin I complex subunit D2 [Source:HGNC Symbol;Acc:HGNC:24305]	12	1	6493356	6531955	-0.05026008222933598	5.340400080616582	-1.0932238507174463	0.2746701488581476	0.9998090614157651	-1.0923708076562666	FALSE
ENSG00000279320	NA	AC069528.2	AC069528.2	TEC	TEC	3	-1	146504570	146506560	-0.14872673807471104	1.7494480992516557	-1.0931682512677134	0.27476506007400725	0.9998090614157651	-1.0921548133039698	FALSE
ENSG00000235848	NA	RMDN2-AS1	RMDN2-AS1	lncRNA	RMDN2 antisense RNA 1 [Source:HGNC Symbol;Acc:HGNC:41150]	2	-1	37949911	38067041	-0.17390813816609085	-0.3630689869595555	-1.0930134844273944	0.274780008058424	0.9998090614157651	-1.0921208000484748	FALSE
ENSG00000135636	8291	DYSF	DYSF	protein_coding	dysferlin [Source:HGNC Symbol;Acc:HGNC:3097]	2	1	71453722	71686768	-0.10670884486327559	9.495614472943736	-1.092983907402131	0.27482033045870086	0.9998090614157651	-1.0920290551090786	FALSE
ENSG00000081913	23239	PHLPP1	PHLPP1	protein_coding	PH domain and leucine rich repeat protein phosphatase 1 [Source:HGNC Symbol;Acc:HGNC:20610]	18	1	62715541	62980433	-0.07095247929246185	5.568880544440211	-1.0930102196864269	0.27483330477227413	0.9998090614157651	-1.0919995368067825	FALSE
ENSG00000076864	5909	RAP1GAP	RAP1GAP	protein_coding	RAP1 GTPase activating protein [Source:HGNC Symbol;Acc:HGNC:9858]	1	-1	21596215	21669363	-0.3988129874497801	2.071282658381453	-1.0931143866847242	0.27494118748687213	0.9998090614157651	-1.0917541260117796	FALSE
ENSG00000119509	27130	INVS	INVS	protein_coding	inversin [Source:HGNC Symbol;Acc:HGNC:17870]	9	1	100099243	100302175	-0.05508277593113409	5.886891254529416	-1.0926434525415052	0.2749802400340457	0.9998090614157651	-1.0916653057757593	FALSE
ENSG00000168556	3622	ING2	ING2	protein_coding	inhibitor of growth family member 2 [Source:HGNC Symbol;Acc:HGNC:6063]	4	1	183505058	183512429	-0.06787368758232315	2.925364248360735	-1.092342835703157	0.2750574558896548	0.9998090614157651	-1.091489713112132	FALSE
ENSG00000213557	NA	AC068050.1	AC068050.1	processed_pseudogene	ribosomal protein L31 (RPL31) pseudogene	9	1	108040213	108040592	-0.22716112333244765	-0.5986989139978626	-1.0922534396699486	0.27512151369580023	0.9998090614157651	-1.0913440680378865	FALSE
ENSG00000228668	NA	TRGV5P	TRGV5P	TR_V_pseudogene	T cell receptor gamma variable 5P (pseudogene) [Source:HGNC Symbol;Acc:HGNC:12291]	7	-1	38345030	38345499	-0.2744608463804599	-0.31030499680882284	-1.0925841412665154	0.2751733436532093	0.9998090614157651	-1.0912262417612653	FALSE
ENSG00000231090	NA	MIR4422HG	MIR4422HG	lncRNA	MIR4422 host gene [Source:HGNC Symbol;Acc:HGNC:53113]	1	1	55217645	55324691	-0.18350894004234242	-0.2935085313397992	-1.0921000606628222	0.27517498475879903	0.9998090614157651	-1.091222511244275	FALSE
ENSG00000179761	51268	PIPOX	PIPOX	protein_coding	pipecolic acid and sarcosine oxidase [Source:HGNC Symbol;Acc:HGNC:17804]	17	1	28950513	29057216	-0.0736526212848112	3.285003315559253	-1.0917057874353704	0.2753525888980773	0.9998090614157651	-1.090818876017792	FALSE
ENSG00000257743	93432	MGAM2	MGAM2	protein_coding	maltase-glucoamylase 2 (putative) [Source:HGNC Symbol;Acc:HGNC:28101]	7	1	142111749	142222324	-0.1382525248798263	4.555712761641203	-1.0916126741442322	0.27546639042886506	0.9998090614157651	-1.0905603363246972	FALSE
ENSG00000166762	117155	CATSPER2	CATSPER2	protein_coding	cation channel sperm associated 2 [Source:HGNC Symbol;Acc:HGNC:18810]	15	-1	43628503	43668118	0.08366978149123527	2.8662825087536765	1.0912035544568803	0.2756020967895136	0.9998090614157651	1.0902521274660075	FALSE
ENSG00000186462	4674	NAP1L2	NAP1L2	protein_coding	nucleosome assembly protein 1 like 2 [Source:HGNC Symbol;Acc:HGNC:7638]	X	-1	73212299	73214851	0.14841190111961367	0.5951828271373031	1.0906648517731488	0.2757837555465653	0.9998090614157651	1.0898397160750173	FALSE
ENSG00000166478	7702	ZNF143	ZNF143	protein_coding	zinc finger protein 143 [Source:HGNC Symbol;Acc:HGNC:12928]	11	1	9460319	9528524	0.04473568883114343	5.551367490537156	1.0903307587656492	0.27593559793712824	0.9998090614157651	1.0894951375577964	FALSE
ENSG00000167766	55769	ZNF83	ZNF83	protein_coding	zinc finger protein 83 [Source:HGNC Symbol;Acc:HGNC:13158]	19	-1	52594060	52690496	0.07012325509656847	6.118154039131881	1.0906265338250887	0.2759999203771212	0.9998090614157651	1.0893492085511767	FALSE
ENSG00000115661	8576	STK16	STK16	protein_coding	serine/threonine kinase 16 [Source:HGNC Symbol;Acc:HGNC:11394]	2	1	219245455	219250337	-0.06961081520836476	3.7143523256029116	-1.0899251660090181	0.2761226771006696	0.9998090614157651	-1.0890707734245366	FALSE
ENSG00000227014	NA	AC007285.1	AC007285.1	lncRNA	novel transcript	7	1	29988600	30027543	0.1071959222920521	2.030708029855303	1.0897652527535846	0.2762137346331108	0.9998090614157651	1.0888642925011145	FALSE
ENSG00000110852	9976	CLEC2B	CLEC2B	protein_coding	C-type lectin domain family 2 member B [Source:HGNC Symbol;Acc:HGNC:2053]	12	-1	9852984	9870136	0.07985400872712844	7.343868317822606	1.0897147923057469	0.2762207573047856	0.9998090614157651	1.0888483699066862	FALSE
ENSG00000188486	3014	H2AFX	H2AFX	protein_coding	H2A histone family member X [Source:HGNC Symbol;Acc:HGNC:4739]	11	-1	119093854	119095467	-0.09589057260632705	3.0797841081551107	-1.0892409284926687	0.27641056621910687	0.9998090614157651	-1.088418118212292	FALSE
ENSG00000232187	NA	FTH1P7	FTH1P7	processed_pseudogene	ferritin heavy chain 1 pseudogene 7 [Source:HGNC Symbol;Acc:HGNC:3994]	13	-1	22696023	22696574	-0.12277154929126421	3.78297679492449	-1.0890098433606907	0.27654322488935495	0.9998090614157651	-1.0881175321163552	FALSE
ENSG00000119401	22954	TRIM32	TRIM32	protein_coding	tripartite motif containing 32 [Source:HGNC Symbol;Acc:HGNC:16380]	9	1	116687302	116701300	-0.09803511377113705	2.0279477926578844	-1.0888818270454563	0.27655625223216385	0.9998090614157651	-1.0880880192705524	FALSE
ENSG00000266983	NA	AC011444.1	AC011444.1	lncRNA	novel transcript, antisense to RFX2	19	1	5978403	6020363	-0.116547401776802	0.6200740931293622	-1.0886740532899972	0.27667338330914515	0.9998090614157651	-1.087822706761174	FALSE
ENSG00000111676	1822	ATN1	ATN1	protein_coding	atrophin 1 [Source:HGNC Symbol;Acc:HGNC:3033]	12	1	6924463	6942321	0.058123738671270964	4.664931308125494	1.0887304747846378	0.2766751988000925	0.9998090614157651	1.0878185951121826	FALSE
ENSG00000183161	2188	FANCF	FANCF	protein_coding	FA complementation group F [Source:HGNC Symbol;Acc:HGNC:3587]	11	-1	22622890	22625841	0.06969301924747029	3.4474065049510827	1.08856324526444	0.2767044357825754	0.9998090614157651	1.087752382933173	FALSE
ENSG00000183891	130502	TTC32	TTC32	protein_coding	tetratricopeptide repeat domain 32 [Source:HGNC Symbol;Acc:HGNC:32954]	2	-1	19896631	19901983	0.09002419010424934	3.479851242957075	1.0886144090891112	0.27674315593787285	0.9998090614157651	1.0876647018161978	FALSE
ENSG00000163590	151742	PPM1L	PPM1L	protein_coding	protein phosphatase, Mg2+/Mn2+ dependent 1L [Source:HGNC Symbol;Acc:HGNC:16381]	3	1	160755602	161078902	-0.06276419095829855	5.375795016277786	-1.0886243389450876	0.2767736665761381	0.9998090614157651	-1.0875956168975622	FALSE
ENSG00000180769	NA	WDFY3-AS2	WDFY3-AS2	lncRNA	WDFY3 antisense RNA 2 [Source:HGNC Symbol;Acc:HGNC:21603]	4	1	84965534	85011277	-0.1063293524720299	1.5751038107124917	-1.0885371214915902	0.276784580307236	0.9998090614157651	-1.0875709063109822	FALSE
ENSG00000132002	3337	DNAJB1	DNAJB1	protein_coding	DnaJ heat shock protein family (Hsp40) member B1 [Source:HGNC Symbol;Acc:HGNC:5270]	19	-1	14514769	14529770	0.055838951751021604	5.977510822706835	1.0879422263742506	0.2770073557544868	0.9998090614157651	1.0870666489805854	FALSE
ENSG00000114541	23150	FRMD4B	FRMD4B	protein_coding	FERM domain containing 4B [Source:HGNC Symbol;Acc:HGNC:24886]	3	-1	69168782	69542583	-0.06855046488105465	5.745408287149708	-1.0880341435669425	0.27702096830201467	0.9998090614157651	-1.087035845627838	FALSE
ENSG00000131323	7187	TRAF3	TRAF3	protein_coding	TNF receptor associated factor 3 [Source:HGNC Symbol;Acc:HGNC:12033]	14	1	102777476	102911500	-0.05562250999962437	6.448517040845118	-1.087725372203723	0.27711129686979497	0.9998090614157651	-1.0868314704286177	FALSE
ENSG00000241163	NA	LINC00877	LINC00877	lncRNA	long intergenic non-protein coding RNA 877 [Source:HGNC Symbol;Acc:HGNC:27706]	3	-1	71943592	72279503	0.10733975790669703	5.391344667172834	1.0875476778548543	0.27720537161487024	0.9998090614157651	1.0866186674687086	FALSE
ENSG00000246430	100507632	LINC00968	LINC00968	lncRNA	long intergenic non-protein coding RNA 968 [Source:HGNC Symbol;Acc:HGNC:48727]	8	-1	56496048	56559823	-0.09714600941372975	2.3558480432792126	-1.087462781878898	0.27724339381548596	0.9998090614157651	-1.0865326728335931	FALSE
ENSG00000116120	10056	FARSB	FARSB	protein_coding	phenylalanyl-tRNA synthetase subunit beta [Source:HGNC Symbol;Acc:HGNC:17800]	2	-1	222566899	222656092	-0.06328416829802608	4.156036988662052	-1.0871749029537985	0.2773250658548794	0.9998090614157651	-1.0863479827210036	FALSE
ENSG00000145348	93627	TBCK	TBCK	protein_coding	TBC1 domain containing kinase [Source:HGNC Symbol;Acc:HGNC:28261]	4	-1	106041599	106321495	-0.0517119552723555	5.577029529481961	-1.087112406371156	0.2774034592568895	0.9998090614157651	-1.086170741644653	FALSE
ENSG00000198821	919	CD247	CD247	protein_coding	CD247 molecule [Source:HGNC Symbol;Acc:HGNC:1677]	1	-1	167430640	167518610	-0.07770782908637397	7.932791404474079	-1.0870630704294384	0.2774519213395174	0.9998090614157651	-1.086061189900301	FALSE
ENSG00000154655	91133	L3MBTL4	L3MBTL4	protein_coding	L3MBTL histone methyl-lysine binding protein 4 [Source:HGNC Symbol;Acc:HGNC:26677]	18	-1	5954706	6415237	0.11039940015134642	3.846545164602817	1.0866730239894402	0.2776877347876464	0.9998090614157651	1.0855283039176038	FALSE
ENSG00000259407	NA	AC021739.2	AC021739.2	lncRNA	novel transcript, antisense to AKAP13	15	-1	85744109	85750281	0.10997764915653108	0.9825118416133796	1.085712670187102	0.27797532175754885	0.9998090614157651	1.0848788381926153	FALSE
ENSG00000114742	57599	WDR48	WDR48	protein_coding	WD repeat domain 48 [Source:HGNC Symbol;Acc:HGNC:30914]	3	1	39052013	39096671	0.04110451607879195	5.974926491059234	1.0857252741405685	0.27799105532338003	0.9998090614157651	1.0848433198408431	FALSE
ENSG00000122550	55975	KLHL7	KLHL7	protein_coding	kelch like family member 7 [Source:HGNC Symbol;Acc:HGNC:15646]	7	1	23105758	23177914	0.04038429804055799	4.654234111843735	1.0856486931159042	0.2780050150651727	0.9998090614157651	1.0848118070231245	FALSE
ENSG00000163812	51304	ZDHHC3	ZDHHC3	protein_coding	zinc finger DHHC-type containing 3 [Source:HGNC Symbol;Acc:HGNC:18470]	3	-1	44915257	44976185	-0.06285230275222187	6.126744893288234	-1.0856227440613468	0.2780238839120701	0.9998090614157651	-1.0847692140696452	FALSE
ENSG00000137522	55298	RNF121	RNF121	protein_coding	ring finger protein 121 [Source:HGNC Symbol;Acc:HGNC:21070]	11	1	71929018	71997597	-0.05130498827380947	4.292142833457757	-1.085583114377675	0.2780383868077206	0.9998090614157651	-1.084736477786125	FALSE
ENSG00000164535	221955	DAGLB	DAGLB	protein_coding	diacylglycerol lipase beta [Source:HGNC Symbol;Acc:HGNC:28923]	7	-1	6409126	6484190	-0.0441641839077036	5.08318023056391	-1.0854854616743497	0.27809183463833437	0.9998090614157651	-1.0846158440972686	FALSE
ENSG00000224086	NA	AC245452.1	AC245452.1	lncRNA	novel transcript, antisense to PPM1F and TOP3B	22	1	21938269	21977632	0.09585062639529562	1.0480885071853543	1.085418384336583	0.2780959312516366	0.9998090614157651	1.0846065985439661	FALSE
ENSG00000280239	NA	AC011498.7	AC011498.7	TEC	TEC	19	1	4448810	4450836	-0.14968793571503392	-0.03241707864488465	-1.0853325613373854	0.2781160419055208	0.9998090614157651	-1.0845612126116853	FALSE
ENSG00000126453	83596	BCL2L12	BCL2L12	protein_coding	BCL2 like 12 [Source:HGNC Symbol;Acc:HGNC:13787]	19	1	49665142	49673916	-0.07704373163067357	2.243461950318657	-1.0849760918272389	0.2782938483915327	0.9998090614157651	-1.0841600342446602	FALSE
ENSG00000246560	NA	UBE2D3-AS1	UBE2D3-AS1	lncRNA	UBE2D3 antisense RNA 1 [Source:HGNC Symbol;Acc:HGNC:54095]	4	1	102828055	102844075	-0.081205401449155	1.4421947756596138	-1.084809993521457	0.27835941347959897	0.9998090614157651	-1.0840121461252257	FALSE
ENSG00000158863	64760	FAM160B2	FAM160B2	protein_coding	family with sequence similarity 160 member B2 [Source:HGNC Symbol;Acc:HGNC:16492]	8	1	22089150	22104911	0.04971953414448249	4.096393213929887	1.084797154712561	0.278367057477346	0.9998090614157651	1.0839949059245293	FALSE
ENSG00000249069	NA	LINC01033	LINC01033	lncRNA	long intergenic non-protein coding RNA 1033 [Source:HGNC Symbol;Acc:HGNC:49019]	5	1	54313564	54415238	0.12568733004176658	0.12241620798997954	1.0847373706347316	0.27838968257577745	0.9998090614157651	1.0839438793781333	FALSE
ENSG00000145819	23092	ARHGAP26	ARHGAP26	protein_coding	Rho GTPase activating protein 26 [Source:HGNC Symbol;Acc:HGNC:17073]	5	1	142770377	143229011	-0.05841695098083832	10.098959994684492	-1.0847548719252422	0.27843733698037687	0.9998090614157651	-1.0838364132898954	FALSE
ENSG00000127774	83460	EMC6	EMC6	protein_coding	ER membrane protein complex subunit 6 [Source:HGNC Symbol;Acc:HGNC:28430]	17	1	3668812	3669668	-0.10607385025529914	1.12723313232663	-1.0844648440797273	0.2785206502402609	0.9998090614157651	-1.083648562502954	FALSE
ENSG00000083817	55659	ZNF416	ZNF416	protein_coding	zinc finger protein 416 [Source:HGNC Symbol;Acc:HGNC:20645]	19	-1	57571566	57578911	0.10002699008474081	0.9407105946269503	1.0841566099647135	0.2786356265487596	0.9998090614157651	1.0833893821590388	FALSE
ENSG00000116299	57535	KIAA1324	KIAA1324	protein_coding	KIAA1324 [Source:HGNC Symbol;Acc:HGNC:29618]	1	1	109113679	109206781	0.16225202697966434	6.674607828768838	1.0849676649862305	0.27864470260990987	0.9998090614157651	1.0833689259419004	FALSE
ENSG00000268854	NA	AC020909.3	AC020909.3	lncRNA	novel transcript, antisense to EMC10	19	-1	50480119	50483351	-0.1740508822584802	-0.2096727242554376	-1.0838766087187424	0.2787689851003238	0.9998090614157651	-1.08308885557274	FALSE
ENSG00000153395	79888	LPCAT1	LPCAT1	protein_coding	lysophosphatidylcholine acyltransferase 1 [Source:HGNC Symbol;Acc:HGNC:25718]	5	-1	1456480	1523962	0.044554537135270245	7.21863483578155	1.083898788220841	0.27881872500417915	0.9998090614157651	1.0829767905900183	FALSE
ENSG00000138942	91445	RNF185	RNF185	protein_coding	ring finger protein 185 [Source:HGNC Symbol;Acc:HGNC:26783]	22	1	31160182	31207019	0.041713446706766355	5.466444603915386	1.0837233629919523	0.2789056391371608	0.9998090614157651	1.082781003976521	FALSE
ENSG00000066382	744	MPPED2	MPPED2	protein_coding	metallophosphoesterase domain containing 2 [Source:HGNC Symbol;Acc:HGNC:1180]	11	-1	30384493	30586872	0.21571453297751297	-0.15265382342887437	1.083729642660215	0.27891446834702555	0.9998090614157651	1.0827611172308127	FALSE
ENSG00000239839	1668	DEFA3	DEFA3	protein_coding	defensin alpha 3 [Source:HGNC Symbol;Acc:HGNC:2762]	8	-1	7015869	7018297	0.41702526689639186	3.434328493970494	1.0840346497013953	0.278936634847636	0.9998090614157651	1.0827111917100354	FALSE
ENSG00000138303	51008	ASCC1	ASCC1	protein_coding	activating signal cointegrator 1 complex subunit 1 [Source:HGNC Symbol;Acc:HGNC:24268]	10	-1	72096032	72217134	-0.05131789758323979	4.4764345496786655	-1.0834701504518671	0.2789823879050586	0.9998090614157651	-1.0826081508145626	FALSE
ENSG00000251429	NA	AC098679.2	AC098679.2	transcribed_processed_pseudogene	axin interactor, dorsalization associated (AIDA) pseudogene	4	1	158270378	158278676	-0.1951974861553516	-0.6453461816647741	-1.0831740246356016	0.2790958961564979	0.9998090614157651	-1.0823525674209187	FALSE
ENSG00000121060	7706	TRIM25	TRIM25	protein_coding	tripartite motif containing 25 [Source:HGNC Symbol;Acc:HGNC:12932]	17	-1	56836387	56914080	-0.09065196889549121	7.618530157760836	-1.0828616698610956	0.2792409699589972	0.9998090614157651	-1.082026011640798	FALSE
ENSG00000118058	4297	KMT2A	KMT2A	protein_coding	lysine methyltransferase 2A [Source:HGNC Symbol;Acc:HGNC:7132]	11	1	118436490	118526832	-0.0638753190222916	6.381369511030605	-1.082789269266165	0.2792743380224433	0.9998090614157651	-1.0819509176807758	FALSE
ENSG00000163545	81788	NUAK2	NUAK2	protein_coding	NUAK family kinase 2 [Source:HGNC Symbol;Acc:HGNC:29558]	1	-1	205302063	205321760	0.044270022307297374	6.668374716298411	1.0827147559088826	0.27932016612672833	0.9998090614157651	1.0818477926654226	FALSE
ENSG00000148572	29982	NRBF2	NRBF2	protein_coding	nuclear receptor binding factor 2 [Source:HGNC Symbol;Acc:HGNC:19692]	10	1	63133247	63155031	0.06460225863299662	7.2241608481596495	1.0824732818824765	0.2794354355778899	0.9998090614157651	1.0815884576181343	FALSE
ENSG00000196083	3556	IL1RAP	IL1RAP	protein_coding	interleukin 1 receptor accessory protein [Source:HGNC Symbol;Acc:HGNC:5995]	3	1	190514051	190659750	-0.10290384936472918	6.961983053098186	-1.0826112254856481	0.27944034659946665	0.9998090614157651	-1.081577410339118	FALSE
ENSG00000275700	26574	AATF	AATF	protein_coding	apoptosis antagonizing transcription factor [Source:HGNC Symbol;Acc:HGNC:19235]	17	1	36948954	37056871	-0.03568551116359231	6.048597818201866	-1.082316371438074	0.27948547108785315	0.9998090614157651	-1.0814759095686206	FALSE
ENSG00000172534	3054	HCFC1	HCFC1	protein_coding	host cell factor C1 [Source:HGNC Symbol;Acc:HGNC:4839]	X	-1	153947557	153971818	-0.07388944677383424	5.569605042056094	-1.0810756659830953	0.2800316761042709	0.9998090614157651	-1.080248185825682	FALSE
ENSG00000075413	4140	MARK3	MARK3	protein_coding	microtubule affinity regulating kinase 3 [Source:HGNC Symbol;Acc:HGNC:6897]	14	1	103385392	103503831	-0.04961209764180197	8.043039607757999	-1.0811056233383414	0.28005172655613125	0.9998090614157651	-1.080203148716928	FALSE
ENSG00000256589	NA	ENPP7P5	ENPP7P5	unprocessed_pseudogene	ectonucleotide pyrophosphatase/phosphodiesterase 7 pseudogene 5 [Source:HGNC Symbol;Acc:HGNC:48688]	12	-1	8254527	8308855	-0.15998832331791135	1.7062410519651354	-1.0814112663368243	0.2801244543321964	0.9998090614157651	-1.0800398067546144	FALSE
ENSG00000104970	NA	KIR3DX1	KIR3DX1	transcribed_unprocessed_pseudogene	killer cell immunoglobulin like receptor, three Ig domains X1 (pseudogene) [Source:HGNC Symbol;Acc:HGNC:25043]	19	1	54532692	54545771	-0.22178792294373023	0.12107963206009893	-1.0807960745694243	0.2802221854710832	0.9998090614157651	-1.079820354197301	FALSE
ENSG00000163788	54861	SNRK	SNRK	protein_coding	SNF related kinase [Source:HGNC Symbol;Acc:HGNC:30598]	3	1	43286512	43424764	0.058306029097249024	7.800825282205496	1.080518472877791	0.2803226849798249	0.9998090614157651	1.07959473956319	FALSE
ENSG00000067225	5315	PKM	PKM	protein_coding	pyruvate kinase M1/2 [Source:HGNC Symbol;Acc:HGNC:9021]	15	-1	72199029	72231822	-0.06867624859565602	8.327285028128198	-1.080394920277173	0.28038115729515894	0.9998090614157651	-1.0794634984340112	FALSE
ENSG00000238198	100996251	LRIG2-DT	LRIG2-DT	lncRNA	LRIG2 divergent transcript [Source:HGNC Symbol;Acc:HGNC:54312]	1	-1	113011687	113073113	0.12424082593205393	0.4263346729369996	1.0801792658799654	0.2804017981221871	0.9998090614157651	1.0794171745314611	FALSE
ENSG00000105875	29062	WDR91	WDR91	protein_coding	WD repeat domain 91 [Source:HGNC Symbol;Acc:HGNC:24997]	7	-1	135183839	135211534	0.04853242995237306	4.693950755035572	1.080085904445932	0.28048259799522535	0.9998090614157651	1.0792358588494768	FALSE
ENSG00000254718	101927702	AL157756.1	AL157756.1	lncRNA	novel transcript, antisense to PPM1A	14	-1	60240121	60248765	0.15853608270842756	-0.24505087939905212	1.0799014854643354	0.28054649586627395	0.9998090614157651	1.0790924965401592	FALSE
ENSG00000149639	140710	SOGA1	SOGA1	protein_coding	suppressor of glucose, autophagy associated 1 [Source:HGNC Symbol;Acc:HGNC:16111]	20	-1	36777447	36863538	-0.06233188488156971	4.268229101399807	-1.0798700338318403	0.2805533705904481	0.9998090614157651	-1.0790770736178876	FALSE
ENSG00000101493	9658	ZNF516	ZNF516	protein_coding	zinc finger protein 516 [Source:HGNC Symbol;Acc:HGNC:28990]	18	-1	76357682	76495242	-0.06874944913923997	7.569966311099803	-1.0799339250116788	0.2805696774882749	0.9998090614157651	-1.0790404913558729	FALSE
ENSG00000105887	136319	MTPN	MTPN	protein_coding	myotrophin [Source:HGNC Symbol;Acc:HGNC:15667]	7	-1	135926760	135977359	0.07678596081248479	7.994243831477952	1.0795172258918124	0.28075440990562417	0.9998090614157651	1.0786261706131153	FALSE
ENSG00000064309	50937	CDON	CDON	protein_coding	cell adhesion associated, oncogene regulated [Source:HGNC Symbol;Acc:HGNC:17104]	11	-1	125955796	126063335	0.15957830403833612	0.0260841134511254	1.0789028909370657	0.2809743480327987	0.9998090614157651	1.0781331312802913	FALSE
ENSG00000185761	339366	ADAMTSL5	ADAMTSL5	protein_coding	ADAMTS like 5 [Source:HGNC Symbol;Acc:HGNC:27912]	19	-1	1505022	1513604	0.13355221632558012	0.6005151008792682	1.0789228209076605	0.2809846039179356	0.9998090614157651	1.0781101468696603	FALSE
ENSG00000171169	203245	NAIF1	NAIF1	protein_coding	nuclear apoptosis inducing factor 1 [Source:HGNC Symbol;Acc:HGNC:25446]	9	-1	128061233	128068206	-0.05299247920685435	2.8560388784229036	-1.0788494894500888	0.2810170817884045	0.9998090614157651	-1.0780373646410577	FALSE
ENSG00000182796	NA	TMEM198B	TMEM198B	transcribed_unitary_pseudogene	transmembrane protein 198B (pseudogene) [Source:HGNC Symbol;Acc:HGNC:43629]	12	1	55829608	55836246	-0.046968475527970455	4.360838773408343	-1.0785619945592035	0.2811416607310855	0.9998090614157651	-1.0777582387841014	FALSE
ENSG00000175197	1649	DDIT3	DDIT3	protein_coding	DNA damage inducible transcript 3 [Source:HGNC Symbol;Acc:HGNC:2726]	12	-1	57516588	57521737	0.07214813082770366	3.767613574662062	1.078583065854447	0.28116471011296784	0.9998090614157651	1.0777066046022725	FALSE
ENSG00000125352	7737	RNF113A	RNF113A	protein_coding	ring finger protein 113A [Source:HGNC Symbol;Acc:HGNC:12974]	X	-1	119870475	119871733	0.05762091614994036	3.426228713718661	1.078357665265041	0.28123393587486334	0.9998090614157651	1.0775515454550328	FALSE
ENSG00000128534	51691	LSM8	LSM8	protein_coding	LSM8 homolog, U6 small nuclear RNA associated [Source:HGNC Symbol;Acc:HGNC:20471]	7	1	118184144	118204035	0.04302108834117213	5.14968768798406	1.0783005921922808	0.28128226361423225	0.9998090614157651	1.0774433112530106	FALSE
ENSG00000158156	55113	XKR8	XKR8	protein_coding	XK related 8 [Source:HGNC Symbol;Acc:HGNC:25508]	1	1	27959462	27968096	0.056462352583836584	5.447137347943865	1.0781613120336333	0.2813649589866426	0.9998090614157651	1.0772581370003713	FALSE
ENSG00000166135	55662	HIF1AN	HIF1AN	protein_coding	hypoxia inducible factor 1 subunit alpha inhibitor [Source:HGNC Symbol;Acc:HGNC:17113]	10	1	100529072	100559998	0.038309740807256354	5.7403721946895505	1.077908546745793	0.28145368583345604	0.9998090614157651	1.0770594979372443	FALSE
ENSG00000127328	117177	RAB3IP	RAB3IP	protein_coding	RAB3A interacting protein [Source:HGNC Symbol;Acc:HGNC:16508]	12	1	69738681	69823204	-0.07692199186054705	2.90976498047606	-1.0776976303525396	0.28155556362900036	0.9998090614157651	-1.0768314693162482	FALSE
ENSG00000141480	409	ARRB2	ARRB2	protein_coding	arrestin beta 2 [Source:HGNC Symbol;Acc:HGNC:712]	17	1	4710596	4721499	0.053788547914495055	9.685963773994516	1.077563787373242	0.2816567074756659	0.9998090614157651	1.0766051388359217	FALSE
ENSG00000068781	286749	STON1-GTF2A1L	STON1-GTF2A1L	protein_coding	STON1-GTF2A1L readthrough [Source:HGNC Symbol;Acc:HGNC:30651]	2	1	48529925	48776517	-0.1456822696918737	0.5118881644682399	-1.0773621761202417	0.2817660722840668	0.9998090614157651	-1.0763604742761415	FALSE
ENSG00000104951	259307	IL4I1	IL4I1	protein_coding	interleukin 4 induced 1 [Source:HGNC Symbol;Acc:HGNC:19094]	19	-1	49889654	49929539	0.1546144633601121	-0.02783056578430439	1.0769559705804876	0.2818585614251955	0.9998090614157651	1.0761536132474332	FALSE
ENSG00000151458	57182	ANKRD50	ANKRD50	protein_coding	ankyrin repeat domain 50 [Source:HGNC Symbol;Acc:HGNC:29223]	4	-1	124664048	124712732	-0.09084008447854952	3.2815153720547263	-1.076973434737759	0.2818812535362637	0.9998090614157651	-1.0761028671518134	FALSE
ENSG00000254858	84769	MPV17L2	MPV17L2	protein_coding	MPV17 mitochondrial inner membrane protein like 2 [Source:HGNC Symbol;Acc:HGNC:28177]	19	1	18193218	18196948	0.0844582255677786	1.7654304654453763	1.076885698583257	0.2818911563013929	0.9998090614157651	1.0760807225855218	FALSE
ENSG00000134759	55250	ELP2	ELP2	protein_coding	elongator acetyltransferase complex subunit 2 [Source:HGNC Symbol;Acc:HGNC:18248]	18	1	36129444	36180557	0.05467163868009983	5.339704663688454	1.076771280358911	0.28196524799931677	0.9998090614157651	1.07591505544988	FALSE
ENSG00000213672	51517	NCKIPSD	NCKIPSD	protein_coding	NCK interacting protein with SH3 domain [Source:HGNC Symbol;Acc:HGNC:15486]	3	-1	48673844	48686364	-0.06319610758683503	2.803940595562675	-1.0766207310689688	0.28200624791214546	0.9998090614157651	-1.0758233933867636	FALSE
ENSG00000100320	23543	RBFOX2	RBFOX2	protein_coding	RNA binding fox-1 homolog 2 [Source:HGNC Symbol;Acc:HGNC:9906]	22	-1	35738736	36028824	0.12960407533050766	1.926074807347013	1.076489433687346	0.282068330391424	0.9998090614157651	1.0756846149747152	FALSE
ENSG00000134256	9398	CD101	CD101	protein_coding	CD101 molecule [Source:HGNC Symbol;Acc:HGNC:5949]	1	1	117001750	117036476	0.10578107617826538	4.425303798646074	1.0767116171528892	0.28213168156908086	0.9998090614157651	1.0755430218831066	FALSE
ENSG00000186866	23275	POFUT2	POFUT2	protein_coding	protein O-fucosyltransferase 2 [Source:HGNC Symbol;Acc:HGNC:14683]	21	-1	45263928	45287898	-0.04268899087246236	3.9736940078843004	-1.0758967947261848	0.2823196958157686	0.9998090614157651	-1.0751229274213663	FALSE
ENSG00000167483	199786	NIBAN3	NIBAN3	protein_coding	niban apoptosis regulator 3 [Source:HGNC Symbol;Acc:HGNC:24130]	19	1	17523301	17553839	0.11423947771996712	5.400240488049063	1.0763011954993464	0.28235188196340993	0.9998090614157651	1.0750510304945535	FALSE
ENSG00000136827	1861	TOR1A	TOR1A	protein_coding	torsin family 1 member A [Source:HGNC Symbol;Acc:HGNC:3098]	9	-1	129812942	129824244	0.05689318152622569	5.296418189944765	1.0759321982805345	0.28238484736776703	0.9998090614157651	1.074977398636055	FALSE
ENSG00000188243	170622	COMMD6	COMMD6	protein_coding	COMM domain containing 6 [Source:HGNC Symbol;Acc:HGNC:24015]	13	-1	75525219	75549439	0.06822045454599834	5.9785394144863035	1.0754903399751623	0.28252356172552745	0.9998090614157651	1.0746676286912062	FALSE
ENSG00000119574	84878	ZBTB45	ZBTB45	protein_coding	zinc finger and BTB domain containing 45 [Source:HGNC Symbol;Acc:HGNC:23715]	19	-1	58513530	58538911	-0.05814654319297796	3.3096888490211955	-1.075495914799766	0.28252647646346685	0.9998090614157651	-1.074661120750836	FALSE
ENSG00000260804	NA	LINC01963	LINC01963	lncRNA	long intergenic non-protein coding RNA 1963 [Source:HGNC Symbol;Acc:HGNC:25283]	2	1	216217045	216220192	0.08009851814241031	3.231721107279268	1.0754624463765483	0.2825608520868892	0.9998090614157651	1.074584371312565	FALSE
ENSG00000273445	NA	AC133644.2	AC133644.2	lncRNA	novel transcript	2	-1	87477495	87478034	0.20609111871103125	-0.5198210807987436	1.0750403615674728	0.2827673258653604	0.9998090614157651	1.0741235165368332	FALSE
ENSG00000141994	56931	DUS3L	DUS3L	protein_coding	dihydrouridine synthase 3 like [Source:HGNC Symbol;Acc:HGNC:26920]	19	-1	5784832	5791225	0.06826024673082998	2.612225696803472	1.07462986052868	0.2829108787508399	0.9998090614157651	1.073803237205114	FALSE
ENSG00000140876	283927	NUDT7	NUDT7	protein_coding	nudix hydrolase 7 [Source:HGNC Symbol;Acc:HGNC:8054]	16	1	77722492	77742260	-0.1126314137733182	2.042344906832614	-1.0748547289552408	0.28291808622923514	0.9998090614157651	-1.0737871595798594	FALSE
ENSG00000123415	23583	SMUG1	SMUG1	protein_coding	single-strand-selective monofunctional uracil-DNA glycosylase 1 [Source:HGNC Symbol;Acc:HGNC:17148]	12	-1	54121277	54189008	0.05859210676833815	3.2211300755983148	1.0746832286725185	0.2829298142533812	0.9998090614157651	1.073760998627186	FALSE
ENSG00000175061	NA	SNHG29	SNHG29	lncRNA	small nucleolar RNA host gene 29 [Source:HGNC Symbol;Acc:HGNC:28619]	17	1	16438767	16478678	0.08341314727938531	6.461756347726742	1.0740886228245439	0.2831550792709997	0.9998090614157651	1.0732586569141582	FALSE
ENSG00000213149	NA	CNN2P9	CNN2P9	processed_pseudogene	calponin 2 pseudogene 9 [Source:HGNC Symbol;Acc:HGNC:39534]	6	1	110858239	110859147	0.1263231997188855	0.25384936683195036	1.0739892525013328	0.28318313999294553	0.9998090614157651	1.0731961003822317	FALSE
ENSG00000038532	23274	CLEC16A	CLEC16A	protein_coding	C-type lectin domain containing 16A [Source:HGNC Symbol;Acc:HGNC:29013]	16	1	10944564	11182186	-0.0408212632827194	6.486276230534301	-1.073920573926733	0.2832417583474641	0.9998090614157651	-1.0730654344358004	FALSE
ENSG00000105341	55101	DMAC2	DMAC2	protein_coding	distal membrane arm assembly complex 2 [Source:HGNC Symbol;Acc:HGNC:25496]	19	-1	41431318	41440717	0.04458055472596545	4.484012097285866	1.0737659917187787	0.2832911146533848	0.9998090614157651	1.0729554286917629	FALSE
ENSG00000268434	NA	AC011530.1	AC011530.1	protein_coding	novel protein	19	-1	45779437	45785973	-0.13742001971342058	0.24501610213296002	-1.0736836545877178	0.2833100522020814	0.9998090614157651	-1.072913223972669	FALSE
ENSG00000184203	5504	PPP1R2	PPP1R2	protein_coding	protein phosphatase 1 regulatory inhibitor subunit 2 [Source:HGNC Symbol;Acc:HGNC:9288]	3	-1	195514428	195543386	0.03147027312210238	6.7804991965659065	1.0737391818696085	0.2833166818593082	0.9998090614157651	1.0728984493958327	FALSE
ENSG00000141905	4782	NFIC	NFIC	protein_coding	nuclear factor I C [Source:HGNC Symbol;Acc:HGNC:7786]	19	1	3314403	3469217	0.040733910601081114	6.531758749707604	1.0736176969174436	0.2833933962805568	0.9998090614157651	1.0727275038763755	FALSE
ENSG00000211716	NA	TRBV9	TRBV9	TR_V_gene	T cell receptor beta variable 9 [Source:HGNC Symbol;Acc:HGNC:12246]	7	1	142391891	142392412	0.16665982591351655	0.5583543853734084	1.0734802387004738	0.28343549366765475	0.9998090614157651	1.0726337100657108	FALSE
ENSG00000172409	10978	CLP1	CLP1	protein_coding	cleavage and polyadenylation factor I subunit 1 [Source:HGNC Symbol;Acc:HGNC:16999]	11	1	57648992	57661865	0.06139536537325396	2.601598152594269	1.073092024539992	0.2835827281097363	0.9998090614157651	1.0723057430079779	FALSE
ENSG00000242265	23089	PEG10	PEG10	protein_coding	paternally expressed 10 [Source:HGNC Symbol;Acc:HGNC:14005]	7	1	94656325	94669695	-0.21600885982429818	-0.6409736816737794	-1.0730045335357101	0.28361624259328927	0.9998090614157651	-1.0722311050774975	FALSE
ENSG00000284735	NA	AL139424.3	AL139424.3	lncRNA	novel transcript	1	-1	10381906	10387150	-0.15907057456951568	0.009566339700106797	-1.0730088871054093	0.2836451909894353	0.9998090614157651	-1.0721666407914452	FALSE
ENSG00000177542	79751	SLC25A22	SLC25A22	protein_coding	solute carrier family 25 member 22 [Source:HGNC Symbol;Acc:HGNC:19954]	11	-1	790475	798281	0.06207919058713074	3.353086901220603	1.0727290116513983	0.2837572736293474	0.9998090614157651	1.0719170894458185	FALSE
ENSG00000135617	84279	PRADC1	PRADC1	protein_coding	protease associated domain containing 1 [Source:HGNC Symbol;Acc:HGNC:16047]	2	-1	73228010	73233239	0.10194658857048516	1.1730988689183681	1.0725871212329374	0.2838023840112855	0.9998090614157651	1.071816670280883	FALSE
ENSG00000230362	NA	ACTG1P23	ACTG1P23	processed_pseudogene	actin gamma 1 pseudogene 23 [Source:HGNC Symbol;Acc:HGNC:51503]	3	-1	175977497	175978570	-0.16243277554326307	0.4131195721475785	-1.072501288493109	0.28386024505548635	0.9998090614157651	-1.071687882985537	FALSE
ENSG00000010318	51533	PHF7	PHF7	protein_coding	PHD finger protein 7 [Source:HGNC Symbol;Acc:HGNC:18458]	3	1	52410660	52423641	0.05666144691217445	3.07327511801682	1.0724150820716571	0.2838817297993898	0.9998090614157651	1.0716400666997894	FALSE
ENSG00000173120	22992	KDM2A	KDM2A	protein_coding	lysine demethylase 2A [Source:HGNC Symbol;Acc:HGNC:13606]	11	1	67119263	67258082	-0.03995626983727085	8.89553356192455	-1.072394847256687	0.2839258083625903	0.9998090614157651	-1.07154197344764	FALSE
ENSG00000173545	90441	ZNF622	ZNF622	protein_coding	zinc finger protein 622 [Source:HGNC Symbol;Acc:HGNC:30958]	5	-1	16451519	16465800	0.04485916477458929	4.1544360596733885	1.0723107080678094	0.2839547651036633	0.9998090614157651	1.071477538190127	FALSE
ENSG00000164880	26173	INTS1	INTS1	protein_coding	integrator complex subunit 1 [Source:HGNC Symbol;Acc:HGNC:24555]	7	-1	1470277	1504389	-0.04664701966513629	5.246797133363487	-1.0722577483331004	0.28397371143334227	0.9998090614157651	-1.0714353807555292	FALSE
ENSG00000139644	7009	TMBIM6	TMBIM6	protein_coding	transmembrane BAX inhibitor motif containing 6 [Source:HGNC Symbol;Acc:HGNC:11723]	12	1	49707725	49764934	0.04291786470422032	9.329120886226484	1.0722660235561219	0.28399347653407475	0.9998090614157651	1.0713914035046692	FALSE
ENSG00000168615	8754	ADAM9	ADAM9	protein_coding	ADAM metallopeptidase domain 9 [Source:HGNC Symbol;Acc:HGNC:216]	8	1	38996869	39105261	-0.10466833972709111	4.4596014518565505	-1.0722603874024437	0.28399840431048	0.9998090614157651	-1.071380439549364	FALSE
ENSG00000175970	84747	UNC119B	UNC119B	protein_coding	unc-119 lipid binding chaperone B [Source:HGNC Symbol;Acc:HGNC:16488]	12	1	120710458	120723640	0.06226053482536864	3.9146706853225477	1.0721064013561183	0.2840327214465698	0.9998090614157651	1.0713040899105815	FALSE
ENSG00000133619	84626	KRBA1	KRBA1	protein_coding	KRAB-A domain containing 1 [Source:HGNC Symbol;Acc:HGNC:22228]	7	1	149714781	149734575	-0.07073730308377102	2.0275061376206467	-1.0720393473104044	0.28404865425253084	0.9998090614157651	-1.0712686443205903	FALSE
ENSG00000229848	NA	AC139149.1	AC139149.1	lncRNA	novel transcript, antisense to ACTG1	17	1	81514047	81527776	-0.11408816778312142	0.63533963510877145	-1.0716241745869803	0.28424444214945477	0.9998090614157651	-1.070833186343647	FALSE
ENSG00000166575	65084	TMEM135	TMEM135	protein_coding	transmembrane protein 135 [Source:HGNC Symbol;Acc:HGNC:26167]	11	1	87037844	87328824	-0.06271544303562937	4.276048221828283	-1.0711253261605758	0.28447996793769625	0.9998090614157651	-1.0703096149887188	FALSE
ENSG00000100994	5834	PYGB	PYGB	protein_coding	glycogen phosphorylase B [Source:HGNC Symbol;Acc:HGNC:9723]	20	1	25248085	25298012	0.056044513580637556	5.316287580870848	1.0711730798422425	0.2845693737685936	0.9998090614157651	1.0701109435743457	FALSE
ENSG00000138757	9908	G3BP2	G3BP2	protein_coding	G3BP stress granule assembly factor 2 [Source:HGNC Symbol;Acc:HGNC:30291]	4	-1	75642782	75724525	0.06967749770187925	6.245570110321252	1.070920057366231	0.28459098105468367	0.9998090614157651	1.0700629357042106	FALSE
ENSG00000163221	6283	S100A12	S100A12	protein_coding	S100 calcium binding protein A12 [Source:HGNC Symbol;Acc:HGNC:10489]	1	-1	153373711	153375621	-0.1864749419334828	7.836612558466342	-1.070731309151566	0.2846947280822462	0.9998090614157651	-1.0698324610492378	FALSE
ENSG00000137168	51645	PPIL1	PPIL1	protein_coding	peptidylprolyl isomerase like 1 [Source:HGNC Symbol;Acc:HGNC:9260]	6	-1	36854827	36874803	0.07273732015906686	2.723566727755483	1.070546638523462	0.2847274302143551	0.9998090614157651	1.0697598248416784	FALSE
ENSG00000086300	29887	SNX10	SNX10	protein_coding	sorting nexin 10 [Source:HGNC Symbol;Acc:HGNC:14974]	7	1	26291895	26374329	0.05377589564985641	7.763477487174861	1.0704699091856846	0.2847894648096019	0.9998090614157651	1.0696220524590814	FALSE
ENSG00000116990	4610	MYCL	MYCL	protein_coding	MYCL proto-oncogene, bHLH transcription factor [Source:HGNC Symbol;Acc:HGNC:7555]	1	-1	39895426	39902256	0.0943172876213092	3.3896387651791606	1.0700552876547236	0.28498180962413827	0.9998090614157651	1.0691950036465125	FALSE
ENSG00000262791	NA	AC130343.1	AC130343.1	lncRNA	novel transcript, antisense to WDR81	17	-1	1725748	1738585	-0.16838554038354792	-0.5040254134789184	-1.0699346747566907	0.284994253331157	0.9998090614157651	-1.0691673825292256	FALSE
ENSG00000013523	23357	ANGEL1	ANGEL1	protein_coding	angel homolog 1 [Source:HGNC Symbol;Acc:HGNC:19961]	14	-1	76786168	76826246	0.052283103291069555	3.7453202703229183	1.0697818909330812	0.2850625109127855	0.9998090614157651	1.0690158866646393	FALSE
ENSG00000114999	150465	TTL	TTL	protein_coding	tubulin tyrosine ligase [Source:HGNC Symbol;Acc:HGNC:21586]	2	1	112482156	112541739	-0.048294337546734845	4.836207535590902	-1.069635162871366	0.2851395873452102	0.9998090614157651	-1.0688448470874112	FALSE
ENSG00000211809	NA	TRAV27	TRAV27	TR_V_gene	T cell receptor alpha variable 27 [Source:HGNC Symbol;Acc:HGNC:12125]	14	1	22147995	22148633	-0.19774777770195295	-0.6130813042126492	-1.0695683584967381	0.2851488778755619	0.9998090614157651	-1.0688242326715713	FALSE
ENSG00000114054	5096	PCCB	PCCB	protein_coding	propionyl-CoA carboxylase subunit beta [Source:HGNC Symbol;Acc:HGNC:8654]	3	1	136250340	136337896	-0.04424139200925836	3.6795090048309085	-1.0694976947876533	0.28519419807385965	0.9998090614157651	-1.0687236798628876	FALSE
ENSG00000198728	8861	LDB1	LDB1	protein_coding	LIM domain binding 1 [Source:HGNC Symbol;Acc:HGNC:6532]	10	-1	102107560	102120453	0.04905429120969007	6.042448973711933	1.0692735969565035	0.28531423955810625	0.9998090614157651	1.0684573936802657	FALSE
ENSG00000211749	NA	TRBV23-1	TRBV23-1	TR_V_gene	T cell receptor beta variable 23-1 (non-functional) [Source:HGNC Symbol;Acc:HGNC:12201]	7	1	142645961	142646467	0.1500399643582353	1.1877265233758634	1.069221018519747	0.2853770339125373	0.9998090614157651	1.06831812810437	FALSE
ENSG00000114767	9136	RRP9	RRP9	protein_coding	ribosomal RNA processing 9, U3 small nucleolar RNA binding protein [Source:HGNC Symbol;Acc:HGNC:16829]	3	-1	51933429	51941904	-0.08906673266018283	1.7154311017180794	-1.0690773391137105	0.28537905052836027	0.9998090614157651	-1.0683136559889428	FALSE
ENSG00000148219	23245	ASTN2	ASTN2	protein_coding	astrotactin 2 [Source:HGNC Symbol;Acc:HGNC:17021]	9	-1	116425225	117415070	-0.09175369648964016	2.2079867059893763	-1.068949541432416	0.28543876823564773	0.9998090614157651	-1.0681812336655296	FALSE
ENSG00000126001	11190	CEP250	CEP250	protein_coding	centrosomal protein 250 [Source:HGNC Symbol;Acc:HGNC:1859]	20	1	35455164	35519280	-0.04337969336140102	4.663860228689825	-1.0689381578657746	0.28545963925165574	0.9998090614157651	-1.0681349571960344	FALSE
ENSG00000118680	103910	MYL12B	MYL12B	protein_coding	myosin light chain 12B [Source:HGNC Symbol;Acc:HGNC:29827]	18	1	3261479	3278431	0.05498385620613888	8.091662025513491	1.068886246127095	0.2854865956460913	0.9998090614157651	1.0680751912450686	FALSE
ENSG00000089154	10985	GCN1	GCN1	protein_coding	GCN1 activator of EIF2AK4 [Source:HGNC Symbol;Acc:HGNC:4199]	12	-1	120127202	120194715	-0.0577032923213201	5.322173018660613	-1.0682204763253467	0.2857726700404577	0.9998090614157651	-1.0674411607779501	FALSE
ENSG00000150867	5305	PIP4K2A	PIP4K2A	protein_coding	phosphatidylinositol-5-phosphate 4-kinase type 2 alpha [Source:HGNC Symbol;Acc:HGNC:8997]	10	-1	22534854	22714578	-0.07291213816453634	8.908495700604927	-1.0683056799629516	0.2857797584650554	0.9998090614157651	-1.067425456056415	FALSE
ENSG00000124313	23096	IQSEC2	IQSEC2	protein_coding	IQ motif and Sec7 domain 2 [Source:HGNC Symbol;Acc:HGNC:29059]	X	-1	53225828	53321350	-0.07794588563377447	4.1141586726725015	-1.0682949907134367	0.2857873934744177	0.9998090614157651	-1.067408540646399	FALSE
ENSG00000211747	NA	TRBV20-1	TRBV20-1	TR_V_gene	T cell receptor beta variable 20-1 [Source:HGNC Symbol;Acc:HGNC:12196]	7	1	142626649	142627399	0.11679579475269719	2.6460555252049947	1.068191246148139	0.28580288663948494	0.9998090614157651	1.067374216382947	FALSE
ENSG00000159214	149473	CCDC24	CCDC24	protein_coding	coiled-coil domain containing 24 [Source:HGNC Symbol;Acc:HGNC:28688]	1	1	43991359	43996528	-0.13980309474280708	0.18523080384263826	-1.0680376980708324	0.2858650554976913	0.9998090614157651	-1.0672364973085757	FALSE
ENSG00000130167	26526	TSPAN16	TSPAN16	protein_coding	tetraspanin 16 [Source:HGNC Symbol;Acc:HGNC:30725]	19	1	11296139	11326996	0.14382211142890267	1.7691037439931938	1.0679625768067598	0.2859655727681478	0.9998090614157651	1.067013870027185	FALSE
ENSG00000182827	64746	ACBD3	ACBD3	protein_coding	acyl-CoA binding domain containing 3 [Source:HGNC Symbol;Acc:HGNC:15453]	1	-1	226144679	226186741	-0.028659554606976556	5.531468875287807	-1.0677380687428069	0.2859952899624588	0.9998090614157651	-1.0669480620309109	FALSE
ENSG00000162231	10482	NXF1	NXF1	protein_coding	nuclear RNA export factor 1 [Source:HGNC Symbol;Acc:HGNC:8071]	11	-1	62792123	62806302	0.033642829036658384	6.891197721185753	1.0674923933590268	0.28612390420060785	0.9998090614157651	1.0666633022200254	FALSE
ENSG00000180871	3579	CXCR2	CXCR2	protein_coding	C-X-C motif chemokine receptor 2 [Source:HGNC Symbol;Acc:HGNC:6027]	2	1	218125289	218137251	0.06795113460157154	10.536603081725763	1.067446975305281	0.28614847575936797	0.9998090614157651	1.0666089091220854	FALSE
ENSG00000242553	NA	AP001432.1	AP001432.1	lncRNA	novel transcript, antisense to DSCR3	21	1	37221419	37237744	0.1341616580980502	0.03356086042657424	1.0673359441215957	0.28616101906291974	0.9998090614157651	1.0665811437185237	FALSE
ENSG00000269001	NA	AC092070.2	AC092070.2	transcribed_unprocessed_pseudogene	zinc finger protein 818, pseudogene	19	1	53197111	53214522	0.09559657313559189	4.2944692621166105	1.0672562397129157	0.286262983859975	0.9998090614157651	1.066355468630057	FALSE
ENSG00000102543	81602	CDADC1	CDADC1	protein_coding	cytidine and dCMP deaminase domain containing 1 [Source:HGNC Symbol;Acc:HGNC:20299]	13	1	49247925	49293485	-0.07886734470601331	3.5848668963322456	-1.0670434108298177	0.28631642539549657	0.9998090614157651	-1.0662372100531656	FALSE
ENSG00000173272	653784	MZT2A	MZT2A	protein_coding	mitotic spindle organizing protein 2A [Source:HGNC Symbol;Acc:HGNC:33187]	2	-1	131464900	131492743	0.06652600627200256	3.8033308146828593	1.066868981032461	0.28639615341569613	0.9998090614157651	1.066060810906929	FALSE
ENSG00000140968	3394	IRF8	IRF8	protein_coding	interferon regulatory factor 8 [Source:HGNC Symbol;Acc:HGNC:5358]	16	1	85899162	85922606	0.06847427444483234	5.8926417926188215	1.06684211940983	0.2864217360158282	0.9998090614157651	1.0660042161441436	FALSE
ENSG00000074855	57719	ANO8	ANO8	protein_coding	anoctamin 8 [Source:HGNC Symbol;Acc:HGNC:29329]	19	-1	17323223	17334855	-0.056265682938627215	3.8051990579049466	-1.066655277631508	0.28649016725421683	0.9998090614157651	-1.0658528468372919	FALSE
ENSG00000180628	84333	PCGF5	PCGF5	protein_coding	polycomb group ring finger 5 [Source:HGNC Symbol;Acc:HGNC:28264]	10	1	91163012	91284337	0.0959673184020815	8.126707433128745	1.0662136268039353	0.28674065214241024	0.9998090614157651	1.0652989846152545	FALSE
ENSG00000228506	NA	AL513550.1	AL513550.1	lncRNA	novel transcript	6	1	99424922	99432323	0.0623073579429807	3.078978379836038	1.0659779909800366	0.28681045549456974	0.9998090614157651	1.0651446964323728	FALSE
ENSG00000269954	NA	AC022239.1	AC022239.1	lncRNA	novel transcript, antisense to BLK	8	-1	11552488	11564694	-0.18546342661476795	-0.5305631486292912	-1.0658909112605486	0.28682141547181045	0.9998090614157651	-1.06512047360982	FALSE
ENSG00000139437	84260	TCHP	TCHP	protein_coding	trichoplein keratin filament binding [Source:HGNC Symbol;Acc:HGNC:28135]	12	1	109900264	109983841	-0.0375720158761057	5.048517068284677	-1.0658715165896124	0.28685841683050717	0.9998090614157651	-1.0650387009259585	FALSE
ENSG00000211777	NA	TRAV3	TRAV3	TR_V_gene	T cell receptor alpha variable 3 (gene/pseudogene) [Source:HGNC Symbol;Acc:HGNC:12128]	14	1	21723713	21724321	0.189827143399541	-0.001077102041938436	1.0654040681191872	0.28703989336814156	0.9998090614157651	1.0646377424194016	FALSE
ENSG00000198060	54708	MARCH5	MARCH5	protein_coding	membrane associated ring-CH-type finger 5 [Source:HGNC Symbol;Acc:HGNC:26025]	10	1	92291167	92353964	-0.044637334146593766	5.276279500225822	-1.0653607436162358	0.2870914018589875	0.9998090614157651	-1.0645239695352549	FALSE
ENSG00000005206	56928	SPPL2B	SPPL2B	protein_coding	signal peptide peptidase like 2B [Source:HGNC Symbol;Acc:HGNC:30627]	19	1	2328615	2355095	-0.04764213734625411	4.419402426963076	-1.0652813822572993	0.2871058214992607	0.9998090614157651	-1.064492121642211	FALSE
ENSG00000102897	57149	LYRM1	LYRM1	protein_coding	LYR motif containing 1 [Source:HGNC Symbol;Acc:HGNC:25074]	16	1	20899868	20925006	0.05537896307225587	5.424631290587478	1.0651787497936418	0.287157926458397	0.9998090614157651	1.0643770491870244	FALSE
ENSG00000028277	5452	POU2F2	POU2F2	protein_coding	POU class 2 homeobox 2 [Source:HGNC Symbol;Acc:HGNC:9213]	19	-1	42086110	42196585	0.05355858821309667	7.581193529895859	1.0652911316194407	0.2871666929236102	0.9998090614157651	1.0643576900603282	FALSE
ENSG00000131899	3996	LLGL1	LLGL1	protein_coding	LLGL scribble cell polarity complex component 1 [Source:HGNC Symbol;Acc:HGNC:6628]	17	1	18225635	18244875	0.05577262672364203	3.5380151048707367	1.064776025863558	0.287328117252646	0.9998090614157651	1.0640012853809837	FALSE
ENSG00000196199	54737	MPHOSPH8	MPHOSPH8	protein_coding	M-phase phosphoprotein 8 [Source:HGNC Symbol;Acc:HGNC:29810]	13	1	19633659	19673441	0.04165074194140228	7.267672976024887	1.0647763235463799	0.2873456486113691	0.9998090614157651	1.063962586474748	FALSE
ENSG00000255274	NA	SMIM35	SMIM35	protein_coding	small integral membrane protein 35 [Source:HGNC Symbol;Acc:HGNC:44179]	11	-1	118003634	118088299	0.21639209545434557	1.2733245578735113	1.0650869990069405	0.28737137800188445	0.9998090614157651	1.0639057940317234	FALSE
ENSG00000149646	140894	CNBD2	CNBD2	protein_coding	cyclic nucleotide binding domain containing 2 [Source:HGNC Symbol;Acc:HGNC:16145]	20	1	35954564	36030700	0.11381088426817185	0.42529887370952024	1.0636648208135306	0.28781272146768166	0.9998090614157651	1.062932151029109	FALSE
ENSG00000145423	6423	SFRP2	SFRP2	protein_coding	secreted frizzled related protein 2 [Source:HGNC Symbol;Acc:HGNC:10777]	4	-1	153780591	153789083	0.23778966648501376	1.386303404718723	1.063746078674136	0.2878754112718128	0.9998090614157651	1.0627939334509742	FALSE
ENSG00000164512	79722	ANKRD55	ANKRD55	protein_coding	ankyrin repeat domain 55 [Source:HGNC Symbol;Acc:HGNC:25681]	5	-1	56099680	56233330	-0.11402257496140411	4.413249880372783	-1.0636969480764094	0.28792727252808104	0.9998090614157651	-1.0626796058434367	FALSE
ENSG00000223725	NA	AC009226.1	AC009226.1	lncRNA	novel transcript	2	-1	207239864	207529795	0.15548668297909174	4.378806528525083	1.0634326352748082	0.2880112717318295	0.9998090614157651	1.0624944599229977	FALSE
ENSG00000205189	65986	ZBTB10	ZBTB10	protein_coding	zinc finger and BTB domain containing 10 [Source:HGNC Symbol;Acc:HGNC:30953]	8	1	80485619	80526265	0.0824708868712869	2.8708544829198805	1.0629659148370514	0.28815710537423667	0.9998090614157651	1.0621731087817365	FALSE
ENSG00000108846	8714	ABCC3	ABCC3	protein_coding	ATP binding cassette subfamily C member 3 [Source:HGNC Symbol;Acc:HGNC:54]	17	1	50634777	50692253	0.10782435823711012	5.021006615069011	1.063206681906272	0.2882315678581007	0.9998090614157651	1.062009069565996	FALSE
ENSG00000127418	53834	FGFRL1	FGFRL1	protein_coding	fibroblast growth factor receptor like 1 [Source:HGNC Symbol;Acc:HGNC:3693]	4	1	1009936	1026898	0.0828218484174359	2.9993992872001582	1.062778524981647	0.28823977668297646	0.9998090614157651	1.061990987453986	FALSE
ENSG00000284633	NA	AL031590.1	AL031590.1	lncRNA	novel transcript, antisense to PDGFB	22	1	39242188	39279897	0.11663246799605509	1.6531717318643877	1.0623547376327545	0.288500673638085	0.9998090614157651	1.0614164735620366	FALSE
ENSG00000083520	22894	DIS3	DIS3	protein_coding	DIS3 homolog, exosome endoribonuclease and 3'-5' exoribonuclease [Source:HGNC Symbol;Acc:HGNC:20604]	13	-1	72752169	72782096	0.06158392184614758	5.35877735458367	1.0618369023482077	0.28868390085608997	0.9998090614157651	1.0610132033536377	FALSE
ENSG00000167671	80700	UBXN6	UBXN6	protein_coding	UBX domain protein 6 [Source:HGNC Symbol;Acc:HGNC:14928]	19	-1	4444999	4457794	0.13965420696037611	7.669001914273591	1.0619161757277922	0.2886891864743647	0.9998090614157651	1.061001572640418	FALSE
ENSG00000004777	115703	ARHGAP33	ARHGAP33	protein_coding	Rho GTPase activating protein 33 [Source:HGNC Symbol;Acc:HGNC:23085]	19	1	35774532	35788822	-0.08313887587799407	2.6563104348598325	-1.061805289692959	0.2886978327876859	0.9998090614157651	-1.0609825472114192	FALSE
ENSG00000175221	10025	MED16	MED16	protein_coding	mediator complex subunit 16 [Source:HGNC Symbol;Acc:HGNC:17556]	19	-1	867630	893218	-0.0543928241534255	5.449659791666039	-1.0618582979060516	0.28876098551193113	0.9998090614157651	-1.0608435970089993	FALSE
ENSG00000229809	146542	ZNF688	ZNF688	protein_coding	zinc finger protein 688 [Source:HGNC Symbol;Acc:HGNC:30489]	16	-1	30569346	30572734	0.07375401583848218	2.7543533261589093	1.0615343733060565	0.28879967395139505	0.9998090614157651	1.060758483853712	FALSE
ENSG00000241549	387036	GUSBP2	GUSBP2	transcribed_unprocessed_pseudogene	GUSB pseudogene 2 [Source:HGNC Symbol;Acc:HGNC:18792]	6	-1	26871484	26956554	-0.11270062322042529	2.162335765271316	-1.0618319684069228	0.2888159573471151	0.9998090614157651	-1.0607226632748799	FALSE
ENSG00000258551	NA	AC104035.1	AC104035.1	lncRNA	novel transcript	15	1	91408708	91605873	-0.17180014318308645	1.4561066297884155	-1.061811171691966	0.2888717474950886	0.9998090614157651	-1.0605999451757646	FALSE
ENSG00000185168	NA	LINC00482	LINC00482	lncRNA	long intergenic non-protein coding RNA 482 [Source:HGNC Symbol;Acc:HGNC:26816]	17	-1	81303771	81309248	-0.15268377799425192	0.6373689819946282	-1.060935819448936	0.2891140588741196	0.9998090614157651	-1.0600671332257705	FALSE
ENSG00000117543	51611	DPH5	DPH5	protein_coding	diphthamide biosynthesis 5 [Source:HGNC Symbol;Acc:HGNC:24270]	1	-1	100989623	101026088	-0.05514305175612044	4.19200707785338	-1.060685910869437	0.2891975086512691	0.9998090614157651	-1.0598837074162502	FALSE
ENSG00000235665	NA	LINC00298	LINC00298	lncRNA	long intergenic non-protein coding RNA 298 [Source:HGNC Symbol;Acc:HGNC:49257]	2	-1	7922425	8278186	0.17328022819859423	0.9618526117848774	1.060645553148728	0.28924191710042996	0.9998090614157651	1.0597861104784958	FALSE
ENSG00000197629	219972	MPEG1	MPEG1	protein_coding	macrophage expressed 1 [Source:HGNC Symbol;Acc:HGNC:29619]	11	-1	59208510	59212927	0.11649354466257567	8.740104543123369	1.0604781037850253	0.2893137136151952	0.9998090614157651	1.0596283438367686	FALSE
ENSG00000196663	9895	TECPR2	TECPR2	protein_coding	tectonin beta-propeller repeat containing 2 [Source:HGNC Symbol;Acc:HGNC:19957]	14	1	102362941	102502477	-0.06627856736272975	8.286553428034823	-1.0604170053833923	0.28934446957041665	0.9998090614157651	-1.0595607683493251	FALSE
ENSG00000026297	8635	RNASET2	RNASET2	protein_coding	ribonuclease T2 [Source:HGNC Symbol;Acc:HGNC:21686]	6	-1	166929504	166957191	0.0858770991130875	3.939764396320645	1.060572858571208	0.28936502391932745	0.9998090614157651	1.0595156100317333	FALSE
ENSG00000137601	4750	NEK1	NEK1	protein_coding	NIMA related kinase 1 [Source:HGNC Symbol;Acc:HGNC:7744]	4	-1	169392857	169612629	-0.05552015150449918	5.426328849778486	-1.0602961388568346	0.2893855500031315	0.9998090614157651	-1.0594705159692341	FALSE
ENSG00000160460	57731	SPTBN4	SPTBN4	protein_coding	spectrin beta, non-erythrocytic 4 [Source:HGNC Symbol;Acc:HGNC:14896]	19	1	40466241	40576464	-0.17804390302758766	-0.4640698550724743	-1.0601521273911783	0.28943814919747146	0.9998090614157651	-1.0593549698402485	FALSE
ENSG00000267321	NA	SNHG30	SNHG30	lncRNA	small nucleolar RNA host gene 30 [Source:HGNC Symbol;Acc:HGNC:52836]	17	1	35568076	35574900	0.06679665368330179	3.0778423166379736	1.0599605464441058	0.28951737780433806	0.9998090614157651	1.0591809528236702	FALSE
ENSG00000068878	23198	PSME4	PSME4	protein_coding	proteasome activator subunit 4 [Source:HGNC Symbol;Acc:HGNC:20635]	2	-1	53864069	53970993	-0.060097510993327496	6.717894513683699	-1.0598756662777955	0.2895769081306783	0.9998090614157651	-1.0590502220382618	FALSE
ENSG00000104884	2068	ERCC2	ERCC2	protein_coding	ERCC excision repair 2, TFIIH core complex helicase subunit [Source:HGNC Symbol;Acc:HGNC:3434]	19	-1	45349837	45370918	-0.06297916163751083	2.8561112266558504	-1.0598202180165863	0.2895884221800771	0.9998090614157651	-1.0590249388513062	FALSE
ENSG00000185024	2972	BRF1	BRF1	protein_coding	BRF1 RNA polymerase III transcription initiation factor subunit [Source:HGNC Symbol;Acc:HGNC:11551]	14	-1	105209286	105315589	-0.054015880752781076	3.746464081820846	-1.0596966631759628	0.28962103089846675	0.9998090614157651	-1.0589533384958505	FALSE
ENSG00000156171	128338	DRAM2	DRAM2	protein_coding	DNA damage regulated autophagy modulator 2 [Source:HGNC Symbol;Acc:HGNC:28769]	1	-1	111117333	111140216	0.038169927612837995	6.104251033662157	1.059760324094301	0.28966882724350934	0.9998090614157651	1.0588483998293445	FALSE
ENSG00000253471	NA	AC012574.1	AC012574.1	lncRNA	novel transcript	8	1	23707141	23789487	-0.18766231354099966	-0.7390898876162402	-1.0594841660047312	0.2897592937776539	0.9998090614157651	-1.058649809078371	FALSE
ENSG00000164077	84315	MON1A	MON1A	protein_coding	MON1 homolog A, secretory trafficking associated [Source:HGNC Symbol;Acc:HGNC:28207]	3	-1	49907160	49930173	-0.0622738599461492	2.304607001396512	-1.0593181104273943	0.28979179921933557	0.9998090614157651	-1.0585784638254623	FALSE
ENSG00000215030	NA	RPL13P12	RPL13P12	processed_pseudogene	ribosomal protein L13 pseudogene 12 [Source:HGNC Symbol;Acc:HGNC:35701]	17	-1	17383377	17384012	0.17965817846539078	4.681485634281	1.059670590323101	0.28979779833304464	0.9998090614157651	1.0585652971334412	FALSE
ENSG00000162377	65260	COA7	COA7	protein_coding	cytochrome c oxidase assembly factor 7 (putative) [Source:HGNC Symbol;Acc:HGNC:25716]	1	-1	52684449	52698347	-0.0809130761348007	2.3677807436984186	-1.059283506427937	0.28981514395897096	0.9998090614157651	-1.0585272284565759	FALSE
ENSG00000173153	2101	ESRRA	ESRRA	protein_coding	estrogen related receptor alpha [Source:HGNC Symbol;Acc:HGNC:3471]	11	1	64305524	64316743	0.0471259089110756	5.0990414947468725	1.059129633202069	0.28993576008213184	0.9998090614157651	1.0582625530508216	FALSE
ENSG00000205323	84324	SARNP	SARNP	protein_coding	SAP domain containing ribonucleoprotein [Source:HGNC Symbol;Acc:HGNC:24432]	12	-1	55752463	55817724	-0.0954699871204534	1.0779755763101	-1.0589483835787437	0.28996443562723656	0.9998090614157651	-1.058199639438541	FALSE
ENSG00000198468	642946	FLVCR1-DT	FLVCR1-DT	lncRNA	FLVCR1 divergent transcript [Source:HGNC Symbol;Acc:HGNC:39077]	1	-1	212852105	212858126	0.1375780931559758	2.1072291839906083	1.0590004172059104	0.2900894201449031	0.9998090614157651	1.0579254746316609	FALSE
ENSG00000196581	55966	AJAP1	AJAP1	protein_coding	adherens junctions associated protein 1 [Source:HGNC Symbol;Acc:HGNC:30801]	1	1	4654609	4792534	0.23796665201537381	0.1359349200928012	1.0587148065795262	0.29009142664707877	0.9998090614157651	1.0579210738368	FALSE
ENSG00000254614	NA	AP003068.2	AP003068.2	lncRNA	novel transcript, antisense to CAPN1	11	-1	65177606	65181834	0.13145525994966256	5.066326010823951	1.0589619214092165	0.29017932030160276	0.9998090614157651	1.0577283196932223	FALSE
ENSG00000101577	9663	LPIN2	LPIN2	protein_coding	lipin 2 [Source:HGNC Symbol;Acc:HGNC:14450]	18	-1	2916994	3013315	0.07436855402852682	7.489639778830884	1.0585558325348607	0.29021024352416713	0.9998090614157651	1.0576605132290031	FALSE
ENSG00000131061	84905	ZNF341	ZNF341	protein_coding	zinc finger protein 341 [Source:HGNC Symbol;Acc:HGNC:15992]	20	1	33731657	33792269	0.046995836202672336	3.828578174770698	1.0582042189362857	0.2903127396823156	0.9998090614157651	1.0574358009731049	FALSE
ENSG00000117016	9783	RIMS3	RIMS3	protein_coding	regulating synaptic membrane exocytosis 3 [Source:HGNC Symbol;Acc:HGNC:21292]	1	-1	40620680	40665682	0.1231213545050362	0.8123212975041877	1.0579716095300484	0.29039996694493647	0.9998090614157651	1.0572446062440877	FALSE
ENSG00000123066	23389	MED13L	MED13L	protein_coding	mediator complex subunit 13L [Source:HGNC Symbol;Acc:HGNC:22962]	12	-1	115953872	116277719	-0.04498560491995285	8.928097872129877	-1.0577878448729425	0.2905318095306211	0.9998090614157651	-1.0569556918606733	FALSE
ENSG00000179832	727957	MROH1	MROH1	protein_coding	maestro heat like repeat family member 1 [Source:HGNC Symbol;Acc:HGNC:26958]	8	1	144148016	144261940	-0.0467079202897418	5.20413083827557	-1.0577686924966903	0.2905329566913153	0.9998090614157651	-1.0569531784073851	FALSE
ENSG00000125843	55317	AP5S1	AP5S1	protein_coding	adaptor related protein complex 5 subunit sigma 1 [Source:HGNC Symbol;Acc:HGNC:15875]	20	1	3820524	3828838	-0.06969870426049507	2.181045230282345	-1.0574165243256481	0.2906530028400138	0.9998090614157651	-1.0566901916626583	FALSE
ENSG00000189079	196528	ARID2	ARID2	protein_coding	AT-rich interaction domain 2 [Source:HGNC Symbol;Acc:HGNC:18037]	12	1	45729706	45908040	-0.04012164711389854	6.494820861585358	-1.0574793288888478	0.29067250312025306	0.9998090614157651	-1.0566474790308604	FALSE
ENSG00000152193	79596	OBI1	OBI1	protein_coding	ORC ubiquitin ligase 1 [Source:HGNC Symbol;Acc:HGNC:20308]	13	-1	78614289	78659155	0.06758576115987536	3.8222291633467296	1.05742098973399	0.2906973933313178	0.9998090614157651	1.05659296331117	FALSE
ENSG00000166333	3611	ILK	ILK	protein_coding	integrin linked kinase [Source:HGNC Symbol;Acc:HGNC:6040]	11	1	6603708	6610874	0.049376598818223094	6.657650440907333	1.0574664541476868	0.2907132958650752	0.9998090614157651	1.0565581344721784	FALSE
ENSG00000123609	9111	NMI	NMI	protein_coding	N-myc and STAT interactor [Source:HGNC Symbol;Acc:HGNC:7854]	2	-1	151270470	151289894	0.06756928744709256	7.5097240424667815	1.0570491253286551	0.2908622301240691	0.9998090614157651	1.0562320091863813	FALSE
ENSG00000142192	351	APP	APP	protein_coding	amyloid beta precursor protein [Source:HGNC Symbol;Acc:HGNC:620]	21	-1	25880550	26171128	-0.06624012201084195	6.258805165307269	-1.0570232573408636	0.29088259819088186	0.9998090614157651	-1.0561874174234667	FALSE
ENSG00000176454	254531	LPCAT4	LPCAT4	protein_coding	lysophosphatidylcholine acyltransferase 4 [Source:HGNC Symbol;Acc:HGNC:30059]	15	-1	34358633	34367196	-0.048105740409123854	4.521923205765429	-1.0568568775108886	0.2909456294023127	0.9998090614157651	-1.0560494366377173	FALSE
ENSG00000151726	2180	ACSL1	ACSL1	protein_coding	acyl-CoA synthetase long chain family member 1 [Source:HGNC Symbol;Acc:HGNC:3569]	4	-1	184755595	184826818	-0.11417238746563996	10.018061036676693	-1.0568436342322494	0.2909855723527423	0.9998090614157651	-1.0559620084633023	FALSE
ENSG00000213904	NA	LIPE-AS1	LIPE-AS1	lncRNA	LIPE antisense RNA 1 [Source:HGNC Symbol;Acc:HGNC:48589]	19	1	42397128	42652355	0.07016622502436842	4.428260431537313	1.0566388296773563	0.29105526599525566	0.9998090614157651	1.0558094805211178	FALSE
ENSG00000187325	51616	TAF9B	TAF9B	protein_coding	TATA-box binding protein associated factor 9b [Source:HGNC Symbol;Acc:HGNC:17306]	X	-1	78129748	78139650	0.09701100367842663	2.424054541663876	1.0564285002574454	0.29111534730015737	0.9998090614157651	1.0556780093618143	FALSE
ENSG00000137757	838	CASP5	CASP5	protein_coding	caspase 5 [Source:HGNC Symbol;Acc:HGNC:1506]	11	-1	104994235	105023168	-0.156749121847521	4.005470270010312	-1.0564569871823628	0.29121566040098656	0.9998090614157651	-1.0554585428076595	FALSE
ENSG00000259305	100533106	ZHX1-C8orf76	ZHX1-C8orf76	protein_coding	ZHX1-C8orf76 readthrough [Source:HGNC Symbol;Acc:HGNC:42975]	8	-1	123226189	123274284	0.12603803857402412	0.025082034016075914	1.0561107496146263	0.2912484765097413	0.9998090614157651	1.0553867582517868	FALSE
ENSG00000153029	3140	MR1	MR1	protein_coding	major histocompatibility complex, class I-related [Source:HGNC Symbol;Acc:HGNC:4975]	1	1	181033425	181061938	0.05193790041529933	5.6177827130736615	1.056073022412185	0.2913153818129189	0.9998090614157651	1.0552404211358868	FALSE
ENSG00000212907	4539	MT-ND4L	MT-ND4L	protein_coding	mitochondrially encoded NADH:ubiquinone oxidoreductase core subunit 4L [Source:HGNC Symbol;Acc:HGNC:7460]	MT	1	10470	10766	0.09970882247512058	8.724435122090897	1.0561845474101732	0.29134013079158916	0.9998090614157651	1.0551862952155235	FALSE
ENSG00000163875	64769	MEAF6	MEAF6	protein_coding	MYST/Esa1 associated factor 6 [Source:HGNC Symbol;Acc:HGNC:25674]	1	-1	37492575	37514774	0.04549728218529303	5.607927905056794	1.0558764427283118	0.2913913373476008	0.9998090614157651	1.055074316489761	FALSE
ENSG00000167670	10036	CHAF1A	CHAF1A	protein_coding	chromatin assembly factor 1 subunit A [Source:HGNC Symbol;Acc:HGNC:1910]	19	1	4402640	4445018	-0.07423995948304674	3.412965331406299	-1.055787963230813	0.2914586794253163	0.9998090614157651	-1.054927072669691	FALSE
ENSG00000232573	NA	RPL3P4	RPL3P4	processed_pseudogene	ribosomal protein L3 pseudogene 4 [Source:HGNC Symbol;Acc:HGNC:19805]	14	-1	98972879	98973301	0.1366780695056744	3.3574268629487674	1.0555240379426862	0.2915308874450908	0.9998090614157651	1.0547692148468208	FALSE
ENSG00000141096	64180	DPEP3	DPEP3	protein_coding	dipeptidase 3 [Source:HGNC Symbol;Acc:HGNC:23029]	16	-1	67975663	67980549	0.10243403573420373	3.1490374542883433	1.0555697718567691	0.29159400064985924	0.9998090614157651	1.0546312612100077	FALSE
ENSG00000114062	7337	UBE3A	UBE3A	protein_coding	ubiquitin protein ligase E3A [Source:HGNC Symbol;Acc:HGNC:12496]	15	-1	25333728	25439051	-0.03820343732906206	6.225053533169648	-1.0552467913080108	0.29166394166919163	0.9998090614157651	-1.0544784066918451	FALSE
ENSG00000264031	NA	ABHD15-AS1	ABHD15-AS1	lncRNA	ABHD15 antisense RNA 1 [Source:HGNC Symbol;Acc:HGNC:49685]	17	1	29560547	29707090	-0.09532228526477882	2.9645278269456155	-1.0553061352858168	0.2916825094979167	0.9998090614157651	-1.054437831259869	FALSE
ENSG00000188211	374383	NCR3LG1	NCR3LG1	protein_coding	natural killer cell cytotoxicity receptor 3 ligand 1 [Source:HGNC Symbol;Acc:HGNC:42400]	11	1	17351800	17377341	-0.1866705814429045	-0.46751464624887357	-1.054745524795992	0.29189291778357795	0.9998090614157651	-1.0539781568383286	FALSE
ENSG00000166192	123228	SENP8	SENP8	protein_coding	SUMO peptidase family member, NEDD8 specific [Source:HGNC Symbol;Acc:HGNC:22992]	15	1	72114258	72143692	0.12497211776726685	0.05412926928373352	1.0545865603892441	0.2919416891068152	0.9998090614157651	1.0538716389752674	FALSE
ENSG00000085117	3732	CD82	CD82	protein_coding	CD82 molecule [Source:HGNC Symbol;Acc:HGNC:6210]	11	1	44564427	44620358	-0.07046810044532315	6.2863626182147385	-1.0546055801935716	0.2920017311531746	0.9998090614157651	-1.053740521973265	FALSE
ENSG00000070366	23293	SMG6	SMG6	protein_coding	SMG6 nonsense mediated mRNA decay factor [Source:HGNC Symbol;Acc:HGNC:17809]	17	-1	2059839	2303785	-0.04494194193488976	6.2058842586456935	-1.0546015584358053	0.29200273882067834	0.9998090614157651	-1.0537383216308422	FALSE
ENSG00000227232	NA	WASH7P	WASH7P	unprocessed_pseudogene	WASP family homolog 7, pseudogene [Source:HGNC Symbol;Acc:HGNC:38034]	1	-1	14404	29570	0.08808094255318677	2.538793520558625	1.05454150633424	0.29210055709195687	0.9998090614157651	1.0535247499663252	FALSE
ENSG00000268471	NA	MIR4453HG	MIR4453HG	lncRNA	MIR4453 host gene [Source:HGNC Symbol;Acc:HGNC:25288]	4	1	152536264	152539263	0.09165620241351835	1.6469210613898333	1.054248048422297	0.29210975299450115	0.9998090614157651	1.053504674550236	FALSE
ENSG00000122406	6125	RPL5	RPL5	protein_coding	ribosomal protein L5 [Source:HGNC Symbol;Acc:HGNC:10360]	1	1	92832013	92841924	0.06099921559670207	8.221893066814511	1.0542405426181825	0.2921431736243895	0.9998090614157651	1.053431718125346	FALSE
ENSG00000141252	55275	VPS53	VPS53	protein_coding	VPS53 subunit of GARP complex [Source:HGNC Symbol;Acc:HGNC:25608]	17	-1	508668	721717	-0.04628720019437349	6.645493196603839	-1.0543567278095545	0.2922186062306027	0.9998090614157651	-1.0532670711808942	FALSE
ENSG00000107779	657	BMPR1A	BMPR1A	protein_coding	bone morphogenetic protein receptor type 1A [Source:HGNC Symbol;Acc:HGNC:1076]	10	1	86756601	86932838	-0.07900099140676797	3.2016538097787905	-1.0534329091721721	0.2925064803956739	0.9998090614157651	-1.0526389897338204	FALSE
ENSG00000070214	23446	SLC44A1	SLC44A1	protein_coding	solute carrier family 44 member 1 [Source:HGNC Symbol;Acc:HGNC:18798]	9	1	105244622	105439171	-0.050154886987667346	5.428827801819053	-1.053261835168345	0.2925923295500691	0.9998090614157651	-1.0524517651319296	FALSE
ENSG00000104691	7993	UBXN8	UBXN8	protein_coding	UBX domain protein 8 [Source:HGNC Symbol;Acc:HGNC:30307]	8	1	30732247	30767006	-0.07199069463064123	1.8699909732770037	-1.053164529826029	0.292599689793653	0.9998090614157651	-1.052435715221103	FALSE
ENSG00000163807	57456	KIAA1143	KIAA1143	protein_coding	KIAA1143 [Source:HGNC Symbol;Acc:HGNC:29198]	3	-1	44737661	44761619	0.05960481553733388	4.656919493375746	1.053098610270277	0.2926742201004499	0.9998090614157651	1.052273208046159	FALSE
ENSG00000029725	9135	RABEP1	RABEP1	protein_coding	rabaptin, RAB GTPase binding effector protein 1 [Source:HGNC Symbol;Acc:HGNC:17677]	17	1	5282265	5386340	0.029771241472975163	6.658382105597408	1.0527861059402308	0.29282868209630825	0.9998090614157651	1.0519365048727316	FALSE
ENSG00000170049	9196	KCNAB3	KCNAB3	protein_coding	potassium voltage-gated channel subfamily A regulatory beta subunit 3 [Source:HGNC Symbol;Acc:HGNC:6230]	17	-1	7921859	7929803	0.09737616418014117	1.080636054591687	1.0525801266166128	0.29287926188357966	0.9998090614157651	1.0518262747046134	FALSE
ENSG00000167261	64174	DPEP2	DPEP2	protein_coding	dipeptidase 2 [Source:HGNC Symbol;Acc:HGNC:23028]	16	-1	67987394	68000586	0.07670599978256831	8.040405250476315	1.0518702227593009	0.29326199627615673	0.9998090614157651	1.0509925831462597	FALSE
ENSG00000254186	NA	AC113414.1	AC113414.1	lncRNA	novel transcript	5	-1	162424042	163437326	-0.13022297273360706	0.4322538865600009	-1.051651368455355	0.29330738008076684	0.9998090614157651	-1.0508937742691706	FALSE
ENSG00000164751	5828	PEX2	PEX2	protein_coding	peroxisomal biogenesis factor 2 [Source:HGNC Symbol;Acc:HGNC:9717]	8	-1	76980258	77001044	0.04409133005281163	4.379229022034086	1.051591647161447	0.2933507405776956	0.9998090614157651	1.0507993800876716	FALSE
ENSG00000108671	5717	PSMD11	PSMD11	protein_coding	proteasome 26S subunit, non-ATPase 11 [Source:HGNC Symbol;Acc:HGNC:9556]	17	1	32444379	32483319	-0.030128575672799585	5.505156113171783	-1.051502532240144	0.2933698009457537	0.9998090614157651	-1.0507578893409935	FALSE
ENSG00000101849	6907	TBL1X	TBL1X	protein_coding	transducin beta like 1 X-linked [Source:HGNC Symbol;Acc:HGNC:11585]	X	1	9463295	9741037	-0.046982078161610374	8.610774209577798	-1.0512383776763803	0.29353327651541705	0.9998090614157651	-1.0504021088019229	FALSE
ENSG00000146263	253714	MMS22L	MMS22L	protein_coding	MMS22 like, DNA repair protein [Source:HGNC Symbol;Acc:HGNC:21475]	6	-1	97142161	97283217	0.05225551421175867	3.985433126085995	1.0511125100569163	0.29357563661492087	0.9998090614157651	1.0503099399620301	FALSE
ENSG00000170037	116840	CNTROB	CNTROB	protein_coding	centrobin, centriole duplication and spindle assembly protein [Source:HGNC Symbol;Acc:HGNC:29616]	17	1	7932101	7949920	-0.04632976900167174	3.743494257814249	-1.0510119206980644	0.29360021475545883	0.9998090614157651	-1.0502564659270988	FALSE
ENSG00000259865	NA	AL390728.6	AL390728.6	lncRNA	novel transcript	1	-1	247187281	247188526	0.06383962858574233	4.089022176805318	1.05091439109415	0.29368620267183426	0.9998090614157651	1.050069407833678	FALSE
ENSG00000179921	151306	GPBAR1	GPBAR1	protein_coding	G protein-coupled bile acid receptor 1 [Source:HGNC Symbol;Acc:HGNC:19680]	2	1	218259496	218263861	0.09146533607938023	3.9159006379535026	1.0507910082059995	0.2937529186624113	0.9998090614157651	1.04992429919245	FALSE
ENSG00000255364	NA	SMILR	SMILR	lncRNA	smooth muscle induced lncRNA, enhancer of proliferation [Source:HGNC Symbol;Acc:HGNC:51825]	8	-1	122414332	122428551	0.19844803588214294	0.23662113847337088	1.0505291264560852	0.2939016163993353	0.9998090614157651	1.049600958101642	FALSE
ENSG00000181634	9966	TNFSF15	TNFSF15	protein_coding	TNF superfamily member 15 [Source:HGNC Symbol;Acc:HGNC:11931]	9	-1	114784652	114806039	0.19590515831648947	-0.34794734639896036	1.0503389479056007	0.29399462403143467	0.9998090614157651	1.0493987701152736	FALSE
ENSG00000279696	NA	AP001273.1	AP001273.1	TEC	novel transcript	11	-1	93726654	93729805	0.08327328042348103	1.3330223132273593	1.049504758217709	0.29427151558630477	0.9998090614157651	1.048797093259277	FALSE
ENSG00000196597	158431	ZNF782	ZNF782	protein_coding	zinc finger protein 782 [Source:HGNC Symbol;Acc:HGNC:33110]	9	-1	96816269	96875623	-0.05360969832879636	4.167347849035812	-1.0495386175514656	0.29430628931224906	0.9998090614157651	-1.0487215578522087	FALSE
ENSG00000274211	30837	SOCS7	SOCS7	protein_coding	suppressor of cytokine signaling 7 [Source:HGNC Symbol;Acc:HGNC:29846]	17	1	38351844	38405593	-0.04196916819026786	4.173810012694625	-1.049363227830659	0.2943453375038199	0.9998090614157651	-1.0486367445922233	FALSE
ENSG00000281357	NA	ARRDC3-AS1	ARRDC3-AS1	lncRNA	ARRDC3 antisense RNA 1 [Source:HGNC Symbol;Acc:HGNC:44145]	5	1	91380349	91612566	-0.07565808501467775	2.1414904079969506	-1.049372714048977	0.294355717950437	0.9998090614157651	-1.048614199375012	FALSE
ENSG00000183479	11219	TREX2	TREX2	protein_coding	three prime repair exonuclease 2 [Source:HGNC Symbol;Acc:HGNC:12270]	X	-1	153444720	153470587	-0.1466009918806358	-0.36185091599214714	-1.0492007645940131	0.29441436651739056	0.9998090614157651	-1.0484868309864424	FALSE
ENSG00000103415	3163	HMOX2	HMOX2	protein_coding	heme oxygenase 2 [Source:HGNC Symbol;Acc:HGNC:5014]	16	1	4474690	4510347	0.05254471806262284	5.599206261660587	1.049169006145036	0.2944655572391244	0.9998090614157651	1.0483756728658957	FALSE
ENSG00000225569	NA	CCT4P2	CCT4P2	processed_pseudogene	chaperonin containing TCP1 subunit 4 pseudogene 2 [Source:HGNC Symbol;Acc:HGNC:35141]	X	1	65270913	65273019	0.18837999807670858	-0.8494542604348765	1.0490153872172434	0.2945021099218288	0.9998090614157651	1.0482963084497061	FALSE
ENSG00000035681	8439	NSMAF	NSMAF	protein_coding	neutral sphingomyelinase activation associated factor [Source:HGNC Symbol;Acc:HGNC:8017]	8	-1	58583508	58659853	0.039283644154452624	6.168328906213908	1.0490870645177222	0.29451370234802743	0.9998090614157651	1.0482711399624358	FALSE
ENSG00000112782	53405	CLIC5	CLIC5	protein_coding	chloride intracellular channel 5 [Source:HGNC Symbol;Acc:HGNC:13517]	6	-1	45880827	46080348	0.10429991698936814	2.370889300464606	1.0487053263423765	0.29469634480837864	0.9998090614157651	1.0478746898383755	FALSE
ENSG00000087903	5990	RFX2	RFX2	protein_coding	regulatory factor X2 [Source:HGNC Symbol;Acc:HGNC:9983]	19	-1	5993164	6199572	-0.1025723084613901	6.541784413874976	-1.0487768476725754	0.29473466083371486	0.9998090614157651	-1.047791540629092	FALSE
ENSG00000166669	80063	ATF7IP2	ATF7IP2	protein_coding	activating transcription factor 7 interacting protein 2 [Source:HGNC Symbol;Acc:HGNC:20397]	16	1	10326434	10483638	-0.06212399346852049	5.365990007074464	-1.0481199652869562	0.2950010141712441	0.9998090614157651	-1.0472137301056932	FALSE
ENSG00000108622	3384	ICAM2	ICAM2	protein_coding	intercellular adhesion molecule 2 [Source:HGNC Symbol;Acc:HGNC:5345]	17	-1	64002594	64020634	0.05420555860673293	5.316125983926562	1.0478933073675925	0.295066125340285	0.9998090614157651	1.0470725351182684	FALSE
ENSG00000143756	23219	FBXO28	FBXO28	protein_coding	F-box protein 28 [Source:HGNC Symbol;Acc:HGNC:29046]	1	1	224114111	224162047	0.032102308401462665	5.992282004876064	1.0474679700175704	0.2952583406676121	0.9998090614157651	1.04665583371651	FALSE
ENSG00000255642	NA	PABPC1P4	PABPC1P4	processed_pseudogene	poly(A) binding protein cytoplasmic 1 pseudogene 4 [Source:HGNC Symbol;Acc:HGNC:8563]	12	1	63822021	63823895	-0.11478425867911907	1.0058909378045344	-1.0473934604930515	0.29525908994516	0.9998090614157651	-1.0466542097219147	FALSE
ENSG00000279145	NA	AC011912.1	AC011912.1	lncRNA	TEC	15	-1	55171378	55176739	0.14319709230763394	0.004841476832289276	1.0474048357054893	0.2952705480088672	0.9998090614157651	1.046629375698874	FALSE
ENSG00000148396	9919	SEC16A	SEC16A	protein_coding	SEC16 homolog A, endoplasmic reticulum export factor [Source:HGNC Symbol;Acc:HGNC:29006]	9	-1	136440096	136483759	-0.04626319665000711	6.601641845568249	-1.0473031482220796	0.2953178652139279	0.9998090614157651	-1.0465268279854645	FALSE
ENSG00000062282	84649	DGAT2	DGAT2	protein_coding	diacylglycerol O-acyltransferase 2 [Source:HGNC Symbol;Acc:HGNC:16940]	11	1	75759512	75801535	-0.0731451410189834	6.802044829580645	-1.0470320884396427	0.29546737170785636	0.9998090614157651	-1.0462028839121555	FALSE
ENSG00000250138	NA	AC139495.3	AC139495.3	unprocessed_pseudogene	POM121 membrane glycoprotein-like 1 (POM121L1) pseudogene	5	1	69631963	69636399	-0.20810163086974143	3.6230203325671044	-1.0473712958303165	0.2954941778677302	0.9998090614157651	-1.0461448131142073	FALSE
ENSG00000175105	55279	ZNF654	ZNF654	protein_coding	zinc finger protein 654 [Source:HGNC Symbol;Acc:HGNC:25612]	3	1	88059255	88144664	-0.05665749374840434	5.367973487781276	-1.0469327084098174	0.2955119554863085	0.9998090614157651	-1.0461063029975484	FALSE
ENSG00000197712	92689	FAM114A1	FAM114A1	protein_coding	family with sequence similarity 114 member A1 [Source:HGNC Symbol;Acc:HGNC:25087]	4	1	38867677	38945739	-0.07505397915711098	2.289981863781486	-1.0468903731309578	0.29552246103978835	0.9998090614157651	-1.0460835464554552	FALSE
ENSG00000262655	10418	SPON1	SPON1	protein_coding	spondin 1 [Source:HGNC Symbol;Acc:HGNC:11252]	11	1	13962723	14268133	0.1440487098404578	1.0301113736751	1.0467577397044836	0.29558239023983274	0.9998090614157651	1.0459537415338245	FALSE
ENSG00000251139	NA	AC084871.1	AC084871.1	lncRNA	novel transcript, antisense to ACSL1	4	1	184813619	184821300	-0.16979229690377728	-0.20340121534522407	-1.0465880466770532	0.29566000844092943	0.9998090614157651	-1.0457856489348138	FALSE
ENSG00000141499	55135	WRAP53	WRAP53	protein_coding	WD repeat containing antisense to TP53 [Source:HGNC Symbol;Acc:HGNC:25522]	17	1	7686071	7703502	0.06754132144397063	2.244010013730391	1.0462584774091603	0.29577686997518066	0.9998090614157651	1.0455326253679735	FALSE
ENSG00000175489	126364	LRRC25	LRRC25	protein_coding	leucine rich repeat containing 25 [Source:HGNC Symbol;Acc:HGNC:29806]	19	-1	18391137	18397622	0.06299394617673304	7.361904875019582	1.0459166815015857	0.2960220603087024	0.9998090614157651	1.045001967237205	FALSE
ENSG00000173262	144195	SLC2A14	SLC2A14	protein_coding	solute carrier family 2 member 14 [Source:HGNC Symbol;Acc:HGNC:18301]	12	-1	7812512	7891148	-0.16154570154084746	1.0415522523518141	-1.0460127256477538	0.2960836447129299	0.9998090614157651	-1.0448687281778681	FALSE
ENSG00000112303	8875	VNN2	VNN2	protein_coding	vanin 2 [Source:HGNC Symbol;Acc:HGNC:12706]	6	-1	132743870	132763459	0.0939636704700586	9.314940355319841	1.0458121236544664	0.2960852362750508	0.9998090614157651	1.0448652850480682	FALSE
ENSG00000137267	7280	TUBB2A	TUBB2A	protein_coding	tubulin beta 2A class IIa [Source:HGNC Symbol;Acc:HGNC:12412]	6	-1	3153666	3157544	0.36793598414276607	2.3611249328209616	1.0461525711169277	0.29618940059798987	0.9998090614157651	1.0446399665253878	FALSE
ENSG00000182326	716	C1S	C1S	protein_coding	complement C1s [Source:HGNC Symbol;Acc:HGNC:1247]	12	1	6988259	7071032	0.0673026350818291	3.581867295838593	1.0453143645637193	0.2962388914447294	0.9998090614157651	1.044532931136691	FALSE
ENSG00000182541	3985	LIMK2	LIMK2	protein_coding	LIM domain kinase 2 [Source:HGNC Symbol;Acc:HGNC:6614]	22	1	31212239	31280080	-0.08218991739271964	9.18243320417242	-1.0451851572399378	0.29632233927958307	0.9998090614157651	-1.0443524830115656	FALSE
ENSG00000171793	1503	CTPS1	CTPS1	protein_coding	CTP synthase 1 [Source:HGNC Symbol;Acc:HGNC:2519]	1	1	40979688	41012565	-0.061971267553146525	3.155527434795901	-1.0446821319078292	0.2965073811598669	0.9998090614157651	-1.043952468539048	FALSE
ENSG00000138600	84888	SPPL2A	SPPL2A	protein_coding	signal peptide peptidase like 2A [Source:HGNC Symbol;Acc:HGNC:30227]	15	-1	50702266	50765709	-0.03757879205844983	6.398905861419577	-1.0446121387451417	0.2965728993199542	0.9998090614157651	-1.0438108746275898	FALSE
ENSG00000211706	NA	TRBV6-1	TRBV6-1	TR_V_gene	T cell receptor beta variable 6-1 [Source:HGNC Symbol;Acc:HGNC:12226]	7	1	142328297	142328786	-0.18001607069653236	-0.26171570822176254	-1.0444056603040972	0.29663997214482957	0.9998090614157651	-1.0436659425426624	FALSE
ENSG00000241657	NA	TRBV11-2	TRBV11-2	lncRNA	T cell receptor beta variable 11-2 [Source:HGNC Symbol;Acc:HGNC:12181]	7	1	142433895	142434394	0.18428266969674845	-0.06714113091567965	1.0442744251673215	0.2967313676452815	0.9998090614157651	1.0434684888938148	FALSE
ENSG00000204131	340527	NHSL2	NHSL2	protein_coding	NHS like 2 [Source:HGNC Symbol;Acc:HGNC:33737]	X	1	71910818	72161750	0.05705611227462093	7.996411935319034	1.0440451583254162	0.29684805617898896	0.9998090614157651	1.0432164505114252	FALSE
ENSG00000082153	9689	BZW1	BZW1	protein_coding	basic leucine zipper and W2 domains 1 [Source:HGNC Symbol;Acc:HGNC:18380]	2	1	200810594	200827338	0.054299190881643256	6.410498892338082	1.0439772154650468	0.2968643890102933	0.9998090614157651	1.0431811781213083	FALSE
ENSG00000156564	57497	LRFN2	LRFN2	protein_coding	leucine rich repeat and fibronectin type III domain containing 2 [Source:HGNC Symbol;Acc:HGNC:21226]	6	-1	40391591	40587364	0.24222248298156646	0.2950374521731017	1.0441717991938775	0.29689033144394733	0.9998090614157651	1.0431251554972374	FALSE
ENSG00000272690	NA	LINC02018	LINC02018	lncRNA	long intergenic non-protein coding RNA 2018 [Source:HGNC Symbol;Acc:HGNC:52853]	3	1	75435232	75538029	0.12343820457538679	1.0012109256311352	1.0439324304372803	0.29696524479798875	0.9998090614157651	1.0429633986603442	FALSE
ENSG00000006638	6915	TBXA2R	TBXA2R	protein_coding	thromboxane A2 receptor [Source:HGNC Symbol;Acc:HGNC:11608]	19	-1	3594506	3606840	-0.11022995552576198	2.105843999685357	-1.043636740962036	0.29705722491153497	0.9998090614157651	-1.04276482769816	FALSE
ENSG00000235663	NA	SAPCD1-AS1	SAPCD1-AS1	lncRNA	SAPCD1 antisense RNA 1 [Source:HGNC Symbol;Acc:HGNC:39824]	6	-1	31764310	31765588	0.16240827789544615	-0.4542870520270953	1.0433246507924963	0.29715390100846645	0.9998090614157651	1.0425561631372575	FALSE
ENSG00000171617	8507	ENC1	ENC1	protein_coding	ectodermal-neural cortex 1 [Source:HGNC Symbol;Acc:HGNC:3345]	5	-1	74627406	74641424	-0.13177601202831468	4.1117026077800505	-1.0439061457017924	0.2971565293584105	0.9998090614157651	-1.0425504907712042	FALSE
ENSG00000126790	112849	L3HYPDH	L3HYPDH	protein_coding	trans-L-3-hydroxyproline dehydratase [Source:HGNC Symbol;Acc:HGNC:20488]	14	-1	59460363	59484408	0.08863521409575492	2.7938217473704765	1.0431968862047671	0.2972328681066201	0.9998090614157651	1.04238575514955	FALSE
ENSG00000204188	NA	GGNBP1	GGNBP1	transcribed_unitary_pseudogene	gametogenetin binding protein 1 (pseudogene) [Source:HGNC Symbol;Acc:HGNC:19427]	6	1	33540046	33589026	0.12087636378046014	0.3530798798487073	1.0430463745512668	0.2972728843934907	0.9998090614157651	1.0422994130828194	FALSE
ENSG00000128581	64792	IFT22	IFT22	protein_coding	intraflagellar transport 22 [Source:HGNC Symbol;Acc:HGNC:21895]	7	-1	101310914	101321823	0.14843840590668966	-0.30324910398029103	1.0428690576611968	0.297330814635814	0.9998090614157651	1.042174432320721	FALSE
ENSG00000248367	NA	AC008610.1	AC008610.1	lncRNA	novel transcript	5	1	180293245	180295253	-0.11140909359439022	0.896877838311397	-1.042598657705035	0.2974812820472168	0.9998090614157651	-1.0418498846122963	FALSE
ENSG00000259051	NA	HNRNPUP1	HNRNPUP1	processed_pseudogene	heterogeneous nuclear ribonucleoprotein U pseudogene 1 [Source:HGNC Symbol;Acc:HGNC:19931]	14	1	43300263	43300595	0.14731074109395148	-0.00809047827594958	1.0425650122654881	0.2974876943100627	0.9998090614157651	1.0418360562466125	FALSE
ENSG00000279220	NA	GPR1-AS	GPR1-AS	lncRNA	GPR1 antisense RNA [Source:HGNC Symbol;Acc:HGNC:48602]	2	1	206203543	206265326	-0.19280860853554882	0.06469723743356123	-1.0424775595085483	0.29753847404213296	0.9998090614157651	-1.0417265542485143	FALSE
ENSG00000088930	22803	XRN2	XRN2	protein_coding	5'-3' exoribonuclease 2 [Source:HGNC Symbol;Acc:HGNC:12836]	20	1	21303331	21389825	-0.058296150476971675	7.103887864699613	-1.042558983053584	0.2975419998252622	0.9998090614157651	-1.0417189516729832	FALSE
ENSG00000186049	319101	KRT73	KRT73	protein_coding	keratin 73 [Source:HGNC Symbol;Acc:HGNC:28928]	12	-1	52607570	52618559	0.2586483811344934	0.012898360001679248	1.0429262512278923	0.2975532133618393	0.9998090614157651	1.0416947725489554	FALSE
ENSG00000137054	64425	POLR1E	POLR1E	protein_coding	RNA polymerase I subunit E [Source:HGNC Symbol;Acc:HGNC:17631]	9	1	37485948	37503697	-0.07499496439005648	2.8939381744267556	-1.0423269843319325	0.297599773955565	0.9998090614157651	-1.0415943830488645	FALSE
ENSG00000154153	54463	RETREG1	RETREG1	protein_coding	reticulophagy regulator 1 [Source:HGNC Symbol;Acc:HGNC:25964]	5	-1	16473038	16617058	-0.07065819907664128	5.171692070324549	-1.0425528595770743	0.297607505202096	0.9998090614157651	-1.0415777146905632	FALSE
ENSG00000127903	90485	ZNF835	ZNF835	protein_coding	zinc finger protein 835 [Source:HGNC Symbol;Acc:HGNC:34332]	19	-1	56661980	56671783	0.1569685725289518	0.023008124915643944	1.0420166624502454	0.29774691049207913	0.9998090614157651	1.0412772102960177	FALSE
ENSG00000104381	54332	GDAP1	GDAP1	protein_coding	ganglioside induced differentiation associated protein 1 [Source:HGNC Symbol;Acc:HGNC:15968]	8	1	74321130	74488872	0.06864164772458281	2.949953963592867	1.0419096064243656	0.2978098291817934	0.9998090614157651	1.0411416124995525	FALSE
ENSG00000102898	10204	NUTF2	NUTF2	protein_coding	nuclear transport factor 2 [Source:HGNC Symbol;Acc:HGNC:13722]	16	1	67846923	67872567	-0.05095579687414897	4.841131053319567	-1.041918761465496	0.2978287179344628	0.9998090614157651	-1.041100908565796	FALSE
ENSG00000133321	5920	PLAAT4	PLAAT4	protein_coding	phospholipase A and acyltransferase 4 [Source:HGNC Symbol;Acc:HGNC:9869]	11	1	63536808	63546462	0.10010790994869634	4.998124672073833	1.0414054378473265	0.2980595884999919	0.9998090614157651	1.0406035380473648	FALSE
ENSG00000286169	57491	AHRR	AHRR	protein_coding	aryl-hydrocarbon receptor repressor [Source:HGNC Symbol;Acc:HGNC:346]	5	1	271670	438291	0.21037188153515995	-0.7346087323359938	1.0412196114572456	0.29815808532497245	0.9998090614157651	1.0403914220739616	FALSE
ENSG00000184209	11066	SNRNP35	SNRNP35	protein_coding	small nuclear ribonucleoprotein U11/U12 subunit 35 [Source:HGNC Symbol;Acc:HGNC:30852]	12	1	123458088	123473154	0.042552303616052	4.224813417824082	1.0411419760300824	0.2981595122209308	0.9998090614157651	1.0403883495531483	FALSE
ENSG00000170145	23235	SIK2	SIK2	protein_coding	salt inducible kinase 2 [Source:HGNC Symbol;Acc:HGNC:21680]	11	1	111602449	111730855	-0.045516382916764186	4.997142634382116	-1.0409210463317886	0.29826704888079764	0.9998090614157651	-1.040156820193428	FALSE
ENSG00000147130	9203	ZMYM3	ZMYM3	protein_coding	zinc finger MYM-type containing 3 [Source:HGNC Symbol;Acc:HGNC:13054]	X	-1	71239624	71255146	0.05524833664188478	4.103752311599183	1.0398443151927106	0.2987476261424557	0.9998090614157651	1.0391228049173324	FALSE
ENSG00000054965	23201	FAM168A	FAM168A	protein_coding	family with sequence similarity 168 member A [Source:HGNC Symbol;Acc:HGNC:28999]	11	-1	73400487	73598189	-0.03758558572622839	6.509035180717447	-1.039998376043581	0.29875073349718834	0.9998090614157651	-1.0391161227139647	FALSE
ENSG00000205930	NA	C21orf62-AS1	C21orf62-AS1	lncRNA	C21orf62 antisense RNA 1 [Source:HGNC Symbol;Acc:HGNC:1290]	21	1	32772100	32955437	0.07991590009438188	3.005998706060174	1.0398125724648284	0.2988075179304181	0.9998090614157651	1.0389940189389535	FALSE
ENSG00000204406	55777	MBD5	MBD5	protein_coding	methyl-CpG binding domain protein 5 [Source:HGNC Symbol;Acc:HGNC:20444]	2	1	148021011	148516971	-0.05014955289469114	7.593067458282465	-1.0397588958883681	0.2988543787837776	0.9998090614157651	-1.03889326553945	FALSE
ENSG00000114923	6508	SLC4A3	SLC4A3	protein_coding	solute carrier family 4 member 3 [Source:HGNC Symbol;Acc:HGNC:11029]	2	1	219627394	219641980	0.2108114932870513	-0.8775594383384786	1.0395003077069058	0.2988983361773648	0.9998090614157651	1.0387987643225933	FALSE
ENSG00000068654	25885	POLR1A	POLR1A	protein_coding	RNA polymerase I subunit A [Source:HGNC Symbol;Acc:HGNC:17264]	2	-1	86020216	86106155	-0.06988638143901538	4.281430133201316	-1.0394362902292709	0.2989446138565275	0.9998090614157651	-1.0386992848940975	FALSE
ENSG00000051341	10721	POLQ	POLQ	protein_coding	DNA polymerase theta [Source:HGNC Symbol;Acc:HGNC:9186]	3	-1	121431427	121546641	-0.15048053555640084	0.49512174538075304	-1.0393925427556805	0.2989538176743776	0.9998090614157651	-1.0386795014078454	FALSE
ENSG00000213626	81606	LBH	LBH	protein_coding	LBH regulator of WNT signaling pathway [Source:HGNC Symbol;Acc:HGNC:29532]	2	1	30231534	30323730	0.07528009544006853	6.660838258359188	1.0391748923568407	0.29912901100990685	0.9998090614157651	1.0383030031081106	FALSE
ENSG00000197714	10794	ZNF460	ZNF460	protein_coding	zinc finger protein 460 [Source:HGNC Symbol;Acc:HGNC:21628]	19	1	57280051	57294069	-0.12089303537337415	1.9315593280236891	-1.0390117964309316	0.2991477444857416	0.9998090614157651	-1.038262752742192	FALSE
ENSG00000129450	27180	SIGLEC9	SIGLEC9	protein_coding	sialic acid binding Ig like lectin 9 [Source:HGNC Symbol;Acc:HGNC:10878]	19	1	51124908	51136651	-0.07030489513972427	7.861132493107423	-1.0391001894044058	0.29916770571363693	0.9998090614157651	-1.0382198663040882	FALSE
ENSG00000274386	100129924	TMEM269	TMEM269	protein_coding	transmembrane protein 269 [Source:HGNC Symbol;Acc:HGNC:52381]	1	1	42785007	42816619	-0.1521701227171237	-0.48570725989149494	-1.038947453670968	0.29916772958666	0.9998090614157651	-1.0382198150143527	FALSE
ENSG00000112983	10902	BRD8	BRD8	protein_coding	bromodomain containing 8 [Source:HGNC Symbol;Acc:HGNC:19874]	5	-1	138139766	138178986	0.0458148504704301	5.430040601122105	1.0389263534486932	0.2992008912070465	0.9998090614157651	1.038148571929682	FALSE
ENSG00000135945	51455	REV1	REV1	protein_coding	REV1 DNA directed polymerase [Source:HGNC Symbol;Acc:HGNC:14060]	2	-1	99400475	99490035	-0.04865618115749193	5.584979443094023	-1.0388562901251082	0.29925590343699787	0.9998090614157651	-1.0380303974983003	FALSE
ENSG00000138772	306	ANXA3	ANXA3	protein_coding	annexin A3 [Source:HGNC Symbol;Acc:HGNC:541]	4	1	78551747	78610451	-0.15876061592259916	6.610072131011492	-1.0388910395059963	0.299257174355272	0.9998090614157651	-1.0380276675486158	FALSE
ENSG00000009413	5980	REV3L	REV3L	protein_coding	REV3 like, DNA directed polymerase zeta catalytic subunit [Source:HGNC Symbol;Acc:HGNC:9968]	6	-1	111299028	111483715	-0.05113187074878578	6.1967712230532666	-1.0385123769802247	0.29941811429714466	0.9998090614157651	-1.0376820288662603	FALSE
ENSG00000120333	63931	MRPS14	MRPS14	protein_coding	mitochondrial ribosomal protein S14 [Source:HGNC Symbol;Acc:HGNC:14049]	1	-1	175010789	175023425	0.04292631975354633	3.6655002972139314	1.038365675994967	0.29943123761858553	0.9998090614157651	1.0376538503560215	FALSE
ENSG00000198919	9666	DZIP3	DZIP3	protein_coding	DAZ interacting zinc finger protein 3 [Source:HGNC Symbol;Acc:HGNC:30938]	3	1	108589705	108694840	0.06554105511963249	3.9583563251128355	1.0384258405351674	0.29948488316492994	0.9998090614157651	1.037538670738078	FALSE
ENSG00000204228	7923	HSD17B8	HSD17B8	protein_coding	hydroxysteroid 17-beta dehydrogenase 8 [Source:HGNC Symbol;Acc:HGNC:3554]	6	1	33204655	33206831	-0.12274238875041779	0.7436258631925627	-1.0381986297488626	0.2995092296805655	0.9998090614157651	-1.037486402116118	FALSE
ENSG00000167553	84790	TUBA1C	TUBA1C	protein_coding	tubulin alpha 1c [Source:HGNC Symbol;Acc:HGNC:20768]	12	1	49188736	49274603	0.05802850435108642	6.249787155403644	1.038301566590511	0.2995245862561783	0.9998090614157651	1.0374534351171563	FALSE
ENSG00000117906	5955	RCN2	RCN2	protein_coding	reticulocalbin 2 [Source:HGNC Symbol;Acc:HGNC:9935]	15	1	76931738	76954393	0.050326188734576505	4.42550671445922	1.0379571793703384	0.29964260871318726	0.9998090614157651	1.037200105953083	FALSE
ENSG00000171860	719	C3AR1	C3AR1	protein_coding	complement C3a receptor 1 [Source:HGNC Symbol;Acc:HGNC:1319]	12	-1	8056844	8066359	-0.11950026378983925	5.337032680366646	-1.038189266945496	0.29965396587127147	0.9998090614157651	-1.0371757319051838	FALSE
ENSG00000143549	7170	TPM3	TPM3	protein_coding	tropomyosin 3 [Source:HGNC Symbol;Acc:HGNC:12012]	1	-1	154155304	154194648	0.0413538937076634	8.988329967465488	1.037926901153321	0.29969144775453727	0.9998090614157651	1.0370952949194046	FALSE
ENSG00000164171	3673	ITGA2	ITGA2	protein_coding	integrin subunit alpha 2 [Source:HGNC Symbol;Acc:HGNC:6137]	5	1	52989340	53094779	-0.1731040520761341	0.3134521105536816	-1.0379363006000508	0.2997285065452042	0.9998090614157651	-1.0370157724964852	FALSE
ENSG00000059588	6894	TARBP1	TARBP1	protein_coding	TAR (HIV-1) RNA binding protein 1 [Source:HGNC Symbol;Acc:HGNC:11568]	1	-1	234391313	234479179	-0.07298701728150503	4.419696222094525	-1.0373439282344274	0.2999616116594623	0.9998090614157651	-1.0365157153215645	FALSE
ENSG00000236213	NA	AC006369.1	AC006369.1	lncRNA	novel transcript	2	1	37562486	37646698	-0.08420726780192389	4.691385775745062	-1.037278311699812	0.3000502372770337	0.9998090614157651	-1.0363256636048228	FALSE
ENSG00000103942	9455	HOMER2	HOMER2	protein_coding	homer scaffold protein 2 [Source:HGNC Symbol;Acc:HGNC:17513]	15	-1	82836946	82986153	-0.08264513904518234	3.284491286663992	-1.0367598073719795	0.30025499040609416	0.9998090614157651	-1.03588672726923	FALSE
ENSG00000124713	27232	GNMT	GNMT	protein_coding	glycine N-methyltransferase [Source:HGNC Symbol;Acc:HGNC:4415]	6	1	42960754	42963880	0.12605633821756945	0.08831146214985663	1.0365528950668184	0.3002958824421927	0.9998090614157651	1.0357990895100693	FALSE
ENSG00000260007	NA	AC107871.1	AC107871.1	protein_coding	novel protein	15	-1	68184032	68229718	0.09310965855158104	0.8641708908351315	1.0364391909113093	0.30034375541097513	0.9998090614157651	1.0356965006737295	FALSE
ENSG00000168575	6575	SLC20A2	SLC20A2	protein_coding	solute carrier family 20 member 2 [Source:HGNC Symbol;Acc:HGNC:10947]	8	-1	42416475	42541926	-0.04128329189635682	5.648217204571664	-1.0362860708122974	0.30043388112508146	0.9998090614157651	-1.0355033963658387	FALSE
ENSG00000257732	NA	AC089983.1	AC089983.1	lncRNA	novel transcript, antisense to TXNRD1	12	-1	104262314	104280722	0.16261874751090688	1.7104882173367593	1.0361468407512564	0.3004765907258691	0.9998090614157651	1.0354118998072184	FALSE
ENSG00000107897	91452	ACBD5	ACBD5	protein_coding	acyl-CoA binding domain containing 5 [Source:HGNC Symbol;Acc:HGNC:23338]	10	-1	27195214	27242130	0.04390294931695138	4.768070875199016	1.0361591466383855	0.3004803419848909	0.9998090614157651	1.03540386391836	FALSE
ENSG00000171295	126070	ZNF440	ZNF440	protein_coding	zinc finger protein 440 [Source:HGNC Symbol;Acc:HGNC:20874]	19	1	11814273	11835216	0.048945325336022805	4.088466973921123	1.0361271538292065	0.3005111773566212	0.9998090614157651	1.0353378113971021	FALSE
ENSG00000224067	NA	AL354877.1	AL354877.1	processed_pseudogene	pseudogene similar to part of HLA-B associated transcript 2 (BAT2)	9	1	111802980	111803435	-0.14969841178461163	0.9172504288791027	-1.0360416681790627	0.300636938664302	0.9998090614157651	-1.0350684645757897	FALSE
ENSG00000155158	158219	TTC39B	TTC39B	protein_coding	tetratricopeptide repeat domain 39B [Source:HGNC Symbol;Acc:HGNC:23704]	9	-1	15163622	15307360	-0.06976414522339525	4.8081601321914755	-1.0358859584962568	0.30067833134375105	0.9998090614157651	-1.0349798290376242	FALSE
ENSG00000259436	NA	AC010247.2	AC010247.2	lncRNA	novel transcript, antisense to POU2F2	19	1	42152569	42157523	0.1018765554038139	1.7132910102372163	1.0356447291684414	0.3006979784398079	0.9998090614157651	1.03493776089486	FALSE
ENSG00000211858	NA	TRAJ31	TRAJ31	TR_J_gene	T cell receptor alpha joining 31 [Source:HGNC Symbol;Acc:HGNC:12061]	14	1	22510968	22511024	0.2201108728095355	0.8555402611193543	1.035155479380634	0.30093415870150697	0.9998090614157651	1.0344321976271675	FALSE
ENSG00000196407	284486	THEM5	THEM5	protein_coding	thioesterase superfamily member 5 [Source:HGNC Symbol;Acc:HGNC:26755]	1	-1	151847101	151853712	-0.26220520760853844	-0.46063433941300325	-1.0349649122224247	0.301080761351059	0.9998090614157651	-1.0341185155525967	FALSE
ENSG00000128694	64172	OSGEPL1	OSGEPL1	protein_coding	O-sialoglycoprotein endopeptidase like 1 [Source:HGNC Symbol;Acc:HGNC:23075]	2	-1	189746660	189763227	0.07973364234523084	2.1890787990508196	1.0344567203921753	0.30125673902151123	0.9998090614157651	1.0337421147970092	FALSE
ENSG00000134243	6272	SORT1	SORT1	protein_coding	sortilin 1 [Source:HGNC Symbol;Acc:HGNC:11186]	1	-1	109309568	109397918	-0.09740965208961505	6.497720895605095	-1.034493568336769	0.3012865563250249	0.9998090614157651	-1.0336783527170184	FALSE
ENSG00000241764	NA	AC002467.1	AC002467.1	lncRNA	novel transcript, antisense to CBLL1	7	-1	107739999	107744581	0.11771855830089772	0.6008108019217664	1.034341234938037	0.3013436323685575	0.9998090614157651	1.0335563115743296	FALSE
ENSG00000138381	54529	ASNSD1	ASNSD1	protein_coding	asparagine synthetase domain containing 1 [Source:HGNC Symbol;Acc:HGNC:24910]	2	1	189661385	189670831	0.07444278970389329	2.6600756846408538	1.0343514606129254	0.30135410799564183	0.9998090614157651	1.0335339140500024	FALSE
ENSG00000171766	2628	GATM	GATM	protein_coding	glycine amidinotransferase [Source:HGNC Symbol;Acc:HGNC:4175]	15	-1	45361124	45402327	0.14734214321510952	0.7147040620873033	1.034147182408845	0.30144696153682116	0.9998090614157651	1.0333354102231553	FALSE
ENSG00000164144	27236	ARFIP1	ARFIP1	protein_coding	ADP ribosylation factor interacting protein 1 [Source:HGNC Symbol;Acc:HGNC:21496]	4	1	152779937	152918463	0.06508998988157533	6.224414405705088	1.0341918052170656	0.3014817859457137	0.9998090614157651	1.033260972527568	FALSE
ENSG00000113520	3565	IL4	IL4	protein_coding	interleukin 4 [Source:HGNC Symbol;Acc:HGNC:6014]	5	1	132673986	132682678	0.2192357291200806	-0.62130501814847106	1.033893455290727	0.30154133348267104	0.9998090614157651	1.0331337020386586	FALSE
ENSG00000183308	NA	AC005037.1	AC005037.1	lncRNA	novel transcript	2	1	200963263	201009102	-0.07506325951555404	2.2009685820506664	-1.033682599238641	0.3016290566494605	0.9998090614157651	-1.0329462424736826	FALSE
ENSG00000120899	2185	PTK2B	PTK2B	protein_coding	protein tyrosine kinase 2 beta [Source:HGNC Symbol;Acc:HGNC:9612]	8	1	27311482	27459391	-0.05203320235388631	8.832736937057108	-1.0337517462773484	0.30163295292194076	0.9998090614157651	-1.0329379171963822	FALSE
ENSG00000256525	11232	POLG2	POLG2	protein_coding	DNA polymerase gamma 2, accessory subunit [Source:HGNC Symbol;Acc:HGNC:9180]	17	-1	64477785	64497054	-0.04936485784854927	4.588713587304821	-1.0337090787742884	0.30163354676579746	0.9998090614157651	-1.032936648319448	FALSE
ENSG00000197852	55924	INKA2	INKA2	protein_coding	inka box actin regulator 2 [Source:HGNC Symbol;Acc:HGNC:28045]	1	-1	111680630	111755824	0.06945677706053921	7.040520154844985	1.0335160895909692	0.3017467033031412	0.9998090614157651	1.0326948950380124	FALSE
ENSG00000055044	51602	NOP58	NOP58	protein_coding	NOP58 ribonucleoprotein [Source:HGNC Symbol;Acc:HGNC:29926]	2	1	202265736	202303661	-0.04681328179140465	5.364019494361073	-1.033262028577894	0.30181500915433473	0.9998090614157651	-1.0325489922121638	FALSE
ENSG00000282458	NA	WASH5P	WASH5P	transcribed_processed_pseudogene	WASP family homolog 5, pseudogene [Source:HGNC Symbol;Acc:HGNC:33884]	19	-1	60951	71626	-0.24660071345697132	-0.8017140535822816	-1.0332709225709527	0.3019445392261942	0.9998090614157651	-1.0322723734272006	FALSE
ENSG00000128039	79644	SRD5A3	SRD5A3	protein_coding	steroid 5 alpha-reductase 3 [Source:HGNC Symbol;Acc:HGNC:25812]	4	1	55346242	55373100	-0.10687578243786389	2.8951067546000484	-1.0330385819108396	0.30210795829232395	0.9998090614157651	-1.0319234954293106	FALSE
ENSG00000154710	27342	RABGEF1	RABGEF1	protein_coding	RAB guanine nucleotide exchange factor 1 [Source:HGNC Symbol;Acc:HGNC:17676]	7	1	66682164	66811464	-0.14289756530573766	-0.31166258555221055	-1.0323198000930567	0.3022591061698163	0.9998090614157651	-1.031600926560184	FALSE
ENSG00000169224	148823	GCSAML	GCSAML	protein_coding	germinal center associated signaling and motility like [Source:HGNC Symbol;Acc:HGNC:29583]	1	1	247507058	247577690	0.1293922075998546	1.4604564379765395	1.0324427372313116	0.30227115135806215	0.9998090614157651	1.0315752252082158	FALSE
ENSG00000071054	9448	MAP4K4	MAP4K4	protein_coding	mitogen-activated protein kinase kinase kinase kinase 4 [Source:HGNC Symbol;Acc:HGNC:6866]	2	1	101696850	101894689	-0.04767994408137177	8.810322395258718	-1.0323135597148796	0.30231599774507284	0.9998090614157651	-1.0314795404756436	FALSE
ENSG00000126016	154796	AMOT	AMOT	protein_coding	angiomotin [Source:HGNC Symbol;Acc:HGNC:17810]	X	-1	112774503	112840815	0.11901495776803706	1.1079273167751096	1.0320248487097736	0.30239118399876197	0.9998090614157651	1.0313191434629032	FALSE
ENSG00000254349	NA	MIR2052HG	MIR2052HG	lncRNA	MIR2052 host gene [Source:HGNC Symbol;Acc:HGNC:51555]	8	1	74599775	74823313	-0.21810020335765312	-0.48572753270348606	-1.0320121712920498	0.3024810705880257	0.9998090614157651	-1.0311274206132746	FALSE
ENSG00000215193	55670	PEX26	PEX26	protein_coding	peroxisomal biogenesis factor 26 [Source:HGNC Symbol;Acc:HGNC:22965]	22	1	18077920	18131138	-0.03619007213601222	5.20904330323933	-1.031772954178002	0.3025090536776091	0.9998090614157651	-1.0310677420520142	FALSE
ENSG00000114023	26355	FAM162A	FAM162A	protein_coding	family with sequence similarity 162 member A [Source:HGNC Symbol;Acc:HGNC:17865]	3	1	122384176	122412334	0.059133194026907976	3.6500272356019754	1.0315629127640982	0.3026126450675007	0.9998090614157651	1.0308468482522544	FALSE
ENSG00000165572	89890	KBTBD6	KBTBD6	protein_coding	kelch repeat and BTB domain containing 6 [Source:HGNC Symbol;Acc:HGNC:25340]	13	-1	41127569	41132802	-0.08596831007155137	2.5953042739067445	-1.0314896048378732	0.3026527715971951	0.9998090614157651	-1.03076129768979	FALSE
ENSG00000143436	65005	MRPL9	MRPL9	protein_coding	mitochondrial ribosomal protein L9 [Source:HGNC Symbol;Acc:HGNC:14277]	1	-1	151759647	151763496	0.061127250994196025	4.068271211007465	1.0314733956405917	0.3026588983766234	0.9998090614157651	1.0307482359375872	FALSE
ENSG00000162073	124222	PAQR4	PAQR4	protein_coding	progestin and adipoQ receptor family member 4 [Source:HGNC Symbol;Acc:HGNC:26386]	16	1	2969270	2973484	-0.09558741011383431	1.3496194367262557	-1.0313267065219078	0.3027314739831631	0.9998090614157651	-1.0305935245367082	FALSE
ENSG00000211788	NA	TRAV13-1	TRAV13-1	TR_V_gene	T cell receptor alpha variable 13-1 [Source:HGNC Symbol;Acc:HGNC:12108]	14	1	21868839	21869365	0.1391024221651216	1.6021022709380166	1.0313315824728573	0.30274297334755695	0.9998090614157651	1.0305690132916967	FALSE
ENSG00000105245	9253	NUMBL	NUMBL	protein_coding	NUMB like endocytic adaptor protein [Source:HGNC Symbol;Acc:HGNC:8061]	19	-1	40665905	40690972	-0.06172722513906104	2.726815585060719	-1.0312899272554534	0.3027470763117785	0.9998090614157651	-1.0305602678485177	FALSE
ENSG00000246790	NA	AP000977.1	AP000977.1	lncRNA	novel transcript, antisense to SORL1	11	-1	121447331	121453013	-0.14234661419993477	1.0778013528787442	-1.031299744305801	0.30277295119088277	0.9998090614157651	-1.030505117517531	FALSE
ENSG00000138686	55212	BBS7	BBS7	protein_coding	Bardet-Biedl syndrome 7 [Source:HGNC Symbol;Acc:HGNC:18758]	4	-1	121824329	121870487	-0.05649393715233142	2.7292292829597717	-1.031181872841542	0.3027837872971603	0.9998090614157651	-1.0304820221147626	FALSE
ENSG00000180917	55783	CMTR2	CMTR2	protein_coding	cap methyltransferase 2 [Source:HGNC Symbol;Acc:HGNC:25635]	16	-1	71281389	71289715	0.06225202755846171	4.619462442694461	1.031196812317905	0.3027977466852529	0.9998090614157651	1.0304522707535484	FALSE
ENSG00000150456	221143	EEF1AKMT1	EEF1AKMT1	protein_coding	EEF1A lysine methyltransferase 1 [Source:HGNC Symbol;Acc:HGNC:27351]	13	-1	20728731	20773961	0.0593610966228062	2.903287223506297	1.0308667479610103	0.3029404604499555	0.9998090614157651	1.0301481601087865	FALSE
ENSG00000121892	23244	PDS5A	PDS5A	protein_coding	PDS5 cohesin associated factor A [Source:HGNC Symbol;Acc:HGNC:29088]	4	-1	39822863	39977956	-0.04382842489586736	7.00595513786406	-1.0306914147997497	0.3030363918358964	0.9998090614157651	-1.0299437921854506	FALSE
ENSG00000274290	8344	HIST1H2BE	HIST1H2BE	protein_coding	histone cluster 1 H2B family member e [Source:HGNC Symbol;Acc:HGNC:4753]	6	1	26172059	26184655	0.09471250576355628	2.591906274522253	1.0307737486884685	0.3030521611868477	0.9998090614157651	1.029910201983855	FALSE
ENSG00000166321	25961	NUDT13	NUDT13	protein_coding	nudix hydrolase 13 [Source:HGNC Symbol;Acc:HGNC:18827]	10	1	73110375	73131828	0.09560477163450509	1.3745861796149956	1.030465429309415	0.3031310011604508	0.9998090614157651	1.0297422828453984	FALSE
ENSG00000164091	80335	WDR82	WDR82	protein_coding	WD repeat domain 82 [Source:HGNC Symbol;Acc:HGNC:28826]	3	-1	52254434	52288020	0.04950620214925561	7.3477149587661605	1.0303591195936896	0.30320639571894337	0.9998090614157651	1.0295817291592528	FALSE
ENSG00000133313	55748	CNDP2	CNDP2	protein_coding	carnosine dipeptidase 2 [Source:HGNC Symbol;Acc:HGNC:24437]	18	1	74495816	74523454	0.05577687787704022	5.951499491624903	1.0295835969896012	0.30359384953986757	0.9998090614157651	1.0287570595421702	FALSE
ENSG00000006555	55001	TTC22	TTC22	protein_coding	tetratricopeptide repeat domain 22 [Source:HGNC Symbol;Acc:HGNC:26067]	1	-1	54779712	54801323	0.05825251096390849	3.199412158139013	1.029463659899518	0.30361327117552356	0.9998090614157651	1.0287157402990097	FALSE
ENSG00000171475	147179	WIPF2	WIPF2	protein_coding	WAS/WASL interacting protein family member 2 [Source:HGNC Symbol;Acc:HGNC:30923]	17	1	40219304	40284136	0.02727796706089869	7.244705920746046	1.0292504703080687	0.30371778015753653	0.9998090614157651	1.028493429128734	FALSE
ENSG00000001084	2729	GCLC	GCLC	protein_coding	glutamate-cysteine ligase catalytic subunit [Source:HGNC Symbol;Acc:HGNC:4311]	6	-1	53497341	53616970	-0.07265423694152329	4.838588546126365	-1.0291246862475218	0.3037746340995904	0.9998090614157651	-1.0283725109511368	FALSE
ENSG00000105127	10270	AKAP8	AKAP8	protein_coding	A-kinase anchoring protein 8 [Source:HGNC Symbol;Acc:HGNC:378]	19	-1	15353385	15379798	0.028917678676372738	5.063348446499822	1.028891268502882	0.30386605807884387	0.9998090614157651	1.028178100003858	FALSE
ENSG00000070081	4925	NUCB2	NUCB2	protein_coding	nucleobindin 2 [Source:HGNC Symbol;Acc:HGNC:8044]	11	1	17208153	17349980	-0.05363078946901556	5.994855345676576	-1.0289646072870298	0.3038792266530412	0.9998090614157651	-1.0281501005414666	FALSE
ENSG00000095906	10101	NUBP2	NUBP2	protein_coding	nucleotide binding protein 2 [Source:HGNC Symbol;Acc:HGNC:8042]	16	1	1782932	1789186	0.06595845316197702	3.3461181626208583	1.028526965094873	0.30404571196241675	0.9998090614157651	1.0277961834020801	FALSE
ENSG00000254481	NA	PTP4A2P2	PTP4A2P2	processed_pseudogene	PTP4A2 pseudogene 2 [Source:HGNC Symbol;Acc:HGNC:9638]	11	-1	134123828	134124329	0.1567276866173762	0.33593937884770564	1.0282877427503652	0.304196958458987	0.9998090614157651	1.0274747727409155	FALSE
ENSG00000110077	64231	MS4A6A	MS4A6A	protein_coding	membrane spanning 4-domains A6A [Source:HGNC Symbol;Acc:HGNC:13375]	11	-1	60172014	60184666	-0.06340206010908833	7.715437593703003	-1.0280671732005398	0.30433830340681145	0.9998090614157651	-1.0271744995647172	FALSE
ENSG00000197958	6136	RPL12	RPL12	protein_coding	ribosomal protein L12 [Source:HGNC Symbol;Acc:HGNC:10302]	9	-1	127447674	127451406	0.07009455463374081	8.470077654218171	1.0279321411442595	0.30436835998823386	0.9998090614157651	1.0271106593099018	FALSE
ENSG00000049618	57492	ARID1B	ARID1B	protein_coding	AT-rich interaction domain 1B [Source:HGNC Symbol;Acc:HGNC:18040]	6	1	156776020	157210779	-0.040923339886854926	7.452333426699107	-1.0278572624387166	0.30438376475285595	0.9998090614157651	-1.0270779411734388	FALSE
ENSG00000141506	23533	PIK3R5	PIK3R5	protein_coding	phosphoinositide-3-kinase regulatory subunit 5 [Source:HGNC Symbol;Acc:HGNC:30035]	17	-1	8878911	8965712	0.03568105441923208	8.896992314109987	1.0277381753654808	0.30445266785368175	0.9998090614157651	1.0269316115254281	FALSE
ENSG00000260565	NA	ERVK13-1	ERVK13-1	lncRNA	endogenous retrovirus group K13 member 1 [Source:HGNC Symbol;Acc:HGNC:27548]	16	-1	2660348	2682379	-0.09980125977572829	3.4882270364643393	-1.027603820601085	0.304492180861932	0.9998090614157651	-1.0268477075932703	FALSE
ENSG00000134371	79577	CDC73	CDC73	protein_coding	cell division cycle 73 [Source:HGNC Symbol;Acc:HGNC:16783]	1	1	193121958	193254815	-0.059185399063196975	5.861084594284856	-1.0273329554238815	0.3046274826335975	0.9998090614157651	-1.0265604556684622	FALSE
ENSG00000159111	124995	MRPL10	MRPL10	protein_coding	mitochondrial ribosomal protein L10 [Source:HGNC Symbol;Acc:HGNC:14055]	17	-1	47823272	47831541	0.0562972603953269	4.0520330615116595	1.027286137004603	0.3046562268677106	0.9998090614157651	1.0264994412371726	FALSE
ENSG00000145241	1060	CENPC	CENPC	protein_coding	centromere protein C [Source:HGNC Symbol;Acc:HGNC:1854]	4	-1	67468762	67545503	0.05651658613949184	4.765723410402465	1.0272155945205508	0.3046981134757132	0.9998090614157651	1.0264105367662708	FALSE
ENSG00000173193	54625	PARP14	PARP14	protein_coding	poly(ADP-ribose) polymerase family member 14 [Source:HGNC Symbol;Acc:HGNC:29232]	3	1	122680839	122730840	0.13687848965816407	8.4938412795216	1.026998385094033	0.3047850474487384	0.9998090614157651	1.0262260449936875	FALSE
ENSG00000092978	55105	GPATCH2	GPATCH2	protein_coding	G-patch domain containing 2 [Source:HGNC Symbol;Acc:HGNC:25499]	1	-1	217426992	217631090	-0.05813458572515362	4.231000939649119	-1.026948796516357	0.30479673658117457	0.9998090614157651	-1.0262012409142849	FALSE
ENSG00000130940	54897	CASZ1	CASZ1	protein_coding	castor zinc finger 1 [Source:HGNC Symbol;Acc:HGNC:26002]	1	-1	10636604	10796650	0.06225319101136906	3.3044054084728334	1.0269145300034748	0.3048385152250008	0.9998090614157651	1.0261125927205283	FALSE
ENSG00000283199	100507747	C13orf46	C13orf46	protein_coding	chromosome 13 open reading frame 46 [Source:HGNC Symbol;Acc:HGNC:53786]	13	-1	113953705	113974076	-0.11210517786261232	3.024092277275245	-1.0267354305634322	0.3049121965983877	0.9998090614157651	-1.0259562712317678	FALSE
ENSG00000189298	80317	ZKSCAN3	ZKSCAN3	protein_coding	zinc finger with KRAB and SCAN domains 3 [Source:HGNC Symbol;Acc:HGNC:13853]	6	1	28349947	28369172	0.06441371035351784	2.70747101291028	1.0265842203611386	0.30494815044772783	0.9998090614157651	1.0258800010913716	FALSE
ENSG00000106524	57037	ANKMY2	ANKMY2	protein_coding	ankyrin repeat and MYND domain containing 2 [Source:HGNC Symbol;Acc:HGNC:25370]	7	-1	16599779	16645817	0.05663358486979231	3.8541930001249054	1.0263037549239615	0.3050945021722695	0.9998090614157651	1.0255696016982114	FALSE
ENSG00000214293	NA	APTR	APTR	lncRNA	Alu-mediated CDKN1A/p21 transcriptional regulator [Source:HGNC Symbol;Acc:HGNC:44173]	7	-1	77657659	77696267	0.05995017216866838	4.479796644239338	1.0263100856856615	0.30511968652234356	0.9998090614157651	1.0255161978266196	FALSE
ENSG00000268533	NA	AC003002.2	AC003002.2	protein_coding	novel protein	19	1	57394183	57438457	-0.093879201649452515	1.6197371711430908	-1.0260107341777138	0.3052301286567008	0.9998090614157651	-1.025282037803585	FALSE
ENSG00000101811	1478	CSTF2	CSTF2	protein_coding	cleavage stimulation factor subunit 2 [Source:HGNC Symbol;Acc:HGNC:2484]	X	1	100820359	100840932	0.06550296229813335	2.404212393993116	1.0259722509043194	0.3052323167999159	0.9998090614157651	1.0252773990581916	FALSE
ENSG00000181029	126003	TRAPPC5	TRAPPC5	protein_coding	trafficking protein particle complex 5 [Source:HGNC Symbol;Acc:HGNC:23067]	19	1	7680833	7687703	0.09002908950958965	1.7083856384258793	1.0260444717244592	0.3052363537323877	0.9998090614157651	1.0252688410373578	FALSE
ENSG00000055070	26099	SZRD1	SZRD1	protein_coding	SUZ RNA binding domain containing 1 [Source:HGNC Symbol;Acc:HGNC:30232]	1	1	16352575	16398145	0.0363292750573585	6.376691032562675	1.026049660485534	0.30525194696850716	0.9998090614157651	1.0252357851480753	FALSE
ENSG00000134070	3656	IRAK2	IRAK2	protein_coding	interleukin 1 receptor associated kinase 2 [Source:HGNC Symbol;Acc:HGNC:6113]	3	1	10164919	10243745	-0.06703205670665557	3.7120361390877523	-1.0260281921550232	0.3052580021923924	0.9998090614157651	-1.0252229490632474	FALSE
ENSG00000116171	6342	SCP2	SCP2	protein_coding	sterol carrier protein 2 [Source:HGNC Symbol;Acc:HGNC:10606]	1	1	52927276	53051698	-0.057866302573697403	5.371700235253225	-1.0258785940821888	0.30532622651129776	0.9998090614157651	-1.0250783363311677	FALSE
ENSG00000204625	NA	HCG9	HCG9	lncRNA	HLA complex group 9 [Source:HGNC Symbol;Acc:HGNC:21243]	6	1	29975112	29978410	0.1766462246897227	0.49207007290671706	1.0260621377021417	0.3054393169794712	0.9998090614157651	1.0248386695802425	FALSE
ENSG00000166582	201161	CENPV	CENPV	protein_coding	centromere protein V [Source:HGNC Symbol;Acc:HGNC:29920]	17	-1	16342534	16353656	0.10382550497457255	0.8559359927844498	1.0254988353200167	0.30545423532373256	0.9998090614157651	1.0248070583034308	FALSE
ENSG00000072682	8974	P4HA2	P4HA2	protein_coding	prolyl 4-hydroxylase subunit alpha 2 [Source:HGNC Symbol;Acc:HGNC:8547]	5	-1	132191838	132295315	-0.0946776505465543	4.261463830045544	-1.025416905889972	0.3055852536240824	0.9998090614157651	-1.0245294806032994	FALSE
ENSG00000101224	994	CDC25B	CDC25B	protein_coding	cell division cycle 25B [Source:HGNC Symbol;Acc:HGNC:1726]	20	1	3786772	3806121	-0.06409350986538254	6.394064214998771	-1.0252007207154206	0.3056359736410546	0.9998090614157651	-1.0244220454659578	FALSE
ENSG00000254631	NA	AP001372.1	AP001372.1	lncRNA	novel transcript, antisense to PGM2L1	11	1	74397549	74485742	0.15766016584578807	-0.28720320567960744	1.0245327784000247	0.30592297055796996	0.9998090614157651	1.0238143512220108	FALSE
ENSG00000165617	51339	DACT1	DACT1	protein_coding	dishevelled binding antagonist of beta catenin 1 [Source:HGNC Symbol;Acc:HGNC:17748]	14	1	58633967	58648321	-0.22280948655505917	-0.6386241025067095	-1.0240986152887437	0.3061988716895929	0.9998090614157651	-1.0232305076933494	FALSE
ENSG00000219481	55672	NBPF1	NBPF1	protein_coding	NBPF member 1 [Source:HGNC Symbol;Acc:HGNC:26088]	1	-1	16562319	16613562	0.09417893390396204	2.1202924078529013	1.0234547500841737	0.3064702873626308	0.9998090614157651	1.0226564961246531	FALSE
ENSG00000181222	5430	POLR2A	POLR2A	protein_coding	RNA polymerase II subunit A [Source:HGNC Symbol;Acc:HGNC:9187]	17	1	7484366	7514618	0.03655623831729038	8.749580489113402	1.0234163025178222	0.3065051721979256	0.9998090614157651	1.0225827433208652	FALSE
ENSG00000170379	285966	TCAF2	TCAF2	protein_coding	TRPM8 channel associated factor 2 [Source:HGNC Symbol;Acc:HGNC:26878]	7	1	143620952	143730409	-0.0795469593129936	2.9437134257100053	-1.0226044848515647	0.3068359466121817	0.9998090614157651	-1.021883703053186	FALSE
ENSG00000114859	1181	CLCN2	CLCN2	protein_coding	chloride voltage-gated channel 2 [Source:HGNC Symbol;Acc:HGNC:2020]	3	-1	184346185	184361650	-0.12183891460087742	0.054691456530915894	-1.0224095281757524	0.30690361228058943	0.9998090614157651	-1.0217407637037577	FALSE
ENSG00000095383	55357	TBC1D2	TBC1D2	protein_coding	TBC1 domain family member 2 [Source:HGNC Symbol;Acc:HGNC:18026]	9	-1	98199011	98255649	-0.05204444756529725	5.237167578435819	-1.0223217957586619	0.3070154897650557	0.9998090614157651	-1.02150447553248	FALSE
ENSG00000273189	NA	AC010619.2	AC010619.2	lncRNA	novel transcript	19	1	49474586	49487637	0.1592251185916207	-0.3104393870992515	1.0220913547051342	0.3070563412608191	0.9998090614157651	1.0214182103191487	FALSE
ENSG00000253250	100127983	C8orf88	C8orf88	protein_coding	chromosome 8 open reading frame 88 [Source:HGNC Symbol;Acc:HGNC:44672]	8	-1	90958471	90985238	-0.14024226798345563	0.8267867624910898	-1.02192711803574	0.3072079975861632	0.9998090614157651	-1.0210980274276198	FALSE
ENSG00000206341	NA	HLA-H	HLA-H	unprocessed_pseudogene	major histocompatibility complex, class I, H (pseudogene) [Source:HGNC Symbol;Acc:HGNC:4965]	6	1	29887752	29890482	0.1906235750815526	6.5410527729299375	1.0223843889766746	0.30731728371970635	0.9998090614157651	1.0208673630586818	FALSE
ENSG00000117174	54680	ZNHIT6	ZNHIT6	protein_coding	zinc finger HIT-type containing 6 [Source:HGNC Symbol;Acc:HGNC:26089]	1	-1	85649417	85708433	0.05475215946544765	4.137034682836904	1.0213617433923117	0.3074306405978145	0.9998090614157651	1.0206281641627533	FALSE
ENSG00000236753	NA	MKLN1-AS	MKLN1-AS	lncRNA	MKLN1 antisense RNA [Source:HGNC Symbol;Acc:HGNC:40374]	7	-1	131309469	131328312	-0.08945425532396434	1.5341241821097398	-1.0210061143986047	0.3075919363229628	0.9998090614157651	-1.0202879082100238	FALSE
ENSG00000198246	55315	SLC29A3	SLC29A3	protein_coding	solute carrier family 29 member 3 [Source:HGNC Symbol;Acc:HGNC:23096]	10	1	71319259	71381423	0.05787369506558271	3.269075912845113	1.0208710277165498	0.3076537903321685	0.9998090614157651	1.0201574575029153	FALSE
ENSG00000227398	NA	KIF9-AS1	KIF9-AS1	lncRNA	KIF9 antisense RNA 1 [Source:HGNC Symbol;Acc:HGNC:26822]	3	1	47164186	47246601	0.05847375660028575	4.244631017229431	1.0208604311550395	0.3076928497129468	0.9998090614157651	1.020075089830839	FALSE
ENSG00000089351	57655	GRAMD1A	GRAMD1A	protein_coding	GRAM domain containing 1A [Source:HGNC Symbol;Acc:HGNC:29305]	19	1	34994784	35026471	-0.06722791521186089	7.661242280180645	-1.0206133503852615	0.30783084052295495	0.9998090614157651	-1.0197841528574139	FALSE
ENSG00000182944	2130	EWSR1	EWSR1	protein_coding	EWS RNA binding protein 1 [Source:HGNC Symbol;Acc:HGNC:3508]	22	1	29268009	29300525	-0.03542183250784259	7.116066090892501	-1.0200029764277714	0.30808458825911195	0.9998090614157651	-1.0192493815566734	FALSE
ENSG00000168090	10980	COPS6	COPS6	protein_coding	COP9 signalosome subunit 6 [Source:HGNC Symbol;Acc:HGNC:21749]	7	1	100088969	100092187	0.05114499769230196	4.831349318527211	1.0197506611462186	0.30820419934565174	0.9998090614157651	1.0189974032167735	FALSE
ENSG00000162441	84328	LZIC	LZIC	protein_coding	leucine zipper and CTNNBIP1 domain containing [Source:HGNC Symbol;Acc:HGNC:17497]	1	-1	9922113	9943407	0.036436734506912316	5.050072775557062	1.0196651508632009	0.3082353185638937	0.9998090614157651	1.0189318566135406	FALSE
ENSG00000277511	NA	AC116407.2	AC116407.2	lncRNA	novel transcript	17	1	32127595	32128454	0.15846905385994342	0.13334828861956863	1.0193688580817037	0.3083593474654232	0.9998090614157651	1.0186706572479962	FALSE
ENSG00000109814	7358	UGDH	UGDH	protein_coding	UDP-glucose 6-dehydrogenase [Source:HGNC Symbol;Acc:HGNC:12525]	4	-1	39498755	39528311	-0.06901363738899802	3.0370821277898665	-1.0194048874132937	0.3083639809676555	0.9998090614157651	-1.0186609006444645	FALSE
ENSG00000010310	2696	GIPR	GIPR	protein_coding	gastric inhibitory polypeptide receptor [Source:HGNC Symbol;Acc:HGNC:4271]	19	1	45668221	45683722	0.1190572943143362	2.0151847940656578	1.019266596925006	0.30842796338677425	0.9998090614157651	1.018526185016162	FALSE
ENSG00000138231	51163	DBR1	DBR1	protein_coding	debranching RNA lariats 1 [Source:HGNC Symbol;Acc:HGNC:15594]	3	-1	138160988	138174921	0.06080936287352401	3.6635678863633476	1.0191458699456435	0.30847058981155445	0.9998090614157651	1.0184364449077992	FALSE
ENSG00000268521	NA	VN1R83P	VN1R83P	unprocessed_pseudogene	vomeronasal 1 receptor 83 pseudogene [Source:HGNC Symbol;Acc:HGNC:37403]	19	-1	21289554	21289998	-0.19674997024917906	-0.13763366134695004	-1.0190217110608242	0.30854452595636667	0.9998090614157651	-1.0182808088510904	FALSE
ENSG00000189306	27341	RRP7A	RRP7A	protein_coding	ribosomal RNA processing 7 homolog A [Source:HGNC Symbol;Acc:HGNC:24286]	22	-1	42508344	42519796	0.07264312027069764	4.541263775453787	1.0191551393109488	0.30859700362087217	0.9998090614157651	1.0181703579969537	FALSE
ENSG00000205209	284402	SCGB2B2	SCGB2B2	protein_coding	secretoglobin family 2B member 2 [Source:HGNC Symbol;Acc:HGNC:27616]	19	-1	34593329	34675699	0.07998746344168994	2.8074573185508274	1.0185754158190985	0.3088016143717216	0.9998090614157651	1.0177398279848904	FALSE
ENSG00000108175	57178	ZMIZ1	ZMIZ1	protein_coding	zinc finger MIZ-type containing 1 [Source:HGNC Symbol;Acc:HGNC:16493]	10	1	79068966	79316528	0.06141537043415113	7.356652985944006	1.0182633163949089	0.30890962588650317	0.9998090614157651	1.0175126325111794	FALSE
ENSG00000267731	NA	AC005332.2	AC005332.2	lncRNA	novel transcript	17	1	68189884	68192802	0.1642398200522274	0.6720761181493732	1.018253205731513	0.3089333239288661	0.9998090614157651	1.0174627921849975	FALSE
ENSG00000079432	23152	CIC	CIC	protein_coding	capicua transcriptional repressor [Source:HGNC Symbol;Acc:HGNC:14214]	19	1	42268537	42295797	-0.05171093703596075	6.301826522337016	-1.0180428865321616	0.3090226117015129	0.9998090614157651	-1.0172750300997633	FALSE
ENSG00000161513	2232	FDXR	FDXR	protein_coding	ferredoxin reductase [Source:HGNC Symbol;Acc:HGNC:3642]	17	-1	74862497	74873031	-0.10203481492621372	1.0438809712784305	-1.0178204777873865	0.30909081178732917	0.9998090614157651	-1.0171316371894858	FALSE
ENSG00000135723	29109	FHOD1	FHOD1	protein_coding	formin homology 2 domain containing 1 [Source:HGNC Symbol;Acc:HGNC:17905]	16	-1	67229387	67247481	-0.04469450357790006	4.757260727524394	-1.0178936321412668	0.3090943852587877	0.9998090614157651	-1.017124124425519	FALSE
ENSG00000014216	823	CAPN1	CAPN1	protein_coding	calpain 1 [Source:HGNC Symbol;Acc:HGNC:1476]	11	1	65180566	65212006	-0.04859677525405104	6.882939437999564	-1.0178148069789976	0.30918696070810653	0.9998090614157651	-1.0169295164584433	FALSE
ENSG00000160633	6294	SAFB	SAFB	protein_coding	scaffold attachment factor B [Source:HGNC Symbol;Acc:HGNC:10520]	19	1	5623035	5668478	-0.024824410692500187	6.718701603797843	-1.017239451698024	0.30940461917289813	0.9998090614157651	-1.016472116227575	FALSE
ENSG00000227536	NA	SOCS5P4	SOCS5P4	processed_pseudogene	suppressor of cytokine signaling 5 pseudogene 4 [Source:HGNC Symbol;Acc:HGNC:44600]	X	-1	71043214	71045470	-0.14050886863060064	-0.13971255267512214	-1.0171245647628635	0.30942707714505907	0.9998090614157651	-1.0164249338336373	FALSE
ENSG00000168887	388969	C2orf68	C2orf68	protein_coding	chromosome 2 open reading frame 68 [Source:HGNC Symbol;Acc:HGNC:34353]	2	-1	85605254	85612066	0.029516974843844856	5.95807983369031	1.0171935545127273	0.309443954032437	0.9998090614157651	1.0163894783392033	FALSE
ENSG00000007545	57585	CRAMP1	CRAMP1	protein_coding	cramped chromatin regulator homolog 1 [Source:HGNC Symbol;Acc:HGNC:14122]	16	1	1612325	1677908	-0.09244549439248106	1.675164791639317	-1.0166929066033121	0.30962514867666047	0.9998090614157651	-1.016008899412736	FALSE
ENSG00000266173	92335	STRADA	STRADA	protein_coding	STE20 related adaptor alpha [Source:HGNC Symbol;Acc:HGNC:30172]	17	-1	63682336	63741986	-0.053686203889805384	3.1120735149483303	-1.0166775647607937	0.3096703170717218	0.9998090614157651	-1.0159140512021716	FALSE
ENSG00000182621	23236	PLCB1	PLCB1	protein_coding	phospholipase C beta 1 [Source:HGNC Symbol;Acc:HGNC:15917]	20	1	8077251	8968360	-0.08845533587645349	6.979800542171287	-1.0163681237149051	0.3099177961124182	0.9998090614157651	-1.0153945370410826	FALSE
ENSG00000168028	3921	RPSA	RPSA	protein_coding	ribosomal protein SA [Source:HGNC Symbol;Acc:HGNC:6502]	3	1	39406716	39412542	0.08111500056879617	7.124456209939783	1.0161475410057148	0.309926992890867	0.9998090614157651	1.0153752362160895	FALSE
ENSG00000112029	26271	FBXO5	FBXO5	protein_coding	F-box protein 5 [Source:HGNC Symbol;Acc:HGNC:13584]	6	-1	152970519	152983579	-0.11421708508825046	2.059370973261126	-1.0158868090527406	0.31003210151192806	0.9998090614157651	-1.0151546767997863	FALSE
ENSG00000197808	92283	ZNF461	ZNF461	protein_coding	zinc finger protein 461 [Source:HGNC Symbol;Acc:HGNC:21629]	19	-1	36636618	36666853	0.06412660579918716	2.7194223993813647	1.0158288055752873	0.3100430862687288	0.9998090614157651	1.01513162928997	FALSE
ENSG00000138002	26160	IFT172	IFT172	protein_coding	intraflagellar transport 172 [Source:HGNC Symbol;Acc:HGNC:30391]	2	-1	27444377	27489789	0.0545709061105768	3.242928894573418	1.015743734390033	0.31008223101724175	0.9998090614157651	1.0150495026819266	FALSE
ENSG00000102531	22862	FNDC3A	FNDC3A	protein_coding	fibronectin type III domain containing 3A [Source:HGNC Symbol;Acc:HGNC:20296]	13	1	48975912	49209779	-0.06045475658755883	6.776700430805218	-1.0158258062382144	0.31009165357195484	0.9998090614157651	-1.015029734961629	FALSE
ENSG00000105325	51343	FZR1	FZR1	protein_coding	fizzy and cell division cycle 20 related 1 [Source:HGNC Symbol;Acc:HGNC:24824]	19	1	3506273	3538330	-0.04106879315205525	5.32479291327395	-1.0157302159668686	0.31012674401512974	0.9998090614157651	-1.0149561216779597	FALSE
ENSG00000185164	283820	NOMO2	NOMO2	protein_coding	NODAL modulator 2 [Source:HGNC Symbol;Acc:HGNC:22652]	16	-1	18417325	18562211	-0.06889449177368245	3.5014622332709107	-1.015589156490517	0.31020184065289835	0.9998090614157651	-1.0147986012470795	FALSE
ENSG00000140718	79068	FTO	FTO	protein_coding	FTO alpha-ketoglutarate dependent dioxygenase [Source:HGNC Symbol;Acc:HGNC:24678]	16	1	53701692	54158512	-0.045883896766397925	5.9871042408575255	-1.0154867845334132	0.3102335129536239	0.9998090614157651	-1.014732173937995	FALSE
ENSG00000141446	114799	ESCO1	ESCO1	protein_coding	establishment of sister chromatid cohesion N-acetyltransferase 1 [Source:HGNC Symbol;Acc:HGNC:24645]	18	-1	21529284	21600884	0.05075931502122444	5.309999134423383	1.0153206966717234	0.3103163709018939	0.9998090614157651	1.0145584145414	FALSE
ENSG00000154380	55740	ENAH	ENAH	protein_coding	ENAH actin regulator [Source:HGNC Symbol;Acc:HGNC:18271]	1	-1	225486835	225653142	0.17941297961974711	-0.8493508043425798	1.0151848988360508	0.3103438164451385	0.9998090614157651	1.014500865910575	FALSE
ENSG00000256039	NA	LINC02446	LINC02446	lncRNA	long intergenic non-protein coding RNA 2446 [Source:HGNC Symbol;Acc:HGNC:53378]	12	1	10553362	10572688	-0.1644376671033001	2.5579726968994057	-1.015559624554604	0.31041671116154185	0.9998090614157651	-1.0143480344125757	FALSE
ENSG00000198520	339541	ARMH1	ARMH1	protein_coding	armadillo like helical domain containing 1 [Source:HGNC Symbol;Acc:HGNC:34345]	1	1	44674692	44725591	-0.07551612709601674	4.013057135103296	-1.0150955603201768	0.3104478371150617	0.9998090614157651	-1.014282782770214	FALSE
ENSG00000111801	10384	BTN3A3	BTN3A3	protein_coding	butyrophilin subfamily 3 member A3 [Source:HGNC Symbol;Acc:HGNC:1140]	6	1	26440472	26453415	0.073848712063449	6.12870600989933	1.0150513345702812	0.3104573436877332	0.9998090614157651	1.0142628542985237	FALSE
ENSG00000245685	NA	FRG1-DT	FRG1-DT	lncRNA	FRG1 divergent transcript [Source:HGNC Symbol;Acc:HGNC:51590]	4	-1	189764391	189940733	0.1195860394683721	2.416237942214505	1.0152351280938705	0.3105316162249023	0.9998090614157651	1.0141071718672368	FALSE
ENSG00000180884	126375	ZNF792	ZNF792	protein_coding	zinc finger protein 792 [Source:HGNC Symbol;Acc:HGNC:24751]	19	-1	34956354	34964229	0.08098995605313775	2.5692375166309938	1.0145538010033617	0.31066136363967	0.9998090614157651	1.0138352676757816	FALSE
ENSG00000131238	5538	PPT1	PPT1	protein_coding	palmitoyl-protein thioesterase 1 [Source:HGNC Symbol;Acc:HGNC:9325]	1	-1	40071461	40097727	0.07736609352635782	8.041834764591545	1.014835023218089	0.3107002622998714	0.9998090614157651	1.013753764594961	FALSE
ENSG00000155906	55005	RMND1	RMND1	protein_coding	required for meiotic nuclear division 1 homolog [Source:HGNC Symbol;Acc:HGNC:21176]	6	-1	151404762	151452158	0.046465920922095894	3.3959922146144947	1.0142779519388796	0.31078304927192607	0.9998090614157651	1.0135803261939844	FALSE
ENSG00000128394	200316	APOBEC3F	APOBEC3F	protein_coding	apolipoprotein B mRNA editing enzyme catalytic subunit 3F [Source:HGNC Symbol;Acc:HGNC:17356]	22	1	39040604	39055972	0.06614857717102618	4.242987649735304	1.0142983088814235	0.31080404551247426	0.9998090614157651	1.0135363439941807	FALSE
ENSG00000249240	NA	AC069368.1	AC069368.1	protein_coding	novel protein	15	1	64841883	64930920	0.0862669116487309	3.9739623470427117	1.0144144932673365	0.31081380864810404	0.9998090614157651	1.0135158931825237	FALSE
ENSG00000196814	89853	MVB12B	MVB12B	protein_coding	multivesicular body subunit 12B [Source:HGNC Symbol;Acc:HGNC:23368]	9	1	126326829	126507041	-0.07541018196210958	3.896479239446155	-1.0141867125429238	0.3108819698527821	0.9998090614157651	-1.0133731279147806	FALSE
ENSG00000073756	5743	PTGS2	PTGS2	protein_coding	prostaglandin-endoperoxide synthase 2 [Source:HGNC Symbol;Acc:HGNC:9605]	1	-1	186671791	186680423	0.09964725555589382	4.935413014032091	1.0139803825270612	0.31098514957209317	0.9998090614157651	1.013157054822481	FALSE
ENSG00000070495	23210	JMJD6	JMJD6	protein_coding	jumonji domain containing 6, arginine demethylase and lysine hydroxylase [Source:HGNC Symbol;Acc:HGNC:19355]	17	-1	76712832	76726799	-0.06325485514836604	4.6601515627431125	-1.0137942363473864	0.31107166624067034	0.9998090614157651	-1.0129759129955376	FALSE
ENSG00000171843	4300	MLLT3	MLLT3	protein_coding	MLLT3 super elongation complex subunit [Source:HGNC Symbol;Acc:HGNC:7136]	9	-1	20341669	20622518	-0.06773051801057317	5.713535371789088	-1.0137534742458645	0.3110973556283108	0.9998090614157651	-1.012922132966619	FALSE
ENSG00000149476	26007	TKFC	TKFC	protein_coding	triokinase and FMN cyclase [Source:HGNC Symbol;Acc:HGNC:24552]	11	1	61333210	61353295	-0.047676761200113216	3.2308161775570348	-1.0133456845142987	0.31122660324136336	0.9998090614157651	-1.0126516010676974	FALSE
ENSG00000134324	23175	LPIN1	LPIN1	protein_coding	lipin 1 [Source:HGNC Symbol;Acc:HGNC:13345]	2	1	11677595	11827409	-0.05038341669413349	5.266893523921829	-1.0131487081826231	0.31134300016368543	0.9998090614157651	-1.0124080307302312	FALSE
ENSG00000100101	NA	Z83844.1	Z83844.1	protein_coding	novel transcript	22	1	37686414	37726503	-0.11112629933725393	1.347644006403778	-1.0131232276834021	0.31135521336733324	0.9998090614157651	-1.012382477057314	FALSE
ENSG00000100266	11252	PACSIN2	PACSIN2	protein_coding	protein kinase C and casein kinase substrate in neurons 2 [Source:HGNC Symbol;Acc:HGNC:8571]	22	-1	42835412	43015149	-0.04866285140930415	8.264655288549163	-1.0130755427886846	0.31143349648869645	0.9998090614157651	-1.0122187010623163	FALSE
ENSG00000258864	NA	AC008575.1	AC008575.1	protein_coding	novel protein	5	1	112827213	112867582	0.0777046793135816	1.2997926848942325	1.0127547330658073	0.3115051907055082	0.9998090614157651	1.0120687335192589	FALSE
ENSG00000269237	NA	AC010615.4	AC010615.4	protein_coding	novel transcript	19	1	21405159	21491266	-0.13644721911509672	2.3263851588348543	-1.0132664532228965	0.3115256985289257	0.9998090614157651	-1.0120258401328324	FALSE
ENSG00000139675	144983	HNRNPA1L2	HNRNPA1L2	protein_coding	heterogeneous nuclear ribonucleoprotein A1 like 2 [Source:HGNC Symbol;Acc:HGNC:27067]	13	1	52642425	52643796	-0.0840352845336938	1.5700232688095028	-1.012695016359315	0.31152714317349806	0.9998090614157651	-1.0120228186391835	FALSE
ENSG00000138443	10152	ABI2	ABI2	protein_coding	abl interactor 2 [Source:HGNC Symbol;Acc:HGNC:24011]	2	1	203328239	203447728	-0.0520420939822519	4.237866575424974	-1.0124926751135879	0.3116593242967619	0.9998090614157651	-1.011746399119261	FALSE
ENSG00000183066	164684	WBP2NL	WBP2NL	protein_coding	WBP2 N-terminal like [Source:HGNC Symbol;Acc:HGNC:28389]	22	1	41998725	42058456	0.07749140483755701	2.5660809680077996	1.012325577847131	0.31177290682447717	0.9998090614157651	1.0115089350534616	FALSE
ENSG00000106089	6804	STX1A	STX1A	protein_coding	syntaxin 1A [Source:HGNC Symbol;Acc:HGNC:11433]	7	-1	73699206	73719672	-0.08797429065016305	1.6190068274643572	-1.0119605123565971	0.31188213830838674	0.9998090614157651	-1.011280621393016	FALSE
ENSG00000204859	3104	ZBTB48	ZBTB48	protein_coding	zinc finger and BTB domain containing 48 [Source:HGNC Symbol;Acc:HGNC:4930]	1	1	6579994	6589280	0.03779482327115424	4.718903839005162	1.0118731864938657	0.3119491521348314	0.9998090614157651	1.0111405763995	FALSE
ENSG00000111145	2004	ELK3	ELK3	protein_coding	ETS transcription factor ELK3 [Source:HGNC Symbol;Acc:HGNC:3325]	12	1	96194375	96269824	-0.056295267934387994	5.696957079044982	-1.011583307925091	0.3121105709506331	0.9998090614157651	-1.010803325951557	FALSE
ENSG00000107249	169792	GLIS3	GLIS3	protein_coding	GLIS family zinc finger 3 [Source:HGNC Symbol;Acc:HGNC:28510]	9	-1	3824127	4348392	-0.15606494612013266	1.8861480288151067	-1.0118225057795505	0.31211879623215477	0.9998090614157651	-1.0107861440451948	FALSE
ENSG00000053770	55745	AP5M1	AP5M1	protein_coding	adaptor related protein complex 5 subunit mu 1 [Source:HGNC Symbol;Acc:HGNC:20192]	14	1	57268924	57298742	0.06966893752667591	5.233482938499247	1.011514521368133	0.3121299805639031	0.9998090614157651	1.010762781415885	FALSE
ENSG00000183826	114781	BTBD9	BTBD9	protein_coding	BTB domain containing 9 [Source:HGNC Symbol;Acc:HGNC:21228]	6	-1	38168451	38640148	-0.05106322809348551	7.618295894597111	-1.0115328051800576	0.31214318565118765	0.9998090614157651	-1.010735198398571	FALSE
ENSG00000160191	5152	PDE9A	PDE9A	protein_coding	phosphodiesterase 9A [Source:HGNC Symbol;Acc:HGNC:8795]	21	1	42653621	42775509	-0.1437161725678513	1.9831313008742617	-1.0115044412230345	0.3121684427173576	0.9998090614157651	-1.0106824431388506	FALSE
ENSG00000087263	55239	OGFOD1	OGFOD1	protein_coding	2-oxoglutarate and iron dependent oxygenase domain containing 1 [Source:HGNC Symbol;Acc:HGNC:25585]	16	1	56451521	56479104	0.04925597420636185	4.303944463983361	1.0113738585924865	0.3121802954086228	0.9998090614157651	1.0106576870048767	FALSE
ENSG00000131944	91442	FAAP24	FAAP24	protein_coding	FA core complex associated protein 24 [Source:HGNC Symbol;Acc:HGNC:28467]	19	1	32972209	32978229	0.11824005088092937	0.904731618146164	1.0113236373326724	0.31220902602327594	0.9998090614157651	1.0105976813516913	FALSE
ENSG00000165637	7417	VDAC2	VDAC2	protein_coding	voltage dependent anion channel 2 [Source:HGNC Symbol;Acc:HGNC:12672]	10	1	75210154	75231448	-0.039777591071359364	4.360594979805708	-1.0112150117067993	0.3122473896651653	0.9998090614157651	-1.0105175622025149	FALSE
ENSG00000134245	7482	WNT2B	WNT2B	protein_coding	Wnt family member 2B [Source:HGNC Symbol;Acc:HGNC:12781]	1	1	112466541	112530165	-0.1102789183368188	0.87382391187205255	-1.0110966176889449	0.31230251719011504	0.9998090614157651	-1.0104024444892323	FALSE
ENSG00000152463	55301	OLAH	OLAH	protein_coding	oleoyl-ACP hydrolase [Source:HGNC Symbol;Acc:HGNC:25625]	10	1	15032227	15073852	-0.32289570479909635	0.04714777463473772	-1.0109471540852137	0.31251464483487273	0.9998090614157651	-1.0099596027784765	FALSE
ENSG00000261884	NA	AC040162.1	AC040162.1	protein_coding	novel transcript	16	-1	67929614	67936017	0.10039905019063378	2.589535425315352	1.0106845293805522	0.31253734625526386	0.9998090614157651	1.0099122225926234	FALSE
ENSG00000108576	6532	SLC6A4	SLC6A4	protein_coding	solute carrier family 6 member 4 [Source:HGNC Symbol;Acc:HGNC:11050]	17	-1	30194319	30236002	0.15223461207193362	0.45779579341275295	1.0104577991468022	0.31269212528825846	0.9998090614157651	1.0095892433263283	FALSE
ENSG00000275476	NA	AC009318.4	AC009318.4	lncRNA	novel transcript, antisense to FAR2	12	-1	29277397	29277882	-0.1609803806091511	-0.30147385782756997	-1.0102987482477785	0.31271742490223453	0.9998090614157651	-1.0095364603317583	FALSE
ENSG00000123349	5204	PFDN5	PFDN5	protein_coding	prefoldin subunit 5 [Source:HGNC Symbol;Acc:HGNC:8869]	12	1	53295291	53299450	0.08977922331955313	6.991594755633518	1.0102142266935934	0.3127401625434861	0.9998090614157651	1.0094890248220851	FALSE
ENSG00000147669	5440	POLR2K	POLR2K	protein_coding	RNA polymerase II subunit K [Source:HGNC Symbol;Acc:HGNC:9198]	8	1	100150623	100154003	0.0561783200799697	3.4141729641083147	1.0101465285086098	0.31275316361475286	0.9998090614157651	1.0094619028692435	FALSE
ENSG00000172062	6606	SMN1	SMN1	protein_coding	survival of motor neuron 1, telomeric [Source:HGNC Symbol;Acc:HGNC:11117]	5	1	70925030	70953942	-0.09325849520350105	1.0197943320563345	-1.00992163868355	0.3128717016410584	0.9998090614157651	-1.0092146511219242	FALSE
ENSG00000231621	NA	AC013264.1	AC013264.1	lncRNA	novel transcript	2	1	197197991	197199273	0.19757678121994682	-0.6631706595902966	1.0097728129622225	0.3129551250730057	0.9998090614157651	1.0090406798983507	FALSE
ENSG00000133315	28992	MACROD1	MACROD1	protein_coding	mono-ADP ribosylhydrolase 1 [Source:HGNC Symbol;Acc:HGNC:29598]	11	-1	63998558	64166113	-0.08505008279805781	2.2433923282605948	-1.0094521154282132	0.31308155027619206	0.9998090614157651	-1.0087770909762623	FALSE
ENSG00000108798	51225	ABI3	ABI3	protein_coding	ABI family member 3 [Source:HGNC Symbol;Acc:HGNC:29859]	17	1	49210411	49223225	0.07599179502509523	4.603830520241563	1.0094927714329198	0.31310734715352934	0.9998090614157651	1.0087233146526018	FALSE
ENSG00000267193	NA	AC023421.2	AC023421.2	lncRNA	novel transcript, antisense to SLC14A1 and SLC14A2	18	-1	45573084	45747215	-0.12978139220710116	0.11481011817249573	-1.009168907359071	0.3132251133952993	0.9998090614157651	-1.0084778554922522	FALSE
ENSG00000131379	84077	C3orf20	C3orf20	protein_coding	chromosome 3 open reading frame 20 [Source:HGNC Symbol;Acc:HGNC:25320]	3	1	14675141	14773036	0.1244901139626764	2.8010261473953357	1.0097453663833649	0.31324485708209104	0.9998090614157651	1.008436709843423	FALSE
ENSG00000285932	NA	AL133353.2	AL133353.2	protein_coding	novel transcript	10	-1	99651595	99732112	0.06508372311197475	3.053431435832548	1.0089082117609025	0.3134062709370731	0.9998090614157651	1.0081003889712075	FALSE
ENSG00000162976	130814	SLC66A3	SLC66A3	protein_coding	solute carrier family 66 member 3 [Source:HGNC Symbol;Acc:HGNC:28503]	2	1	11155198	11178870	0.05157862443900818	5.076516371860059	1.0087997656208985	0.3134116823483552	0.9998090614157651	1.0080891157648448	FALSE
ENSG00000132603	51388	NIP7	NIP7	protein_coding	nucleolar pre-rRNA processing protein NIP7 [Source:HGNC Symbol;Acc:HGNC:24328]	16	1	69337996	69343106	0.0633351895661236	3.3178179544057085	1.0087666127753756	0.31343373295265686	0.9998090614157651	1.008043180641464	FALSE
ENSG00000269514	NA	AC024257.3	AC024257.3	lncRNA	novel transcript, antisense to OR10AD1	12	1	48198357	48230275	-0.09298743426412415	2.1250092540662475	-1.00878326313348	0.31344756020723236	0.9998090614157651	-1.0080143772259043	FALSE
ENSG00000111602	8914	TIMELESS	TIMELESS	protein_coding	timeless circadian regulator [Source:HGNC Symbol;Acc:HGNC:11813]	12	-1	56416363	56449426	-0.07192355142779472	2.59826809016984	-1.0082447175641238	0.31365871850756344	0.9998090614157651	-1.007574619338913	FALSE
ENSG00000125967	63941	NECAB3	NECAB3	protein_coding	N-terminal EF-hand calcium binding protein 3 [Source:HGNC Symbol;Acc:HGNC:15851]	20	-1	33657087	33674463	-0.08804923141804372	1.2058857441210493	-1.0081076638285218	0.31372059128949936	0.9998090614157651	-1.0074458001046676	FALSE
ENSG00000117408	9670	IPO13	IPO13	protein_coding	importin 13 [Source:HGNC Symbol;Acc:HGNC:16853]	1	1	43946950	43968022	-0.043925350851630185	3.5578244354141906	-1.0080549042139766	0.3137575846221306	0.9998090614157651	-1.0073687879102862	FALSE
ENSG00000247853	NA	AC006064.2	AC006064.2	lncRNA	novel transcript, antisense to CHD4	12	1	6578622	6584739	-0.06549761349565308	1.8899040511914829	-1.0079121344370563	0.31383939402209715	0.9998090614157651	-1.007198499475749	FALSE
ENSG00000132549	157680	VPS13B	VPS13B	protein_coding	vacuolar protein sorting 13 homolog B [Source:HGNC Symbol;Acc:HGNC:2183]	8	1	99013266	99877580	-0.04715782439992289	8.057568241018128	-1.0078102827388462	0.31390352125963406	0.9998090614157651	-1.0070650373482626	FALSE
ENSG00000078804	58476	TP53INP2	TP53INP2	protein_coding	tumor protein p53 inducible nuclear protein 2 [Source:HGNC Symbol;Acc:HGNC:16104]	20	1	34704339	34713439	0.09805624903942345	4.1631386552549445	1.0078762753921926	0.3139170798780867	0.9998090614157651	1.0070368213386645	FALSE
ENSG00000267452	NA	LINC02073	LINC02073	lncRNA	long intergenic non-protein coding RNA 2073 [Source:HGNC Symbol;Acc:HGNC:52919]	17	1	51336646	51521401	0.24547978540091497	-0.3805921111057216	1.007862752589765	0.31394706664905814	0.9998090614157651	1.0069744205552678	FALSE
ENSG00000272625	NA	AP000919.4	AP000919.4	lncRNA	novel transcript, antisense to LPIN2	18	1	2920966	2921685	-0.10636254453855165	1.0022760603185927	-1.0076807523137303	0.31397020356435973	0.9998090614157651	-1.0069262766158322	FALSE
ENSG00000164808	23514	SPIDR	SPIDR	protein_coding	scaffold protein involved in DNA repair [Source:HGNC Symbol;Acc:HGNC:28971]	8	1	47260878	47736306	-0.055023914259519024	7.6523942487806496	-1.0077218730643134	0.3139847753754217	0.9998090614157651	-1.0068959563822655	FALSE
ENSG00000087053	8898	MTMR2	MTMR2	protein_coding	myotubularin related protein 2 [Source:HGNC Symbol;Acc:HGNC:7450]	11	-1	95832882	95925315	-0.056709561794055396	3.8268832209688446	-1.0075987810919378	0.3140038916602907	0.9998090614157651	-1.0068561816578916	FALSE
ENSG00000182378	55344	PLCXD1	PLCXD1	protein_coding	phosphatidylinositol specific phospholipase C X domain containing 1 [Source:HGNC Symbol;Acc:HGNC:23148]	X	1	276322	303356	0.0675325866010188	3.8028817760210125	1.0076446792398712	0.31407046285671797	0.9998090614157651	1.0067176812441092	FALSE
ENSG00000089220	5037	PEBP1	PEBP1	protein_coding	phosphatidylethanolamine binding protein 1 [Source:HGNC Symbol;Acc:HGNC:8630]	12	1	118136124	118145584	-0.07907383533531842	5.14489342398079	-1.0073709660829708	0.3140991192991796	0.9998090614157651	-1.0066580678741741	FALSE
ENSG00000181619	64582	GPR135	GPR135	protein_coding	G protein-coupled receptor 135 [Source:HGNC Symbol;Acc:HGNC:19991]	14	-1	59429022	59465342	-0.08388170983567589	1.9527722562766754	-1.0074341888125469	0.3141103189377191	0.9998090614157651	-1.0066347704835528	FALSE
ENSG00000156170	137682	NDUFAF6	NDUFAF6	protein_coding	NADH:ubiquinone oxidoreductase complex assembly factor 6 [Source:HGNC Symbol;Acc:HGNC:28625]	8	1	94895767	95116455	-0.0443052735366507	4.425218782798373	-1.0073626212466675	0.3141232093379049	0.9998090614157651	-1.0066079566615715	FALSE
ENSG00000169313	64805	P2RY12	P2RY12	protein_coding	purinergic receptor P2Y12 [Source:HGNC Symbol;Acc:HGNC:18124]	3	-1	151337380	151384812	0.09865319154942931	3.3978732736640653	1.007379612640559	0.31416958403230494	0.9998090614157651	1.0065114968437932	FALSE
ENSG00000138629	84993	UBL7	UBL7	protein_coding	ubiquitin like 7 [Source:HGNC Symbol;Acc:HGNC:28221]	15	-1	74445977	74461182	0.06819955755902019	4.785047434941965	1.0072242628611852	0.314197876796365	0.9998090614157651	1.0064526522173098	FALSE
ENSG00000235652	NA	AL356599.1	AL356599.1	lncRNA	novel transcript, antisense to SHPRH	6	1	145749917	145887430	0.09360706874645297	2.4110178453714006	1.007235074571283	0.31423154127458486	0.9998090614157651	1.0063826397861395	FALSE
ENSG00000197965	9019	MPZL1	MPZL1	protein_coding	myelin protein zero like 1 [Source:HGNC Symbol;Acc:HGNC:7226]	1	1	167721192	167791919	0.11067858742335446	7.004691260602126	1.0070066758217648	0.3143617304195075	0.9998090614157651	1.0061119302277575	FALSE
ENSG00000110092	595	CCND1	CCND1	protein_coding	cyclin D1 [Source:HGNC Symbol;Acc:HGNC:1582]	11	1	69641087	69654474	0.15063536374661646	-0.4835619453331744	1.0064790455488142	0.3145073133115302	0.9998090614157651	1.0058092988890968	FALSE
ENSG00000136813	23392	ECPAS	ECPAS	protein_coding	Ecm29 proteasome adaptor and scaffold [Source:HGNC Symbol;Acc:HGNC:29020]	9	-1	111360692	111484745	-0.04193324109094121	6.058146831879386	-1.0063785951836057	0.31458399172536505	0.9998090614157651	-1.00564994019185	FALSE
ENSG00000125812	64412	GZF1	GZF1	protein_coding	GDNF inducible zinc finger protein 1 [Source:HGNC Symbol;Acc:HGNC:15808]	20	1	23362182	23373062	-0.07350874740926816	2.744293912758401	-1.0061639398226199	0.3146844020010263	0.9998090614157651	-1.005441298810736	FALSE
ENSG00000126945	3188	HNRNPH2	HNRNPH2	protein_coding	heterogeneous nuclear ribonucleoprotein H2 [Source:HGNC Symbol;Acc:HGNC:5042]	X	1	101408222	101414133	0.05971620338708128	7.2004039463215515	1.0056243008114802	0.31495121833181816	0.9998090614157651	1.0048870967189878	FALSE
ENSG00000198954	26128	KIF1BP	KIF1BP	protein_coding	KIF1 binding protein [Source:HGNC Symbol;Acc:HGNC:23419]	10	1	68988721	69043544	0.049407752990228815	3.2914446368382757	1.0054522891727047	0.3150051482369556	0.9998090614157651	1.0047751168314554	FALSE
ENSG00000144357	130507	UBR3	UBR3	protein_coding	ubiquitin protein ligase E3 component n-recognin 3 [Source:HGNC Symbol;Acc:HGNC:30467]	2	1	169827458	170084131	-0.040459389825197256	6.079145221984231	-1.005232144082682	0.3151502275888662	0.9998090614157651	-1.0044739370340603	FALSE
ENSG00000148481	80013	MINDY3	MINDY3	protein_coding	MINDY lysine 48 deubiquitinase 3 [Source:HGNC Symbol;Acc:HGNC:23578]	10	-1	15778170	15860507	-0.04578473335497346	5.01767597164294	-1.0051100116303526	0.3152179388682546	0.9998090614157651	-1.0043334019041184	FALSE
ENSG00000126804	22890	ZBTB1	ZBTB1	protein_coding	zinc finger and BTB domain containing 1 [Source:HGNC Symbol;Acc:HGNC:20259]	14	1	64503712	64533690	0.054595972252897695	6.283892236407295	1.0048166610945972	0.31534277955086487	0.9998090614157651	1.004074346372034	FALSE
ENSG00000136960	5168	ENPP2	ENPP2	protein_coding	ectonucleotide pyrophosphatase/phosphodiesterase 2 [Source:HGNC Symbol;Acc:HGNC:3357]	8	-1	119557086	119673453	0.11327009326868276	1.3164339728962255	1.004645654741654	0.31540888983658744	0.9998090614157651	1.003937188928804	FALSE
ENSG00000163840	151636	DTX3L	DTX3L	protein_coding	deltex E3 ubiquitin ligase 3L [Source:HGNC Symbol;Acc:HGNC:30323]	3	1	122564338	122575203	0.10225919604162659	7.37424232278306	1.004569579817683	0.3154647428552173	0.9998090614157651	1.0038213267109855	FALSE
ENSG00000082014	6604	SMARCD3	SMARCD3	protein_coding	SWI/SNF related, matrix associated, actin dependent regulator of chromatin, subfamily d, member 3 [Source:HGNC Symbol;Acc:HGNC:11108]	7	-1	151238764	151277896	-0.08891804430830774	5.093944896338886	-1.0045709739722102	0.31546792206769764	0.9998090614157651	-1.0038147321172053	FALSE
ENSG00000116353	51102	MECR	MECR	protein_coding	mitochondrial trans-2-enoyl-CoA reductase [Source:HGNC Symbol;Acc:HGNC:19691]	1	-1	29192657	29230942	-0.06505789469378809	2.319290214426203	-1.0044892169128137	0.3154680401365212	0.9998090614157651	-1.0038144872096182	FALSE
ENSG00000111247	10635	RAD51AP1	RAD51AP1	protein_coding	RAD51 associated protein 1 [Source:HGNC Symbol;Acc:HGNC:16956]	12	1	4538798	4560048	0.13333953446988395	0.42310239722964116	1.004296484945722	0.31555551830830264	0.9998090614157651	1.0036330496897667	FALSE
ENSG00000057294	5318	PKP2	PKP2	protein_coding	plakophilin 2 [Source:HGNC Symbol;Acc:HGNC:9024]	12	-1	32790745	32896840	-0.13739228346382937	0.7956015922514887	-1.0042192870596158	0.31565004814298164	0.9998090614157651	-1.0034370235271535	FALSE
ENSG00000213047	163486	DENND1B	DENND1B	protein_coding	DENN domain containing 1B [Source:HGNC Symbol;Acc:HGNC:28404]	1	-1	197504748	197775696	-0.05108865661443396	5.2231478544001995	-1.004124839985071	0.3156811450433402	0.9998090614157651	-1.0033725464297845	FALSE
ENSG00000137154	6194	RPS6	RPS6	protein_coding	ribosomal protein S6 [Source:HGNC Symbol;Acc:HGNC:10429]	9	-1	19375715	19380236	0.07884644535479346	9.288690958735016	1.0040611853809787	0.31568833205307956	0.9998090614157651	1.003357645295984	FALSE
ENSG00000140750	55114	ARHGAP17	ARHGAP17	protein_coding	Rho GTPase activating protein 17 [Source:HGNC Symbol;Acc:HGNC:18239]	16	-1	24919389	25015666	0.04196579677904477	6.323509713534104	1.0038552621858163	0.31579022141144275	0.9998090614157651	1.0031464177066518	FALSE
ENSG00000064932	22904	SBNO2	SBNO2	protein_coding	strawberry notch homolog 2 [Source:HGNC Symbol;Acc:HGNC:29158]	19	-1	1107637	1174268	-0.0601300010830208	7.729637834062967	-1.0038667598435342	0.3158055295802173	0.9998090614157651	-1.003114686094984	FALSE
ENSG00000156650	23522	KAT6B	KAT6B	protein_coding	lysine acetyltransferase 6B [Source:HGNC Symbol;Acc:HGNC:17582]	10	1	74824927	75032624	-0.03948079015793571	6.076609453053377	-1.0038238791880034	0.31581165329620997	0.9998090614157651	-1.0031019928035092	FALSE
ENSG00000183690	80258	EFHC2	EFHC2	protein_coding	EF-hand domain containing 2 [Source:HGNC Symbol;Acc:HGNC:26233]	X	-1	44147872	44343672	-0.08341370117660585	3.7522416361440354	-1.0038925520871675	0.31583456150458317	0.9998090614157651	-1.0030545099041663	FALSE
ENSG00000160360	26086	GPSM1	GPSM1	protein_coding	G protein signaling modulator 1 [Source:HGNC Symbol;Acc:HGNC:17858]	9	1	136327476	136359605	0.11095577488840819	0.716359836658238	1.0036932753699344	0.31585686071657765	0.9998090614157651	1.003008291471716	FALSE
ENSG00000187116	353514	LILRA5	LILRA5	protein_coding	leukocyte immunoglobulin like receptor A5 [Source:HGNC Symbol;Acc:HGNC:16309]	19	-1	54307070	54313166	-0.1200223295745646	5.187364375640714	-1.0037728445245275	0.3159124997120439	0.9998090614157651	-1.0028929807221054	FALSE
ENSG00000233431	NA	LINC02596	LINC02596	lncRNA	long intergenic non-protein coding RNA 2596 [Source:HGNC Symbol;Acc:HGNC:53948]	1	1	21586472	21591187	-0.12159102023656132	1.587108819010385	-1.0037093280896645	0.3159619664757662	0.9998090614157651	-1.0027904730012345	FALSE
ENSG00000125826	10616	RBCK1	RBCK1	protein_coding	RANBP2-type and C3HC4-type zinc finger containing 1 [Source:HGNC Symbol;Acc:HGNC:15864]	20	1	407498	430966	0.05442703619743572	6.797899048569636	1.0033796122601877	0.3160280769509322	0.9998090614157651	1.0026534917247591	FALSE
ENSG00000227508	NA	LINC01624	LINC01624	lncRNA	long intergenic non-protein coding RNA 1624 [Source:HGNC Symbol;Acc:HGNC:52051]	6	1	170272474	170279887	0.12878842934968282	0.21186566119599007	1.0032733051651437	0.31605787447649436	0.9998090614157651	1.0025917572346623	FALSE
ENSG00000041515	23026	MYO16	MYO16	protein_coding	myosin XVI [Source:HGNC Symbol;Acc:HGNC:29822]	13	1	108596152	109208005	-0.23130152363423603	0.5696222033243018	-1.0037308240992069	0.3160769768683221	0.9998090614157651	-1.0025521829241215	FALSE
ENSG00000285106	NA	AC016831.7	AC016831.7	lncRNA	novel transcript	7	-1	130791264	131110161	-0.08006400791874935	5.963426888146308	-1.0033056580886583	0.3160914636183935	0.9998090614157651	-1.002522171857766	FALSE
ENSG00000143418	29956	CERS2	CERS2	protein_coding	ceramide synthase 2 [Source:HGNC Symbol;Acc:HGNC:14076]	1	-1	150960583	150975004	0.05227203913859668	6.519966484186515	1.0031780218957265	0.31612617933180026	0.9998090614157651	1.0024502577054675	FALSE
ENSG00000064115	51768	TM7SF3	TM7SF3	protein_coding	transmembrane 7 superfamily member 3 [Source:HGNC Symbol;Acc:HGNC:23049]	12	-1	26971579	27014434	0.03871555416017092	5.338216268757159	1.0030395622646082	0.31620928913902946	0.9998090614157651	1.0022781154767921	FALSE
ENSG00000147050	7403	KDM6A	KDM6A	protein_coding	lysine demethylase 6A [Source:HGNC Symbol;Acc:HGNC:12637]	X	1	44873177	45112602	-0.048224682558153376	6.9888668708073975	-1.002976972006032	0.316219119045102	0.9998090614157651	-1.0022577571249083	FALSE
ENSG00000163602	23429	RYBP	RYBP	protein_coding	RING1 and YY1 binding protein [Source:HGNC Symbol;Acc:HGNC:10480]	3	-1	72371825	72446621	-0.050544909132792526	7.232814978339586	-1.003031918380319	0.3162369211254724	0.9998090614157651	-1.0022208889574522	FALSE
ENSG00000007516	8938	BAIAP3	BAIAP3	protein_coding	BAI1 associated protein 3 [Source:HGNC Symbol;Acc:HGNC:948]	16	1	1333601	1349441	0.14924932261262125	3.4954222610057126	1.0032313834680182	0.31627984121272096	0.9998090614157651	1.002132006915473	FALSE
ENSG00000162909	824	CAPN2	CAPN2	protein_coding	calpain 2 [Source:HGNC Symbol;Acc:HGNC:1479]	1	1	223701593	223776018	-0.0597526585591579	7.191850631247168	-1.0026438820713242	0.3163949505384401	0.9998090614157651	-1.0018936692211635	FALSE
ENSG00000037042	27175	TUBG2	TUBG2	protein_coding	tubulin gamma 2 [Source:HGNC Symbol;Acc:HGNC:12419]	17	1	42659284	42667006	-0.07521357185959587	2.4009810490227452	-1.002460454300324	0.31650492275405956	0.9998090614157651	-1.0016660212316189	FALSE
ENSG00000080573	50509	COL5A3	COL5A3	protein_coding	collagen type V alpha 3 chain [Source:HGNC Symbol;Acc:HGNC:14864]	19	-1	9959561	10010504	0.20836935966405346	1.4551459592227223	1.0026122049901303	0.31654806659475515	0.9998090614157651	1.0015767254984327	FALSE
ENSG00000141696	10609	P3H4	P3H4	protein_coding	prolyl 3-hydroxylase family member 4 (non-enzymatic) [Source:HGNC Symbol;Acc:HGNC:16946]	17	-1	41801947	41812604	0.12290874206746123	0.20132854136733377	1.002070071035774	0.3166273746258661	0.9998090614157651	1.0014126007940658	FALSE
ENSG00000166987	114785	MBD6	MBD6	protein_coding	methyl-CpG binding domain protein 6 [Source:HGNC Symbol;Acc:HGNC:20445]	12	1	57520710	57530148	0.05366226482044212	7.60961012010729	1.002062790930988	0.31668926529889146	0.9998090614157651	1.0012845393318466	FALSE
ENSG00000162852	163882	CNST	CNST	protein_coding	consortin, connexin sorting protein [Source:HGNC Symbol;Acc:HGNC:26486]	1	1	246566444	246668595	-0.041263733643109646	5.881684847016665	-1.0020122196447643	0.3166946698084803	0.9998090614157651	-1.0012733573375459	FALSE
ENSG00000136371	10588	MTHFS	MTHFS	protein_coding	methenyltetrahydrofolate synthetase [Source:HGNC Symbol;Acc:HGNC:7437]	15	-1	79833585	79897379	-0.0984693590175838	2.199526457663342	-1.0019895640636443	0.3167151762472699	0.9998090614157651	-1.0012309304116844	FALSE
ENSG00000169635	23119	HIC2	HIC2	protein_coding	HIC ZBTB transcriptional repressor 2 [Source:HGNC Symbol;Acc:HGNC:18595]	22	1	21417371	21451463	0.0648673005412379	2.23602964826584	1.0014483457440275	0.31693265623926914	0.9998090614157651	1.0007810846727239	FALSE
ENSG00000197694	6709	SPTAN1	SPTAN1	protein_coding	spectrin alpha, non-erythrocytic 1 [Source:HGNC Symbol;Acc:HGNC:11273]	9	1	128552558	128633662	-0.06110464209102684	6.909747566309637	-1.0014881693770394	0.31693537814005124	0.9998090614157651	-1.0007754558496267	FALSE
ENSG00000101109	6789	STK4	STK4	protein_coding	serine/threonine kinase 4 [Source:HGNC Symbol;Acc:HGNC:11408]	20	1	44966479	45080021	0.03427530850874838	9.101465602850567	1.0015451986936523	0.31693958102503184	0.9998090614157651	1.0007667644503335	FALSE
ENSG00000126062	11070	TMEM115	TMEM115	protein_coding	transmembrane protein 115 [Source:HGNC Symbol;Acc:HGNC:30055]	3	-1	50354750	50359521	0.04906068833557509	3.9724127415120156	1.000997833378765	0.31717187175371414	0.9998090614157651	1.0002865139427712	FALSE
ENSG00000130748	54958	TMEM160	TMEM160	protein_coding	transmembrane protein 160 [Source:HGNC Symbol;Acc:HGNC:26042]	19	-1	47045909	47048624	0.1227209881922748	0.5036335680790138	1.0008583746491697	0.31721277967026684	0.9998090614157651	1.0002019625774088	FALSE
ENSG00000185291	3563	IL3RA	IL3RA	protein_coding	interleukin 3 receptor subunit alpha [Source:HGNC Symbol;Acc:HGNC:6012]	X	1	1336616	1382689	0.11727634696344102	4.241636140560466	1.0008707596439488	0.31741065040413113	0.9998090614157651	0.9997930902958276	FALSE
ENSG00000123737	5393	EXOSC9	EXOSC9	protein_coding	exosome component 9 [Source:HGNC Symbol;Acc:HGNC:9137]	4	1	121801317	121817021	0.05236364605057009	4.003519761769081	1.0001760458277151	0.31755218521341855	0.9998090614157651	0.9995007308528303	FALSE
ENSG00000213398	3931	LCAT	LCAT	protein_coding	lecithin-cholesterol acyltransferase [Source:HGNC Symbol;Acc:HGNC:6522]	16	-1	67939750	67944131	0.07117929387209543	2.319837767304284	1.0001904787649698	0.3175544705708515	0.9998090614157651	0.9994960108363683	FALSE
ENSG00000123836	5208	PFKFB2	PFKFB2	protein_coding	6-phosphofructo-2-kinase/fructose-2,6-biphosphatase 2 [Source:HGNC Symbol;Acc:HGNC:8873]	1	1	207034366	207081024	-0.15747752383125757	4.574203742563279	-1.0000347479424618	0.3176641089734977	0.9998090614157651	-0.9992695975455683	FALSE
ENSG00000161040	222235	FBXL13	FBXL13	protein_coding	F-box and leucine rich repeat protein 13 [Source:HGNC Symbol;Acc:HGNC:21658]	7	-1	102813230	103074843	-0.10218616017409587	6.816851632407374	-1.0001248046430835	0.3177277668890357	0.9998090614157651	-0.9991381616526008	FALSE
ENSG00000272668	NA	AL590560.3	AL590560.3	lncRNA	novel transcript, antisense to VSIG8	1	1	159854870	159867685	-0.18695581254158683	0.40066320664646204	-1.000130379889963	0.3177628911791187	0.9998090614157651	-0.9990656471500806	FALSE
ENSG00000176915	23141	ANKLE2	ANKLE2	protein_coding	ankyrin repeat and LEM domain containing 2 [Source:HGNC Symbol;Acc:HGNC:29101]	12	-1	132725503	132761832	-0.02950098676773827	5.665552731093425	-0.9997454765475433	0.31777620365816556	0.9998090614157651	-0.9990381647561877	FALSE
ENSG00000162711	114548	NLRP3	NLRP3	protein_coding	NLR family pyrin domain containing 3 [Source:HGNC Symbol;Acc:HGNC:16400]	1	1	247416156	247449108	-0.06595750104816922	4.709311864345638	-0.9998073395129389	0.3178001006693004	0.9998090614157651	-0.9989888334579478	FALSE
ENSG00000151491	2059	EPS8	EPS8	protein_coding	epidermal growth factor receptor pathway substrate 8 [Source:HGNC Symbol;Acc:HGNC:3420]	12	-1	15620134	15882329	0.10773792624081535	2.0167310551230777	0.9996920228808058	0.3178049374168217	0.9998090614157651	0.9989788491145554	FALSE
ENSG00000171311	51013	EXOSC1	EXOSC1	protein_coding	exosome component 1 [Source:HGNC Symbol;Acc:HGNC:17286]	10	-1	97435909	97446017	0.046655293377077633	4.14120496199521	0.999631277329962	0.3178199813490502	0.9998090614157651	0.9989477950424099	FALSE
ENSG00000121766	51538	ZCCHC17	ZCCHC17	protein_coding	zinc finger CCHC-type containing 17 [Source:HGNC Symbol;Acc:HGNC:30246]	1	1	31296982	31364953	-0.0498358981550564	4.180857333307521	-0.9996112821937514	0.31783868503913426	0.9998090614157651	-0.9989091877472188	FALSE
ENSG00000244513	NA	AC109587.1	AC109587.1	lncRNA	novel transcript	3	1	69013941	69056622	-0.12758643343656645	-0.4053188715324443	-0.9994586520752667	0.3178954780229603	0.9998090614157651	-0.9987919674103665	FALSE
ENSG00000176092	55057	CRYBG2	CRYBG2	protein_coding	crystallin beta-gamma domain containing 2 [Source:HGNC Symbol;Acc:HGNC:17295]	1	-1	26321698	26360080	0.12433833181113174	0.25153659462301914	0.9993555920530358	0.3179491640370594	0.9998090614157651	0.9986811724550971	FALSE
ENSG00000155096	51582	AZIN1	AZIN1	protein_coding	antizyme inhibitor 1 [Source:HGNC Symbol;Acc:HGNC:16432]	8	-1	102826308	102893864	0.07139385026470269	6.129076615552393	0.9993899885106592	0.31796805089861785	0.9998090614157651	0.9986421974534259	FALSE
ENSG00000048740	10659	CELF2	CELF2	protein_coding	CUGBP Elav-like family member 2 [Source:HGNC Symbol;Acc:HGNC:2550]	10	1	10798397	11336675	-0.04528086439349188	10.053992860320012	-0.9992706739891082	0.3180081552504202	0.9998090614157651	-0.9985594429856625	FALSE
ENSG00000011114	55727	BTBD7	BTBD7	protein_coding	BTB domain containing 7 [Source:HGNC Symbol;Acc:HGNC:18269]	14	-1	93237550	93333092	-0.03168371190993646	6.410221895340463	-0.9991553951140614	0.31810564820328857	0.9998090614157651	-0.9983582968861552	FALSE
ENSG00000140829	9785	DHX38	DHX38	protein_coding	DEAH-box helicase 38 [Source:HGNC Symbol;Acc:HGNC:17211]	16	1	72093613	72112912	0.035948089997742017	5.246646896626707	0.9988758773653952	0.31819239906931374	0.9998090614157651	0.9981793476667368	FALSE
ENSG00000156030	91748	ELMSAN1	ELMSAN1	protein_coding	ELM2 and Myb/SANT domain containing 1 [Source:HGNC Symbol;Acc:HGNC:19853]	14	-1	73715122	73790285	0.04608385491480771	6.5657181065063455	0.9984884398867716	0.31839737595619594	0.9998090614157651	0.9977566493854276	FALSE
ENSG00000121807	729230	CCR2	CCR2	protein_coding	C-C motif chemokine receptor 2 [Source:HGNC Symbol;Acc:HGNC:1603]	3	1	46353734	46360928	-0.10316202239279804	6.209343258585491	-0.9983967912787929	0.31842549931339875	0.9998090614157651	-0.9976986679986535	FALSE
ENSG00000110315	50862	RNF141	RNF141	protein_coding	ring finger protein 141 [Source:HGNC Symbol;Acc:HGNC:21159]	11	-1	10511673	10541230	0.07571543058834518	6.341651651150236	0.9981652581869849	0.31856883260774777	0.9998090614157651	0.9974032125853262	FALSE
ENSG00000163947	50650	ARHGEF3	ARHGEF3	protein_coding	Rho guanine nucleotide exchange factor 3 [Source:HGNC Symbol;Acc:HGNC:683]	3	-1	56727418	57079329	-0.03922924642515202	7.272935143342882	-0.9980793842151273	0.31859094943450844	0.9998090614157651	-0.9973576305390943	FALSE
ENSG00000143774	2987	GUK1	GUK1	protein_coding	guanylate kinase 1 [Source:HGNC Symbol;Acc:HGNC:4693]	1	1	228139962	228148984	0.13638657494438977	7.806917855241821	0.998024975262971	0.3186476266108626	0.9998090614157651	0.9972408302171967	FALSE
ENSG00000130304	376497	SLC27A1	SLC27A1	protein_coding	solute carrier family 27 member 1 [Source:HGNC Symbol;Acc:HGNC:10995]	19	1	17468769	17506168	-0.06675761456534346	4.469665287401844	-0.9980162153846245	0.31865300908128685	0.9998090614157651	-0.9972297387297838	FALSE
ENSG00000168061	29901	SAC3D1	SAC3D1	protein_coding	SAC3 domain containing 1 [Source:HGNC Symbol;Acc:HGNC:30179]	11	1	65040901	65044828	0.11188565080236279	0.37197457936078676	0.9978393693964608	0.3186715185521027	0.9998090614157651	0.9971915977820692	FALSE
ENSG00000126254	79171	RBM42	RBM42	protein_coding	RNA binding motif protein 42 [Source:HGNC Symbol;Acc:HGNC:28117]	19	1	35629030	35637686	0.05296815340312966	4.145112504927566	0.9977411497523794	0.31877492191335505	0.9998090614157651	0.9969785496433422	FALSE
ENSG00000260510	NA	AC004381.1	AC004381.1	lncRNA	novel transcript, antisense to ACSM3	16	-1	20743663	20766620	0.1222108072067874	0.140871434964772	0.9975913809055859	0.31879782190947287	0.9998090614157651	0.9969313735299923	FALSE
ENSG00000175985	400224	PLEKHD1	PLEKHD1	protein_coding	pleckstrin homology and coiled-coil domain containing D1 [Source:HGNC Symbol;Acc:HGNC:20148]	14	1	69484692	69531551	-0.2200426182790014	-0.8391283660140672	-0.9976252462146705	0.31881897427875916	0.9998090614157651	-0.9968877996609505	FALSE
ENSG00000102230	9468	PCYT1B	PCYT1B	protein_coding	phosphate cytidylyltransferase 1, choline, beta [Source:HGNC Symbol;Acc:HGNC:8755]	X	-1	24558087	24672677	-0.13327296493347252	1.4170158545219573	-0.9976830990810472	0.31882162982198176	0.9998090614157651	-0.9968823293771076	FALSE
ENSG00000175792	8607	RUVBL1	RUVBL1	protein_coding	RuvB like AAA ATPase 1 [Source:HGNC Symbol;Acc:HGNC:10474]	3	-1	128064778	128153914	-0.05754070700637026	4.317850334233848	-0.9975703490562905	0.3188218778768677	0.9998090614157651	-0.9968818183981946	FALSE
ENSG00000179583	4261	CIITA	CIITA	protein_coding	class II major histocompatibility complex transactivator [Source:HGNC Symbol;Acc:HGNC:7067]	16	1	10866222	10943021	0.07567932514882081	6.548893479676909	0.9975448241220831	0.3188396896666479	0.9998090614157651	0.9968451278077918	FALSE
ENSG00000279357	NA	AC007224.2	AC007224.2	TEC	TEC	16	1	8666762	8667271	0.12443430486669949	-0.1194447068379953	0.9974329388983583	0.3188760761018428	0.9998090614157651	0.9967701793875005	FALSE
ENSG00000196526	60312	AFAP1	AFAP1	protein_coding	actin filament associated protein 1 [Source:HGNC Symbol;Acc:HGNC:24017]	4	-1	7758714	7939926	-0.1403920450795053	4.047755885820645	-0.9980152598355682	0.3189124881026016	0.9998090614157651	-0.9966951839121199	FALSE
ENSG00000232125	391475	DYTN	DYTN	protein_coding	dystrotelin [Source:HGNC Symbol;Acc:HGNC:23279]	2	-1	206651621	206718396	-0.17363135336508528	0.8155934225326527	-0.997320513984381	0.31898567728531874	0.9998090614157651	-0.99654445777642	FALSE
ENSG00000229474	197135	PATL2	PATL2	protein_coding	PAT1 homolog 2 [Source:HGNC Symbol;Acc:HGNC:33630]	15	-1	44665732	44711316	0.0680747198903564	6.624943204082495	0.9970368305953639	0.31913095537827596	0.9998090614157651	0.9962453384624218	FALSE
ENSG00000146677	NA	AC004453.1	AC004453.1	processed_pseudogene	ribosomal protein L32 (RPL32) pseudogene	7	1	44467897	44468304	0.13726269243766365	2.5659167054559187	0.9967883207480476	0.31919446005292207	0.9998090614157651	0.9961146139507134	FALSE
ENSG00000181274	23401	FRAT2	FRAT2	protein_coding	FRAT regulator of WNT signaling pathway 2 [Source:HGNC Symbol;Acc:HGNC:16048]	10	-1	97332497	97334729	0.06701328799372419	7.4565741664503955	0.9967499456626355	0.3192520085231263	0.9998090614157651	0.9959961649996684	FALSE
ENSG00000054267	51742	ARID4B	ARID4B	protein_coding	AT-rich interaction domain 4B [Source:HGNC Symbol;Acc:HGNC:15550]	1	-1	235131634	235328219	-0.03680231865182293	8.325514143625306	-0.9966657154624232	0.31927227597632907	0.9998090614157651	-0.9959544529073854	FALSE
ENSG00000133265	23640	HSPBP1	HSPBP1	protein_coding	HSPA (Hsp70) binding protein 1 [Source:HGNC Symbol;Acc:HGNC:24989]	19	-1	55262223	55280381	-0.06846027044544867	2.715569176070323	-0.9965197561765431	0.319318021234704	0.9998090614157651	-0.9958603117571725	FALSE
ENSG00000136950	81873	ARPC5L	ARPC5L	protein_coding	actin related protein 2/3 complex subunit 5 like [Source:HGNC Symbol;Acc:HGNC:23366]	9	1	124862130	124877733	-0.05219082174880896	3.65101941274996	-0.9965281292303019	0.3193327847998287	0.9998090614157651	-0.9958299310603078	FALSE
ENSG00000170222	56985	ADPRM	ADPRM	protein_coding	ADP-ribose/CDP-alcohol diphosphatase, manganese dependent [Source:HGNC Symbol;Acc:HGNC:30925]	17	1	10697594	10711558	0.04694552718363809	3.2378248813636583	0.9962920694956434	0.3194420126412704	0.9998090614157651	0.9956051888369772	FALSE
ENSG00000146282	57038	RARS2	RARS2	protein_coding	arginyl-tRNA synthetase 2, mitochondrial [Source:HGNC Symbol;Acc:HGNC:21406]	6	-1	87513938	87589987	-0.03782606878553185	5.0711794817521705	-0.9963078911510201	0.3194423896088114	0.9998090614157651	-0.9956044132928382	FALSE
ENSG00000236876	NA	TMSB4XP1	TMSB4XP1	processed_pseudogene	TMSB4X pseudogene 1 [Source:HGNC Symbol;Acc:HGNC:11883]	1	-1	42500205	42500339	0.1262881174170043	1.2709769288989812	0.9961755748802198	0.3194993691853008	0.9998090614157651	0.9954871947625354	FALSE
ENSG00000105819	9512	PMPCB	PMPCB	protein_coding	peptidase, mitochondrial processing beta subunit [Source:HGNC Symbol;Acc:HGNC:9119]	7	1	103297435	103329511	0.03774518067498711	5.561675413414595	0.9960419080979107	0.31957552992538235	0.9998090614157651	0.9953305380501253	FALSE
ENSG00000128536	222256	CDHR3	CDHR3	protein_coding	cadherin related family member 3 [Source:HGNC Symbol;Acc:HGNC:26308]	7	1	105876796	106036432	-0.08983695768898992	3.743284879691046	-0.9960270983430627	0.3196022076373164	0.9998090614157651	-0.9952756698501766	FALSE
ENSG00000069966	10681	GNB5	GNB5	protein_coding	G protein subunit beta 5 [Source:HGNC Symbol;Acc:HGNC:4401]	15	-1	52115105	52191369	0.051306396148096844	4.86271902044295	0.9959818391323232	0.3196560121261288	0.9998090614157651	0.9951650189702871	FALSE
ENSG00000012983	11183	MAP4K5	MAP4K5	protein_coding	mitogen-activated protein kinase kinase kinase kinase 5 [Source:HGNC Symbol;Acc:HGNC:6867]	14	-1	50418501	50561126	-0.04867837690668253	5.6655478646480315	-0.9958483608008621	0.3196872906967208	0.9998090614157651	-0.9951006990571982	FALSE
ENSG00000173597	27284	SULT1B1	SULT1B1	protein_coding	sulfotransferase family 1B member 1 [Source:HGNC Symbol;Acc:HGNC:17845]	4	-1	69721167	69787961	-0.1068195006170285	7.0762535198298595	-0.9958896812115992	0.3196907460206605	0.9998090614157651	-0.9950935939295268	FALSE
ENSG00000182118	375061	FAM89A	FAM89A	protein_coding	family with sequence similarity 89 member A [Source:HGNC Symbol;Acc:HGNC:25057]	1	-1	231018958	231040254	-0.13136966708589537	0.5909459878436971	-0.9951058792895593	0.32000996122884606	0.9998090614157651	-0.9944374133232048	FALSE
ENSG00000112081	6428	SRSF3	SRSF3	protein_coding	serine and arginine rich splicing factor 3 [Source:HGNC Symbol;Acc:HGNC:10785]	6	1	36594353	36605600	0.03005026027413038	7.506112500814801	0.9949373191639487	0.32011285953731894	0.9998090614157651	0.9942259862098469	FALSE
ENSG00000148335	28989	NTMT1	NTMT1	protein_coding	N-terminal Xaa-Pro-Lys N-methyltransferase 1 [Source:HGNC Symbol;Acc:HGNC:23373]	9	1	129608884	129636131	0.060780461600625335	2.544471730264152	0.9947862860705309	0.32016484428296	0.9998090614157651	0.9941191890597012	FALSE
ENSG00000168769	54790	TET2	TET2	protein_coding	tet methylcytosine dioxygenase 2 [Source:HGNC Symbol;Acc:HGNC:25941]	4	1	105145875	105279816	-0.06321778420745083	7.989284033604405	-0.9948397456225387	0.3201789077354899	0.9998090614157651	-0.9940902991356121	FALSE
ENSG00000157985	116987	AGAP1	AGAP1	protein_coding	ArfGAP with GTPase domain, ankyrin repeat and PH domain 1 [Source:HGNC Symbol;Acc:HGNC:16922]	2	1	235494043	236131800	-0.1325468946883901	3.605558155814239	-0.9951446955352324	0.3202125114382215	0.9998090614157651	-0.9940212719054864	FALSE
ENSG00000087206	51720	UIMC1	UIMC1	protein_coding	ubiquitin interaction motif containing 1 [Source:HGNC Symbol;Acc:HGNC:30298]	5	-1	176905005	177022633	-0.04425629795409236	7.288139191384689	-0.994377601375271	0.32039790483510927	0.9998090614157651	-0.9936405301570597	FALSE
ENSG00000225614	84627	ZNF469	ZNF469	protein_coding	zinc finger protein 469 [Source:HGNC Symbol;Acc:HGNC:23216]	16	1	88382989	88440757	0.15293283332412522	0.23447724293751332	0.9931651611750294	0.3209478238768931	0.9998090614157651	0.9925120097685639	FALSE
ENSG00000101596	23347	SMCHD1	SMCHD1	protein_coding	structural maintenance of chromosomes flexible hinge domain containing 1 [Source:HGNC Symbol;Acc:HGNC:29090]	18	1	2655738	2805017	0.06274698833091463	10.227843687349974	0.9932001568923751	0.32095284224128756	0.9998090614157651	0.9925017171154336	FALSE
ENSG00000107372	7763	ZFAND5	ZFAND5	protein_coding	zinc finger AN1-type containing 5 [Source:HGNC Symbol;Acc:HGNC:13008]	9	-1	72351413	72365235	0.058957235057471635	7.650198116939562	0.9931980565838342	0.32097488672956687	0.9998090614157651	0.992456505169085	FALSE
ENSG00000115306	6711	SPTBN1	SPTBN1	protein_coding	spectrin beta, non-erythrocytic 1 [Source:HGNC Symbol;Acc:HGNC:11275]	2	1	54456317	54671446	-0.08396370867293435	6.039058963149814	-0.9931429011785899	0.320998736775971	0.9998090614157651	-0.992407592414062	FALSE
ENSG00000115946	56902	PNO1	PNO1	protein_coding	partner of NOB1 homolog [Source:HGNC Symbol;Acc:HGNC:32790]	2	1	68157888	68176238	-0.05669107010576324	2.6436753407584317	-0.9929149136202688	0.3210718151634828	0.9998090614157651	-0.9922577347290984	FALSE
ENSG00000116489	829	CAPZA1	CAPZA1	protein_coding	capping actin protein of muscle Z-line subunit alpha 1 [Source:HGNC Symbol;Acc:HGNC:1488]	1	1	112619805	112671616	0.05184628730859053	8.941247135646215	0.9929725581531457	0.3210850019278006	0.9998090614157651	0.992230695756162	FALSE
ENSG00000258565	NA	BLZF2P	BLZF2P	unprocessed_pseudogene	basic leucine zipper nuclear factor 2 pseudogene [Source:HGNC Symbol;Acc:HGNC:20049]	14	-1	68867857	68869951	-0.09354075210235635	1.4890124024052873	-0.9929133249392588	0.32110683002221	0.9998090614157651	-0.9921859396493732	FALSE
ENSG00000171631	5031	P2RY6	P2RY6	protein_coding	pyrimidinergic receptor P2Y6 [Source:HGNC Symbol;Acc:HGNC:8543]	11	1	73264505	73298617	0.159603780997977	1.1660608235504915	0.9928856554059406	0.3211068857906187	0.9998090614157651	0.9921858253049299	FALSE
ENSG00000164430	115004	CGAS	CGAS	protein_coding	cyclic GMP-AMP synthase [Source:HGNC Symbol;Acc:HGNC:21367]	6	-1	73413515	73452297	-0.05742695607749404	5.35127763479993	-0.9927370490024517	0.3211955234415363	0.9998090614157651	-0.9920041039888217	FALSE
ENSG00000263264	NA	AC119396.1	AC119396.1	protein_coding	novel protein	19	1	7348943	7383385	0.07469870755223607	6.870201823570964	0.9927314632495491	0.32121303675394114	0.9998090614157651	0.9919682027817718	FALSE
ENSG00000156256	10600	USP16	USP16	protein_coding	ubiquitin specific peptidase 16 [Source:HGNC Symbol;Acc:HGNC:12614]	21	1	29024629	29054488	0.032302488502069515	5.851199041880863	0.9926128319323201	0.32122810582997546	0.9998090614157651	0.991937313131386	FALSE
ENSG00000081377	8555	CDC14B	CDC14B	protein_coding	cell division cycle 14B [Source:HGNC Symbol;Acc:HGNC:1719]	9	-1	96490241	96619843	0.07927803283651391	4.063574134819167	0.9926843032793963	0.3212907052319346	0.9998090614157651	0.9918090026121028	FALSE
ENSG00000076650	55094	GPATCH1	GPATCH1	protein_coding	G-patch domain containing 1 [Source:HGNC Symbol;Acc:HGNC:24658]	19	1	33080899	33130542	0.0413696094666447	4.34915617755	0.992432434303601	0.32133484330931705	0.9998090614157651	0.9917185422392829	FALSE
ENSG00000163249	151195	CCNYL1	CCNYL1	protein_coding	cyclin Y like 1 [Source:HGNC Symbol;Acc:HGNC:26868]	2	1	207711540	207761839	0.0510148212985575	4.2703722141755724	0.9923510862989414	0.32136193658362083	0.9998090614157651	0.9916630189715554	FALSE
ENSG00000224536	NA	AC096677.1	AC096677.1	lncRNA	novel transcript	1	1	201507241	201534784	0.08362224965899911	1.6212930248551654	0.9922855105416291	0.3213783660548247	0.9998090614157651	0.9916293509262348	FALSE
ENSG00000145936	3779	KCNMB1	KCNMB1	protein_coding	potassium calcium-activated channel subfamily M regulatory beta subunit 1 [Source:HGNC Symbol;Acc:HGNC:6285]	5	-1	170374671	170389634	-0.0755905422276999	2.713357736507194	-0.9923392702242118	0.3213967621701964	0.9998090614157651	-0.9915916540750436	FALSE
ENSG00000100564	5283	PIGH	PIGH	protein_coding	phosphatidylinositol glycan anchor biosynthesis class H [Source:HGNC Symbol;Acc:HGNC:8964]	14	-1	67581955	67600286	0.045298472260014044	3.3329416344751577	0.9922099856129261	0.3214126485438591	0.9998090614157651	0.9915591012564746	FALSE
ENSG00000015133	440193	CCDC88C	CCDC88C	protein_coding	coiled-coil domain containing 88C [Source:HGNC Symbol;Acc:HGNC:19967]	14	-1	91271323	91417844	-0.041861632056116704	7.225821114203853	-0.9922255003354609	0.32145342446861264	0.9998090614157651	-0.9914755519892231	FALSE
ENSG00000145982	10667	FARS2	FARS2	protein_coding	phenylalanyl-tRNA synthetase 2, mitochondrial [Source:HGNC Symbol;Acc:HGNC:21062]	6	1	5261044	5829192	-0.0637610324132325	5.9628004766764535	-0.9919949819974889	0.32155566563816523	0.9998090614157651	-0.9912660917702497	FALSE
ENSG00000171262	283742	FAM98B	FAM98B	protein_coding	family with sequence similarity 98 member B [Source:HGNC Symbol;Acc:HGNC:26773]	15	1	38454127	38487710	-0.054371330265810425	4.252696618908834	-0.9918352042275244	0.3216003966530277	0.9998090614157651	-0.9911744655682424	FALSE
ENSG00000121310	55268	ECHDC2	ECHDC2	protein_coding	enoyl-CoA hydratase domain containing 2 [Source:HGNC Symbol;Acc:HGNC:23408]	1	-1	52895910	52927212	-0.06627734630474347	5.096794276764018	-0.9919531241374259	0.3216029838043377	0.9998090614157651	-0.9911691663488401	FALSE
ENSG00000136141	23143	LRCH1	LRCH1	protein_coding	leucine rich repeats and calponin homology domain containing 1 [Source:HGNC Symbol;Acc:HGNC:20309]	13	1	46553168	46753040	-0.047613507247932674	5.2582838424337615	-0.9918610168657606	0.3216307009859175	0.9998090614157651	-0.9911123954488134	FALSE
ENSG00000115207	2976	GTF3C2	GTF3C2	protein_coding	general transcription factor IIIC subunit 2 [Source:HGNC Symbol;Acc:HGNC:4665]	2	-1	27325849	27357034	0.028119468100523015	5.588058034817383	0.9917221322165647	0.32166947947703917	0.9998090614157651	0.9910329739080119	FALSE
ENSG00000122862	5552	SRGN	SRGN	protein_coding	serglycin [Source:HGNC Symbol;Acc:HGNC:9361]	10	1	69088103	69104805	0.06713269575812753	10.698117271659099	0.9917408481133689	0.32167643049187267	0.9998090614157651	0.9910187383183322	FALSE
ENSG00000226862	NA	AC104463.2	AC104463.2	lncRNA	novel transcript	1	1	202604268	202605293	0.11481619862813952	1.0050286504676123	0.9915890143868775	0.32178323184039564	0.9998090614157651	0.9908000357628673	FALSE
ENSG00000127483	50809	HP1BP3	HP1BP3	protein_coding	heterochromatin protein 1 binding protein 3 [Source:HGNC Symbol;Acc:HGNC:24973]	1	-1	20742679	20787323	0.0479162795114787	7.3974729744924055	0.9914159784770128	0.3218336230956148	0.9998090614157651	0.9906968634789446	FALSE
ENSG00000261211	NA	AL031123.2	AL031123.2	lncRNA	novel transcript	6	-1	6680309	6683633	-0.16649875363470068	-0.017458182106670897	-0.9913787609790211	0.3219358889919932	0.9998090614157651	-0.9904875142009603	FALSE
ENSG00000132780	4678	NASP	NASP	protein_coding	nuclear autoantigenic sperm protein [Source:HGNC Symbol;Acc:HGNC:7644]	1	1	45583846	45618904	-0.04291656771134189	5.063638061586403	-0.9908674973696208	0.32207769858651014	0.9998090614157651	-0.9901972865373787	FALSE
ENSG00000224812	NA	TMEM72-AS1	TMEM72-AS1	lncRNA	TMEM72 antisense RNA 1 [Source:HGNC Symbol;Acc:HGNC:27349]	10	-1	44793119	44959709	-0.07324052712952422	2.648032863157377	-0.9908497421723423	0.3221100475573256	0.9998090614157651	-0.9901310927825682	FALSE
ENSG00000082438	22837	COBLL1	COBLL1	protein_coding	cordon-bleu WH2 repeat protein like 1 [Source:HGNC Symbol;Acc:HGNC:23571]	2	-1	164653624	164843679	-0.11397330545821749	3.1035358473173105	-0.9908423165468027	0.3221241884511596	0.9998090614157651	-0.9901021584840765	FALSE
ENSG00000272886	55802	DCP1A	DCP1A	protein_coding	decapping mRNA 1A [Source:HGNC Symbol;Acc:HGNC:18714]	3	-1	53283429	53347586	-0.02924669936355251	6.1842635363740985	-0.990389030866605	0.32234162063195304	0.9998090614157651	-0.9896573653469045	FALSE
ENSG00000102900	9688	NUP93	NUP93	protein_coding	nucleoporin 93 [Source:HGNC Symbol;Acc:HGNC:28958]	16	1	56730118	56850286	0.043910166949602925	5.2007593830265355	0.9902775667618892	0.32237149596127035	0.9998090614157651	0.9895962657662409	FALSE
ENSG00000141646	4089	SMAD4	SMAD4	protein_coding	SMAD family member 4 [Source:HGNC Symbol;Acc:HGNC:6770]	18	1	51028394	51085045	0.04612435130335246	5.592437520814397	0.9902254261201007	0.3224068905075709	0.9998090614157651	0.98952388333032	FALSE
ENSG00000124469	1088	CEACAM8	CEACAM8	protein_coding	carcinoembryonic antigen related cell adhesion molecule 8 [Source:HGNC Symbol;Acc:HGNC:1820]	19	-1	42580243	42595055	0.2965555141264937	2.491549904179655	0.9904494398828582	0.32242176684476653	0.9998090614157651	0.989493462520662	FALSE
ENSG00000135404	967	CD63	CD63	protein_coding	CD63 molecule [Source:HGNC Symbol;Acc:HGNC:1692]	12	-1	55725323	55729707	-0.08702749050758207	6.417171180469669	-0.9894160216168026	0.32282017158890464	0.9998090614157651	-0.9886791000009683	FALSE
ENSG00000143033	22823	MTF2	MTF2	protein_coding	metal response element binding transcription factor 2 [Source:HGNC Symbol;Acc:HGNC:29535]	1	1	93079235	93139079	0.03048741849431913	5.595470381775316	0.989278436086114	0.32286739738477155	0.9998090614157651	0.9885826111851976	FALSE
ENSG00000177369	NA	AC004797.1	AC004797.1	lncRNA	novel transcript FLJ40194	17	1	49230853	49318011	0.17875674728073837	-0.6718359683553011	0.9891715848630217	0.3228938473406415	0.9998090614157651	0.9885285742973045	FALSE
ENSG00000230185	NA	C9orf147	C9orf147	lncRNA	chromosome 9 open reading frame 147 [Source:HGNC Symbol;Acc:HGNC:31438]	9	-1	112399512	112487204	-0.0907530216493404	0.9003548663717541	-0.9891994902974718	0.32289519708041226	0.9998090614157651	-0.9885258168753402	FALSE
ENSG00000099995	10291	SF3A1	SF3A1	protein_coding	splicing factor 3a subunit 1 [Source:HGNC Symbol;Acc:HGNC:10765]	22	-1	30331988	30356919	0.05355964110611389	7.283829776589348	0.9890983505066792	0.3229746538249685	0.9998090614157651	0.9883635056628953	FALSE
ENSG00000165886	80019	UBTD1	UBTD1	protein_coding	ubiquitin domain containing 1 [Source:HGNC Symbol;Acc:HGNC:25683]	10	1	97498924	97571206	-0.0655950095642579	4.598172882788082	-0.9888529629924627	0.3231225459008167	0.9998090614157651	-0.9880614666767741	FALSE
ENSG00000164047	820	CAMP	CAMP	protein_coding	cathelicidin antimicrobial peptide [Source:HGNC Symbol;Acc:HGNC:1472]	3	1	48223347	48225491	0.18714670787623566	3.287200820037156	0.9885116186001298	0.3233400243636223	0.9998090614157651	0.9876174755456765	FALSE
ENSG00000140455	9960	USP3	USP3	protein_coding	ubiquitin specific peptidase 3 [Source:HGNC Symbol;Acc:HGNC:12626]	15	1	63504511	63594640	-0.0420644140229971	8.311122079781631	-0.9880562922801922	0.3234974587527438	0.9998090614157651	-0.9872961882757987	FALSE
ENSG00000124256	81030	ZBP1	ZBP1	protein_coding	Z-DNA binding protein 1 [Source:HGNC Symbol;Acc:HGNC:16176]	20	-1	57603846	57620576	0.10793439108660596	5.9779757174482935	0.9879215451340624	0.3235189404941796	0.9998090614157651	0.9872523568985663	FALSE
ENSG00000239911	NA	PRKAG2-AS1	PRKAG2-AS1	lncRNA	PRKAG2 antisense RNA 1 [Source:HGNC Symbol;Acc:HGNC:40468]	7	1	151877042	151879223	0.11648594611844648	0.21637052373614188	0.9877870547506785	0.32356704558441474	0.9998090614157651	0.9871542100794576	FALSE
ENSG00000174718	55196	RESF1	RESF1	protein_coding	retroelement silencing factor 1 [Source:HGNC Symbol;Acc:HGNC:25559]	12	1	31959370	31993107	0.07536164377606447	9.69073252834295	0.987688826003991	0.3236869618591499	0.9998090614157651	0.9869095912678546	FALSE
ENSG00000141384	6875	TAF4B	TAF4B	protein_coding	TATA-box binding protein associated factor 4b [Source:HGNC Symbol;Acc:HGNC:11538]	18	1	26225936	26391685	-0.0693217693648207	3.386657889431539	-0.9876477788506065	0.3236922940345438	0.9998090614157651	-0.9868987154633365	FALSE
ENSG00000129084	5682	PSMA1	PSMA1	protein_coding	proteasome subunit alpha 1 [Source:HGNC Symbol;Acc:HGNC:9530]	11	-1	14504874	14643635	-0.06462363655382575	6.545550861831671	-0.9874923044015306	0.32377697866948507	0.9998090614157651	-0.9867260035701964	FALSE
ENSG00000170390	166614	DCLK2	DCLK2	protein_coding	doublecortin like kinase 2 [Source:HGNC Symbol;Acc:HGNC:19002]	4	1	150078445	150257438	0.20954475675871165	-0.5646503596339778	0.9874412145292004	0.32380339209308173	0.9998090614157651	0.9866721401691005	FALSE
ENSG00000183032	89874	SLC25A21	SLC25A21	protein_coding	solute carrier family 25 member 21 [Source:HGNC Symbol;Acc:HGNC:14411]	14	-1	36677921	37172606	0.16909305955612886	0.4880625299064743	0.9874446491498131	0.3238077990525582	0.9998090614157651	0.9866631535844949	FALSE
ENSG00000136732	2995	GYPC	GYPC	protein_coding	glycophorin C (Gerbich blood group) [Source:HGNC Symbol;Acc:HGNC:4704]	2	1	126656133	126696667	0.14733540462798267	10.07903181232641	0.9873166778533216	0.32387150779129625	0.9998090614157651	0.986533248885494	FALSE
ENSG00000168461	11031	RAB31	RAB31	protein_coding	RAB31, member RAS oncogene family [Source:HGNC Symbol;Acc:HGNC:9771]	18	1	9708275	9862551	-0.05264890947187517	8.733755916392882	-0.9872551702942473	0.32392186740773743	0.9998090614157651	-0.986430575367381	FALSE
ENSG00000212802	NA	RPL15P3	RPL15P3	processed_pseudogene	ribosomal protein L15 pseudogene 3 [Source:HGNC Symbol;Acc:HGNC:21538]	6	1	12514110	12514724	0.11375111311663066	1.6426424213509108	0.9867615454115278	0.32407896150588544	0.9998090614157651	0.986110357677176	FALSE
ENSG00000264666	NA	AC020558.1	AC020558.1	lncRNA	novel transcript	17	1	17591428	17610485	0.13127600275610996	0.7381474292727723	0.9868303618052406	0.32409251498150715	0.9998090614157651	0.9860827352624743	FALSE
ENSG00000009335	9690	UBE3C	UBE3C	protein_coding	ubiquitin protein ligase E3C [Source:HGNC Symbol;Acc:HGNC:16803]	7	1	157138916	157269370	-0.029884018461708628	6.480295782162823	-0.9867305638011097	0.3241279727009847	0.9998090614157651	-0.9860104748602266	FALSE
ENSG00000186130	10773	ZBTB6	ZBTB6	protein_coding	zinc finger and BTB domain containing 6 [Source:HGNC Symbol;Acc:HGNC:16764]	9	-1	122908056	122913323	0.08629838031217663	3.801555325523394	0.9866040076157141	0.32419727516549657	0.9998090614157651	0.985869256050391	FALSE
ENSG00000176597	84002	B3GNT5	B3GNT5	protein_coding	UDP-GlcNAc:betaGal beta-1,3-N-acetylglucosaminyltransferase 5 [Source:HGNC Symbol;Acc:HGNC:15684]	3	1	183253253	183298504	-0.09364361598274495	4.30754782160668	-0.9865749175982614	0.3242744397454136	0.9998090614157651	-0.9857120396039377	FALSE
ENSG00000143164	55827	DCAF6	DCAF6	protein_coding	DDB1 and CUL4 associated factor 6 [Source:HGNC Symbol;Acc:HGNC:30002]	1	1	167935783	168075843	-0.058569797416160974	6.0576849686146295	-0.9863011195078905	0.3243428159197289	0.9998090614157651	-0.985572749163503	FALSE
ENSG00000100596	9517	SPTLC2	SPTLC2	protein_coding	serine palmitoyltransferase long chain base subunit 2 [Source:HGNC Symbol;Acc:HGNC:11278]	14	-1	77505997	77616773	-0.07105684030667447	7.654574000372123	-0.9861987882417718	0.3243747580788584	0.9998090614157651	-0.9855076857196715	FALSE
ENSG00000183019	199675	MCEMP1	MCEMP1	protein_coding	mast cell expressed membrane protein 1 [Source:HGNC Symbol;Acc:HGNC:27291]	19	1	7676628	7679826	-0.19659201801280002	2.4688249990464124	-0.9864025293886222	0.32441258084292024	0.9998090614157651	-0.9854306493812593	FALSE
ENSG00000235481	NA	UBE2R2-AS1	UBE2R2-AS1	lncRNA	UBE2R2 antisense RNA 1 [Source:HGNC Symbol;Acc:HGNC:49911]	9	-1	33775183	33818795	-0.09332564763323425	0.6668967658586427	-0.9861153074263188	0.32441342740795576	0.9998090614157651	-0.985428925188399	FALSE
ENSG00000146463	9202	ZMYM4	ZMYM4	protein_coding	zinc finger MYM-type containing 4 [Source:HGNC Symbol;Acc:HGNC:13055]	1	1	35268709	35422058	-0.04864615504000991	5.547176388395902	-0.986058285023502	0.32443732926150115	0.9998090614157651	-0.9853802456657943	FALSE
ENSG00000133624	NA	ZNF767P	ZNF767P	transcribed_unprocessed_pseudogene	zinc finger family member 767, pseudogene [Source:HGNC Symbol;Acc:HGNC:21884]	7	-1	149547154	149624752	-0.05912986766117534	5.838834254010888	-0.9860601951357343	0.32450328095695447	0.9998090614157651	-0.9852459377713424	FALSE
ENSG00000279529	NA	AC008764.8	AC008764.8	lncRNA	novel transcript, antisense to MED26	19	1	16572624	16575340	0.07702279880121488	1.3308034925667895	0.9858667342259473	0.3245119651431695	0.9998090614157651	0.9852282541101727	FALSE
ENSG00000240449	NA	AC005586.1	AC005586.1	lncRNA	novel transcript	7	-1	150363777	150372590	0.12892116496681705	-0.2346150474415638	0.9857448457921272	0.32456732228949303	0.9998090614157651	0.9851155372573337	FALSE
ENSG00000197563	23556	PIGN	PIGN	protein_coding	phosphatidylinositol glycan anchor biosynthesis class N [Source:HGNC Symbol;Acc:HGNC:8967]	18	-1	61905255	62187118	-0.044128758134005075	4.879629941508232	-0.9858321101890397	0.3246138450384599	0.9998090614157651	-0.9850208184643339	FALSE
ENSG00000269892	NA	AC125494.2	AC125494.2	lncRNA	novel transcript	12	1	6742985	6743641	0.09750488865253892	0.9479180264370534	0.9856614497921841	0.3246388933750747	0.9998090614157651	0.9849698245312226	FALSE
ENSG00000102100	7355	SLC35A2	SLC35A2	protein_coding	solute carrier family 35 member A2 [Source:HGNC Symbol;Acc:HGNC:11022]	X	-1	48903180	48911958	0.04584966683143765	3.5371484162499116	0.9853429600234297	0.3247866790606935	0.9998090614157651	0.9846690114287348	FALSE
ENSG00000234936	NA	AC010883.1	AC010883.1	lncRNA	novel transcript	2	1	43229573	43233394	0.06960196310436695	2.590180927128215	0.9849624035069712	0.3250042099251076	0.9998090614157651	0.9842263962420335	FALSE
ENSG00000059573	5832	ALDH18A1	ALDH18A1	protein_coding	aldehyde dehydrogenase 18 family member A1 [Source:HGNC Symbol;Acc:HGNC:9722]	10	-1	95605941	95656711	-0.06699432821223006	3.8923669877993246	-0.9849049635848701	0.3250067976112925	0.9998090614157651	-0.9842211321763429	FALSE
ENSG00000251432	NA	LINC02615	LINC02615	lncRNA	long intergenic non-protein coding RNA 2615 [Source:HGNC Symbol;Acc:HGNC:53402]	4	1	128292751	128519398	-0.08312500635925879	1.946880648041772	-0.984765417168787	0.32507993266918167	0.9998090614157651	-0.9840723666221848	FALSE
ENSG00000278845	84311	MRPL45	MRPL45	protein_coding	mitochondrial ribosomal protein L45 [Source:HGNC Symbol;Acc:HGNC:16651]	17	1	38297023	38323217	0.051599566168142985	3.8683006347724844	0.9845620103688345	0.3251586684279485	0.9998090614157651	0.9839122329054217	FALSE
ENSG00000143303	51093	RRNAD1	RRNAD1	protein_coding	ribosomal RNA adenine dimethylase domain containing 1 [Source:HGNC Symbol;Acc:HGNC:24273]	1	1	156728442	156736960	-0.04334059619504593	3.3436705762927788	-0.9844223229457203	0.32522727739641744	0.9998090614157651	-0.983772715743016	FALSE
ENSG00000108479	2584	GALK1	GALK1	protein_coding	galactokinase 1 [Source:HGNC Symbol;Acc:HGNC:4118]	17	-1	75751594	75765236	-0.07332573178048696	3.381767730613987	-0.9844254023557073	0.3252671562755971	0.9998090614157651	-0.9836916303619551	FALSE
ENSG00000257553	NA	AC034102.4	AC034102.4	lncRNA	novel transcript, antisense to PA2G4	12	-1	56104614	56113905	-0.13635102103185284	0.8189127215099639	-0.9843158060704773	0.3252908392768673	0.9998090614157651	-0.9836434789805947	FALSE
ENSG00000154839	220134	SKA1	SKA1	protein_coding	spindle and kinetochore associated complex subunit 1 [Source:HGNC Symbol;Acc:HGNC:28109]	18	1	50375040	50394168	-0.19206655993157717	-0.6261800768236999	-0.9842309248784801	0.32531709699683653	0.9998090614157651	-0.9835900954445559	FALSE
ENSG00000168066	7536	SF1	SF1	protein_coding	splicing factor 1 [Source:HGNC Symbol;Acc:HGNC:12950]	11	-1	64764606	64778786	-0.03822979331956411	7.870064528394192	-0.9841491113479186	0.32539241384783857	0.9998090614157651	-0.9834369872706826	FALSE
ENSG00000240890	NA	AC020633.1	AC020633.1	processed_pseudogene	G2/M-phase specific E3 ubiquitin ligase (G2E3) pseudogene	3	1	132386522	132389074	-0.1551947457091678	-0.22907326021587032	-0.9839646592789624	0.32549096030961566	0.9998090614157651	-0.9832366914949636	FALSE
ENSG00000188921	401494	HACD4	HACD4	protein_coding	3-hydroxyacyl-CoA dehydratase 4 [Source:HGNC Symbol;Acc:HGNC:20920]	9	-1	20999509	21031640	0.06391425364215308	6.87449670947368	0.9839175684157543	0.32553428897670056	0.9998090614157651	0.9831486384220304	FALSE
ENSG00000133119	5983	RFC3	RFC3	protein_coding	replication factor C subunit 3 [Source:HGNC Symbol;Acc:HGNC:9971]	13	1	33818069	33966558	0.05927073362797142	3.2731860882438055	0.9835891490368937	0.3256403358790705	0.9998090614157651	0.9829331606993319	FALSE
ENSG00000175213	79797	ZNF408	ZNF408	protein_coding	zinc finger protein 408 [Source:HGNC Symbol;Acc:HGNC:20041]	11	1	46701030	46705912	0.06230954687479251	2.157654868047409	0.9830000758425783	0.32592754855210326	0.9998090614157651	0.9823497995540579	FALSE
ENSG00000171130	155066	ATP6V0E2	ATP6V0E2	protein_coding	ATPase H+ transporting V0 subunit e2 [Source:HGNC Symbol;Acc:HGNC:21723]	7	1	149872968	149891204	0.07620671105279397	3.6550995939032576	0.9829521521209542	0.3259664940824861	0.9998090614157651	0.9822707225517749	FALSE
ENSG00000165695	158067	AK8	AK8	protein_coding	adenylate kinase 8 [Source:HGNC Symbol;Acc:HGNC:26526]	9	-1	132725578	132878777	-0.19496396211864964	-0.4978423608706302	-0.9829442693363852	0.32597536489496226	0.9998090614157651	-0.9822527116580202	FALSE
ENSG00000163106	27306	HPGDS	HPGDS	protein_coding	hematopoietic prostaglandin D synthase [Source:HGNC Symbol;Acc:HGNC:17890]	4	-1	94298535	94342876	-0.1839994274839809	-0.7567125300655151	-0.9828310543141738	0.3260198530531394	0.9998090614157651	-0.9821623897328731	FALSE
ENSG00000133226	10250	SRRM1	SRRM1	protein_coding	serine and arginine repetitive matrix 1 [Source:HGNC Symbol;Acc:HGNC:16638]	1	1	24631716	24673281	0.030180314356914373	6.757853448146399	0.9826230593208676	0.32613667788487855	0.9998090614157651	0.981925244670721	FALSE
ENSG00000183688	359845	RFLNB	RFLNB	protein_coding	refilin B [Source:HGNC Symbol;Acc:HGNC:28705]	17	-1	439978	445939	0.08886098173715595	6.93643314305796	0.9825888492183558	0.32619228548238877	0.9998090614157651	0.9818123850925082	FALSE
ENSG00000125650	5623	PSPN	PSPN	protein_coding	persephin [Source:HGNC Symbol;Acc:HGNC:9579]	19	-1	6375148	6379058	0.0756719942502797	1.2608017482897373	0.9822304088830844	0.32630182319170575	0.9998090614157651	0.9815901070841524	FALSE
ENSG00000182511	2242	FES	FES	protein_coding	FES proto-oncogene, tyrosine kinase [Source:HGNC Symbol;Acc:HGNC:3657]	15	1	90883695	90895776	-0.06200130160711215	6.05546625031186	-0.9824269946465747	0.3263165369735771	0.9998090614157651	-0.9815602530234798	FALSE
ENSG00000143514	7159	TP53BP2	TP53BP2	protein_coding	tumor protein p53 binding protein 2 [Source:HGNC Symbol;Acc:HGNC:12000]	1	-1	223779893	223845954	-0.04788048409906853	5.19964323438537	-0.9821909050713311	0.3263600004579513	0.9998090614157651	-0.9814720713209786	FALSE
ENSG00000187676	145173	B3GLCT	B3GLCT	protein_coding	beta 3-glucosyltransferase [Source:HGNC Symbol;Acc:HGNC:20207]	13	1	31199975	31332276	0.05773973626986706	2.8918772981503613	0.9816657840248055	0.32658526782204	0.9998090614157651	0.981015155648815	FALSE
ENSG00000204136	2681	GGTA1P	GGTA1P	transcribed_unitary_pseudogene	glycoprotein alpha-galactosyltransferase 1, pseudogene [Source:HGNC Symbol;Acc:HGNC:4253]	9	-1	121444991	121500027	0.10747779328578044	3.433467438889455	0.9820045035062228	0.3265868856985559	0.9998090614157651	0.9810118748084184	FALSE
ENSG00000171302	124583	CANT1	CANT1	protein_coding	calcium activated nucleotidase 1 [Source:HGNC Symbol;Acc:HGNC:19721]	17	-1	78991716	79009867	0.03951104137055417	6.287953339230144	0.9817331826058375	0.3265931769071876	0.9998090614157651	0.9809991171666333	FALSE
ENSG00000109790	51088	KLHL5	KLHL5	protein_coding	kelch like family member 5 [Source:HGNC Symbol;Acc:HGNC:6356]	4	1	39045039	39126857	-0.05092395526670579	6.300536889372186	-0.9818506819816603	0.32659538389954046	0.9998090614157651	-0.9809946417499826	FALSE
ENSG00000156304	57466	SCAF4	SCAF4	protein_coding	SR-related CTD associated factor 4 [Source:HGNC Symbol;Acc:HGNC:19304]	21	-1	31671000	31732118	0.03403405127543202	5.836813045476148	0.981248230568839	0.3267978801938132	0.9998090614157651	0.9805840962215019	FALSE
ENSG00000163510	57703	CWC22	CWC22	protein_coding	CWC22 spliceosome associated protein homolog [Source:HGNC Symbol;Acc:HGNC:29322]	2	-1	179944876	180007297	0.05543720669242358	5.008387714966059	0.9811912232419626	0.3268613459056563	0.9998090614157651	0.9804554584272486	FALSE
ENSG00000171700	10287	RGS19	RGS19	protein_coding	regulator of G protein signaling 19 [Source:HGNC Symbol;Acc:HGNC:13735]	20	-1	64073181	64079988	0.04889223658564479	6.52415764099158	0.9810994225187671	0.32689507293847464	0.9998090614157651	0.9803871041613594	FALSE
ENSG00000013573	1663	DDX11	DDX11	protein_coding	DEAD/H-box helicase 11 [Source:HGNC Symbol;Acc:HGNC:2736]	12	1	31073860	31104799	-0.14823910955146102	2.9128598117103195	-0.9816220163689588	0.3269619974466914	0.9998090614157651	-0.9802514824396623	FALSE
ENSG00000233901	NA	LINC01503	LINC01503	lncRNA	long intergenic non-protein coding RNA 1503 [Source:HGNC Symbol;Acc:HGNC:51184]	9	1	129332300	129359541	-0.09335603940083104	3.260532200927011	-0.9809096376694528	0.3270569892445997	0.9998090614157651	-0.9800590136405792	FALSE
ENSG00000131626	8500	PPFIA1	PPFIA1	protein_coding	PTPRF interacting protein alpha 1 [Source:HGNC Symbol;Acc:HGNC:9245]	11	1	70270700	70385312	-0.048007310894989	6.586301531566876	-0.9806951336167857	0.32713541537999147	0.9998090614157651	-0.9799001369185955	FALSE
ENSG00000147813	93100	NAPRT	NAPRT	protein_coding	nicotinate phosphoribosyltransferase [Source:HGNC Symbol;Acc:HGNC:30450]	8	-1	143574785	143578649	-0.08004862533092849	3.8146118197792678	-0.9808197274832828	0.32718551261146767	0.9998090614157651	-0.9797986622169862	FALSE
ENSG00000272037	NA	AP002907.1	AP002907.1	lncRNA	novel transcript, antisense to UBR5	8	1	102256392	102257821	0.08674014087452253	1.4486368361830646	0.9804839342967941	0.3272121752743521	0.9998090614157651	0.9797446596382751	FALSE
ENSG00000115053	4691	NCL	NCL	protein_coding	nucleolin [Source:HGNC Symbol;Acc:HGNC:7667]	2	-1	231453531	231483641	-0.050224378654098345	6.9219208759427575	-0.9803181163908284	0.32727490820140115	0.9998090614157651	-0.9796176115860975	FALSE
ENSG00000160055	56063	TMEM234	TMEM234	protein_coding	transmembrane protein 234 [Source:HGNC Symbol;Acc:HGNC:28837]	1	-1	32214472	32222359	-0.04750759083169065	3.5253196996483576	-0.9801630787068171	0.32732904989670986	0.9998090614157651	-0.979507975389274	FALSE
ENSG00000187954	50626	CYHR1	CYHR1	protein_coding	cysteine and histidine rich 1 [Source:HGNC Symbol;Acc:HGNC:17806]	8	-1	144449582	144465677	0.034904157612466236	5.042811243420419	0.980154165037189	0.32734886804333574	0.9998090614157651	0.9794678468553324	FALSE
ENSG00000121644	51029	DESI2	DESI2	protein_coding	desumoylating isopeptidase 2 [Source:HGNC Symbol;Acc:HGNC:24264]	1	1	244653103	244709033	-0.03868799939479395	5.014482357944298	-0.980008371608085	0.3274195289010772	0.9998090614157651	-0.9793247829094462	FALSE
ENSG00000122490	80148	SLC66A2	SLC66A2	protein_coding	solute carrier family 66 member 2 [Source:HGNC Symbol;Acc:HGNC:26188]	18	-1	79902420	79951657	-0.07537217322269285	5.3087324274617185	-0.9799528743600183	0.32751067695061375	0.9998090614157651	-0.9791402690415928	FALSE
ENSG00000077458	143684	FAM76B	FAM76B	protein_coding	family with sequence similarity 76 member B [Source:HGNC Symbol;Acc:HGNC:28492]	11	-1	95768953	95790409	0.08013820028980234	5.1122314016062775	0.9798019483724446	0.3275381511340594	0.9998090614157651	0.9790846587246226	FALSE
ENSG00000126814	57570	TRMT5	TRMT5	protein_coding	tRNA methyltransferase 5 [Source:HGNC Symbol;Acc:HGNC:23141]	14	-1	60971441	60981170	0.08893341167577962	2.0408844940389166	0.9796008258485828	0.3275993677221931	0.9998090614157651	0.9789607615125608	FALSE
ENSG00000168283	648	BMI1	BMI1	protein_coding	BMI1 proto-oncogene, polycomb ring finger [Source:HGNC Symbol;Acc:HGNC:1066]	10	1	22321099	22331484	0.06163364129453042	4.261848604970537	0.97952823422819	0.32764386224286535	0.9998090614157651	0.9788707177848356	FALSE
ENSG00000159753	146206	CARMIL2	CARMIL2	protein_coding	capping protein regulator and myosin 1 linker 2 [Source:HGNC Symbol;Acc:HGNC:27089]	16	1	67644988	67657569	0.059443895955614945	4.36685482829659	0.9795050425943927	0.32766349103063486	0.9998090614157651	0.9788309974564844	FALSE
ENSG00000129245	9513	FXR2	FXR2	protein_coding	FMR1 autosomal homolog 2 [Source:HGNC Symbol;Acc:HGNC:4024]	17	-1	7591230	7614897	0.032416857116349895	4.6592498871319075	0.9793413928083126	0.32774888700354143	0.9998090614157651	0.9786582102535546	FALSE
ENSG00000167994	5866	RAB3IL1	RAB3IL1	protein_coding	RAB3A interacting protein like 1 [Source:HGNC Symbol;Acc:HGNC:9780]	11	-1	61897301	61920269	0.184097166720668	1.5933848371084194	0.9794007812538142	0.3277853788704447	0.9998090614157651	0.978584382805682	FALSE
ENSG00000102893	5257	PHKB	PHKB	protein_coding	phosphorylase kinase regulatory subunit beta [Source:HGNC Symbol;Acc:HGNC:8927]	16	1	47461123	47701523	-0.03845659179433536	6.179018341517344	-0.9791653934167506	0.3278485921390839	0.9998090614157651	-0.9784565073600284	FALSE
ENSG00000185917	54093	SETD4	SETD4	protein_coding	SET domain containing 4 [Source:HGNC Symbol;Acc:HGNC:1258]	21	-1	36034541	36079389	0.05468142547698429	3.4522493272708794	0.978762745164477	0.3280261685271483	0.9998090614157651	0.9780973699371223	FALSE
ENSG00000163161	2071	ERCC3	ERCC3	protein_coding	ERCC excision repair 3, TFIIH core complex helicase subunit [Source:HGNC Symbol;Acc:HGNC:3435]	2	-1	127257290	127294176	0.032491064390348434	5.38843845222605	0.9787046809495523	0.3280624733951152	0.9998090614157651	0.9780239610855909	FALSE
ENSG00000197568	11147	HHLA3	HHLA3	protein_coding	HERV-H LTR-associating 3 [Source:HGNC Symbol;Acc:HGNC:4906]	1	1	70354805	70385339	-0.08521659651119329	1.5283976815993832	-0.978492927336938	0.32814683523287036	0.9998090614157651	-0.9778534008495983	FALSE
ENSG00000274184	NA	AC011815.2	AC011815.2	lncRNA	novel transcript, antisense to ZSCAN30	18	1	35268218	35270238	0.12280767301705708	0.45251802418436804	0.9781817741585571	0.3283102284991354	0.9998090614157651	0.9775231381158928	FALSE
ENSG00000141837	773	CACNA1A	CACNA1A	protein_coding	calcium voltage-gated channel subunit alpha1 A [Source:HGNC Symbol;Acc:HGNC:1388]	19	-1	13206442	13633025	0.11711205077495013	1.3007486343802293	0.9778002140509231	0.32850768937415253	0.9998090614157651	0.977124157604203	FALSE
ENSG00000126216	10426	TUBGCP3	TUBGCP3	protein_coding	tubulin gamma complex associated protein 3 [Source:HGNC Symbol;Acc:HGNC:18598]	13	-1	112485011	112588205	-0.03908756261418489	5.998614843872819	-0.9777421018311836	0.328572667868989	0.9998090614157651	-0.9769928990068426	FALSE
ENSG00000270800	100529239	RPS10-NUDT3	RPS10-NUDT3	protein_coding	RPS10-NUDT3 readthrough [Source:HGNC Symbol;Acc:HGNC:49181]	6	-1	34284887	34426071	-0.10869302357281152	0.6184435617200955	-0.977528560779237	0.3286168902736514	0.9998090614157651	-0.9769035779877386	FALSE
ENSG00000181192	55526	DHTKD1	DHTKD1	protein_coding	dehydrogenase E1 and transketolase domain containing 1 [Source:HGNC Symbol;Acc:HGNC:23537]	10	1	12068954	12123221	0.0366330969195916	5.987942957305965	0.9775368385410117	0.32868066677992935	0.9998090614157651	0.9767747750498066	FALSE
ENSG00000284606	NA	AC105233.5	AC105233.5	lncRNA	novel transcript	8	1	8059572	8199973	-0.1347535865358406	0.717329498264678	-0.9774864777110304	0.3287415595735321	0.9998090614157651	-0.9766518111742947	FALSE
ENSG00000187049	51259	TMEM216	TMEM216	protein_coding	transmembrane protein 216 [Source:HGNC Symbol;Acc:HGNC:25018]	11	1	61392360	61398863	0.06453995620756281	3.4460542642530285	0.9773124264662931	0.3287559136630749	0.9998090614157651	0.9766228273912992	FALSE
ENSG00000224610	NA	AC108879.1	AC108879.1	lncRNA	novel transcript	X	-1	39226103	39299786	0.1772003909530644	1.112657201064044	0.9775572434976223	0.32881005935943064	0.9998090614157651	0.9765135037643777	FALSE
ENSG00000160888	9592	IER2	IER2	protein_coding	immediate early response 2 [Source:HGNC Symbol;Acc:HGNC:28871]	19	1	13150411	13154911	0.06019183939138184	6.4137833297519276	0.9770907442615234	0.32887584464158903	0.9998090614157651	0.9763806947705408	FALSE
ENSG00000005187	6296	ACSM3	ACSM3	protein_coding	acyl-CoA synthetase medium chain family member 3 [Source:HGNC Symbol;Acc:HGNC:10522]	16	1	20610243	20797581	0.14036202923169316	4.698433472016296	0.9770721072187091	0.3289267985068317	0.9998090614157651	0.9762778396509711	FALSE
ENSG00000231160	NA	KLF3-AS1	KLF3-AS1	lncRNA	KLF3 antisense RNA 1 [Source:HGNC Symbol;Acc:HGNC:25796]	4	-1	38602438	38664914	0.07490863825521821	2.9498606966279373	0.9766046235543714	0.3291516512822822	0.9998090614157651	0.9758240766913914	FALSE
ENSG00000166387	8495	PPFIBP2	PPFIBP2	protein_coding	PPFIA binding protein 2 [Source:HGNC Symbol;Acc:HGNC:9250]	11	1	7513298	7657127	-0.06451590380352279	4.5263698371514485	-0.976558104951861	0.32921299580436014	0.9998090614157651	-0.9757003155830408	FALSE
ENSG00000100714	4522	MTHFD1	MTHFD1	protein_coding	methylenetetrahydrofolate dehydrogenase, cyclohydrolase and formyltetrahydrofolate synthetase 1 [Source:HGNC Symbol;Acc:HGNC:7432]	14	1	64388031	64463457	-0.06886797995789262	3.9222062516760983	-0.9761034743506447	0.32933994367473085	0.9998090614157651	-0.9754442487378792	FALSE
ENSG00000135269	26136	TES	TES	protein_coding	testin LIM domain protein [Source:HGNC Symbol;Acc:HGNC:14620]	7	1	116210506	116258783	-0.054007088333548836	6.205736114039043	-0.9759597891358395	0.329448605646094	0.9998090614157651	-0.9752251172155576	FALSE
ENSG00000142494	55244	SLC47A1	SLC47A1	protein_coding	solute carrier family 47 member 1 [Source:HGNC Symbol;Acc:HGNC:25588]	17	1	19495385	19579034	0.1568225920134665	0.38936832029075186	0.9758250588648949	0.32953634187420244	0.9998090614157651	0.9750482194413177	FALSE
ENSG00000116213	49856	WRAP73	WRAP73	protein_coding	WD repeat containing, antisense to TP73 [Source:HGNC Symbol;Acc:HGNC:12759]	1	-1	3630767	3652761	0.03616560560177984	4.3627936152215385	0.9756358978988628	0.329575457327833	0.9998090614157651	0.9749693629175412	FALSE
ENSG00000010072	83932	SPRTN	SPRTN	protein_coding	SprT-like N-terminal domain [Source:HGNC Symbol;Acc:HGNC:25356]	1	1	231337104	231355023	0.05044193130448216	3.5223618217834174	0.9755966298693272	0.3296012835461227	0.9998090614157651	0.9749173007366017	FALSE
ENSG00000136492	83990	BRIP1	BRIP1	protein_coding	BRCA1 interacting protein C-terminal helicase 1 [Source:HGNC Symbol;Acc:HGNC:20473]	17	-1	61681266	61863521	-0.0873730633740093	2.16881664290103	-0.975518676068476	0.3296290323603498	0.9998090614157651	-0.9748613658056738	FALSE
ENSG00000174844	201625	DNAH12	DNAH12	protein_coding	dynein axonemal heavy chain 12 [Source:HGNC Symbol;Acc:HGNC:2943]	3	-1	57293699	57544344	-0.10834126012256728	0.3847456459429458	-0.9751385465414237	0.329797300413061	0.9998090614157651	-0.9745222432139579	FALSE
ENSG00000197580	83875	BCO2	BCO2	protein_coding	beta-carotene oxygenase 2 [Source:HGNC Symbol;Acc:HGNC:18503]	11	1	112175510	112224699	0.09175965961717802	0.9225525709360765	0.9748386531825812	0.3299725791045971	0.9998090614157651	0.9741691107168989	FALSE
ENSG00000257545	NA	AC079385.1	AC079385.1	lncRNA	novel transcript, antisense to POLR3B, RFX4 and RIC8B.	12	-1	106495958	106774926	0.14069443852144858	-0.2766514910923863	0.9745589945756987	0.3300839343690959	0.9998090614157651	0.9739448272983166	FALSE
ENSG00000147364	26260	FBXO25	FBXO25	protein_coding	F-box protein 25 [Source:HGNC Symbol;Acc:HGNC:13596]	8	1	406428	477967	-0.0525776907310771	3.5655458184613376	-0.9745923394590746	0.33008532952817116	0.9998090614157651	-0.9739420175843443	FALSE
ENSG00000267568	NA	AC016168.2	AC016168.2	lncRNA	novel transcript	17	-1	76950317	76969156	0.1863436311609985	0.0011603295057460619	0.9746574913280138	0.3300990964390045	0.9998090614157651	0.9739142927841755	FALSE
ENSG00000205927	10215	OLIG2	OLIG2	protein_coding	oligodendrocyte transcription factor 2 [Source:HGNC Symbol;Acc:HGNC:9398]	21	1	33025935	33029196	0.24044125771908814	0.8348794082860573	0.9743936864056253	0.33020763931842556	0.9998090614157651	0.973695727501036	FALSE
ENSG00000211753	NA	TRBV28	TRBV28	TR_V_gene	T cell receptor beta variable 28 [Source:HGNC Symbol;Acc:HGNC:12209]	7	1	142720660	142721160	-0.17647585489424644	1.2169182902599962	-0.9747223852130934	0.33024901880345603	0.9998090614157651	-0.9736124167415698	FALSE
ENSG00000104497	64089	SNX16	SNX16	protein_coding	sorting nexin 16 [Source:HGNC Symbol;Acc:HGNC:14980]	8	-1	81799581	81842866	-0.07481959792367299	3.3144789028265076	-0.9742919622883028	0.3303150519188969	0.9998090614157651	-0.973479483962928	FALSE
ENSG00000115540	25843	MOB4	MOB4	protein_coding	MOB family member 4, phocein [Source:HGNC Symbol;Acc:HGNC:17261]	2	1	197515571	197553699	0.050315729557033784	3.425411937246561	0.9740826607987195	0.33033559430032366	0.9998090614157651	0.9734381331319558	FALSE
ENSG00000071051	8440	NCK2	NCK2	protein_coding	NCK adaptor protein 2 [Source:HGNC Symbol;Acc:HGNC:7665]	2	1	105744912	105894274	-0.04638736061816218	7.167465650719859	-0.9741343984634211	0.3303424281776264	0.9998090614157651	-0.9734243772328703	FALSE
ENSG00000115866	1615	DARS	DARS	protein_coding	aspartyl-tRNA synthetase [Source:HGNC Symbol;Acc:HGNC:2678]	2	-1	135905881	135986100	-0.035858899948082446	5.427721015656376	-0.9740399571126855	0.33036830639269277	0.9998090614157651	-0.973372288690545	FALSE
ENSG00000024048	23304	UBR2	UBR2	protein_coding	ubiquitin protein ligase E3 component n-recognin 2 [Source:HGNC Symbol;Acc:HGNC:21289]	6	1	42564062	42693504	0.0440454049056509	8.711906394795516	0.9740633281830908	0.33038181426501667	0.9998090614157651	0.9733451006394859	FALSE
ENSG00000260729	NA	AC009690.1	AC009690.1	protein_coding	novel protein	15	-1	72284727	72375981	0.05648540318611861	5.080355219669238	0.9739349511307024	0.33045032848998657	0.9998090614157651	0.9732072093003945	FALSE
ENSG00000246334	NA	PRR7-AS1	PRR7-AS1	lncRNA	PRR7 antisense RNA 1 [Source:HGNC Symbol;Acc:HGNC:27961]	5	-1	177438503	177447699	-0.10593804386616212	1.2662542138437312	-0.973787449875389	0.3305015476072658	0.9998090614157651	-0.973104138082827	FALSE
ENSG00000198121	1902	LPAR1	LPAR1	protein_coding	lysophosphatidic acid receptor 1 [Source:HGNC Symbol;Acc:HGNC:3166]	9	-1	110873263	111038458	0.11147603953584939	3.8799957371498484	0.9740250239923837	0.33052422088236966	0.9998090614157651	0.9730585146296103	FALSE
ENSG00000271971	NA	AC120053.1	AC120053.1	lncRNA	novel transcript, antisense to FAM92A1	8	-1	93715378	93716113	-0.07285138954178128	1.2910096425102164	-0.9733696796136386	0.33067930635637266	0.9998090614157651	-0.9727465039523342	FALSE
ENSG00000168067	5871	MAP4K2	MAP4K2	protein_coding	mitogen-activated protein kinase kinase kinase kinase 2 [Source:HGNC Symbol;Acc:HGNC:6864]	11	-1	64784918	64803241	0.033691354067873824	6.1310345641671296	0.9732193582815978	0.33080099703160315	0.9998090614157651	0.9725017453146146	FALSE
ENSG00000242324	NA	AL049634.1	AL049634.1	unprocessed_pseudogene	PTPNS (protein tyrosine phosphatase, non-receptor type substrate 1) protein family pseudogene	20	-1	1516759	1557653	-0.08064391112130576	4.77669743663945	-0.9729628149972	0.3309626602313914	0.9998090614157651	-0.9721766793004497	FALSE
ENSG00000078142	5289	PIK3C3	PIK3C3	protein_coding	phosphatidylinositol 3-kinase catalytic subunit type 3 [Source:HGNC Symbol;Acc:HGNC:8974]	18	1	41955234	42087830	0.03621680647753944	5.9702057821310985	0.972807012030366	0.3310125027984884	0.9998090614157651	0.9720764785402639	FALSE
ENSG00000246982	NA	Z84485.1	Z84485.1	lncRNA	novel transcript, antisense to BRPF3	6	-1	36146698	36197205	-0.08596554565867764	1.934902082999259	-0.9728556570429304	0.33101835569140825	0.9998090614157651	-0.972064712846024	FALSE
ENSG00000165178	NA	NCF1C	NCF1C	unprocessed_pseudogene	neutrophil cytosolic factor 1C pseudogene [Source:HGNC Symbol;Acc:HGNC:32523]	7	-1	75156639	75172044	0.08953586717752238	6.689448045557006	0.9728861696392742	0.3310370523981897	0.9998090614157651	0.9720271289602301	FALSE
ENSG00000154222	200014	CC2D1B	CC2D1B	protein_coding	coiled-coil and C2 domain containing 1B [Source:HGNC Symbol;Acc:HGNC:29386]	1	-1	52345723	52366193	0.03298449766015388	4.722800014299235	0.972517234162058	0.3311294402599062	0.9998090614157651	0.9718414321894214	FALSE
ENSG00000227688	NA	HNRNPA3P2	HNRNPA3P2	unprocessed_pseudogene	heterogeneous nuclear ribonucleoprotein A3 pseudogene 2 [Source:HGNC Symbol;Acc:HGNC:16605]	20	1	36620403	36621423	0.12219549959690457	-0.16443302027398105	0.9723271198350113	0.3312168803257989	0.9998090614157651	0.9716657111995698	FALSE
ENSG00000178338	117608	ZNF354B	ZNF354B	protein_coding	zinc finger protein 354B [Source:HGNC Symbol;Acc:HGNC:17197]	5	1	178859953	178888122	0.07541941289777254	2.715368252685075	0.9722519601890903	0.33125864284089745	0.9998090614157651	0.9715817951507105	FALSE
ENSG00000131381	64145	RBSN	RBSN	protein_coding	rabenosyn, RAB effector [Source:HGNC Symbol;Acc:HGNC:20759]	3	-1	15070073	15099163	0.03441368784455001	4.436523202591667	0.9719882821198222	0.33138231187135747	0.9998090614157651	0.9713333393058078	FALSE
ENSG00000099250	8829	NRP1	NRP1	protein_coding	neuropilin 1 [Source:HGNC Symbol;Acc:HGNC:8004]	10	-1	33177492	33336262	-0.16134923602233275	1.712694456802729	-0.9720470069906167	0.3313896887017729	0.9998090614157651	-0.9713185208643847	FALSE
ENSG00000164938	94241	TP53INP1	TP53INP1	protein_coding	tumor protein p53 inducible nuclear protein 1 [Source:HGNC Symbol;Acc:HGNC:18022]	8	-1	94925972	94949378	0.058465688414022665	7.241069791560001	0.9720216704395617	0.3314241945636891	0.9998090614157651	0.9712492089548633	FALSE
ENSG00000124299	5184	PEPD	PEPD	protein_coding	peptidase D [Source:HGNC Symbol;Acc:HGNC:8840]	19	-1	33386950	33521791	-0.048127661559425494	4.443868397242146	-0.9718870051573285	0.33143690129347614	0.9998090614157651	-0.9712236861278487	FALSE
ENSG00000082641	4779	NFE2L1	NFE2L1	protein_coding	nuclear factor, erythroid 2 like 1 [Source:HGNC Symbol;Acc:HGNC:7781]	17	1	48048329	48061545	0.03953891308161417	5.758349256580294	0.9716271658960369	0.33158306189086295	0.9998090614157651	0.9709301524014647	FALSE
ENSG00000231233	NA	CFAP58-DT	CFAP58-DT	lncRNA	CFAP58 divergent transcript [Source:HGNC Symbol;Acc:HGNC:45243]	10	-1	104351591	104353575	0.11144888108871198	1.9036778420475997	0.9715078646196791	0.3316838720768919	0.9998090614157651	0.9707277444588713	FALSE
ENSG00000198734	2153	F5	F5	protein_coding	coagulation factor V [Source:HGNC Symbol;Acc:HGNC:3542]	1	-1	169511953	169586588	-0.11925465245824185	6.670072694940414	-0.9713044936007834	0.3317941976517155	0.9998090614157651	-0.9705062769683803	FALSE
ENSG00000205542	7114	TMSB4X	TMSB4X	protein_coding	thymosin beta 4 X-linked [Source:HGNC Symbol;Acc:HGNC:11881]	X	1	12975110	12977227	0.06921251707745846	11.340847779412423	0.9708332704560536	0.3319813244507046	0.9998090614157651	0.970130747548331	FALSE
ENSG00000134779	25941	TPGS2	TPGS2	protein_coding	tubulin polyglutamylase complex subunit 2 [Source:HGNC Symbol;Acc:HGNC:24561]	18	-1	36777647	36829216	0.10994061660763421	6.138431932441771	0.9709028023791655	0.33200544252574227	0.9998090614157651	0.9700823569147015	FALSE
ENSG00000133059	25778	DSTYK	DSTYK	protein_coding	dual serine/threonine and tyrosine protein kinase [Source:HGNC Symbol;Acc:HGNC:29043]	1	-1	205142505	205211702	0.02975302073614916	5.619158524567337	0.9706414028666425	0.33206440497191747	0.9998090614157651	0.9699640639140912	FALSE
ENSG00000166979	59271	EVA1C	EVA1C	protein_coding	eva-1 homolog C [Source:HGNC Symbol;Acc:HGNC:13239]	21	1	32412006	32515397	-0.06984452650100792	4.559095266751125	-0.9706928964968966	0.33208946738431033	0.9998090614157651	-0.9699137867328161	FALSE
ENSG00000107175	10488	CREB3	CREB3	protein_coding	cAMP responsive element binding protein 3 [Source:HGNC Symbol;Acc:HGNC:2347]	9	1	35732598	35736999	0.06847039632263896	2.1103454306159133	0.9703070587014676	0.33221541137376065	0.9998090614157651	0.9696611702376122	FALSE
ENSG00000204872	51471	NAT8B	NAT8B	polymorphic_pseudogene	N-acetyltransferase 8B (putative, gene/pseudogene) [Source:HGNC Symbol;Acc:HGNC:30235]	2	-1	73700576	73701340	0.19169720729265766	-0.5590314085416649	0.9703369273410422	0.3322547762219843	0.9998090614157651	0.9695822255293366	FALSE
ENSG00000272145	NA	NFYC-AS1	NFYC-AS1	lncRNA	NFYC antisense RNA 1 [Source:HGNC Symbol;Acc:HGNC:49451]	1	-1	40690380	40692066	0.1357215370376711	0.04574860715277431	0.9701742910457393	0.3322769408603631	0.9998090614157651	0.969537777847689	FALSE
ENSG00000231663	NA	COA6-AS1	COA6-AS1	lncRNA	COA6 antisense RNA 1 [Source:HGNC Symbol;Acc:HGNC:40825]	1	-1	234372807	234373593	0.1196720964370312	0.5187600651751514	0.9701138030554431	0.33231587948069585	0.9998090614157651	0.9694596972323913	FALSE
ENSG00000242861	NA	AL591895.1	AL591895.1	lncRNA	novel transcript	1	-1	225840883	225846522	0.0501857873024143	5.235023982729992	0.9700412670097804	0.3323674088780699	0.9998090614157651	0.9693563783870952	FALSE
ENSG00000153898	255231	MCOLN2	MCOLN2	protein_coding	mucolipin 2 [Source:HGNC Symbol;Acc:HGNC:13357]	1	-1	84925583	84997113	-0.10504710615513968	3.5438795748745835	-0.9697517323900804	0.33256299754661167	0.9998090614157651	-0.9689643081254435	FALSE
ENSG00000138030	3795	KHK	KHK	protein_coding	ketohexokinase [Source:HGNC Symbol;Acc:HGNC:6315]	2	1	27086747	27100762	-0.11539064059422889	0.4026429403245327	-0.9691722990275367	0.33278409437678647	0.9998090614157651	-0.9685212843636648	FALSE
ENSG00000206562	131965	METTL6	METTL6	protein_coding	methyltransferase like 6 [Source:HGNC Symbol;Acc:HGNC:28343]	3	-1	15381275	15440566	0.03396550653790387	4.133902419937705	0.9689850044777679	0.3328784120745668	0.9998090614157651	0.9683323526868286	FALSE
ENSG00000152443	284309	ZNF776	ZNF776	protein_coding	zinc finger protein 776 [Source:HGNC Symbol;Acc:HGNC:26765]	19	1	57746815	57758148	0.09014418041504779	3.727603204138839	0.9688506852997589	0.33298436669884945	0.9998090614157651	0.9681201518180771	FALSE
ENSG00000115233	10213	PSMD14	PSMD14	protein_coding	proteasome 26S subunit, non-ATPase 14 [Source:HGNC Symbol;Acc:HGNC:16889]	2	1	161308425	161411717	-0.05173537840350795	3.756051750782505	-0.9686636278226769	0.3330284017802536	0.9998090614157651	-0.9680319732796434	FALSE
ENSG00000166833	89797	NAV2	NAV2	protein_coding	neuron navigator 2 [Source:HGNC Symbol;Acc:HGNC:15997]	11	1	19350724	20121601	-0.13226141610955588	0.6431962320159922	-0.9686555466262311	0.33304407454398366	0.9998090614157651	-0.9680005909957814	FALSE
ENSG00000139405	84934	RITA1	RITA1	protein_coding	RBPJ interacting and tubulin associated 1 [Source:HGNC Symbol;Acc:HGNC:25925]	12	1	113185526	113192368	-0.07033658330794057	2.170568266006817	-0.9686149135305684	0.33305645908273307	0.9998090614157651	-0.9679757935478368	FALSE
ENSG00000160972	84988	PPP1R16A	PPP1R16A	protein_coding	protein phosphatase 1 regulatory subunit 16A [Source:HGNC Symbol;Acc:HGNC:14941]	8	1	144477969	144502121	-0.07877620496254112	1.7745198863629021	-0.9685854217389432	0.3330801395002263	0.9998090614157651	-0.9679283801229367	FALSE
ENSG00000178726	7056	THBD	THBD	protein_coding	thrombomodulin [Source:HGNC Symbol;Acc:HGNC:11784]	20	-1	23045633	23049741	-0.11092681973273422	4.887144622560893	-0.9686032601111472	0.3332103538940845	0.9998090614157651	-0.9676677010221251	FALSE
ENSG00000050130	51528	JKAMP	JKAMP	protein_coding	JNK1/MAPK8 associated membrane protein [Source:HGNC Symbol;Acc:HGNC:20184]	14	1	59484443	59505410	0.04712402759986212	5.401450186411853	0.9681175502505374	0.33331315379247184	0.9998090614157651	0.9674619500502468	FALSE
ENSG00000182952	10473	HMGN4	HMGN4	protein_coding	high mobility group nucleosomal binding domain 4 [Source:HGNC Symbol;Acc:HGNC:4989]	6	1	26538366	26546933	0.048624212582249804	5.734867739111699	0.9681350078490313	0.3333555985622505	0.9998090614157651	0.9673770100375783	FALSE
ENSG00000214106	NA	PAXIP1-AS2	PAXIP1-AS2	lncRNA	PAXIP1 antisense RNA 2 [Source:HGNC Symbol;Acc:HGNC:48958]	7	1	154928460	154952188	0.07574813345529119	3.594205312283718	0.9678670551970321	0.33346174095656755	0.9998090614157651	0.9671646295736419	FALSE
ENSG00000112146	26268	FBXO9	FBXO9	protein_coding	F-box protein 9 [Source:HGNC Symbol;Acc:HGNC:13588]	6	1	53051991	53100873	0.09286818119467721	6.777780282178413	0.9677389662451367	0.33353388523038385	0.9998090614157651	0.9670203008951845	FALSE
ENSG00000227905	NA	MED6P1	MED6P1	processed_pseudogene	mediator complex subunit 6 pseudogene 1 [Source:HGNC Symbol;Acc:HGNC:45164]	10	-1	88048135	88049823	0.1539412275241543	0.40012639036213477	0.9676085782311369	0.3336270698146834	0.9998090614157651	0.9668339096991208	FALSE
ENSG00000108424	3837	KPNB1	KPNB1	protein_coding	karyopherin subunit beta 1 [Source:HGNC Symbol;Acc:HGNC:6400]	17	1	47649476	47685505	0.04494832047598507	8.554915372334765	0.9674750654473268	0.3336496469455006	0.9998090614157651	0.9667887551553461	FALSE
ENSG00000197321	6840	SVIL	SVIL	protein_coding	supervillin [Source:HGNC Symbol;Acc:HGNC:11480]	10	-1	29457338	29736781	-0.05092141919676152	8.228338165918725	-0.9675150472486158	0.3336546094786732	0.9998090614157651	-0.9667788302912416	FALSE
ENSG00000186868	4137	MAPT	MAPT	protein_coding	microtubule associated protein tau [Source:HGNC Symbol;Acc:HGNC:6893]	17	1	45894382	46028334	0.13361538915110938	-0.40110459982009683	0.9670575768810121	0.3338199625827263	0.9998090614157651	0.9664481852551201	FALSE
ENSG00000146858	92092	ZC3HAV1L	ZC3HAV1L	protein_coding	zinc finger CCCH-type containing, antiviral 1 like [Source:HGNC Symbol;Acc:HGNC:22423]	7	-1	139025706	139036042	-0.16429538411495648	-0.5193136945933029	-0.9670791494219863	0.33382429367418387	0.9998090614157651	-0.9664395260944743	FALSE
ENSG00000187796	64170	CARD9	CARD9	protein_coding	caspase recruitment domain family member 9 [Source:HGNC Symbol;Acc:HGNC:16391]	9	-1	136361903	136373681	0.07234735581497986	3.3343053457103413	0.9670563907162202	0.3338954135582086	0.9998090614157651	0.9662973463177038	FALSE
ENSG00000213903	1241	LTB4R	LTB4R	protein_coding	leukotriene B4 receptor [Source:HGNC Symbol;Acc:HGNC:6713]	14	1	24311450	24318036	-0.06721772527958247	6.383088513718035	-0.9669991861265872	0.3339219579757854	0.9998090614157651	-0.9662442848790523	FALSE
ENSG00000283239	NA	AC019257.8	AC019257.8	protein_coding	novel transcript	8	1	1763888	1958627	0.14669075545919708	-0.5301325597348753	0.9666825696900619	0.334011229583394	0.9998090614157651	0.9660658537571366	FALSE
ENSG00000146674	3486	IGFBP3	IGFBP3	protein_coding	insulin like growth factor binding protein 3 [Source:HGNC Symbol;Acc:HGNC:5472]	7	-1	45912245	45921874	0.16213786423583842	0.8788048395846738	0.966678442131206	0.33407375473735157	0.9998090614157651	0.9659409002713946	FALSE
ENSG00000198899	4508	MT-ATP6	MT-ATP6	protein_coding	mitochondrially encoded ATP synthase membrane subunit 6 [Source:HGNC Symbol;Acc:HGNC:7414]	MT	1	8527	9207	0.06455102515914923	11.372770682825927	0.9667452547575383	0.33407908664922337	0.9998090614157651	0.9659302454021674	FALSE
ENSG00000071082	6160	RPL31	RPL31	protein_coding	ribosomal protein L31 [Source:HGNC Symbol;Acc:HGNC:10334]	2	1	101002229	101024032	0.06755095686765156	8.395299467204051	0.9665574575140521	0.3340959183949149	0.9998090614157651	0.9658966108977985	FALSE
ENSG00000179855	126326	GIPC3	GIPC3	protein_coding	GIPC PDZ domain containing family member 3 [Source:HGNC Symbol;Acc:HGNC:18183]	19	1	3585478	3593541	-0.1334814755922722	0.9233263953816563	-0.9666432866872325	0.3341261858619693	0.9998090614157651	-0.9658361308382202	FALSE
ENSG00000168310	3660	IRF2	IRF2	protein_coding	interferon regulatory factor 2 [Source:HGNC Symbol;Acc:HGNC:6117]	4	-1	184387729	184474550	0.0431285083579418	8.302755916506607	0.966352645788644	0.33420262492874186	0.9998090614157651	0.965683407012597	FALSE
ENSG00000115514	10190	TXNDC9	TXNDC9	protein_coding	thioredoxin domain containing 9 [Source:HGNC Symbol;Acc:HGNC:24110]	2	-1	99318982	99340702	0.03698878770263647	4.193935130353887	0.9663044785084024	0.3342059743512569	0.9998090614157651	0.9656767154441689	FALSE
ENSG00000015153	10138	YAF2	YAF2	protein_coding	YY1 associated factor 2 [Source:HGNC Symbol;Acc:HGNC:17363]	12	-1	42157104	42238349	-0.03759068137143995	5.527448930861203	-0.9660770849321454	0.33434456338863716	0.9998090614157651	-0.9653998763523249	FALSE
ENSG00000278828	8357	HIST1H3H	HIST1H3H	protein_coding	histone cluster 1 H3 family member h [Source:HGNC Symbol;Acc:HGNC:4775]	6	1	27810064	27811300	-0.12869148168335975	5.22569776559847	-0.9662347004318931	0.33435583743767194	0.9998090614157651	-0.9653773590842855	FALSE
ENSG00000206077	653082	ZDHHC11B	ZDHHC11B	protein_coding	zinc finger DHHC-type containing 11B [Source:HGNC Symbol;Acc:HGNC:32962]	5	-1	710355	784729	0.19701716108636308	0.5139627911254149	0.966077906435337	0.33445970440173256	0.9998090614157651	0.9651699322136644	FALSE
ENSG00000278970	NA	HEIH	HEIH	lncRNA	hepatocellular carcinoma up-regulated EZH2-associated long non-coding RNA [Source:HGNC Symbol;Acc:HGNC:45049]	5	-1	180826871	180831605	0.05204989276415972	4.527877200677614	0.9658461673811383	0.3344761180204643	0.9998090614157651	0.9651371572986768	FALSE
ENSG00000205534	NA	SMG1P2	SMG1P2	unprocessed_pseudogene	SMG1 pseudogene 2 [Source:HGNC Symbol;Acc:HGNC:49859]	16	-1	29527568	29594966	-0.06137671462744976	4.125836173525678	-0.9656658297568403	0.33456919221908943	0.9998090614157651	-0.964951325202693	FALSE
ENSG00000125459	55154	MSTO1	MSTO1	protein_coding	misato mitochondrial distribution and morphology regulator 1 [Source:HGNC Symbol;Acc:HGNC:29678]	1	1	155610205	155614967	-0.06813512769789187	1.6420844772555176	-0.9655490248334625	0.3345749499992928	0.9998090614157651	-0.964939830303877	FALSE
ENSG00000120533	56943	ENY2	ENY2	protein_coding	ENY2 transcription and export complex 2 subunit [Source:HGNC Symbol;Acc:HGNC:24449]	8	1	109334324	109345954	0.03598058683895555	4.466093505545788	0.9655560142105348	0.3345841310754576	0.9998090614157651	0.9649215013612537	FALSE
ENSG00000107443	54619	CCNJ	CCNJ	protein_coding	cyclin J [Source:HGNC Symbol;Acc:HGNC:23434]	10	1	96043394	96060870	-0.08644200131957502	2.670186619610614	-0.9655010786994065	0.3346316188177144	0.9998090614157651	-0.9648267028230737	FALSE
ENSG00000266066	NA	POLRMTP1	POLRMTP1	processed_pseudogene	RNA polymerase mitochondrial pseudogene 1 [Source:HGNC Symbol;Acc:HGNC:28865]	17	-1	62136972	62140639	0.1992587985914107	-0.25865790600940713	0.9656004878515403	0.334702594759118	0.9998090614157651	0.9646850315691321	FALSE
ENSG00000180481	144321	GLIPR1L2	GLIPR1L2	protein_coding	GLIPR1 like 2 [Source:HGNC Symbol;Acc:HGNC:28592]	12	1	75391089	75432688	-0.18070574285087732	-0.09653799544628255	-0.9656121356826811	0.3347054335076294	0.9998090614157651	-0.964679365698806	FALSE
ENSG00000184381	8398	PLA2G6	PLA2G6	protein_coding	phospholipase A2 group VI [Source:HGNC Symbol;Acc:HGNC:9039]	22	-1	38111495	38214778	0.04349630984579367	4.569639250378811	0.9653604693199029	0.3347124963206185	0.9998090614157651	0.9646652691344474	FALSE
ENSG00000154274	55286	C4orf19	C4orf19	protein_coding	chromosome 4 open reading frame 19 [Source:HGNC Symbol;Acc:HGNC:25618]	4	1	37453925	37623495	-0.16645229157908661	-0.5140788724246167	-0.9650536947858237	0.33483149957356884	0.9998090614157651	-0.964427781114274	FALSE
ENSG00000160679	26097	CHTOP	CHTOP	protein_coding	chromatin target of PRMT1 [Source:HGNC Symbol;Acc:HGNC:24511]	1	1	153633982	153646306	0.025707709995378636	6.336805482565803	0.96481249951752	0.3349614590224832	0.9998090614157651	0.9641684905583129	FALSE
ENSG00000099817	5434	POLR2E	POLR2E	protein_coding	RNA polymerase II subunit E [Source:HGNC Symbol;Acc:HGNC:9192]	19	-1	1086574	1095380	0.049641566228352474	5.657955276837262	0.9647754410327749	0.33503341734548164	0.9998090614157651	0.9640249497031331	FALSE
ENSG00000108587	9527	GOSR1	GOSR1	protein_coding	golgi SNAP receptor complex member 1 [Source:HGNC Symbol;Acc:HGNC:4430]	17	1	30477362	30527592	-0.03280510604505249	5.474782906155556	-0.9646494434951269	0.3350460255174702	0.9998090614157651	-0.9639998012482923	FALSE
ENSG00000213939	NA	AC091153.1	AC091153.1	processed_pseudogene	ribosomal protein S12 (RPS12) pseudogene	17	-1	4704816	4705217	-0.19249919882300115	-0.7199924113289836	-0.9644710881078898	0.33511474561235965	0.9998090614157651	-0.9638627418002118	FALSE
ENSG00000241860	NA	AL627309.5	AL627309.5	lncRNA	novel transcript	1	-1	141474	173862	-0.10279762497449241	2.3299059824291413	-0.9646315214698249	0.3351329743452115	0.9998090614157651	-0.9638263883686533	FALSE
ENSG00000144659	54977	SLC25A38	SLC25A38	protein_coding	solute carrier family 25 member 38 [Source:HGNC Symbol;Acc:HGNC:26054]	3	1	39383370	39397351	0.06030634173357585	4.428508427666204	0.9644689516832086	0.3351641154829329	0.9998090614157651	0.9637642867669803	FALSE
ENSG00000159685	84303	CHCHD6	CHCHD6	protein_coding	coiled-coil-helix-coiled-coil-helix domain containing 6 [Source:HGNC Symbol;Acc:HGNC:28184]	3	1	126704240	126960420	-0.08104064733055649	2.7298837400240146	-0.9643762916172043	0.33517680168030484	0.9998090614157651	-0.9637389890401326	FALSE
ENSG00000074319	7251	TSG101	TSG101	protein_coding	tumor susceptibility 101 [Source:HGNC Symbol;Acc:HGNC:15971]	11	-1	18468336	18526951	0.02687788036590444	6.587711098158606	0.9641791655503699	0.3352871742312592	0.9998090614157651	0.9635189195845213	FALSE
ENSG00000100350	80020	FOXRED2	FOXRED2	protein_coding	FAD dependent oxidoreductase domain containing 2 [Source:HGNC Symbol;Acc:HGNC:26264]	22	-1	36487190	36507101	0.11561192341554849	1.4248900266981745	0.9639853345004953	0.33543166602788044	0.9998090614157651	0.963230891010051	FALSE
ENSG00000157470	145773	FAM81A	FAM81A	protein_coding	family with sequence similarity 81 member A [Source:HGNC Symbol;Acc:HGNC:28379]	15	1	59372693	59523555	0.12014397590442227	0.863647898958167	0.9638486504999187	0.33544394614073025	0.9998090614157651	0.9632064156340218	FALSE
ENSG00000211796	NA	TRAV16	TRAV16	TR_V_gene	T cell receptor alpha variable 16 [Source:HGNC Symbol;Acc:HGNC:12112]	14	1	21990496	21990938	0.16288028437670643	-0.41430945091113214	0.9636776792029841	0.335510849980574	0.9998090614157651	0.9630730803615277	FALSE
ENSG00000243696	NA	AC006254.1	AC006254.1	protein_coding	novel MUSTN1-ITIH4 readthrough	3	-1	52813282	52835729	0.16846748020081664	-0.6924422352967422	0.9631724870237935	0.335760062357755	0.9998090614157651	0.9625765658916864	FALSE
ENSG00000172466	7572	ZNF24	ZNF24	protein_coding	zinc finger protein 24 [Source:HGNC Symbol;Acc:HGNC:13032]	18	-1	35332227	35345482	0.05800919042797226	6.1664751331967	0.963086876100405	0.3358700936050093	0.9998090614157651	0.9623574223182317	FALSE
ENSG00000101298	9751	SNPH	SNPH	protein_coding	syntaphilin [Source:HGNC Symbol;Acc:HGNC:15931]	20	1	1266280	1309328	-0.09075968472637808	2.136247752855237	-0.9628853493311383	0.3359798290304954	0.9998090614157651	-0.9621389139380426	FALSE
ENSG00000025800	23633	KPNA6	KPNA6	protein_coding	karyopherin subunit alpha 6 [Source:HGNC Symbol;Acc:HGNC:6399]	1	1	32108056	32176563	-0.04447840489113375	5.217109654758086	-0.9626001296122417	0.33609184309207163	0.9998090614157651	-0.9619159156399847	FALSE
ENSG00000272661	NA	AC021097.1	AC021097.1	lncRNA	novel transcript, antisense to SMARCD3	7	1	151240399	151240972	-0.11926920254191459	0.11589511207759254	-0.9618972705114757	0.33640910128117174	0.9998090614157651	-0.9612845754857027	FALSE
ENSG00000072195	10290	SPEG	SPEG	protein_coding	striated muscle enriched protein kinase [Source:HGNC Symbol;Acc:HGNC:16901]	2	1	219434843	219493629	-0.14876216932068043	0.012222137153537739	-0.9616155441716011	0.3365809396781123	0.9998090614157651	-0.9609427789668852	FALSE
ENSG00000253535	NA	AC120193.1	AC120193.1	lncRNA	novel transcript	8	-1	24295814	24912073	0.09666186859400616	2.1108763955105045	0.9616074911784885	0.33659615985511393	0.9998090614157651	0.960912510565681	FALSE
ENSG00000134020	157310	PEBP4	PEBP4	protein_coding	phosphatidylethanolamine binding protein 4 [Source:HGNC Symbol;Acc:HGNC:28319]	8	-1	22713251	23000000	-0.16008464303003578	-0.20208200027285853	-0.9614518612222339	0.3366415489872452	0.9998090614157651	-0.9608222503205623	FALSE
ENSG00000183474	728340	GTF2H2C	GTF2H2C	protein_coding	GTF2H2 family member C [Source:HGNC Symbol;Acc:HGNC:31394]	5	1	69560208	69594723	-0.07270110224491422	2.6835241845845834	-0.9614523369869065	0.3366923334266636	0.9998090614157651	-0.9607212703145076	FALSE
ENSG00000056586	54542	RC3H2	RC3H2	protein_coding	ring finger and CCCH-type domains 2 [Source:HGNC Symbol;Acc:HGNC:21461]	9	-1	122844556	122905359	0.027921607094549827	6.505939350297642	0.9613674532648616	0.3367055967681454	0.9998090614157651	0.960694899040426	FALSE
ENSG00000108592	117246	FTSJ3	FTSJ3	protein_coding	FtsJ RNA 2'-O-methyltransferase 3 [Source:HGNC Symbol;Acc:HGNC:17136]	17	-1	63819433	63830012	-0.041424682788345546	4.05175823227924	-0.9613019751588165	0.3367180122940776	0.9998090614157651	-0.9606702140688419	FALSE
ENSG00000272994	NA	AC012360.3	AC012360.3	lncRNA	novel transcript	2	-1	105334027	105337475	0.1176316011441969	0.04158864718059464	0.9611589443106479	0.33677689256328436	0.9998090614157651	0.9605531542819785	FALSE
ENSG00000233369	NA	GTF2IP4	GTF2IP4	transcribed_processed_pseudogene	general transcription factor IIi pseudogene 4 [Source:HGNC Symbol;Acc:HGNC:51716]	7	1	73154938	73207283	0.07947676013363747	4.90022841330575	0.9613083826186015	0.33681541337657495	0.9998090614157651	0.9604765782249102	FALSE
ENSG00000162194	79081	LBHD1	LBHD1	protein_coding	LBH domain containing 1 [Source:HGNC Symbol;Acc:HGNC:28351]	11	-1	62662817	62672255	-0.07370130839230882	1.815594390110807	-0.9610785096807644	0.33682350254032556	0.9998090614157651	-0.9604604983800348	FALSE
ENSG00000254413	NA	CHKB-CPT1B	CHKB-CPT1B	protein_coding	CHKB-CPT1B readthrough (NMD candidate) [Source:HGNC Symbol;Acc:HGNC:41998]	22	-1	50568869	50582965	-0.11109044281140723	1.432379278801567	-0.9610725001916052	0.3368751739342465	0.9998090614157651	-0.9603577905316648	FALSE
ENSG00000063601	8776	MTMR1	MTMR1	protein_coding	myotubularin related protein 1 [Source:HGNC Symbol;Acc:HGNC:7449]	X	1	150692971	150765108	-0.047682684706126466	6.038835874211719	-0.961013101785766	0.3368813334836148	0.9998090614157651	-0.9603455477974309	FALSE
ENSG00000130202	5819	NECTIN2	NECTIN2	protein_coding	nectin cell adhesion molecule 2 [Source:HGNC Symbol;Acc:HGNC:9707]	19	1	44846175	44889223	-0.22570886159526404	3.003432607990176	-0.9615600624523383	0.33692173082901067	0.9998090614157651	-0.9602652575099576	FALSE
ENSG00000163449	92691	TMEM169	TMEM169	protein_coding	transmembrane protein 169 [Source:HGNC Symbol;Acc:HGNC:25130]	2	1	216081866	216102783	-0.07070155094840036	2.8154167687312173	-0.9608947384319713	0.33694206869328314	0.9998090614157651	-0.9602248380636946	FALSE
ENSG00000174915	81490	PTDSS2	PTDSS2	protein_coding	phosphatidylserine synthase 2 [Source:HGNC Symbol;Acc:HGNC:15463]	11	1	448268	491399	-0.04454945582061898	3.3393365481924704	-0.96080108751867	0.3369632982857851	0.9998090614157651	-0.9601826480712166	FALSE
ENSG00000163539	23122	CLASP2	CLASP2	protein_coding	cytoplasmic linker associated protein 2 [Source:HGNC Symbol;Acc:HGNC:17078]	3	-1	33496245	33718356	-0.036545176221768116	6.147339843434268	-0.9606898547640282	0.33706097576101746	0.9998090614157651	-0.9599885536951365	FALSE
ENSG00000225470	554203	JPX	JPX	lncRNA	JPX transcript, XIST activator [Source:HGNC Symbol;Acc:HGNC:37191]	X	1	73944182	74070408	0.06329642726378637	6.757578100935068	0.9604105410910108	0.33718463067498194	0.9998090614157651	0.9597428915520972	FALSE
ENSG00000105205	1178	CLC	CLC	protein_coding	Charcot-Leyden crystal galectin [Source:HGNC Symbol;Acc:HGNC:2014]	19	-1	39731255	39738029	0.17588959798793447	6.123881973438924	0.9603554454349735	0.33724331838774346	0.9998090614157651	0.9596263183983043	FALSE
ENSG00000179082	NA	C9orf106	C9orf106	lncRNA	chromosome 9 open reading frame 106 (putative) [Source:HGNC Symbol;Acc:HGNC:31370]	9	1	129321016	129324905	-0.11428896412904543	0.67607576664839375	-0.9602846532958436	0.33730875067934485	0.9998090614157651	-0.9594963636593066	FALSE
ENSG00000111057	3875	KRT18	KRT18	protein_coding	keratin 18 [Source:HGNC Symbol;Acc:HGNC:6430]	12	1	52948871	52952906	-0.15745564315463	-0.5202315250810552	-0.9600393012154051	0.3373444537326953	0.9998090614157651	-0.9594254608407387	FALSE
ENSG00000108829	55379	LRRC59	LRRC59	protein_coding	leucine rich repeat containing 59 [Source:HGNC Symbol;Acc:HGNC:28817]	17	-1	50375059	50397523	-0.046521861320635516	5.076165314669211	-0.9600116638315556	0.3373906143873463	0.9998090614157651	-0.9593337973837819	FALSE
ENSG00000073614	5927	KDM5A	KDM5A	protein_coding	lysine demethylase 5A [Source:HGNC Symbol;Acc:HGNC:9886]	12	-1	280057	389320	-0.030846255654760846	7.137667257332115	-0.959803044912396	0.33749045953015855	0.9998090614157651	-0.9591355575955063	FALSE
ENSG00000114544	54946	SLC41A3	SLC41A3	protein_coding	solute carrier family 41 member 3 [Source:HGNC Symbol;Acc:HGNC:31046]	3	-1	126006355	126101561	-0.06150730306194152	3.1850584316301607	-0.9597500772292026	0.33751006506740133	0.9998090614157651	-0.959096635767099	FALSE
ENSG00000266202	NA	AC005697.1	AC005697.1	protein_coding	novel protein	17	-1	27798806	27893365	-0.17661986173262123	-0.4349560312345408	-0.9596508667946096	0.3375855572806209	0.9998090614157651	-0.9589467786653613	FALSE
ENSG00000090470	10081	PDCD7	PDCD7	protein_coding	programmed cell death 7 [Source:HGNC Symbol;Acc:HGNC:8767]	15	-1	65117379	65133808	-0.04633846603498881	3.9020780781470883	-0.9595259082740943	0.3376048725407086	0.9998090614157651	-0.9589084400395719	FALSE
ENSG00000070404	10272	FSTL3	FSTL3	protein_coding	follistatin like 3 [Source:HGNC Symbol;Acc:HGNC:3973]	19	1	676392	683392	-0.10729724683491748	1.3985332027157829	-0.9595979082777584	0.33763522523874623	0.9998090614157651	-0.9588481961844111	FALSE
ENSG00000119231	205564	SENP5	SENP5	protein_coding	SUMO specific peptidase 5 [Source:HGNC Symbol;Acc:HGNC:28407]	3	1	196867856	196934714	0.02603016231443256	6.45409132853578	0.9594494070911267	0.3376634191474793	0.9998090614157651	0.9587922401988088	FALSE
ENSG00000259904	NA	ACTG1P15	ACTG1P15	processed_pseudogene	actin gamma 1 pseudogene 15 [Source:HGNC Symbol;Acc:HGNC:51495]	15	-1	34373541	34374603	-0.16745170160425027	-0.7860253595115962	-0.9593814109188082	0.3376791984299681	0.9998090614157651	-0.9587609246273402	FALSE
ENSG00000227082	NA	LINC02798	LINC02798	lncRNA	long intergenic non-protein coding RNA 2798 [Source:HGNC Symbol;Acc:HGNC:54323]	1	1	121396754	121463508	0.10092651159671728	2.0073239596184917	0.9594211086461543	0.33769768433646963	0.9998090614157651	0.9587242386845068	FALSE
ENSG00000053372	51154	MRTO4	MRTO4	protein_coding	MRT4 homolog, ribosome maturation factor [Source:HGNC Symbol;Acc:HGNC:18477]	1	1	19251805	19260128	-0.07277450822745068	2.97991161597655	-0.9592775890214206	0.33773779002138526	0.9998090614157651	-0.9586446519538827	FALSE
ENSG00000116698	9887	SMG7	SMG7	protein_coding	SMG7 nonsense mediated mRNA decay factor [Source:HGNC Symbol;Acc:HGNC:16792]	1	1	183472216	183598246	-0.04560378355288908	7.15180600954319	-0.9589756269449208	0.3379150107326937	0.9998090614157651	-0.9582930433868535	FALSE
ENSG00000268350	29057	FAM156A	FAM156A	protein_coding	family with sequence similarity 156 member A [Source:HGNC Symbol;Acc:HGNC:30114]	X	-1	52926402	52995472	-0.08460235491583046	1.2785277253152099	-0.9588957680125102	0.3379197586399706	0.9998090614157651	-0.9582836250966401	FALSE
ENSG00000182899	6165	RPL35A	RPL35A	protein_coding	ribosomal protein L35a [Source:HGNC Symbol;Acc:HGNC:10345]	3	1	197950190	197956610	0.07057272043120122	7.556983241183257	0.9584289834003422	0.3381781224767557	0.9998090614157651	0.9577712441176801	FALSE
ENSG00000227757	NA	AP000282.1	AP000282.1	lncRNA	novel transcript	21	-1	32913649	33071104	-0.09476961507429493	3.920368388302579	-0.9586013850044379	0.33818791038351925	0.9998090614157651	-0.9577518379185594	FALSE
ENSG00000107872	79176	FBXL15	FBXL15	protein_coding	F-box and leucine rich repeat protein 15 [Source:HGNC Symbol;Acc:HGNC:28155]	10	1	102419189	102423136	-0.08923189075237525	1.5654834526696346	-0.9582737543641793	0.33823330289416176	0.9998090614157651	-0.9576618442177381	FALSE
ENSG00000136816	27348	TOR1B	TOR1B	protein_coding	torsin family 1 member B [Source:HGNC Symbol;Acc:HGNC:11995]	9	1	129803157	129811281	0.07538197481262277	5.396932868634723	0.9582493472863688	0.3382742837259889	0.9998090614157651	0.9575806036278378	FALSE
ENSG00000115286	374291	NDUFS7	NDUFS7	protein_coding	NADH:ubiquinone oxidoreductase core subunit S7 [Source:HGNC Symbol;Acc:HGNC:7714]	19	1	1383527	1395589	-0.044237444164797246	3.785714104702057	-0.9582117216135779	0.3382820372619111	0.9998090614157651	-0.957565233693472	FALSE
ENSG00000198133	161145	TMEM229B	TMEM229B	protein_coding	transmembrane protein 229B [Source:HGNC Symbol;Acc:HGNC:20130]	14	-1	67447084	67533739	0.06045985712585544	4.571044542388788	0.9581950865620478	0.33830423687374145	0.9998090614157651	0.9575212283673022	FALSE
ENSG00000103512	23420	NOMO1	NOMO1	protein_coding	NODAL modulator 1 [Source:HGNC Symbol;Acc:HGNC:30060]	16	1	14833721	14896157	-0.05096510645476915	4.452146360289787	-0.9580695433154043	0.3383803005239505	0.9998090614157651	-0.9573704647563456	FALSE
ENSG00000163626	285521	COX18	COX18	protein_coding	cytochrome c oxidase assembly factor COX18 [Source:HGNC Symbol;Acc:HGNC:26801]	4	-1	73052362	73069755	0.05293693877577388	3.5267629535967346	0.9579517304729928	0.3384024083353122	0.9998090614157651	0.9573266495697179	FALSE
ENSG00000234616	8629	JRK	JRK	protein_coding	Jrk helix-turn-helix protein [Source:HGNC Symbol;Acc:HGNC:6199]	8	-1	142657460	142681968	-0.04893079576317794	3.5467915788973556	-0.9579401518630493	0.33840691989220917	0.9998090614157651	-0.9573177083989967	FALSE
ENSG00000148730	1979	EIF4EBP2	EIF4EBP2	protein_coding	eukaryotic translation initiation factor 4E binding protein 2 [Source:HGNC Symbol;Acc:HGNC:3289]	10	1	70404145	70428618	0.04485211095158981	8.082840642617636	0.9578999721632946	0.3384782122896469	0.9998090614157651	0.9571764286413074	FALSE
ENSG00000183160	338773	TMEM119	TMEM119	protein_coding	transmembrane protein 119 [Source:HGNC Symbol;Acc:HGNC:27884]	12	-1	108589851	108598320	-0.1902846347851903	-0.01003622019476068	-0.9579943954777445	0.33848789443926297	0.9998090614157651	-0.9571572430513756	FALSE
ENSG00000104671	10671	DCTN6	DCTN6	protein_coding	dynactin subunit 6 [Source:HGNC Symbol;Acc:HGNC:16964]	8	1	30156319	30183639	0.05058275941228141	2.528295796091181	0.9575303791062058	0.3386090115158462	0.9998090614157651	0.9569172741918591	FALSE
ENSG00000265728	NA	AP001099.1	AP001099.1	lncRNA	novel transcript	18	1	10594590	10604798	0.14015882864572227	0.5156477520873735	0.9576440641943551	0.3386098497630289	0.9998090614157651	0.9569156135675224	FALSE
ENSG00000163320	8545	CGGBP1	CGGBP1	protein_coding	CGG triplet repeat binding protein 1 [Source:HGNC Symbol;Acc:HGNC:1888]	3	-1	88051944	88149885	0.06583797379144674	6.103432146793204	0.95732640374853	0.33875842883662766	0.9998090614157651	0.956621310053224	FALSE
ENSG00000148175	2040	STOM	STOM	protein_coding	stomatin [Source:HGNC Symbol;Acc:HGNC:3383]	9	-1	121338987	121370304	-0.10794671579055226	7.000016975267808	-0.9568348556010589	0.33898839763523714	0.9998090614157651	-0.9561659541196939	FALSE
ENSG00000270379	256957	HEATR9	HEATR9	protein_coding	HEAT repeat containing 9 [Source:HGNC Symbol;Acc:HGNC:26548]	17	-1	35854946	35868891	-0.15375092271141394	0.5763854706821022	-0.9567989099376566	0.33902542058304175	0.9998090614157651	-0.9560926643587623	FALSE
ENSG00000075651	5337	PLD1	PLD1	protein_coding	phospholipase D1 [Source:HGNC Symbol;Acc:HGNC:9067]	3	-1	171600404	171810950	-0.058558911548311166	4.678917226845457	-0.9567872480042361	0.33903951728914894	0.9998090614157651	-0.9560647601992169	FALSE
ENSG00000105711	6324	SCN1B	SCN1B	protein_coding	sodium voltage-gated channel beta subunit 1 [Source:HGNC Symbol;Acc:HGNC:10586]	19	1	35030470	35040449	-0.10058362328822312	2.0578492759395997	-0.9566438199862322	0.33914447479425214	0.9998090614157651	-0.955857022230343	FALSE
ENSG00000214160	10195	ALG3	ALG3	protein_coding	ALG3 alpha-1,3- mannosyltransferase [Source:HGNC Symbol;Acc:HGNC:23056]	3	-1	184242301	184249548	-0.060588941146690445	3.639646514225346	-0.9564668860587083	0.3391577373446669	0.9998090614157651	-0.9558307751584149	FALSE
ENSG00000105327	27113	BBC3	BBC3	protein_coding	BCL2 binding component 3 [Source:HGNC Symbol;Acc:HGNC:17868]	19	-1	47220822	47232766	0.06655661429374238	3.9924789033611128	0.9563990267676191	0.3392238341900472	0.9998090614157651	0.9556999769030847	FALSE
ENSG00000182481	3838	KPNA2	KPNA2	protein_coding	karyopherin subunit alpha 2 [Source:HGNC Symbol;Acc:HGNC:6395]	17	1	68035708	68046854	-0.07072974021658007	3.6166667280955833	-0.9562973227118995	0.33924133131719114	0.9998090614157651	-0.9556653547847591	FALSE
ENSG00000121895	80008	TMEM156	TMEM156	protein_coding	transmembrane protein 156 [Source:HGNC Symbol;Acc:HGNC:26260]	4	-1	38966744	39032922	-0.06329119481858836	5.3753365834473215	-0.9563855052902368	0.3392496171594419	0.9998090614157651	-0.9556489597265747	FALSE
ENSG00000213096	9534	ZNF254	ZNF254	protein_coding	zinc finger protein 254 [Source:HGNC Symbol;Acc:HGNC:13047]	19	1	24033405	24129961	-0.08323544142719008	5.255908009953203	-0.9562242585383581	0.33933437964233193	0.9998090614157651	-0.9554812563645041	FALSE
ENSG00000006025	114881	OSBPL7	OSBPL7	protein_coding	oxysterol binding protein like 7 [Source:HGNC Symbol;Acc:HGNC:16387]	17	-1	47807372	47821834	0.05401940806979866	3.769365581411735	0.9560575687971448	0.33936331930466024	0.9998090614157651	0.9554240051262783	FALSE
ENSG00000171135	84522	JAGN1	JAGN1	protein_coding	jagunal homolog 1 [Source:HGNC Symbol;Acc:HGNC:26926]	3	1	9890574	9894349	0.054446375242730216	3.345973981814979	0.9560439037307753	0.3393806267384485	0.9998090614157651	0.9553897673836991	FALSE
ENSG00000136908	8818	DPM2	DPM2	protein_coding	dolichyl-phosphate mannosyltransferase subunit 2, regulatory [Source:HGNC Symbol;Acc:HGNC:3006]	9	-1	127935099	127938484	0.13434194279756095	4.902295094344313	0.9559501971928551	0.33947550678032	0.9998090614157651	0.9552020946088048	FALSE
ENSG00000100298	164668	APOBEC3H	APOBEC3H	protein_coding	apolipoprotein B mRNA editing enzyme catalytic subunit 3H [Source:HGNC Symbol;Acc:HGNC:24100]	22	1	39097224	39104067	0.12837372662476507	0.9270011512783731	0.9557447139849166	0.33954670409032317	0.9998090614157651	0.9550612883825064	FALSE
ENSG00000100181	NA	TPTEP1	TPTEP1	transcribed_unprocessed_pseudogene	TPTE pseudogene 1 [Source:HGNC Symbol;Acc:HGNC:43648]	22	1	16601887	16698742	0.12388983880266391	3.370092513334689	0.956155923505499	0.3395641070124563	0.9998090614157651	0.9550268736727626	FALSE
ENSG00000137331	8870	IER3	IER3	protein_coding	immediate early response 3 [Source:HGNC Symbol;Acc:HGNC:5392]	6	-1	30743199	30744548	0.08700627381012804	4.13734578677069	0.9557685963484367	0.33959732148992106	0.9998090614157651	0.9549611943598307	FALSE
ENSG00000282022	NA	AC006581.2	AC006581.2	lncRNA	novel transcript, antisense to PHC1 and A2ML1	12	-1	8858143	8915276	0.1427476106684269	0.3717342591895067	0.9555773823641042	0.33959989828864623	0.9998090614157651	0.9549560990922408	FALSE
ENSG00000213619	4722	NDUFS3	NDUFS3	protein_coding	NADH:ubiquinone oxidoreductase core subunit S3 [Source:HGNC Symbol;Acc:HGNC:7710]	11	1	47565336	47584562	0.05740627339596882	3.755758195310118	0.9555829407401585	0.33961171166302107	0.9998090614157651	0.9549327400750183	FALSE
ENSG00000101557	9097	USP14	USP14	protein_coding	ubiquitin specific peptidase 14 [Source:HGNC Symbol;Acc:HGNC:12612]	18	1	158383	214629	-0.05588071398984429	4.8536286936227	-0.9555165353049507	0.3396409106335634	0.9998090614157651	-0.9548750061180533	FALSE
ENSG00000105516	1628	DBP	DBP	protein_coding	D-box binding PAR bZIP transcription factor [Source:HGNC Symbol;Acc:HGNC:2697]	19	-1	48630030	48637379	0.06656378570974208	3.295497584354771	0.9554721550815068	0.33965506965402437	0.9998090614157651	0.9548470111988978	FALSE
ENSG00000143575	10456	HAX1	HAX1	protein_coding	HCLS1 associated protein X-1 [Source:HGNC Symbol;Acc:HGNC:16915]	1	1	154272511	154275875	0.0550102390781424	4.913724872680617	0.9554287483491478	0.3397033227721854	0.9998090614157651	0.9547516117629368	FALSE
ENSG00000215769	NA	ARHGAP27P1-BPTFP1-KPNA2P3	ARHGAP27P1-BPTFP1-KPNA2P3	lncRNA	ARHGAP27P1-BPTFP1-KPNA2P3 readthrough, transcribed pseudogene [Source:HGNC Symbol;Acc:HGNC:52873]	17	-1	64749663	64781707	-0.04804940717145634	5.41427662176254	-0.9554168330651307	0.3397226767766409	0.9998090614157651	-0.9547133501257414	FALSE
ENSG00000260473	NA	AC068987.2	AC068987.2	lncRNA	novel transcript	12	1	51815043	51842106	-0.140265443864534	-0.028089731566764975	-0.9552326844240778	0.33976281159901733	0.9998090614157651	-0.9546340105857947	FALSE
ENSG00000189369	23708	GSPT2	GSPT2	protein_coding	G1 to S phase transition 2 [Source:HGNC Symbol;Acc:HGNC:4622]	X	1	51743442	51746232	0.08454828994743568	2.349883806518516	0.9549900096150636	0.3399028446402239	0.9998090614157651	0.9543572367475927	FALSE
ENSG00000130305	55695	NSUN5	NSUN5	protein_coding	NOP2/Sun RNA methyltransferase 5 [Source:HGNC Symbol;Acc:HGNC:16385]	7	-1	73302516	73308826	0.045206517070905505	3.843838105178226	0.9550225311456149	0.33990630581414694	0.9998090614157651	0.9543503966994363	FALSE
ENSG00000231966	NA	LINC02818	LINC02818	lncRNA	long intergenic non-protein coding RNA 2818 [Source:HGNC Symbol;Acc:HGNC:54349]	1	-1	179829609	179836124	0.12224301521371106	-0.32459387598102646	0.954754496637666	0.34001670161287223	0.9998090614157651	0.9541322535089661	FALSE
ENSG00000230105	NA	AL354793.1	AL354793.1	lncRNA	novel transcript	X	1	56618391	56624458	-0.12279497660394062	0.5869190902563081	-0.9546759157862693	0.3400664996652646	0.9998090614157651	-0.9540338669232982	FALSE
ENSG00000121903	7579	ZSCAN20	ZSCAN20	protein_coding	zinc finger and SCAN domain containing 20 [Source:HGNC Symbol;Acc:HGNC:13093]	1	1	33472645	33496507	-0.12286830639116642	-0.026736105903719956	-0.9545709246163501	0.34009918608468714	0.9998090614157651	-0.9539692930078632	FALSE
ENSG00000119285	55127	HEATR1	HEATR1	protein_coding	HEAT repeat containing 1 [Source:HGNC Symbol;Acc:HGNC:25517]	1	-1	236549005	236604516	-0.06312406243528379	4.740023191123992	-0.9544868640250528	0.34016630826087113	0.9998090614157651	-0.9538367017295968	FALSE
ENSG00000214174	NA	AMZ2P1	AMZ2P1	transcribed_unprocessed_pseudogene	archaelysin family metallopeptidase 2 pseudogene 1 [Source:HGNC Symbol;Acc:HGNC:26491]	17	-1	64966550	64975576	0.07493390946461842	2.5977521385457134	0.954553276074004	0.3401919910026735	0.9998090614157651	0.9537859731918199	FALSE
ENSG00000050405	51474	LIMA1	LIMA1	protein_coding	LIM domain and actin binding 1 [Source:HGNC Symbol;Acc:HGNC:24636]	12	-1	50175788	50283546	-0.06948718627448702	3.1705358029373585	-0.9544102386494262	0.3401982008951223	0.9998090614157651	-0.9537737077840786	FALSE
ENSG00000128641	4430	MYO1B	MYO1B	protein_coding	myosin IB [Source:HGNC Symbol;Acc:HGNC:7596]	2	1	191245185	191425389	0.1842378268596968	-0.03948292862943634	0.9543270574520482	0.3402490193714798	0.9998090614157651	0.9536733395635278	FALSE
ENSG00000164080	23132	RAD54L2	RAD54L2	protein_coding	RAD54 like 2 [Source:HGNC Symbol;Acc:HGNC:29123]	3	1	51541144	51668667	-0.045658510332237334	4.415683701532998	-0.9541989873532505	0.3403008042087129	0.9998090614157651	-0.9535710726292546	FALSE
ENSG00000273272	NA	U62317.4	U62317.4	lncRNA	novel transcript	22	1	50541108	50543011	0.10774381339060035	3.0228660758233006	0.9541079563723812	0.34038164105532964	0.9998090614157651	0.9534114524632129	FALSE
ENSG00000111726	55907	CMAS	CMAS	protein_coding	cytidine monophosphate N-acetylneuraminic acid synthetase [Source:HGNC Symbol;Acc:HGNC:18290]	12	1	22046218	22065674	-0.05713365028988626	4.2475171524423665	-0.9536660871396784	0.34056618814290274	0.9998090614157651	-0.9530471374021527	FALSE
ENSG00000234773	NA	AC012618.3	AC012618.3	transcribed_unprocessed_pseudogene	novel zinc finger protein pseudogene	19	1	12195015	12237767	0.07309922363521393	2.3661230983544583	0.9536720792097543	0.3405733988848343	0.9998090614157651	0.9530329052186649	FALSE
ENSG00000117305	3155	HMGCL	HMGCL	protein_coding	3-hydroxy-3-methylglutaryl-CoA lyase [Source:HGNC Symbol;Acc:HGNC:5005]	1	-1	23801885	23838620	0.036737735314527065	4.41006652605722	0.9536028757429195	0.34061291369849767	0.9998090614157651	0.9529549163832506	FALSE
ENSG00000279082	NA	LINC01727	LINC01727	lncRNA	long intergenic non-protein coding RNA 1727 [Source:HGNC Symbol;Acc:HGNC:52515]	20	1	21569976	21666621	0.15857498731905162	0.02836512564937659	0.9533499783689324	0.34074980058283166	0.9998090614157651	0.9526847929232842	FALSE
ENSG00000183486	4600	MX2	MX2	protein_coding	MX dynamin like GTPase 2 [Source:HGNC Symbol;Acc:HGNC:7533]	21	1	41361999	41409393	0.07222148563176312	8.794760091382726	0.9533001491227912	0.34076050525241863	0.9998090614157651	0.9526636719718774	FALSE
ENSG00000122692	55234	SMU1	SMU1	protein_coding	SMU1 DNA replication regulator and spliceosomal factor [Source:HGNC Symbol;Acc:HGNC:18247]	9	-1	33041765	33076674	0.03199806629725188	6.154576875021604	0.9531671102202651	0.34082651036569955	0.9998090614157651	0.9525334493353175	FALSE
ENSG00000246548	NA	LINC02288	LINC02288	lncRNA	long intergenic non-protein coding RNA 2288 [Source:HGNC Symbol;Acc:HGNC:27505]	14	1	77041064	77069503	-0.11682536851632674	1.255239626564663	-0.9532045052757052	0.3408341029896159	0.9998090614157651	-0.9525184707513767	FALSE
ENSG00000162415	57643	ZSWIM5	ZSWIM5	protein_coding	zinc finger SWIM-type containing 5 [Source:HGNC Symbol;Acc:HGNC:29299]	1	-1	45016399	45306209	0.08850097437969051	3.510749561639534	0.9532066951063936	0.3409088369329121	0.9998090614157651	0.952371048452962	FALSE
ENSG00000158290	8450	CUL4B	CUL4B	protein_coding	cullin 4B [Source:HGNC Symbol;Acc:HGNC:2555]	X	-1	120524609	120575794	0.05846607595523423	6.35443432145596	0.9527880852746001	0.34104838167517626	0.9998090614157651	0.9520958339239308	FALSE
ENSG00000188313	5359	PLSCR1	PLSCR1	protein_coding	phospholipid scramblase 1 [Source:HGNC Symbol;Acc:HGNC:9092]	3	-1	146515180	146544856	-0.1353106460070297	6.351518649777063	-0.9526780932337562	0.34109733781654616	0.9998090614157651	-0.9519992981687332	FALSE
ENSG00000160741	200186	CRTC2	CRTC2	protein_coding	CREB regulated transcription coactivator 2 [Source:HGNC Symbol;Acc:HGNC:27301]	1	-1	153947669	153958615	0.030527743836138654	6.30376206048786	0.9522650800491358	0.3413101523438672	0.9998090614157651	0.9515797560060306	FALSE
ENSG00000143507	11221	DUSP10	DUSP10	protein_coding	dual specificity phosphatase 10 [Source:HGNC Symbol;Acc:HGNC:3065]	1	-1	221701424	221742089	-0.06513137430714311	2.596313800943703	-0.9521199723387693	0.34135938277556244	0.9998090614157651	-0.9514827270774165	FALSE
ENSG00000180879	6748	SSR4	SSR4	protein_coding	signal sequence receptor subunit 4 [Source:HGNC Symbol;Acc:HGNC:11326]	X	1	153793516	153798499	-0.06783892560612781	5.05089635973239	-0.9520281651263806	0.34141911919200696	0.9998090614157651	-0.9513650037882364	FALSE
ENSG00000231711	NA	LINC00899	LINC00899	lncRNA	long intergenic non-protein coding RNA 899 [Source:HGNC Symbol;Acc:HGNC:48583]	22	-1	46039907	46044853	0.08626492027915911	1.5265640398022955	0.9520228564645834	0.34144721511872766	0.9998090614157651	0.951309639359241	FALSE
ENSG00000149922	6911	TBX6	TBX6	protein_coding	T-box transcription factor 6 [Source:HGNC Symbol;Acc:HGNC:11605]	16	-1	30085793	30091887	-0.11652971679947585	-0.05447530311897749	-0.9518532988803806	0.34147924807221064	0.9998090614157651	-0.9512465203793777	FALSE
ENSG00000131016	9590	AKAP12	AKAP12	protein_coding	A-kinase anchoring protein 12 [Source:HGNC Symbol;Acc:HGNC:370]	6	1	151239967	151358559	0.15884200683040595	2.746452322419605	0.9517170084987879	0.34163055870685044	0.9998090614157651	0.9509484232233859	FALSE
ENSG00000099821	5442	POLRMT	POLRMT	protein_coding	RNA polymerase mitochondrial [Source:HGNC Symbol;Acc:HGNC:9200]	19	-1	617221	633537	0.0515211003941074	3.9679393716632143	0.9514866827956142	0.34166748982254613	0.9998090614157651	0.9508756780429036	FALSE
ENSG00000250222	NA	AC008443.5	AC008443.5	lncRNA	novel transcript	5	1	181191875	181194429	0.13274854257123214	-0.4127486749201508	0.9513053388695336	0.3417469778685628	0.9998090614157651	0.95071912328382	FALSE
ENSG00000162714	84838	ZNF496	ZNF496	protein_coding	zinc finger protein 496 [Source:HGNC Symbol;Acc:HGNC:23713]	1	-1	247297412	247331846	-0.08717101707204833	3.6352426517516347	-0.9513144768379794	0.34178319086557496	0.9998090614157651	-0.95064780812104	FALSE
ENSG00000258344	NA	AC078778.1	AC078778.1	lncRNA	novel transcript, sense overlapping to COPZ1 & HNRNPA1	12	1	54276631	54345083	-0.1125944979427862	2.2608298929312474	-0.951052580519272	0.3419469159345919	0.9998090614157651	-0.9503254405636149	FALSE
ENSG00000154898	NA	CCDC144CP	CCDC144CP	transcribed_processed_pseudogene	coiled-coil domain containing 144C, pseudogene [Source:HGNC Symbol;Acc:HGNC:29073]	17	1	20321164	20403557	-0.11556803726786691	0.7248892821219981	-0.9509282952295047	0.3419958157854539	0.9998090614157651	-0.9502291780302385	FALSE
ENSG00000143382	54507	ADAMTSL4	ADAMTSL4	protein_coding	ADAMTS like 4 [Source:HGNC Symbol;Acc:HGNC:19706]	1	1	150549369	150560937	-0.0681549349032311	4.9176128181720316	-0.9507149133513915	0.3421620320996639	0.9998090614157651	-0.9499020362290379	FALSE
ENSG00000272599	NA	AC016394.2	AC016394.2	lncRNA	novel transcript to NUDT13	10	-1	73124573	73125532	0.11049925159070595	0.8763463227644533	0.9503874480522507	0.34222002138475494	0.9998090614157651	0.949787927432244	FALSE
ENSG00000172531	5499	PPP1CA	PPP1CA	protein_coding	protein phosphatase 1 catalytic subunit alpha [Source:HGNC Symbol;Acc:HGNC:9281]	11	-1	67398183	67421183	0.052513192350685856	7.169523887877896	0.9503004075380991	0.3423074356824227	0.9998090614157651	0.9496159407417921	FALSE
ENSG00000279727	NA	LINC02033	LINC02033	lncRNA	long intergenic non-protein coding RNA 2033 [Source:HGNC Symbol;Acc:HGNC:52867]	3	-1	36819276	36822498	0.09833270642070424	1.0103203763680897	0.9499166294583757	0.3424713582372336	0.9998090614157651	0.9492935005794513	FALSE
ENSG00000156853	115509	ZNF689	ZNF689	protein_coding	zinc finger protein 689 [Source:HGNC Symbol;Acc:HGNC:25173]	16	-1	30602558	30624012	0.0674818838589375	3.0788852314383575	0.9498367851002457	0.3425083355861266	0.9998090614157651	0.9492207787618288	FALSE
ENSG00000185963	23299	BICD2	BICD2	protein_coding	BICD cargo adaptor 2 [Source:HGNC Symbol;Acc:HGNC:17208]	9	-1	92711363	92764833	0.05042759863558732	6.771548758949038	0.9498337607782541	0.34256399300954554	0.9998090614157651	0.9491113290801876	FALSE
ENSG00000144028	23020	SNRNP200	SNRNP200	protein_coding	small nuclear ribonucleoprotein U5 subunit 200 [Source:HGNC Symbol;Acc:HGNC:30859]	2	-1	96274338	96321271	0.0613330430169734	6.855942366573733	0.9497511584232339	0.34257114792515897	0.9998090614157651	0.9490972598458379	FALSE
ENSG00000111196	55110	MAGOHB	MAGOHB	protein_coding	mago homolog B, exon junction complex subunit [Source:HGNC Symbol;Acc:HGNC:25504]	12	-1	10604193	10613609	0.05512452941110224	2.8574639250101765	0.9495010373842024	0.34267508397686575	0.9998090614157651	0.9488929039608555	FALSE
ENSG00000116544	58512	DLGAP3	DLGAP3	protein_coding	DLG associated protein 3 [Source:HGNC Symbol;Acc:HGNC:30368]	1	-1	34865436	34929650	-0.14543720024056067	-0.3042797367701428	-0.9494317346683775	0.34269640170555793	0.9998090614157651	-0.9488509945920879	FALSE
ENSG00000136243	11097	NUP42	NUP42	protein_coding	nucleoporin 42 [Source:HGNC Symbol;Acc:HGNC:17010]	7	1	23181841	23201011	-0.04135575995199314	4.85627180487739	-0.9494789484809905	0.3427152392442525	0.9998090614157651	-0.9488139625142031	FALSE
ENSG00000139537	85478	CCDC65	CCDC65	protein_coding	coiled-coil domain containing 65 [Source:HGNC Symbol;Acc:HGNC:29937]	12	1	48904110	48931840	0.07678507039110238	2.9038458495635857	0.9494236699372094	0.3427194066539542	0.9998090614157651	0.9488057701207012	FALSE
ENSG00000151687	150709	ANKAR	ANKAR	protein_coding	ankyrin and armadillo repeat containing [Source:HGNC Symbol;Acc:HGNC:26350]	2	1	189674290	189761193	0.049910700080723736	4.454684300752276	0.9494881881561779	0.3427254866757721	0.9998090614157651	0.9487938179828548	FALSE
ENSG00000203546	NA	AL139353.1	AL139353.1	protein_coding	novel protein	14	-1	31334312	31457441	0.06637073316969744	2.622983999218745	0.9491035779445345	0.3428878086346424	0.9998090614157651	0.9484747747465555	FALSE
ENSG00000171596	10316	NMUR1	NMUR1	protein_coding	neuromedin U receptor 1 [Source:HGNC Symbol;Acc:HGNC:4518]	2	-1	231523187	231530445	-0.17608517791045042	1.7636267815685949	-0.9493624818863402	0.34289484801592973	0.9998090614157651	-0.9484609410517002	FALSE
ENSG00000170325	56980	PRDM10	PRDM10	protein_coding	PR/SET domain 10 [Source:HGNC Symbol;Acc:HGNC:13995]	11	-1	129899706	130002835	-0.03890182256336949	4.924134912852859	-0.9491030619170017	0.34289958161162926	0.9998090614157651	-0.9484516387568909	FALSE
ENSG00000067248	54505	DHX29	DHX29	protein_coding	DExH-box helicase 29 [Source:HGNC Symbol;Acc:HGNC:15815]	5	-1	55256055	55307694	-0.03740653632806534	4.854165971170354	-0.9486797290803011	0.34311206633416147	0.9998090614157651	-0.9480341557917891	FALSE
ENSG00000179820	91663	MYADM	MYADM	protein_coding	myeloid associated differentiation marker [Source:HGNC Symbol;Acc:HGNC:7544]	19	1	53864763	53876435	0.06522515860472744	8.466755638463354	0.9486927058881944	0.34317334162936164	0.9998090614157651	0.9479137948076136	FALSE
ENSG00000073050	7515	XRCC1	XRCC1	protein_coding	X-ray repair cross complementing 1 [Source:HGNC Symbol;Acc:HGNC:12828]	19	-1	43543040	43580473	0.03911660631500524	4.423714296035408	0.9484506069061277	0.34323777047158455	0.9998090614157651	0.9477872542266845	FALSE
ENSG00000108924	3131	HLF	HLF	protein_coding	HLF transcription factor, PAR bZIP family member [Source:HGNC Symbol;Acc:HGNC:4977]	17	1	55264960	55325187	-0.14615089452639618	0.4985840671151714	-0.9479938810647784	0.34345668313667477	0.9998090614157651	-0.9473574151583685	FALSE
ENSG00000176182	339344	MYPOP	MYPOP	protein_coding	Myb related transcription factor, partner of profilin [Source:HGNC Symbol;Acc:HGNC:20178]	19	-1	45890023	45902613	0.041227442821006655	4.066223860469208	0.9478831792620355	0.3435076172179863	0.9998090614157651	0.9472574302455661	FALSE
ENSG00000173599	5091	PC	PC	protein_coding	pyruvate carboxylase [Source:HGNC Symbol;Acc:HGNC:8636]	11	-1	66848417	66958386	-0.0825676409410867	1.5336379641719495	-0.9477765544434162	0.34355336241369994	0.9998090614157651	-0.9471676393198571	FALSE
ENSG00000108828	10493	VAT1	VAT1	protein_coding	vesicle amine transport 1 [Source:HGNC Symbol;Acc:HGNC:16919]	17	-1	43014607	43025123	-0.06742873438425079	4.381124567727498	-0.9476590486594417	0.343645708076206	0.9998090614157651	-0.9469864019637573	FALSE
ENSG00000112304	55856	ACOT13	ACOT13	protein_coding	acyl-CoA thioesterase 13 [Source:HGNC Symbol;Acc:HGNC:20999]	6	1	24667035	24705065	-0.042850353103774275	3.4442703829417436	-0.9474647250101946	0.3437401297937319	0.9998090614157651	-0.9468011223042982	FALSE
ENSG00000249884	100526767	RNF103-CHMP3	RNF103-CHMP3	protein_coding	RNF103-CHMP3 readthrough [Source:HGNC Symbol;Acc:HGNC:38847]	2	-1	86505668	86721122	0.08690409618907813	2.093211522216567	0.947494974617982	0.34375275325800714	0.9998090614157651	0.946776354288473	FALSE
ENSG00000213742	NA	ZNF337-AS1	ZNF337-AS1	lncRNA	ZNF337 antisense RNA 1 [Source:HGNC Symbol;Acc:HGNC:40759]	20	1	25624045	25689032	-0.0887048553913663	1.394398165628436	-0.9472219377554558	0.34383660500764035	0.9998090614157651	-0.9466118467218251	FALSE
ENSG00000081148	50939	IMPG2	IMPG2	protein_coding	interphotoreceptor matrix proteoglycan 2 [Source:HGNC Symbol;Acc:HGNC:18362]	3	-1	101222546	101320575	-0.07313136019649003	1.9986825141158435	-0.9470789114184911	0.34391982765322504	0.9998090614157651	-0.9464485987119672	FALSE
ENSG00000103335	9780	PIEZO1	PIEZO1	protein_coding	piezo type mechanosensitive ion channel component 1 [Source:HGNC Symbol;Acc:HGNC:28993]	16	-1	88715338	88785220	-0.05183195470231894	6.0222653529557375	-0.9470344821119278	0.34393864874448565	0.9998090614157651	-0.9464116831027719	FALSE
ENSG00000184232	220323	OAF	OAF	protein_coding	out at first homolog [Source:HGNC Symbol;Acc:HGNC:28752]	11	1	120211032	120230334	-0.06162125997604884	3.877677132496611	-0.9469942414780601	0.34397948152204494	0.9998090614157651	-0.9463315982986883	FALSE
ENSG00000221817	NA	PPP3CB-AS1	PPP3CB-AS1	lncRNA	PPP3CB antisense RNA 1 (head to head) [Source:HGNC Symbol;Acc:HGNC:50750]	10	1	73495525	73520070	0.046646629887082014	4.163601583516028	0.9469133165126525	0.34400475925873597	0.9998090614157651	0.9462820244386765	FALSE
ENSG00000275371	NA	AC012645.4	AC012645.4	lncRNA	novel transcript, antisense to GDPD3	16	1	30110895	30111955	0.1605828006256469	0.7279495882913258	0.9468904077103438	0.3440372167243648	0.9998090614157651	0.9462183733420153	FALSE
ENSG00000230323	NA	LINC00159	LINC00159	lncRNA	long intergenic non-protein coding RNA 159 [Source:HGNC Symbol;Acc:HGNC:1285]	21	-1	32080316	32197813	0.12778371011368989	-0.1685051888026176	0.9462712545971443	0.3443099235314976	0.9998090614157651	0.9456837297715769	FALSE
ENSG00000068001	8692	HYAL2	HYAL2	protein_coding	hyaluronidase 2 [Source:HGNC Symbol;Acc:HGNC:5321]	3	-1	50317790	50322782	0.07473836386404464	1.6446379440002123	0.9461355034618132	0.34439388007614924	0.9998090614157651	0.9455191868017035	FALSE
ENSG00000118689	2309	FOXO3	FOXO3	protein_coding	forkhead box O3 [Source:HGNC Symbol;Acc:HGNC:3821]	6	1	108559835	108684774	-0.08078339665268608	8.500196996936975	-0.9458891062948914	0.34454779439552596	0.9998090614157651	-0.9452176029375284	FALSE
ENSG00000168438	51362	CDC40	CDC40	protein_coding	cell division cycle 40 [Source:HGNC Symbol;Acc:HGNC:17350]	6	1	110180141	110254275	0.05535744258967501	4.981192351462734	0.9457520324901084	0.344599051555634	0.9998090614157651	0.9451171873576991	FALSE
ENSG00000187753	389766	C9orf153	C9orf153	protein_coding	chromosome 9 open reading frame 153 [Source:HGNC Symbol;Acc:HGNC:31456]	9	-1	86220265	86259657	0.1204203029543317	0.9603109471604364	0.9457667965518082	0.344599798533599	0.9998090614157651	0.9451157240574675	FALSE
ENSG00000272509	NA	AC087752.4	AC087752.4	lncRNA	novel transcript, antisense to CCNE2	8	1	94884609	94885070	-0.11916208089869681	-0.3134129984015672	-0.9456040062907152	0.34464649273759584	0.9998090614157651	-0.9450242559790867	FALSE
ENSG00000123416	10376	TUBA1B	TUBA1B	protein_coding	tubulin alpha 1b [Source:HGNC Symbol;Acc:HGNC:18809]	12	-1	49127782	49131397	0.05079766844604805	6.443488083364944	0.9457200321902357	0.34465940202907286	0.9998090614157651	0.9449989696942236	FALSE
ENSG00000100979	5360	PLTP	PLTP	protein_coding	phospholipid transfer protein [Source:HGNC Symbol;Acc:HGNC:9093]	20	-1	45898621	45912155	-0.1297389124192546	0.1644282626776599	-0.9455985148048289	0.34468385769592547	0.9998090614157651	-0.9449510684150974	FALSE
ENSG00000117143	6675	UAP1	UAP1	protein_coding	UDP-N-acetylglucosamine pyrophosphorylase 1 [Source:HGNC Symbol;Acc:HGNC:12457]	1	1	162561506	162599842	-0.06960921241726181	3.3615084660756027	-0.9455700573408449	0.3446992482601752	0.9998090614157651	-0.9449209240508556	FALSE
ENSG00000048342	57545	CC2D2A	CC2D2A	protein_coding	coiled-coil and C2 domain containing 2A [Source:HGNC Symbol;Acc:HGNC:29253]	4	1	15469865	15601557	-0.1034186139084512	0.7077810425629578	-0.9455111763561022	0.34473056713794836	0.9998090614157651	-0.9448595847237591	FALSE
ENSG00000135318	4907	NT5E	NT5E	protein_coding	5'-nucleotidase ecto [Source:HGNC Symbol;Acc:HGNC:8021]	6	1	85449584	85495791	0.1251500799993286	2.8247561138060426	0.9454666090447696	0.34485677940435133	0.9998090614157651	0.9446124287629508	FALSE
ENSG00000111319	6337	SCNN1A	SCNN1A	protein_coding	sodium channel epithelial 1 alpha subunit [Source:HGNC Symbol;Acc:HGNC:10599]	12	-1	6346843	6377730	0.10915734642230923	0.39545636446657706	0.9451422915444736	0.34488957209357207	0.9998090614157651	0.9445482217173643	FALSE
ENSG00000137497	4926	NUMA1	NUMA1	protein_coding	nuclear mitotic apparatus protein 1 [Source:HGNC Symbol;Acc:HGNC:8059]	11	-1	72002864	72080693	-0.0360888417796561	6.649291253884751	-0.9449847877036692	0.3449867568986341	0.9998090614157651	-0.9443579598170222	FALSE
ENSG00000112308	81688	C6orf62	C6orf62	protein_coding	chromosome 6 open reading frame 62 [Source:HGNC Symbol;Acc:HGNC:20998]	6	-1	24704861	24719998	0.050339476069394706	7.694696962102195	0.9450129134074088	0.34499806577473635	0.9998090614157651	0.9443358222774402	FALSE
ENSG00000104549	6713	SQLE	SQLE	protein_coding	squalene epoxidase [Source:HGNC Symbol;Acc:HGNC:11279]	8	1	124998497	125022283	-0.09436690601747055	2.5172608393892113	-0.9449001738159755	0.3450484416346241	0.9998090614157651	-0.9442372153065954	FALSE
ENSG00000129696	80185	TTI2	TTI2	protein_coding	TELO2 interacting protein 2 [Source:HGNC Symbol;Acc:HGNC:26262]	8	-1	33473386	33513601	0.038823984818995516	3.7818963994810555	0.9447697157412592	0.34509135979246075	0.9998090614157651	0.9441532134710707	FALSE
ENSG00000127663	23030	KDM4B	KDM4B	protein_coding	lysine demethylase 4B [Source:HGNC Symbol;Acc:HGNC:29136]	19	1	4969113	5153598	-0.04475982713420912	7.745663440477465	-0.9447621302135834	0.34512585455594325	0.9998090614157651	-0.9440857032062405	FALSE
ENSG00000132481	91107	TRIM47	TRIM47	protein_coding	tripartite motif containing 47 [Source:HGNC Symbol;Acc:HGNC:19020]	17	-1	75874164	75878581	-0.14210986619721433	0.25230733780495407	-0.9444711596218394	0.34522664475666553	0.9998090614157651	-0.9438884697077516	FALSE
ENSG00000077713	203427	SLC25A43	SLC25A43	protein_coding	solute carrier family 25 member 43 [Source:HGNC Symbol;Acc:HGNC:30557]	X	1	119399336	119454478	-0.0464678521190649	4.07115253196269	-0.9444633932289846	0.3452601756352095	0.9998090614157651	-0.9438228622172694	FALSE
ENSG00000173531	4485	MST1	MST1	protein_coding	macrophage stimulating 1 [Source:HGNC Symbol;Acc:HGNC:7380]	3	-1	49683947	49689501	0.11848232062973124	-5.631606036835725e-4	0.944304653857632	0.3453052743389743	0.9998090614157651	0.9437346271901635	FALSE
ENSG00000101365	3420	IDH3B	IDH3B	protein_coding	isocitrate dehydrogenase (NAD(+)) 3 beta [Source:HGNC Symbol;Acc:HGNC:5385]	20	-1	2658395	2664219	0.0404176220008754	4.767237489262645	0.9442568790527343	0.34536391038427183	0.9998090614157651	0.9436199175158777	FALSE
ENSG00000142408	59283	CACNG8	CACNG8	protein_coding	calcium voltage-gated channel auxiliary subunit gamma 8 [Source:HGNC Symbol;Acc:HGNC:13628]	19	1	53963040	53990215	0.19642317172697044	2.1157688611313112	0.9442248402270885	0.34540969734307003	0.9998090614157651	0.9435303531374394	FALSE
ENSG00000273142	NA	LINC02604	LINC02604	lncRNA	long intergenic non-protein coding RNA 2604 [Source:HGNC Symbol;Acc:HGNC:53972]	7	1	66902857	66906297	-0.07243164747136621	2.2049315317712157	-0.9441246066743246	0.34544809650555874	0.9998090614157651	-0.943455245944433	FALSE
ENSG00000176444	1196	CLK2	CLK2	protein_coding	CDC like kinase 2 [Source:HGNC Symbol;Acc:HGNC:2069]	1	-1	155262868	155278491	0.02703359860414256	5.411358807585525	0.9439742725324951	0.3455084784624184	0.9998090614157651	0.9433371520669948	FALSE
ENSG00000100605	3705	ITPK1	ITPK1	protein_coding	inositol-tetrakisphosphate 1-kinase [Source:HGNC Symbol;Acc:HGNC:6177]	14	-1	92936914	93116320	0.05848648093879305	7.693726013515415	0.9439706096926924	0.3455176406413226	0.9998090614157651	0.9433192340021239	FALSE
ENSG00000197363	340385	ZNF517	ZNF517	protein_coding	zinc finger protein 517 [Source:HGNC Symbol;Acc:HGNC:27984]	8	1	144798876	144811169	0.07763079435519749	1.2699407622796341	0.9438515365016819	0.34554498370184905	0.9998090614157651	0.9432657621979944	FALSE
ENSG00000139323	282809	POC1B	POC1B	protein_coding	POC1 centriolar protein B [Source:HGNC Symbol;Acc:HGNC:30836]	12	-1	89419718	89526047	-0.06290147659963452	5.572725776270291	-0.9439261446216151	0.3455488015667858	0.9998090614157651	-0.9432582962357031	FALSE
ENSG00000124766	6659	SOX4	SOX4	protein_coding	SRY-box transcription factor 4 [Source:HGNC Symbol;Acc:HGNC:11200]	6	1	21593751	21598619	-0.07029438201973948	3.6798663094140167	-0.943594009468838	0.34569980303731707	0.9998090614157651	-0.9429630499722998	FALSE
ENSG00000083799	1540	CYLD	CYLD	protein_coding	CYLD lysine 63 deubiquitinase [Source:HGNC Symbol;Acc:HGNC:2584]	16	1	50742050	50801935	0.05066997299054954	7.532953317650898	0.9435901755842412	0.34572729599003504	0.9998090614157651	0.9429093031053395	FALSE
ENSG00000138385	6741	SSB	SSB	protein_coding	small RNA binding exonuclease protection factor La [Source:HGNC Symbol;Acc:HGNC:11316]	2	1	169791933	169812064	0.04907994968371021	5.704073884093191	0.943446508852455	0.3457869824233022	0.9998090614157651	0.9427926295311774	FALSE
ENSG00000081692	65094	JMJD4	JMJD4	protein_coding	jumonji domain containing 4 [Source:HGNC Symbol;Acc:HGNC:25724]	1	-1	227730425	227735411	-0.08257335662747745	1.3457400008772376	-0.9431298988322948	0.34592176924034435	0.9998090614157651	-0.9425291987746744	FALSE
ENSG00000165475	51084	CRYL1	CRYL1	protein_coding	crystallin lambda 1 [Source:HGNC Symbol;Acc:HGNC:18246]	13	-1	20403666	20525873	-0.04622643725778541	4.082038393644039	-0.9431163954945019	0.3459443270702224	0.9998090614157651	-0.9424851175718006	FALSE
ENSG00000099968	23786	BCL2L13	BCL2L13	protein_coding	BCL2 like 13 [Source:HGNC Symbol;Acc:HGNC:17164]	22	1	17628855	17730855	-0.0383231703437632	5.847399503542982	-0.9430922045476986	0.34598595195296633	0.9998090614157651	-0.9424037814472549	FALSE
ENSG00000153147	8467	SMARCA5	SMARCA5	protein_coding	SWI/SNF related, matrix associated, actin dependent regulator of chromatin, subfamily a, member 5 [Source:HGNC Symbol;Acc:HGNC:11101]	4	1	143513702	143557486	0.0499663697787005	6.097284174712805	0.9423357962928927	0.34635652847586595	0.9998090614157651	0.9416799397258802	FALSE
ENSG00000111615	11103	KRR1	KRR1	protein_coding	KRR1 small subunit processome component homolog [Source:HGNC Symbol;Acc:HGNC:5176]	12	-1	75490863	75511636	0.04257553504023548	4.736674855222307	0.9422634756907304	0.3463696188419342	0.9998090614157651	0.9416543795268197	FALSE
ENSG00000138613	83464	APH1B	APH1B	protein_coding	aph-1 homolog B, gamma-secretase subunit [Source:HGNC Symbol;Acc:HGNC:24080]	15	1	63276018	63309126	-0.05026879366808412	5.293653577295351	-0.9418775253808911	0.34659876058404493	0.9998090614157651	-0.9412070578253344	FALSE
ENSG00000131408	7376	NR1H2	NR1H2	protein_coding	nuclear receptor subfamily 1 group H member 2 [Source:HGNC Symbol;Acc:HGNC:7965]	19	1	50329653	50383388	0.04176610277639092	5.833376997322246	0.9418197552895813	0.3466348107888708	0.9998090614157651	0.941136699145933	FALSE
ENSG00000197046	284266	SIGLEC15	SIGLEC15	protein_coding	sialic acid binding Ig like lectin 15 [Source:HGNC Symbol;Acc:HGNC:27596]	18	1	45825675	45844094	-0.11163458652365853	0.5666343782291716	-0.9416619795593407	0.346680572814663	0.9998090614157651	-0.9410473927517975	FALSE
ENSG00000100258	91289	LMF2	LMF2	protein_coding	lipase maturation factor 2 [Source:HGNC Symbol;Acc:HGNC:25096]	22	-1	50502949	50507702	0.04731702476510957	5.239182668153291	0.9415799625488895	0.34674903364160325	0.9998090614157651	0.9409138027652082	FALSE
ENSG00000108960	23531	MMD	MMD	protein_coding	monocyte to macrophage differentiation associated [Source:HGNC Symbol;Acc:HGNC:7153]	17	-1	55392622	55421924	0.09192156225974024	6.043342698454577	0.941647684587363	0.3467646579164413	0.9998090614157651	0.9408833169290718	FALSE
ENSG00000168646	8313	AXIN2	AXIN2	protein_coding	axin 2 [Source:HGNC Symbol;Acc:HGNC:904]	17	-1	65528563	65561648	0.0947942014889902	2.184342104510673	0.9414773562656404	0.3467661506781706	0.9998090614157651	0.940880404321932	FALSE
ENSG00000108239	23232	TBC1D12	TBC1D12	protein_coding	TBC1 domain family member 12 [Source:HGNC Symbol;Acc:HGNC:29082]	10	1	94402541	94536332	-0.10469479289876638	1.2548229265751798	-0.9408679244623048	0.3470944363438969	0.9998090614157651	-0.9402400623963958	FALSE
ENSG00000141933	91978	TPGS1	TPGS1	protein_coding	tubulin polyglutamylase complex subunit 1 [Source:HGNC Symbol;Acc:HGNC:25058]	19	1	507497	519654	-0.059394069172588715	3.2173401999786617	-0.9408491193487386	0.3471031596627091	0.9998090614157651	-0.9402230522705183	FALSE
ENSG00000119950	4601	MXI1	MXI1	protein_coding	MAX interactor 1, dimerization protein [Source:HGNC Symbol;Acc:HGNC:7534]	10	1	110207605	110287365	-0.13962733073874567	8.01452723500927	-0.940848512032461	0.34714496500312697	0.9998090614157651	-0.9401415372895472	FALSE
ENSG00000095485	55280	CWF19L1	CWF19L1	protein_coding	CWF19 like cell cycle control factor 1 [Source:HGNC Symbol;Acc:HGNC:25613]	10	-1	100232298	100267680	-0.03460631930200808	5.538218024769825	-0.9407433642383999	0.3471870436103951	0.9998090614157651	-0.9400594957815793	FALSE
ENSG00000267322	NA	SNHG22	SNHG22	lncRNA	small nucleolar RNA host gene 22 [Source:HGNC Symbol;Acc:HGNC:50285]	18	1	49814023	49851059	0.0723150727550621	3.7735734935963325	0.9407341317020759	0.34719011672266087	0.9998090614157651	0.9400535043206346	FALSE
ENSG00000167333	55128	TRIM68	TRIM68	protein_coding	tripartite motif containing 68 [Source:HGNC Symbol;Acc:HGNC:21161]	11	-1	4598672	4608231	0.06178968096504933	2.7571068650155057	0.9405941454464343	0.34722142466759987	0.9998090614157651	0.9399924670387008	FALSE
ENSG00000136875	9128	PRPF4	PRPF4	protein_coding	pre-mRNA processing factor 4 [Source:HGNC Symbol;Acc:HGNC:17349]	9	1	113275343	113292905	0.039932837133584975	4.349804226214291	0.9405158268625149	0.347263151867939	0.9998090614157651	0.9399111220489329	FALSE
ENSG00000105443	9266	CYTH2	CYTH2	protein_coding	cytohesin 2 [Source:HGNC Symbol;Acc:HGNC:9502]	19	1	48469208	48482314	0.037270879597908646	5.088333955344239	0.9402877472780121	0.3474150915843981	0.9998090614157651	0.9396149760752199	FALSE
ENSG00000231871	NA	IPO9-AS1	IPO9-AS1	lncRNA	IPO9 antisense RNA 1 [Source:HGNC Symbol;Acc:HGNC:40892]	1	-1	201688259	201829559	-0.10793801035702005	0.1111754383243702	-0.9401116064253404	0.34745720044348716	0.9998090614157651	-0.939532916205366	FALSE
ENSG00000257354	NA	AC048341.1	AC048341.1	lncRNA	novel transcript	12	1	62602752	62622213	-0.06819006401139438	2.8669967901197335	-0.9401466244960824	0.347467257372027	0.9998090614157651	-0.9395133186466991	FALSE
ENSG00000284060	NA	AC002472.2	AC002472.2	transcribed_unprocessed_pseudogene	pseudogene similar to part of tubulin, alpha 3c (TUBA3C)	22	-1	21002895	21009453	0.1582772767049796	-0.6762906275159563	0.9399743308414155	0.3475311996598973	0.9998090614157651	0.93938872515287275	FALSE
ENSG00000074935	51175	TUBE1	TUBE1	protein_coding	tubulin epsilon 1 [Source:HGNC Symbol;Acc:HGNC:20775]	6	-1	112070663	112087529	0.0721354940366763	2.627543876743343	0.9399387898307744	0.3475591337470284	0.9998090614157651	0.9393342993106435	FALSE
ENSG00000106609	55069	TMEM248	TMEM248	protein_coding	transmembrane protein 248 [Source:HGNC Symbol;Acc:HGNC:25476]	7	1	66921225	66958551	0.030413662606716407	6.588814477636875	0.9399334438222886	0.3475755318507159	0.9998090614157651	0.9393023510892766	FALSE
ENSG00000150756	134145	ATPSCKMT	ATPSCKMT	protein_coding	ATP synthase c subunit lysine N-methyltransferase [Source:HGNC Symbol;Acc:HGNC:27029]	5	-1	10225507	10249897	-0.05052480863783693	2.682689217613064	-0.9398934608936786	0.3475833684426588	0.9998090614157651	-0.9392870834932712	FALSE
ENSG00000166557	23423	TMED3	TMED3	protein_coding	transmembrane p24 trafficking protein 3 [Source:HGNC Symbol;Acc:HGNC:28889]	15	1	79311112	79427432	0.051287993482798555	4.410473822205307	0.939931690153138	0.34760284102135575	0.9998090614157651	0.9392491470996913	FALSE
ENSG00000091262	368	ABCC6	ABCC6	protein_coding	ATP binding cassette subfamily C member 6 [Source:HGNC Symbol;Acc:HGNC:57]	16	-1	16148928	16223522	-0.08491013210338894	2.258122352210422	-0.9397040903321546	0.347756868411602	0.9998090614157651	-0.9389491192239791	FALSE
ENSG00000273398	NA	AC017083.3	AC017083.3	protein_coding	novel protein	2	-1	68131238	68261230	0.06374726100069861	2.531377309788869	0.9389629175244253	0.34807996704186495	0.9998090614157651	0.9383200341990284	FALSE
ENSG00000146457	9589	WTAP	WTAP	protein_coding	WT1 associated protein [Source:HGNC Symbol;Acc:HGNC:16846]	6	1	159725585	159756319	0.023329045256380354	7.260693414323252	0.9389483647699549	0.34810369520295636	0.9998090614157651	0.9382738492252395	FALSE
ENSG00000125817	1059	CENPB	CENPB	protein_coding	centromere protein B [Source:HGNC Symbol;Acc:HGNC:1852]	20	-1	3783851	3786740	0.0661178639919493	4.600510784052783	0.9388190614447683	0.34816337557625865	0.9998090614157651	0.9381576949831378	FALSE
ENSG00000160352	148206	ZNF714	ZNF714	protein_coding	zinc finger protein 714 [Source:HGNC Symbol;Acc:HGNC:27124]	19	1	21082159	21125270	-0.06318647287156098	3.7473616200462923	-0.939060463183354	0.34816550270083	0.9998090614157651	-0.938153555253659	FALSE
ENSG00000253366	NA	AC139272.1	AC139272.1	unprocessed_pseudogene	glucuronidase, beta (GUSB) pseudogene	5	1	70751184	70795914	-0.14014808417772426	-0.05909943594755164	-0.9387361514506127	0.34821429541940874	0.9998090614157651	-0.9380586011218512	FALSE
ENSG00000073803	9175	MAP3K13	MAP3K13	protein_coding	mitogen-activated protein kinase kinase kinase 13 [Source:HGNC Symbol;Acc:HGNC:6852]	3	1	185282941	185489094	0.059101583862809726	4.304367298425726	0.938739493411122	0.34824942159069494	0.9998090614157651	0.9379902483075844	FALSE
ENSG00000249209	NA	AP000311.1	AP000311.1	protein_coding	novel protein similar to ATP synthase delta (OSCP) subunit domain	21	-1	33584687	33931607	0.07577889375906288	1.4760869539465906	0.9383097369786029	0.3483845669363166	0.9998090614157651	0.9377273067666088	FALSE
ENSG00000160294	8888	MCM3AP	MCM3AP	protein_coding	minichromosome maintenance complex component 3 associated protein [Source:HGNC Symbol;Acc:HGNC:6946]	21	-1	46235133	46286297	-0.032181984737171376	6.029604888525617	-0.937962454695185	0.34859870376435664	0.9998090614157651	-0.9373108104823457	FALSE
ENSG00000100079	3957	LGALS2	LGALS2	protein_coding	galectin 2 [Source:HGNC Symbol;Acc:HGNC:6562]	22	-1	37570248	37582616	-0.1924718753848631	4.10894252174942	-0.9384241325329129	0.3486097785749208	0.9998090614157651	-0.9372892743898498	FALSE
ENSG00000249637	NA	AC008438.1	AC008438.1	lncRNA	novel transcript	5	-1	140370891	140401460	-0.06330050610412963	2.4582082614355625	-0.9377461331063842	0.3486841080423212	0.9998090614157651	-0.9371447444492463	FALSE
ENSG00000183837	29944	PNMA3	PNMA3	protein_coding	PNMA family member 3 [Source:HGNC Symbol;Acc:HGNC:18742]	X	1	153056409	153060467	0.1373335322924194	1.1586348742271146	0.9379176241938707	0.3486865475590143	0.9998090614157651	0.9371400012625469	FALSE
ENSG00000140153	91833	WDR20	WDR20	protein_coding	WD repeat domain 20 [Source:HGNC Symbol;Acc:HGNC:19667]	14	1	102139503	102224847	-0.035126203855249116	5.943707755638864	-0.9374435507538297	0.34885597332985974	0.9998090614157651	-0.9368106359102916	FALSE
ENSG00000100336	80832	APOL4	APOL4	protein_coding	apolipoprotein L4 [Source:HGNC Symbol;Acc:HGNC:14867]	22	-1	36189124	36204840	0.22291139369881077	0.5369426977632582	0.9375196826130093	0.3488854664870418	0.9998090614157651	0.9367533113096468	FALSE
ENSG00000006432	4293	MAP3K9	MAP3K9	protein_coding	mitogen-activated protein kinase kinase kinase 9 [Source:HGNC Symbol;Acc:HGNC:6861]	14	-1	70722526	70809534	-0.08153856677167282	2.3577193199499415	-0.937086354910207	0.34903879193253384	0.9998090614157651	-0.9364553487184737	FALSE
ENSG00000159445	117145	THEM4	THEM4	protein_coding	thioesterase superfamily member 4 [Source:HGNC Symbol;Acc:HGNC:17947]	1	-1	151870866	151909637	-0.067332962806808	4.99467529531038	-0.9370785197330344	0.3490874724458647	0.9998090614157651	-0.9363607635966051	FALSE
ENSG00000167491	54815	GATAD2A	GATAD2A	protein_coding	GATA zinc finger domain containing 2A [Source:HGNC Symbol;Acc:HGNC:29989]	19	1	19385826	19508931	-0.028400734232139513	8.000791680872657	-0.937002746112057	0.34910163164804153	0.9998090614157651	-0.9363332541638147	FALSE
ENSG00000137270	8521	GCM1	GCM1	protein_coding	glial cells missing transcription factor 1 [Source:HGNC Symbol;Acc:HGNC:4197]	6	-1	53126961	53148841	0.10955595962106957	1.2101462193384718	0.9370205617846414	0.3491136962103355	0.9998090614157651	0.9363098148947707	FALSE
ENSG00000157693	203197	TMEM268	TMEM268	protein_coding	transmembrane protein 268 [Source:HGNC Symbol;Acc:HGNC:24513]	9	1	114611206	114646422	0.06841676358083237	5.044385539599106	0.9367779115233789	0.349204644307611	0.9998090614157651	0.9361331356941277	FALSE
ENSG00000103024	4832	NME3	NME3	protein_coding	NME/NM23 nucleoside diphosphate kinase 3 [Source:HGNC Symbol;Acc:HGNC:7851]	16	-1	1770286	1771730	0.08173314667722176	2.0995272191275602	0.9366767381746722	0.34922981494310756	0.9998090614157651	0.9360842434318178	FALSE
ENSG00000197562	57799	RAB40C	RAB40C	protein_coding	RAB40C, member RAS oncogene family [Source:HGNC Symbol;Acc:HGNC:18285]	16	1	589357	629272	0.0553821985947085	5.292870191795584	0.9367042067805603	0.3492764649612453	0.9998090614157651	0.9359936348331507	FALSE
ENSG00000204922	790955	UQCC3	UQCC3	protein_coding	ubiquinol-cytochrome c reductase complex assembly factor 3 [Source:HGNC Symbol;Acc:HGNC:34399]	11	1	62670273	62673686	-0.09811100070177689	0.47213661594284817	-0.9364285421148909	0.3493453175158161	0.9998090614157651	-0.9358599161591596	FALSE
ENSG00000105122	64926	RASAL3	RASAL3	protein_coding	RAS protein activator like 3 [Source:HGNC Symbol;Acc:HGNC:26129]	19	-1	15451624	15464544	0.03575039183145812	6.594162563658087	0.9363843029715944	0.3494197301847001	0.9998090614157651	0.9357154179896502	FALSE
ENSG00000001167	4800	NFYA	NFYA	protein_coding	nuclear transcription factor Y subunit alpha [Source:HGNC Symbol;Acc:HGNC:7804]	6	1	41072945	41099976	0.05573979989723732	5.054548381206371	0.9362690248327701	0.3494674128602092	0.9998090614157651	0.9356228357020063	FALSE
ENSG00000040608	65078	RTN4R	RTN4R	protein_coding	reticulon 4 receptor [Source:HGNC Symbol;Acc:HGNC:18601]	22	-1	20241415	20283246	0.153202145113724	-0.35471278336287726	0.9360420686506826	0.3495453053307981	0.9998090614157651	0.9354716143075832	FALSE
ENSG00000286162	NA	AL162253.2	AL162253.2	lncRNA	novel transcript	9	-1	5457477	5629748	-0.05626000967558742	4.005678733214499	-0.9360927745904666	0.34955166342302324	0.9998090614157651	-0.9354592715739781	FALSE
ENSG00000167110	2801	GOLGA2	GOLGA2	protein_coding	golgin A2 [Source:HGNC Symbol;Acc:HGNC:4425]	9	-1	128255829	128275995	0.027765946502960936	5.354759478427444	0.9360723407907827	0.34955175335800936	0.9998090614157651	0.9354590969874768	FALSE
ENSG00000144320	80856	LNPK	LNPK	protein_coding	lunapark, ER junction formation factor [Source:HGNC Symbol;Acc:HGNC:21610]	2	-1	175923882	176002839	-0.061728405892749194	4.780791307385664	-0.9360486347967648	0.3496051356633193	0.9998090614157651	-0.9353554734937893	FALSE
ENSG00000198056	5557	PRIM1	PRIM1	protein_coding	DNA primase subunit 1 [Source:HGNC Symbol;Acc:HGNC:9369]	12	-1	56731296	56752374	0.08954550662813143	1.7757424383999376	0.9359084333825087	0.34962852157062174	0.9998090614157651	0.9353100809143314	FALSE
ENSG00000142599	473	RERE	RERE	protein_coding	arginine-glutamic acid dipeptide repeats [Source:HGNC Symbol;Acc:HGNC:9965]	1	-1	8352397	8848921	0.04335886540055611	8.713975030090776	0.9359175708707558	0.349642167098679	0.9998090614157651	0.9352835955234485	FALSE
ENSG00000101213	5753	PTK6	PTK6	protein_coding	protein tyrosine kinase 6 [Source:HGNC Symbol;Acc:HGNC:9617]	20	-1	63528001	63537376	0.10900803769768652	0.32278542011027794	0.9358580574820264	0.3496633718123612	0.9998090614157651	0.9352424393759246	FALSE
ENSG00000125746	24139	EML2	EML2	protein_coding	EMAP like 2 [Source:HGNC Symbol;Acc:HGNC:18035]	19	-1	45606994	45645629	-0.040857444766621676	4.8102431553765035	-0.9359028151781348	0.3496643071626062	0.9998090614157651	-0.9352406239946983	FALSE
ENSG00000279058	NA	AGAP14P	AGAP14P	unprocessed_pseudogene	ArfGAP with GTPase domain, ankyrin repeat and PH domain 14, pseudogene [Source:HGNC Symbol;Acc:HGNC:23660]	10	1	46337224	46358714	-0.19160046114547302	-0.6175758945949897	-0.9358355215312415	0.34969088710825325	0.9998090614157651	-0.935189037404912	FALSE
ENSG00000112234	26235	FBXL4	FBXL4	protein_coding	F-box and leucine rich repeat protein 4 [Source:HGNC Symbol;Acc:HGNC:13601]	6	-1	98868535	98948006	-0.055909188186904935	5.124403912931902	-0.9357434659313113	0.349742105188634	0.9998090614157651	-0.935089639926406	FALSE
ENSG00000049167	1161	ERCC8	ERCC8	protein_coding	ERCC excision repair 8, CSA ubiquitin ligase complex subunit [Source:HGNC Symbol;Acc:HGNC:3439]	5	-1	60873831	60945073	-0.046686906334096445	3.8580838416288854	-0.9357043257816293	0.3497548405372919	0.9998090614157651	-0.9350649262299756	FALSE
ENSG00000133138	54885	TBC1D8B	TBC1D8B	protein_coding	TBC1 domain family member 8B [Source:HGNC Symbol;Acc:HGNC:24715]	X	1	106802673	106876150	-0.11667193706988568	0.32162546495272787	-0.9356165909406194	0.34979565583491234	0.9998090614157651	-0.9349857255815853	FALSE
ENSG00000115750	9014	TAF1B	TAF1B	protein_coding	TATA-box binding protein associated factor, RNA polymerase I subunit B [Source:HGNC Symbol;Acc:HGNC:11533]	2	1	9843443	9934416	-0.06309860536100631	3.5921191627862603	-0.9355410129215056	0.3498339766497488	0.9998090614157651	-0.9349113707270784	FALSE
ENSG00000197728	6231	RPS26	RPS26	protein_coding	ribosomal protein S26 [Source:HGNC Symbol;Acc:HGNC:10414]	12	1	56041351	56044697	-0.2274841946709385	6.097745237907962	-0.9360098309208036	0.3499340878755872	0.9998090614157651	-0.9347171467472533	FALSE
ENSG00000164951	54704	PDP1	PDP1	protein_coding	pyruvate dehyrogenase phosphatase catalytic subunit 1 [Source:HGNC Symbol;Acc:HGNC:9279]	8	1	93857807	93926068	0.06381297554609677	5.0037169127034	0.9351665501755344	0.35002516998213773	0.9998090614157651	0.9345404706269982	FALSE
ENSG00000164031	79982	DNAJB14	DNAJB14	protein_coding	DnaJ heat shock protein family (Hsp40) member B14 [Source:HGNC Symbol;Acc:HGNC:25881]	4	-1	99896248	99946618	0.042214949161573756	6.169861714979074	0.9351365256002201	0.3500614110133562	0.9998090614157651	0.9344701803564376	FALSE
ENSG00000080503	6595	SMARCA2	SMARCA2	protein_coding	SWI/SNF related, matrix associated, actin dependent regulator of chromatin, subfamily a, member 2 [Source:HGNC Symbol;Acc:HGNC:11098]	9	1	1980290	2193624	-0.03198354409454662	7.245082882005515	-0.9350471799086715	0.3501026942166603	0.9998090614157651	-0.9343901163078809	FALSE
ENSG00000224597	NA	SVIL-AS1	SVIL-AS1	transcribed_unprocessed_pseudogene	SVIL antisense RNA 1 [Source:HGNC Symbol;Acc:HGNC:51219]	10	1	29409402	29487745	-0.0392159991434351	4.524396675360517	-0.9350188461837712	0.350125081464139	0.9998090614157651	-0.9343467013079421	FALSE
ENSG00000176393	6051	RNPEP	RNPEP	protein_coding	arginyl aminopeptidase [Source:HGNC Symbol;Acc:HGNC:10078]	1	1	201982372	202006147	0.058604312312159124	6.128407938517806	0.935441461244363	0.35013871260280083	0.9998090614157651	0.9343202676620099	FALSE
ENSG00000173706	57493	HEG1	HEG1	protein_coding	heart development protein with EGF like domains 1 [Source:HGNC Symbol;Acc:HGNC:29227]	3	-1	124965710	125055997	0.07995477802892781	4.1735198770142015	0.9346321849309561	0.35030935625281423	0.9998090614157651	0.9339894089447242	FALSE
ENSG00000188234	119016	AGAP4	AGAP4	protein_coding	ArfGAP with GTPase domain, ankyrin repeat and PH domain 4 [Source:HGNC Symbol;Acc:HGNC:23459]	10	-1	45825594	45853875	0.05869422857622153	3.4029974001777554	0.9344826225572442	0.35039256094181415	0.9998090614157651	0.9338281215477354	FALSE
ENSG00000234129	NA	AC073529.1	AC073529.1	lncRNA	novel transcript	X	-1	10847578	11111220	-0.07425176979972514	1.8556352495192499	-0.9343770713429049	0.350429052170665	0.9998090614157651	-0.9337573931091043	FALSE
ENSG00000161980	51728	POLR3K	POLR3K	protein_coding	RNA polymerase III subunit K [Source:HGNC Symbol;Acc:HGNC:14121]	16	-1	46407	53608	0.06775470745678813	2.427416849445856	0.9342620471394794	0.3504839483966118	0.9998090614157651	0.9336510003290254	FALSE
ENSG00000165355	254170	FBXO33	FBXO33	protein_coding	F-box protein 33 [Source:HGNC Symbol;Acc:HGNC:19833]	14	-1	39397669	39432500	0.032803525350590945	6.493790968509442	0.9341893786255278	0.35053460179188733	0.9998090614157651	0.9335528398296452	FALSE
ENSG00000241721	NA	SUMO1P1	SUMO1P1	processed_pseudogene	SUMO1 pseudogene 1 [Source:HGNC Symbol;Acc:HGNC:33148]	20	-1	53875252	53875557	0.1102915758576315	0.3208950767696455	0.9340409920840719	0.3506118889510016	0.9998090614157651	0.9334030834662634	FALSE
ENSG00000022976	55778	ZNF839	ZNF839	protein_coding	zinc finger protein 839 [Source:HGNC Symbol;Acc:HGNC:20345]	14	1	102317377	102342702	-0.04332103855613312	4.408869791526951	-0.9340116846707673	0.35063291539057906	0.9998090614157651	-0.9333623449629923	FALSE
ENSG00000174151	284613	CYB561D1	CYB561D1	protein_coding	cytochrome b561 family member D1 [Source:HGNC Symbol;Acc:HGNC:26804]	1	1	109494052	109502932	0.03516189247305945	4.7646803003280995	0.9339304825956634	0.35065148474478924	0.9998090614157651	0.933326368324556	FALSE
ENSG00000105088	93145	OLFM2	OLFM2	protein_coding	olfactomedin 2 [Source:HGNC Symbol;Acc:HGNC:17189]	19	-1	9853718	9936552	0.08617966648991482	2.2751283645146585	0.9338566457291959	0.3506850868058051	0.9998090614157651	0.9332612700897326	FALSE
ENSG00000173391	4973	OLR1	OLR1	protein_coding	oxidized low density lipoprotein receptor 1 [Source:HGNC Symbol;Acc:HGNC:8133]	12	-1	10158301	10172138	0.2685675854632734	-0.42770298939462825	0.933925957158956	0.3507159880747993	0.9998090614157651	0.9332014076673285	FALSE
ENSG00000153560	7342	UBP1	UBP1	protein_coding	upstream binding protein 1 [Source:HGNC Symbol;Acc:HGNC:12507]	3	-1	33388336	33441371	0.031602984612853824	6.606819322645342	0.9337032876855337	0.35077674543180115	0.9998090614157651	0.9330837173139527	FALSE
ENSG00000197978	440295	GOLGA6L9	GOLGA6L9	protein_coding	golgin A6 family like 9 [Source:HGNC Symbol;Acc:HGNC:37229]	15	1	82430018	82439153	0.11397853630091337	0.8122435044815784	0.9336513647441493	0.350819806996563	0.9998090614157651	0.9330003125121019	FALSE
ENSG00000084070	64744	SMAP2	SMAP2	protein_coding	small ArfGAP2 [Source:HGNC Symbol;Acc:HGNC:25082]	1	1	40344850	40423326	-0.07430567280148281	9.872130495854856	-0.9335575019601857	0.35087025084360646	0.9998090614157651	-0.9329026174175424	FALSE
ENSG00000141574	6398	SECTM1	SECTM1	protein_coding	secreted and transmembrane 1 [Source:HGNC Symbol;Acc:HGNC:10707]	17	-1	82321024	82334074	0.10120225157562324	7.670494888415217	0.9334541302311352	0.35094056359080394	0.9998090614157651	0.9327664568820432	FALSE
ENSG00000101265	9770	RASSF2	RASSF2	protein_coding	Ras association domain family member 2 [Source:HGNC Symbol;Acc:HGNC:9883]	20	-1	4780023	4823608	0.04047147304308929	9.491628560029934	0.9332612183700346	0.35104630769391676	0.9998090614157651	0.9325617161297544	FALSE
ENSG00000284461	NA	AC027644.4	AC027644.4	protein_coding	novel transcript	7	1	66628958	66811189	-0.07272458696004147	2.5510463991881878	-0.9331754955946848	0.35108125413365177	0.9998090614157651	-0.93249406175089955	FALSE
ENSG00000177485	10009	ZBTB33	ZBTB33	protein_coding	zinc finger and BTB domain containing 33 [Source:HGNC Symbol;Acc:HGNC:16682]	X	1	120250752	120258398	0.06489489619551048	4.789644898961582	0.9329966474817515	0.35114953457771747	0.9998090614157651	0.9323618868942072	FALSE
ENSG00000134463	79746	ECHDC3	ECHDC3	protein_coding	enoyl-CoA hydratase domain containing 3 [Source:HGNC Symbol;Acc:HGNC:23489]	10	1	11742366	11764070	-0.15407664134519727	2.650249572741237	-0.9328185739057763	0.3512796573526412	0.9998090614157651	-0.9321100449391422	FALSE
ENSG00000136045	11137	PWP1	PWP1	protein_coding	PWP1 homolog, endonuclein [Source:HGNC Symbol;Acc:HGNC:17015]	12	1	107685799	107713162	-0.04102785076498838	4.428531343585117	-0.9325244681310351	0.35138706615954374	0.9998090614157651	-0.9319022085368697	FALSE
ENSG00000168003	6520	SLC3A2	SLC3A2	protein_coding	solute carrier family 3 member 2 [Source:HGNC Symbol;Acc:HGNC:11026]	11	1	62856102	62888875	-0.045302049665587596	5.191694912809234	-0.9325134722494899	0.35142615402511646	0.9998090614157651	-0.9318265833751861	FALSE
ENSG00000104154	7782	SLC30A4	SLC30A4	protein_coding	solute carrier family 30 member 4 [Source:HGNC Symbol;Acc:HGNC:11015]	15	-1	45479606	45522755	0.0796784526873493	2.5000617729582184	0.9324104665251786	0.3514442251780219	0.9998090614157651	0.9317916220533736	FALSE
ENSG00000134627	143689	PIWIL4	PIWIL4	protein_coding	piwi like RNA-mediated gene silencing 4 [Source:HGNC Symbol;Acc:HGNC:18444]	11	1	94543840	94621421	-0.07406792098198611	2.6326334385248016	-0.9324086549726691	0.3514723965958316	0.9998090614157651	-0.9317371225446975	FALSE
ENSG00000273415	NA	LINC02725	LINC02725	lncRNA	long intergenic non-protein coding RNA 2725 [Source:HGNC Symbol;Acc:HGNC:54242]	11	1	128095758	128183671	0.12430712727412485	2.2038160066079584	0.9324029477268728	0.3515518166687098	0.9998090614157651	0.9315834939508747	FALSE
ENSG00000242808	347689	SOX2-OT	SOX2-OT	lncRNA	SOX2 overlapping transcript [Source:HGNC Symbol;Acc:HGNC:20209]	3	1	180989762	181836880	0.08553656119903019	1.798182535950368	0.9320946856382367	0.3515879773403766	0.9998090614157651	0.9315135527579034	FALSE
ENSG00000196358	84628	NTNG2	NTNG2	protein_coding	netrin G2 [Source:HGNC Symbol;Acc:HGNC:14288]	9	1	132161676	132244526	-0.09116033681076452	6.244787317486253	-0.9319530018754913	0.35170109586051335	0.9998090614157651	-0.9312947907672133	FALSE
ENSG00000171863	6201	RPS7	RPS7	protein_coding	ribosomal protein S7 [Source:HGNC Symbol;Acc:HGNC:10440]	2	1	3575260	3580920	0.06848997329937312	7.644597607642517	0.9317946826248285	0.3517579004657757	0.9998090614157651	0.9311849521027132	FALSE
ENSG00000139193	939	CD27	CD27	protein_coding	CD27 molecule [Source:HGNC Symbol;Acc:HGNC:11922]	12	1	6444867	6451718	-0.0812889040418785	4.971296602578589	-0.9317194546763393	0.351813312898707	0.9998090614157651	-0.9310778161976067	FALSE
ENSG00000140548	374655	ZNF710	ZNF710	protein_coding	zinc finger protein 710 [Source:HGNC Symbol;Acc:HGNC:25352]	15	1	90001324	90082206	0.05114494638683187	7.379829795740966	0.9315592551814101	0.3519352809413149	0.9998090614157651	0.9308420375077444	FALSE
ENSG00000151715	120224	TMEM45B	TMEM45B	protein_coding	transmembrane protein 45B [Source:HGNC Symbol;Acc:HGNC:25194]	11	1	129815848	129860003	0.10322008819390227	4.298120684313678	0.9317740544068762	0.35195489955324966	0.9998090614157651	0.9308041172354726	FALSE
ENSG00000173757	6777	STAT5B	STAT5B	protein_coding	signal transducer and activator of transcription 5B [Source:HGNC Symbol;Acc:HGNC:11367]	17	-1	42199168	42276707	-0.049140939043612164	9.010133260297758	-0.9312946482500034	0.3520396961541403	0.9998090614157651	-0.9306402316239192	FALSE
ENSG00000113790	1962	EHHADH	EHHADH	protein_coding	enoyl-CoA hydratase and 3-hydroxyacyl CoA dehydrogenase [Source:HGNC Symbol;Acc:HGNC:3247]	3	-1	185190624	185281990	-0.09429411103970842	1.2131170500716058	-0.9312075366593868	0.3520514159651389	0.9998090614157651	-0.9306175828189055	FALSE
ENSG00000236204	NA	LINC01376	LINC01376	lncRNA	long intergenic non-protein coding RNA 1376 [Source:HGNC Symbol;Acc:HGNC:50637]	2	-1	18986451	19348067	-0.06779928309298588	2.7991199192169263	-0.9310533300293041	0.3521545675718355	0.9998090614157651	-0.9304182605473529	FALSE
ENSG00000175449	317671	RFESD	RFESD	protein_coding	Rieske Fe-S domain containing [Source:HGNC Symbol;Acc:HGNC:29587]	5	1	95646754	95684773	0.08506030783125773	1.4419866124528986	0.9309734337033039	0.3521743768809903	0.9998090614157651	0.9303799867850577	FALSE
ENSG00000185627	5719	PSMD13	PSMD13	protein_coding	proteasome 26S subunit, non-ATPase 13 [Source:HGNC Symbol;Acc:HGNC:9558]	11	1	236966	252984	-0.03178402568236116	6.134978684241595	-0.9308174368213659	0.35231337232674387	0.9998090614157651	-0.93011147063021	FALSE
ENSG00000073331	80216	ALPK1	ALPK1	protein_coding	alpha kinase 1 [Source:HGNC Symbol;Acc:HGNC:20917]	4	1	112285509	112442621	-0.0638449970127617	8.229385441454017	-0.9307787050978487	0.3523141827438764	0.9998090614157651	-0.9301099052353279	FALSE
ENSG00000138376	580	BARD1	BARD1	protein_coding	BRCA1 associated RING domain 1 [Source:HGNC Symbol;Acc:HGNC:952]	2	-1	214725646	214809683	-0.0743538191270301	2.6826286999024913	-0.9306704553439773	0.35234158879687016	0.9998090614157651	-0.9300569692767628	FALSE
ENSG00000102349	11279	KLF8	KLF8	protein_coding	Kruppel like factor 8 [Source:HGNC Symbol;Acc:HGNC:6351]	X	1	56232356	56291531	-0.10123981064483689	2.126080371807129	-0.9306815203110277	0.35235004286273286	0.9998090614157651	-0.9300406404144639	FALSE
ENSG00000142534	6205	RPS11	RPS11	protein_coding	ribosomal protein S11 [Source:HGNC Symbol;Acc:HGNC:10384]	19	1	49496365	49499708	0.06439860019151666	9.092876119150567	0.9304799194412586	0.3524590736260559	0.9998090614157651	0.9298300718523341	FALSE
ENSG00000167280	64772	ENGASE	ENGASE	protein_coding	endo-beta-N-acetylglucosaminidase [Source:HGNC Symbol;Acc:HGNC:24622]	17	1	79074939	79088599	0.06294780514336562	4.3981929897875816	0.9305285895074008	0.352501302725143	0.9998090614157651	0.9297485268569492	FALSE
ENSG00000163803	151056	PLB1	PLB1	protein_coding	phospholipase B1 [Source:HGNC Symbol;Acc:HGNC:30041]	2	1	28457145	28644142	-0.1136709815134882	6.344645206437329	-0.9304290232896698	0.35259783398735667	0.9998090614157651	-0.929562146821204	FALSE
ENSG00000225774	NA	SIRPAP1	SIRPAP1	processed_pseudogene	signal regulatory protein alpha pseudogene 1 [Source:HGNC Symbol;Acc:HGNC:9663]	22	1	30542536	30544305	-0.2405020816379977	-0.14880970830405907	-0.9305704787133373	0.35262154810102264	0.9998090614157651	-0.9295163651714203	FALSE
ENSG00000230021	NA	AL669831.3	AL669831.3	transcribed_processed_pseudogene	septin 14 (SEPT14) pseudogene	1	-1	586071	827796	-0.06826777233527359	4.7778674208176195	-0.930191462512613	0.35262788673042866	0.9998090614157651	-0.9295041283621185	FALSE
ENSG00000272831	NA	AC027644.3	AC027644.3	lncRNA	novel transcript, antisense to RABGEF1	7	-1	66739829	66740385	0.07707203447135447	2.761924510306847	0.930079158732484	0.35267615969297117	0.9998090614157651	0.9294109413246165	FALSE
ENSG00000184602	8303	SNN	SNN	protein_coding	stannin [Source:HGNC Symbol;Acc:HGNC:11149]	16	1	11668455	11679152	0.05738266784019608	6.702590101981938	0.9299298307308077	0.3527714667797295	0.9998090614157651	0.929226982419702	FALSE
ENSG00000246082	NA	NUDT16P1	NUDT16P1	transcribed_unitary_pseudogene	nudix hydrolase 16 pseudogene 1 [Source:HGNC Symbol;Acc:HGNC:27189]	3	1	131361898	131365122	0.0865020804790313	2.861030389781511	0.9295586813019323	0.35297604978788866	0.9998090614157651	0.9288322085381723	FALSE
ENSG00000125245	2841	GPR18	GPR18	protein_coding	G protein-coupled receptor 18 [Source:HGNC Symbol;Acc:HGNC:4472]	13	-1	99254714	99261744	0.09928303835115626	2.37916343813988	0.9292465471892744	0.3530810867707631	0.9998090614157651	0.9286295800092633	FALSE
ENSG00000106868	64420	SUSD1	SUSD1	protein_coding	sushi domain containing 1 [Source:HGNC Symbol;Acc:HGNC:25413]	9	-1	112040785	112175408	-0.04002001538314204	5.6493758850799	-0.9291698165034945	0.35315914716564145	0.9998090614157651	-0.9284790171425689	FALSE
ENSG00000096063	6732	SRPK1	SRPK1	protein_coding	SRSF protein kinase 1 [Source:HGNC Symbol;Acc:HGNC:11305]	6	-1	35832966	35921342	-0.08680512247984495	7.63473278890534	-0.9290427697527069	0.35323523433210613	0.9998090614157651	-0.9283322804920038	FALSE
ENSG00000088992	54997	TESC	TESC	protein_coding	tescalcin [Source:HGNC Symbol;Acc:HGNC:26065]	12	-1	117038923	117099479	0.12206476940720101	5.738938132044429	0.9287958121734013	0.3533608216849691	0.9998090614157651	0.9280901247874433	FALSE
ENSG00000108219	81619	TSPAN14	TSPAN14	protein_coding	tetraspanin 14 [Source:HGNC Symbol;Acc:HGNC:23303]	10	1	80454166	80533124	-0.03592581840421083	7.6655952376605265	-0.9286097808529498	0.353415957630388	0.9998090614157651	-0.9279838296502048	FALSE
ENSG00000124641	9477	MED20	MED20	protein_coding	mediator complex subunit 20 [Source:HGNC Symbol;Acc:HGNC:16840]	6	-1	41905354	41921139	-0.04295053502644741	3.5670983448408995	-0.9285631787444226	0.3534225213437048	0.9998090614157651	-0.9279711763385367	FALSE
ENSG00000050730	79931	TNIP3	TNIP3	protein_coding	TNFAIP3 interacting protein 3 [Source:HGNC Symbol;Acc:HGNC:19315]	4	-1	121131408	121227466	0.1494074051393427	0.3026964192698212	0.928459182404409	0.35349912366540504	0.9998090614157651	0.9278235158738073	FALSE
ENSG00000167693	64359	NXN	NXN	protein_coding	nucleoredoxin [Source:HGNC Symbol;Acc:HGNC:18008]	17	-1	799310	979776	-0.13916103611418695	0.4866069769637925	-0.9285059848658939	0.3535197135373571	0.9998090614157651	-0.9277838297943666	FALSE
ENSG00000115128	51639	SF3B6	SF3B6	protein_coding	splicing factor 3b subunit 6 [Source:HGNC Symbol;Acc:HGNC:30096]	2	-1	24067586	24076373	0.04965957663370357	5.577748357314086	0.9283675857044127	0.35353425489101253	0.9998090614157651	0.9277558028503106	FALSE
ENSG00000110917	9761	MLEC	MLEC	protein_coding	malectin [Source:HGNC Symbol;Acc:HGNC:28973]	12	1	120687149	120701859	-0.05726578087366985	5.814012510253889	-0.9281742154043994	0.35363113472736496	0.9998090614157651	-0.9275690956580697	FALSE
ENSG00000136854	6812	STXBP1	STXBP1	protein_coding	syntaxin binding protein 1 [Source:HGNC Symbol;Acc:HGNC:11444]	9	1	127579370	127696027	-0.06365544921005517	3.0169594425007356	-0.9281171129148589	0.35367879124749946	0.9998090614157651	-0.9274772636937948	FALSE
ENSG00000248672	100526664	LY75-CD302	LY75-CD302	protein_coding	LY75-CD302 readthrough [Source:HGNC Symbol;Acc:HGNC:38828]	2	-1	159771851	159904710	0.08973075515040652	1.5764286021650313	0.9279421187440973	0.3537641979114732	0.9998090614157651	0.9273127084712656	FALSE
ENSG00000164104	3148	HMGB2	HMGB2	protein_coding	high mobility group box 2 [Source:HGNC Symbol;Acc:HGNC:5000]	4	-1	173331376	173334432	-0.0843420247309119	6.961758927147269	-0.9277678450140124	0.3538655587075141	0.9998090614157651	-0.9271174465892132	FALSE
ENSG00000132740	3508	IGHMBP2	IGHMBP2	protein_coding	immunoglobulin mu DNA binding protein 2 [Source:HGNC Symbol;Acc:HGNC:5542]	11	1	68903842	68940602	0.07122381451999704	3.8282159801487863	0.9281003660260697	0.353870576496329	0.9998090614157651	0.9271077812170941	FALSE
ENSG00000164081	51368	TEX264	TEX264	protein_coding	testis expressed 264, ER-phagy receptor [Source:HGNC Symbol;Acc:HGNC:30247]	3	1	51662693	51704323	0.045693504190612355	4.28087255404602	0.9275871356861952	0.35393639441510105	0.9998090614157651	0.9269810093522654	FALSE
ENSG00000078401	1906	EDN1	EDN1	protein_coding	endothelin 1 [Source:HGNC Symbol;Acc:HGNC:3176]	6	1	12290361	12297194	-0.12309534443271075	-0.23556017098654614	-0.9275041640385885	0.3539665541786635	0.9998090614157651	-0.9269229236218153	FALSE
ENSG00000285859	NA	AL512598.2	AL512598.2	lncRNA	novel transcript	10	1	24952350	25161236	0.091792794399284	0.8415343141000758	0.927332319336258	0.3540495793852658	0.9998090614157651	0.9267630386605835	FALSE
ENSG00000236021	NA	AL591043.2	AL591043.2	lncRNA	novel transcript	1	1	176207648	176447919	0.07573683151665023	3.249750644235222	0.9274648269562475	0.35405551275796543	0.9998090614157651	0.9267516134344812	FALSE
ENSG00000236493	NA	EIF2S2P3	EIF2S2P3	processed_pseudogene	eukaryotic translation initiation factor 2 subunit 2 beta pseudogene 3 [Source:HGNC Symbol;Acc:HGNC:31664]	10	-1	92668745	92669743	0.12577422624092005	0.6521590804009428	0.9272781155944861	0.3541203958998784	0.9998090614157651	0.9266266831850893	FALSE
ENSG00000105851	5294	PIK3CG	PIK3CG	protein_coding	phosphatidylinositol-4,5-bisphosphate 3-kinase catalytic subunit gamma [Source:HGNC Symbol;Acc:HGNC:8978]	7	1	106865278	106908980	0.05499749039631752	6.581975695463158	0.9272764966352378	0.35412737214726353	0.9998090614157651	0.9266132515227237	FALSE
ENSG00000171865	246243	RNASEH1	RNASEH1	protein_coding	ribonuclease H1 [Source:HGNC Symbol;Acc:HGNC:18466]	2	-1	3541430	3558333	-0.06579879587140347	1.6196816084220156	-0.9270674457523013	0.35418681632629534	0.9998090614157651	-0.9264988079261256	FALSE
ENSG00000273654	NA	AC020904.2	AC020904.2	transcribed_processed_pseudogene	citrate synthase (CS) pseudogene	19	1	18022403	18032099	0.11939153693426774	-0.2276534295421313	0.9270449354904429	0.3542021454794726	0.9998090614157651	0.9264692977795914	FALSE
ENSG00000232053	NA	AC078845.1	AC078845.1	lncRNA	novel transcript	7	1	136092913	136437785	0.08856822682329657	2.714147852887832	0.9271372894694142	0.3542330500193548	0.9998090614157651	0.9264098059152679	FALSE
ENSG00000148950	196294	IMMP1L	IMMP1L	protein_coding	inner mitochondrial membrane peptidase subunit 1 [Source:HGNC Symbol;Acc:HGNC:26317]	11	-1	31432401	31509645	-0.06216969553444063	2.987802770625836	-0.9269226135212757	0.35426605673348577	0.9998090614157651	-0.9263462709437412	FALSE
ENSG00000198925	79065	ATG9A	ATG9A	protein_coding	autophagy related 9A [Source:HGNC Symbol;Acc:HGNC:22408]	2	-1	219219380	219229717	-0.06334558616526742	4.669117539671653	-0.926749140408434	0.3543894965911091	0.9998090614157651	-0.9261086933971872	FALSE
ENSG00000134508	91768	CABLES1	CABLES1	protein_coding	Cdk5 and Abl enzyme substrate 1 [Source:HGNC Symbol;Acc:HGNC:25097]	18	1	23134564	23260467	-0.146221567807713	-0.47647236627531586	-0.926512734913779	0.35447089308797486	0.9998090614157651	-0.9259520628672527	FALSE
ENSG00000067992	5165	PDK3	PDK3	protein_coding	pyruvate dehydrogenase kinase 3 [Source:HGNC Symbol;Acc:HGNC:8811]	X	1	24465221	24550466	0.04704659285624846	7.086880057690538	0.9266618192945182	0.35447410061211404	0.9998090614157651	0.9259458911232901	FALSE
ENSG00000215912	100287898	TTC34	TTC34	protein_coding	tetratricopeptide repeat domain 34 [Source:HGNC Symbol;Acc:HGNC:34297]	1	-1	2635976	2801717	0.13924663501175527	-0.20895913208387906	0.9264413030578572	0.3545124273245267	0.9998090614157651	0.9258721476706228	FALSE
ENSG00000100528	10175	CNIH1	CNIH1	protein_coding	cornichon family AMPA receptor auxiliary protein 1 [Source:HGNC Symbol;Acc:HGNC:19431]	14	-1	54423561	54441391	0.054968708937970234	4.511864199581193	0.926408163389934	0.35455679102553794	0.9998090614157651	0.9257867948882809	FALSE
ENSG00000178074	205327	C2orf69	C2orf69	protein_coding	chromosome 2 open reading frame 69 [Source:HGNC Symbol;Acc:HGNC:26799]	2	1	199911293	199955935	-0.062019641143906235	3.723789301207876	-0.9261761867612669	0.35468337233469804	0.9998090614157651	-0.9255432980144525	FALSE
ENSG00000128609	4698	NDUFA5	NDUFA5	protein_coding	NADH:ubiquinone oxidoreductase subunit A5 [Source:HGNC Symbol;Acc:HGNC:7688]	7	-1	123536997	123557904	0.04548548013665599	4.337954879561006	0.926099630475556	0.3547154681270408	0.9998090614157651	0.925481565984179	FALSE
ENSG00000003436	7035	TFPI	TFPI	protein_coding	tissue factor pathway inhibitor [Source:HGNC Symbol;Acc:HGNC:11760]	2	-1	187464230	187565760	-0.12485181882335716	0.96102767495531	-0.9258282377059062	0.3548926030317755	0.9998090614157651	-0.9251409337429614	FALSE
ENSG00000105329	7040	TGFB1	TGFB1	protein_coding	transforming growth factor beta 1 [Source:HGNC Symbol;Acc:HGNC:11766]	19	-1	41301587	41353922	0.03973172693779503	8.800479616129705	0.9258056658338096	0.3549185540358497	0.9998090614157651	0.9250910387104888	FALSE
ENSG00000158488	913	CD1E	CD1E	protein_coding	CD1e molecule [Source:HGNC Symbol;Acc:HGNC:1638]	1	1	158353696	158357553	0.16772846695922605	-0.43895616740234794	0.925576025916571	0.3549697266616958	0.9998090614157651	0.9249926577493658	FALSE
ENSG00000131469	6155	RPL27	RPL27	protein_coding	ribosomal protein L27 [Source:HGNC Symbol;Acc:HGNC:10328]	17	1	42998273	43002959	0.07411609231386507	6.968793589624119	0.9255714191720867	0.3549814798662013	0.9998090614157651	0.9249700631132407	FALSE
ENSG00000117505	1810	DR1	DR1	protein_coding	down-regulator of transcription 1 [Source:HGNC Symbol;Acc:HGNC:3017]	1	1	93345907	93369493	0.061632359152235416	6.543265277033775	0.9255573581181912	0.35500686007123583	0.9998090614157651	0.9249212732223252	FALSE
ENSG00000076258	2329	FMO4	FMO4	protein_coding	flavin containing dimethylaniline monoxygenase 4 [Source:HGNC Symbol;Acc:HGNC:3772]	1	1	171314183	171342084	0.06054270099759673	1.949267195930287	0.9254423363127919	0.35503391941277596	0.9998090614157651	0.9248692578514907	FALSE
ENSG00000251598	NA	AC093916.1	AC093916.1	lncRNA	novel transcript	4	-1	131978485	132345621	-0.24000777640769533	-0.6379439601779751	-0.9253842168479826	0.3552168009777703	0.9998090614157651	-0.9245177756195105	FALSE
ENSG00000124217	27304	MOCS3	MOCS3	protein_coding	molybdenum cofactor synthesis 3 [Source:HGNC Symbol;Acc:HGNC:15765]	20	1	50958818	50963929	-0.061577767995416366	2.3030003518073126	-0.9249708318591706	0.3552758551631757	0.9998090614157651	-0.9244043030784695	FALSE
ENSG00000140471	55180	LINS1	LINS1	protein_coding	lines homolog 1 [Source:HGNC Symbol;Acc:HGNC:30922]	15	-1	100559369	100603230	-0.03463645545547589	5.086414096633299	-0.9247248803701213	0.35544220928930226	0.9998090614157651	-0.9240847178107434	FALSE
ENSG00000156049	9630	GNA14	GNA14	protein_coding	G protein subunit alpha 14 [Source:HGNC Symbol;Acc:HGNC:4382]	9	-1	77423079	77648322	-0.14515588043043617	0.2310889389808133	-0.9246305413159116	0.35548667036378223	0.9998090614157651	-0.9239993189932382	FALSE
ENSG00000168096	124401	ANKS3	ANKS3	protein_coding	ankyrin repeat and sterile alpha motif domain containing 3 [Source:HGNC Symbol;Acc:HGNC:29422]	16	-1	4696510	4734378	-0.05902442696120769	2.779695590441748	-0.924580342588734	0.35549021392277225	0.9998090614157651	-0.9239925129756144	FALSE
ENSG00000159256	23515	MORC3	MORC3	protein_coding	MORC family CW-type zinc finger 3 [Source:HGNC Symbol;Acc:HGNC:23572]	21	1	36320189	36386148	0.03888805074027335	7.009165687509343	0.9244454168680887	0.3555939522922421	0.9998090614157651	0.9237932844674123	FALSE
ENSG00000213876	NA	RPL7AP64	RPL7AP64	processed_pseudogene	ribosomal protein L7a pseudogene 64 [Source:HGNC Symbol;Acc:HGNC:35821]	17	1	7140930	7141592	-0.0810099216783231	2.284088081094768	-0.9242976033672116	0.3556645398985797	0.9998090614157651	-0.9236577426312802	FALSE
ENSG00000215458	NA	AATBC	AATBC	lncRNA	apoptosis associated transcript in bladder cancer [Source:HGNC Symbol;Acc:HGNC:51526]	21	-1	43805758	43812567	0.07461424801165073	3.905739140277852	0.9241831719875502	0.355713590129883	0.9998090614157651	0.9235635667063367	FALSE
ENSG00000258472	NA	AC005726.1	AC005726.1	protein_coding	novel protein	17	-1	28455752	28614197	0.06372972687691503	3.4005562932475275	0.9241340593366995	0.3557501148644372	0.9998090614157651	0.9234934449229345	FALSE
ENSG00000090432	79594	MUL1	MUL1	protein_coding	mitochondrial E3 ubiquitin protein ligase 1 [Source:HGNC Symbol;Acc:HGNC:25762]	1	-1	20499448	20508151	0.0476900614069411	3.672647096292431	0.9240179914492042	0.3557965866065592	0.9998090614157651	0.923404233002898	FALSE
ENSG00000154188	284	ANGPT1	ANGPT1	protein_coding	angiopoietin 1 [Source:HGNC Symbol;Acc:HGNC:484]	8	-1	107249482	107498055	0.14120132330392288	3.4594003811162737	0.9238899018175517	0.35592425078816836	0.9998090614157651	0.9231591935697595	FALSE
ENSG00000269956	NA	MKNK1-AS1	MKNK1-AS1	lncRNA	MKNK1 antisense RNA 1 [Source:HGNC Symbol;Acc:HGNC:44129]	1	1	46538611	46570255	-0.1497613208891928	-0.377031298061269	-0.923521117788193	0.35605397877313927	0.9998090614157651	-0.9229102496282436	FALSE
ENSG00000164117	26269	FBXO8	FBXO8	protein_coding	F-box protein 8 [Source:HGNC Symbol;Acc:HGNC:13587]	4	-1	174236658	174284264	-0.051126932773971845	3.273719227660232	-0.9234437407422074	0.35608278388927894	0.9998090614157651	-0.9228549812717897	FALSE
ENSG00000090060	10914	PAPOLA	PAPOLA	protein_coding	poly(A) polymerase alpha [Source:HGNC Symbol;Acc:HGNC:14981]	14	1	96501433	96567111	0.03796693092076353	8.292319676624324	0.9234658839503382	0.35611297521570207	0.9998090614157651	0.9227970562201567	FALSE
ENSG00000260296	NA	AC095057.3	AC095057.3	lncRNA	novel transcript, overlapping N4BP2	4	1	40166675	40167831	0.08599284904086069	1.1197893582041036	0.9233111745974923	0.35613999355228543	0.9998090614157651	0.9227452214891041	FALSE
ENSG00000106049	11112	HIBADH	HIBADH	protein_coding	3-hydroxyisobutyrate dehydrogenase [Source:HGNC Symbol;Acc:HGNC:4907]	7	-1	27525442	27662883	0.04452462265603874	4.704740708213422	0.9231967374830538	0.3562241245098655	0.9998090614157651	0.9225838319611945	FALSE
ENSG00000134440	4677	NARS	NARS	protein_coding	asparaginyl-tRNA synthetase [Source:HGNC Symbol;Acc:HGNC:7643]	18	-1	57600656	57622213	0.037096385617272354	5.983344391533288	0.9230371568771563	0.35631282971733635	0.9998090614157651	0.9224136936106359	FALSE
ENSG00000115211	8890	EIF2B4	EIF2B4	protein_coding	eukaryotic translation initiation factor 2B subunit delta [Source:HGNC Symbol;Acc:HGNC:3260]	2	-1	27364352	27370486	-0.0380315258539099	3.843739885078139	-0.9229597764490798	0.35632191648400224	0.9998090614157651	-0.922396266519297	FALSE
ENSG00000234072	NA	AC074117.1	AC074117.1	lncRNA	novel transcript, antisense to GTF3C2 and EIF2B4	2	1	27356246	27367622	-0.06454332270992058	2.529449358995283	-0.9229924986025151	0.3563269866979314	0.9998090614157651	-0.9223865427112504	FALSE
ENSG00000187187	339327	ZNF546	ZNF546	protein_coding	zinc finger protein 546 [Source:HGNC Symbol;Acc:HGNC:28671]	19	1	39984134	40021038	0.06842418514210946	2.559425650986515	0.9229652211754483	0.3563300361087157	0.9998090614157651	0.9223806945019665	FALSE
ENSG00000096433	3710	ITPR3	ITPR3	protein_coding	inositol 1,4,5-trisphosphate receptor type 3 [Source:HGNC Symbol;Acc:HGNC:6182]	6	1	33620365	33696574	-0.05952873582386964	4.885564862901047	-0.9224757773335677	0.3566043881027181	0.9998090614157651	-0.9218546668432585	FALSE
ENSG00000211898	NA	IGHD	IGHD	IG_C_gene	immunoglobulin heavy constant delta [Source:HGNC Symbol;Acc:HGNC:5480]	14	-1	105836765	105845678	-0.14919083847976022	5.294465250175564	-0.9224791503537134	0.35670036577200837	0.9998090614157651	-0.9216707046748239	FALSE
ENSG00000116212	115353	LRRC42	LRRC42	protein_coding	leucine rich repeat containing 42 [Source:HGNC Symbol;Acc:HGNC:28792]	1	1	53946085	53968168	-0.06221961538337406	1.95800810688188	-0.922091910736962	0.3567761393588009	0.9998090614157651	-0.9215254900742808	FALSE
ENSG00000261971	NA	MMP25-AS1	MMP25-AS1	lncRNA	MMP25 antisense RNA 1 [Source:HGNC Symbol;Acc:HGNC:51372]	16	-1	3037400	3059370	-0.04598694408225423	6.524631053367332	-0.9220702726408895	0.3568371467342851	0.9998090614157651	-0.9214085879697461	FALSE
ENSG00000134755	1824	DSC2	DSC2	protein_coding	desmocollin 2 [Source:HGNC Symbol;Acc:HGNC:3036]	18	-1	31058840	31102522	-0.13036615730446854	5.4248493362940176	-0.9222300902914845	0.35689361145041043	0.9998090614157651	-0.921300401711507	FALSE
ENSG00000244405	2119	ETV5	ETV5	protein_coding	ETS variant 5 [Source:HGNC Symbol;Acc:HGNC:3494]	3	-1	186046314	186110318	-0.15239966055349305	-0.5802003942786188	-0.9218210871184139	0.356919931980486	0.9998090614157651	-0.921249975324739	FALSE
ENSG00000064652	28966	SNX24	SNX24	protein_coding	sorting nexin 24 [Source:HGNC Symbol;Acc:HGNC:21533]	5	1	122843439	123029354	-0.05143623555677035	3.2361960011921305	-0.9218209105580477	0.35693732437066206	0.9998090614157651	-0.9212166552677512	FALSE
ENSG00000168005	144097	SPINDOC	SPINDOC	protein_coding	spindlin interactor and repressor of chromatin binding [Source:HGNC Symbol;Acc:HGNC:25115]	11	1	63813456	63827716	-0.06684701296886031	2.289041873527504	-0.9211385980738337	0.357276506592217	0.9998090614157651	-0.9205670598391013	FALSE
ENSG00000066032	1496	CTNNA2	CTNNA2	protein_coding	catenin alpha 2 [Source:HGNC Symbol;Acc:HGNC:2510]	2	1	79185231	80648861	0.15668800105577851	0.34897591420570223	0.9211151902550619	0.3572954947630542	0.9998090614157651	0.9205307055324929	FALSE
ENSG00000256552	NA	AC092745.2	AC092745.2	transcribed_processed_pseudogene	ribosomal protein S24 (RPS24) pseudogene	12	1	8320381	8369555	-0.10677056503426624	0.6123067082633863	-0.9210480199526836	0.35732432514629864	0.9998090614157651	-0.9204755098826423	FALSE
ENSG00000256234	NA	AC022509.2	AC022509.2	lncRNA	novel transcript, antisense to SSPN and ITPR2	12	-1	26211164	26335856	-0.1412259981642935	-0.5004425790105858	-0.9210551992302226	0.3573432361249733	0.9998090614157651	-0.9204393064148926	FALSE
ENSG00000160613	9159	PCSK7	PCSK7	protein_coding	proprotein convertase subtilisin/kexin type 7 [Source:HGNC Symbol;Acc:HGNC:8748]	11	-1	117204337	117232525	-0.041435588461098405	6.8861416567269575	-0.9210095283983203	0.35737596962573126	0.9998090614157651	-0.9203766437499729	FALSE
ENSG00000100567	5684	PSMA3	PSMA3	protein_coding	proteasome subunit alpha 3 [Source:HGNC Symbol;Acc:HGNC:9532]	14	1	58244843	58272012	0.04054754057097654	5.228146429736335	0.9208186837170336	0.35745643050011455	0.9998090614157651	0.9202226305831442	FALSE
ENSG00000111300	80018	NAA25	NAA25	protein_coding	N(alpha)-acetyltransferase 25, NatB auxiliary subunit [Source:HGNC Symbol;Acc:HGNC:25783]	12	-1	112026689	112108796	-0.047918865401617605	4.538626630829307	-0.9207909835025928	0.35746917305955694	0.9998090614157651	-0.9201982415759954	FALSE
ENSG00000149289	85463	ZC3H12C	ZC3H12C	protein_coding	zinc finger CCCH-type containing 12C [Source:HGNC Symbol;Acc:HGNC:29362]	11	1	110093392	110171841	-0.08622665717540356	1.929689150556208	-0.9205752309210797	0.35765308910561966	0.9998090614157651	-0.9198462908366781	FALSE
ENSG00000125734	56927	GPR108	GPR108	protein_coding	G protein-coupled receptor 108 [Source:HGNC Symbol;Acc:HGNC:17829]	19	-1	6729914	6737603	0.03636201187403376	5.7078214525184885	0.920464848418588	0.3576701952633514	0.9998090614157651	0.9198135614483766	FALSE
ENSG00000075884	55843	ARHGAP15	ARHGAP15	protein_coding	Rho GTPase activating protein 15 [Source:HGNC Symbol;Acc:HGNC:21030]	2	1	143091362	143768352	-0.05166965413024549	10.442406288617224	-0.9204769197213062	0.3576951687857183	0.9998090614157651	-0.9197657811192304	FALSE
ENSG00000136286	64005	MYO1G	MYO1G	protein_coding	myosin IG [Source:HGNC Symbol;Acc:HGNC:13880]	7	-1	44962662	44979088	0.03627787308653829	7.298543931165579	0.920342590737497	0.3577540241456235	0.9998090614157651	0.9196531850251877	FALSE
ENSG00000078246	7289	TULP3	TULP3	protein_coding	TUB like protein 3 [Source:HGNC Symbol;Acc:HGNC:12425]	12	1	2877223	2941138	0.05250853325110727	3.0137842869524394	0.9200895687546199	0.3578218897512697	0.9998090614157651	0.919523365916097	FALSE
ENSG00000119616	51077	FCF1	FCF1	protein_coding	FCF1 rRNA-processing protein [Source:HGNC Symbol;Acc:HGNC:20220]	14	1	74713144	74738620	0.0381668188516846	5.340184103137081	0.920124984065979	0.3578222837109576	0.9998090614157651	0.919522612361702	FALSE
ENSG00000145332	57563	KLHL8	KLHL8	protein_coding	kelch like family member 8 [Source:HGNC Symbol;Acc:HGNC:18644]	4	-1	87160103	87240314	-0.06207261063236924	5.6785448174386115	-0.9200742196023473	0.3578522266107871	0.9998090614157651	-0.9194653399997597	FALSE
ENSG00000160789	4000	LMNA	LMNA	protein_coding	lamin A/C [Source:HGNC Symbol;Acc:HGNC:6636]	1	1	156082573	156140089	-0.09310627624997103	3.4866151180641793	-0.9202251830766672	0.35788677699184224	0.9998090614157651	-0.9193992585671839	FALSE
ENSG00000211721	NA	TRBV6-5	TRBV6-5	TR_V_gene	T cell receptor beta variable 6-5 [Source:HGNC Symbol;Acc:HGNC:12230]	7	1	142450947	142451448	0.15471635768374448	0.17819697447472713	0.9199712569065188	0.3578930121888695	0.9998090614157651	0.9193873334895384	FALSE
ENSG00000165730	219736	STOX1	STOX1	protein_coding	storkhead box 1 [Source:HGNC Symbol;Acc:HGNC:23508]	10	1	68827531	68895432	-0.23144135597397297	-0.6336297954264569	-0.920091129970699	0.357954458362457	0.9998090614157651	-0.9192698220795615	FALSE
ENSG00000172500	9158	FIBP	FIBP	protein_coding	FGF1 intracellular binding protein [Source:HGNC Symbol;Acc:HGNC:3705]	11	-1	65883741	65888539	-0.05235470720676938	4.377934682987785	-0.919633711589114	0.3580923291516235	0.9998090614157651	-0.9190062002450898	FALSE
ENSG00000033327	9846	GAB2	GAB2	protein_coding	GRB2 associated binding protein 2 [Source:HGNC Symbol;Acc:HGNC:14458]	11	-1	78215293	78418348	-0.05008565235015183	8.97486880652062	-0.9195431225036363	0.3581389622333109	0.9998090614157651	-0.9189170478880784	FALSE
ENSG00000197142	51703	ACSL5	ACSL5	protein_coding	acyl-CoA synthetase long chain family member 5 [Source:HGNC Symbol;Acc:HGNC:16526]	10	1	112374018	112428380	0.04677852075830291	5.616246273992856	0.9193651446357692	0.3582427467325344	0.9998090614157651	0.918718660603293	FALSE
ENSG00000229097	NA	CALM2P2	CALM2P2	processed_pseudogene	calmodulin 2 pseudogene 2 [Source:HGNC Symbol;Acc:HGNC:1447]	10	1	70163685	70164124	0.1265656018983314	-0.03495472150447747	0.919255461474903	0.35825664786505884	0.9998090614157651	0.9186920909037983	FALSE
ENSG00000055732	55283	MCOLN3	MCOLN3	protein_coding	mucolipin 3 [Source:HGNC Symbol;Acc:HGNC:13358]	1	-1	85018082	85048500	0.16945579155857282	0.06540932990110247	0.9194489619912652	0.35826317262686624	0.9998090614157651	0.9186796201319883	FALSE
ENSG00000196781	7088	TLE1	TLE1	protein_coding	TLE family member 1, transcriptional corepressor [Source:HGNC Symbol;Acc:HGNC:11837]	9	-1	81583683	81689547	-0.09200162324646799	3.018119586880469	-0.9190559496504173	0.35841488697043355	0.9998090614157651	-0.9183896889060137	FALSE
ENSG00000100353	8664	EIF3D	EIF3D	protein_coding	eukaryotic translation initiation factor 3 subunit D [Source:HGNC Symbol;Acc:HGNC:3278]	22	-1	36510855	36529184	0.03522365171652542	6.608413901748444	0.9188971559880353	0.3584743838408003	0.9998090614157651	0.9182760094525664	FALSE
ENSG00000149357	55004	LAMTOR1	LAMTOR1	protein_coding	late endosomal/lysosomal adaptor, MAPK and MTOR activator 1 [Source:HGNC Symbol;Acc:HGNC:26068]	11	-1	72085895	72103297	0.04507062738086276	6.086826925392352	0.9186981564528048	0.3585934701469643	0.9998090614157651	0.9180485093219827	FALSE
ENSG00000231964	NA	AL731567.1	AL731567.1	lncRNA	novel transcript	10	-1	45444570	45453121	-0.10770113229950118	2.4735845011435433	-0.918658457563134	0.35865012218386827	0.9998090614157651	-0.917940299064987	FALSE
ENSG00000100226	9567	GTPBP1	GTPBP1	protein_coding	GTP binding protein 1 [Source:HGNC Symbol;Acc:HGNC:4669]	22	1	38705742	38738299	-0.05193936265095367	6.3078108054788355	-0.9183706121916112	0.3587338583638654	0.9998090614157651	-0.9177803754500978	FALSE
ENSG00000166432	84460	ZMAT1	ZMAT1	protein_coding	zinc finger matrin-type 1 [Source:HGNC Symbol;Acc:HGNC:29377]	X	-1	101882288	101932079	0.06867927808772212	4.298330072957789	0.9184866745242818	0.3587347378324304	0.9998090614157651	0.9177786959208687	FALSE
ENSG00000172932	338692	ANKRD13D	ANKRD13D	protein_coding	ankyrin repeat domain 13D [Source:HGNC Symbol;Acc:HGNC:27880]	11	1	67288547	67302485	0.03573149064971304	7.675005704520123	0.9182083157145559	0.35887196728286175	0.9998090614157651	0.9175166592841606	FALSE
ENSG00000270231	728841	NBPF8	NBPF8	transcribed_unprocessed_pseudogene	NBPF member 8 [Source:HGNC Symbol;Acc:HGNC:31990]	1	1	120419850	120467739	0.07439747627023818	3.7950091191066773	0.9180245627251385	0.3589654307324128	0.9998090614157651	0.9173382289292654	FALSE
ENSG00000166295	119504	ANAPC16	ANAPC16	protein_coding	anaphase promoting complex subunit 16 [Source:HGNC Symbol;Acc:HGNC:26976]	10	1	72216000	72235860	0.02793324890738269	6.8600042140286686	0.9177698995774525	0.3590637699286179	0.9998090614157651	0.9171505218491451	FALSE
ENSG00000175203	10540	DCTN2	DCTN2	protein_coding	dynactin subunit 2 [Source:HGNC Symbol;Acc:HGNC:2712]	12	-1	57530102	57547331	-0.03286063676040918	5.52531528226144	-0.9174407677100579	0.35921511607095724	0.9998090614157651	-0.9168616997272026	FALSE
ENSG00000204147	653308	ASAH2B	ASAH2B	protein_coding	N-acylsphingosine amidohydrolase 2B [Source:HGNC Symbol;Acc:HGNC:23456]	10	1	50739318	50816495	0.11809747404801385	0.17802428831158806	0.9172390886424601	0.35930243500664427	0.9998090614157651	0.9166950990136815	FALSE
ENSG00000117586	7292	TNFSF4	TNFSF4	protein_coding	TNF superfamily member 4 [Source:HGNC Symbol;Acc:HGNC:11934]	1	-1	173183731	173207331	0.10413699871871085	3.145652437616746	0.9171683834942744	0.3594535317933477	0.9998090614157651	0.9164068730377215	FALSE
ENSG00000234494	NA	SP2-AS1	SP2-AS1	lncRNA	SP2 antisense RNA 1 [Source:HGNC Symbol;Acc:HGNC:51341]	17	-1	47897330	47941410	0.07438614782306119	1.2250017623402856	0.9169774376293629	0.35945923500999655	0.9998090614157651	0.9163959953087334	FALSE
ENSG00000077152	29089	UBE2T	UBE2T	protein_coding	ubiquitin conjugating enzyme E2 T [Source:HGNC Symbol;Acc:HGNC:25009]	1	-1	202331657	202341980	-0.11497559469512225	0.21939260023133195	-0.9165942506402712	0.35963835868198424	0.9998090614157651	-0.9160544084006433	FALSE
ENSG00000160602	284086	NEK8	NEK8	protein_coding	NIMA related kinase 8 [Source:HGNC Symbol;Acc:HGNC:13387]	17	1	28725897	28743455	0.06473038165965694	2.198510066776939	0.9165313885203367	0.35969338766884906	0.9998090614157651	0.9159494901775979	FALSE
ENSG00000263482	NA	ANTXRLP1	ANTXRLP1	unprocessed_pseudogene	ANTXR like pseudogene 1 [Source:HGNC Symbol;Acc:HGNC:45004]	10	-1	46233885	46273557	-0.11040182189724113	2.259720924580599	-0.916452353706548	0.3597462504323262	0.9998090614157651	-0.9158487115685602	FALSE
ENSG00000256294	7768	ZNF225	ZNF225	protein_coding	zinc finger protein 225 [Source:HGNC Symbol;Acc:HGNC:13018]	19	1	44112181	44134822	-0.06325870667329614	2.3798567250663	-0.9163957322799379	0.35975015285205425	0.9998090614157651	-0.915841272287734	FALSE
ENSG00000214900	NA	LINC01588	LINC01588	lncRNA	long intergenic non-protein coding RNA 1588 [Source:HGNC Symbol;Acc:HGNC:27503]	14	-1	49927571	50105043	-0.04372605144525643	5.259278963183003	-0.9163654210938156	0.3598478530584518	0.9998090614157651	-0.9156550404443292	FALSE
ENSG00000235576	NA	LINC01871	LINC01871	lncRNA	long intergenic non-protein coding RNA 1871 [Source:HGNC Symbol;Acc:HGNC:52690]	2	1	7725801	7730705	-0.11491934034261075	1.932442754986394	-0.916308234160449	0.35989311750261144	0.9998090614157651	-0.9155687701124211	FALSE
ENSG00000182973	25904	CNOT10	CNOT10	protein_coding	CCR4-NOT transcription complex subunit 10 [Source:HGNC Symbol;Acc:HGNC:23817]	3	1	32685145	32773875	0.02754081513443296	5.362349037077312	0.9161168768018753	0.35990468935927944	0.9998090614157651	0.915546716192857	FALSE
ENSG00000173715	79703	C11orf80	C11orf80	protein_coding	chromosome 11 open reading frame 80 [Source:HGNC Symbol;Acc:HGNC:26197]	11	1	66744451	66843328	-0.06956689137982064	4.220927238901101	-0.9161950134127946	0.3599057943568872	0.9998090614157651	-0.9155446102854351	FALSE
ENSG00000257221	NA	AC007569.1	AC007569.1	lncRNA	novel transcript, antisense to SELPLG	12	1	108628668	108642349	-0.08285248385395594	1.7099165147968045	-0.9156429649881653	0.3601782913784529	0.9998090614157651	-0.9150254086253666	FALSE
ENSG00000156239	29104	N6AMT1	N6AMT1	protein_coding	N-6 adenine-specific DNA methyltransferase 1 [Source:HGNC Symbol;Acc:HGNC:16021]	21	-1	28872191	28885371	0.07406152852534498	1.8133061959690986	0.9153481344504748	0.36031429272239	0.9998090614157651	0.9147663709890069	FALSE
ENSG00000151332	51562	MBIP	MBIP	protein_coding	MAP3K12 binding inhibitory protein 1 [Source:HGNC Symbol;Acc:HGNC:20427]	14	-1	36298564	36320637	0.05900490792570379	3.678203376586064	0.9153464172772591	0.3603145881740375	0.9998090614157651	0.9147658083180308	FALSE
ENSG00000272104	NA	Z84492.1	Z84492.1	protein_coding	novel protein	3	1	50350892	50367923	0.11103878128965661	-0.2902402650013709	0.9151598975840175	0.3603988926362909	0.9998090614157651	0.9146052670604887	FALSE
ENSG00000180423	283254	HARBI1	HARBI1	protein_coding	harbinger transposase derived 1 [Source:HGNC Symbol;Acc:HGNC:26522]	11	-1	46602861	46617909	-0.0650459568688897	1.5145083498829943	-0.915153072041093	0.3604087447796901	0.9998090614157651	-0.914586507130597	FALSE
ENSG00000172977	10524	KAT5	KAT5	protein_coding	lysine acetyltransferase 5 [Source:HGNC Symbol;Acc:HGNC:5275]	11	1	65711996	65719604	0.03138692077198346	4.9859399727335285	0.9151399469604422	0.3604218379327129	0.9998090614157651	0.9145615763398651	FALSE
ENSG00000270882	8370	HIST2H4A	HIST2H4A	protein_coding	histone cluster 2 H4 family member a [Source:HGNC Symbol;Acc:HGNC:4794]	1	1	149832659	149839767	-0.11897013291105762	0.22005798627695056	-0.9149349455856257	0.3605505084051417	0.9998090614157651	-0.9143166039679046	FALSE
ENSG00000125037	55831	EMC3	EMC3	protein_coding	ER membrane protein complex subunit 3 [Source:HGNC Symbol;Acc:HGNC:23999]	3	-1	9962537	10011116	0.0994695598950388	7.006147866237548	0.9147299492569831	0.36068264621956625	0.9998090614157651	0.914065087307671	FALSE
ENSG00000250334	NA	LINC00989	LINC00989	lncRNA	long intergenic non-protein coding RNA 989 [Source:HGNC Symbol;Acc:HGNC:48918]	4	1	79491802	79623479	0.10619875167791282	3.377217234811677	0.9148301320720676	0.36070454236824256	0.9998090614157651	0.9140234148442552	FALSE
ENSG00000141580	56270	WDR45B	WDR45B	protein_coding	WD repeat domain 45B [Source:HGNC Symbol;Acc:HGNC:25072]	17	-1	82614562	82648553	-0.0210391891334476	5.65888075077954	-0.9145297503006938	0.36074966674152886	0.9998090614157651	-0.913937539733755	FALSE
ENSG00000168385	4735	SEPTIN2	SEPTIN2	protein_coding	septin 2 [Source:HGNC Symbol;Acc:HGNC:7729]	2	1	241315100	241354027	0.033985776051566496	7.372272012970773	0.9146544349410305	0.3607693112929723	0.9998090614157651	0.9139001567656335	FALSE
ENSG00000085382	57531	HACE1	HACE1	protein_coding	HECT domain and ankyrin repeat containing E3 ubiquitin protein ligase 1 [Source:HGNC Symbol;Acc:HGNC:21033]	6	-1	104728094	104859919	-0.06574325127278602	2.8942586221105078	-0.9144118535727522	0.3608027493244894	0.9998090614157651	-0.9138365281725103	FALSE
ENSG00000204852	79600	TCTN1	TCTN1	protein_coding	tectonic family member 1 [Source:HGNC Symbol;Acc:HGNC:26113]	12	1	110614027	110649430	0.08023477858083394	3.0471010597549877	0.9144093653916796	0.3608263827467637	0.9998090614157651	0.9137915588149854	FALSE
ENSG00000151500	29087	THYN1	THYN1	protein_coding	thymocyte nuclear protein 1 [Source:HGNC Symbol;Acc:HGNC:29560]	11	-1	134248279	134253370	0.0410494476461567	4.547682431217171	0.9141604054838564	0.36093255097422705	0.9998090614157651	0.9135895661342982	FALSE
ENSG00000145354	493856	CISD2	CISD2	protein_coding	CDGSH iron sulfur domain 2 [Source:HGNC Symbol;Acc:HGNC:24212]	4	1	102868974	102892807	-0.10020969526113532	4.500193773924088	-0.9142065761075823	0.36094314544252104	0.9998090614157651	-0.9135694114426055	FALSE
ENSG00000026025	7431	VIM	VIM	protein_coding	vimentin [Source:HGNC Symbol;Acc:HGNC:12692]	10	1	17228241	17237593	-0.05885851083557725	9.835042913506914	-0.9142528330482509	0.36095001267798266	0.9998090614157651	-0.9135563475577995	FALSE
ENSG00000185043	10519	CIB1	CIB1	protein_coding	calcium and integrin binding 1 [Source:HGNC Symbol;Acc:HGNC:16920]	15	-1	90229975	90234047	0.06790305419469611	5.334637113607521	0.914222735583784	0.3609684531770694	0.9998090614157651	0.9135212680473361	FALSE
ENSG00000090615	2802	GOLGA3	GOLGA3	protein_coding	golgin A3 [Source:HGNC Symbol;Acc:HGNC:4426]	12	-1	132768914	132829078	-0.03338489598741301	5.621014737267073	-0.9140214448270053	0.36102214725767723	0.9998090614157651	-0.9134191317652431	FALSE
ENSG00000206573	NA	THUMPD3-AS1	THUMPD3-AS1	lncRNA	THUMPD3 antisense RNA 1 [Source:HGNC Symbol;Acc:HGNC:44478]	3	-1	9349689	9398579	-0.053002059267652335	5.161363841879926	-0.914052379779325	0.3611378553062575	0.9998090614157651	-0.913199065588644	FALSE
ENSG00000231246	NA	AL445426.1	AL445426.1	lncRNA	novel transcript	1	-1	112177234	112360625	0.14134993416830688	1.1914163914886904	0.913943646928488	0.3611494805855261	0.9998090614157651	0.9131769578104898	FALSE
ENSG00000135740	6553	SLC9A5	SLC9A5	protein_coding	solute carrier family 9 member A5 [Source:HGNC Symbol;Acc:HGNC:11078]	16	1	67237683	67272191	-0.09441992302932822	0.4942746446292367	-0.9130688625504435	0.36149588708579183	0.9998090614157651	-0.9125184016911234	FALSE
ENSG00000236528	NA	AL033528.2	AL033528.2	lncRNA	novel transcript	1	1	25859613	25863420	0.10594635986219794	0.41519287883650036	0.912637323822678	0.36174955735286873	0.9998090614157651	0.9120363980616769	FALSE
ENSG00000161677	126119	JOSD2	JOSD2	protein_coding	Josephin domain containing 2 [Source:HGNC Symbol;Acc:HGNC:28853]	19	-1	50505998	50511353	-0.0732602267686997	2.1940691829886303	-0.9124750852125197	0.3618270390922923	0.9998090614157651	-0.9118892157959461	FALSE
ENSG00000124155	51604	PIGT	PIGT	protein_coding	phosphatidylinositol glycan anchor biosynthesis class T [Source:HGNC Symbol;Acc:HGNC:14938]	20	1	45416084	45456934	-0.031037316736457043	5.22191107065526	-0.9124519997440632	0.3618398809237048	0.9998090614157651	-0.9118648237004758	FALSE
ENSG00000164331	57763	ANKRA2	ANKRA2	protein_coding	ankyrin repeat family A member 2 [Source:HGNC Symbol;Acc:HGNC:13208]	5	-1	73552190	73565667	0.047181586827609756	4.41027022416887	0.9122829396764345	0.36195327962104884	0.9998090614157651	0.9116494549241579	FALSE
ENSG00000006576	57157	PHTF2	PHTF2	protein_coding	putative homeodomain transcription factor 2 [Source:HGNC Symbol;Acc:HGNC:13411]	7	1	77798792	77957503	0.04467149486257416	5.789133573555454	0.9121724057625407	0.36199742719336214	0.9998090614157651	0.911565620522652	FALSE
ENSG00000259723	NA	AL354993.2	AL354993.2	lncRNA	novel transcript, antisense to TSHZ2	20	-1	53453058	53504314	0.2557522503175248	0.1129655207406483	0.9126004809666426	0.36201877504068336	0.9998090614157651	0.9115250841474608	FALSE
ENSG00000197927	NA	C2orf27A	C2orf27A	transcribed_unprocessed_pseudogene	chromosome 2 open reading frame 27A [Source:HGNC Symbol;Acc:HGNC:25077]	2	1	131722417	131751669	0.2237176438051905	1.0455600794581004	0.9126350988290276	0.362058708735724	0.9998090614157651	0.9114492600432282	FALSE
ENSG00000267475	NA	AC008736.1	AC008736.1	lncRNA	novel transcript	19	-1	32687089	32691750	0.11261860427277841	0.034665730034194264	0.9118823169181337	0.3621201437330842	0.9998090614157651	0.9113326205716221	FALSE
ENSG00000277726	NA	AL109811.3	AL109811.3	protein_coding	novel protein	1	1	11012662	11030528	0.0859495233388401	3.4133271230093634	0.9118355938504327	0.36218221412831864	0.9998090614157651	0.911214787334229	FALSE
ENSG00000253133	NA	AC009630.1	AC009630.1	lncRNA	novel transcript, antisense to AGPAT6 and GINS4	8	-1	41509593	41578421	0.09244481757927148	0.9642509716915203	0.9114950972938076	0.36232773600440105	0.9998090614157651	0.9109385810089494	FALSE
ENSG00000173611	286205	SCAI	SCAI	protein_coding	suppressor of cancer cell invasion [Source:HGNC Symbol;Acc:HGNC:26709]	9	-1	124942608	125143506	-0.062236280616198236	4.606528806886219	-0.9113151785981182	0.3624434149187843	0.9998090614157651	-0.9107190673846711	FALSE
ENSG00000176101	8636	SSNA1	SSNA1	protein_coding	SS nuclear autoantigen 1 [Source:HGNC Symbol;Acc:HGNC:11321]	9	1	137188660	137190370	0.060099479668155986	3.645769044748	0.9113069601955306	0.36244472986824816	0.9998090614157651	0.9107165723738645	FALSE
ENSG00000249364	NA	AC112206.2	AC112206.2	lncRNA	novel transcript	5	1	67379378	67806600	0.1387958421940878	-0.3406889296494472	0.9110892961649412	0.3625408209586074	0.9998090614157651	0.9105342626030184	FALSE
ENSG00000187010	6007	RHD	RHD	protein_coding	Rh blood group D antigen [Source:HGNC Symbol;Acc:HGNC:10009]	1	1	25272393	25330445	0.255740938017815	0.8339274891634145	0.9117404697317143	0.3625557712485885	0.9998090614157651	0.9105059007380908	FALSE
ENSG00000205581	3150	HMGN1	HMGN1	protein_coding	high mobility group nucleosome binding domain 1 [Source:HGNC Symbol;Acc:HGNC:4984]	21	-1	39342315	39349647	0.038205236856968305	6.080303417507694	0.9111125081737261	0.3625663106301955	0.9998090614157651	0.9104859071501632	FALSE
ENSG00000012223	4057	LTF	LTF	protein_coding	lactotransferrin [Source:HGNC Symbol;Acc:HGNC:6720]	3	-1	46435645	46485234	0.26238296743474443	5.243850220649882	0.9112394512707508	0.3625680163219712	0.9998090614157651	0.9104826714254185	FALSE
ENSG00000119682	9870	AREL1	AREL1	protein_coding	apoptosis resistant E3 ubiquitin protein ligase 1 [Source:HGNC Symbol;Acc:HGNC:20363]	14	-1	74653437	74713108	-0.035625780005806185	6.752216600956231	-0.9110800696722855	0.3625851411576867	0.9998090614157651	-0.9104501858647877	FALSE
ENSG00000109133	55161	TMEM33	TMEM33	protein_coding	transmembrane protein 33 [Source:HGNC Symbol;Acc:HGNC:25541]	4	1	41935129	41960803	0.06268125566120464	6.443232482161945	0.911013615103306	0.3626224925371788	0.9998090614157651	0.9103793341821319	FALSE
ENSG00000163235	7039	TGFA	TGFA	protein_coding	transforming growth factor alpha [Source:HGNC Symbol;Acc:HGNC:11765]	2	-1	70447284	70554193	-0.07358376876736372	5.4732765996062875	-0.910993363750542	0.36262866971837415	0.9998090614157651	-0.910367617152175	FALSE
ENSG00000188895	339287	MSL1	MSL1	protein_coding	MSL complex subunit 1 [Source:HGNC Symbol;Acc:HGNC:27905]	17	1	40121971	40136917	0.05867164178679474	8.338930089484025	0.9109977445969177	0.3626313388421005	0.9998090614157651	0.910362554330994	FALSE
ENSG00000164010	114625	ERMAP	ERMAP	protein_coding	erythroblast membrane associated protein (Scianna blood group) [Source:HGNC Symbol;Acc:HGNC:15743]	1	1	42817122	42844991	-0.056921506356668594	4.194079344454454	-0.9109237220002914	0.362676294906658	0.9998090614157651	-0.9102772847140643	FALSE
ENSG00000147604	6129	RPL7	RPL7	protein_coding	ribosomal protein L7 [Source:HGNC Symbol;Acc:HGNC:10363]	8	-1	73290242	73295789	0.05710487569851708	9.026150491573505	0.9107355817077126	0.3627552928016534	0.9998090614157651	0.910127462891282	FALSE
ENSG00000025796	11231	SEC63	SEC63	protein_coding	SEC63 homolog, protein translocation regulator [Source:HGNC Symbol;Acc:HGNC:21082]	6	-1	107867756	107958208	-0.027607222651482743	6.173235398538331	-0.9106450174540921	0.36278606893542287	0.9998090614157651	-0.9100691005812178	FALSE
ENSG00000238142	NA	BX284668.5	BX284668.5	lncRNA	novel transcript	1	-1	16887577	16889706	0.15261016075932576	-0.4438328085444367	0.9106100614325477	0.36279787150688525	0.9998090614157651	0.9100467196014473	FALSE
ENSG00000261553	NA	AL137782.1	AL137782.1	lncRNA	novel transcript	13	1	75549773	75807120	-0.08571357042370864	1.109772464267109	-0.9104504263685228	0.36287484870954567	0.9998090614157651	-0.9099007604547751	FALSE
ENSG00000225611	NA	LINC02158	LINC02158	lncRNA	long intergenic non-protein coding RNA 2158 [Source:HGNC Symbol;Acc:HGNC:53019]	3	1	42770612	42773635	0.11371982579759665	2.0118318490065965	0.9105086142750382	0.36289533315090716	0.9998090614157651	0.9098619224597598	FALSE
ENSG00000125637	23550	PSD4	PSD4	protein_coding	pleckstrin and Sec7 domain containing 4 [Source:HGNC Symbol;Acc:HGNC:19096]	2	1	113157325	113209396	0.044331849437535986	7.369563634409221	0.9104835720843194	0.36292456952226027	0.9998090614157651	0.9098064933987009	FALSE
ENSG00000229299	NA	AL121845.1	AL121845.1	lncRNA	novel transcript	20	1	63744689	63745958	0.14317905786544316	-0.3541412068476822	0.9103219637376344	0.3629373429615017	0.9998090614157651	0.9097822771892696	FALSE
ENSG00000198618	NA	PPIAP22	PPIAP22	processed_pseudogene	peptidylprolyl isomerase A pseudogene 22 [Source:HGNC Symbol;Acc:HGNC:17236]	21	1	18857779	18858276	0.09300746856842501	2.6176950193481265	0.9103055874686252	0.36295900635753897	0.9998090614157651	0.9097412083943806	FALSE
ENSG00000166689	144100	PLEKHA7	PLEKHA7	protein_coding	pleckstrin homology domain containing A7 [Source:HGNC Symbol;Acc:HGNC:27049]	11	-1	16777297	17014414	0.10237143082341227	1.9315078349032506	0.9101662482827437	0.3630782799453538	0.9998090614157651	0.9095151206974612	FALSE
ENSG00000134548	80763	SPX	SPX	protein_coding	spexin hormone [Source:HGNC Symbol;Acc:HGNC:28139]	12	1	21526296	21541249	-0.1376612030645199	2.6207732155441796	-0.9100062597558037	0.3632572807926684	0.9998090614157651	-0.9091759048836551	FALSE
ENSG00000106682	7458	EIF4H	EIF4H	protein_coding	eukaryotic translation initiation factor 4H [Source:HGNC Symbol;Acc:HGNC:12741]	7	1	74174245	74197101	0.03352040183932914	6.78938653953407	0.9095694916648818	0.3633760763838003	0.9998090614157651	0.9089508388696815	FALSE
ENSG00000102001	778	CACNA1F	CACNA1F	protein_coding	calcium voltage-gated channel subunit alpha1 F [Source:HGNC Symbol;Acc:HGNC:1393]	X	-1	49205063	49233371	-0.11665480729830502	-0.07402082867060684	-0.9094758243735908	0.36338667159873805	0.9998090614157651	-0.9089307677786453	FALSE
ENSG00000146757	168374	ZNF92	ZNF92	protein_coding	zinc finger protein 92 [Source:HGNC Symbol;Acc:HGNC:13168]	7	1	65373799	65401135	0.10936602200244305	3.690987949502315	0.9094949701681043	0.3634153238177341	0.9998090614157651	0.9088764921581042	FALSE
ENSG00000196605	162993	ZNF846	ZNF846	protein_coding	zinc finger protein 846 [Source:HGNC Symbol;Acc:HGNC:27260]	19	-1	9751993	9793180	-0.05477458147245784	4.223707008225245	-0.90934998162897	0.3635126217804856	0.9998090614157651	-0.9086922015509123	FALSE
ENSG00000134690	55143	CDCA8	CDCA8	protein_coding	cell division cycle associated 8 [Source:HGNC Symbol;Acc:HGNC:14629]	1	1	37692481	37709719	-0.08698455553798934	1.335937837433124	-0.9091696499983503	0.3635582807178649	0.9998090614157651	-0.908605730283277	FALSE
ENSG00000060688	9410	SNRNP40	SNRNP40	protein_coding	small nuclear ribonucleoprotein U5 subunit 40 [Source:HGNC Symbol;Acc:HGNC:30857]	1	-1	31259568	31296788	0.0367196001007275	4.5016667211262424	0.9090962836217331	0.363592075580082	0.9998090614157651	0.9085417321925356	FALSE
ENSG00000124302	64377	CHST8	CHST8	protein_coding	carbohydrate sulfotransferase 8 [Source:HGNC Symbol;Acc:HGNC:15993]	19	1	33621953	33773509	-0.17714807165912871	0.2816823506544744	-0.9092947828956074	0.36363894243043926	0.9998090614157651	-0.908452985541896	FALSE
ENSG00000144589	114790	STK11IP	STK11IP	protein_coding	serine/threonine kinase 11 interacting protein [Source:HGNC Symbol;Acc:HGNC:19184]	2	1	219597857	219616451	0.040105641957633775	3.8301351529544565	0.9089781173309246	0.3636693657850999	0.9998090614157651	0.9083953799779425	FALSE
ENSG00000163214	90957	DHX57	DHX57	protein_coding	DExH-box helicase 57 [Source:HGNC Symbol;Acc:HGNC:20086]	2	-1	38797729	38875934	0.041739214619989085	4.850688081382126	0.9089159926392253	0.3636967510674026	0.9998090614157651	0.9083435294761372	FALSE
ENSG00000170892	79042	TSEN34	TSEN34	protein_coding	tRNA splicing endonuclease subunit 34 [Source:HGNC Symbol;Acc:HGNC:15506]	19	1	54189938	54194536	0.05903467269196305	5.920647762272551	0.9088459665089723	0.3637578592974223	0.9998090614157651	0.9082278377235515	FALSE
ENSG00000241494	NA	AL355032.1	AL355032.1	processed_pseudogene	ribosomal protein L26-like 1 (RPL26L1) pseudogene	14	1	101677943	101678380	0.15367129307527583	-0.464450313137886	0.9087047652286803	0.3637899117425145	0.9998090614157651	0.9081671600283127	FALSE
ENSG00000081870	51668	HSPB11	HSPB11	protein_coding	heat shock protein family B (small) member 11 [Source:HGNC Symbol;Acc:HGNC:25019]	1	-1	53916574	53945929	0.03428768609301258	4.666909957579725	0.9086385183232139	0.3638408467619937	0.9998090614157651	0.9080707430740478	FALSE
ENSG00000181788	6478	SIAH2	SIAH2	protein_coding	siah E3 ubiquitin protein ligase 2 [Source:HGNC Symbol;Acc:HGNC:10858]	3	-1	150741125	150763477	-0.11808765522655573	6.928814041811649	-0.9086434333127871	0.36390513376540123	0.9998090614157651	-0.907949063660103	FALSE
ENSG00000168092	5049	PAFAH1B2	PAFAH1B2	protein_coding	platelet activating factor acetylhydrolase 1b catalytic subunit 2 [Source:HGNC Symbol;Acc:HGNC:8575]	11	1	117144284	117176894	0.03125616590301039	6.369865898542657	0.9085425213986907	0.3639120065443314	0.9998090614157651	0.9079360559830562	FALSE
ENSG00000177728	9772	TMEM94	TMEM94	protein_coding	transmembrane protein 94 [Source:HGNC Symbol;Acc:HGNC:28983]	17	1	75441159	75500452	0.0319358239886558	4.780071037777924	0.90845091582167	0.3639439083640724	0.9998090614157651	0.9078756794237705	FALSE
ENSG00000274020	NA	LINC01138	LINC01138	lncRNA	long intergenic non-protein coding RNA 1138 [Source:HGNC Symbol;Acc:HGNC:49454]	1	-1	148290889	148519604	0.05231581739669444	6.508731995693773	0.9083726656957951	0.3640072615420812	0.9998090614157651	0.9077557886478508	FALSE
ENSG00000271943	NA	AC098614.3	AC098614.3	transcribed_processed_pseudogene	tropomyosin 4 (TPM4) pseudogene	3	1	27632976	27639111	-0.10153040475115294	0.4270113346082663	-0.9079725701697169	0.36418248637908635	0.9998090614157651	-0.907424257717094	FALSE
ENSG00000143337	26092	TOR1AIP1	TOR1AIP1	protein_coding	torsin 1A interacting protein 1 [Source:HGNC Symbol;Acc:HGNC:29456]	1	1	179882042	179925000	0.055484792160779506	6.423873968401307	0.9078589173443812	0.3642628822327716	0.9998090614157651	0.9072721795947594	FALSE
ENSG00000092847	26523	AGO1	AGO1	protein_coding	argonaute RISC component 1 [Source:HGNC Symbol;Acc:HGNC:3262]	1	1	35869808	35930532	-0.03990324020502545	6.148638480426805	-0.9078231710194844	0.3642767605232903	0.9998090614157651	-0.9072459293153111	FALSE
ENSG00000196793	8187	ZNF239	ZNF239	protein_coding	zinc finger protein 239 [Source:HGNC Symbol;Acc:HGNC:13031]	10	-1	43556344	43574618	0.11189158420207317	0.3409345157895091	0.9077221547051576	0.36431511257338456	0.9998090614157651	0.9071733910644865	FALSE
ENSG00000198718	23116	TOGARAM1	TOGARAM1	protein_coding	TOG array regulator of axonemal microtubules 1 [Source:HGNC Symbol;Acc:HGNC:19959]	14	1	44962190	45074431	-0.04289293126741178	4.38029312947949	-0.907751712266561	0.3643383662335815	0.9998090614157651	-0.9071294119111982	FALSE
ENSG00000175931	63893	UBE2O	UBE2O	protein_coding	ubiquitin conjugating enzyme E2 O [Source:HGNC Symbol;Acc:HGNC:29554]	17	-1	76389456	76453152	-0.08453690995036567	5.605860164759371	-0.907567958247635	0.36442588536019216	0.9998090614157651	-0.9069639045731868	FALSE
ENSG00000269386	100507567	RAB11B-AS1	RAB11B-AS1	lncRNA	RAB11B antisense RNA 1 [Source:HGNC Symbol;Acc:HGNC:44178]	19	-1	8374373	8390685	-0.07250840866399555	1.1840021720204823	-0.9073915008697346	0.3644870878822125	0.9998090614157651	-0.9068481793014139	FALSE
ENSG00000164038	133308	SLC9B2	SLC9B2	protein_coding	solute carrier family 9 member B2 [Source:HGNC Symbol;Acc:HGNC:25143]	4	-1	103019868	103085829	-0.059350854123694674	3.3392073180375346	-0.9074229386320743	0.36448955808479144	0.9998090614157651	-0.9068435087543549	FALSE
ENSG00000214975	NA	PPIAP29	PPIAP29	processed_pseudogene	peptidylprolyl isomerase A pseudogene 29 [Source:HGNC Symbol;Acc:HGNC:43021]	6	1	24976419	24976982	-0.12047295169388716	0.6419871222592809	-0.9074834749857178	0.3645148149331805	0.9998090614157651	-0.906795755385447	FALSE
ENSG00000135686	79786	KLHL36	KLHL36	protein_coding	kelch like family member 36 [Source:HGNC Symbol;Acc:HGNC:17844]	16	1	84648511	84667686	0.0357191041641185	5.2159428417585785	0.9073216612011231	0.36454346247032776	0.9998090614157651	0.9067415937110838	FALSE
ENSG00000160767	10712	FAM189B	FAM189B	protein_coding	family with sequence similarity 189 member B [Source:HGNC Symbol;Acc:HGNC:1233]	1	-1	155247205	155255483	-0.05752116201387336	2.3697891717198445	-0.907161995152988	0.36461423136612103	0.9998090614157651	-0.9066078078542248	FALSE
ENSG00000103319	29904	EEF2K	EEF2K	protein_coding	eukaryotic elongation factor 2 kinase [Source:HGNC Symbol;Acc:HGNC:24615]	16	1	22206278	22288738	0.061928264443800174	4.677829179337724	0.9071880963548231	0.36462764623627186	0.9998090614157651	0.9065824493912188	FALSE
ENSG00000268516	105372482	AC020915.2	AC020915.2	lncRNA	novel transcript, antisense to ZNF544	19	-1	58257270	58278808	-0.07715191170911417	2.4061171020393344	-0.906552123960135	0.36494961634732304	0.9998090614157651	-0.9059739960797	FALSE
ENSG00000178904	147991	DPY19L3	DPY19L3	protein_coding	dpy-19 like C-mannosyltransferase 3 [Source:HGNC Symbol;Acc:HGNC:27120]	19	1	32405543	32485895	-0.06764208837607466	5.236357906447199	-0.9062317710147424	0.36516388236352415	0.9998090614157651	-0.9055692658332645	FALSE
ENSG00000184307	254887	ZDHHC23	ZDHHC23	protein_coding	zinc finger DHHC-type containing 23 [Source:HGNC Symbol;Acc:HGNC:28654]	3	1	113947901	113965401	0.09122418372508667	1.575818449963364	0.9060596093301231	0.3652109579742011	0.9998090614157651	0.9054803638905793	FALSE
ENSG00000230438	NA	SERPINB9P1	SERPINB9P1	lncRNA	serpin family B member 9 pseudogene 1 [Source:HGNC Symbol;Acc:HGNC:28590]	6	-1	2851230	2881407	-0.08889932559150093	3.7348737522795643	-0.9062153232439669	0.365215370778355	0.9998090614157651	-0.9054720307094252	FALSE
ENSG00000204120	26058	GIGYF2	GIGYF2	protein_coding	GRB10 interacting GYF protein 2 [Source:HGNC Symbol;Acc:HGNC:11960]	2	1	232697299	232860575	-0.030182251830103368	6.349021206765875	-0.9060353672128473	0.3652350060053826	0.9998090614157651	-0.905434952123078	FALSE
ENSG00000170113	123606	NIPA1	NIPA1	protein_coding	NIPA magnesium transporter 1 [Source:HGNC Symbol;Acc:HGNC:17043]	15	1	22773063	22829789	-0.053917795719875095	3.921495877747894	-0.9059745338062567	0.36527769003565935	0.9998090614157651	-0.9053543531471939	FALSE
ENSG00000166794	5479	PPIB	PPIB	protein_coding	peptidylprolyl isomerase B [Source:HGNC Symbol;Acc:HGNC:9255]	15	-1	64155812	64163205	-0.06751039636599998	6.5935859837041235	-0.905837477706826	0.3653527206857259	0.9998090614157651	-0.905212689271753	FALSE
ENSG00000227356	NA	LINC00866	LINC00866	lncRNA	long intergenic non-protein coding RNA 866 [Source:HGNC Symbol;Acc:HGNC:45232]	10	-1	97828478	97849798	-0.11179642632207526	0.564302840846733	-0.9051926899880208	0.3656540495985443	0.9998090614157651	-0.9046439390365945	FALSE
ENSG00000251349	100526694	MSANTD3-TMEFF1	MSANTD3-TMEFF1	protein_coding	MSANTD3-TMEFF1 readthrough [Source:HGNC Symbol;Acc:HGNC:38838]	9	1	100442271	100577636	-0.08117925785534785	1.1888937014697774	-0.9051895630555494	0.36566463872921773	0.9998090614157651	-0.904623957659195	FALSE
ENSG00000275791	NA	TRBV10-3	TRBV10-3	TR_V_gene	T cell receptor beta variable 10-3 [Source:HGNC Symbol;Acc:HGNC:12179]	7	1	142544212	142544685	-0.1639717150165414	-0.5587128619204067	-0.9050839586273203	0.36570911632839054	0.9998090614157651	-0.9045400336850599	FALSE
ENSG00000104419	10397	NDRG1	NDRG1	protein_coding	N-myc downstream regulated 1 [Source:HGNC Symbol;Acc:HGNC:7679]	8	-1	133237171	133302022	-0.04605104535535087	6.668905345849878	-0.9050819755818275	0.3657467299700127	0.9998090614157651	-0.9044690661594389	FALSE
ENSG00000283554	NA	LINC02341	LINC02341	lncRNA	long intergenic non-protein coding RNA 2341 [Source:HGNC Symbol;Acc:HGNC:53261]	13	1	42339188	42485956	-0.12601644000185774	-0.4080213956185832	-0.9049089982673159	0.36580150653977217	0.9998090614157651	-0.9043657246314621	FALSE
ENSG00000125375	27109	DMAC2L	DMAC2L	protein_coding	distal membrane arm assembly complex 2 like [Source:HGNC Symbol;Acc:HGNC:18799]	14	1	50312324	50335558	0.039295021292383936	4.6015757177042405	0.9048336770770031	0.36586069041222136	0.9998090614157651	0.9042540791360352	FALSE
ENSG00000156500	159091	FAM122C	FAM122C	protein_coding	family with sequence similarity 122C [Source:HGNC Symbol;Acc:HGNC:25202]	X	1	134796395	134854835	0.05292874586669827	4.216050588923024	0.9047930326045347	0.3658794384301186	0.9998090614157651	0.9042187148968097	FALSE
ENSG00000211460	7247	TSN	TSN	protein_coding	translin [Source:HGNC Symbol;Acc:HGNC:12379]	2	1	121737103	121767853	0.039169497879466775	5.14550733645374	0.9039938297121718	0.3663029402372261	0.9998090614157651	0.9034201678140236	FALSE
ENSG00000142002	91039	DPP9	DPP9	protein_coding	dipeptidyl peptidase 9 [Source:HGNC Symbol;Acc:HGNC:18648]	19	-1	4675224	4724673	0.02757618311640897	5.588599923594319	0.9039505769206309	0.36631730430054943	0.9998090614157651	0.903393093306387	FALSE
ENSG00000267365	NA	KCNJ2-AS1	KCNJ2-AS1	lncRNA	KCNJ2 antisense RNA 1 [Source:HGNC Symbol;Acc:HGNC:43720]	17	-1	70166961	70169402	-0.11011659096769888	1.0729908217640376	-0.9038294342989259	0.36643601377234103	0.9998090614157651	-0.9031693657741938	FALSE
ENSG00000256751	NA	PLBD1-AS1	PLBD1-AS1	lncRNA	PLBD1 antisense RNA 1 [Source:HGNC Symbol;Acc:HGNC:51143]	12	1	14567393	14624191	-0.08708927024416102	2.909501623029005	-0.9038793611657256	0.36645272113218685	0.9998090614157651	-0.903137881634466	FALSE
ENSG00000100815	9321	TRIP11	TRIP11	protein_coding	thyroid hormone receptor interactor 11 [Source:HGNC Symbol;Acc:HGNC:12305]	14	-1	91965991	92040896	-0.03524824216260036	5.4154127044829785	-0.9037383102591183	0.36645357286823865	0.9998090614157651	-0.9031362766067165	FALSE
ENSG00000011105	10867	TSPAN9	TSPAN9	protein_coding	tetraspanin 9 [Source:HGNC Symbol;Acc:HGNC:21640]	12	1	3077355	3286564	-0.10296213147999689	2.86468914590677	-0.9037414298817378	0.36654450807516425	0.9998090614157651	-0.9029649299408642	FALSE
ENSG00000136636	51133	KCTD3	KCTD3	protein_coding	potassium channel tetramerization domain containing 3 [Source:HGNC Symbol;Acc:HGNC:21305]	1	1	215567304	215621807	-0.06958979174957003	2.186238243516509	-0.9034894010986255	0.366577438336245	0.9998090614157651	-0.9029028869094803	FALSE
ENSG00000082212	4200	ME2	ME2	protein_coding	malic enzyme 2 [Source:HGNC Symbol;Acc:HGNC:6984]	18	1	50879080	50954257	0.03655446057998368	6.9540733475322085	0.9034598816704525	0.36661537030229197	0.9998090614157651	0.9028314246056817	FALSE
ENSG00000151881	64417	TMEM267	TMEM267	protein_coding	transmembrane protein 267 [Source:HGNC Symbol;Acc:HGNC:26139]	5	-1	43444252	43483893	-0.05050984443839912	3.9534712816728583	-0.9028645897496659	0.3669017360824014	0.9998090614157651	-0.9022920716695813	FALSE
ENSG00000102910	83752	LONP2	LONP2	protein_coding	lon peptidase 2, peroxisomal [Source:HGNC Symbol;Acc:HGNC:20598]	16	1	48244300	48363122	-0.043830517919594136	6.217081656095829	-0.9028707498022839	0.3669110823125833	0.9998090614157651	-0.9022744730234041	FALSE
ENSG00000116852	23046	KIF21B	KIF21B	protein_coding	kinesin family member 21B [Source:HGNC Symbol;Acc:HGNC:29442]	1	-1	200969390	201023700	0.04898489291516306	6.710606697747149	0.9028767845192249	0.36691864267772667	0.9998090614157651	0.9022602373072175	FALSE
ENSG00000204842	6311	ATXN2	ATXN2	protein_coding	ataxin 2 [Source:HGNC Symbol;Acc:HGNC:10555]	12	-1	111443485	111599676	-0.027504232692860953	6.555529455140057	-0.9027899860467532	0.36695435054705294	0.9998090614157651	-0.9021930039921919	FALSE
ENSG00000009780	199870	FAM76A	FAM76A	protein_coding	family with sequence similarity 76 member A [Source:HGNC Symbol;Acc:HGNC:28530]	1	1	27725979	27763122	0.037338800839841646	3.6432573388085894	0.9026376959361425	0.367003956893164	0.9998090614157651	0.9020996084045182	FALSE
ENSG00000175711	146712	B3GNTL1	B3GNTL1	protein_coding	UDP-GlcNAc:betaGal beta-1,3-N-acetylglucosaminyltransferase like 1 [Source:HGNC Symbol;Acc:HGNC:21727]	17	-1	82942155	83051810	-0.06321365569453175	5.777807361418415	-0.9024373802152138	0.36718678089997525	0.9998090614157651	-0.9017554672266413	FALSE
ENSG00000142892	10026	PIGK	PIGK	protein_coding	phosphatidylinositol glycan anchor biosynthesis class K [Source:HGNC Symbol;Acc:HGNC:8965]	1	-1	77088989	77219430	-0.044813514839793456	4.543095576456004	-0.9022668309095216	0.3672251693324645	0.9998090614157651	-0.9016832198211002	FALSE
ENSG00000103472	NA	RRN3P2	RRN3P2	lncRNA	RRN3 homolog, RNA polymerase I transcription factor pseudogene 2 [Source:HGNC Symbol;Acc:HGNC:37619]	16	1	29074976	29116718	-0.09155760862452655	1.1761081391734955	-0.9022018125354302	0.3672421818517214	0.9998090614157651	-0.9016512035984267	FALSE
ENSG00000171121	27094	KCNMB3	KCNMB3	protein_coding	potassium calcium-activated channel subfamily M regulatory beta subunit 3 [Source:HGNC Symbol;Acc:HGNC:6287]	3	-1	179236691	179267002	0.08805037235318014	0.6344530018204768	0.9021388444617854	0.3672696468291615	0.9998090614157651	0.9015995186222048	FALSE
ENSG00000163939	55193	PBRM1	PBRM1	protein_coding	polybromo 1 [Source:HGNC Symbol;Acc:HGNC:30064]	3	-1	52545352	52685917	-0.02585367010712769	6.667546805538453	-0.9020106188132319	0.3673663031513146	0.9998090614157651	-0.9014176450421135	FALSE
ENSG00000106603	55744	COA1	COA1	protein_coding	cytochrome c oxidase assembly factor 1 homolog [Source:HGNC Symbol;Acc:HGNC:21868]	7	-1	43608456	43729717	0.04770696822167686	6.22184167698847	0.902018447460139	0.36742358222404714	0.9998090614157651	0.9013098798187588	FALSE
ENSG00000125735	8740	TNFSF14	TNFSF14	protein_coding	TNF superfamily member 14 [Source:HGNC Symbol;Acc:HGNC:11930]	19	-1	6661253	6670588	0.06165343056475869	7.102775574625104	0.9017585219455964	0.36751164099073064	0.9998090614157651	0.9011442258896052	FALSE
ENSG00000107551	83937	RASSF4	RASSF4	protein_coding	Ras association domain family member 4 [Source:HGNC Symbol;Acc:HGNC:20793]	10	1	44959407	44995891	-0.056131601653436114	5.314214787605205	-0.9016649356692471	0.3675680431593551	0.9998090614157651	-0.9010381365442581	FALSE
ENSG00000232254	NA	CSF2RBP1	CSF2RBP1	unprocessed_pseudogene	colony stimulating factor 2 receptor beta common subunit pseudogene 1 [Source:HGNC Symbol;Acc:HGNC:2437]	22	-1	36950529	36953723	-0.10700265342607995	3.383458649648691	-0.9017073869983867	0.36759633532885605	0.9998090614157651	-0.9009849243645538	FALSE
ENSG00000159692	1487	CTBP1	CTBP1	protein_coding	C-terminal binding protein 1 [Source:HGNC Symbol;Acc:HGNC:2494]	4	-1	1211448	1249953	-0.02644487767499637	6.972998286276092	-0.9013192532746178	0.3677536829215835	0.9998090614157651	-0.900689030061096	FALSE
ENSG00000226763	100170229	SRRM5	SRRM5	protein_coding	serine/arginine repetitive matrix 5 [Source:HGNC Symbol;Acc:HGNC:37248]	19	1	43596617	43614498	-0.08462300903643358	0.7592165442064054	-0.9011899220232873	0.36777656258716374	0.9998090614157651	-0.9006460111034457	FALSE
ENSG00000161011	8878	SQSTM1	SQSTM1	protein_coding	sequestosome 1 [Source:HGNC Symbol;Acc:HGNC:11280]	5	1	179806398	179838078	0.039692643823943996	6.949939449281366	0.901186280446356	0.3678411622738402	0.9998090614157651	0.9005245580446551	FALSE
ENSG00000133028	6341	SCO1	SCO1	protein_coding	SCO cytochrome c oxidase assembly protein 1 [Source:HGNC Symbol;Acc:HGNC:10603]	17	-1	10672474	10698375	0.04221537459977309	4.47708277767041	0.9010001912123304	0.3678857558717824	0.9998090614157651	0.9004407259310112	FALSE
ENSG00000122435	54482	TRMT13	TRMT13	protein_coding	tRNA methyltransferase 13 homolog [Source:HGNC Symbol;Acc:HGNC:25502]	1	1	100133150	100150498	0.06752178279404619	4.249493953018073	0.9009404902736319	0.36794207907983356	0.9998090614157651	0.9003348522061119	FALSE
ENSG00000188295	79862	ZNF669	ZNF669	protein_coding	zinc finger protein 669 [Source:HGNC Symbol;Acc:HGNC:25736]	1	-1	247099962	247104372	0.06951600936543434	2.534553731524675	0.9005205041291998	0.36814101978358205	0.9998090614157651	0.8999609735501434	FALSE
ENSG00000054356	5798	PTPRN	PTPRN	protein_coding	protein tyrosine phosphatase receptor type N [Source:HGNC Symbol;Acc:HGNC:9676]	2	-1	219289623	219309648	-0.21098446913672353	-1.022865108327364	-0.900515703165731	0.3681753457172209	0.9998090614157651	-0.8998964759278957	FALSE
ENSG00000136573	640	BLK	BLK	protein_coding	BLK proto-oncogene, Src family tyrosine kinase [Source:HGNC Symbol;Acc:HGNC:1057]	8	1	11486894	11564599	-0.09703770812077295	4.732720376186706	-0.9006837407044587	0.36818656496818125	0.9998090614157651	-0.8998753960308419	FALSE
ENSG00000109586	51809	GALNT7	GALNT7	protein_coding	polypeptide N-acetylgalactosaminyltransferase 7 [Source:HGNC Symbol;Acc:HGNC:4129]	4	1	173168811	173323967	-0.04255358893991179	5.881366260441971	-0.9003928595343959	0.368244875337828	0.9998090614157651	-0.8997658428752258	FALSE
ENSG00000180340	2535	FZD2	FZD2	protein_coding	frizzled class receptor 2 [Source:HGNC Symbol;Acc:HGNC:4040]	17	1	44557484	44561262	-0.09529930882149751	1.5955992464622828	-0.8999888143929616	0.36845592754954415	0.9998090614157651	-0.8993694095523372	FALSE
ENSG00000225828	100128071	FAM229A	FAM229A	protein_coding	family with sequence similarity 229 member A [Source:HGNC Symbol;Acc:HGNC:44652]	1	-1	32361270	32364278	0.04816689646738581	4.060976795773121	0.8999133057305548	0.36847760576180877	0.9998090614157651	0.8993286979376074	FALSE
ENSG00000197451	3182	HNRNPAB	HNRNPAB	protein_coding	heterogeneous nuclear ribonucleoprotein A/B [Source:HGNC Symbol;Acc:HGNC:5034]	5	1	178204533	178211163	-0.04506578585836518	5.2654860189664205	-0.8996490726871457	0.36861276292900336	0.9998090614157651	-0.8990749068099712	FALSE
ENSG00000255641	NA	AC068775.1	AC068775.1	protein_coding	novel protein	12	-1	10412312	10436001	-0.18137988239190217	0.3826021918170792	-0.8997319474002308	0.36863016659998504	0.9998090614157651	-0.8990422313064986	FALSE
ENSG00000129295	23639	LRRC6	LRRC6	protein_coding	leucine rich repeat containing 6 [Source:HGNC Symbol;Acc:HGNC:16725]	8	-1	132570416	132675592	-0.11684759675653122	4.449831620507489	-0.9000149667642238	0.3686359713881059	0.9998090614157651	-0.8990313329931836	FALSE
ENSG00000250751	NA	AC015795.1	AC015795.1	lncRNA	novel transcript	17	1	49708334	49720060	-0.10891282172562278	1.50137959779631	-0.8995784265819351	0.3686677412488094	0.9998090614157651	-0.898971687936426	FALSE
ENSG00000259448	NA	LINC02352	LINC02352	lncRNA	long intergenic non-protein coding RNA 2352 [Source:HGNC Symbol;Acc:HGNC:53274]	15	1	31215622	31224445	0.060486518619757845	3.4973344194695537	0.8994658602820312	0.3687507916232423	0.9998090614157651	0.8988157834315714	FALSE
ENSG00000271643	NA	AC112220.2	AC112220.2	lncRNA	novel transcript	3	-1	33793644	33798539	0.10395180773878737	0.10478051951007698	0.8992149687950309	0.3688339468493085	0.9998090614157651	0.8986597039814037	FALSE
ENSG00000227110	NA	LMCD1-AS1	LMCD1-AS1	lncRNA	LMCD1 antisense RNA 1 [Source:HGNC Symbol;Acc:HGNC:44477]	3	-1	7951263	8611924	-0.15030781030726192	-0.6005030205308232	-0.8991934855848813	0.3688390932832618	0.9998090614157651	-0.8986500450242917	FALSE
ENSG00000173137	203054	ADCK5	ADCK5	protein_coding	aarF domain containing kinase 5 [Source:HGNC Symbol;Acc:HGNC:21738]	8	1	144373101	144393242	0.06653726649762715	1.8125365133437379	0.8991516553352579	0.36885659919258995	0.9998090614157651	0.8986171901195239	FALSE
ENSG00000078487	55063	ZCWPW1	ZCWPW1	protein_coding	zinc finger CW-type and PWWP domain containing 1 [Source:HGNC Symbol;Acc:HGNC:23486]	7	-1	100400826	100428992	0.05353767992144354	3.035166124992999	0.899074761115263	0.3689263450815158	0.9998090614157651	0.8984863014054176	FALSE
ENSG00000155749	130540	FLACC1	FLACC1	protein_coding	flagellum associated containing coiled-coil domains 1 [Source:HGNC Symbol;Acc:HGNC:14439]	2	-1	201288271	201357398	0.0693270567745814	3.6485134994754747	0.8990852935499352	0.36895143625325677	0.9998090614157651	0.8984392177897109	FALSE
ENSG00000236287	58486	ZBED5	ZBED5	protein_coding	zinc finger BED-type containing 5 [Source:HGNC Symbol;Acc:HGNC:30803]	11	-1	10812074	10858796	0.04089150410403519	5.8540171712928615	0.8990184828736822	0.3689519256808981	0.9998090614157651	0.8984382993979229	FALSE
ENSG00000118965	57539	WDR35	WDR35	protein_coding	WD repeat domain 35 [Source:HGNC Symbol;Acc:HGNC:29250]	2	-1	19910260	19990131	0.045600155842448586	3.317442000896974	0.8988901892145387	0.36903341576459237	0.9998090614157651	0.8982853970148911	FALSE
ENSG00000152689	25780	RASGRP3	RASGRP3	protein_coding	RAS guanyl releasing protein 3 [Source:HGNC Symbol;Acc:HGNC:14545]	2	1	33436324	33564750	-0.07553887886760169	3.700227568888562	-0.8987411596396934	0.3691531625048756	0.9998090614157651	-0.8980607505715933	FALSE
ENSG00000251314	NA	AC104123.1	AC104123.1	lncRNA	novel transcript, antisense to PCSK1	5	1	95962001	96631085	-0.06876173952133047	2.020704065886788	-0.898314816921655	0.36933972990928854	0.9998090614157651	-0.8977108379765092	FALSE
ENSG00000249673	NA	NOP14-AS1	NOP14-AS1	lncRNA	NOP14 antisense RNA 1 [Source:HGNC Symbol;Acc:HGNC:20205]	4	1	2934882	2961738	-0.04994042134990595	3.1472081262222487	-0.8978447651615886	0.36958717966380616	0.9998090614157651	-0.8972469082600593	FALSE
ENSG00000171206	81603	TRIM8	TRIM8	protein_coding	tripartite motif containing 8 [Source:HGNC Symbol;Acc:HGNC:15579]	10	1	102642310	102660680	-0.040472837449982535	6.686577057136065	-0.8977099460469727	0.3696831550910784	0.9998090614157651	-0.8970670212637595	FALSE
ENSG00000176055	153364	MBLAC2	MBLAC2	protein_coding	metallo-beta-lactamase domain containing 2 [Source:HGNC Symbol;Acc:HGNC:33711]	5	-1	90458209	90474771	0.10453419175432077	2.3107880860073107	0.8976304056427666	0.3696890520995376	0.9998090614157651	0.8970559694318556	FALSE
ENSG00000246922	390595	UBAP1L	UBAP1L	protein_coding	ubiquitin associated protein 1 like [Source:HGNC Symbol;Acc:HGNC:40028]	15	-1	65092770	65115197	-0.0642855186733513	3.067296559516763	-0.8976307298290837	0.36969292080028615	0.9998090614157651	-0.8970487189963737	FALSE
ENSG00000268870	NA	AC008758.5	AC008758.5	protein_coding	novel zinc finger protein	19	-1	12391949	12441082	-0.10568233715554509	1.335638800196767	-0.8976330431518869	0.3697161674516166	0.9998090614157651	-0.8970051528187214	FALSE
ENSG00000144231	5433	POLR2D	POLR2D	protein_coding	RNA polymerase II subunit D [Source:HGNC Symbol;Acc:HGNC:9191]	2	-1	127843553	127858155	-0.04293585249551102	4.044945433819092	-0.8975213205691787	0.369742764641793	0.9998090614157651	-0.8969553095379704	FALSE
ENSG00000186814	100101467	ZSCAN30	ZSCAN30	protein_coding	zinc finger and SCAN domain containing 30 [Source:HGNC Symbol;Acc:HGNC:33517]	18	-1	35251058	35290245	-0.0687899199463815	2.9614730491181396	-0.8974964886957223	0.3697767931905639	0.9998090614157651	-0.8968915430993804	FALSE
ENSG00000198554	11169	WDHD1	WDHD1	protein_coding	WD repeat and HMG-box DNA binding protein 1 [Source:HGNC Symbol;Acc:HGNC:23170]	14	-1	54938949	55027105	-0.08210250087196402	1.509115736999894	-0.8973775633164902	0.36980739534267193	0.9998090614157651	-0.8968342005342496	FALSE
ENSG00000150540	3176	HNMT	HNMT	protein_coding	histamine N-methyltransferase [Source:HGNC Symbol;Acc:HGNC:5028]	2	1	137964020	138016364	-0.05890905415247527	4.475382009466196	-0.8974037296141706	0.36982023703531963	0.9998090614157651	-0.8968101385429684	FALSE
ENSG00000256043	1519	CTSO	CTSO	protein_coding	cathepsin O [Source:HGNC Symbol;Acc:HGNC:2542]	4	-1	155924118	155953866	0.07210812680552925	4.326361359301364	0.8973134503488329	0.36987050376792574	0.9998090614157651	0.8967159567565063	FALSE
ENSG00000177981	140461	ASB8	ASB8	protein_coding	ankyrin repeat and SOCS box containing 8 [Source:HGNC Symbol;Acc:HGNC:17183]	12	-1	48147789	48181213	0.030020970141955594	5.737464563240454	0.8970207624566889	0.3700144135211153	0.9998090614157651	0.896446365585052	FALSE
ENSG00000282572	NA	AC215522.2	AC215522.2	lncRNA	novel transcript similar to family member with sequence similarity 157	7	-1	19018	35489	-0.07779943548453794	3.488891674318975	-0.8969143903414264	0.3701324657816887	0.9998090614157651	-0.8962252627939309	FALSE
ENSG00000186448	10168	ZNF197	ZNF197	protein_coding	zinc finger protein 197 [Source:HGNC Symbol;Acc:HGNC:12988]	3	1	44584888	44648471	-0.056430603744239693	3.5917517544999695	-0.8967671849894562	0.37016051663263594	0.9998090614157651	-0.8961727321526642	FALSE
ENSG00000162643	126820	WDR63	WDR63	protein_coding	WD repeat domain 63 [Source:HGNC Symbol;Acc:HGNC:30711]	1	1	84999147	85133138	0.12639426290829792	1.6403824254069603	0.8968812532036445	0.37019563955066603	0.9998090614157651	0.8961069611851483	FALSE
ENSG00000123179	84650	EBPL	EBPL	protein_coding	EBP like [Source:HGNC Symbol;Acc:HGNC:18061]	13	-1	49660674	49691486	-0.061480514576315315	3.8169948240315152	-0.8967660204105524	0.3702202967981493	0.9998090614157651	-0.8960607904858876	FALSE
ENSG00000148399	92715	DPH7	DPH7	protein_coding	diphthamide biosynthesis 7 [Source:HGNC Symbol;Acc:HGNC:25199]	9	-1	137554444	137578925	-0.045986268143746845	3.554782121149315	-0.8963494681417808	0.3703559003472209	0.9998090614157651	-0.895806906952454	FALSE
ENSG00000155974	23426	GRIP1	GRIP1	protein_coding	glutamate receptor interacting protein 1 [Source:HGNC Symbol;Acc:HGNC:18708]	12	-1	66347431	67069162	0.1199922713899223	1.6724869155744244	0.8963946078172143	0.3704180520206748	0.9998090614157651	0.8956905628739714	FALSE
ENSG00000065802	51665	ASB1	ASB1	protein_coding	ankyrin repeat and SOCS box containing 1 [Source:HGNC Symbol;Acc:HGNC:16011]	2	1	238426742	238452250	-0.04465807213088535	3.9158875244759757	-0.8961990084940953	0.3704439379542315	0.9998090614157651	-0.8956421095878593	FALSE
ENSG00000119328	54942	ABITRAM	ABITRAM	protein_coding	actin binding transcription modulator [Source:HGNC Symbol;Acc:HGNC:1364]	9	1	108934400	108950744	0.04315985809961509	3.6935991029448165	0.8961882598682227	0.37045755324093865	0.9998090614157651	0.8956166253402964	FALSE
ENSG00000147853	50808	AK3	AK3	protein_coding	adenylate kinase 3 [Source:HGNC Symbol;Acc:HGNC:17376]	9	-1	4709556	4742043	0.0409947893584528	4.976858700303093	0.8962138945822743	0.3704739307454976	0.9998090614157651	0.8955859717156203	FALSE
ENSG00000280047	NA	AC091825.3	AC091825.3	TEC	TEC	5	1	142165767	142168387	-0.08240700574327664	1.4663024112730982	-0.8960937882580736	0.3704958164640997	0.9998090614157651	-0.8955450097309993	FALSE
ENSG00000235508	NA	RPS2P7	RPS2P7	processed_pseudogene	ribosomal protein S2 pseudogene 7 [Source:HGNC Symbol;Acc:HGNC:15838]	20	-1	45640486	45641370	-0.11906818654778178	1.023779840887703	-0.8960081176043139	0.3705748755688486	0.9998090614157651	-0.8953970527931646	FALSE
ENSG00000198252	6815	STYX	STYX	protein_coding	serine/threonine/tyrosine interacting protein [Source:HGNC Symbol;Acc:HGNC:11447]	14	1	52730166	52774989	0.05904430236642888	5.069670416762498	0.8959158629171408	0.370598880562076	0.9998090614157651	0.8953521319885062	FALSE
ENSG00000285875	NA	AL035446.2	AL035446.2	lncRNA	novel transcript	6	-1	140575788	140898381	-0.2520129638628963	0.37930264931736185	-0.896193585352602	0.3706941373083581	0.9998090614157651	-0.895173894810672	FALSE
ENSG00000245848	1050	CEBPA	CEBPA	protein_coding	CCAAT enhancer binding protein alpha [Source:HGNC Symbol;Acc:HGNC:1833]	19	-1	33299934	33302534	0.07023841982673495	4.727205837750746	0.8957104014907409	0.370734910664558	0.9998090614157651	0.8950976114989783	FALSE
ENSG00000132182	23225	NUP210	NUP210	protein_coding	nucleoporin 210 [Source:HGNC Symbol;Acc:HGNC:30052]	3	-1	13316235	13420322	-0.051871535075587616	7.121343591289495	-0.8956267305137711	0.37075410587903646	0.9998090614157651	-0.8950617007684939	FALSE
ENSG00000006715	27072	VPS41	VPS41	protein_coding	VPS41 subunit of HOPS complex [Source:HGNC Symbol;Acc:HGNC:12713]	7	-1	38722974	38932394	0.0407862633377869	6.073872112269183	0.8955196042555572	0.3708596984171153	0.9998090614157651	0.8948641771053311	FALSE
ENSG00000130699	6874	TAF4	TAF4	protein_coding	TATA-box binding protein associated factor 4 [Source:HGNC Symbol;Acc:HGNC:11537]	20	-1	61953469	62065810	0.04200563480688135	5.300942959171557	0.8954261790352933	0.37087361521686457	0.9998090614157651	0.8948381466456372	FALSE
ENSG00000101104	80336	PABPC1L	PABPC1L	protein_coding	poly(A) binding protein cytoplasmic 1 like [Source:HGNC Symbol;Acc:HGNC:15797]	20	1	44910062	44959035	-0.0463226168645372	5.485819458867874	-0.8953074899797291	0.3709713695999889	0.9998090614157651	-0.8946553205782238	FALSE
ENSG00000255248	399959	MIR100HG	MIR100HG	lncRNA	mir-100-let-7a-2-mir-125b-1 cluster host gene [Source:HGNC Symbol;Acc:HGNC:39522]	11	-1	122028325	122556721	-0.20754710778218266	-0.8351051471655906	-0.8953220377864698	0.37099673690239177	0.9998090614157651	-0.8946078820257495	FALSE
ENSG00000147684	4715	NDUFB9	NDUFB9	protein_coding	NADH:ubiquinone oxidoreductase subunit B9 [Source:HGNC Symbol;Acc:HGNC:7704]	8	1	124539101	124580648	-0.05292301283261658	4.388575766271299	-0.8951540475363892	0.37101794356933526	0.9998090614157651	-0.8945682256848773	FALSE
ENSG00000085274	55892	MYNN	MYNN	protein_coding	myoneurin [Source:HGNC Symbol;Acc:HGNC:14955]	3	1	169772831	169789716	0.05145272688576874	4.296104399246598	0.895163170717663	0.37101824742386846	0.9998090614157651	0.8945676574889334	FALSE
ENSG00000146859	55281	TMEM140	TMEM140	protein_coding	transmembrane protein 140 [Source:HGNC Symbol;Acc:HGNC:21870]	7	1	135148072	135166215	0.06102168239668515	7.112785045769713	0.8948761442748605	0.3711547548362344	0.9998090614157651	0.8943124232360344	FALSE
ENSG00000136868	1317	SLC31A1	SLC31A1	protein_coding	solute carrier family 31 member 1 [Source:HGNC Symbol;Acc:HGNC:11016]	9	1	113221544	113264492	0.05090193721735581	4.769018389398404	0.8945010689561838	0.371382765385433	0.9998090614157651	0.893886231191299	FALSE
ENSG00000236312	NA	RPL34P34	RPL34P34	processed_pseudogene	ribosomal protein L34 pseudogene 34 [Source:HGNC Symbol;Acc:HGNC:35848]	19	-1	22368599	22368952	0.17371095513696533	-0.6381234288543014	0.8941567032292579	0.3715173997312251	0.9998090614157651	0.8936346520113873	FALSE
ENSG00000228340	NA	MIR646HG	MIR646HG	lncRNA	MIR646 host gene [Source:HGNC Symbol;Acc:HGNC:27659]	20	1	60087826	60653784	-0.0897747227850969	6.399555175734675	-0.8942067120717403	0.37160166678945183	0.9998090614157651	-0.8934772184592864	FALSE
ENSG00000153310	51571	FAM49B	FAM49B	protein_coding	family with sequence similarity 49 member B [Source:HGNC Symbol;Acc:HGNC:25216]	8	-1	129839593	130017129	-0.03706146036848246	9.918386396808112	-0.8940703605365059	0.3716101498236206	0.9998090614157651	-0.8934613710944243	FALSE
ENSG00000144840	285282	RABL3	RABL3	protein_coding	RAB, member of RAS oncogene family like 3 [Source:HGNC Symbol;Acc:HGNC:18072]	3	-1	120686681	120742993	-0.061281313212125266	3.710499170116521	-0.8937474357304133	0.3717704595244685	0.9998090614157651	-0.8931619347718094	FALSE
ENSG00000107862	8729	GBF1	GBF1	protein_coding	golgi brefeldin A resistant guanine nucleotide exchange factor 1 [Source:HGNC Symbol;Acc:HGNC:4181]	10	1	102245532	102382899	-0.024563339613730584	6.817469941314615	-0.8936544083619051	0.37181656600469637	0.9998090614157651	-0.8930758290787787	FALSE
ENSG00000188001	285386	TPRG1	TPRG1	protein_coding	tumor protein p63 regulated 1 [Source:HGNC Symbol;Acc:HGNC:24759]	3	1	188947214	189325304	0.08766907590544726	3.0406196207642147	0.8937982189339941	0.3718303700958798	0.9998090614157651	0.8930500506752013	FALSE
ENSG00000151229	114134	SLC2A13	SLC2A13	protein_coding	solute carrier family 2 member 13 [Source:HGNC Symbol;Acc:HGNC:15956]	12	-1	39755025	40106089	-0.04665309037399812	3.846261195863219	-0.8935863543464956	0.3718452662014595	0.9998090614157651	-0.8930222336587348	FALSE
ENSG00000248693	NA	LINC02100	LINC02100	lncRNA	long intergenic non-protein coding RNA 2100 [Source:HGNC Symbol;Acc:HGNC:52955]	5	-1	18704433	18746173	0.06402499973036768	3.7223147686642686	0.8935536999237066	0.3718768514088948	0.9998090614157651	0.8929632536669179	FALSE
ENSG00000160172	NA	FAM86C2P	FAM86C2P	transcribed_unprocessed_pseudogene	family with sequence similarity 86 member C2, pseudogene [Source:HGNC Symbol;Acc:HGNC:42392]	11	-1	67791648	67805336	0.13112885776607652	-0.44308850755462537	0.893454146309131	0.37189435304665	0.9998090614157651	0.8929305736786651	FALSE
ENSG00000146147	90523	MLIP	MLIP	protein_coding	muscular LMNA interacting protein [Source:HGNC Symbol;Acc:HGNC:21355]	6	1	53929982	54266280	-0.14120068558410126	0.13495077397682959	-0.8935908764956185	0.37193148079984195	0.9998090614157651	-0.8928612499216326	FALSE
ENSG00000258301	NA	VASH1-AS1	VASH1-AS1	lncRNA	VASH1 antisense RNA 1 [Source:HGNC Symbol;Acc:HGNC:53215]	14	-1	76781733	76786724	-0.06839913897068517	1.592151803443166	-0.8932736838317923	0.37198872957431184	0.9998090614157651	-0.8927543652434825	FALSE
ENSG00000132522	2874	GPS2	GPS2	protein_coding	G protein pathway suppressor 2 [Source:HGNC Symbol;Acc:HGNC:4550]	17	-1	7311324	7315564	-0.13079753870500094	0.4285549602021361	-0.8930741805463238	0.37210339329321973	0.9998090614157651	-0.8925403163096379	FALSE
ENSG00000187210	2650	GCNT1	GCNT1	protein_coding	glucosaminyl (N-acetyl) transferase 1 [Source:HGNC Symbol;Acc:HGNC:4203]	9	1	76419850	76651203	-0.060911108933170865	4.840761548279351	-0.8930396917510175	0.3721564058101392	0.9998090614157651	-0.8924413688143605	FALSE
ENSG00000286145	NA	AC068282.1	AC068282.1	lncRNA	novel transcript, antisense to MAP3K2	2	1	127294212	127375075	-0.12046691065352044	0.03458566898469786	-0.8928091596081442	0.372258101569355	0.9998090614157651	-0.8922515788384444	FALSE
ENSG00000180644	5551	PRF1	PRF1	protein_coding	perforin 1 [Source:HGNC Symbol;Acc:HGNC:9360]	10	-1	70597348	70602759	-0.13428609567456906	6.602304037087255	-0.8928127123211482	0.37235576317714614	0.9998090614157651	-0.8920693478552644	FALSE
ENSG00000239213	NA	NCK1-DT	NCK1-DT	lncRNA	NCK1 divergent transcript [Source:HGNC Symbol;Acc:HGNC:49645]	3	-1	136835345	136862618	-0.06188275568502122	2.181832137067035	-0.8925978001068413	0.37236760323842033	0.9998090614157651	-0.8920472569904838	FALSE
ENSG00000156298	7102	TSPAN7	TSPAN7	protein_coding	tetraspanin 7 [Source:HGNC Symbol;Acc:HGNC:11854]	X	1	38561370	38688920	-0.21864478772855966	-0.5266434572534032	-0.8923961239034233	0.3725210114396956	0.9998090614157651	-0.8917610714843863	FALSE
ENSG00000159496	266747	RGL4	RGL4	protein_coding	ral guanine nucleotide dissociation stimulator like 4 [Source:HGNC Symbol;Acc:HGNC:31911]	22	1	23688136	23699176	-0.11024451763299936	4.6052863379348095	-0.8924271162759426	0.37252852179647	0.9998090614157651	-0.8917470626664782	FALSE
ENSG00000163568	9447	AIM2	AIM2	protein_coding	absent in melanoma 2 [Source:HGNC Symbol;Acc:HGNC:357]	1	-1	159062484	159147096	-0.13519298158196946	4.457250077715515	-0.8923068591018356	0.3725874188961742	0.9998090614157651	-0.8916372099382843	FALSE
ENSG00000198700	55705	IPO9	IPO9	protein_coding	importin 9 [Source:HGNC Symbol;Acc:HGNC:19425]	1	1	201829149	201884291	-0.03337626383280945	5.397456160772089	-0.8919427392119184	0.37272445122009124	0.9998090614157651	-0.8913816638622172	FALSE
ENSG00000204622	NA	HLA-J	HLA-J	transcribed_unprocessed_pseudogene	major histocompatibility complex, class I, J (pseudogene) [Source:HGNC Symbol;Acc:HGNC:4967]	6	1	30005971	30009956	-0.3077304775786964	2.0764327201978356	-0.8924699549603505	0.3727895089341364	0.9998090614157651	-0.891260360721159	FALSE
ENSG00000119729	23433	RHOQ	RHOQ	protein_coding	ras homolog family member Q [Source:HGNC Symbol;Acc:HGNC:17736]	2	1	46541806	46584688	0.03602672245453409	7.2561750963371665	0.8915149049127287	0.37298061927337345	0.9998090614157651	0.8909041024035357	FALSE
ENSG00000144290	57282	SLC4A10	SLC4A10	protein_coding	solute carrier family 4 member 10 [Source:HGNC Symbol;Acc:HGNC:13811]	2	1	161424332	161985282	0.17248484899393324	1.862159379250654	0.8917267056194584	0.3730025685119768	0.9998090614157651	0.8908631929718246	FALSE
ENSG00000239920	NA	AC104389.5	AC104389.5	protein_coding	novel transcript	11	-1	5254392	5678434	-0.07831267630764494	3.837652742802098	-0.8913368874150831	0.37305464502766317	0.9998090614157651	-0.8907661376805481	FALSE
ENSG00000100949	5875	RABGGTA	RABGGTA	protein_coding	Rab geranylgeranyltransferase subunit alpha [Source:HGNC Symbol;Acc:HGNC:9795]	14	-1	24265538	24271739	0.04463606348663829	3.3030594307941405	0.8912573211616674	0.37308874491246924	0.9998090614157651	0.890702590081758	FALSE
ENSG00000196867	140612	ZFP28	ZFP28	protein_coding	ZFP28 zinc finger protein [Source:HGNC Symbol;Acc:HGNC:17801]	19	1	56538948	56556808	0.08530399456318505	1.5271029972000667	0.8911289735403367	0.37317288032562723	0.9998090614157651	0.8905458130447821	FALSE
ENSG00000134905	79587	CARS2	CARS2	protein_coding	cysteinyl-tRNA synthetase 2, mitochondrial [Source:HGNC Symbol;Acc:HGNC:25695]	13	-1	110641412	110713603	0.044778136470284835	6.8534364886410275	0.8910300818767967	0.37326088747875064	0.9998090614157651	0.8903818448680164	FALSE
ENSG00000172339	199857	ALG14	ALG14	protein_coding	ALG14 UDP-N-acetylglucosaminyltransferase subunit [Source:HGNC Symbol;Acc:HGNC:28287]	1	-1	94974405	95072951	-0.05776771882125109	2.239385175515278	-0.8909071686709241	0.37326566079680024	0.9998090614157651	-0.8903729522723794	FALSE
ENSG00000170340	10678	B3GNT2	B3GNT2	protein_coding	UDP-GlcNAc:betaGal beta-1,3-N-acetylglucosaminyltransferase 2 [Source:HGNC Symbol;Acc:HGNC:15629]	2	1	62196115	62224731	-0.06284260509546069	4.801327777926659	-0.8909264501768913	0.373330079599128	0.9998090614157651	-0.8902529482238971	FALSE
ENSG00000040531	1497	CTNS	CTNS	protein_coding	cystinosin, lysosomal cystine transporter [Source:HGNC Symbol;Acc:HGNC:2518]	17	1	3636468	3661542	0.038597099149719316	3.812029182543832	0.8907546128778782	0.37336316358182986	0.9998090614157651	0.8901913219479884	FALSE
ENSG00000138182	9585	KIF20B	KIF20B	protein_coding	kinesin family member 20B [Source:HGNC Symbol;Acc:HGNC:7212]	10	1	89701610	89774939	0.06586843445102541	4.2023859706074225	0.8907049622771992	0.3733917291969554	0.9998090614157651	0.8901381148561975	FALSE
ENSG00000159625	84229	DRC7	DRC7	protein_coding	dynein regulatory complex subunit 7 [Source:HGNC Symbol;Acc:HGNC:25289]	16	1	57694793	57731805	0.13734327215250375	0.13610818524341528	0.8907282398991136	0.37345938918110044	0.9998090614157651	0.8900120995811618	FALSE
ENSG00000101745	23253	ANKRD12	ANKRD12	protein_coding	ankyrin repeat domain 12 [Source:HGNC Symbol;Acc:HGNC:29135]	18	1	9136228	9285985	0.03511752444644323	8.612377217869666	0.890527875734727	0.3734901769150838	0.9998090614157651	0.889954762762901	FALSE
ENSG00000168264	359948	IRF2BP2	IRF2BP2	protein_coding	interferon regulatory factor 2 binding protein 2 [Source:HGNC Symbol;Acc:HGNC:21729]	1	-1	234604269	234609525	0.044649006614241316	6.596788918194547	0.8900699309214273	0.3737358254197438	0.9998090614157651	0.889497389753472	FALSE
ENSG00000224699	NA	LAMTOR5-AS1	LAMTOR5-AS1	lncRNA	LAMTOR5 antisense RNA 1 [Source:HGNC Symbol;Acc:HGNC:40823]	1	1	110347116	110443817	-0.049504110422924796	4.705426715147044	-0.8899019565764155	0.37384039565531135	0.9998090614157651	-0.8893027468627378	FALSE
ENSG00000164611	9232	PTTG1	PTTG1	protein_coding	PTTG1 regulator of sister chromatid separation, securin [Source:HGNC Symbol;Acc:HGNC:9690]	5	1	160421855	160428739	-0.12036064174154681	1.7993650996184052	-0.8898093189226357	0.3738649840064674	0.9998090614157651	-0.8892569839731015	FALSE
ENSG00000103245	64428	CIAO3	CIAO3	protein_coding	cytosolic iron-sulfur assembly component 3 [Source:HGNC Symbol;Acc:HGNC:14179]	16	-1	729760	741329	-0.04920105235536232	2.8764494861435392	-0.8896844133474027	0.37393249678154383	0.9998090614157651	-0.8891313413788672	FALSE
ENSG00000147118	7569	ZNF182	ZNF182	protein_coding	zinc finger protein 182 [Source:HGNC Symbol;Acc:HGNC:13001]	X	-1	47974851	48003978	0.05166716815545236	3.9766185568907604	0.8897122554954424	0.3739489949363618	0.9998090614157651	0.8891006401242554	FALSE
ENSG00000186496	252884	ZNF396	ZNF396	protein_coding	zinc finger protein 396 [Source:HGNC Symbol;Acc:HGNC:18824]	18	-1	35366694	35377337	0.08450606761339419	1.48751273081633	0.8897150039681734	0.3739530639162233	0.9998090614157651	0.8890930683283396	FALSE
ENSG00000119402	26190	FBXW2	FBXW2	protein_coding	F-box and WD repeat domain containing 2 [Source:HGNC Symbol;Acc:HGNC:13608]	9	-1	120751978	120793416	-0.06340748267638485	6.287504846321622	-0.8896654042225514	0.3739598410383399	0.9998090614157651	-0.8890804571759371	FALSE
ENSG00000255529	81488	POLR2M	POLR2M	protein_coding	RNA polymerase II subunit M [Source:HGNC Symbol;Acc:HGNC:14862]	15	1	57706695	57782762	0.0633309345128108	4.138898100507063	0.8894693014929175	0.37405853681330326	0.9998090614157651	0.8888968159693806	FALSE
ENSG00000162341	219931	TPCN2	TPCN2	protein_coding	two pore segment channel 2 [Source:HGNC Symbol;Acc:HGNC:20820]	11	1	69048932	69136316	-0.054881048312500624	5.469158227153479	-0.8890919094031839	0.37432113924753363	0.9998090614157651	-0.8884083429249052	FALSE
ENSG00000126215	7517	XRCC3	XRCC3	protein_coding	X-ray repair cross complementing 3 [Source:HGNC Symbol;Acc:HGNC:12830]	14	-1	103697609	103715504	0.06243512052903588	1.8136236090908782	0.8888904425019427	0.3743492074063345	0.9998090614157651	0.8883561452133732	FALSE
ENSG00000151422	2241	FER	FER	protein_coding	FER tyrosine kinase [Source:HGNC Symbol;Acc:HGNC:3655]	5	1	108747841	109196841	-0.04926158665288227	4.44279444935102	-0.8889476906768485	0.3743558375709015	0.9998090614157651	-0.8883438156017028	FALSE
ENSG00000158062	91544	UBXN11	UBXN11	protein_coding	UBX domain protein 11 [Source:HGNC Symbol;Acc:HGNC:30600]	1	-1	26281328	26318363	-0.05551488024722673	5.193017992862589	-0.8889579997148328	0.3743740929439756	0.9998090614157651	-0.8883098681736786	FALSE
ENSG00000163872	55689	YEATS2	YEATS2	protein_coding	YEATS domain containing 2 [Source:HGNC Symbol;Acc:HGNC:25489]	3	1	183697797	183812624	-0.03856747148967088	5.548037868459584	-0.8887266081645799	0.3744451280789919	0.9998090614157651	-0.8881777820036003	FALSE
ENSG00000248791	NA	AC010627.1	AC010627.1	processed_pseudogene	pleckstrin homology domain containing, family A (phosphoinositide binding specific) member 1 (PLEKHA1) pseudogene	5	1	14620020	14621313	0.08679179395752579	1.7963315139280773	0.8887780896724676	0.3744515612735667	0.9998090614157651	0.8881658205752907	FALSE
ENSG00000282804	NA	AL512428.1	AL512428.1	protein_coding	novel protein	6	-1	24797373	24809798	-0.07602477866851043	5.15277130127627	-0.8887227612156207	0.37448311520859445	0.9998090614157651	-0.8881071532538566	FALSE
ENSG00000253347	NA	AC040934.1	AC040934.1	lncRNA	novel transcript	17	-1	47409322	47423526	0.09247700472953302	0.8752599078563963	0.8884081010143019	0.3746043848882272	0.9998090614157651	0.8878817084784314	FALSE
ENSG00000285865	NA	AC010285.3	AC010285.3	lncRNA	Novel transcript, antisense to RNF130	5	1	179974584	179980186	0.09516711736827577	1.1800020387528753	0.8884248824690534	0.3746194738023988	0.9998090614157651	0.8878536607911495	FALSE
ENSG00000247287	NA	AL359220.1	AL359220.1	lncRNA	novel transcript, antisense to PRKCH	14	-1	61294909	61322838	0.06844062157916442	3.3612730453336357	0.8883037260234694	0.3746829592982853	0.9998090614157651	0.8877356598617391	FALSE
ENSG00000092201	11198	SUPT16H	SUPT16H	protein_coding	SPT16 homolog, facilitates chromatin remodeling subunit [Source:HGNC Symbol;Acc:HGNC:11465]	14	-1	21351476	21384019	0.04316397833787278	6.21142903438385	0.8882827586488374	0.37470446974733407	0.9998090614157651	0.8876956810451808	FALSE
ENSG00000116199	9917	FAM20B	FAM20B	protein_coding	FAM20B glycosaminoglycan xylosylkinase [Source:HGNC Symbol;Acc:HGNC:23017]	1	1	179025804	179076567	-0.06413157502165223	5.040767836233401	-0.8880930131575233	0.37480417727671955	0.9998090614157651	-0.8875103854948243	FALSE
ENSG00000179454	54813	KLHL28	KLHL28	protein_coding	kelch like family member 28 [Source:HGNC Symbol;Acc:HGNC:19741]	14	-1	44924319	45042322	0.03151370535604858	5.191898598737455	0.8880580558183314	0.37481561494848026	0.9998090614157651	0.8874891317796624	FALSE
ENSG00000135362	79899	PRR5L	PRR5L	protein_coding	proline rich 5 like [Source:HGNC Symbol;Acc:HGNC:25878]	11	1	36296288	36465204	0.08065800637702303	5.09586764466115	0.8880352003394495	0.37487119112764544	0.9998090614157651	0.8873858646950501	FALSE
ENSG00000233912	NA	AC026202.2	AC026202.2	lncRNA	novel transcript, antisense to ARL8B	3	-1	5156905	5187329	-0.13240637846856185	-0.4986773267550566	-0.887847781104329	0.3749072788302953	0.9998090614157651	-0.8873188145615696	FALSE
ENSG00000130340	51429	SNX9	SNX9	protein_coding	sorting nexin 9 [Source:HGNC Symbol;Acc:HGNC:14973]	6	1	157700387	157945077	-0.04985578166117488	4.817298036127192	-0.8878561810313168	0.374933199349724	0.9998090614157651	-0.8872706572855743	FALSE
ENSG00000197599	645811	CCDC154	CCDC154	protein_coding	coiled-coil domain containing 154 [Source:HGNC Symbol;Acc:HGNC:34454]	16	-1	1434383	1444556	0.08105228964010147	1.3084933260287523	0.8878045766594352	0.3749435461922719	0.9998090614157651	0.8872514346438672	FALSE
ENSG00000145911	23138	N4BP3	N4BP3	protein_coding	NEDD4 binding protein 3 [Source:HGNC Symbol;Acc:HGNC:29852]	5	1	178113532	178126081	0.11062479392937807	0.5863816043861679	0.8874239118474337	0.3751392534780267	0.9998090614157651	0.8868879061226069	FALSE
ENSG00000234162	NA	AC009505.1	AC009505.1	lncRNA	novel transcript, antisense to NCK2	2	-1	105874509	105962386	-0.12300936340584398	0.02308364129111867	-0.8874272785104691	0.37514143599737404	0.9998090614157651	-0.8868838527287982	FALSE
ENSG00000272288	NA	AL451165.2	AL451165.2	lncRNA	novel transcript, antisense to C6orf106	6	1	34696317	34697470	0.11030887651938348	0.21222135929673752	0.8872299164139941	0.37524261782150614	0.9998090614157651	0.8866959529637257	FALSE
ENSG00000261208	NA	AL365475.1	AL365475.1	processed_pseudogene	novel Pumilio domain-containing protein KIAA0020 pseudogene	14	1	52286797	52289268	0.1338449636383643	1.8937793673326646	0.8871661663361194	0.3753593744632576	0.9998090614157651	0.886479168872212	FALSE
ENSG00000230615	NA	AL139220.2	AL139220.2	lncRNA	novel transcript	1	1	44030437	44115913	0.15267933624455798	2.3480651830182997	0.8870138110697184	0.37541828734867544	0.9998090614157651	0.8863698001035812	FALSE
ENSG00000163681	7871	SLMAP	SLMAP	protein_coding	sarcolemma associated protein [Source:HGNC Symbol;Acc:HGNC:16643]	3	1	57755450	57930003	-0.03478707352345456	7.13034251701568	-0.8869291941365678	0.3754471763200873	0.9998090614157651	-0.8863161730748771	FALSE
ENSG00000180385	NA	EMC3-AS1	EMC3-AS1	transcribed_unprocessed_pseudogene	EMC3 antisense RNA 1 [Source:HGNC Symbol;Acc:HGNC:49223]	3	1	9986893	10006990	-0.05707963553524875	2.8042168629453688	-0.8866713078605808	0.3755546425528653	0.9998090614157651	-0.8861167042763731	FALSE
ENSG00000128016	7538	ZFP36	ZFP36	protein_coding	ZFP36 ring finger protein [Source:HGNC Symbol;Acc:HGNC:12862]	19	1	39406847	39409412	0.04829455441954522	8.513899894519025	0.8866107274136733	0.3756069812147086	0.9998090614157651	0.886019570899328	FALSE
ENSG00000147535	84513	PLPP5	PLPP5	protein_coding	phospholipid phosphatase 5 [Source:HGNC Symbol;Acc:HGNC:25026]	8	-1	38263130	38269243	0.062029659709507357	3.9614174843378214	0.8866779899099065	0.37561507838830355	0.9998090614157651	0.886004544402504	FALSE
ENSG00000185753	159013	CXorf38	CXorf38	protein_coding	chromosome X open reading frame 38 [Source:HGNC Symbol;Acc:HGNC:28589]	X	-1	40626921	40647561	0.041510006716385384	5.800802692445264	0.8865245627687373	0.37564815159755705	0.9998090614157651	0.8859431701898779	FALSE
ENSG00000151665	5281	PIGF	PIGF	protein_coding	phosphatidylinositol glycan anchor biosynthesis class F [Source:HGNC Symbol;Acc:HGNC:8962]	2	-1	46580937	46617055	-0.04015278698698932	4.588702212442128	-0.8865350486245416	0.3756491520652788	0.9998090614157651	-0.885941313666118	FALSE
ENSG00000185986	NA	SDHAP3	SDHAP3	transcribed_unprocessed_pseudogene	succinate dehydrogenase complex flavoprotein subunit A pseudogene 3 [Source:HGNC Symbol;Acc:HGNC:18781]	5	-1	1567495	1594620	-0.07715834007542766	3.0626003571452416	-0.8865490346758276	0.3756633990986836	0.9998090614157651	-0.885914876406868	FALSE
ENSG00000152464	10557	RPP38	RPP38	protein_coding	ribonuclease P/MRP subunit p38 [Source:HGNC Symbol;Acc:HGNC:30329]	10	1	15097180	15139818	0.03775992492517455	3.944170179909704	0.886431534482502	0.37568097763495056	0.9998090614157651	0.885882257955673	FALSE
ENSG00000122545	989	SEPTIN7	SEPTIN7	protein_coding	septin 7 [Source:HGNC Symbol;Acc:HGNC:1717]	7	1	35800932	35907105	0.039375534707875914	7.567792662063079	0.8864470444173521	0.3757074856684225	0.9998090614157651	0.8858330718543163	FALSE
ENSG00000165702	8328	GFI1B	GFI1B	protein_coding	growth factor independent 1B transcriptional repressor [Source:HGNC Symbol;Acc:HGNC:4238]	9	1	132944000	132991687	-0.09510265836535847	4.649760339467501	-0.88639210143734	0.37580167508184814	0.9998090614157651	-0.8856583191488848	FALSE
ENSG00000008838	9862	MED24	MED24	protein_coding	mediator complex subunit 24 [Source:HGNC Symbol;Acc:HGNC:22963]	17	-1	40019097	40061215	-0.03681868931771026	4.552554521984827	-0.886192424318445	0.375806482551879	0.9998090614157651	-0.8856494004176616	FALSE
ENSG00000140682	7041	TGFB1I1	TGFB1I1	protein_coding	transforming growth factor beta 1 induced transcript 1 [Source:HGNC Symbol;Acc:HGNC:11767]	16	1	31471585	31477960	-0.13998575771093658	0.8367499128349551	-0.8859771901753892	0.37601173851538516	0.9998090614157651	-0.88526867896507	FALSE
ENSG00000181027	79147	FKRP	FKRP	protein_coding	fukutin related protein [Source:HGNC Symbol;Acc:HGNC:17997]	19	1	46746046	46776988	0.0431070393508044	3.9966992391507916	0.8859238094644764	0.37602112097902574	0.9998090614157651	0.8852512788582626	FALSE
ENSG00000169217	10421	CD2BP2	CD2BP2	protein_coding	CD2 cytoplasmic tail binding protein 2 [Source:HGNC Symbol;Acc:HGNC:1656]	16	-1	30350773	30355308	0.038817211057758705	4.846228664379105	0.8856380692074003	0.37611679453807434	0.9998090614157651	0.8850738641969	FALSE
ENSG00000211699	NA	TRGV3	TRGV3	TR_V_gene	T cell receptor gamma variable 3 [Source:HGNC Symbol;Acc:HGNC:12288]	7	-1	38358512	38359162	0.1917542896177855	-0.5142812347166746	0.8857048894047816	0.3761324368365896	0.9998090614157651	0.8850448601584219	FALSE
ENSG00000173559	64859	NABP1	NABP1	protein_coding	nucleic acid binding protein 1 [Source:HGNC Symbol;Acc:HGNC:26232]	2	1	191678068	191696664	-0.0727383746078818	7.988447200251788	-0.8857051622240554	0.3761409854670654	0.9998090614157651	-0.8850290095540151	FALSE
ENSG00000119661	83544	DNAL1	DNAL1	protein_coding	dynein axonemal light chain 1 [Source:HGNC Symbol;Acc:HGNC:23247]	14	1	73644875	73703732	-0.062196918617315466	2.2194947325991268	-0.8849997075845212	0.3764367169224898	0.9998090614157651	-0.8844808103246922	FALSE
ENSG00000244459	NA	AC147067.1	AC147067.1	lncRNA	novel transcript	4	-1	1574062	1580253	-0.08166144164179667	1.4106853111950655	-0.8849137545473736	0.37650173937466824	0.9998090614157651	-0.8843603134464004	FALSE
ENSG00000137207	25844	YIPF3	YIPF3	protein_coding	Yip1 domain family member 3 [Source:HGNC Symbol;Acc:HGNC:21023]	6	-1	43511832	43516985	0.04057349773062047	6.57317479890163	0.8848028971761862	0.3765880830727032	0.9998090614157651	0.8842003247741099	FALSE
ENSG00000125249	5911	RAP2A	RAP2A	protein_coding	RAP2A, member of RAS oncogene family [Source:HGNC Symbol;Acc:HGNC:9861]	13	1	97434169	97469128	-0.078792352333382	4.559098448627119	-0.8848011291616705	0.37660062288253526	0.9998090614157651	-0.8841770912890758	FALSE
ENSG00000073111	4171	MCM2	MCM2	protein_coding	minichromosome maintenance complex component 2 [Source:HGNC Symbol;Acc:HGNC:6944]	3	1	127598410	127622436	-0.1012615759020763	2.224490366692416	-0.8846381091698858	0.3766532897786674	0.9998090614157651	-0.8840795164286276	FALSE
ENSG00000103485	23475	QPRT	QPRT	protein_coding	quinolinate phosphoribosyltransferase [Source:HGNC Symbol;Acc:HGNC:9755]	16	1	29663279	29698699	0.1077939036227259	0.2617126516599401	0.8842950472238005	0.37681592140384546	0.9998090614157651	0.8837782653183027	FALSE
ENSG00000253981	NA	ALG1L13P	ALG1L13P	transcribed_unprocessed_pseudogene	ALG1 like 13, pseudogene [Source:HGNC Symbol;Acc:HGNC:44382]	8	-1	8236003	8244667	0.09158676613210126	2.4427105544161902	0.8841805258684747	0.3769778524280766	0.9998090614157651	0.8834783916341625	FALSE
ENSG00000161999	339123	JMJD8	JMJD8	protein_coding	jumonji domain containing 8 [Source:HGNC Symbol;Acc:HGNC:14148]	16	-1	681670	684528	0.05017651494855757	3.6074332204921022	0.883992591632576	0.3770027012941267	0.9998090614157651	0.883432382028997	FALSE
ENSG00000198763	4536	MT-ND2	MT-ND2	protein_coding	mitochondrially encoded NADH:ubiquinone oxidoreductase core subunit 2 [Source:HGNC Symbol;Acc:HGNC:7456]	MT	1	4470	5511	0.06566475844162944	11.613808566652205	0.8841046616812379	0.3770153895083356	0.9998090614157651	0.8834088895363086	FALSE
ENSG00000069998	27440	HDHD5	HDHD5	protein_coding	haloacid dehalogenase like hydrolase domain containing 5 [Source:HGNC Symbol;Acc:HGNC:1843]	22	-1	17137511	17165287	-0.042826690838885906	4.172513490701915	-0.8839973062755382	0.3770353743164888	0.9998090614157651	-0.883371888236765	FALSE
ENSG00000129691	9070	ASH2L	ASH2L	protein_coding	ASH2 like, histone lysine methyltransferase complex subunit [Source:HGNC Symbol;Acc:HGNC:744]	8	1	38105493	38144076	0.026052533243695386	5.722473251315197	0.8837625210066143	0.3771163895463475	0.9998090614157651	0.8832219032477565	FALSE
ENSG00000167207	64127	NOD2	NOD2	protein_coding	nucleotide binding oligomerization domain containing 2 [Source:HGNC Symbol;Acc:HGNC:5331]	16	1	50693588	50734041	0.09458201434869196	6.209808340878157	0.883833444034693	0.3772630906310497	0.9998090614157651	0.8829503633743732	FALSE
ENSG00000260111	NA	AC012184.1	AC012184.1	lncRNA	novel transcript, antisense to ST3GAL2	16	1	70379457	70399502	-0.08737606050087887	1.1536464755865727	-0.883491576519642	0.3772829816950122	0.9998090614157651	-0.8829135505469126	FALSE
ENSG00000188596	144535	CFAP54	CFAP54	protein_coding	cilia and flagella associated protein 54 [Source:HGNC Symbol;Acc:HGNC:26456]	12	1	96489571	96875555	-0.10281943654366499	2.001544278563878	-0.8834144774556536	0.37734483267230956	0.9998090614157651	-0.8827990892333193	FALSE
ENSG00000189091	23450	SF3B3	SF3B3	protein_coding	splicing factor 3b subunit 3 [Source:HGNC Symbol;Acc:HGNC:10770]	16	1	70523791	70577670	-0.03699896811354986	6.209900162460528	-0.8830535807546505	0.37751701855700637	0.9998090614157651	-0.8824805032261538	FALSE
ENSG00000204745	NA	AC083899.1	AC083899.1	unprocessed_pseudogene	anaphase promoting complex subunit 1 (ANAPC1) pseudogene	2	1	87125198	87196629	-0.18067517535043975	-0.6670613025823626	-0.8829974778755438	0.37759479231589743	0.9998090614157651	-0.8823366321091561	FALSE
ENSG00000128159	85378	TUBGCP6	TUBGCP6	protein_coding	tubulin gamma complex associated protein 6 [Source:HGNC Symbol;Acc:HGNC:18127]	22	-1	50217689	50245023	0.04007421583254889	4.895608141615958	0.8827316259684351	0.3776795516949979	0.9998090614157651	0.8821798593180227	FALSE
ENSG00000011295	54902	TTC19	TTC19	protein_coding	tetratricopeptide repeat domain 19 [Source:HGNC Symbol;Acc:HGNC:26006]	17	1	15999784	16045015	-0.0377854743064816	5.0134704557364955	-0.8826822712116392	0.3777046346260301	0.9998090614157651	-0.8821334695406735	FALSE
ENSG00000233016	84973	SNHG7	SNHG7	lncRNA	small nucleolar RNA host gene 7 [Source:HGNC Symbol;Acc:HGNC:28254]	9	-1	136721366	136728184	-0.05826698998534541	2.8483273816766506	-0.8826647337884005	0.37773270382658986	0.9998090614157651	-0.8820815590399498	FALSE
ENSG00000175606	54968	TMEM70	TMEM70	protein_coding	transmembrane protein 70 [Source:HGNC Symbol;Acc:HGNC:26050]	8	1	73972437	73982783	0.057531571334779485	3.6707907918987943	0.8824810309684419	0.3778400748434001	0.9998090614157651	0.8818830116102025	FALSE
ENSG00000266256	NA	LINC00683	LINC00683	lncRNA	long intergenic non-protein coding RNA 683 [Source:HGNC Symbol;Acc:HGNC:44467]	18	1	76528652	76670111	0.14087532949859138	3.3668155315965005	0.8826694463367941	0.37784589033158567	0.9998090614157651	0.8818722587673653	FALSE
ENSG00000228168	NA	HNRNPA1P21	HNRNPA1P21	processed_pseudogene	heterogeneous nuclear ribonucleoprotein A1 pseudogene 21 [Source:HGNC Symbol;Acc:HGNC:39539]	3	1	39334979	39335939	-0.16298205246546993	-0.2448286313922478	-0.8823101170284696	0.37793596434111987	0.9998090614157651	-0.8817057248616688	FALSE
ENSG00000231313	NA	CLIC1P1	CLIC1P1	processed_pseudogene	chloride intracellular channel 1 pseudogene 1 [Source:HGNC Symbol;Acc:HGNC:32691]	12	1	120914400	120915123	0.11485377908284011	0.5483644266772622	0.8821546455295454	0.377991005463732	0.9998090614157651	0.881603973767363	FALSE
ENSG00000153786	55625	ZDHHC7	ZDHHC7	protein_coding	zinc finger DHHC-type containing 7 [Source:HGNC Symbol;Acc:HGNC:18459]	16	-1	84974181	85011535	0.03039243882058429	7.108381936833299	0.8821786675467853	0.37803132257745353	0.9998090614157651	0.8815294478221684	FALSE
ENSG00000050748	5601	MAPK9	MAPK9	protein_coding	mitogen-activated protein kinase 9 [Source:HGNC Symbol;Acc:HGNC:6886]	5	-1	180233143	180292099	0.03506548243693164	4.80367525442286	0.8818989721393504	0.3781495187277122	0.9998090614157651	0.8813109911518993	FALSE
ENSG00000185619	10336	PCGF3	PCGF3	protein_coding	polycomb group ring finger 3 [Source:HGNC Symbol;Acc:HGNC:10066]	4	1	705748	770640	-0.053546927314915393	6.056041345420408	-0.8820503180446222	0.3781716458891433	0.9998090614157651	-0.8812700991805975	FALSE
ENSG00000136628	2058	EPRS	EPRS	protein_coding	glutamyl-prolyl-tRNA synthetase [Source:HGNC Symbol;Acc:HGNC:3418]	1	-1	219968600	220046530	-0.050725847861716744	5.681287431884731	-0.8817825081048563	0.378189496015646	0.9998090614157651	-0.8812371124325429	FALSE
ENSG00000131697	261734	NPHP4	NPHP4	protein_coding	nephrocystin 4 [Source:HGNC Symbol;Acc:HGNC:19104]	1	-1	5862811	5992473	-0.057672025545427275	2.944221722635314	-0.8817362252809847	0.37821702182155625	0.9998090614157651	-0.881186247063156	FALSE
ENSG00000132967	NA	HMGB1P5	HMGB1P5	transcribed_processed_pseudogene	high mobility group box 1 pseudogene 5 [Source:HGNC Symbol;Acc:HGNC:4997]	3	1	22381819	22382929	0.0757862006923915	2.550798686517432	0.8816949702397874	0.3782384515556434	0.9998090614157651	0.8811466482990677	FALSE
ENSG00000175348	56674	TMEM9B	TMEM9B	protein_coding	TMEM9 domain family member B [Source:HGNC Symbol;Acc:HGNC:1168]	11	-1	8947202	8965011	0.04901725195909723	5.368394876746483	0.8816387236177936	0.3783089476616107	0.9998090614157651	0.8810163923766355	FALSE
ENSG00000115828	25797	QPCT	QPCT	protein_coding	glutaminyl-peptide cyclotransferase [Source:HGNC Symbol;Acc:HGNC:9753]	2	1	37342827	37373322	0.08995153420513091	6.933697781420171	0.8813984545321264	0.3784505486923432	0.9998090614157651	0.8807548007709196	FALSE
ENSG00000223653	NA	AL078459.1	AL078459.1	lncRNA	novel transcript	1	1	85276388	85448124	-0.10158360407361067	1.8949123522494362	-0.8814571545974581	0.37845672287089926	0.9998090614157651	-0.8807433960579752	FALSE
ENSG00000030066	23279	NUP160	NUP160	protein_coding	nucleoporin 160 [Source:HGNC Symbol;Acc:HGNC:18017]	11	-1	47778087	47848555	0.04003053290560832	5.568493901140564	0.8812707229255102	0.37846326001797936	0.9998090614157651	0.8807313210079304	FALSE
ENSG00000120833	8835	SOCS2	SOCS2	protein_coding	suppressor of cytokine signaling 2 [Source:HGNC Symbol;Acc:HGNC:19382]	12	1	93569814	93583487	0.07964022458502251	3.107069920446691	0.8813785376882347	0.37847090487131185	0.9998090614157651	0.8807172000281585	FALSE
ENSG00000133985	23508	TTC9	TTC9	protein_coding	tetratricopeptide repeat domain 9 [Source:HGNC Symbol;Acc:HGNC:20267]	14	1	70641916	70675366	0.07624668424629011	4.880643020103645	0.881248738443547	0.37858135463601195	0.9998090614157651	0.880513205387923	FALSE
ENSG00000109180	54940	OCIAD1	OCIAD1	protein_coding	OCIA domain containing 1 [Source:HGNC Symbol;Acc:HGNC:16074]	4	1	48805212	48861817	0.03134829411382434	6.205129864722901	0.880876490570648	0.37869275798115154	0.9998090614157651	0.8803074866477384	FALSE
ENSG00000211976	NA	IGHV3-73	IGHV3-73	IG_V_gene	immunoglobulin heavy variable 3-73 [Source:HGNC Symbol;Acc:HGNC:5623]	14	-1	106802694	106803233	-0.2726909335121114	-0.12650389231031767	-0.8806969950273523	0.3787721692469267	0.9998090614157651	-0.880160867601518	FALSE
ENSG00000214357	54492	NEURL1B	NEURL1B	protein_coding	neuralized E3 ubiquitin protein ligase 1B [Source:HGNC Symbol;Acc:HGNC:35422]	5	1	172641263	172691540	0.14133837106388292	-0.6130833394611653	0.8806631999314474	0.37880515079299304	0.9998090614157651	0.8800999784922848	FALSE
ENSG00000237693	345611	IRGM	IRGM	protein_coding	immunity related GTPase M [Source:HGNC Symbol;Acc:HGNC:29597]	5	1	150846523	150900736	0.09250325154569317	1.010075541950462	0.880525235223094	0.3788853200835003	0.9998090614157651	0.8799519870058281	FALSE
ENSG00000124613	346157	ZNF391	ZNF391	protein_coding	zinc finger protein 391 [Source:HGNC Symbol;Acc:HGNC:18779]	6	1	27374615	27403904	0.13474733139598666	0.277421425027604	0.8803210803520045	0.3790027925963202	0.9998090614157651	0.8797351690503173	FALSE
ENSG00000198785	116443	GRIN3A	GRIN3A	protein_coding	glutamate ionotropic receptor NMDA type subunit 3A [Source:HGNC Symbol;Acc:HGNC:16767]	9	-1	101569353	101738580	0.16191483791301742	-0.3608789104329515	0.8799851281367728	0.3791547794778176	0.9998090614157651	0.8794547095885451	FALSE
ENSG00000164970	203259	FAM219A	FAM219A	protein_coding	family with sequence similarity 219 member A [Source:HGNC Symbol;Acc:HGNC:19920]	9	-1	34398184	34458570	-0.037846598904571316	5.022773740405857	-0.8799958687535634	0.3791710038095486	0.9998090614157651	-0.879424775121604	FALSE
ENSG00000182168	8633	UNC5C	UNC5C	protein_coding	unc-5 netrin receptor C [Source:HGNC Symbol;Acc:HGNC:12569]	4	-1	95162504	95549206	-0.14400461797286213	-0.11289765805688191	-0.8795678296331777	0.3793868353404686	0.9998090614157651	-0.8790266332402749	FALSE
ENSG00000143384	4170	MCL1	MCL1	protein_coding	MCL1 apoptosis regulator, BCL2 family member [Source:HGNC Symbol;Acc:HGNC:6943]	1	-1	150574551	150579738	0.044405144230362126	10.293288849583986	0.8795092269213942	0.37945328953724766	0.9998090614157651	0.8789040740205691	FALSE
ENSG00000172262	7690	ZNF131	ZNF131	protein_coding	zinc finger protein 131 [Source:HGNC Symbol;Acc:HGNC:12915]	5	1	43065176	43192021	0.025977167596611395	6.525349715216744	0.8794427951581384	0.3794866745695128	0.9998090614157651	0.8788425081204777	FALSE
ENSG00000168781	9677	PPIP5K1	PPIP5K1	protein_coding	diphosphoinositol pentakisphosphate kinase 1 [Source:HGNC Symbol;Acc:HGNC:29023]	15	-1	43533462	43590253	0.04828457367671968	3.0996720353415634	0.8788788581058066	0.37976799693653773	0.9998090614157651	0.8783238490442479	FALSE
ENSG00000086717	5475	PPEF1	PPEF1	protein_coding	protein phosphatase with EF-hand domain 1 [Source:HGNC Symbol;Acc:HGNC:9243]	X	1	18675909	18827921	-0.09546068760661774	0.5780512800277052	-0.8788619322918775	0.3797810545839895	0.9998090614157651	-0.8782997810925933	FALSE
ENSG00000250159	NA	AC106791.1	AC106791.1	lncRNA	novel transcript	5	-1	137809780	137889394	-0.07545405749788858	1.910196382774267	-0.8785650487387352	0.37993587311176824	0.9998090614157651	-0.8780144572117989	FALSE
ENSG00000172840	57546	PDP2	PDP2	protein_coding	pyruvate dehyrogenase phosphatase catalytic subunit 2 [Source:HGNC Symbol;Acc:HGNC:30263]	16	1	66878589	66895754	-0.05579992739422046	2.8943645867832632	-0.8784331555801621	0.3799923175144292	0.9998090614157651	-0.8779104503872276	FALSE
ENSG00000164587	6208	RPS14	RPS14	protein_coding	ribosomal protein S14 [Source:HGNC Symbol;Acc:HGNC:10387]	5	-1	150442635	150449739	0.07213168131342584	7.5298204722100195	0.8783412922523741	0.38006381939103495	0.9998090614157651	0.877778711662543	FALSE
ENSG00000156113	3778	KCNMA1	KCNMA1	protein_coding	potassium calcium-activated channel subfamily M alpha 1 [Source:HGNC Symbol;Acc:HGNC:6284]	10	-1	76869601	77638369	-0.25595516307507715	1.9455525542593388	-0.8784235929614485	0.3802478222895138	0.9998090614157651	-0.8774397653070178	FALSE
ENSG00000184436	80764	THAP7	THAP7	protein_coding	THAP domain containing 7 [Source:HGNC Symbol;Acc:HGNC:23190]	22	-1	20999104	21002196	0.07280684177863495	2.244974763044255	0.8777736871721632	0.3803513953518115	0.9998090614157651	0.87724902073294	FALSE
ENSG00000167850	10871	CD300C	CD300C	protein_coding	CD300c molecule [Source:HGNC Symbol;Acc:HGNC:19320]	17	-1	74541073	74546115	-0.06901259444102426	3.510656175392419	-0.8778216882029326	0.38038609459803496	0.9998090614157651	-0.8771851242568328	FALSE
ENSG00000159086	94104	PAXBP1	PAXBP1	protein_coding	PAX3 and PAX7 binding protein 1 [Source:HGNC Symbol;Acc:HGNC:13579]	21	-1	32733899	32771792	0.05039460276032415	5.0524228277364145	0.8777001283352436	0.38041636442729065	0.9998090614157651	0.8771293871976775	FALSE
ENSG00000159259	8208	CHAF1B	CHAF1B	protein_coding	chromatin assembly factor 1 subunit B [Source:HGNC Symbol;Acc:HGNC:1911]	21	1	36385392	36419015	-0.06485801035246608	1.852552609981057	-0.8775753032507622	0.38045917938527885	0.9998090614157651	-0.8770505549388863	FALSE
ENSG00000073060	949	SCARB1	SCARB1	protein_coding	scavenger receptor class B member 1 [Source:HGNC Symbol;Acc:HGNC:1664]	12	-1	124776856	124882668	0.06254466130693359	3.476398290634908	0.8776257789689182	0.38051506315342665	0.9998090614157651	0.8769476681714167	FALSE
ENSG00000228804	NA	AC072022.1	AC072022.1	lncRNA	novel transcript, antisense to RTP2 and BCL6	3	1	187702313	187733849	-0.10837617595411908	2.6869717363673224	-0.8776761289896075	0.3805315374542143	0.9998090614157651	-0.8769173393549397	FALSE
ENSG00000254815	NA	AP006284.1	AP006284.1	lncRNA	novel transcript	11	1	557595	560107	0.13849142383890878	-0.437054217750887	0.8773869989476712	0.3805516843032155	0.9998090614157651	0.876880250556321	FALSE
ENSG00000118181	6230	RPS25	RPS25	protein_coding	ribosomal protein S25 [Source:HGNC Symbol;Acc:HGNC:10413]	11	-1	119015712	119018691	0.05555050347701318	8.770982612411986	0.8773281599795422	0.3806203988118321	0.9998090614157651	0.87675376150561	FALSE
ENSG00000232788	101929947	ITGA6-AS1	ITGA6-AS1	lncRNA	ITGA6 antisense RNA 1 [Source:HGNC Symbol;Acc:HGNC:40308]	2	-1	172464262	172466022	0.08141713197246059	1.9129241321691492	0.8771185374646276	0.38079029748776194	0.9998090614157651	0.8764410737504408	FALSE
ENSG00000232648	NA	AC107214.1	AC107214.1	lncRNA	novel transcript	4	-1	183494884	183504494	-0.1046567564095941	0.6592173740421853	-0.8769223379704472	0.38081180051984675	0.9998090614157651	-0.8764015048905212	FALSE
ENSG00000103356	124454	EARS2	EARS2	protein_coding	glutamyl-tRNA synthetase 2, mitochondrial [Source:HGNC Symbol;Acc:HGNC:29419]	16	-1	23522014	23557731	-0.05038822532838605	2.8652204123653253	-0.8768730086339354	0.3808290366586814	0.9998090614157651	-0.8763697887559548	FALSE
ENSG00000167548	8085	KMT2D	KMT2D	protein_coding	lysine methyltransferase 2D [Source:HGNC Symbol;Acc:HGNC:7133]	12	-1	49018975	49059774	-0.05209209809132531	7.6087064118568835	-0.8768878511462705	0.3808326011461364	0.9998090614157651	-0.8763632298700686	FALSE
ENSG00000162511	7805	LAPTM5	LAPTM5	protein_coding	lysosomal protein transmembrane 5 [Source:HGNC Symbol;Acc:HGNC:29612]	1	-1	30732469	30757774	0.04180275104805453	10.201508658051278	0.8768497852711372	0.3808907368961374	0.9998090614157651	0.8762562616768014	FALSE
ENSG00000156515	3098	HK1	HK1	protein_coding	hexokinase 1 [Source:HGNC Symbol;Acc:HGNC:4922]	10	1	69269984	69401884	-0.05488556501436559	7.149977211878739	-0.8766616334110977	0.3809768659671038	0.9998090614157651	-0.8760978049647263	FALSE
ENSG00000113088	3003	GZMK	GZMK	protein_coding	granzyme K [Source:HGNC Symbol;Acc:HGNC:4711]	5	1	55024256	55034570	0.12421111294003406	4.74680549330277	0.8765456974909775	0.3811312550050807	0.9998090614157651	0.8758138214231538	FALSE
ENSG00000236438	NA	FAM157A	FAM157A	transcribed_unprocessed_pseudogene	family with sequence similarity 157 member A [Source:HGNC Symbol;Acc:HGNC:34079]	3	1	198153287	198222513	-0.09705757492241762	6.263825607718123	-0.87637863245502	0.38121701067461544	0.9998090614157651	-0.875656112761071	FALSE
ENSG00000116809	7709	ZBTB17	ZBTB17	protein_coding	zinc finger and BTB domain containing 17 [Source:HGNC Symbol;Acc:HGNC:12936]	1	-1	15941869	15976132	0.03436686870815375	4.5005768363329	0.8761533252142599	0.3812464009354224	0.9998090614157651	0.8756020677164277	FALSE
ENSG00000166337	6881	TAF10	TAF10	protein_coding	TATA-box binding protein associated factor 10 [Source:HGNC Symbol;Acc:HGNC:11543]	11	-1	6606294	6612539	0.04555624543585246	2.544716943097038	0.8761266413575619	0.3812562765010632	0.9998090614157651	0.8755839083500364	FALSE
ENSG00000214176	NA	PLEKHM1P1	PLEKHM1P1	transcribed_unprocessed_pseudogene	pleckstrin homology and RUN domain containing M1 pseudogene 1 [Source:HGNC Symbol;Acc:HGNC:35411]	17	-1	64779259	64837154	-0.04210833143780146	6.242751408112534	-0.8760545015851473	0.38131606194031553	0.9998090614157651	-0.8754739799814127	FALSE
ENSG00000234745	3106	HLA-B	HLA-B	protein_coding	major histocompatibility complex, class I, B [Source:HGNC Symbol;Acc:HGNC:4932]	6	-1	31269491	31357188	0.06310602170415969	11.609232317847917	0.8760953311164997	0.3813258175511124	0.9998090614157651	0.8754560432000061	FALSE
ENSG00000105610	10661	KLF1	KLF1	protein_coding	Kruppel like factor 1 [Source:HGNC Symbol;Acc:HGNC:6345]	19	-1	12884422	12887199	0.16919487450900172	3.173020597124846	0.8760754540114476	0.38134398828721383	0.9998090614157651	0.875422635020534	FALSE
ENSG00000277476	NA	AC005332.5	AC005332.5	lncRNA	novel transcript	17	1	68133201	68135935	0.06391658064312322	2.047761234150849	0.8756259810407535	0.38151749711105365	0.9998090614157651	0.875103676008599	FALSE
ENSG00000166169	27343	POLL	POLL	protein_coding	DNA polymerase lambda [Source:HGNC Symbol;Acc:HGNC:9184]	10	-1	101578882	101588270	0.08660154089543148	4.802815199664073	0.8754005854761516	0.381711693921726	0.9998090614157651	0.8747467920905785	FALSE
ENSG00000143851	5778	PTPN7	PTPN7	protein_coding	protein tyrosine phosphatase non-receptor type 7 [Source:HGNC Symbol;Acc:HGNC:9659]	1	-1	202147013	202161588	0.04343988425195455	5.240874459384121	0.8752609010953704	0.3817669042242968	0.9998090614157651	0.874645350056983	FALSE
ENSG00000159459	197131	UBR1	UBR1	protein_coding	ubiquitin protein ligase E3 component n-recognin 1 [Source:HGNC Symbol;Acc:HGNC:16808]	15	-1	42942897	43106113	-0.034045759178230384	5.871518809536465	-0.8751885634301789	0.38177201280843454	0.9998090614157651	-0.8746359641267781	FALSE
ENSG00000067334	30836	DNTTIP2	DNTTIP2	protein_coding	deoxynucleotidyltransferase terminal interacting protein 2 [Source:HGNC Symbol;Acc:HGNC:24013]	1	-1	93866284	93879918	0.03858189568382109	5.275843679736611	0.8751737687003369	0.3817728858059306	0.9998090614157651	0.8746343601883941	FALSE
ENSG00000260920	NA	AL031985.3	AL031985.3	lncRNA	novel transcript, sense overlapping with ZNF643	1	1	40464319	40466767	-0.07998707480144818	1.2355117895537904	-0.8751383467184475	0.3817849282781576	0.9998090614157651	-0.8746122350584892	FALSE
ENSG00000115310	57142	RTN4	RTN4	protein_coding	reticulon 4 [Source:HGNC Symbol;Acc:HGNC:14085]	2	-1	54972187	55112621	-0.03664409332968965	7.781532218337876	-0.8751438171291314	0.3818171175481314	0.9998090614157651	-0.8745530971623823	FALSE
ENSG00000163528	131474	CHCHD4	CHCHD4	protein_coding	coiled-coil-helix-coiled-coil-helix domain containing 4 [Source:HGNC Symbol;Acc:HGNC:26467]	3	-1	14112077	14124870	-0.05787452770729429	2.1735751210490246	-0.874987210104254	0.38186155634875407	0.9998090614157651	-0.8744714595419107	FALSE
ENSG00000010671	695	BTK	BTK	protein_coding	Bruton tyrosine kinase [Source:HGNC Symbol;Acc:HGNC:1133]	X	-1	101349447	101390796	0.03228896927340852	6.2984306770400424	0.8750766274175679	0.3818721129648164	0.9998090614157651	0.8744520670530556	FALSE
ENSG00000249846	NA	LINC02021	LINC02021	lncRNA	long intergenic non-protein coding RNA 2021 [Source:HGNC Symbol;Acc:HGNC:52856]	3	1	130111669	130201336	0.14596567465413646	-0.48910360814225345	0.8749448061329278	0.38190799626013283	0.9998090614157651	0.8743861519486005	FALSE
ENSG00000215021	11331	PHB2	PHB2	protein_coding	prohibitin 2 [Source:HGNC Symbol;Acc:HGNC:30306]	12	-1	6965327	6970753	0.04615039809752908	5.864957878191186	0.8747477614595522	0.3820153247511773	0.9998090614157651	0.8741890196862899	FALSE
ENSG00000145703	10788	IQGAP2	IQGAP2	protein_coding	IQ motif containing GTPase activating protein 2 [Source:HGNC Symbol;Acc:HGNC:6111]	5	1	76403285	76708132	-0.050900893414572934	8.364831814347601	-0.8747295669447553	0.38210391272203637	0.9998090614157651	-0.8740263340791719	FALSE
ENSG00000141424	25800	SLC39A6	SLC39A6	protein_coding	solute carrier family 39 member 6 [Source:HGNC Symbol;Acc:HGNC:18607]	18	-1	36108531	36129385	0.049083773320659496	4.558005307486576	0.8743956064088254	0.3822025329443963	0.9998090614157651	0.8738452521504512	FALSE
ENSG00000227507	4050	LTB	LTB	protein_coding	lymphotoxin beta [Source:HGNC Symbol;Acc:HGNC:6711]	6	-1	31580525	31582522	0.06947050113932374	6.430056543558115	0.8742010061482608	0.3823239122537896	0.9998090614157651	0.8736224203581536	FALSE
ENSG00000196678	112479	ERI2	ERI2	protein_coding	ERI1 exoribonuclease family member 2 [Source:HGNC Symbol;Acc:HGNC:30541]	16	-1	20780193	20900349	0.0652944784147893	1.7894272629585026	0.8741515914280522	0.3823261889013201	0.9998090614157651	0.8736182412344953	FALSE
ENSG00000137171	89953	KLC4	KLC4	protein_coding	kinesin light chain 4 [Source:HGNC Symbol;Acc:HGNC:21624]	6	1	43040777	43075095	0.03985934921057854	4.137023390706319	0.8741478554463354	0.3823360526561195	0.9998090614157651	0.8736001350282342	FALSE
ENSG00000113916	604	BCL6	BCL6	protein_coding	BCL6 transcription repressor [Source:HGNC Symbol;Acc:HGNC:1001]	3	-1	187721377	187745725	-0.08287069084826193	9.22241696374726	-0.8742041908198492	0.38234449704363416	0.9998090614157651	-0.8735846344829764	FALSE
ENSG00000099284	55506	H2AFY2	H2AFY2	protein_coding	H2A histone family member Y2 [Source:HGNC Symbol;Acc:HGNC:14453]	10	1	70052846	70112282	0.074042182882049	2.0530154410922465	0.8739226200890032	0.38243261317195565	0.9998090614157651	0.8734229007509606	FALSE
ENSG00000139083	2120	ETV6	ETV6	protein_coding	ETS variant 6 [Source:HGNC Symbol;Acc:HGNC:3495]	12	1	11649854	11895402	-0.04498602747688629	8.615522686103962	-0.873958863467715	0.38244233462568933	0.9998090614157651	-0.873405058799445	FALSE
ENSG00000232004	NA	CAP1P2	CAP1P2	processed_pseudogene	CAP1 pseudogene 2 [Source:HGNC Symbol;Acc:HGNC:31970]	10	-1	43604843	43606251	-0.09221483839042155	0.6945398910675574	-0.8735793239727366	0.38263373912325804	0.9998090614157651	-0.8730538274361377	FALSE
ENSG00000104611	63898	SH2D4A	SH2D4A	protein_coding	SH2 domain containing 4A [Source:HGNC Symbol;Acc:HGNC:26102]	8	1	19313693	19396218	-0.15220157238859866	-0.8326334755485805	-0.8733191440376721	0.382780893369546	0.9998090614157651	-0.8727838694493282	FALSE
ENSG00000115091	10096	ACTR3	ACTR3	protein_coding	actin related protein 3 [Source:HGNC Symbol;Acc:HGNC:170]	2	1	113890063	113962596	0.0422937715026368	8.869609164841455	0.873100240735399	0.3829276935293141	0.9998090614157651	0.8725146244045792	FALSE
ENSG00000148660	818	CAMK2G	CAMK2G	protein_coding	calcium/calmodulin dependent protein kinase II gamma [Source:HGNC Symbol;Acc:HGNC:1463]	10	-1	73812501	73874591	0.040027807511712865	7.396191501396887	0.8730721801703382	0.3829431351082647	0.9998090614157651	0.8724863067998379	FALSE
ENSG00000166889	219988	PATL1	PATL1	protein_coding	PAT1 homolog 1, processing body mRNA decay factor [Source:HGNC Symbol;Acc:HGNC:26721]	11	-1	59636716	59669037	0.04445648627159837	6.602323982249774	0.8727655605451858	0.38309145823312984	0.9998090614157651	0.8722143394378236	FALSE
ENSG00000245748	NA	AC097382.2	AC097382.2	lncRNA	novel transcript, antisense to TBC1D14 and TADA2B	4	-1	7030554	7046231	0.1322270400871124	-0.3807511305777206	0.8727025670909029	0.38310848590553237	0.9998090614157651	0.872183121387163	FALSE
ENSG00000167258	51755	CDK12	CDK12	protein_coding	cyclin dependent kinase 12 [Source:HGNC Symbol;Acc:HGNC:24224]	17	1	39461486	39564907	-0.04073987904478482	6.566910941380624	-0.8727280836043049	0.3831096527363913	0.9998090614157651	-0.8721809821837463	FALSE
ENSG00000171298	2548	GAA	GAA	protein_coding	glucosidase alpha, acid [Source:HGNC Symbol;Acc:HGNC:4065]	17	1	80101556	80119881	0.05404998376881576	6.29372009809028	0.8728422853343196	0.3832134628104402	0.9998090614157651	0.8719906784833354	FALSE
ENSG00000159176	1465	CSRP1	CSRP1	protein_coding	cysteine and glycine rich protein 1 [Source:HGNC Symbol;Acc:HGNC:2469]	1	-1	201483530	201509456	-0.042227930066355945	4.699504022996286	-0.8722181730107532	0.3833902848354971	0.9998090614157651	-0.8716666026112464	FALSE
ENSG00000272733	NA	AP000345.2	AP000345.2	lncRNA	novel transcript	22	-1	23580880	23583859	0.14555807831520423	-0.574719922343995	0.8722112847158264	0.38341139362609966	0.9998090614157651	0.8716279209585492	FALSE
ENSG00000157778	84262	PSMG3	PSMG3	protein_coding	proteasome assembly chaperone 3 [Source:HGNC Symbol;Acc:HGNC:22420]	7	-1	1567332	1571005	-0.07631064969522372	2.159237712161248	-0.8716275503279065	0.38369240818158157	0.9998090614157651	-0.8711130887182965	FALSE
ENSG00000130150	158747	MOSPD2	MOSPD2	protein_coding	motile sperm domain containing 2 [Source:HGNC Symbol;Acc:HGNC:28381]	X	1	14873421	14922327	0.054295444057557596	6.448696388177176	0.8717311168906487	0.38369624902273414	0.9998090614157651	0.87110605371128	FALSE
ENSG00000182165	NA	TP53TG1	TP53TG1	lncRNA	TP53 target 1 [Source:HGNC Symbol;Acc:HGNC:17026]	7	-1	87322943	87345528	0.06216481089280523	2.038376334167427	0.8713411139012095	0.3838473047814922	0.9998090614157651	0.8708294093519201	FALSE
ENSG00000197077	85379	KIAA1671	KIAA1671	protein_coding	KIAA1671 [Source:HGNC Symbol;Acc:HGNC:29345]	22	1	24952730	25197448	0.12034810440314736	2.940320022939019	0.8714278417909691	0.38392528727704445	0.9998090614157651	0.8706866178557525	FALSE
ENSG00000136003	23479	ISCU	ISCU	protein_coding	iron-sulfur cluster assembly enzyme [Source:HGNC Symbol;Acc:HGNC:29882]	12	1	108562582	108569384	0.04629023778263264	6.489432149557276	0.8711295502696133	0.3840012730725193	0.9998090614157651	0.8705474995341684	FALSE
ENSG00000136052	84102	SLC41A2	SLC41A2	protein_coding	solute carrier family 41 member 2 [Source:HGNC Symbol;Acc:HGNC:31045]	12	-1	104802553	104958744	-0.1014891441899683	1.1895472146410992	-0.8709976664388915	0.38403826221596815	0.9998090614157651	-0.8704797841900938	FALSE
ENSG00000087448	57542	KLHL42	KLHL42	protein_coding	kelch like family member 42 [Source:HGNC Symbol;Acc:HGNC:29252]	12	1	27780048	27803040	-0.04920610921001023	3.6277751389117707	-0.8709947045462862	0.384041878840485	0.9998090614157651	-0.8704731635163723	FALSE
ENSG00000142444	90580	TIMM29	TIMM29	protein_coding	translocase of inner mitochondrial membrane 29 [Source:HGNC Symbol;Acc:HGNC:25152]	19	1	10928811	10933535	0.046421639956362615	3.1129877458010355	0.870976524659893	0.3840440592250639	0.9998090614157651	0.8704691720740371	FALSE
ENSG00000258881	NA	AC007040.2	AC007040.2	protein_coding	novel protein	2	-1	70939318	70995336	0.09788821217328181	0.5721207077311172	0.870929864245827	0.3840760055203236	0.9998090614157651	0.8704106923316517	FALSE
ENSG00000272221	NA	AL645933.2	AL645933.2	lncRNA	novel transcript	6	-1	31394289	31395495	0.10515298995100686	1.6579082758400023	0.8713261011761011	0.3840765360983929	0.9998090614157651	0.8704097210995966	FALSE
ENSG00000119522	57706	DENND1A	DENND1A	protein_coding	DENN domain containing 1A [Source:HGNC Symbol;Acc:HGNC:29324]	9	-1	123379654	123930152	-0.05226778943526078	7.587737385315098	-0.8709482932693153	0.3840907655537138	0.9998090614157651	-0.8703836741492317	FALSE
ENSG00000130023	55780	ERMARD	ERMARD	protein_coding	ER membrane associated RNA degradation [Source:HGNC Symbol;Acc:HGNC:21056]	6	1	169751622	169781600	-0.05215559842636752	3.603404175741273	-0.8708663163061668	0.3841184793601373	0.9998090614157651	-0.8703329458531806	FALSE
ENSG00000188818	79844	ZDHHC11	ZDHHC11	protein_coding	zinc finger DHHC-type containing 11 [Source:HGNC Symbol;Acc:HGNC:19158]	5	-1	795606	850986	-0.10320715370180844	1.1729211215772757	-0.8705501358830103	0.38428800266430974	0.9998090614157651	-0.8700226933545682	FALSE
ENSG00000111752	1911	PHC1	PHC1	protein_coding	polyhomeotic homolog 1 [Source:HGNC Symbol;Acc:HGNC:3182]	12	1	8913896	8941467	0.06385940500896092	2.92829481484352	0.8704427173716065	0.384352987595149	0.9998090614157651	0.869903783607101	FALSE
ENSG00000105479	93233	CCDC114	CCDC114	protein_coding	coiled-coil domain containing 114 [Source:HGNC Symbol;Acc:HGNC:26560]	19	-1	48296457	48321894	-0.11869766500690648	-0.24651653279447092	-0.8703147646858689	0.3843982656141167	0.9998090614157651	-0.869820940934386	FALSE
ENSG00000065057	4913	NTHL1	NTHL1	protein_coding	nth like DNA glycosylase 1 [Source:HGNC Symbol;Acc:HGNC:8028]	16	-1	2039815	2047866	-0.09232769249858411	0.757426744507872	-0.870257775965387	0.38443480211337766	0.9998090614157651	-0.8697540964858016	FALSE
ENSG00000285791	NA	AC009879.3	AC009879.3	protein_coding	novel transcript	8	1	66432486	66518524	-0.13025975487609653	-0.08688788404700555	-0.8700362094649868	0.3845764762710394	0.9998090614157651	-0.8694949367765324	FALSE
ENSG00000249258	NA	AC079193.2	AC079193.2	lncRNA	novel transcript	8	1	17131181	17149789	0.12580003334341827	-0.24412904632503324	0.869980162649197	0.38459482483431007	0.9998090614157651	0.8694613766463493	FALSE
ENSG00000267062	NA	AC018761.2	AC018761.2	lncRNA	novel transcript, antisense to PRDX2	19	1	12796823	12801849	0.15832272762635102	-0.34883492408445366	0.8699650547240027	0.38460768015368774	0.9998090614157651	0.8694378644246327	FALSE
ENSG00000167208	124460	SNX20	SNX20	protein_coding	sorting nexin 20 [Source:HGNC Symbol;Acc:HGNC:30390]	16	-1	50666300	50681353	0.04421258638608361	7.182960709250943	0.869995773461301	0.3846224309265571	0.9998090614157651	0.8694108860338517	FALSE
ENSG00000269793	NA	ZIM2-AS1	ZIM2-AS1	lncRNA	ZIM2 antisense RNA 1 [Source:HGNC Symbol;Acc:HGNC:51304]	19	1	56595313	56799602	0.10666901775124188	0.06629596521520617	0.8696019321797338	0.38478817596790293	0.9998090614157651	0.8691077905256811	FALSE
ENSG00000131127	7700	ZNF141	ZNF141	protein_coding	zinc finger protein 141 [Source:HGNC Symbol;Acc:HGNC:12926]	4	1	337814	384868	0.048706424189986386	4.576222729318574	0.8696346692133462	0.3848038397678192	0.9998090614157651	0.8690791504955223	FALSE
ENSG00000111364	57696	DDX55	DDX55	protein_coding	DEAD-box helicase 55 [Source:HGNC Symbol;Acc:HGNC:20085]	12	1	123602077	123620943	-0.03861771362397315	4.413281838684036	-0.8695150360879439	0.38486090559082475	0.9998090614157651	-0.8689748161406665	FALSE
ENSG00000262332	NA	AC136624.1	AC136624.1	lncRNA	novel transcript, antisense to ABCC6	16	1	16223027	16224261	0.15438019541360493	-0.3965787987226244	0.8694661503532707	0.3848868554063962	0.9998090614157651	0.8689273748074103	FALSE
ENSG00000111843	51522	TMEM14C	TMEM14C	protein_coding	transmembrane protein 14C [Source:HGNC Symbol;Acc:HGNC:20952]	6	1	10722915	10731129	-0.057915421709080483	2.9702131038139066	-0.8692644912321899	0.38499921507375146	0.9998090614157651	-0.8687219819432598	FALSE
ENSG00000153904	23576	DDAH1	DDAH1	protein_coding	dimethylarginine dimethylaminohydrolase 1 [Source:HGNC Symbol;Acc:HGNC:2715]	1	-1	85318481	85578363	-0.1809069170295297	-0.8183272719316648	-0.8691273237510905	0.38510162894702227	0.9998090614157651	-0.8685348018574431	FALSE
ENSG00000135763	9816	URB2	URB2	protein_coding	URB2 ribosome biogenesis homolog [Source:HGNC Symbol;Acc:HGNC:28967]	1	1	229626247	229660200	-0.06717582724775006	2.4163579526384904	-0.86895618419514	0.38515843046762543	0.9998090614157651	-0.8684309998070517	FALSE
ENSG00000109220	26511	CHIC2	CHIC2	protein_coding	cysteine rich hydrophobic domain 2 [Source:HGNC Symbol;Acc:HGNC:1935]	4	-1	54009789	54064605	-0.04588615916620942	6.916639515282299	-0.8689496813929842	0.38520603676303944	0.9998090614157651	-0.8683440087961258	FALSE
ENSG00000174796	152815	THAP6	THAP6	protein_coding	THAP domain containing 6 [Source:HGNC Symbol;Acc:HGNC:23189]	4	1	75513946	75550473	0.045766599268926456	4.29714040064295	0.8688432159477666	0.38523894753596155	0.9998090614157651	0.8682838747632527	FALSE
ENSG00000131115	7770	ZNF227	ZNF227	protein_coding	zinc finger protein 227 [Source:HGNC Symbol;Acc:HGNC:13020]	19	1	44207547	44237268	0.052966971017447406	3.526118939556822	0.8686505475600224	0.3853251603542869	0.9998090614157651	0.8681263629770967	FALSE
ENSG00000161048	222236	NAPEPLD	NAPEPLD	protein_coding	N-acyl phosphatidylethanolamine phospholipase D [Source:HGNC Symbol;Acc:HGNC:21683]	7	-1	103099776	103149560	0.03944275758126059	4.190083165270922	0.8686590329393464	0.38533192195807553	0.9998090614157651	0.8681140103619844	FALSE
ENSG00000163607	29083	GTPBP8	GTPBP8	protein_coding	GTP binding protein 8 (putative) [Source:HGNC Symbol;Acc:HGNC:25007]	3	1	112990984	113015060	0.05603516713985668	3.767812627622037	0.8685140207209421	0.385398119649085	0.9998090614157651	0.8679930823512676	FALSE
ENSG00000233926	NA	AL591368.1	AL591368.1	lncRNA	novel transcript	9	1	81689713	81776900	0.13142985221274373	0.2091612654076922	0.8685036268237244	0.38541875466696784	0.9998090614157651	0.867955389497562	FALSE
ENSG00000171161	79894	ZNF672	ZNF672	protein_coding	zinc finger protein 672 [Source:HGNC Symbol;Acc:HGNC:26179]	1	1	248838210	248849517	0.04058939583051213	4.677249186523519	0.8683846166762055	0.38549711023314437	0.9998090614157651	0.867812272918858	FALSE
ENSG00000171858	6227	RPS21	RPS21	protein_coding	ribosomal protein S21 [Source:HGNC Symbol;Acc:HGNC:10409]	20	1	62387103	62388520	0.08204699816643934	4.432309438488202	0.8681718792944322	0.38558921870845486	0.9998090614157651	0.8676440593525618	FALSE
ENSG00000185624	5034	P4HB	P4HB	protein_coding	prolyl 4-hydroxylase subunit beta [Source:HGNC Symbol;Acc:HGNC:8548]	17	-1	81843161	81860624	-0.04428501901303772	7.363404418928549	-0.8681519476966756	0.3856370289630713	0.9998090614157651	-0.867556755312967	FALSE
ENSG00000129187	1635	DCTD	DCTD	protein_coding	dCMP deaminase [Source:HGNC Symbol;Acc:HGNC:2710]	4	-1	182890060	182917936	0.04212200874484884	4.343418709881506	0.8680143077819913	0.38568599572841045	0.9998090614157651	0.8674673462778099	FALSE
ENSG00000122417	57489	ODF2L	ODF2L	protein_coding	outer dense fiber of sperm tails 2 like [Source:HGNC Symbol;Acc:HGNC:29225]	1	-1	86346824	86396342	-0.060608018157902066	4.867651230792797	-0.868063073660482	0.385691195830847	0.9998090614157651	-0.8674578517524201	FALSE
ENSG00000224533	NA	TMLHE-AS1	TMLHE-AS1	lncRNA	TMLHE antisense RNA 1 [Source:HGNC Symbol;Acc:HGNC:44261]	X	1	155466540	155611616	-0.08107495065905912	3.808438540549898	-0.8681939055030722	0.3856993202064286	0.9998090614157651	-0.8674430181453432	FALSE
ENSG00000241127	57002	YAE1	YAE1	protein_coding	YAE1 maturation factor of ABCE1 [Source:HGNC Symbol;Acc:HGNC:24857]	7	1	39566385	39610320	-0.05503889866151823	2.769138578038575	-0.8679674071104444	0.3857027294392007	0.9998090614157651	-0.8674367935737459	FALSE
ENSG00000120334	91687	CENPL	CENPL	protein_coding	centromere protein L [Source:HGNC Symbol;Acc:HGNC:17879]	1	-1	173799550	173824720	-0.07203259800710415	1.313328916838286	-0.8679056437627048	0.385717660901601	0.9998090614157651	-0.8674095321301457	FALSE
ENSG00000077254	23032	USP33	USP33	protein_coding	ubiquitin specific peptidase 33 [Source:HGNC Symbol;Acc:HGNC:20059]	1	-1	77695987	77759852	0.03235652930476274	6.3448244708870245	0.8679219915612485	0.3857411475840524	0.9998090614157651	0.867366652111133	FALSE
ENSG00000196981	54554	WDR5B	WDR5B	protein_coding	WD repeat domain 5B [Source:HGNC Symbol;Acc:HGNC:17826]	3	-1	122411846	122416062	0.05432037370455767	2.7965916378538176	0.8675333374266856	0.38593286042932085	0.9998090614157651	0.8670166984637381	FALSE
ENSG00000256690	NA	AP001160.1	AP001160.1	lncRNA	novel transcript	11	1	62832234	62834043	-0.09829152133695596	0.709120601244099	-0.867405264690863	0.38600920795754423	0.9998090614157651	-0.8668773628393527	FALSE
ENSG00000117697	25936	NSL1	NSL1	protein_coding	NSL1 component of MIS12 kinetochore complex [Source:HGNC Symbol;Acc:HGNC:24548]	1	-1	212726153	212791782	-0.028046674783048786	5.441502063504886	-0.8674600663790054	0.3860335997810813	0.9998090614157651	-0.8668328508660479	FALSE
ENSG00000122224	4063	LY9	LY9	protein_coding	lymphocyte antigen 9 [Source:HGNC Symbol;Acc:HGNC:6730]	1	1	160796074	160828261	0.0576922995622402	5.447505302994578	0.8673677784525312	0.38607208477025057	0.9998090614157651	0.8667626241516847	FALSE
ENSG00000127995	64921	CASD1	CASD1	protein_coding	CAS1 domain containing 1 [Source:HGNC Symbol;Acc:HGNC:16014]	7	1	94509219	94557019	0.05212865087519791	4.684362369088997	0.8673033824914694	0.38607213926832307	0.9998090614157651	0.8667625247076155	FALSE
ENSG00000228223	NA	HCG11	HCG11	lncRNA	HLA complex group 11 [Source:HGNC Symbol;Acc:HGNC:17707]	6	1	26521709	26527404	-0.05523025596490028	3.495885928696393	-0.8673977743857199	0.3860762836135295	0.9998090614157651	-0.8667549624368064	FALSE
ENSG00000109787	51274	KLF3	KLF3	protein_coding	Kruppel like factor 3 [Source:HGNC Symbol;Acc:HGNC:16516]	4	1	38664197	38701517	0.052801275035411877	7.781510196489695	0.8672893847206755	0.3861069181033342	0.9998090614157651	0.8666990645988352	FALSE
ENSG00000170946	120526	DNAJC24	DNAJC24	protein_coding	DnaJ heat shock protein family (Hsp40) member C24 [Source:HGNC Symbol;Acc:HGNC:26979]	11	1	31369840	31432835	0.04796676406095157	3.8491577478873613	0.8671184742734583	0.38615919098487983	0.9998090614157651	0.8666036900864518	FALSE
ENSG00000141510	7157	TP53	TP53	protein_coding	tumor protein p53 [Source:HGNC Symbol;Acc:HGNC:11998]	17	-1	7661779	7687550	0.0384961213180226	5.608725913804753	0.8670124291087721	0.386232146885511	0.9998090614157651	0.8664705915381264	FALSE
ENSG00000021300	58473	PLEKHB1	PLEKHB1	protein_coding	pleckstrin homology domain containing B1 [Source:HGNC Symbol;Acc:HGNC:19079]	11	1	73646178	73662819	0.07668792797676849	3.340242727562173	0.8669163135362076	0.38628115436651445	0.9998090614157651	0.8663811923835176	FALSE
ENSG00000138172	51063	CALHM2	CALHM2	protein_coding	calcium homeostasis modulator family member 2 [Source:HGNC Symbol;Acc:HGNC:23493]	10	-1	103446786	103452402	0.059636843890218394	4.878470888107945	0.8668973331414593	0.3863336051384608	0.9998090614157651	0.8662855196686112	FALSE
ENSG00000185436	163702	IFNLR1	IFNLR1	protein_coding	interferon lambda receptor 1 [Source:HGNC Symbol;Acc:HGNC:18584]	1	-1	24154168	24187959	-0.08698199420994301	2.4533684867832886	-0.866877595646454	0.3863399345061702	0.9998090614157651	-0.866273975135557	FALSE
ENSG00000179361	10620	ARID3B	ARID3B	protein_coding	AT-rich interaction domain 3B [Source:HGNC Symbol;Acc:HGNC:14350]	15	1	74541177	74598131	0.027505334389038794	6.3668346358980354	0.8667549998551011	0.38638854975371084	0.9998090614157651	0.866185306567408	FALSE
ENSG00000164039	56898	BDH2	BDH2	protein_coding	3-hydroxybutyrate dehydrogenase 2 [Source:HGNC Symbol;Acc:HGNC:32389]	4	-1	103077592	103099870	-0.08494033532747758	1.532894336544641	-0.8666078213782844	0.3864421801907262	0.9998090614157651	-0.8660874987752354	FALSE
ENSG00000254459	NA	AP002812.2	AP002812.2	lncRNA	novel transcript, antisense to AAMDC	11	-1	77829654	77872262	0.07804330646054636	3.3047205595507183	0.8664475108037147	0.38668045684266095	0.9998090614157651	0.8656530450576682	FALSE
ENSG00000170584	134492	NUDCD2	NUDCD2	protein_coding	NudC domain containing 2 [Source:HGNC Symbol;Acc:HGNC:30535]	5	-1	163446526	163460102	0.05298975278313689	2.6178995255480713	0.8660709595275958	0.38672997464008907	0.9998090614157651	0.865562778952641	FALSE
ENSG00000110848	969	CD69	CD69	protein_coding	CD69 molecule [Source:HGNC Symbol;Acc:HGNC:1694]	12	-1	9752486	9760901	0.08017616179498033	3.537957153078371	0.8660785234946722	0.3867475987138469	0.9998090614157651	0.8655306536904008	FALSE
ENSG00000139173	84216	TMEM117	TMEM117	protein_coding	transmembrane protein 117 [Source:HGNC Symbol;Acc:HGNC:25308]	12	1	43835967	44389762	-0.05886395759496432	4.112263445549209	-0.8660590751085047	0.3867759505359052	0.9998090614157651	-0.865478975701563	FALSE
ENSG00000226711	NA	FAM66C	FAM66C	lncRNA	family with sequence similarity 66 member C [Source:HGNC Symbol;Acc:HGNC:21644]	12	1	8180209	8216151	0.09696532817088077	0.856998619344292	0.8660097612836672	0.38677644304982284	0.9998090614157651	0.8654780779973658	FALSE
ENSG00000157657	114991	ZNF618	ZNF618	protein_coding	zinc finger protein 618 [Source:HGNC Symbol;Acc:HGNC:29416]	9	1	113876282	114056591	0.07714444359943995	2.303806172267083	0.8660167377711024	0.38678505161353527	0.9998090614157651	0.8654623872970106	FALSE
ENSG00000169230	27166	PRELID1	PRELID1	protein_coding	PRELI domain containing 1 [Source:HGNC Symbol;Acc:HGNC:30255]	5	1	177303799	177306949	0.053850779812520955	6.3510261044246805	0.8660248362995577	0.38679886821725007	0.9998090614157651	0.8654372044254387	FALSE
ENSG00000128487	92521	SPECC1	SPECC1	protein_coding	sperm antigen with calponin homology and coiled-coil domains 1 [Source:HGNC Symbol;Acc:HGNC:30615]	17	1	20009344	20319026	0.07895447019151014	5.247411258058027	0.8660578272626628	0.386836116457674	0.9998090614157651	0.8653693165494951	FALSE
ENSG00000079150	51661	FKBP7	FKBP7	protein_coding	FKBP prolyl isomerase 7 [Source:HGNC Symbol;Acc:HGNC:3723]	2	-1	178463664	178478600	0.11907064080025774	-0.3563972689372488	0.864947107674506	0.3873358941507915	0.9998090614157651	0.8644588174421399	FALSE
ENSG00000088280	55616	ASAP3	ASAP3	protein_coding	ArfGAP with SH3 domain, ankyrin repeat and PH domain 3 [Source:HGNC Symbol;Acc:HGNC:14987]	1	-1	23428563	23484568	0.115311527654536	-0.011547021852830774	0.8648948661182838	0.38736463249973174	0.9998090614157651	0.864406483471883	FALSE
ENSG00000240859	NA	AC093627.4	AC093627.4	lncRNA	novel transcript	7	1	149549	155465	0.09242931814604094	1.3593811965192633	0.8649672219600325	0.38736725421693874	0.9998090614157651	0.8644017093116111	FALSE
ENSG00000112419	9749	PHACTR2	PHACTR2	protein_coding	phosphatase and actin regulator 2 [Source:HGNC Symbol;Acc:HGNC:20956]	6	1	143536845	143831185	-0.05701795091924389	6.650348863705141	-0.8647940856375703	0.38749428698066435	0.9998090614157651	-0.8641704056075875	FALSE
ENSG00000151093	54995	OXSM	OXSM	protein_coding	3-oxoacyl-ACP synthase, mitochondrial [Source:HGNC Symbol;Acc:HGNC:26063]	3	1	25782917	25794534	-0.04732018193652543	2.3397051570455063	-0.8646468095688324	0.3875059043029899	0.9998090614157651	-0.8641492548706787	FALSE
ENSG00000198604	11177	BAZ1A	BAZ1A	protein_coding	bromodomain adjacent to zinc finger domain 1A [Source:HGNC Symbol;Acc:HGNC:960]	14	-1	34752731	34875647	-0.0466509589275681	8.908549572934179	-0.8645353160688225	0.3876038604601162	0.9998090614157651	-0.8639709292378979	FALSE
ENSG00000183527	8624	PSMG1	PSMG1	protein_coding	proteasome assembly chaperone 1 [Source:HGNC Symbol;Acc:HGNC:3043]	21	-1	39174769	39183488	-0.04615723678067951	2.8737519102124995	-0.8644490499780572	0.38761805329028376	0.9998090614157651	-0.8639450939838573	FALSE
ENSG00000233927	6234	RPS28	RPS28	protein_coding	ribosomal protein S28 [Source:HGNC Symbol;Acc:HGNC:10418]	19	1	8321158	8323340	-0.08804348558674491	8.005207211952984	-0.8642545747771385	0.3877845120144735	0.9998090614157651	-0.8636421316665911	FALSE
ENSG00000203485	64423	INF2	INF2	protein_coding	inverted formin, FH2 and WH2 domain containing [Source:HGNC Symbol;Acc:HGNC:23791]	14	1	104689606	104722535	-0.05437679941068119	4.469754594926795	-0.8642675086362842	0.387802833626428	0.9998090614157651	-0.8636087903567051	FALSE
ENSG00000185189	340371	NRBP2	NRBP2	protein_coding	nuclear receptor binding protein 2 [Source:HGNC Symbol;Acc:HGNC:19339]	8	-1	143833583	143840973	-0.0755489179380271	2.4218740892600095	-0.863877137255023	0.3879482794773218	0.9998090614157651	-0.8633441449036979	FALSE
ENSG00000162434	3716	JAK1	JAK1	protein_coding	Janus kinase 1 [Source:HGNC Symbol;Acc:HGNC:6190]	1	-1	64833229	65067754	0.04631941505947523	9.028881907951469	0.8638121820024085	0.38801473997405367	0.9998090614157651	0.8632232370814816	FALSE
ENSG00000162086	7627	ZNF75A	ZNF75A	protein_coding	zinc finger protein 75a [Source:HGNC Symbol;Acc:HGNC:13146]	16	1	3305406	3318852	0.03568452571478886	4.532977783824031	0.863778626678285	0.38801524511615926	0.9998090614157651	0.863222318153346	FALSE
ENSG00000135722	55336	FBXL8	FBXL8	protein_coding	F-box and leucine rich repeat protein 8 [Source:HGNC Symbol;Acc:HGNC:17875]	16	1	67159932	67164570	0.07624867909776722	1.3793368866394136	0.8636335137612753	0.38807001000696795	0.9998090614157651	0.8631226970471587	FALSE
ENSG00000218357	NA	LINC01644	LINC01644	lncRNA	long intergenic non-protein coding RNA 1644 [Source:HGNC Symbol;Acc:HGNC:52431]	22	-1	47461299	47487111	0.17882811732643011	0.2729271800767675	0.8637069079725627	0.38817330552845497	0.9998090614157651	0.862934818694658	FALSE
ENSG00000152894	5796	PTPRK	PTPRK	protein_coding	protein tyrosine phosphatase receptor type K [Source:HGNC Symbol;Acc:HGNC:9674]	6	-1	127968779	128520674	0.10496795322698871	2.3466440938391275	0.8633305165962185	0.38831225671287917	0.9998090614157651	0.8626821363189552	FALSE
ENSG00000137996	8634	RTCA	RTCA	protein_coding	RNA 3'-terminal phosphate cyclase [Source:HGNC Symbol;Acc:HGNC:17981]	1	1	100266207	100292769	-0.023995554053073853	4.955716569589837	-0.863138486118163	0.3883414286721708	0.9998090614157651	-0.8626290941807787	FALSE
ENSG00000118402	6785	ELOVL4	ELOVL4	protein_coding	ELOVL fatty acid elongase 4 [Source:HGNC Symbol;Acc:HGNC:14415]	6	-1	79914814	79947553	0.13776444932049964	0.42229921277075716	0.8630423348418144	0.3884136136033335	0.9998090614157651	0.8624978538090371	FALSE
ENSG00000169220	10636	RGS14	RGS14	protein_coding	regulator of G protein signaling 14 [Source:HGNC Symbol;Acc:HGNC:9996]	5	1	177357924	177372596	0.038227739552930906	7.0754742752378705	0.8628919813440619	0.38851108837647963	0.9998090614157651	0.8623206572140142	FALSE
ENSG00000130844	55422	ZNF331	ZNF331	protein_coding	zinc finger protein 331 [Source:HGNC Symbol;Acc:HGNC:15489]	19	1	53519527	53580269	0.048243469179547915	3.9123614126163058	0.8628405665276156	0.3885136497510676	0.9998090614157651	0.8623160013296887	FALSE
ENSG00000249476	NA	AC008467.1	AC008467.1	lncRNA	novel transcript	5	-1	109237120	109326369	-0.07773806373681502	2.991412945813967	-0.8629141271348603	0.38855514299378846	0.9998090614157651	-0.8622405804718316	FALSE
ENSG00000182208	81532	MOB2	MOB2	protein_coding	MOB kinase activator 2 [Source:HGNC Symbol;Acc:HGNC:24904]	11	-1	1469457	1501247	-0.03641731166978435	4.827998697134718	-0.862712993656203	0.38859642702904096	0.9998090614157651	-0.8621655447506257	FALSE
ENSG00000101193	54994	GID8	GID8	protein_coding	GID complex subunit 8 homolog [Source:HGNC Symbol;Acc:HGNC:15857]	20	1	62938147	62948475	-0.042859887320689793	5.841946079692069	-0.862688085427849	0.3886242906900489	0.9998090614157651	-0.8621149039492364	FALSE
ENSG00000102763	23078	VWA8	VWA8	protein_coding	von Willebrand factor A domain containing 8 [Source:HGNC Symbol;Acc:HGNC:29071]	13	-1	41566835	41961120	-0.0780591536787707	5.614797684222501	-0.8622796642746238	0.38883881317196745	0.9998090614157651	-0.8617250941443719	FALSE
ENSG00000137309	3159	HMGA1	HMGA1	protein_coding	high mobility group AT-hook 1 [Source:HGNC Symbol;Acc:HGNC:5010]	6	1	34236873	34246231	-0.05259261352202227	5.865598102331377	-0.8622323695770955	0.38887201550285744	0.9998090614157651	-0.8616647737348241	FALSE
ENSG00000164989	203238	CCDC171	CCDC171	protein_coding	coiled-coil domain containing 171 [Source:HGNC Symbol;Acc:HGNC:29828]	9	1	15553043	16061663	-0.07506706525175022	1.7531590963125208	-0.8622143068479081	0.38887433442481967	0.9998090614157651	-0.861660560945249	FALSE
ENSG00000015676	23386	NUDCD3	NUDCD3	protein_coding	NudC domain containing 3 [Source:HGNC Symbol;Acc:HGNC:22208]	7	-1	44379119	44490658	-0.034803988866412006	5.408484503135678	-0.8621202573684342	0.3889155566018686	0.9998090614157651	-0.8615856750962407	FALSE
ENSG00000177954	6232	RPS27	RPS27	protein_coding	ribosomal protein S27 [Source:HGNC Symbol;Acc:HGNC:10416]	1	1	153990762	153992155	0.07440417350385342	8.031203623138943	0.8621043298374973	0.388930067977742	0.9998090614157651	0.8615593143025382	FALSE
ENSG00000141622	494470	RNF165	RNF165	protein_coding	ring finger protein 165 [Source:HGNC Symbol;Acc:HGNC:31696]	18	1	46326809	46463140	0.15874358924199927	1.4416881587112544	0.8620241624655645	0.38903408948018914	0.9998090614157651	0.8613703704635995	FALSE
ENSG00000088451	23483	TGDS	TGDS	protein_coding	TDP-glucose 4,6-dehydratase [Source:HGNC Symbol;Acc:HGNC:20324]	13	-1	94574054	94596242	0.04763151935777499	3.495027649511224	0.861883052872347	0.3890393478398647	0.9998090614157651	0.8613608200369735	FALSE
ENSG00000134954	2113	ETS1	ETS1	protein_coding	ETS proto-oncogene 1, transcription factor [Source:HGNC Symbol;Acc:HGNC:3488]	11	-1	128458761	128587558	-0.06938336513024623	8.63712281901833	-0.8618702834738434	0.38907211357404037	0.9998090614157651	-0.8613013114729923	FALSE
ENSG00000137101	971	CD72	CD72	protein_coding	CD72 molecule [Source:HGNC Symbol;Acc:HGNC:1696]	9	-1	35609533	35646810	0.06960128374743624	3.7433684288876448	0.86189165741765	0.38913065930987	0.9998090614157651	0.8611949893056929	FALSE
ENSG00000169592	283899	INO80E	INO80E	protein_coding	INO80 complex subunit E [Source:HGNC Symbol;Acc:HGNC:26905]	16	1	29995715	30005793	-0.04071345944594995	5.289617699136054	-0.8616550908414775	0.3891925465902991	0.9998090614157651	-0.8610826092994326	FALSE
ENSG00000261459	NA	AC002310.4	AC002310.4	protein_coding	novel transcript	16	-1	30525923	30534852	-0.10397114237641988	0.011060092911870658	-0.8615012850831799	0.3892343003308233	0.9998090614157651	-0.8610067955715274	FALSE
ENSG00000238105	NA	GOLGA2P5	GOLGA2P5	transcribed_unprocessed_pseudogene	GOLGA2 pseudogene 5 [Source:HGNC Symbol;Acc:HGNC:25315]	12	-1	100156357	100173659	0.061987568406737914	2.90979545237224	0.8615241499963776	0.3892378114375826	0.9998090614157651	0.8610004205576812	FALSE
ENSG00000223749	NA	MIR503HG	MIR503HG	lncRNA	MIR503 host gene [Source:HGNC Symbol;Acc:HGNC:28258]	X	-1	134543119	134546642	-0.156465972732918	-0.7757890577104981	-0.861326369984624	0.3893442681969054	0.9998090614157651	-0.8608071467449372	FALSE
ENSG00000178562	940	CD28	CD28	protein_coding	CD28 molecule [Source:HGNC Symbol;Acc:HGNC:1653]	2	1	203706475	203738912	0.0742598491883939	5.375634161684443	0.8611295408316076	0.3894535083048497	0.9998090614157651	0.8606088531434052	FALSE
ENSG00000177628	2629	GBA	GBA	protein_coding	glucosylceramidase beta [Source:HGNC Symbol;Acc:HGNC:4177]	1	-1	155234452	155244699	-0.06435412838043497	5.169977475185112	-0.8610370217482508	0.38954189450214616	0.9998090614157651	-0.8604484385060928	FALSE
ENSG00000204104	26146	TRAF3IP1	TRAF3IP1	protein_coding	TRAF3 interacting protein 1 [Source:HGNC Symbol;Acc:HGNC:17861]	2	1	238320441	238400897	-0.040580899296903006	3.262232259253737	-0.8608143806136469	0.38961669727336445	0.9998090614157651	-0.8603126941143331	FALSE
ENSG00000185669	333929	SNAI3	SNAI3	protein_coding	snail family transcriptional repressor 3 [Source:HGNC Symbol;Acc:HGNC:18411]	16	-1	88677688	88686507	0.04831089156616564	3.7305146561239724	0.8608537188997997	0.389620165544021	0.9998090614157651	0.8603064006372642	FALSE
ENSG00000178177	254251	LCORL	LCORL	protein_coding	ligand dependent nuclear receptor corepressor like [Source:HGNC Symbol;Acc:HGNC:30776]	4	-1	17841199	18021876	-0.03699326855053009	5.79956748658808	-0.8608125684369096	0.38965312204791913	0.9998090614157651	-0.8602465999107765	FALSE
ENSG00000130881	4037	LRP3	LRP3	protein_coding	LDL receptor related protein 3 [Source:HGNC Symbol;Acc:HGNC:6695]	19	1	33177603	33208864	-0.08111665814202373	1.7486600370189342	-0.8607815427186291	0.38966159993097194	0.9998090614157651	-0.8602312169935751	FALSE
ENSG00000240204	100287482	SMKR1	SMKR1	protein_coding	small lysine rich protein 1 [Source:HGNC Symbol;Acc:HGNC:43561]	7	1	129502531	129512918	0.13512467537434047	-0.36946905196587015	0.8606576713530967	0.38969455959767785	0.9998090614157651	0.8601714143960213	FALSE
ENSG00000218739	100505876	CEBPZOS	CEBPZOS	protein_coding	CEBPZ opposite strand [Source:HGNC Symbol;Acc:HGNC:49288]	2	1	37196488	37216193	-0.0522086535685391	5.318376768532302	-0.860625839603432	0.389751442916471	0.9998090614157651	-0.8600682115397041	FALSE
ENSG00000105397	7297	TYK2	TYK2	protein_coding	tyrosine kinase 2 [Source:HGNC Symbol;Acc:HGNC:12440]	19	-1	10350529	10380572	0.03313926135499656	7.646051401222548	0.8605198956175647	0.38982090248350687	0.9998090614157651	0.8599422041384194	FALSE
ENSG00000132958	93492	TPTE2	TPTE2	protein_coding	transmembrane phosphoinositide 3-phosphatase and tensin homolog 2 [Source:HGNC Symbol;Acc:HGNC:17299]	13	-1	19422877	19536762	-0.09593516205192687	0.36765860770208675	-0.8602018558769364	0.3899569025543774	0.9998090614157651	-0.8596955243728416	FALSE
ENSG00000085511	4216	MAP3K4	MAP3K4	protein_coding	mitogen-activated protein kinase kinase kinase 4 [Source:HGNC Symbol;Acc:HGNC:6856]	6	1	160991727	161117385	-0.041209797890825683	5.078789171787534	-0.8599544296502379	0.3900933608223155	0.9998090614157651	-0.8594480660865975	FALSE
ENSG00000133731	3612	IMPA1	IMPA1	protein_coding	inositol monophosphatase 1 [Source:HGNC Symbol;Acc:HGNC:6050]	8	-1	81656914	81686331	0.05649342435599092	4.210742733164287	0.8599486731254647	0.3901108788834867	0.9998090614157651	0.859416302021965	FALSE
ENSG00000185834	NA	RPL12P4	RPL12P4	processed_pseudogene	ribosomal protein L12 pseudogene 4 [Source:HGNC Symbol;Acc:HGNC:16587]	20	1	55074644	55075140	0.10364401202791318	2.703171493573708	0.8597915803810703	0.3901877424826624	0.9998090614157651	0.859276941804595	FALSE
ENSG00000127311	92797	HELB	HELB	protein_coding	DNA helicase B [Source:HGNC Symbol;Acc:HGNC:17196]	12	1	66302545	66347645	-0.05227333940562673	6.196201256632931	-0.8597949449076673	0.3902163550783019	0.9998090614157651	-0.8592250690067914	FALSE
ENSG00000106635	9275	BCL7B	BCL7B	protein_coding	BAF chromatin remodeling complex subunit BCL7B [Source:HGNC Symbol;Acc:HGNC:1005]	7	-1	73536356	73557690	0.03824615945033738	4.807673670877391	0.8594627577880672	0.3903863661381658	0.9998090614157651	0.8589168975445112	FALSE
ENSG00000100883	6729	SRP54	SRP54	protein_coding	signal recognition particle 54 [Source:HGNC Symbol;Acc:HGNC:11301]	14	1	34981957	35029567	-0.03912651254437538	5.790460631632064	-0.8591656988152098	0.39054291209778513	0.9998090614157651	-0.8586332057873094	FALSE
ENSG00000137801	7057	THBS1	THBS1	protein_coding	thrombospondin 1 [Source:HGNC Symbol;Acc:HGNC:11785]	15	1	39581079	39599466	-0.12048636875212626	5.356563627091713	-0.8592304444326974	0.39057251630251555	0.9998090614157651	-0.8585795649741363	FALSE
ENSG00000197043	309	ANXA6	ANXA6	protein_coding	annexin A6 [Source:HGNC Symbol;Acc:HGNC:544]	5	-1	151100706	151157785	-0.049699006321985095	7.1844799467921	-0.8591641344301817	0.39057606331031214	0.9998090614157651	-0.85857313820206	FALSE
ENSG00000104812	2997	GYS1	GYS1	protein_coding	glycogen synthase 1 [Source:HGNC Symbol;Acc:HGNC:4706]	19	-1	48968130	48993310	-0.03759536297506738	5.201149237781826	-0.8590645375821343	0.39060985690908745	0.9998090614157651	-0.8585119098479506	FALSE
ENSG00000111667	8078	USP5	USP5	protein_coding	ubiquitin specific peptidase 5 [Source:HGNC Symbol;Acc:HGNC:12628]	12	1	6852128	6866632	-0.04743422925565666	4.210988466850898	-0.8589971079276795	0.39062967345699673	0.9998090614157651	-0.8584760070714389	FALSE
ENSG00000089041	5027	P2RX7	P2RX7	protein_coding	purinergic receptor P2X 7 [Source:HGNC Symbol;Acc:HGNC:8537]	12	1	121132819	121188032	-0.05740520965057083	5.2688036532388445	-0.8590509101033265	0.3906389805642385	0.9998090614157651	-0.8584591452333026	FALSE
ENSG00000178226	146547	PRSS36	PRSS36	protein_coding	serine protease 36 [Source:HGNC Symbol;Acc:HGNC:26906]	16	-1	31138926	31150083	-0.10292060780390322	0.12375124191885092	-0.85867120656667	0.39079874929746705	0.9998090614157651	-0.858169727658213	FALSE
ENSG00000115970	63892	THADA	THADA	protein_coding	THADA armadillo repeat containing [Source:HGNC Symbol;Acc:HGNC:19217]	2	-1	43230836	43596046	-0.034000632171100165	6.142266466914527	-0.8587254866134025	0.39080156376448993	0.9998090614157651	-0.8581646299569006	FALSE
ENSG00000239713	60489	APOBEC3G	APOBEC3G	protein_coding	apolipoprotein B mRNA editing enzyme catalytic subunit 3G [Source:HGNC Symbol;Acc:HGNC:17357]	22	1	39077067	39087743	0.060366162196618056	5.119708382003627	0.8587421210564703	0.3908223339272594	0.9998090614157651	0.8581270107044824	FALSE
ENSG00000272333	9757	KMT2B	KMT2B	protein_coding	lysine methyltransferase 2B [Source:HGNC Symbol;Acc:HGNC:15840]	19	1	35718019	35738878	-0.03329377825414692	6.483253601377835	-0.8585862754132514	0.3908548668852526	0.9998090614157651	-0.8580680889291264	FALSE
ENSG00000164309	202333	CMYA5	CMYA5	protein_coding	cardiomyopathy associated 5 [Source:HGNC Symbol;Acc:HGNC:14305]	5	1	79689836	79800240	-0.08420121340327857	0.89747315178114	-0.8583403813327732	0.39099427643968576	0.9998090614157651	-0.8578156322901581	FALSE
ENSG00000196218	6261	RYR1	RYR1	protein_coding	ryanodine receptor 1 [Source:HGNC Symbol;Acc:HGNC:10483]	19	1	38433699	38587564	0.08860502100676293	1.1947848898406068	0.8581600121550931	0.3910812814334379	0.9998090614157651	0.8576581027280912	FALSE
ENSG00000143167	10223	GPA33	GPA33	protein_coding	glycoprotein A33 [Source:HGNC Symbol;Acc:HGNC:4445]	1	-1	167052836	167166479	-0.07778787569125711	2.444309404017895	-0.8582251017538538	0.39108735910786097	0.9998090614157651	-0.8576470994034056	FALSE
ENSG00000285755	NA	AC132153.1	AC132153.1	lncRNA	Novel transcript	2	-1	57289648	57380132	0.10779576357810644	0.1490258774101851	0.8580481157007825	0.3911351715896457	0.9998090614157651	0.8575605409247337	FALSE
ENSG00000152413	9456	HOMER1	HOMER1	protein_coding	homer scaffold protein 1 [Source:HGNC Symbol;Acc:HGNC:17512]	5	-1	79372636	79514134	0.08886229765162956	0.9049854008788333	0.8576953657227965	0.39133118059869754	0.9998090614157651	0.8572057584304897	FALSE
ENSG00000284052	NA	AC006460.2	AC006460.2	lncRNA	novel transcript	2	-1	190607660	190649840	-0.06728926246369893	1.8471099845825802	-0.8576461049738903	0.3913799964254282	0.9998090614157651	-0.857117417024209	FALSE
ENSG00000178440	NA	TIMM23B-AGAP6	TIMM23B-AGAP6	lncRNA	TIMM23B-AGAP6 readthrough [Source:HGNC Symbol;Acc:HGNC:45009]	10	1	49942056	50011654	-0.05145498342820298	3.5467131574735635	-0.8576188621875755	0.39140245390950024	0.9998090614157651	-0.8570767782356021	FALSE
ENSG00000272686	NA	AC006333.2	AC006333.2	lncRNA	novel transcript, antisense to WASL	7	1	123749068	123751166	-0.10244119175488733	0.24209807201905617	-0.8574414311515882	0.3914814260742936	0.9998090614157651	-0.8569338824107896	FALSE
ENSG00000181234	92293	TMEM132C	TMEM132C	protein_coding	transmembrane protein 132C [Source:HGNC Symbol;Acc:HGNC:25436]	12	1	128267403	128707915	0.13274598439893293	1.5724755604438583	0.8573715818883082	0.3915242378682886	0.9998090614157651	0.8568564241183202	FALSE
ENSG00000279207	NA	AC015813.6	AC015813.6	TEC	novel transcript	17	1	58095672	58101479	0.07671398721784706	2.1593389756721644	0.856144233054125	0.3922063102736534	0.9998090614157651	0.8556230604123686	FALSE
ENSG00000111490	23329	TBC1D30	TBC1D30	protein_coding	TBC1 domain family member 30 [Source:HGNC Symbol;Acc:HGNC:29164]	12	1	64780516	64881033	-0.06366331349606069	2.740132698115396	-0.855947471890464	0.3923537112368287	0.9998090614157651	-0.8553566922737142	FALSE
ENSG00000176834	54621	VSIG10	VSIG10	protein_coding	V-set and immunoglobulin domain containing 10 [Source:HGNC Symbol;Acc:HGNC:26078]	12	-1	118063593	118136026	0.10878704561993979	2.7748258618001507	0.8561730979179714	0.39236142756054904	0.9998090614157651	0.8553427497842473	FALSE
ENSG00000174405	3981	LIG4	LIG4	protein_coding	DNA ligase 4 [Source:HGNC Symbol;Acc:HGNC:6601]	13	-1	108207439	108218368	0.05614961250854389	4.212841211628913	0.8558039810771485	0.3924042682501626	0.9998090614157651	0.8552653447204486	FALSE
ENSG00000261556	107984138	SMG1P7	SMG1P7	transcribed_unprocessed_pseudogene	SMG1 pseudogene 7 [Source:HGNC Symbol;Acc:HGNC:49864]	16	-1	70219574	70246612	-0.06909587569698883	2.493640564963356	-0.8556680656352734	0.3924829819836809	0.9998090614157651	-0.8551231371729472	FALSE
ENSG00000147872	123	PLIN2	PLIN2	protein_coding	perilipin 2 [Source:HGNC Symbol;Acc:HGNC:248]	9	-1	19108375	19149290	-0.0562980883289681	4.781479311234429	-0.855639067637638	0.39249742020845724	0.9998090614157651	-0.8550970543446391	FALSE
ENSG00000182544	84975	MFSD5	MFSD5	protein_coding	major facilitator superfamily domain containing 5 [Source:HGNC Symbol;Acc:HGNC:28156]	12	1	53251251	53254405	0.053669231885650426	3.4230411220912242	0.8555454112964268	0.39254356030311965	0.9998090614157651	0.8550137056032716	FALSE
ENSG00000157557	2114	ETS2	ETS2	protein_coding	ETS proto-oncogene 2, transcription factor [Source:HGNC Symbol;Acc:HGNC:3489]	21	1	38805183	38824955	-0.061069219607109204	6.329152427518906	-0.8553984579380403	0.3926448698725541	0.9998090614157651	-0.8548307180345178	FALSE
ENSG00000198663	221477	C6orf89	C6orf89	protein_coding	chromosome 6 open reading frame 89 [Source:HGNC Symbol;Acc:HGNC:21114]	6	1	36871870	36928964	-0.025237781113313318	6.450102292453878	-0.8551801249559033	0.39274321379535093	0.9998090614157651	-0.8546531144566468	FALSE
ENSG00000225217	NA	HSPA7	HSPA7	unprocessed_pseudogene	heat shock protein family A (Hsp70) member 7 [Source:HGNC Symbol;Acc:HGNC:5240]	1	1	161606291	161608217	0.10906722241647238	3.7099148332222565	0.8552065750509331	0.39287015444870066	0.9998090614157651	0.8544239066448769	FALSE
ENSG00000281649	NA	EBLN3P	EBLN3P	lncRNA	endogenous Bornavirus like nucleoprotein 3, pseudogene [Source:HGNC Symbol;Acc:HGNC:50682]	9	1	37079645	37090928	0.06421040059650629	5.970459426724695	0.8549076438509674	0.3929161906062997	0.9998090614157651	0.8543407934830054	FALSE
ENSG00000168405	NA	CMAHP	CMAHP	transcribed_unitary_pseudogene	cytidine monophospho-N-acetylneuraminic acid hydroxylase, pseudogene [Source:HGNC Symbol;Acc:HGNC:2098]	6	-1	25061626	25452263	0.06513419436596823	6.4895020582643035	0.8542388158353528	0.3932945415681506	0.9998090614157651	0.8536579463243112	FALSE
ENSG00000148516	6935	ZEB1	ZEB1	protein_coding	zinc finger E-box binding homeobox 1 [Source:HGNC Symbol;Acc:HGNC:11642]	10	1	31318495	31529814	-0.03626598603380771	6.865799840779247	-0.8542386402516854	0.3932957782998425	0.9998090614157651	-0.8536557149258253	FALSE
ENSG00000119535	1441	CSF3R	CSF3R	protein_coding	colony stimulating factor 3 receptor [Source:HGNC Symbol;Acc:HGNC:2439]	1	-1	36466043	36483278	0.046068715303681174	11.966306351706358	0.8541787226760253	0.39332167410182306	0.9998090614157651	0.8536089928709492	FALSE
ENSG00000127922	7979	SEM1	SEM1	protein_coding	SEM1 26S proteasome complex subunit [Source:HGNC Symbol;Acc:HGNC:10845]	7	-1	96481626	96709891	-0.03838673203241383	3.991354658398286	-0.8540658810060333	0.3933443947642822	0.9998090614157651	-0.8535680010415176	FALSE
ENSG00000105426	5802	PTPRS	PTPRS	protein_coding	protein tyrosine phosphatase receptor type S [Source:HGNC Symbol;Acc:HGNC:9681]	19	-1	5158495	5340803	0.1003441054929044	2.6231889225294616	0.8540589682990745	0.3933768025721751	0.9998090614157651	0.8535095344828055	FALSE
ENSG00000166311	6609	SMPD1	SMPD1	protein_coding	sphingomyelin phosphodiesterase 1 [Source:HGNC Symbol;Acc:HGNC:11120]	11	1	6390440	6394998	-0.04141309360981005	4.417027894263314	-0.8538254833191782	0.3935080423861781	0.9998090614157651	-0.8532727960471561	FALSE
ENSG00000055950	84545	MRPL43	MRPL43	protein_coding	mitochondrial ribosomal protein L43 [Source:HGNC Symbol;Acc:HGNC:14517]	10	-1	100969458	100987515	-0.04884762657140529	3.5579260064970164	-0.8537174438161647	0.3935478220026156	0.9998090614157651	-0.8532010485761448	FALSE
ENSG00000286271	NA	AC008945.2	AC008945.2	lncRNA	novel transcript, antisense to SEPP1	5	1	42813647	42924535	0.10729788524578562	0.10221492431417063	0.8536487893060224	0.39357077881009483	0.9998090614157651	0.8531596451257804	FALSE
ENSG00000251364	NA	AC107884.1	AC107884.1	lncRNA	novel transcript, antisense to OLFML1	11	-1	7418826	7513644	-0.05853364431543984	3.1549013245314232	-0.8535949626885576	0.3936584951265981	0.9998090614157651	-0.8530014589767101	FALSE
ENSG00000267547	NA	AC060766.4	AC060766.4	lncRNA	novel transcript	17	-1	35403837	35404373	0.09309017310336132	1.411392599533429	0.8535889866608908	0.39366212644865195	0.9998090614157651	0.8529949107709102	FALSE
ENSG00000265972	10628	TXNIP	TXNIP	protein_coding	thioredoxin interacting protein [Source:HGNC Symbol;Acc:HGNC:16952]	1	-1	145992435	145996579	0.05899333326190259	11.631287688513131	0.853427843332939	0.3937239694673096	0.9998090614157651	0.8528833975485318	FALSE
ENSG00000135144	1840	DTX1	DTX1	protein_coding	deltex E3 ubiquitin ligase 1 [Source:HGNC Symbol;Acc:HGNC:3060]	12	1	113056709	113098028	0.08503901475537434	2.467012488688684	0.8530353335783768	0.3939379324162998	0.9998090614157651	0.8524976686484087	FALSE
ENSG00000261717	NA	AC009163.5	AC009163.5	protein_coding	novel TMEM170A-CFDP1 readthrough protein	16	-1	75412684	75464706	-0.1205846834209632	-0.3375300791889611	-0.8528266489195107	0.3940168661703882	0.9998090614157651	-0.8523554001941149	FALSE
ENSG00000212978	NA	AC016747.1	AC016747.1	lncRNA	novel transcript	2	-1	61141592	61144969	-0.08152066547402337	0.9619851024172199	-0.852845102920517	0.39401915966187395	0.9998090614157651	-0.8523512667136571	FALSE
ENSG00000055147	10827	FAM114A2	FAM114A2	protein_coding	family with sequence similarity 114 member A2 [Source:HGNC Symbol;Acc:HGNC:1333]	5	-1	153990148	154038936	-0.039005857898101404	3.8134722949329447	-0.8527455765134928	0.3940770867746278	0.9998090614157651	-0.8522468715083751	FALSE
ENSG00000157216	23648	SSBP3	SSBP3	protein_coding	single stranded DNA binding protein 3 [Source:HGNC Symbol;Acc:HGNC:15674]	1	-1	54225432	54413479	-0.04210715048013913	6.9742207314799955	-0.8527625061346048	0.3941223536512456	0.9998090614157651	-0.8521652988184995	FALSE
ENSG00000177733	10949	HNRNPA0	HNRNPA0	protein_coding	heterogeneous nuclear ribonucleoprotein A0 [Source:HGNC Symbol;Acc:HGNC:5030]	5	-1	137745651	137754363	0.0413624103817547	6.513437417694493	0.8526550124239861	0.39414996360958054	0.9998090614157651	0.8521155473729275	FALSE
ENSG00000106290	6878	TAF6	TAF6	protein_coding	TATA-box binding protein associated factor 6 [Source:HGNC Symbol;Acc:HGNC:11540]	7	-1	100107070	100119841	0.035837504947194176	4.589805950279121	0.8526266145016986	0.3941636462849848	0.9998090614157651	0.8520908928155949	FALSE
ENSG00000138081	80204	FBXO11	FBXO11	protein_coding	F-box protein 11 [Source:HGNC Symbol;Acc:HGNC:13590]	2	-1	47789316	47905793	-0.03215370755686209	8.168658274962533	-0.8525156612945113	0.39423425050970073	0.9998090614157651	-0.8519636806122741	FALSE
ENSG00000117448	10327	AKR1A1	AKR1A1	protein_coding	aldo-keto reductase family 1 member A1 [Source:HGNC Symbol;Acc:HGNC:380]	1	1	45550543	45570049	-0.05144017557120284	4.151735141256455	-0.8522328574138803	0.3943779262586111	0.9998090614157651	-0.851704853277186	FALSE
ENSG00000182318	342945	ZSCAN22	ZSCAN22	protein_coding	zinc finger and SCAN domain containing 22 [Source:HGNC Symbol;Acc:HGNC:4929]	19	1	58326994	58342332	0.06452703468831977	1.8426704100766143	0.85210267097231	0.39442899647221874	0.9998090614157651	0.8516128656406551	FALSE
ENSG00000171444	4163	MCC	MCC	protein_coding	MCC regulator of WNT signaling pathway [Source:HGNC Symbol;Acc:HGNC:6935]	5	-1	113022099	113488823	-0.1009334542774376	1.6701524973036492	-0.8521720808838623	0.3944505206931129	0.9998090614157651	-0.8515740983860727	FALSE
ENSG00000188283	163087	ZNF383	ZNF383	protein_coding	zinc finger protein 383 [Source:HGNC Symbol;Acc:HGNC:18609]	19	1	37217926	37248738	0.04603868434529801	3.821753853792971	0.8520370133852948	0.3944742825805787	0.9998090614157651	0.8515313023585432	FALSE
ENSG00000163083	3625	INHBB	INHBB	protein_coding	inhibin subunit beta B [Source:HGNC Symbol;Acc:HGNC:6067]	2	1	120346136	120351803	-0.15164736225279052	-0.06852396171249214	-0.8520888050473584	0.39454416813382553	0.9998090614157651	-0.8514054449611957	FALSE
ENSG00000008282	6856	SYPL1	SYPL1	protein_coding	synaptophysin like 1 [Source:HGNC Symbol;Acc:HGNC:11507]	7	-1	106090503	106112576	0.05076201909017097	5.447454583399971	0.8518242154075403	0.39460762051983334	0.9998090614157651	0.8512911847813383	FALSE
ENSG00000005469	54677	CROT	CROT	protein_coding	carnitine O-octanoyltransferase [Source:HGNC Symbol;Acc:HGNC:2366]	7	1	87345681	87399795	0.05545427054180507	3.0150211157608844	0.851714418911531	0.3946556482118947	0.9998090614157651	0.8512047075940684	FALSE
ENSG00000266385	NA	AC005899.5	AC005899.5	lncRNA	novel transcript	17	1	32411217	32412420	-0.10178496392341618	0.29220182756698837	-0.8516057537873403	0.39471107891668	0.9998090614157651	-0.8511049086817456	FALSE
ENSG00000276317	NA	AL357033.3	AL357033.3	lncRNA	novel transcript, antisense to SLCO4A1	20	-1	62651272	62652186	-0.09497531354274047	0.8065630460577833	-0.8514846494518086	0.39478419293666556	0.9998090614157651	-0.8509732852224209	FALSE
ENSG00000249471	388569	ZNF324B	ZNF324B	protein_coding	zinc finger protein 324B [Source:HGNC Symbol;Acc:HGNC:33107]	19	1	58451611	58457833	0.09037565008769488	0.4273943214147241	0.8513947782142081	0.39481612995432047	0.9998090614157651	0.8509157952567197	FALSE
ENSG00000163877	79753	SNIP1	SNIP1	protein_coding	Smad nuclear interacting protein 1 [Source:HGNC Symbol;Acc:HGNC:30587]	1	-1	37534449	37554293	0.0358944647392736	4.3599192453341695	0.8513819218092036	0.39483901197741433	0.9998090614157651	0.850874606955756	FALSE
ENSG00000184083	54954	FAM120C	FAM120C	protein_coding	family with sequence similarity 120C [Source:HGNC Symbol;Acc:HGNC:16949]	X	-1	54068324	54183281	-0.052902904116982175	3.6452964213894656	-0.8513610455299192	0.3948562945959323	0.9998090614157651	-0.8508434987012227	FALSE
ENSG00000254692	NA	AL136295.1	AL136295.1	protein_coding	novel protein	14	-1	24189157	24213473	-0.03782575343821204	4.123977566480932	-0.8513662943370918	0.3948589048540514	0.9998090614157651	-0.8508388003774726	FALSE
ENSG00000143198	4259	MGST3	MGST3	protein_coding	microsomal glutathione S-transferase 3 [Source:HGNC Symbol;Acc:HGNC:7064]	1	1	165631213	165661796	-0.04608895435686078	4.264695450840696	-0.8514021378629509	0.3948889171670076	0.9998090614157651	-0.8507847811831581	FALSE
ENSG00000092470	79968	WDR76	WDR76	protein_coding	WD repeat domain 76 [Source:HGNC Symbol;Acc:HGNC:25773]	15	1	43826980	43868412	0.06529649524185066	2.964236537025066	0.8512190608834176	0.394919164299223	0.9998090614157651	0.850730341849156	FALSE
ENSG00000167600	29785	CYP2S1	CYP2S1	protein_coding	cytochrome P450 family 2 subfamily S member 1 [Source:HGNC Symbol;Acc:HGNC:15654]	19	1	41193210	41207539	0.10016171367351823	2.598243797501231	0.8511077953168646	0.39504483700932425	0.9998090614157651	0.850504180833444	FALSE
ENSG00000213020	81856	ZNF611	ZNF611	protein_coding	zinc finger protein 611 [Source:HGNC Symbol;Acc:HGNC:28766]	19	-1	52702813	52735073	0.03885884143159224	5.778357419165085	0.8510303410391695	0.39507583882299824	0.9998090614157651	0.8504483965584303	FALSE
ENSG00000131475	84313	VPS25	VPS25	protein_coding	vacuolar protein sorting 25 homolog [Source:HGNC Symbol;Acc:HGNC:28122]	17	1	42773449	42779599	0.04560403881434283	3.8637983659262325	0.8508142026472308	0.3951635664803581	0.9998090614157651	0.8502905548495241	FALSE
ENSG00000225506	NA	CYP4A22-AS1	CYP4A22-AS1	lncRNA	CYP4A22 antisense RNA 1 [Source:HGNC Symbol;Acc:HGNC:43715]	1	-1	47096653	47179271	-0.13703581829234573	-0.06300299186950174	-0.850728757397118	0.39522144687555993	0.9998090614157651	-0.8501864266499688	FALSE
ENSG00000116604	4209	MEF2D	MEF2D	protein_coding	myocyte enhancer factor 2D [Source:HGNC Symbol;Acc:HGNC:6997]	1	-1	156463727	156500779	0.02969134765796344	6.852815952499661	0.8506599518443654	0.39524532182781646	0.9998090614157651	0.8501434777317007	FALSE
ENSG00000100744	51527	GSKIP	GSKIP	protein_coding	GSK3B interacting protein [Source:HGNC Symbol;Acc:HGNC:20343]	14	1	96363452	96387288	0.044554681928715034	4.111521251021583	0.8505299552043173	0.3953340539005237	0.9998090614157651	0.8499838703575037	FALSE
ENSG00000159128	3460	IFNGR2	IFNGR2	protein_coding	interferon gamma receptor 2 [Source:HGNC Symbol;Acc:HGNC:5440]	21	1	33402896	33479348	0.041579100943330616	8.67517458384296	0.8505324937710018	0.3953447326407532	0.9998090614157651	0.8499646633660621	FALSE
ENSG00000279344	NA	AC007342.6	AC007342.6	TEC	novel transcript	16	-1	53478957	53481550	0.09277910168817671	0.5431685614276406	0.8504282910372946	0.3953831116717582	0.9998090614157651	0.8498956366771575	FALSE
ENSG00000167107	80221	ACSF2	ACSF2	protein_coding	acyl-CoA synthetase family member 2 [Source:HGNC Symbol;Acc:HGNC:26101]	17	1	50426158	50474845	0.0656514240161381	3.7633326172110095	0.8503462229243288	0.39543328830871294	0.9998090614157651	0.8498053974861791	FALSE
ENSG00000134186	55119	PRPF38B	PRPF38B	protein_coding	pre-mRNA processing factor 38B [Source:HGNC Symbol;Acc:HGNC:25512]	1	1	108692310	108702928	-0.026481757682094376	7.043435784904509	-0.850138981298209	0.395531668432202	0.9998090614157651	-0.8496284877599987	FALSE
ENSG00000171657	27197	GPR82	GPR82	protein_coding	G protein-coupled receptor 82 [Source:HGNC Symbol;Acc:HGNC:4533]	X	1	41724181	41730130	0.1437206047468449	0.7186239959838102	0.8501142889349058	0.3955522123685472	0.9998090614157651	0.8495915484693002	FALSE
ENSG00000197980	389170	LEKR1	LEKR1	protein_coding	leucine, glutamate and lysine rich 1 [Source:HGNC Symbol;Acc:HGNC:33765]	3	1	156825481	157046129	-0.11147106593416456	0.7310986684876364	-0.8501747809700535	0.39557659814147483	0.9998090614157651	-0.849547702819278	FALSE
ENSG00000100029	23481	PES1	PES1	protein_coding	pescadillo ribosomal biogenesis factor 1 [Source:HGNC Symbol;Acc:HGNC:8848]	22	-1	30576625	30607083	-0.04610572187270412	4.220885563305488	-0.8500723092286167	0.3955779511135732	0.9998090614157651	-0.8495452702215847	FALSE
ENSG00000116497	64766	S100PBP	S100PBP	protein_coding	S100P binding protein [Source:HGNC Symbol;Acc:HGNC:25768]	1	1	32816767	32858875	-0.03689250857738813	6.040829173498211	-0.8499780082620358	0.39568122891251933	0.9998090614157651	-0.8493595950968191	FALSE
ENSG00000270127	NA	AC027020.2	AC027020.2	lncRNA	novel transcript	15	-1	100547765	100550153	-0.11473607261926277	2.5811565164348145	-0.850046946419402	0.3957979059845126	0.9998090614157651	-0.849149865681365	FALSE
ENSG00000148690	118924	FRA10AC1	FRA10AC1	protein_coding	FRA10A associated CGG repeat 1 [Source:HGNC Symbol;Acc:HGNC:1162]	10	-1	93667883	93702592	0.043728912055348346	4.513784990168002	0.8497134018372243	0.39580916205117256	0.9998090614157651	0.8491296346475639	FALSE
ENSG00000255769	NA	GOLGA2P10	GOLGA2P10	transcribed_unprocessed_pseudogene	GOLGA2 pseudogene 10 [Source:HGNC Symbol;Acc:HGNC:26229]	15	-1	82472993	82513950	0.11659617685552837	0.5667344179162942	0.8495314603590689	0.3958758732687355	0.9998090614157651	0.8490097387150621	FALSE
ENSG00000182108	28955	DEXI	DEXI	protein_coding	Dexi homolog [Source:HGNC Symbol;Acc:HGNC:13267]	16	-1	10928891	10942468	-0.0521401432096571	3.1363009330293004	-0.8494849084896048	0.3958943068441755	0.9998090614157651	-0.8489766113456148	FALSE
ENSG00000164845	NA	FAM86FP	FAM86FP	transcribed_unprocessed_pseudogene	family with sequence similarity 86 member F, pseudogene [Source:HGNC Symbol;Acc:HGNC:42357]	12	-1	8232512	8242948	-0.10905958986315042	0.27531264466269556	-0.8493868250260492	0.39593929291158847	0.9998090614157651	-0.848895769840617	FALSE
ENSG00000164330	1879	EBF1	EBF1	protein_coding	EBF transcription factor 1 [Source:HGNC Symbol;Acc:HGNC:3126]	5	-1	158695916	159099916	-0.1055648515072436	4.406503642160652	-0.849567192616532	0.39595341927666106	0.9998090614157651	-0.8488703854229763	FALSE
ENSG00000226864	NA	ATE1-AS1	ATE1-AS1	transcribed_unitary_pseudogene	ATE1 antisense RNA 1 [Source:HGNC Symbol;Acc:HGNC:49496]	10	1	121928312	121951965	0.12999907924422138	1.8449895232323517	0.8494004837328301	0.3961488114555648	0.9998090614157651	0.8485193308998509	FALSE
ENSG00000235568	150372	NFAM1	NFAM1	protein_coding	NFAT activating protein with ITAM motif 1 [Source:HGNC Symbol;Acc:HGNC:29872]	22	-1	42380410	42432395	0.03972211830461703	8.659461049026842	0.8490331090455198	0.39618296658861396	0.9998090614157651	0.8484579762638982	FALSE
ENSG00000198646	23054	NCOA6	NCOA6	protein_coding	nuclear receptor coactivator 6 [Source:HGNC Symbol;Acc:HGNC:15936]	20	-1	34689097	34825651	-0.03326648968010382	6.965458411095096	-0.8485891358163626	0.39640619474787986	0.9998090614157651	-0.8480570585730187	FALSE
ENSG00000253570	NA	RNF5P1	RNF5P1	processed_pseudogene	ring finger protein 5 pseudogene 1 [Source:HGNC Symbol;Acc:HGNC:31053]	8	-1	38600661	38601200	0.19069793746184416	-0.7101270384538408	0.8487361981871091	0.3964157575482741	0.9998090614157651	0.8480398868319579	FALSE
ENSG00000198018	57089	ENTPD7	ENTPD7	protein_coding	ectonucleoside triphosphate diphosphohydrolase 7 [Source:HGNC Symbol;Acc:HGNC:19745]	10	1	99659509	99711241	-0.10477796242038462	1.1905497567762469	-0.8484950368244343	0.3964415005545818	0.9998090614157651	-0.8479936618416328	FALSE
ENSG00000276070	9560	CCL4L2	CCL4L2	protein_coding	C-C motif chemokine ligand 4 like 2 [Source:HGNC Symbol;Acc:HGNC:24066]	17	1	36210924	36212878	-0.19324395580350712	-0.3688056891796618	-0.8485960632488967	0.3964764261577921	0.9998090614157651	-0.8479309511743106	FALSE
ENSG00000198707	80184	CEP290	CEP290	protein_coding	centrosomal protein 290 [Source:HGNC Symbol;Acc:HGNC:29021]	12	-1	88049014	88142088	0.043008948558569404	4.308490182094063	0.8482076473009412	0.3965989511132997	0.9998090614157651	0.8477109778524313	FALSE
ENSG00000153179	283349	RASSF3	RASSF3	protein_coding	Ras association domain family member 3 [Source:HGNC Symbol;Acc:HGNC:14271]	12	1	64507001	64697564	0.031083428683270853	9.290109585258083	0.848184259025687	0.3966433463004614	0.9998090614157651	0.8476312837495176	FALSE
ENSG00000166477	123169	LEO1	LEO1	protein_coding	LEO1 homolog, Paf1/RNA polymerase II complex component [Source:HGNC Symbol;Acc:HGNC:30401]	15	-1	51938025	51971778	0.04823293486062408	3.747091745080238	0.8481030995067657	0.39665021783115884	0.9998090614157651	0.8476189490990612	FALSE
ENSG00000165238	65268	WNK2	WNK2	protein_coding	WNK lysine deficient protein kinase 2 [Source:HGNC Symbol;Acc:HGNC:14542]	9	1	93184916	93320572	0.13937191596262516	-0.13971321254852417	0.8480841740411601	0.3966729987794805	0.9998090614157651	0.847578057380976	FALSE
ENSG00000180938	137209	ZNF572	ZNF572	protein_coding	zinc finger protein 572 [Source:HGNC Symbol;Acc:HGNC:26758]	8	1	124973295	124979389	0.128712853032803	-0.4674747970168872	0.8478491773030076	0.3967865626390369	0.9998090614157651	0.8473742318110042	FALSE
ENSG00000186300	148254	ZNF555	ZNF555	protein_coding	zinc finger protein 555 [Source:HGNC Symbol;Acc:HGNC:28382]	19	1	2841437	2860471	-0.06082633966130202	2.067501134852563	-0.8476555325356238	0.39690061550466604	0.9998090614157651	-0.8471695639935678	FALSE
ENSG00000097033	51100	SH3GLB1	SH3GLB1	protein_coding	SH3 domain containing GRB2 like, endophilin B1 [Source:HGNC Symbol;Acc:HGNC:10833]	1	1	86704570	86748184	-0.06217443644052523	7.686760458276371	-0.8476256409800799	0.39696102205342565	0.9998090614157651	-0.8470611788420216	FALSE
ENSG00000134852	9575	CLOCK	CLOCK	protein_coding	clock circadian regulator [Source:HGNC Symbol;Acc:HGNC:2082]	4	-1	55427903	55546909	-0.040534681559893926	4.90119627242049	-0.8474933094913628	0.3970210466667706	0.9998090614157651	-0.846953488838172	FALSE
ENSG00000151692	9781	RNF144A	RNF144A	protein_coding	ring finger protein 144A [Source:HGNC Symbol;Acc:HGNC:20457]	2	1	6917412	7068286	0.061465776918675274	5.843557275168562	0.8473411991614042	0.3970953652464716	0.9998090614157651	0.846820167673872	FALSE
ENSG00000196998	11152	WDR45	WDR45	protein_coding	WD repeat domain 45 [Source:HGNC Symbol;Acc:HGNC:28912]	X	-1	49074433	49101170	0.06501701341264621	6.328974948688934	0.8473335702156852	0.3971343141950787	0.9998090614157651	0.8467503026082023	FALSE
ENSG00000259066	NA	AL110118.2	AL110118.2	protein_coding	novel protein	14	1	93184973	93218586	0.06318276309860238	1.4711469664189485	0.8469252414693067	0.39731013629727185	0.9998090614157651	0.8464349713810363	FALSE
ENSG00000165813	55088	CCDC186	CCDC186	protein_coding	coiled-coil domain containing 186 [Source:HGNC Symbol;Acc:HGNC:24349]	10	-1	114120862	114174232	0.05999923727456036	5.323837255044551	0.8470004770436691	0.3973129578215867	0.9998090614157651	0.8464299117550342	FALSE
ENSG00000187118	152100	CMC1	CMC1	protein_coding	C-X9-C motif containing 1 [Source:HGNC Symbol;Acc:HGNC:28783]	3	1	28241584	28325142	-0.044297189795423186	4.911030157562083	-0.8470486491263894	0.39731768098433506	0.9998090614157651	-0.846421442113255	FALSE
ENSG00000165632	83860	TAF3	TAF3	protein_coding	TATA-box binding protein associated factor 3 [Source:HGNC Symbol;Acc:HGNC:17303]	10	1	7818505	8016631	-0.03995601910554569	5.879171755967053	-0.8469251176274083	0.39733392738429707	0.9998090614157651	-0.8463923093042669	FALSE
ENSG00000155229	64210	MMS19	MMS19	protein_coding	MMS19 homolog, cytosolic iron-sulfur assembly component [Source:HGNC Symbol;Acc:HGNC:13824]	10	-1	97458324	97498794	-0.02614731816623106	5.185124680658553	-0.846717362541299	0.3974388274364219	0.9998090614157651	-0.8462042213411529	FALSE
ENSG00000162572	6339	SCNN1D	SCNN1D	protein_coding	sodium channel epithelial 1 delta subunit [Source:HGNC Symbol;Acc:HGNC:10601]	1	1	1280436	1292029	-0.09244018690912334	0.6739975841713192	-0.8466316084804668	0.3974655996310664	0.9998090614157651	-0.8461562230373637	FALSE
ENSG00000196365	9361	LONP1	LONP1	protein_coding	lon peptidase 1, mitochondrial [Source:HGNC Symbol;Acc:HGNC:9479]	19	-1	5691834	5720572	-0.044344319011551114	4.1116445256616725	-0.8463433313646369	0.3976441943402832	0.9998090614157651	-0.8458360808787612	FALSE
ENSG00000153933	8526	DGKE	DGKE	protein_coding	diacylglycerol kinase epsilon [Source:HGNC Symbol;Acc:HGNC:2852]	17	1	56834107	56869567	0.05594591915892577	4.156378002703363	0.8461958378389423	0.39774837689239484	0.9998090614157651	0.8456493671839465	FALSE
ENSG00000110934	51411	BIN2	BIN2	protein_coding	bridging integrator 2 [Source:HGNC Symbol;Acc:HGNC:1053]	12	-1	51281038	51324668	0.030563655717193328	9.123905127857856	0.8461944428284862	0.3977656349388883	0.9998090614157651	0.8456184405361518	FALSE
ENSG00000237803	NA	LINC00211	LINC00211	lncRNA	long intergenic non-protein coding RNA 211 [Source:HGNC Symbol;Acc:HGNC:37459]	2	-1	37820498	37876274	-0.09172736107254531	2.0971656629175985	-0.8462366796926999	0.39778916966579325	0.9998090614157651	-0.8455762672974392	FALSE
ENSG00000008517	9235	IL32	IL32	protein_coding	interleukin 32 [Source:HGNC Symbol;Acc:HGNC:16830]	16	1	3065297	3082192	0.08435090001837331	6.710879394215011	0.8460515603509962	0.39785551461562996	0.9998090614157651	0.8454573880382177	FALSE
ENSG00000286185	NA	AC242842.3	AC242842.3	protein_coding	novel protein, identical to neuroblastoma breakpoint family, member 19 NBPF19	1	1	149390623	149556361	-0.0714977580258056	4.661007385381901	-0.8459719645120626	0.3980065710652465	0.9998090614157651	-0.845186764238048	FALSE
ENSG00000120451	399979	SNX19	SNX19	protein_coding	sorting nexin 19 [Source:HGNC Symbol;Acc:HGNC:21532]	11	-1	130875436	130916509	-0.0587384638598456	6.201106420987056	-0.8458090699785855	0.3980850288620662	0.9998090614157651	-0.8450462283117742	FALSE
ENSG00000240373	NA	SEC62-AS1	SEC62-AS1	lncRNA	SEC62 antisense RNA 1 [Source:HGNC Symbol;Acc:HGNC:40586]	3	-1	169978536	169985715	-0.13379356549753374	1.755167115392011	-0.8455044824487407	0.3981346252483189	0.9998090614157651	-0.8449573984070429	FALSE
ENSG00000197548	10533	ATG7	ATG7	protein_coding	autophagy related 7 [Source:HGNC Symbol;Acc:HGNC:16935]	3	1	11272309	11557665	-0.046738627999353355	8.533009142616244	-0.8451651807783674	0.3983318853732569	0.9998090614157651	-0.8446041604512112	FALSE
ENSG00000117475	8548	BLZF1	BLZF1	protein_coding	basic leucine zipper nuclear factor 1 [Source:HGNC Symbol;Acc:HGNC:1065]	1	1	169367970	169396540	0.04586241227010568	4.880045965615467	0.8450657657569227	0.39837351347434047	0.9998090614157651	0.844529629579956	FALSE
ENSG00000224672	NA	RPL17P10	RPL17P10	processed_pseudogene	ribosomal protein L17 pseudogene 10 [Source:HGNC Symbol;Acc:HGNC:35838]	2	-1	201102089	201102957	-0.08878266181646488	2.457910299939265	-0.8451128398859488	0.3983851537109294	0.9998090614157651	-0.8445087897622814	FALSE
ENSG00000178996	112574	SNX18	SNX18	protein_coding	sorting nexin 18 [Source:HGNC Symbol;Acc:HGNC:19245]	5	1	54517759	54546586	0.05657762121788057	6.695214038523608	0.8445992093697947	0.3986399694785051	0.9998090614157651	0.8440526783348684	FALSE
ENSG00000130312	64981	MRPL34	MRPL34	protein_coding	mitochondrial ribosomal protein L34 [Source:HGNC Symbol;Acc:HGNC:14488]	19	1	17292609	17306843	0.05161864584179776	3.419056507028676	0.8444755038378395	0.3986844049910232	0.9998090614157651	0.8439731582812134	FALSE
ENSG00000153823	55022	PID1	PID1	protein_coding	phosphotyrosine interaction domain containing 1 [Source:HGNC Symbol;Acc:HGNC:26084]	2	-1	228850526	229271285	0.0983352298632596	5.565412540431031	0.8445274505655108	0.39870270297398747	0.9998090614157651	0.8439404144784838	FALSE
ENSG00000103126	8312	AXIN1	AXIN1	protein_coding	axin 1 [Source:HGNC Symbol;Acc:HGNC:903]	16	-1	287440	352723	0.025682663528971972	5.7288938368588465	0.8443104289490021	0.3988170804896295	0.9998090614157651	0.8437357591520657	FALSE
ENSG00000115806	26003	GORASP2	GORASP2	protein_coding	golgi reassembly stacking protein 2 [Source:HGNC Symbol;Acc:HGNC:17500]	2	1	170928464	170967130	-0.04247915499785382	5.751048980882711	-0.8440192927202573	0.3989491026497155	0.9998090614157651	-0.8434995762471036	FALSE
ENSG00000183508	54855	TENT5C	TENT5C	protein_coding	terminal nucleotidyltransferase 5C [Source:HGNC Symbol;Acc:HGNC:24712]	1	1	117606048	117628389	-0.13680344320627746	7.489169434282609	-0.8440451889829285	0.39896805869408447	0.9998090614157651	-0.8434656684271633	FALSE
ENSG00000197976	8227	AKAP17A	AKAP17A	protein_coding	A-kinase anchoring protein 17A [Source:HGNC Symbol;Acc:HGNC:18783]	X	1	1591604	1602520	0.02887720821145834	5.719491816985421	0.8439765951787921	0.3989715735559639	0.9998090614157651	0.8434593812882909	FALSE
ENSG00000240057	107986114	AC078785.1	AC078785.1	lncRNA	uncharacterized LOC107986114 [Source:NCBI gene;Acc:107986114]	3	1	113019468	113184377	-0.07356203431898001	2.7453765115592783	-0.8438685819405181	0.39904357896508147	0.9998090614157651	-0.84333059038987	FALSE
ENSG00000272447	NA	AL135925.1	AL135925.1	lncRNA	novel transcript	10	1	79825902	79827602	0.09977518791421203	0.2135511176463101	0.8435973253604169	0.3991786234702589	0.9998090614157651	0.8430890837033691	FALSE
ENSG00000145246	57205	ATP10D	ATP10D	protein_coding	ATPase phospholipid transporting 10D (putative) [Source:HGNC Symbol;Acc:HGNC:13549]	4	1	47485275	47593486	0.05647569231740812	4.352448026242163	0.8435274865823237	0.3992317627194978	0.9998090614157651	0.8429940656685938	FALSE
ENSG00000095787	51322	WAC	WAC	protein_coding	WW domain containing adaptor with coiled-coil [Source:HGNC Symbol;Acc:HGNC:17327]	10	1	28532493	28623112	-0.030183238758416664	8.347825772726676	-0.8434924758605452	0.39926851802853947	0.9998090614157651	-0.8429283481306395	FALSE
ENSG00000100568	10490	VTI1B	VTI1B	protein_coding	vesicle transport through interaction with t-SNAREs 1B [Source:HGNC Symbol;Acc:HGNC:17793]	14	-1	67647085	67674820	-0.06527089232940408	5.992056419345164	-0.8434006210526499	0.3993203728835558	0.9998090614157651	-0.8428356391870785	FALSE
ENSG00000168874	84913	ATOH8	ATOH8	protein_coding	atonal bHLH transcription factor 8 [Source:HGNC Symbol;Acc:HGNC:24126]	2	1	85751344	85791383	-0.2220151665279305	0.3795513640405382	-0.8436706766583818	0.39938102283530486	0.9998090614157651	-0.842727215079429	FALSE
ENSG00000139266	92979	MARCH9	MARCH9	protein_coding	membrane associated ring-CH-type finger 9 [Source:HGNC Symbol;Acc:HGNC:25139]	12	1	57755103	57760411	0.05803267316913763	3.1799193678693842	0.842940736747067	0.39954836697552265	0.9998090614157651	0.8424281048032172	FALSE
ENSG00000106245	8896	BUD31	BUD31	protein_coding	BUD31 homolog [Source:HGNC Symbol;Acc:HGNC:29629]	7	1	99408641	99419616	0.04008274984375326	5.193707177905692	0.8424659391391325	0.3998116416726838	0.9998090614157651	0.8419576811150614	FALSE
ENSG00000160323	11093	ADAMTS13	ADAMTS13	protein_coding	ADAM metallopeptidase with thrombospondin type 1 motif 13 [Source:HGNC Symbol;Acc:HGNC:1366]	9	1	133414358	133459402	0.09956945115669924	0.08801061236271279	0.8421305971459695	0.3999762723917567	0.9998090614157651	0.8416636108207696	FALSE
ENSG00000149485	3992	FADS1	FADS1	protein_coding	fatty acid desaturase 1 [Source:HGNC Symbol;Acc:HGNC:3574]	11	-1	61799627	61829318	-0.06928732402153637	3.191404246740352	-0.8421824595765218	0.3999940228829678	0.9998090614157651	-0.8416319084959064	FALSE
ENSG00000203761	NA	MSTO2P	MSTO2P	unprocessed_pseudogene	misato family member 2, pseudogene [Source:HGNC Symbol;Acc:HGNC:26329]	1	1	155745829	155750137	0.10793894366235257	0.4045732965997412	0.8418337496163185	0.40014229282545577	0.9998090614157651	0.8413671318505535	FALSE
ENSG00000198010	9228	DLGAP2	DLGAP2	protein_coding	DLG associated protein 2 [Source:HGNC Symbol;Acc:HGNC:2906]	8	1	737596	1708474	-0.29417083631074203	-0.8208729377595931	-0.8420373544554788	0.40020593798817716	0.9998090614157651	-0.841253494050469	FALSE
ENSG00000197299	641	BLM	BLM	protein_coding	BLM RecQ like helicase [Source:HGNC Symbol;Acc:HGNC:1058]	15	1	90717346	90816166	-0.05684409654394207	3.13817063169285	-0.841522972398321	0.40034537873894593	0.9998090614157651	-0.8410045619526778	FALSE
ENSG00000159210	11267	SNF8	SNF8	protein_coding	SNF8 subunit of ESCRT-II [Source:HGNC Symbol;Acc:HGNC:17028]	17	-1	48929316	48944842	0.03612717120700237	4.092765043312149	0.8414148291042303	0.4003977977410539	0.9998090614157651	0.8409109960988824	FALSE
ENSG00000130402	81	ACTN4	ACTN4	protein_coding	actinin alpha 4 [Source:HGNC Symbol;Acc:HGNC:166]	19	1	38647649	38731589	0.02729458425003095	8.257088239531878	0.8413844339865695	0.4004730859613427	0.9998090614157651	0.8407766224701334	FALSE
ENSG00000160185	53347	UBASH3A	UBASH3A	protein_coding	ubiquitin associated and SH3 domain containing A [Source:HGNC Symbol;Acc:HGNC:12462]	21	1	42403447	42447684	0.07181968813255146	5.153402417867118	0.8413249620591571	0.400500064084389	0.9998090614157651	0.8407284758925656	FALSE
ENSG00000145996	54901	CDKAL1	CDKAL1	protein_coding	CDK5 regulatory subunit associated protein 1 like 1 [Source:HGNC Symbol;Acc:HGNC:21050]	6	1	20534457	21232404	-0.04230945550097864	6.339855460211514	-0.8411419180615961	0.40057447664174084	0.9998090614157651	-0.8405956854283312	FALSE
ENSG00000166925	81628	TSC22D4	TSC22D4	protein_coding	TSC22 domain family member 4 [Source:HGNC Symbol;Acc:HGNC:21696]	7	-1	100463359	100479232	0.03522903114561693	7.566173358288192	0.8411099262721436	0.4006035746652634	0.9998090614157651	0.8405437635455311	FALSE
ENSG00000173210	22885	ABLIM3	ABLIM3	protein_coding	actin binding LIM protein family member 3 [Source:HGNC Symbol;Acc:HGNC:29132]	5	1	149141483	149260542	-0.1129790597886684	4.039618627807878	-0.8412552289930006	0.4006102413905507	0.9998090614157651	-0.8405318679044135	FALSE
ENSG00000168439	10963	STIP1	STIP1	protein_coding	stress induced phosphoprotein 1 [Source:HGNC Symbol;Acc:HGNC:11387]	11	1	64185272	64204543	-0.03872100290567371	5.885335148658355	-0.8409891456983654	0.4006435474182799	0.9998090614157651	-0.8404724407253392	FALSE
ENSG00000164930	8323	FZD6	FZD6	protein_coding	frizzled class receptor 6 [Source:HGNC Symbol;Acc:HGNC:4044]	8	1	103298433	103332866	-0.10757251030123349	1.1036777032980751	-0.8409139966696708	0.40070365661050567	0.9998090614157651	-0.8403651967881037	FALSE
ENSG00000160094	149076	ZNF362	ZNF362	protein_coding	zinc finger protein 362 [Source:HGNC Symbol;Acc:HGNC:18079]	1	1	33256492	33300719	-0.033764940903928675	5.209146960119617	-0.8408035925568073	0.4007620552503838	0.9998090614157651	-0.840261013992103	FALSE
ENSG00000136068	2317	FLNB	FLNB	protein_coding	filamin B [Source:HGNC Symbol;Acc:HGNC:3755]	3	1	58008400	58172251	-0.058947017460508455	5.134266911848083	-0.8407901934773901	0.4007652052278665	0.9998090614157651	-0.8402553947118763	FALSE
ENSG00000101782	8780	RIOK3	RIOK3	protein_coding	RIO kinase 3 [Source:HGNC Symbol;Acc:HGNC:11451]	18	1	23453287	23486603	-0.09068579738669591	6.986721711346024	-0.8406472766255534	0.400852374869086	0.9998090614157651	-0.8400999023341434	FALSE
ENSG00000164123	152940	C4orf45	C4orf45	protein_coding	chromosome 4 open reading frame 45 [Source:HGNC Symbol;Acc:HGNC:26342]	4	-1	158893134	159038760	-0.13467292064034786	0.09077563634109319	-0.8405569237414992	0.40089225086085134	0.9998090614157651	-0.8400287786897008	FALSE
ENSG00000272325	11165	NUDT3	NUDT3	protein_coding	nudix hydrolase 3 [Source:HGNC Symbol;Acc:HGNC:8050]	6	-1	34279679	34392669	0.03555051560979816	6.3998308898929706	0.8404499785980356	0.4009546830913293	0.9998090614157651	0.8399174318047897	FALSE
ENSG00000166262	196951	FAM227B	FAM227B	protein_coding	family with sequence similarity 227 member B [Source:HGNC Symbol;Acc:HGNC:26543]	15	-1	49326962	49620929	0.059822834783653356	2.403735076632158	0.8403846053266534	0.40096791981293156	0.9998090614157651	0.8398938256613834	FALSE
ENSG00000125818	9491	PSMF1	PSMF1	protein_coding	proteasome inhibitor subunit 1 [Source:HGNC Symbol;Acc:HGNC:9571]	20	1	1113240	1189415	0.07581483438537884	7.406282940743362	0.8404124102169699	0.4010055900245063	0.9998090614157651	0.8398266478100775	FALSE
ENSG00000128512	9732	DOCK4	DOCK4	protein_coding	dedicator of cytokinesis 4 [Source:HGNC Symbol;Acc:HGNC:19192]	7	-1	111726110	112206411	-0.10319698040036585	7.109424922051776	-0.8402343361583836	0.40108242685581263	0.9998090614157651	-0.8396896352884323	FALSE
ENSG00000058600	55718	POLR3E	POLR3E	protein_coding	RNA polymerase III subunit E [Source:HGNC Symbol;Acc:HGNC:30347]	16	1	22297375	22335101	-0.0387461820973396	4.545571048603812	-0.8400989327822829	0.40113030537248917	0.9998090614157651	-0.8396042681052842	FALSE
ENSG00000163554	6708	SPTA1	SPTA1	protein_coding	spectrin alpha, erythrocytic 1 [Source:HGNC Symbol;Acc:HGNC:11272]	1	-1	158610704	158686715	-0.12237247236653448	2.321450776827466	-0.8401334597157143	0.40116294138458597	0.9998090614157651	-0.8395460817469673	FALSE
ENSG00000024422	30846	EHD2	EHD2	protein_coding	EH domain containing 2 [Source:HGNC Symbol;Acc:HGNC:3243]	19	1	47713422	47743134	-0.1430514568553929	-0.4646745804418182	-0.8400913992075574	0.4011669067178154	0.9998090614157651	-0.8395390121951126	FALSE
ENSG00000198400	4914	NTRK1	NTRK1	protein_coding	neurotrophic receptor tyrosine kinase 1 [Source:HGNC Symbol;Acc:HGNC:8031]	1	1	156815640	156881850	0.13902290447468688	-0.21826735898873265	0.8399528787088101	0.4012323375872324	0.9998090614157651	0.8394223655284124	FALSE
ENSG00000141447	114876	OSBPL1A	OSBPL1A	protein_coding	oxysterol binding protein like 1A [Source:HGNC Symbol;Acc:HGNC:16398]	18	-1	24162045	24397880	-0.058389985107451636	4.354414200428465	-0.8399455265632527	0.4012649552956923	0.9998090614157651	-0.8393642206820678	FALSE
ENSG00000135972	64965	MRPS9	MRPS9	protein_coding	mitochondrial ribosomal protein S9 [Source:HGNC Symbol;Acc:HGNC:14501]	2	1	105038069	105099960	0.03998137556349368	3.6887050494755345	0.8397806783746391	0.4012953791293635	0.9998090614157651	0.8393099892295901	FALSE
ENSG00000102218	6102	RP2	RP2	protein_coding	RP2 activator of ARL3 GTPase [Source:HGNC Symbol;Acc:HGNC:10274]	X	1	46837043	46882358	0.0640414260504869	6.1917079329372005	0.8398031372576288	0.4013168280558429	0.9998090614157651	0.8392717573185592	FALSE
ENSG00000149929	8479	HIRIP3	HIRIP3	protein_coding	HIRA interacting protein 3 [Source:HGNC Symbol;Acc:HGNC:4917]	16	-1	29992330	29996074	-0.06497197829897661	2.399105011632527	-0.8396917981142896	0.4013519497024248	0.9998090614157651	-0.8392091569430117	FALSE
ENSG00000133657	79572	ATP13A3	ATP13A3	protein_coding	ATPase 13A3 [Source:HGNC Symbol;Acc:HGNC:24113]	3	-1	194402672	194498364	-0.08839176839948948	5.574882282564184	-0.8395836798353273	0.40145158706267314	0.9998090614157651	-0.8390315824770261	FALSE
ENSG00000052841	55761	TTC17	TTC17	protein_coding	tetratricopeptide repeat domain 17 [Source:HGNC Symbol;Acc:HGNC:25596]	11	1	43358920	43494933	0.029254860476928712	7.371905498301064	0.8395638032379477	0.4014761628926635	0.9998090614157651	0.8389877873122712	FALSE
ENSG00000197111	5094	PCBP2	PCBP2	protein_coding	poly(rC) binding protein 2 [Source:HGNC Symbol;Acc:HGNC:8648]	12	1	53452102	53481162	0.037911104312103205	8.63709491922873	0.8395472524671995	0.4014816183130081	0.9998090614157651	0.83897806574156	FALSE
ENSG00000117713	8289	ARID1A	ARID1A	protein_coding	AT-rich interaction domain 1A [Source:HGNC Symbol;Acc:HGNC:11110]	1	1	26693236	26782104	-0.02527419077822124	8.068697478205795	-0.8392762155865526	0.40159234853057335	0.9998090614157651	-0.8387807613918593	FALSE
ENSG00000189060	3005	H1F0	H1F0	protein_coding	H1 histone family member 0 [Source:HGNC Symbol;Acc:HGNC:4714]	22	1	37805093	37807436	0.09145161565324145	5.048181011409506	0.8395167784214131	0.4015955872726076	0.9998090614157651	0.8387749909393101	FALSE
ENSG00000160404	27433	TOR2A	TOR2A	protein_coding	torsin family 2 member A [Source:HGNC Symbol;Acc:HGNC:11996]	9	-1	127731524	127735313	-0.04333327992393343	3.7892515407854144	-0.8391647828884423	0.4016647829208464	0.9998090614157651	-0.8386517120267926	FALSE
ENSG00000267699	NA	AC091551.1	AC091551.1	protein_coding	novel protein	18	1	50968019	51058144	0.06800509859436699	1.7344575617667475	0.8389269761447706	0.40177206173848024	0.9998090614157651	0.8384606093634565	FALSE
ENSG00000177483	375316	RBM44	RBM44	protein_coding	RNA binding motif protein 44 [Source:HGNC Symbol;Acc:HGNC:24756]	2	1	237798389	237842808	-0.09200244222414922	1.411069065799343	-0.8389497060345218	0.40182644295657854	0.9998090614157651	-0.8383637482936039	FALSE
ENSG00000140853	84166	NLRC5	NLRC5	protein_coding	NLR family CARD domain containing 5 [Source:HGNC Symbol;Acc:HGNC:29933]	16	1	56989485	57083531	-0.05818474823535169	8.236430158988352	-0.8387508892215568	0.4019090470843122	0.9998090614157651	-0.838216633053396	FALSE
ENSG00000168710	10768	AHCYL1	AHCYL1	protein_coding	adenosylhomocysteinase like 1 [Source:HGNC Symbol;Acc:HGNC:344]	1	1	109984765	110023742	0.032279903761171624	5.915458637786929	0.8387191606339743	0.4019119615260113	0.9998090614157651	0.8382114428597186	FALSE
ENSG00000176022	126792	B3GALT6	B3GALT6	protein_coding	beta-1,3-galactosyltransferase 6 [Source:HGNC Symbol;Acc:HGNC:17978]	1	1	1232237	1235041	0.05872561141035337	3.143479606417571	0.8386323615182281	0.401957941643453	0.9998090614157651	0.8381295619949775	FALSE
ENSG00000169031	1285	COL4A3	COL4A3	protein_coding	collagen type IV alpha 3 chain [Source:HGNC Symbol;Acc:HGNC:2204]	2	1	227164565	227314792	-0.13352017268719196	1.4164983754140907	-0.8387003899196852	0.4019612195942186	0.9998090614157651	-0.8381237248725028	FALSE
ENSG00000249115	23354	HAUS5	HAUS5	protein_coding	HAUS augmin like complex subunit 5 [Source:HGNC Symbol;Acc:HGNC:29130]	19	1	35612735	35625355	0.04919565935069814	2.9247457241300188	0.8385678954567816	0.4019782449011231	0.9998090614157651	0.8380934079754441	FALSE
ENSG00000266933	NA	AC005775.1	AC005775.1	lncRNA	novel transcript, antisense to MADCAM1 and TPGS1	19	-1	490046	507833	0.1087723753997128	-0.03586705908817536	0.8384441883345817	0.4020441443048607	0.9998090614157651	0.8379760684267317	FALSE
ENSG00000272324	NA	AC012629.2	AC012629.2	lncRNA	novel transcript, antisense to DAP	5	1	10761065	10770294	0.1308642601551012	0.26392988644137166	0.8384128012369529	0.4021014617198968	0.9998090614157651	0.8378740192270115	FALSE
ENSG00000080822	56650	CLDND1	CLDND1	protein_coding	claudin domain containing 1 [Source:HGNC Symbol;Acc:HGNC:1322]	3	-1	98497912	98523066	0.045720173386761154	5.946673247942314	0.8382483341405661	0.4022161281052913	0.9998090614157651	0.837669890829948	FALSE
ENSG00000240671	NA	IGKV1-8	IGKV1-8	IG_V_gene	immunoglobulin kappa variable 1-8 [Source:HGNC Symbol;Acc:HGNC:5743]	2	-1	88992409	88992931	-0.20215027788117995	-0.6632133320213446	-0.8379884312136078	0.4023303701394848	0.9998090614157651	-0.8374665525652322	FALSE
ENSG00000167136	2021	ENDOG	ENDOG	protein_coding	endonuclease G [Source:HGNC Symbol;Acc:HGNC:3346]	9	1	128818500	128822676	-0.08402547071572797	1.6798164599577528	-0.8379137440380393	0.4023487164424958	0.9998090614157651	-0.8374339013891032	FALSE
ENSG00000279968	100507462	GVQW2	GVQW2	protein_coding	GVQW motif containing 2 [Source:HGNC Symbol;Acc:HGNC:51715]	6	-1	138725211	138773652	0.12164820272624521	-0.4210823166952335	0.8378189816102177	0.40240802205813286	0.9998090614157651	0.8373283604493386	FALSE
ENSG00000226465	NA	AL390198.1	AL390198.1	lncRNA	novel transcript	20	1	25697003	25752776	-0.10310971078715386	0.5578748958926745	-0.8377601104065603	0.4024364350986248	0.9998090614157651	-0.8372777995878508	FALSE
ENSG00000124532	57380	MRS2	MRS2	protein_coding	magnesium transporter MRS2 [Source:HGNC Symbol;Acc:HGNC:13785]	6	1	24402908	24426194	0.05033298394005792	4.172158228421121	0.8376017441412948	0.4025338911638062	0.9998090614157651	0.8371043932729298	FALSE
ENSG00000143815	3930	LBR	LBR	protein_coding	lamin B receptor [Source:HGNC Symbol;Acc:HGNC:6518]	1	-1	225401502	225428925	0.0572752336513922	8.36225068922799	0.8376157669796859	0.40256082986436026	0.9998090614157651	0.8370564649266353	FALSE
ENSG00000112335	8724	SNX3	SNX3	protein_coding	sorting nexin 3 [Source:HGNC Symbol;Acc:HGNC:11174]	6	-1	108211222	108261246	-0.07626695909506509	7.962973900328487	-0.8375399425598964	0.40259284327240175	0.9998090614157651	-0.8369995103473764	FALSE
ENSG00000132294	23167	EFR3A	EFR3A	protein_coding	EFR3 homolog A [Source:HGNC Symbol;Acc:HGNC:28970]	8	1	131904093	132013642	0.05822799417799285	6.288903241421465	0.8375180068761957	0.40260258286137685	0.9998090614157651	0.8369821833277958	FALSE
ENSG00000135932	51719	CAB39	CAB39	protein_coding	calcium binding protein 39 [Source:HGNC Symbol;Acc:HGNC:20292]	2	1	230712842	230821075	-0.045310108568164864	8.653997457489405	-0.8374619340011891	0.402643832828817	0.9998090614157651	-0.8369088011897843	FALSE
ENSG00000100422	64781	CERK	CERK	protein_coding	ceramide kinase [Source:HGNC Symbol;Acc:HGNC:19256]	22	-1	46684410	46738252	0.031819798057858506	6.8431624109973095	0.8373931149724352	0.40267914281094885	0.9998090614157651	0.8368459896416486	FALSE
ENSG00000013441	1195	CLK1	CLK1	protein_coding	CDC like kinase 1 [Source:HGNC Symbol;Acc:HGNC:2068]	2	-1	200853009	200864744	0.035797674225289455	7.713171952321094	0.8371959041912306	0.4027751015515664	0.9998090614157651	0.8366753090612179	FALSE
ENSG00000105968	94239	H2AFV	H2AFV	protein_coding	H2A histone family member V [Source:HGNC Symbol;Acc:HGNC:20664]	7	-1	44826791	44848083	0.031165258189266964	6.475101069089702	0.8371824593465955	0.4027812483790486	0.9998090614157651	0.8366643766087364	FALSE
ENSG00000235437	NA	LINC01278	LINC01278	lncRNA	long intergenic non-protein coding RNA 1278 [Source:HGNC Symbol;Acc:HGNC:28090]	X	-1	63222993	63561095	-0.047837189289727355	4.77133145257537	-0.8371311714593046	0.40282432275362823	0.9998090614157651	-0.836587769397889	FALSE
ENSG00000236534	NA	H3F3BP1	H3F3BP1	processed_pseudogene	H3 histone, family 3B pseudogene 1 [Source:HGNC Symbol;Acc:HGNC:42030]	13	1	71675067	71675469	0.09115322907260581	1.1653482603017131	0.8368553551912279	0.4029533594955256	0.9998090614157651	0.836358308620444	FALSE
ENSG00000171049	2358	FPR2	FPR2	protein_coding	formyl peptide receptor 2 [Source:HGNC Symbol;Acc:HGNC:3827]	19	1	51752026	51770531	0.07718064500823019	7.8570536400309186	0.8369273299443003	0.40296153376033805	0.9998090614157651	0.8363437741417701	FALSE
ENSG00000111348	397	ARHGDIB	ARHGDIB	protein_coding	Rho GDP dissociation inhibitor beta [Source:HGNC Symbol;Acc:HGNC:679]	12	-1	14942031	14961728	0.0393570522745339	10.54342986135887	0.8366401900611385	0.40309812805994394	0.9998090614157651	0.8361009249894955	FALSE
ENSG00000251201	100302736	TMED7-TICAM2	TMED7-TICAM2	protein_coding	TMED7-TICAM2 readthrough [Source:HGNC Symbol;Acc:HGNC:33945]	5	-1	115578642	115626161	0.052242443872061006	2.535297144638019	0.836537527982347	0.40311894142096216	0.9998090614157651	0.8360639255264335	FALSE
ENSG00000077514	10714	POLD3	POLD3	protein_coding	DNA polymerase delta 3, accessory subunit [Source:HGNC Symbol;Acc:HGNC:20932]	11	1	74493851	74669117	-0.036293041429086514	4.6248903952517795	-0.8364957522417982	0.4031590803730859	0.9998090614157651	-0.8359925746086001	FALSE
ENSG00000147394	7739	ZNF185	ZNF185	protein_coding	zinc finger protein 185 with LIM domain [Source:HGNC Symbol;Acc:HGNC:12976]	X	1	152914442	152973480	0.07035113809558258	6.107615019310763	0.8365433460160449	0.40325086722687953	0.9998090614157651	0.8358294304795232	FALSE
ENSG00000258891	NA	AC005480.1	AC005480.1	lncRNA	novel transcript, antisense to ZNF410	14	-1	73896164	73938114	0.06957828899619578	1.640185151133124	0.8362713495435568	0.4032703375103337	0.9998090614157651	0.8357948263962951	FALSE
ENSG00000154102	404550	C16orf74	C16orf74	protein_coding	chromosome 16 open reading frame 74 [Source:HGNC Symbol;Acc:HGNC:23362]	16	-1	85690084	85751129	0.08349584671983434	4.076116203407802	0.8364314430153185	0.40327281387180414	0.9998090614157651	0.8357904252882259	FALSE
ENSG00000130347	84816	RTN4IP1	RTN4IP1	protein_coding	reticulon 4 interacting protein 1 [Source:HGNC Symbol;Acc:HGNC:18647]	6	-1	106570771	106629498	0.0523720770323135	2.7727677500775485	0.8362552689538215	0.4032859809538919	0.9998090614157651	0.8357670243919313	FALSE
ENSG00000174106	23592	LEMD3	LEMD3	protein_coding	LEM domain containing 3 [Source:HGNC Symbol;Acc:HGNC:28887]	12	1	65169583	65248355	0.0489357318606336	5.463865035363873	0.8361095537636042	0.4033842257743998	0.9998090614157651	0.835592435470471	FALSE
ENSG00000012174	51360	MBTPS2	MBTPS2	protein_coding	membrane bound transcription factor peptidase, site 2 [Source:HGNC Symbol;Acc:HGNC:15455]	X	1	21839617	21885423	-0.047543198554607535	2.846987502696469	-0.8359444593374908	0.40346385027274423	0.9998090614157651	-0.8354509550384153	FALSE
ENSG00000179886	84948	TIGD5	TIGD5	protein_coding	tigger transposable element derived 5 [Source:HGNC Symbol;Acc:HGNC:18336]	8	1	143597831	143603224	-0.07141606531436706	1.31887396753458	-0.8354116441982387	0.40374831734399863	0.9998090614157651	-0.8349456375320058	FALSE
ENSG00000084652	200081	TXLNA	TXLNA	protein_coding	taxilin alpha [Source:HGNC Symbol;Acc:HGNC:30685]	1	1	32179675	32198285	-0.03251638618053043	4.921532715014112	-0.8353791812408605	0.40377658397424276	0.9998090614157651	-0.8348954373089423	FALSE
ENSG00000167642	10653	SPINT2	SPINT2	protein_coding	serine peptidase inhibitor, Kunitz type 2 [Source:HGNC Symbol;Acc:HGNC:11247]	19	1	38244035	38292615	0.045965073876073514	3.7578707283972306	0.8353451707725021	0.40382257138130995	0.9998090614157651	0.8348137703045669	FALSE
ENSG00000008869	54497	HEATR5B	HEATR5B	protein_coding	HEAT repeat containing 5B [Source:HGNC Symbol;Acc:HGNC:29273]	2	-1	36968383	37084372	0.03398215433745211	6.284504071504795	0.8351961738361471	0.40389286610364783	0.9998090614157651	0.8346889477717423	FALSE
ENSG00000061794	60488	MRPS35	MRPS35	protein_coding	mitochondrial ribosomal protein S35 [Source:HGNC Symbol;Acc:HGNC:16635]	12	1	27710822	27756295	0.040694542364280384	4.3678716402550055	0.8351168904387333	0.40392795095929257	0.9998090614157651	0.8346266523616651	FALSE
ENSG00000275395	8857	FCGBP	FCGBP	protein_coding	Fc fragment of IgG binding protein [Source:HGNC Symbol;Acc:HGNC:13572]	19	-1	39863323	39934626	0.11346603089460583	2.1366027120866806	0.8351667551871127	0.40401166112105114	0.9998090614157651	0.8344780326851453	FALSE
ENSG00000141404	2774	GNAL	GNAL	protein_coding	G protein subunit alpha L [Source:HGNC Symbol;Acc:HGNC:4388]	18	1	11689264	11885685	-0.10463938449738297	1.135008395339704	-0.8347600788150669	0.4041863029701789	0.9998090614157651	-0.8341680315016455	FALSE
ENSG00000153495	121793	TEX29	TEX29	protein_coding	testis expressed 29 [Source:HGNC Symbol;Acc:HGNC:20370]	13	1	111316184	111344249	-0.10014738916155641	0.09246036618881723	-0.8343621830154245	0.404346855278524	0.9998090614157651	-0.833883110920566	FALSE
ENSG00000122642	11328	FKBP9	FKBP9	protein_coding	FKBP prolyl isomerase 9 [Source:HGNC Symbol;Acc:HGNC:3725]	7	1	32957404	33006930	-0.09695045581399553	2.113055895749002	-0.8343934109236684	0.4044310659668081	0.9998090614157651	-0.8337336953583653	FALSE
ENSG00000113721	5159	PDGFRB	PDGFRB	protein_coding	platelet derived growth factor receptor beta [Source:HGNC Symbol;Acc:HGNC:8804]	5	-1	150113839	150155872	-0.15675335916417904	0.8473062627337223	-0.8343805795855481	0.40443364720811026	0.9998090614157651	-0.8337291157394471	FALSE
ENSG00000267152	NA	AC093227.1	AC093227.1	lncRNA	novel transcript	19	-1	37728586	37730643	0.07127329595465093	1.9005514228263791	0.8341428670885264	0.40447533394906143	0.9998090614157651	0.8336551578582881	FALSE
ENSG00000004961	3052	HCCS	HCCS	protein_coding	holocytochrome c synthase [Source:HGNC Symbol;Acc:HGNC:4837]	X	1	11111301	11123086	0.04315302598771664	3.4809111857129102	0.8341398570989164	0.40447999463008866	0.9998090614157651	0.833646889467152	FALSE
ENSG00000143669	1130	LYST	LYST	protein_coding	lysosomal trafficking regulator [Source:HGNC Symbol;Acc:HGNC:1968]	1	-1	235661041	235883640	0.040083746163725564	9.17362666198896	0.8340618146187122	0.4045716038429893	0.9998090614157651	0.8334843795496586	FALSE
ENSG00000214021	26140	TTLL3	TTLL3	protein_coding	tubulin tyrosine ligase like 3 [Source:HGNC Symbol;Acc:HGNC:24483]	3	1	9808086	9855138	-0.06333781261849536	2.679280942082976	-0.8339669429185119	0.40460737244628764	0.9998090614157651	-0.8334209339066324	FALSE
ENSG00000099624	513	ATP5F1D	ATP5F1D	protein_coding	ATP synthase F1 subunit delta [Source:HGNC Symbol;Acc:HGNC:837]	19	1	1241746	1244825	-0.06511629945067066	3.102163344080031	-0.8338362164565052	0.4046539676244123	0.9998090614157651	-0.8333382893300255	FALSE
ENSG00000233937	NA	AC008443.1	AC008443.1	lncRNA	novel transcript, antisense to TRIM52	5	1	181246507	181272167	-0.04975941228060954	3.0084629527904245	-0.8337595372650979	0.4046993792211586	0.9998090614157651	-0.8332577495153267	FALSE
ENSG00000142867	8915	BCL10	BCL10	protein_coding	BCL10 immune signaling adaptor [Source:HGNC Symbol;Acc:HGNC:989]	1	-1	85265776	85276632	0.037561851023438564	5.502305153993234	0.8334178804945721	0.4048968413101799	0.9998090614157651	0.8329076031202811	FALSE
ENSG00000151849	55835	CENPJ	CENPJ	protein_coding	centromere protein J [Source:HGNC Symbol;Acc:HGNC:17272]	13	-1	24882279	24922889	0.05598252221781408	2.6882325657806025	0.833062015621588	0.4050866885726624	0.9998090614157651	0.8325710558495989	FALSE
ENSG00000054282	10806	SDCCAG8	SDCCAG8	protein_coding	serologically defined colon cancer antigen 8 [Source:HGNC Symbol;Acc:HGNC:10671]	1	1	243256034	243500091	-0.037832562282398285	5.9688380681903075	-0.8330979696049895	0.4051248748681596	0.9998090614157651	-0.8325033733833695	FALSE
ENSG00000185947	10308	ZNF267	ZNF267	protein_coding	zinc finger protein 267 [Source:HGNC Symbol;Acc:HGNC:13060]	16	1	31873807	31917357	0.0660408763018685	6.515511390374367	0.8330245061967768	0.4051365992405138	0.9998090614157651	0.8324825935406094	FALSE
ENSG00000255733	NA	IFNG-AS1	IFNG-AS1	lncRNA	IFNG antisense RNA 1 [Source:HGNC Symbol;Acc:HGNC:43910]	12	1	67989445	68234686	-0.0972703168741571	5.032317888312273	-0.8331391474654127	0.4051756148060439	0.9998090614157651	-0.8324134463874406	FALSE
ENSG00000156232	123720	WHAMM	WHAMM	protein_coding	WASP homolog associated with actin, golgi membranes and microtubules [Source:HGNC Symbol;Acc:HGNC:30493]	15	1	82809628	82836108	0.03047272699799297	4.763270556964856	0.832866983736328	0.4051821441091322	0.9998090614157651	0.8324018749147039	FALSE
ENSG00000185475	374395	TMEM179B	TMEM179B	protein_coding	transmembrane protein 179B [Source:HGNC Symbol;Acc:HGNC:33744]	11	1	62787402	62790400	0.03979798312964977	5.222877821969588	0.8328154268661814	0.4052398799881185	0.9998090614157651	0.8322995581016226	FALSE
ENSG00000267546	NA	AC015802.4	AC015802.4	lncRNA	novel transcript, antisense to PRCD	17	-1	76545668	76557683	0.0700615670591227	1.8322036069060574	0.8327583937156515	0.40529852713430836	0.9998090614157651	0.8321956353033175	FALSE
ENSG00000233452	NA	STXBP5-AS1	STXBP5-AS1	lncRNA	STXBP5 antisense RNA 1 [Source:HGNC Symbol;Acc:HGNC:44183]	6	-1	146824539	147204614	-0.051212920529830175	3.0665898996685605	-0.8324743208665577	0.40544293960537403	0.9998090614157651	-0.8319397745731314	FALSE
ENSG00000187522	51182	HSPA14	HSPA14	protein_coding	heat shock protein family A (Hsp70) member 14 [Source:HGNC Symbol;Acc:HGNC:29526]	10	1	14838306	14871741	-0.04760791330351255	3.003283934138319	-0.8324011428293275	0.40545346244049796	0.9998090614157651	-0.8319211330193697	FALSE
ENSG00000198513	51062	ATL1	ATL1	protein_coding	atlastin GTPase 1 [Source:HGNC Symbol;Acc:HGNC:11231]	14	1	50532509	50633068	0.05754738044439156	2.162950704463166	0.832361842085637	0.4054807749448064	0.9998090614157651	0.8318727493550033	FALSE
ENSG00000177189	6197	RPS6KA3	RPS6KA3	protein_coding	ribosomal protein S6 kinase A3 [Source:HGNC Symbol;Acc:HGNC:10432]	X	-1	20149911	20267519	-0.04295320496244415	7.9817259800023	-0.8324023039512614	0.40548738268410056	0.9998090614157651	-0.8318610441431291	FALSE
ENSG00000174944	9934	P2RY14	P2RY14	protein_coding	purinergic receptor P2Y14 [Source:HGNC Symbol;Acc:HGNC:16442]	3	-1	151212117	151278542	0.1447344605236145	5.95443308000643	0.8320390872038048	0.4057136705263611	0.9998090614157651	0.8314602576293177	FALSE
ENSG00000175216	9793	CKAP5	CKAP5	protein_coding	cytoskeleton associated protein 5 [Source:HGNC Symbol;Acc:HGNC:28959]	11	-1	46743048	46846308	-0.05485554170444562	5.181386451917971	-0.8318649796640364	0.40575991266540135	0.9998090614157651	-0.8313783729527171	FALSE
ENSG00000167969	1632	ECI1	ECI1	protein_coding	enoyl-CoA delta isomerase 1 [Source:HGNC Symbol;Acc:HGNC:2703]	16	-1	2239402	2252300	-0.05380162184853954	2.6437663679875474	-0.8315215926177951	0.4059462638390906	0.9998090614157651	-0.8310484424142485	FALSE
ENSG00000132680	22889	KHDC4	KHDC4	protein_coding	KH domain containing 4, pre-mRNA splicing factor [Source:HGNC Symbol;Acc:HGNC:29145]	1	-1	155913045	155934413	0.03369931895776901	5.362086732054073	0.8314356927557918	0.40601715673202154	0.9998090614157651	0.8309229519021317	FALSE
ENSG00000181016	286006	LSMEM1	LSMEM1	protein_coding	leucine rich single-pass membrane protein 1 [Source:HGNC Symbol;Acc:HGNC:22036]	7	1	112480853	112491062	-0.08466935356073257	3.880753688420748	-0.8311454716098585	0.40623783148548154	0.9998090614157651	-0.8305324099059168	FALSE
ENSG00000198258	59286	UBL5	UBL5	protein_coding	ubiquitin like 5 [Source:HGNC Symbol;Acc:HGNC:13736]	19	1	9827892	9830115	0.07245276973459358	5.662327209308497	0.8309367805546485	0.40629375388463795	0.9998090614157651	0.8304334606347812	FALSE
ENSG00000235590	149775	GNAS-AS1	GNAS-AS1	lncRNA	GNAS antisense RNA 1 [Source:HGNC Symbol;Acc:HGNC:24872]	20	-1	58818919	58850903	0.12464335167711993	-0.33984455105487515	0.8307602396875419	0.4063721018281331	0.9998090614157651	0.8302948452077211	FALSE
ENSG00000158615	84919	PPP1R15B	PPP1R15B	protein_coding	protein phosphatase 1 regulatory subunit 15B [Source:HGNC Symbol;Acc:HGNC:14951]	1	-1	204403381	204411817	0.059152726719347015	6.53126078358567	0.8302681853706855	0.4066790052217166	0.9998090614157651	0.8297520164952472	FALSE
ENSG00000115232	3676	ITGA4	ITGA4	protein_coding	integrin subunit alpha 4 [Source:HGNC Symbol;Acc:HGNC:6140]	2	1	181457202	181538940	0.06095767277621977	7.878020216023484	0.8302534250578972	0.40670750381896636	0.9998090614157651	0.829701622626442	FALSE
ENSG00000198898	830	CAPZA2	CAPZA2	protein_coding	capping actin protein of muscle Z-line subunit alpha 2 [Source:HGNC Symbol;Acc:HGNC:1490]	7	1	116811070	116922049	0.035796264627752095	7.4132541979051165	0.8301411448237573	0.4067457450977435	0.9998090614157651	0.8296340041530037	FALSE
ENSG00000161714	113026	PLCD3	PLCD3	protein_coding	phospholipase C delta 3 [Source:HGNC Symbol;Acc:HGNC:9061]	17	-1	45108959	45133354	-0.10271944377427955	0.20718974677282437	-0.8300413797891226	0.40680717260504284	0.9998090614157651	-0.8295253955818486	FALSE
ENSG00000251259	NA	AC004069.1	AC004069.1	lncRNA	novel transcript	4	-1	105137280	105140619	-0.07176361956238342	3.5594928847470975	-0.8299801037169966	0.4068756141452464	0.9998090614157651	-0.8294043971829569	FALSE
ENSG00000116704	23169	SLC35D1	SLC35D1	protein_coding	solute carrier family 35 member D1 [Source:HGNC Symbol;Acc:HGNC:20800]	1	-1	66999350	67054148	-0.0393218365135386	4.456851729379834	-0.8298572644389031	0.4069036331425302	0.9998090614157651	-0.8293548656550759	FALSE
ENSG00000149577	51092	SIDT2	SIDT2	protein_coding	SID1 transmembrane family member 2 [Source:HGNC Symbol;Acc:HGNC:24272]	11	1	117178736	117197445	0.05280141694058216	5.5984615522767855	0.8298077719485645	0.40699877637579873	0.9998090614157651	0.8291866881770704	FALSE
ENSG00000249141	NA	AL159163.1	AL159163.1	protein_coding	novel protein	6	-1	166858094	166956124	-0.07574312464092348	4.626695482559235	-0.8298549271733224	0.40705856234507576	0.9998090614157651	-0.8290810210509674	FALSE
ENSG00000149179	79096	C11orf49	C11orf49	protein_coding	chromosome 11 open reading frame 49 [Source:HGNC Symbol;Acc:HGNC:28720]	11	1	46936689	47164385	-0.04573084443434894	4.523893849934289	-0.829564508443912	0.4070649586275077	0.9998090614157651	-0.8290697166593624	FALSE
ENSG00000240038	280	AMY2B	AMY2B	protein_coding	amylase alpha 2B (pancreatic) [Source:HGNC Symbol;Acc:HGNC:478]	1	1	103553815	103579534	-0.043158939762173	4.2653525182789185	-0.8295685997025698	0.4070727733459354	0.9998090614157651	-0.829055905556022	FALSE
ENSG00000172493	4299	AFF1	AFF1	protein_coding	AF4/FMR2 family member 1 [Source:HGNC Symbol;Acc:HGNC:7135]	4	1	86935002	87141054	-0.049629207634815486	7.994162042898716	-0.829440373396067	0.407138143839299	0.9998090614157651	-0.828940381209687	FALSE
ENSG00000138449	30061	SLC40A1	SLC40A1	protein_coding	solute carrier family 40 member 1 [Source:HGNC Symbol;Acc:HGNC:10909]	2	-1	189560579	189583758	0.07195312945671084	7.259048451403654	0.8292919483913689	0.4072456192492999	0.9998090614157651	0.8287504720594869	FALSE
ENSG00000174885	171389	NLRP6	NLRP6	protein_coding	NLR family pyrin domain containing 6 [Source:HGNC Symbol;Acc:HGNC:22944]	11	1	278365	285359	-0.07564366884976259	4.074017041746371	-0.8293491174410788	0.40725681637919564	0.9998090614157651	-0.8287306884396672	FALSE
ENSG00000156958	2585	GALK2	GALK2	protein_coding	galactokinase 2 [Source:HGNC Symbol;Acc:HGNC:4119]	15	1	49155656	49367869	-0.03232051908523026	5.167501970373526	-0.8292040360092844	0.4072805016381257	0.9998090614157651	-0.8286888412702438	FALSE
ENSG00000155966	2334	AFF2	AFF2	protein_coding	AF4/FMR2 family member 2 [Source:HGNC Symbol;Acc:HGNC:3776]	X	1	148500617	149000663	-0.08619957283616309	2.8542107859091352	-0.8291487709294282	0.40734989640190766	0.9998090614157651	-0.8285662427971089	FALSE
ENSG00000186810	2833	CXCR3	CXCR3	protein_coding	C-X-C motif chemokine receptor 3 [Source:HGNC Symbol;Acc:HGNC:4540]	X	-1	71615916	71618511	-0.10179975119330642	2.7151979830688995	-0.829060889254809	0.40735242853632114	0.9998090614157651	-0.8285617695565752	FALSE
ENSG00000144746	10550	ARL6IP5	ARL6IP5	protein_coding	ADP ribosylation factor like GTPase 6 interacting protein 5 [Source:HGNC Symbol;Acc:HGNC:16937]	3	1	69084937	69106092	0.03369135534846279	7.841495320545258	0.8290134623199383	0.4073875918586527	0.9998090614157651	0.8284996521354973	FALSE
ENSG00000168765	2948	GSTM4	GSTM4	protein_coding	glutathione S-transferase mu 4 [Source:HGNC Symbol;Acc:HGNC:4636]	1	1	109656099	109674836	-0.09855966155678297	2.945207746235406	-0.8290927920261931	0.40748383851649594	0.9998090614157651	-0.8283296448967827	FALSE
ENSG00000105447	83743	GRWD1	GRWD1	protein_coding	glutamate rich WD repeat containing 1 [Source:HGNC Symbol;Acc:HGNC:21270]	19	1	48445841	48457022	-0.06139031946493834	2.698050719213402	-0.8288129106030387	0.4074897798031978	0.9998090614157651	-0.8283191511689099	FALSE
ENSG00000231527	105379444	FAM27C	FAM27C	lncRNA	family with sequence similarity 27 member C [Source:HGNC Symbol;Acc:HGNC:23668]	9	1	61854148	62096920	-0.15089221174332135	-0.1636383362988909	-0.8287665778456225	0.4075695152634685	0.9998090614157651	-0.8281783281736529	FALSE
ENSG00000047621	57102	C12orf4	C12orf4	protein_coding	chromosome 12 open reading frame 4 [Source:HGNC Symbol;Acc:HGNC:1184]	12	-1	4487735	4538508	-0.05967292544747638	3.751868258523362	-0.8286360096201465	0.40759119006712197	0.9998090614157651	-0.828140050544202	FALSE
ENSG00000119878	9419	CRIPT	CRIPT	protein_coding	CXXC repeat containing interactor of PDZ3 domain [Source:HGNC Symbol;Acc:HGNC:14312]	2	1	46616416	46630176	0.04403097575995929	3.7232833584065834	0.8285475936267935	0.4076559467175783	0.9998090614157651	0.8280256977470952	FALSE
ENSG00000167863	10476	ATP5PD	ATP5PD	protein_coding	ATP synthase peripheral stalk subunit d [Source:HGNC Symbol;Acc:HGNC:845]	17	-1	75038863	75046985	0.04155391647352591	4.772726765920655	0.8284856469817449	0.40767398218851825	0.9998090614157651	0.8279938511073959	FALSE
ENSG00000182732	9628	RGS6	RGS6	protein_coding	regulator of G protein signaling 6 [Source:HGNC Symbol;Acc:HGNC:10002]	14	1	71932429	72566530	-0.09723879809932967	3.008154278255349	-0.8285996113445608	0.4076764519354238	0.9998090614157651	-0.8279894901477565	FALSE
ENSG00000175895	79666	PLEKHF2	PLEKHF2	protein_coding	pleckstrin homology and FYVE domain containing 2 [Source:HGNC Symbol;Acc:HGNC:20757]	8	1	95133785	95156685	0.040904867756604624	5.306481789988843	0.8283699623008156	0.4077608357337529	0.9998090614157651	0.8278404987766523	FALSE
ENSG00000259536	NA	AC091045.1	AC091045.1	lncRNA	novel transcript, antisense to C15orf57	15	1	40488041	40558019	0.10773299770266562	0.5311652545426109	0.8282582964581567	0.4077855834591847	0.9998090614157651	0.8277968066989838	FALSE
ENSG00000139211	347902	AMIGO2	AMIGO2	protein_coding	adhesion molecule with Ig like domain 2 [Source:HGNC Symbol;Acc:HGNC:24073]	12	-1	47075707	47079951	0.06075544882795336	2.8308589116965592	0.8276455354154851	0.4081725189938238	0.9998090614157651	0.8271138778823568	FALSE
ENSG00000109445	27309	ZNF330	ZNF330	protein_coding	zinc finger protein 330 [Source:HGNC Symbol;Acc:HGNC:15462]	4	1	141220887	141234697	-0.040187002297390695	4.184185467721137	-0.8275197266801902	0.4082140921705508	0.9998090614157651	-0.8270405255082729	FALSE
ENSG00000120910	5533	PPP3CC	PPP3CC	protein_coding	protein phosphatase 3 catalytic subunit gamma [Source:HGNC Symbol;Acc:HGNC:9316]	8	1	22440819	22541142	-0.04618360792720022	6.139172677361479	-0.8275621840560454	0.40823092546965667	0.9998090614157651	-0.8270108258333305	FALSE
ENSG00000173581	29903	CCDC106	CCDC106	protein_coding	coiled-coil domain containing 106 [Source:HGNC Symbol;Acc:HGNC:30181]	19	1	55641062	55653161	0.07654353480966158	0.9688183903649193	0.8273928758466986	0.40827335089888295	0.9998090614157651	0.8269359761571908	FALSE
ENSG00000155858	134353	LSM11	LSM11	protein_coding	LSM11, U7 small nuclear RNA associated [Source:HGNC Symbol;Acc:HGNC:30860]	5	1	157743712	157760709	0.06255654380362152	1.9876208720113446	0.8273983648564824	0.4082747135672322	0.9998090614157651	0.8269335721266712	FALSE
ENSG00000103642	114294	LACTB	LACTB	protein_coding	lactamase beta [Source:HGNC Symbol;Acc:HGNC:16468]	15	1	63121833	63142061	-0.052754629138146214	5.6694593973124325	-0.8274768892741655	0.4082790559528693	0.9998090614157651	-0.8269259112866997	FALSE
ENSG00000157823	10239	AP3S2	AP3S2	protein_coding	adaptor related protein complex 3 subunit sigma 2 [Source:HGNC Symbol;Acc:HGNC:571]	15	-1	89830599	89894638	0.05617152478881726	3.531000764113445	0.8274527592804332	0.40829067275803177	0.9998090614157651	0.8269054171489638	FALSE
ENSG00000100485	6655	SOS2	SOS2	protein_coding	SOS Ras/Rho guanine nucleotide exchange factor 2 [Source:HGNC Symbol;Acc:HGNC:11188]	14	-1	50117130	50231578	-0.04497289022592632	7.910362997934184	-0.8271894461116917	0.40844363551966334	0.9998090614157651	-0.826635595658889	FALSE
ENSG00000107164	8939	FUBP3	FUBP3	protein_coding	far upstream element binding protein 3 [Source:HGNC Symbol;Acc:HGNC:4005]	9	1	130578965	130638352	0.03186101139386377	5.203549247791415	0.8270985754689295	0.40845304973209806	0.9998090614157651	0.8266189912508876	FALSE
ENSG00000185267	441549	CDNF	CDNF	protein_coding	cerebral dopamine neurotrophic factor [Source:HGNC Symbol;Acc:HGNC:24913]	10	-1	14819245	14838575	0.10548395260846369	0.2822735187607707	0.826932476854443	0.4085364236271839	0.9998090614157651	0.8264719496843886	FALSE
ENSG00000108405	5023	P2RX1	P2RX1	protein_coding	purinergic receptor P2X 1 [Source:HGNC Symbol;Acc:HGNC:8533]	17	-1	3896592	3916476	0.07947482776317827	6.47271199302025	0.827215369933126	0.40856848183692496	0.9998090614157651	0.8264154152880552	FALSE
ENSG00000143942	494143	CHAC2	CHAC2	protein_coding	ChaC cation transport regulator homolog 2 [Source:HGNC Symbol;Acc:HGNC:32363]	2	1	53767804	53775196	-0.08229879055321265	0.8722660243255325	-0.826820524469259	0.4086112437673174	0.9998090614157651	-0.8263400090771569	FALSE
ENSG00000099337	9424	KCNK6	KCNK6	protein_coding	potassium two pore domain channel subfamily K member 6 [Source:HGNC Symbol;Acc:HGNC:6281]	19	1	38319845	38332076	0.050518118714891536	4.771648518323048	0.826879542029452	0.40861239405019545	0.9998090614157651	0.8263379807379923	FALSE
ENSG00000235944	NA	ZNF815P	ZNF815P	transcribed_unprocessed_pseudogene	zinc finger protein 815, pseudogene [Source:HGNC Symbol;Acc:HGNC:22029]	7	1	5823160	5854365	0.05113661861426744	4.00653010487094	0.8267938839433638	0.40864574064428993	0.9998090614157651	0.8262791808512306	FALSE
ENSG00000225022	NA	UBE2D3P1	UBE2D3P1	processed_pseudogene	ubiquitin conjugating enzyme E2 D3 pseudogene 1 [Source:HGNC Symbol;Acc:HGNC:33349]	20	-1	5292388	5292831	0.09804101511963381	1.032024080387585	0.8267212298782236	0.4086755037636025	0.9998090614157651	0.8262267021007759	FALSE
ENSG00000089063	29058	TMEM230	TMEM230	protein_coding	transmembrane protein 230 [Source:HGNC Symbol;Acc:HGNC:15876]	20	-1	5068232	5113103	0.02759791086321428	5.822398478674491	0.8264761256690668	0.4088225208657177	0.9998090614157651	0.8259675128507494	FALSE
ENSG00000238260	NA	AL513320.1	AL513320.1	lncRNA	novel transcript	1	-1	3623190	3624743	0.09984425601446922	0.39891546358252133	0.8262686082170669	0.40892123076433207	0.9998090614157651	0.8257935197064339	FALSE
ENSG00000124275	4552	MTRR	MTRR	protein_coding	5-methyltetrahydrofolate-homocysteine methyltransferase reductase [Source:HGNC Symbol;Acc:HGNC:7473]	5	1	7851186	7906025	-0.06611787931491975	4.289543491916665	-0.8260225600691932	0.4090638503019106	0.9998090614157651	-0.8255421724291373	FALSE
ENSG00000258227	23601	CLEC5A	CLEC5A	protein_coding	C-type lectin domain containing 5A [Source:HGNC Symbol;Acc:HGNC:2054]	7	-1	141927357	141947007	-0.12029794718584474	2.390569832374444	-0.8258955877051891	0.40921475012135855	0.9998090614157651	-0.8252762890676526	FALSE
ENSG00000139970	6252	RTN1	RTN1	protein_coding	reticulon 1 [Source:HGNC Symbol;Acc:HGNC:10467]	14	-1	59595976	59870776	0.07857735512672992	6.245962274188392	0.8258968182186198	0.4092332219464294	0.9998090614157651	0.82524374597942185	FALSE
ENSG00000273033	NA	LINC02035	LINC02035	lncRNA	long intergenic non-protein coding RNA 2035 [Source:HGNC Symbol;Acc:HGNC:52875]	3	1	122886941	122892416	-0.0740987148786747	4.5328131505131894	-0.8257891334049197	0.4092388334853849	0.9998090614157651	-0.8252338599172956	FALSE
ENSG00000198039	10793	ZNF273	ZNF273	protein_coding	zinc finger protein 273 [Source:HGNC Symbol;Acc:HGNC:13067]	7	1	64870172	64930966	0.06060613779486346	2.8301967384191236	0.8257685709324969	0.4092569105059418	0.9998090614157651	0.8252020134893485	FALSE
ENSG00000261371	5175	PECAM1	PECAM1	protein_coding	platelet and endothelial cell adhesion molecule 1 [Source:HGNC Symbol;Acc:HGNC:8823]	17	-1	64319415	64413776	0.042841414012350754	9.32526439100117	0.8256759144404598	0.40931729534130734	0.9998090614157651	0.8250956391210026	FALSE
ENSG00000186648	90668	CARMIL3	CARMIL3	protein_coding	capping protein regulator and myosin 1 linker 3 [Source:HGNC Symbol;Acc:HGNC:20272]	14	1	24052009	24069729	0.14137892164264454	-0.19166705523141991	0.8255351523739586	0.40936393674626503	0.9998090614157651	0.8250134816707193	FALSE
ENSG00000143185	6846	XCL2	XCL2	protein_coding	X-C motif chemokine ligand 2 [Source:HGNC Symbol;Acc:HGNC:10646]	1	-1	168540768	168543997	0.16911791783827065	0.7411332475107962	0.8253960199996698	0.4094708869976964	0.9998090614157651	0.824825112998849	FALSE
ENSG00000177398	89766	UMODL1	UMODL1	protein_coding	uromodulin like 1 [Source:HGNC Symbol;Acc:HGNC:12560]	21	1	42062959	42143453	0.12605356371345178	-0.1940857730622782	0.8250920137077911	0.4095806924448706	0.9998090614157651	0.8246317459902408	FALSE
ENSG00000198918	6170	RPL39	RPL39	protein_coding	ribosomal protein L39 [Source:HGNC Symbol;Acc:HGNC:10350]	X	-1	119786504	119791630	0.08347739994198378	6.275931839265206	0.8250149744903615	0.4096401131394687	0.9998090614157651	0.8245271192111908	FALSE
ENSG00000271122	NA	AC018647.2	AC018647.2	lncRNA	novel transcript	7	1	35695214	35699413	0.07072369433987014	1.9328806297917198	0.8249935180748914	0.4096620316703574	0.9998090614157651	0.8244885277759654	FALSE
ENSG00000270170	152217	NCBP2AS2	NCBP2AS2	protein_coding	NCBP2 antisense 2 (head to head) [Source:HGNC Symbol;Acc:HGNC:25121]	3	1	196942674	196943543	0.058447721068652037	3.265633274399936	0.8248274899519453	0.40974332859466434	0.9998090614157651	0.8243454009398593	FALSE
ENSG00000105971	858	CAV2	CAV2	protein_coding	caveolin 2 [Source:HGNC Symbol;Acc:HGNC:1528]	7	1	116287380	116508541	-0.14263316108863133	1.8092245806741947	-0.8249630906495492	0.409776980872552	0.9998090614157651	-0.8242861595557945	FALSE
ENSG00000133983	51241	COX16	COX16	protein_coding	cytochrome c oxidase assembly factor COX16 [Source:HGNC Symbol;Acc:HGNC:20213]	14	-1	70325081	70416984	0.08606660677636097	0.9679746850754017	0.8246901853654969	0.4098033155421401	0.9998090614157651	0.8242398020883099	FALSE
ENSG00000113838	55171	TBCCD1	TBCCD1	protein_coding	TBCC domain containing 1 [Source:HGNC Symbol;Acc:HGNC:25546]	3	-1	186546067	186570543	-0.048522455338346315	2.9922240394602957	-0.8242447072972793	0.4100612222395349	0.9998090614157651	-0.8237858971336872	FALSE
ENSG00000254968	101928823	LINC02763	LINC02763	lncRNA	long intergenic non-protein coding RNA 2763 [Source:HGNC Symbol;Acc:HGNC:54282]	11	1	112393118	112624567	-0.1305584961628103	-0.5126216475528996	-0.8242473124247753	0.4100700516519403	0.9998090614157651	-0.8237703607435565	FALSE
ENSG00000139112	23710	GABARAPL1	GABARAPL1	protein_coding	GABA type A receptor associated protein like 1 [Source:HGNC Symbol;Acc:HGNC:4068]	12	1	10212458	10223128	0.04430690599521636	6.3204237685161	0.8242092455017698	0.4101478408931786	0.9998090614157651	0.8236334900116006	FALSE
ENSG00000128563	79706	PRKRIP1	PRKRIP1	protein_coding	PRKR interacting protein 1 [Source:HGNC Symbol;Acc:HGNC:21894]	7	1	102363872	102426676	0.04255909245996481	5.809125623862012	0.824155013350731	0.4101487782457168	0.9998090614157651	0.823631840827122	FALSE
ENSG00000114491	7372	UMPS	UMPS	protein_coding	uridine monophosphate synthetase [Source:HGNC Symbol;Acc:HGNC:12563]	3	1	124730433	124749273	0.04712392224421302	3.056262687336226	0.8233875778078069	0.4105533354594605	0.9998090614157651	0.8229202690738091	FALSE
ENSG00000177663	23765	IL17RA	IL17RA	protein_coding	interleukin 17 receptor A [Source:HGNC Symbol;Acc:HGNC:5985]	22	1	17084954	17115694	-0.045079886808441216	9.34424913014224	-0.8234560348598127	0.41056677859581225	0.9998090614157651	-0.822896631225278	FALSE
ENSG00000166788	113174	SAAL1	SAAL1	protein_coding	serum amyloid A like 1 [Source:HGNC Symbol;Acc:HGNC:25158]	11	-1	18069935	18106087	-0.04674280530365227	2.706223515560359	-0.8233437665376689	0.41057006101852633	0.9998090614157651	-0.8228908596203468	FALSE
ENSG00000102221	9767	JADE3	JADE3	protein_coding	jade family PHD finger 3 [Source:HGNC Symbol;Acc:HGNC:22982]	X	1	46912276	47061242	-0.07135921694176761	1.9328695527541608	-0.8231153862238012	0.4107314059837657	0.9998090614157651	-0.8226071945964835	FALSE
ENSG00000065534	4638	MYLK	MYLK	protein_coding	myosin light chain kinase [Source:HGNC Symbol;Acc:HGNC:7590]	3	-1	123610049	123884331	0.08691086443525187	4.605794735610761	0.8229863564892501	0.4108583896292449	0.9998090614157651	0.8223839876941514	FALSE
ENSG00000253893	NA	FAM85B	FAM85B	lncRNA	family with sequence similarity 85 member B [Source:HGNC Symbol;Acc:HGNC:32160]	8	-1	8167819	8226614	-0.08752077862601615	1.982069080038381	-0.8228106688428123	0.4109294435247838	0.9998090614157651	-0.8222591098017847	FALSE
ENSG00000146109	29777	ABT1	ABT1	protein_coding	activator of basal transcription 1 [Source:HGNC Symbol;Acc:HGNC:17369]	6	1	26596953	26600739	0.04363608464098778	4.196648109798076	0.8226930283746428	0.4109622046512176	0.9998090614157651	0.8222015361316481	FALSE
ENSG00000145425	6189	RPS3A	RPS3A	protein_coding	ribosomal protein S3A [Source:HGNC Symbol;Acc:HGNC:10421]	4	1	151099624	151104642	0.08440633829332622	7.548690120342039	0.8225732830930573	0.4110214206519097	0.9998090614157651	0.8220974781722119	FALSE
ENSG00000148824	92170	MTG1	MTG1	protein_coding	mitochondrial ribosome associated GTPase 1 [Source:HGNC Symbol;Acc:HGNC:32159]	10	1	133394094	133422520	-0.10030033530516694	0.06460352884506494	-0.8224995966301063	0.4110483674377641	0.9998090614157651	-0.8220501285875123	FALSE
ENSG00000159842	29	ABR	ABR	protein_coding	ABR activator of RhoGEF and GTPase [Source:HGNC Symbol;Acc:HGNC:81]	17	-1	1003518	1229738	0.02645222779415235	7.707382707771127	0.8225616254998165	0.41107096584033154	0.9998090614157651	0.8220104211918126	FALSE
ENSG00000242276	NA	RPL5P3	RPL5P3	processed_pseudogene	ribosomal protein L5 pseudogene 3 [Source:HGNC Symbol;Acc:HGNC:31034]	15	-1	71063101	71063989	0.10931222926112455	0.9529202403164392	0.8223302568408098	0.4111465516229087	0.9998090614157651	0.8218776196902926	FALSE
ENSG00000114735	51409	HEMK1	HEMK1	protein_coding	HemK methyltransferase family member 1 [Source:HGNC Symbol;Acc:HGNC:24923]	3	1	50569152	50596168	0.0446379641635839	3.648240474785318	0.822318577222705	0.41116508507430494	0.9998090614157651	0.8218450592954981	FALSE
ENSG00000177570	401474	SAMD12	SAMD12	protein_coding	sterile alpha motif domain containing 12 [Source:HGNC Symbol;Acc:HGNC:31750]	8	-1	118189455	118622112	-0.0931459372631549	4.228657549201843	-0.8225259739669739	0.41120415724198056	0.9998090614157651	-0.8217764184215577	FALSE
ENSG00000127081	83744	ZNF484	ZNF484	protein_coding	zinc finger protein 484 [Source:HGNC Symbol;Acc:HGNC:23385]	9	-1	92844182	92878038	-0.057104297027732454	3.4291071819071863	-0.8222080817357594	0.41124480603106284	0.9998090614157651	-0.821705011893049	FALSE
ENSG00000122484	79871	RPAP2	RPAP2	protein_coding	RNA polymerase II associated protein 2 [Source:HGNC Symbol;Acc:HGNC:25791]	1	1	92299059	92402056	-0.03755453812814835	5.424733508113666	-0.8221359149538623	0.41128852018206175	0.9998090614157651	-0.8216282252090327	FALSE
ENSG00000083457	3682	ITGAE	ITGAE	protein_coding	integrin subunit alpha E [Source:HGNC Symbol;Acc:HGNC:6147]	17	-1	3714628	3801188	0.04244770468963521	4.149658670105332	0.8220945919473341	0.41130278871505843	0.9998090614157651	0.8216031626728239	FALSE
ENSG00000128654	10651	MTX2	MTX2	protein_coding	metaxin 2 [Source:HGNC Symbol;Acc:HGNC:7506]	2	1	176269395	176338025	-0.04931694175992263	3.245838253078857	-0.8220080789970768	0.41134389199729393	0.9998090614157651	-0.8215309680510675	FALSE
ENSG00000160298	54058	C21orf58	C21orf58	protein_coding	chromosome 21 open reading frame 58 [Source:HGNC Symbol;Acc:HGNC:1300]	21	-1	46300181	46323875	-0.06387693396889982	1.9997521822838997	-0.821992124298143	0.4113495850354547	0.9998090614157651	-0.8215209690233082	FALSE
ENSG00000177889	7334	UBE2N	UBE2N	protein_coding	ubiquitin conjugating enzyme E2 N [Source:HGNC Symbol;Acc:HGNC:12492]	12	-1	93405673	93441947	0.03187062863185286	5.78689817195693	0.8219806523768184	0.411363271967494	0.9998090614157651	0.8214969301716236	FALSE
ENSG00000149308	4863	NPAT	NPAT	protein_coding	nuclear protein, coactivator of histone transcription [Source:HGNC Symbol;Acc:HGNC:7896]	11	-1	108157215	108222638	0.05789359325161669	5.203798647118226	0.8219960545494436	0.4113741867070667	0.9998090614157651	0.821477760561633	FALSE
ENSG00000133612	116988	AGAP3	AGAP3	protein_coding	ArfGAP with GTPase domain, ankyrin repeat and PH domain 3 [Source:HGNC Symbol;Acc:HGNC:16923]	7	1	151085831	151144436	-0.04885754259410646	4.258709521953479	-0.8220150520911236	0.4113746179897343	0.9998090614157651	-0.8214770031039939	FALSE
ENSG00000267767	NA	LINC01801	LINC01801	lncRNA	long intergenic non-protein coding RNA 1801 [Source:HGNC Symbol;Acc:HGNC:52592]	19	-1	34788527	34832869	-0.09200488634851989	1.301458174800208	-0.821774922138226	0.41149282328429815	0.9998090614157651	-0.8212694180351514	FALSE
ENSG00000244625	NA	MIATNB	MIATNB	lncRNA	MIAT neighbor [Source:HGNC Symbol;Acc:HGNC:50731]	22	1	26672747	26780893	-0.040624466584526786	6.119855542073654	-0.8217597724003665	0.41152961539054933	0.9998090614157651	-0.8212048131602475	FALSE
ENSG00000164168	55751	TMEM184C	TMEM184C	protein_coding	transmembrane protein 184C [Source:HGNC Symbol;Acc:HGNC:25587]	4	1	147617386	147672044	0.037276552787857575	5.091266631622452	0.8216489877830573	0.4115681379157452	0.9998090614157651	0.8211371734396662	FALSE
ENSG00000185787	10933	MORF4L1	MORF4L1	protein_coding	mortality factor 4 like 1 [Source:HGNC Symbol;Acc:HGNC:16989]	15	1	78810487	78898139	0.027991141904129435	7.284901678532512	0.8216334988605651	0.41158015894483646	0.9998090614157651	0.8211160671020518	FALSE
ENSG00000131089	23229	ARHGEF9	ARHGEF9	protein_coding	Cdc42 guanine nucleotide exchange factor 9 [Source:HGNC Symbol;Acc:HGNC:14561]	X	-1	63634967	63809274	-0.0573503861579967	3.82906361134442	-0.8216204323980821	0.4115830235019887	0.9998090614157651	-0.82111103761072	FALSE
ENSG00000227775	NA	AL031282.1	AL031282.1	transcribed_processed_pseudogene	ribosomal protein S7 (RPS7) pseudogene	1	1	1724512	1737251	0.10464088083454307	0.108319871596206	0.8212470091567184	0.4117764999183473	0.9998090614157651	0.8207713864079762	FALSE
ENSG00000238160	NA	AC116366.2	AC116366.2	lncRNA	novel transcript	5	-1	132419416	132426714	0.05974075256871192	5.472967541516432	0.8213168440597965	0.41179005898048715	0.9998090614157651	0.8207475867898254	FALSE
ENSG00000105520	64748	PLPPR2	PLPPR2	protein_coding	phospholipid phosphatase related 2 [Source:HGNC Symbol;Acc:HGNC:29566]	19	1	11355386	11365698	0.04750175439809112	6.184716103712485	0.8213157850778752	0.41179266913115375	0.9998090614157651	0.8207430053619187	FALSE
ENSG00000150625	2823	GPM6A	GPM6A	protein_coding	glycoprotein M6A [Source:HGNC Symbol;Acc:HGNC:4460]	4	-1	175632934	176002664	0.1713264223625357	1.7236937999004942	0.8215431107814758	0.41179450094374137	0.9998090614157651	0.820739790110568	FALSE
ENSG00000182180	51021	MRPS16	MRPS16	protein_coding	mitochondrial ribosomal protein S16 [Source:HGNC Symbol;Acc:HGNC:14048]	10	-1	73248843	73252693	-0.03862892115142147	4.219986549319794	-0.8212440004163162	0.4117958484281429	0.9998090614157651	-0.8207374249717155	FALSE
ENSG00000179041	23212	RRS1	RRS1	protein_coding	ribosome biogenesis regulator 1 homolog [Source:HGNC Symbol;Acc:HGNC:17083]	8	1	66429014	66430733	-0.07325034277054654	1.5651443960628133	-0.8211391699081624	0.41182856564245474	0.9998090614157651	-0.8206800002949861	FALSE
ENSG00000146409	116843	SLC18B1	SLC18B1	protein_coding	solute carrier family 18 member B1 [Source:HGNC Symbol;Acc:HGNC:21573]	6	-1	132769370	132813339	-0.05018803645376613	4.053498096972897	-0.8211410947170092	0.4118713204430786	0.9998090614157651	-0.8206049619028292	FALSE
ENSG00000111581	57122	NUP107	NUP107	protein_coding	nucleoporin 107 [Source:HGNC Symbol;Acc:HGNC:29914]	12	1	68686951	68745809	0.033283269192440734	4.632327483907864	0.8205305354040102	0.4122056465963764	0.9998090614157651	0.8200183496835366	FALSE
ENSG00000113812	93973	ACTR8	ACTR8	protein_coding	actin related protein 8 [Source:HGNC Symbol;Acc:HGNC:14672]	3	-1	53867066	53882152	-0.06258868099328563	3.5698437437522967	-0.8204921229161489	0.4122151975819973	0.9998090614157651	-0.8200015955687702	FALSE
ENSG00000151612	152485	ZNF827	ZNF827	protein_coding	zinc finger protein 827 [Source:HGNC Symbol;Acc:HGNC:27193]	4	-1	145757627	145938823	-0.05976032124995889	3.9128437753119645	-0.8203011512514248	0.4123416347398168	0.9998090614157651	-0.8197798241624774	FALSE
ENSG00000119688	5826	ABCD4	ABCD4	protein_coding	ATP binding cassette subfamily D member 4 [Source:HGNC Symbol;Acc:HGNC:68]	14	-1	74285269	74303055	-0.03280214971266071	3.7473201707706263	-0.8201807337070469	0.4123776280056559	0.9998090614157651	-0.8197166991667518	FALSE
ENSG00000213976	NA	AC010615.1	AC010615.1	unprocessed_pseudogene	zinc finger protein pseudogene	19	1	21382865	21387177	0.09714624832663943	1.5164791627323928	0.8202112557765219	0.4124105135694984	0.9998090614157651	0.8196590273147	FALSE
ENSG00000233429	NA	HOTAIRM1	HOTAIRM1	lncRNA	HOXA transcript antisense RNA, myeloid-specific 1 [Source:HGNC Symbol;Acc:HGNC:37117]	7	1	27095647	27100265	0.09379441722315995	4.283155112593009	0.8205003490658612	0.41242934871246406	0.9998090614157651	0.8196259971010378	FALSE
ENSG00000122705	1211	CLTA	CLTA	protein_coding	clathrin light chain A [Source:HGNC Symbol;Acc:HGNC:2090]	9	1	36190856	36304781	0.031105462454142696	6.156374436452655	0.8199347447322685	0.4125458041622254	0.9998090614157651	0.819421795069238	FALSE
ENSG00000119699	7043	TGFB3	TGFB3	protein_coding	transforming growth factor beta 3 [Source:HGNC Symbol;Acc:HGNC:11769]	14	-1	75958099	75982991	0.09890107845112314	0.45557954299624964	0.8197768824895795	0.41260132164590957	0.9998090614157651	0.8193244584272869	FALSE
ENSG00000088833	55968	NSFL1C	NSFL1C	protein_coding	NSFL1 cofactor [Source:HGNC Symbol;Acc:HGNC:15912]	20	-1	1442162	1473842	0.04477823126214542	7.129222500066917	0.8197144819952675	0.4127406731270803	0.9998090614157651	0.819080173090885	FALSE
ENSG00000135842	116496	NIBAN1	NIBAN1	protein_coding	niban apoptosis regulator 1 [Source:HGNC Symbol;Acc:HGNC:16784]	1	-1	184790724	184974508	-0.053076591690386365	10.456004581566559	-0.8193133872387175	0.412917466297679	0.9998090614157651	-0.8187703222088043	FALSE
ENSG00000198270	89894	TMEM116	TMEM116	protein_coding	transmembrane protein 116 [Source:HGNC Symbol;Acc:HGNC:25084]	12	-1	111931282	112013185	0.05368593959983681	3.4317737864870983	0.8191226132938518	0.41298590391138523	0.9998090614157651	0.818650398322431	FALSE
ENSG00000153406	57407	NMRAL1	NMRAL1	protein_coding	NmrA like redox sensor 1 [Source:HGNC Symbol;Acc:HGNC:24987]	16	-1	4461680	4495763	0.04835880706966211	3.5537260621553206	0.8190934168840475	0.41303435714552894	0.9998090614157651	0.8185655003740069	FALSE
ENSG00000163755	84343	HPS3	HPS3	protein_coding	HPS3 biogenesis of lysosomal organelles complex 2 subunit 1 [Source:HGNC Symbol;Acc:HGNC:15597]	3	1	149129638	149173732	0.043348352065512685	5.403459351013023	0.8190577904583424	0.4130416844294823	0.9998090614157651	0.8185526622941108	FALSE
ENSG00000233325	NA	MIPEPP3	MIPEPP3	transcribed_unprocessed_pseudogene	mitochondrial intermediate peptidase pseudogene 3 [Source:HGNC Symbol;Acc:HGNC:39458]	13	1	21298139	21306373	-0.1346619866413855	-0.31041635892406755	-0.819022442350091	0.41306244491342226	0.9998090614157651	-0.8185162887367086	FALSE
ENSG00000135968	9648	GCC2	GCC2	protein_coding	GRIP and coiled-coil domain containing 2 [Source:HGNC Symbol;Acc:HGNC:23218]	2	1	108448561	108509415	0.041442497541045675	6.413463855047196	0.8191676618396342	0.41309171480515394	0.9998090614157651	0.8184650080489073	FALSE
ENSG00000150457	26524	LATS2	LATS2	protein_coding	large tumor suppressor kinase 2 [Source:HGNC Symbol;Acc:HGNC:6515]	13	-1	20973036	21061586	-0.040747354354191856	5.028361990327376	-0.8189428069933008	0.4131157342976137	0.9998090614157651	-0.8184229276392556	FALSE
ENSG00000116273	148479	PHF13	PHF13	protein_coding	PHD finger protein 13 [Source:HGNC Symbol;Acc:HGNC:22983]	1	1	6613731	6624030	-0.04466199441124541	3.3839232966549226	-0.8188074609873747	0.41318093337725004	0.9998090614157651	-0.818308710883117	FALSE
ENSG00000270069	NA	MIR222HG	MIR222HG	lncRNA	miR222/221 cluster host gene [Source:HGNC Symbol;Acc:HGNC:49555]	X	-1	45745211	45770274	-0.0869093327283344	0.7868321194034049	-0.8187316975299672	0.41319579770109605	0.9998090614157651	-0.8182826728250016	FALSE
ENSG00000070010	7353	UFD1	UFD1	protein_coding	ubiquitin recognition factor in ER associated degradation 1 [Source:HGNC Symbol;Acc:HGNC:12520]	22	-1	19449911	19479202	-0.02790175194173372	5.20518126766887	-0.8186648719189009	0.4132731012290195	0.9998090614157651	-0.8181472680242746	FALSE
ENSG00000278943	NA	AC079228.1	AC079228.1	TEC	tec	4	1	145376909	145377957	0.14195451735067577	-0.8396936260193902	0.8184292789982239	0.41338051776488227	0.9998090614157651	0.8179591422009904	FALSE
ENSG00000109854	10553	HTATIP2	HTATIP2	protein_coding	HIV-1 Tat interactive protein 2 [Source:HGNC Symbol;Acc:HGNC:16637]	11	1	20363685	20383783	0.04660904475003402	5.83533183911037	0.8182882586408563	0.41348351765544955	0.9998090614157651	0.8177787787301883	FALSE
ENSG00000174243	9416	DDX23	DDX23	protein_coding	DEAD-box helicase 23 [Source:HGNC Symbol;Acc:HGNC:17347]	12	-1	48829756	48852842	0.030630506136502866	6.034605359178767	0.818246191058888	0.4134913635369195	0.9998090614157651	0.8177650408699617	FALSE
ENSG00000213539	NA	YBX1P6	YBX1P6	processed_pseudogene	Y-box binding protein 1 pseudogene 6 [Source:HGNC Symbol;Acc:HGNC:42427]	9	-1	109532830	109534332	0.15385316152617023	-0.6628552761209288	0.8181631643523423	0.41352938866052136	0.9998090614157651	0.8176984624133975	FALSE
ENSG00000140526	11057	ABHD2	ABHD2	protein_coding	abhydrolase domain containing 2 [Source:HGNC Symbol;Acc:HGNC:18717]	15	1	89087459	89202355	0.049006286752504735	8.519637956710124	0.8182634173923874	0.41353680033958695	0.9998090614157651	0.8176854856744493	FALSE
ENSG00000138756	55589	BMP2K	BMP2K	protein_coding	BMP2 inducible kinase [Source:HGNC Symbol;Acc:HGNC:18041]	4	1	78776342	78916372	-0.050797011899222255	6.984159441488191	-0.8181638664013599	0.413571552220815	0.9998090614157651	-0.8176246421764326	FALSE
ENSG00000114204	5276	SERPINI2	SERPINI2	protein_coding	serpin family I member 2 [Source:HGNC Symbol;Acc:HGNC:8945]	3	-1	167441789	167479004	-0.10836520955161755	1.7437039615089633	-0.8179956294933317	0.41365910017918683	0.9998090614157651	-0.8174713768673755	FALSE
ENSG00000262877	NA	AC110285.2	AC110285.2	lncRNA	novel transcript	17	-1	81388126	81390319	-0.1032592294529962	0.4140737025573387	-0.8179360340154773	0.4136866848874122	0.9998090614157651	-0.8174230898413762	FALSE
ENSG00000260302	NA	AP005482.1	AP005482.1	lncRNA	novel transcript	18	-1	12739490	12776140	-0.11797324499104511	0.8258011851273277	-0.8178608650758408	0.41375935459545876	0.9998090614157651	-0.817295890655809	FALSE
ENSG00000100285	4744	NEFH	NEFH	protein_coding	neurofilament heavy [Source:HGNC Symbol;Acc:HGNC:7737]	22	1	29480218	29491390	0.11130162120850495	-0.0029687019843657185	0.8177205055360957	0.4137758933993123	0.9998090614157651	0.8172669434066658	FALSE
ENSG00000246859	NA	STARD4-AS1	STARD4-AS1	lncRNA	STARD4 antisense RNA 1 [Source:HGNC Symbol;Acc:HGNC:44117]	5	1	111510396	111739726	0.11058976442314172	-0.40701111701005993	0.8174957577549309	0.41389847553419934	0.9998090614157651	0.8170524138295227	FALSE
ENSG00000146842	84928	TMEM209	TMEM209	protein_coding	transmembrane protein 209 [Source:HGNC Symbol;Acc:HGNC:21898]	7	-1	130164713	130207770	0.05483477938403425	3.9978666568332466	0.8172749713806922	0.4140426976853533	0.9998090614157651	0.8168000604464045	FALSE
ENSG00000272754	NA	AL133245.1	AL133245.1	lncRNA	novel transcript	2	1	32321638	32323002	-0.1083677488821595	-0.11026941250494815	-0.8170305293590828	0.4141807594607826	0.9998090614157651	-0.8165585349303327	FALSE
ENSG00000178761	57184	FAM219B	FAM219B	protein_coding	family with sequence similarity 219 member B [Source:HGNC Symbol;Acc:HGNC:24695]	15	-1	74899992	74906883	0.030707483597970153	4.411082102594196	0.8165912322538965	0.41442957816305337	0.9998090614157651	0.8161233712838847	FALSE
ENSG00000102524	10673	TNFSF13B	TNFSF13B	protein_coding	TNF superfamily member 13b [Source:HGNC Symbol;Acc:HGNC:11929]	13	1	108251240	108308484	-0.07529250266160403	7.5896780649724205	-0.8166028210350876	0.4144418242743789	0.9998090614157651	-0.8161019578230112	FALSE
ENSG00000103269	9028	RHBDL1	RHBDL1	protein_coding	rhomboid like 1 [Source:HGNC Symbol;Acc:HGNC:10007]	16	1	675666	678268	-0.14196144335827243	-0.7370682385414419	-0.8162800261495348	0.414596263355156	0.9998090614157651	-0.815831938883341	FALSE
ENSG00000173567	165082	ADGRF3	ADGRF3	protein_coding	adhesion G protein-coupled receptor F3 [Source:HGNC Symbol;Acc:HGNC:18989]	2	-1	26308173	26346817	0.08327822985710603	0.6442902086002122	0.8162679351639283	0.41460192310241273	0.9998090614157651	0.8158220445972317	FALSE
ENSG00000113360	29102	DROSHA	DROSHA	protein_coding	drosha ribonuclease III [Source:HGNC Symbol;Acc:HGNC:17904]	5	-1	31400497	31532196	-0.04627498707208755	5.045932311376754	-0.8162170327403696	0.4146543796718436	0.9998090614157651	-0.8157303446016665	FALSE
ENSG00000164713	25798	BRI3	BRI3	protein_coding	brain protein I3 [Source:HGNC Symbol;Acc:HGNC:1109]	7	1	98252379	98310441	0.05211596450725153	7.594989812089554	0.8161885843743275	0.41468105754045714	0.9998090614157651	0.8156837113117856	FALSE
ENSG00000065427	3735	KARS	KARS	protein_coding	lysyl-tRNA synthetase [Source:HGNC Symbol;Acc:HGNC:6215]	16	-1	75627474	75648643	0.041215716188917284	6.722239862196243	0.8161590736048437	0.41470248425082046	0.9998090614157651	0.8156462584048781	FALSE
ENSG00000175548	144245	ALG10B	ALG10B	protein_coding	ALG10 alpha-1,2-glucosyltransferase B [Source:HGNC Symbol;Acc:HGNC:31088]	12	1	38316762	38329721	0.0768546947515858	2.119588079682316	0.8158397742540427	0.4148695767766385	0.9998090614157651	0.8153542275737362	FALSE
ENSG00000162650	127002	ATXN7L2	ATXN7L2	protein_coding	ataxin 7 like 2 [Source:HGNC Symbol;Acc:HGNC:28713]	1	1	109483479	109492804	0.04711618484546998	2.3194635811820885	0.8157055683057768	0.4149229948350398	0.9998090614157651	0.8152608824699528	FALSE
ENSG00000159189	714	C1QC	C1QC	protein_coding	complement C1q C chain [Source:HGNC Symbol;Acc:HGNC:1245]	1	1	22643633	22648110	0.21874627763414506	-0.4595641666620882	0.8156847652585631	0.4149753711555242	0.9998090614157651	0.8151693646422455	FALSE
ENSG00000229151	NA	AC233976.1	AC233976.1	lncRNA	novel transcript	X	-1	51190598	51396462	0.13903735921406568	-0.4080755682188878	0.815515767680169	0.41503611555657005	0.9998090614157651	0.8150632337083251	FALSE
ENSG00000151694	6868	ADAM17	ADAM17	protein_coding	ADAM metallopeptidase domain 17 [Source:HGNC Symbol;Acc:HGNC:195]	2	-1	9488486	9556732	-0.0402958196359533	6.46478229314091	-0.8155802837217688	0.41503890735150073	0.9998090614157651	-0.8150583561822687	FALSE
ENSG00000138829	2201	FBN2	FBN2	protein_coding	fibrillin 2 [Source:HGNC Symbol;Acc:HGNC:3604]	5	-1	128257909	128659185	-0.09229769018147493	3.9884041730403132	-0.8156634486492074	0.41506159274711507	0.9998090614157651	-0.8150187233998054	FALSE
ENSG00000159592	60313	GPBP1L1	GPBP1L1	protein_coding	GC-rich promoter binding protein 1 like 1 [Source:HGNC Symbol;Acc:HGNC:28843]	1	-1	45627304	45688113	0.022901306599280247	7.467057078986411	0.8152456186832251	0.41520481167495626	0.9998090614157651	0.8147685406643345	FALSE
ENSG00000267030	NA	AC011498.2	AC011498.2	lncRNA	novel transcript, antisense to UBXN6	19	1	4447304	4448217	0.1427978174561233	-0.2399803352685787	0.8151458641414471	0.4152732557226799	0.9998090614157651	0.8146489968284351	FALSE
ENSG00000101040	23613	ZMYND8	ZMYND8	protein_coding	zinc finger MYND-type containing 8 [Source:HGNC Symbol;Acc:HGNC:9397]	20	-1	47209214	47356889	-0.028728787537477096	6.6630743937255374	-0.8148883947394079	0.4154307309196663	0.9998090614157651	-0.8143739960828045	FALSE
ENSG00000145743	64839	FBXL17	FBXL17	protein_coding	F-box and leucine rich repeat protein 17 [Source:HGNC Symbol;Acc:HGNC:13615]	5	-1	107859035	108382098	-0.034289691625151164	6.509136203237767	-0.8148912395985076	0.41544065296248267	0.9998090614157651	-0.814356671167956	FALSE
ENSG00000023734	11171	STRAP	STRAP	protein_coding	serine/threonine kinase receptor associated protein [Source:HGNC Symbol;Acc:HGNC:30796]	12	1	15882387	15903478	-0.03569347837365111	5.061033523646136	-0.8147908950626078	0.4154760786737117	0.9998090614157651	-0.8142948161996746	FALSE
ENSG00000164111	308	ANXA5	ANXA5	protein_coding	annexin A5 [Source:HGNC Symbol;Acc:HGNC:543]	4	-1	121667946	121696995	0.04560411097808714	7.538229890683497	0.8147977477795594	0.4155384182153391	0.9998090614157651	0.8141859759741871	FALSE
ENSG00000285635	NA	AC021660.3	AC021660.3	protein_coding	novel transcript	3	-1	98521133	98585498	-0.09121150113530807	1.6542747453032873	-0.814679096635274	0.415547793367145	0.9998090614157651	-0.8141696084873733	FALSE
ENSG00000198042	84549	MAK16	MAK16	protein_coding	MAK16 homolog [Source:HGNC Symbol;Acc:HGNC:13703]	8	1	33485182	33501262	0.048024322376183814	3.47790922958001	0.8145588798952259	0.41558375911266	0.9998090614157651	0.8141068201817006	FALSE
ENSG00000125731	10045	SH2D3A	SH2D3A	protein_coding	SH2 domain containing 3A [Source:HGNC Symbol;Acc:HGNC:16885]	19	-1	6752160	6767463	0.0536687499093178	3.646251108770873	0.8145602772854722	0.41560707177521417	0.9998090614157651	0.8140661230988873	FALSE
ENSG00000170473	84305	PYM1	PYM1	protein_coding	PYM homolog 1, exon junction complex associated factor [Source:HGNC Symbol;Acc:HGNC:30258]	12	-1	55901413	55932618	-0.03633620983998531	4.080045040522305	-0.8144452323565007	0.41566053541013237	0.9998090614157651	-0.8139727963378284	FALSE
ENSG00000203760	387103	CENPW	CENPW	protein_coding	centromere protein W [Source:HGNC Symbol;Acc:HGNC:21488]	6	1	126340174	126348875	-0.12040855901636571	-0.03226102410091365	-0.8143620016874861	0.41569692705269956	0.9998090614157651	-0.8139092747060487	FALSE
ENSG00000130818	79088	ZNF426	ZNF426	protein_coding	zinc finger protein 426 [Source:HGNC Symbol;Acc:HGNC:20725]	19	-1	9523223	9538645	0.04126395760893509	3.2901235975346292	0.8142482342889626	0.41576230167677464	0.9998090614157651	0.8137951715125078	FALSE
ENSG00000169083	367	AR	AR	protein_coding	androgen receptor [Source:HGNC Symbol;Acc:HGNC:644]	X	1	67544021	67730619	0.14900812435636807	-0.16861358869029744	0.814183864719547	0.41585951681688993	0.9998090614157651	0.8136255142878545	FALSE
ENSG00000110442	29099	COMMD9	COMMD9	protein_coding	COMM domain containing 9 [Source:HGNC Symbol;Acc:HGNC:25014]	11	-1	36269284	36289449	0.0397399499587574	4.418217675446782	0.814033010130618	0.41589931938465574	0.9998090614157651	0.813556058683404	FALSE
ENSG00000227372	57212	TP73-AS1	TP73-AS1	transcribed_unitary_pseudogene	TP73 antisense RNA 1 [Source:HGNC Symbol;Acc:HGNC:29052]	1	-1	3735511	3747373	0.04349826236583576	3.004498689357112	0.8140065278658404	0.41590256679165527	0.9998090614157651	0.8135503921212625	FALSE
ENSG00000012124	933	CD22	CD22	protein_coding	CD22 molecule [Source:HGNC Symbol;Acc:HGNC:1643]	19	1	35319261	35347361	0.09586294393839268	5.312209378404008	0.8141096693723622	0.4160333577664015	0.9998090614157651	0.8133221901468566	FALSE
ENSG00000101096	4773	NFATC2	NFATC2	protein_coding	nuclear factor of activated T cells 2 [Source:HGNC Symbol;Acc:HGNC:7776]	20	-1	51386957	51562831	-0.05799325784451348	6.385035372421391	-0.8137478932960645	0.4160834533900899	0.9998090614157651	-0.8132347953316016	FALSE
ENSG00000258727	NA	AL135999.1	AL135999.1	lncRNA	novel transcript, antisense to AP1G2	14	1	23561097	23568073	-0.04842406112198949	3.6858253341158593	-0.8135457826553606	0.4161932851096013	0.9998090614157651	-0.8130432090539113	FALSE
ENSG00000285184	NA	AC244033.2	AC244033.2	lncRNA	novel transcript	1	-1	150045660	150067701	-0.08209935128483958	0.6397482835607341	-0.8134514007915231	0.41621730692500447	0.9998090614157651	-0.8130013102892846	FALSE
ENSG00000167972	21	ABCA3	ABCA3	protein_coding	ATP binding cassette subfamily A member 3 [Source:HGNC Symbol;Acc:HGNC:33]	16	-1	2275881	2340746	0.05468173903165585	2.995610662000301	0.81317584912215235	0.41639992630927714	0.9998090614157651	0.8126828328652678	FALSE
ENSG00000128692	NA	EIF2S2P4	EIF2S2P4	processed_pseudogene	eukaryotic translation initiation factor 2 subunit 2 beta pseudogene 4 [Source:HGNC Symbol;Acc:HGNC:37626]	2	1	170751805	170752788	-0.09858750550874076	0.523925968693738	-0.8129971775627323	0.4164786679602085	0.9998090614157651	-0.812545537506027	FALSE
ENSG00000258352	NA	AC119044.1	AC119044.1	transcribed_processed_pseudogene	interferon induced transmembrane protein 3 (1-8U) (IFITM3) pseudogene	12	-1	47135498	47138370	0.0662379607307142	2.1136546852742106	0.8129914747870713	0.4164891973216951	0.9998090614157651	0.8125271794829044	FALSE
ENSG00000237424	84793	FOXD2-AS1	FOXD2-AS1	lncRNA	FOXD2 adjacent opposite strand RNA 1 [Source:HGNC Symbol;Acc:HGNC:44256]	1	-1	47432133	47434641	-0.08395160494410975	0.808409628007576	-0.8129452066324377	0.4165070853697991	0.9998090614157651	-0.8124959921605532	FALSE
ENSG00000051382	5291	PIK3CB	PIK3CB	protein_coding	phosphatidylinositol-4,5-bisphosphate 3-kinase catalytic subunit beta [Source:HGNC Symbol;Acc:HGNC:8976]	3	-1	138652699	138834938	-0.03610843799632857	6.747137397546681	-0.8130044612083885	0.4165111265813729	0.9998090614157651	-0.8124889465281996	FALSE
ENSG00000285171	NA	AL590764.2	AL590764.2	protein_coding	novel protein, IL2RG-CXorf65 readthrough	X	-1	71103987	71111575	0.08567045256060957	0.9781893324251867	0.8128650567070981	0.41656405654844786	0.9998090614157651	0.8123966697356557	FALSE
ENSG00000173868	162466	PHOSPHO1	PHOSPHO1	protein_coding	phosphoethanolamine/phosphocholine phosphatase [Source:HGNC Symbol;Acc:HGNC:16815]	17	-1	49223362	49230766	0.09642359519506005	7.4578388631497194	0.812890525462566	0.4165849834791373	0.9998090614157651	0.8123601881515649	FALSE
ENSG00000160190	54020	SLC37A1	SLC37A1	protein_coding	solute carrier family 37 member 1 [Source:HGNC Symbol;Acc:HGNC:11024]	21	1	42496008	42581440	-0.04147622439856402	4.579278454387702	-0.8125837390322712	0.4167327977443226	0.9998090614157651	-0.8121025366848799	FALSE
ENSG00000120594	84898	PLXDC2	PLXDC2	protein_coding	plexin domain containing 2 [Source:HGNC Symbol;Acc:HGNC:21013]	10	1	19816239	20289856	-0.04715036056134103	9.02175153431957	-0.8125346642910498	0.4168203296509606	0.9998090614157651	-0.811949987349828	FALSE
ENSG00000168995	27036	SIGLEC7	SIGLEC7	protein_coding	sialic acid binding Ig like lectin 7 [Source:HGNC Symbol;Acc:HGNC:10876]	19	1	51142299	51153526	0.05168233660029209	4.994627246249378	0.8120635122486884	0.4170787160580348	0.9998090614157651	0.8114997854414393	FALSE
ENSG00000108244	25984	KRT23	KRT23	protein_coding	keratin 23 [Source:HGNC Symbol;Acc:HGNC:6438]	17	-1	40922696	40937634	0.08678753793991945	6.096710659431527	0.8120118729090274	0.4171810190194233	0.9998090614157651	0.8113215823928269	FALSE
ENSG00000167291	125058	TBC1D16	TBC1D16	protein_coding	TBC1 domain family member 16 [Source:HGNC Symbol;Acc:HGNC:28356]	17	-1	79932343	80035872	-0.07543165234002958	1.1768102542798407	-0.811538634354401	0.417315371006278	0.9998090614157651	-0.8110875917987993	FALSE
ENSG00000198342	79973	ZNF442	ZNF442	protein_coding	zinc finger protein 442 [Source:HGNC Symbol;Acc:HGNC:20877]	19	-1	12345944	12365905	-0.1311182236274146	-0.5020706032106335	-0.8113649007782123	0.41741178040321103	0.9998090614157651	-0.8109197102793098	FALSE
ENSG00000129657	6397	SEC14L1	SEC14L1	protein_coding	SEC14 like lipid binding 1 [Source:HGNC Symbol;Acc:HGNC:10698]	17	1	77088749	77217101	0.04523302347564595	9.30846367744663	0.8113724970907306	0.41745845241683466	0.9998090614157651	0.8108384466544518	FALSE
ENSG00000159884	203260	CCDC107	CCDC107	protein_coding	coiled-coil domain containing 107 [Source:HGNC Symbol;Acc:HGNC:28465]	9	1	35658290	35661511	0.06028195269995984	2.3672683263249783	0.8112025951318218	0.41751499546465065	0.9998090614157651	0.8107400031137817	FALSE
ENSG00000145779	25816	TNFAIP8	TNFAIP8	protein_coding	TNF alpha induced protein 8 [Source:HGNC Symbol;Acc:HGNC:17260]	5	1	119268692	119399688	-0.029463530403933902	8.164928171998454	-0.8112817903768159	0.4175274782264299	0.9998090614157651	-0.8107182712218819	FALSE
ENSG00000283696	NA	AL592295.4	AL592295.4	lncRNA	novel transcript	1	1	161399409	161422424	-0.0595068979949156	3.5933408757037806	-0.8112136988936343	0.41753659158043976	0.9998090614157651	-0.8107024055497394	FALSE
ENSG00000139436	9815	GIT2	GIT2	protein_coding	GIT ArfGAP 2 [Source:HGNC Symbol;Acc:HGNC:4273]	12	-1	109929802	109996389	0.026376707240652664	8.241201661346668	0.8111558245080197	0.4175646051383517	0.9998090614157651	0.8106536373047308	FALSE
ENSG00000205808	403313	PLPP6	PLPP6	protein_coding	phospholipid phosphatase 6 [Source:HGNC Symbol;Acc:HGNC:23682]	9	1	4662294	4665262	0.049233182217662375	2.871105019292709	0.8111242792618452	0.4175694621266143	0.9998090614157651	0.8106451820667216	FALSE
ENSG00000117616	57035	RSRP1	RSRP1	protein_coding	arginine and serine rich protein 1 [Source:HGNC Symbol;Acc:HGNC:25234]	1	-1	25242249	25338213	0.04079769672486577	8.512137971499719	0.8110827752200477	0.417651836906041	0.9998090614157651	0.8105017896053635	FALSE
ENSG00000169598	1677	DFFB	DFFB	protein_coding	DNA fragmentation factor subunit beta [Source:HGNC Symbol;Acc:HGNC:2773]	1	1	3857267	3885429	0.046583638000760264	3.515540266119856	0.8108626087611077	0.41770665118532024	0.9998090614157651	0.8104063818378034	FALSE
ENSG00000102981	50855	PARD6A	PARD6A	protein_coding	par-6 family cell polarity regulator alpha [Source:HGNC Symbol;Acc:HGNC:15943]	16	1	67660946	67662778	0.09087214857657355	0.552108889910251	0.8107517438952471	0.41776160104384474	0.9998090614157651	0.8103107454895309	FALSE
ENSG00000109927	7007	TECTA	TECTA	protein_coding	tectorin alpha [Source:HGNC Symbol;Acc:HGNC:11720]	11	1	121101173	121191493	-0.1275430547562726	-0.5205088496767513	-0.8107150657971182	0.41779657627545996	0.9998090614157651	-0.8102498774285385	FALSE
ENSG00000180902	728294	D2HGDH	D2HGDH	protein_coding	D-2-hydroxyglutarate dehydrogenase [Source:HGNC Symbol;Acc:HGNC:28358]	2	1	241734602	241768816	-0.051111129790489596	4.478427840312694	-0.8106332510970384	0.41788770305873457	0.9998090614157651	-0.8100913018517485	FALSE
ENSG00000054392	55733	HHAT	HHAT	protein_coding	hedgehog acyltransferase [Source:HGNC Symbol;Acc:HGNC:18270]	1	1	210328252	210676296	-0.06544556760513132	3.2802248634813522	-0.8105234178664924	0.41793319513128235	0.9998090614157651	-0.8100121457929721	FALSE
ENSG00000149554	1111	CHEK1	CHEK1	protein_coding	checkpoint kinase 1 [Source:HGNC Symbol;Acc:HGNC:1925]	11	1	125625665	125676255	-0.11578138255219905	0.8208697805017316	-0.8102420511351872	0.4180513428198226	0.9998090614157651	-0.8098065929002769	FALSE
ENSG00000236810	NA	ELOA-AS1	ELOA-AS1	lncRNA	ELOA antisense RNA 1 [Source:HGNC Symbol;Acc:HGNC:50582]	1	-1	23706901	23778296	-0.04417308931039621	2.970656345383251	-0.8102427614333931	0.41806250509660114	0.9998090614157651	-0.8097871745832418	FALSE
ENSG00000157933	6497	SKI	SKI	protein_coding	SKI proto-oncogene [Source:HGNC Symbol;Acc:HGNC:10896]	1	1	2228319	2310213	0.04154280481927586	7.052940439133561	0.8102575225289039	0.4180832363621051	0.9998090614157651	0.8097511105032343	FALSE
ENSG00000128590	4189	DNAJB9	DNAJB9	protein_coding	DnaJ heat shock protein family (Hsp40) member B9 [Source:HGNC Symbol;Acc:HGNC:6968]	7	1	108569867	108574850	-0.049033430992052374	3.52557511141099	-0.8100471771643939	0.4181840320871798	0.9998090614157651	-0.8095757814091228	FALSE
ENSG00000223396	NA	RPS10P7	RPS10P7	transcribed_processed_pseudogene	ribosomal protein S10 pseudogene 7 [Source:HGNC Symbol;Acc:HGNC:36423]	1	1	201518703	201584367	-0.11282482557180562	-0.05256148060339881	-0.8100103863102778	0.4181902073973357	0.9998090614157651	-0.8095650405767651	FALSE
ENSG00000164603	154743	BMT2	BMT2	protein_coding	base methyltransferase of 25S rRNA 2 homolog [Source:HGNC Symbol;Acc:HGNC:26475]	7	-1	112819147	112939875	-0.037704214996454155	5.361246528544763	-0.8100582522436284	0.41819987733468567	0.9998090614157651	-0.8095482216616497	FALSE
ENSG00000139722	79720	VPS37B	VPS37B	protein_coding	VPS37B subunit of ESCRT-I [Source:HGNC Symbol;Acc:HGNC:25754]	12	-1	122865330	122896127	0.03658086042537878	6.280308661786572	0.8100615663878876	0.4182048577775934	0.9998090614157651	0.8095395592702093	FALSE
ENSG00000271821	NA	AL662844.3	AL662844.3	lncRNA	novel transcript	6	-1	31200165	31201918	-0.1400264607175242	-0.8184213222139805	-0.8099541710583481	0.4182353677050398	0.9998090614157651	-0.8094864952483567	FALSE
ENSG00000118900	29855	UBN1	UBN1	protein_coding	ubinuclein 1 [Source:HGNC Symbol;Acc:HGNC:12506]	16	1	4846665	4882401	0.03883985245347432	7.733880433098779	0.8097954593474384	0.4183606773012032	0.9998090614157651	0.8092685759517136	FALSE
ENSG00000250917	NA	AL035458.2	AL035458.2	lncRNA	novel transcript, overlapping AHCY	20	-1	34234840	34281173	0.07607923270809847	1.0041215984508045	0.8095869904184466	0.4184337928798981	0.9998090614157651	0.809141442264866	FALSE
ENSG00000008988	6224	RPS20	RPS20	protein_coding	ribosomal protein S20 [Source:HGNC Symbol;Acc:HGNC:10405]	8	-1	56067295	56074581	0.06292660851472309	8.526769967008372	0.8095851686651381	0.4184594427649111	0.9998090614157651	0.8090968452317053	FALSE
ENSG00000172260	257194	NEGR1	NEGR1	protein_coding	neuronal growth regulator 1 [Source:HGNC Symbol;Acc:HGNC:17302]	1	-1	71395943	72282539	-0.10383219979440939	2.325179131655453	-0.8097752672511687	0.418468287720727	0.9998090614157651	-0.8090814670256457	FALSE
ENSG00000126903	8273	SLC10A3	SLC10A3	protein_coding	solute carrier family 10 member 3 [Source:HGNC Symbol;Acc:HGNC:22979]	X	-1	154487306	154490690	-0.047892310575957886	4.280720157000612	-0.8095955835456232	0.41848096297547666	0.9998090614157651	-0.8090594296369796	FALSE
ENSG00000285534	NA	AL163541.1	AL163541.1	lncRNA	novel transcript	13	-1	109478739	109731700	0.23433299702943344	5.037952715387118	0.8102005294019653	0.4184827579544742	0.9998090614157651	0.8090563088912414	FALSE
ENSG00000106714	79937	CNTNAP3	CNTNAP3	protein_coding	contactin associated protein like 3 [Source:HGNC Symbol;Acc:HGNC:13834]	9	-1	39072767	39288315	0.11792916110982254	6.496829165138622	0.8096660843979551	0.4184979521322334	0.9998090614157651	0.8090298926496068	FALSE
ENSG00000108861	1845	DUSP3	DUSP3	protein_coding	dual specificity phosphatase 3 [Source:HGNC Symbol;Acc:HGNC:3069]	17	-1	43766125	43778977	-0.05783003298647493	5.244811511504233	-0.809540770719266	0.4185007351013258	0.9998090614157651	-0.8090250543058857	FALSE
ENSG00000116161	27101	CACYBP	CACYBP	protein_coding	calcyclin binding protein [Source:HGNC Symbol;Acc:HGNC:30423]	1	1	174999163	175012027	0.03903471139519876	5.428920918396709	0.8094942169469408	0.4185128434011225	0.9998090614157651	0.809004003586014	FALSE
ENSG00000242485	55052	MRPL20	MRPL20	protein_coding	mitochondrial ribosomal protein L20 [Source:HGNC Symbol;Acc:HGNC:14478]	1	-1	1401909	1407293	0.0388963940286331	4.782771317083746	0.809361499431739	0.41858069587087043	0.9998090614157651	0.8088860462304948	FALSE
ENSG00000120262	80129	CCDC170	CCDC170	protein_coding	coiled-coil domain containing 170 [Source:HGNC Symbol;Acc:HGNC:21177]	6	1	151494017	151621193	0.08465370393272043	4.232049827128259	0.8093007729657543	0.41867519523198204	0.9998090614157651	0.8087217836392923	FALSE
ENSG00000213977	30851	TAX1BP3	TAX1BP3	protein_coding	Tax1 binding protein 3 [Source:HGNC Symbol;Acc:HGNC:30684]	17	-1	3662895	3668679	-0.10407962535268445	0.6063906403782231	-0.8091751342953667	0.4186846848880559	0.9998090614157651	-0.8087052895430094	FALSE
ENSG00000135446	1019	CDK4	CDK4	protein_coding	cyclin dependent kinase 4 [Source:HGNC Symbol;Acc:HGNC:1773]	12	-1	57747727	57756013	0.05527775552409464	3.1634503991282936	0.8089220665288004	0.4188204076559119	0.9998090614157651	0.808469412081574	FALSE
ENSG00000100600	5641	LGMN	LGMN	protein_coding	legumain [Source:HGNC Symbol;Acc:HGNC:9472]	14	-1	92703807	92748679	-0.06766662246802935	2.0047289774453203	-0.8088063229837443	0.4188901725737958	0.9998090614157651	-0.8083481826330204	FALSE
ENSG00000164182	91942	NDUFAF2	NDUFAF2	protein_coding	NADH:ubiquinone oxidoreductase complex assembly factor 2 [Source:HGNC Symbol;Acc:HGNC:28086]	5	1	60945205	61153026	-0.05001134690970632	4.012112002271854	-0.8088009777526891	0.4188983910423427	0.9998090614157651	-0.8083339023060084	FALSE
ENSG00000156042	118491	CFAP70	CFAP70	protein_coding	cilia and flagella associated protein 70 [Source:HGNC Symbol;Acc:HGNC:30726]	10	-1	73253759	73358859	0.05027131933241957	3.193903418629797	0.8088640500542462	0.41890243052059195	0.9998090614157651	0.8083268834102798	FALSE
ENSG00000159388	7832	BTG2	BTG2	protein_coding	BTG anti-proliferation factor 2 [Source:HGNC Symbol;Acc:HGNC:1131]	1	1	203305491	203309602	0.043759372716696276	7.513848090371112	0.8088573151827859	0.4189047964925162	0.9998090614157651	0.8083227723755104	FALSE
ENSG00000096070	27154	BRPF3	BRPF3	protein_coding	bromodomain and PHD finger containing 3 [Source:HGNC Symbol;Acc:HGNC:14256]	6	1	36196744	36232790	0.0451644432149898	5.15965383469643	0.8084974057473445	0.4190813233374785	0.9998090614157651	0.8080160836753597	FALSE
ENSG00000184903	83943	IMMP2L	IMMP2L	protein_coding	inner mitochondrial membrane peptidase subunit 2 [Source:HGNC Symbol;Acc:HGNC:14598]	7	-1	110663051	111562517	-0.06113169891949344	5.921493197475567	-0.8082235461303726	0.4192603288599219	0.9998090614157651	-0.8077051662369055	FALSE
ENSG00000139645	283373	ANKRD52	ANKRD52	protein_coding	ankyrin repeat domain 52 [Source:HGNC Symbol;Acc:HGNC:26614]	12	-1	56237807	56258384	-0.038254688056965414	5.07780489543669	-0.8080783967073466	0.4193100824685697	0.9998090614157651	-0.8076187622971651	FALSE
ENSG00000174721	143282	FGFBP3	FGFBP3	protein_coding	fibroblast growth factor binding protein 3 [Source:HGNC Symbol;Acc:HGNC:23428]	10	-1	91906584	91909486	-0.093649231056076	0.34844539733343666	-0.8079917294487061	0.4193432451803274	0.9998090614157651	-0.8075611740654717	FALSE
ENSG00000163564	149628	PYHIN1	PYHIN1	protein_coding	pyrin and HIN domain family member 1 [Source:HGNC Symbol;Acc:HGNC:28894]	1	1	158930796	158977059	-0.07423778147357485	6.126319238217705	-0.8081195010321777	0.41935574242365514	0.9998090614157651	-0.8075394728515228	FALSE
ENSG00000124541	88745	RRP36	RRP36	protein_coding	ribosomal RNA processing 36 [Source:HGNC Symbol;Acc:HGNC:21374]	6	1	43021623	43034156	0.028533883067907162	4.697224975516268	0.8076651461525373	0.4195446688056168	0.9998090614157651	0.8072114522720445	FALSE
ENSG00000164035	51705	EMCN	EMCN	protein_coding	endomucin [Source:HGNC Symbol;Acc:HGNC:16041]	4	-1	100395341	100880126	0.1909214221833595	-0.9485295828575745	0.807709848324301	0.4195783977472596	0.9998090614157651	0.8071529000431993	FALSE
ENSG00000099814	283638	CEP170B	CEP170B	protein_coding	centrosomal protein 170B [Source:HGNC Symbol;Acc:HGNC:20362]	14	1	104865268	104896770	0.14516226219828154	-0.47349083868995395	0.8075954262266763	0.41959338569135085	0.9998090614157651	0.8071268823996652	FALSE
ENSG00000087087	51593	SRRT	SRRT	protein_coding	serrate, RNA effector molecule [Source:HGNC Symbol;Acc:HGNC:24101]	7	1	100875103	100888664	0.030238657498484756	6.180589666596055	0.8075025670410503	0.41965197783706454	0.9998090614157651	0.8070251772571647	FALSE
ENSG00000155962	1193	CLIC2	CLIC2	protein_coding	chloride intracellular channel 2 [Source:HGNC Symbol;Acc:HGNC:2063]	X	-1	155276211	155334657	-0.07413294712927243	2.9915588194528455	-0.8075369606743945	0.4196618305558387	0.9998090614157651	-0.8070080755771514	FALSE
ENSG00000133103	57511	COG6	COG6	protein_coding	component of oligomeric golgi complex 6 [Source:HGNC Symbol;Acc:HGNC:18621]	13	1	39655627	39791665	0.05181856224177128	4.4434546514451005	0.8072319946769544	0.41984592930588693	0.9998090614157651	0.8066885728651758	FALSE
ENSG00000062485	1431	CS	CS	protein_coding	citrate synthase [Source:HGNC Symbol;Acc:HGNC:2422]	12	-1	56271699	56300391	0.036758200311286515	6.335765229066195	0.8069540986884883	0.4199674059173305	0.9998090614157651	0.8064777957359316	FALSE
ENSG00000182923	80254	CEP63	CEP63	protein_coding	centrosomal protein 63 [Source:HGNC Symbol;Acc:HGNC:25815]	3	1	134485721	134575017	0.04384888220394423	7.2029371105462205	0.8068327765405958	0.420084194192894	0.9998090614157651	0.8062751872327645	FALSE
ENSG00000123200	23091	ZC3H13	ZC3H13	protein_coding	zinc finger CCCH-type containing 13 [Source:HGNC Symbol;Acc:HGNC:20368]	13	-1	45954465	46052759	-0.025309642047933067	7.067095651589554	-0.8067765393865	0.4200854252615829	0.9998090614157651	-0.8062730517067879	FALSE
ENSG00000237190	91368	CDKN2AIPNL	CDKN2AIPNL	protein_coding	CDKN2A interacting protein N-terminal like [Source:HGNC Symbol;Acc:HGNC:30545]	5	-1	134402065	134411881	-0.0480780905050211	2.486164236680366	-0.8066403277260283	0.4201259711149453	0.9998090614157651	-0.806202719162074	FALSE
ENSG00000117222	5929	RBBP5	RBBP5	protein_coding	RB binding protein 5, histone lysine methyltransferase complex subunit [Source:HGNC Symbol;Acc:HGNC:9888]	1	-1	205086142	205122015	0.03472405599532724	4.858791134301416	0.8065054777421276	0.42022479538838753	0.9998090614157651	0.8060313111189146	FALSE
ENSG00000257815	NA	AC025159.1	AC025159.1	lncRNA	novel transcript	12	-1	69901918	70243379	0.047178997594449434	3.5235392609728304	0.806526773004185	0.42024215071185	0.9998090614157651	0.8060012112220166	FALSE
ENSG00000173163	150684	COMMD1	COMMD1	protein_coding	copper metabolism domain containing 1 [Source:HGNC Symbol;Acc:HGNC:23024]	2	1	61888724	62147247	-0.041622803231482486	5.4270746512371115	-0.8064198434153681	0.4202865323515773	0.9998090614157651	-0.8059242420348305	FALSE
ENSG00000213380	84342	COG8	COG8	protein_coding	component of oligomeric golgi complex 8 [Source:HGNC Symbol;Acc:HGNC:18623]	16	-1	69320140	69339667	0.034007246055213436	3.9869514417583782	0.8062956273493355	0.4203273997736461	0.9998090614157651	0.8058533716277807	FALSE
ENSG00000218713	NA	AL512378.1	AL512378.1	processed_pseudogene	regulator of chromosome condensation 1 (RCC1) pseudogene	6	-1	53206598	53208697	0.12274179280580544	0.35225191899429203	0.8063108848853773	0.420352776198497	0.9998090614157651	0.8058093670337564	FALSE
ENSG00000104131	8669	EIF3J	EIF3J	protein_coding	eukaryotic translation initiation factor 3 subunit J [Source:HGNC Symbol;Acc:HGNC:3270]	15	1	44537125	44563029	0.05490173334129533	6.437637077337082	0.8061412606163865	0.42045373046419365	0.9998090614157651	0.8056343203334537	FALSE
ENSG00000155111	23097	CDK19	CDK19	protein_coding	cyclin dependent kinase 19 [Source:HGNC Symbol;Acc:HGNC:19338]	6	-1	110609978	110815958	-0.039753224625947325	7.293952550985389	-0.8060689739365227	0.4205004664818712	0.9998090614157651	-0.8055532921395537	FALSE
ENSG00000164548	29896	TRA2A	TRA2A	protein_coding	transformer 2 alpha homolog [Source:HGNC Symbol;Acc:HGNC:16645]	7	-1	23504780	23532041	0.026519398571288377	7.7086442397156985	0.8058000378874521	0.4206427336194326	0.9998090614157651	0.8053066701835859	FALSE
ENSG00000130768	27293	SMPDL3B	SMPDL3B	protein_coding	sphingomyelin phosphodiesterase acid like 3B [Source:HGNC Symbol;Acc:HGNC:21416]	1	1	27935000	27959157	0.1053373145421046	0.7095042208274924	0.8058734477204683	0.42064307205068474	0.9998090614157651	0.8053060835669544	FALSE
ENSG00000197566	57547	ZNF624	ZNF624	protein_coding	zinc finger protein 624 [Source:HGNC Symbol;Acc:HGNC:29254]	17	-1	16620734	16653856	0.061581129511674826	2.1599520822291933	0.8057521197227793	0.42065003946475343	0.9998090614157651	0.8052940067268062	FALSE
ENSG00000005059	55013	MCUB	MCUB	protein_coding	mitochondrial calcium uniporter dominant negative beta subunit [Source:HGNC Symbol;Acc:HGNC:26076]	4	1	109560209	109688719	-0.03636658898755396	6.558682609069703	-0.80569776881568	0.4206968751979365	0.9998090614157651	-0.8052128279107658	FALSE
ENSG00000227081	NA	AC005912.1	AC005912.1	processed_pseudogene	ribosomal protein S27 (RPS27) pseudogene	12	-1	3211663	3211917	0.10661867289878013	2.086469570678107	0.8054475058839304	0.42081928590170514	0.9998090614157651	0.8050006825693867	FALSE
ENSG00000240376	NA	AC010343.1	AC010343.1	processed_pseudogene	ribosomal protein S8 (RPS8) pseudogene	5	1	33162179	33162807	0.11316236641831934	0.6378537245651045	0.8052996156690634	0.42089667113079343	0.9998090614157651	0.8048665878575292	FALSE
ENSG00000272356	NA	AL080317.2	AL080317.2	lncRNA	novel transcript, antisense to REV3L	6	1	111309203	111313517	0.07362395718889614	1.2749246148797089	0.8052532144256603	0.42092926721223534	0.9998090614157651	0.8048101090309996	FALSE
ENSG00000198920	9851	KIAA0753	KIAA0753	protein_coding	KIAA0753 [Source:HGNC Symbol;Acc:HGNC:29110]	17	-1	6578147	6640711	0.03541473008147644	5.016064908588191	0.8051689043180048	0.42105496502126716	0.9998090614157651	0.8045923380274567	FALSE
ENSG00000186642	5138	PDE2A	PDE2A	protein_coding	phosphodiesterase 2A [Source:HGNC Symbol;Acc:HGNC:8777]	11	-1	72576141	72674591	-0.08372783731327083	2.737948340189733	-0.8051393034939135	0.4211186165888745	0.9998090614157651	-0.8044820764670642	FALSE
ENSG00000139410	113675	SDSL	SDSL	protein_coding	serine dehydratase like [Source:HGNC Symbol;Acc:HGNC:30404]	12	1	113422380	113438276	-0.11769010423604098	-0.334381743446577	-0.8048795496294228	0.4211440140862044	0.9998090614157651	-0.8044380839302425	FALSE
ENSG00000274383	NA	AC103691.1	AC103691.1	lncRNA	novel transcript, antisense to ANKDD1A	15	-1	64950916	64951435	0.0723719449212279	2.7959298621045106	0.8048350902246787	0.421204496294883	0.9998090614157651	0.8043333253167919	FALSE
ENSG00000054148	29085	PHPT1	PHPT1	protein_coding	phosphohistidine phosphatase 1 [Source:HGNC Symbol;Acc:HGNC:30033]	9	1	136848724	136851027	-0.06713412943806785	2.2032481909374115	-0.8047576223769545	0.4212228740665973	0.9998090614157651	-0.8043014957230953	FALSE
ENSG00000152465	9397	NMT2	NMT2	protein_coding	N-myristoyltransferase 2 [Source:HGNC Symbol;Acc:HGNC:7858]	10	-1	15102584	15168693	0.057148690281263015	4.6451280640589765	0.8047836693966367	0.4212378407804309	0.9998090614157651	0.8042755745524546	FALSE
ENSG00000214013	2595	GANC	GANC	protein_coding	glucosidase alpha, neutral C [Source:HGNC Symbol;Acc:HGNC:4139]	15	1	42273233	42356935	-0.03394508106949434	4.715490830019029	-0.8046907608420727	0.42126958273928394	0.9998090614157651	-0.8042206017657751	FALSE
ENSG00000122674	51622	CCZ1	CCZ1	protein_coding	CCZ1 homolog, vacuolar protein trafficking and biogenesis associated [Source:HGNC Symbol;Acc:HGNC:21691]	7	1	5898725	5926550	0.04661978945456635	4.038281229224555	0.8047056783319961	0.42136429612951565	0.9998090614157651	0.804056585405864	FALSE
ENSG00000068650	23250	ATP11A	ATP11A	protein_coding	ATPase phospholipid transporting 11A [Source:HGNC Symbol;Acc:HGNC:13552]	13	1	112690329	112887168	-0.048093199113354856	7.8619972644805465	-0.8044007633853546	0.42144331344636365	0.9998090614157651	-0.803919766680713	FALSE
ENSG00000263917	NA	AC011825.3	AC011825.3	lncRNA	novel transcript	18	1	32018829	32111779	-0.05716207268374962	3.001446734875081	-0.8038509679239635	0.4217593786452619	0.9998090614157651	-0.80337264923467	FALSE
ENSG00000251600	NA	AC107223.1	AC107223.1	lncRNA	novel transcript, antisense to GYPA	4	1	143559457	144343750	-0.08277502847102047	3.397016411081296	-0.803956397455495	0.42184195242596323	0.9998090614157651	-0.8032297513949537	FALSE
ENSG00000127980	5189	PEX1	PEX1	protein_coding	peroxisomal biogenesis factor 1 [Source:HGNC Symbol;Acc:HGNC:8850]	7	-1	92487020	92528520	0.06066369912143088	3.7344078893382653	0.8034779142097868	0.4219722323373115	0.9998090614157651	0.8030043291825085	FALSE
ENSG00000272650	NA	AC110792.3	AC110792.3	lncRNA	novel transcript	4	-1	53997415	53997712	-0.10596532807896686	0.09345577413697914	-0.8034405444603036	0.42198647025814107	0.9998090614157651	-0.8029796959037221	FALSE
ENSG00000110455	84680	ACCS	ACCS	protein_coding	1-aminocyclopropane-1-carboxylate synthase homolog (inactive) [Source:HGNC Symbol;Acc:HGNC:23989]	11	1	44065925	44084237	0.10517791029008583	3.360073291671187	0.8038020729608689	0.4219881178311299	0.9998090614157651	0.8029768454399917	FALSE
ENSG00000090520	51726	DNAJB11	DNAJB11	protein_coding	DnaJ heat shock protein family (Hsp40) member B11 [Source:HGNC Symbol;Acc:HGNC:14889]	3	1	186567403	186585800	-0.05505090807063162	3.159223671277062	-0.8034231177697468	0.4220057611060737	0.9998090614157651	-0.8029463212436259	FALSE
ENSG00000023041	64429	ZDHHC6	ZDHHC6	protein_coding	zinc finger DHHC-type containing 6 [Source:HGNC Symbol;Acc:HGNC:19160]	10	-1	112424428	112446917	0.03649875113085965	5.436367533177503	0.8034379464225838	0.42200866772287904	0.9998090614157651	0.8029412926491024	FALSE
ENSG00000198727	4519	MT-CYB	MT-CYB	protein_coding	mitochondrially encoded cytochrome b [Source:HGNC Symbol;Acc:HGNC:7427]	MT	1	14747	15887	0.05065184508068121	11.907536031188336	0.8035176972043988	0.4220162863014345	0.9998090614157651	0.8029281122180729	FALSE
ENSG00000148848	8038	ADAM12	ADAM12	protein_coding	ADAM metallopeptidase domain 12 [Source:HGNC Symbol;Acc:HGNC:190]	10	-1	126012381	126388455	0.1268231454463613	1.7093650907137303	0.8035219537298904	0.4220436726475477	0.9998090614157651	0.8028807339482448	FALSE
ENSG00000185716	730094	MOSMO	MOSMO	protein_coding	modulator of smoothened [Source:HGNC Symbol;Acc:HGNC:27087]	16	1	22007638	22087534	0.034239962469017726	5.111379424093193	0.803283936887256	0.42209319871227624	0.9998090614157651	0.802795058629532	FALSE
ENSG00000153094	10018	BCL2L11	BCL2L11	protein_coding	BCL2 like 11 [Source:HGNC Symbol;Acc:HGNC:994]	2	1	111119378	111168445	-0.04893956873858851	6.009597189984254	-0.8032334672001542	0.4221482101996953	0.9998090614157651	-0.8026999009655772	FALSE
ENSG00000019485	56981	PRDM11	PRDM11	protein_coding	PR/SET domain 11 [Source:HGNC Symbol;Acc:HGNC:13996]	11	1	45095806	45235110	0.05818886400948431	2.538316131809414	0.8030805855223444	0.4221849513030784	0.9998090614157651	0.8026363510591952	FALSE
ENSG00000174327	201232	SLC16A13	SLC16A13	protein_coding	solute carrier family 16 member 13 [Source:HGNC Symbol;Acc:HGNC:31037]	17	1	7036015	7040117	0.06243034113130941	1.6116531370118188	0.8030304245304065	0.42221080525878685	0.9998090614157651	0.8025916342454196	FALSE
ENSG00000257218	283459	GATC	GATC	protein_coding	glutamyl-tRNA amidotransferase subunit C [Source:HGNC Symbol;Acc:HGNC:25068]	12	1	120446444	120463749	0.04789799360521663	4.268593342283999	0.8029857779321002	0.42226098569870574	0.9998090614157651	0.8025048471014473	FALSE
ENSG00000123268	466	ATF1	ATF1	protein_coding	activating transcription factor 1 [Source:HGNC Symbol;Acc:HGNC:783]	12	1	50763710	50821162	0.03458300762587463	5.0659522966551185	0.8028495411810133	0.42236007010620236	0.9998090614157651	0.8023334982225969	FALSE
ENSG00000004809	85413	SLC22A16	SLC22A16	protein_coding	solute carrier family 22 member 16 [Source:HGNC Symbol;Acc:HGNC:20302]	6	-1	110424687	110476641	-0.1054922345170155	1.4983930621772632	-0.8027973005396394	0.4224441030750059	0.9998090614157651	-0.8021881965917959	FALSE
ENSG00000131165	5119	CHMP1A	CHMP1A	protein_coding	charged multivesicular body protein 1A [Source:HGNC Symbol;Acc:HGNC:8740]	16	-1	89644435	89657721	0.035994206441866794	5.389364815179042	0.8026367557309584	0.4224637895245309	0.9998090614157651	0.8021541591479011	FALSE
ENSG00000116729	79971	WLS	WLS	protein_coding	Wnt ligand secretion mediator [Source:HGNC Symbol;Acc:HGNC:30238]	1	-1	68098473	68233120	0.11655095835751172	6.4184373633085325	0.8026863383625839	0.422632507810193	0.9998090614157651	0.8018624869959151	FALSE
ENSG00000142794	84224	NBPF3	NBPF3	protein_coding	NBPF member 3 [Source:HGNC Symbol;Acc:HGNC:25076]	1	1	21440128	21485005	0.1079164414433742	2.2558751235442953	0.8026552196538057	0.4226352843949349	0.9998090614157651	0.8018576875387796	FALSE
ENSG00000247199	NA	AC011346.1	AC011346.1	lncRNA	novel transcript, antisense to SPINK9, SPINK7 and SPINK13	5	-1	148088125	148383907	-0.08078653666807245	2.154151940019178	-0.8024274743042872	0.4226427261025084	0.9998090614157651	-0.8018448242888111	FALSE
ENSG00000185641	NA	AC034236.1	AC034236.1	processed_pseudogene	ribosomal protein S25 (RPS25) pseudogene	5	-1	116051917	116052289	0.1059179140220845	2.5076881426487914	0.802168435454812	0.42271598986795766	0.9998090614157651	0.801718192408032	FALSE
ENSG00000047932	57120	GOPC	GOPC	protein_coding	golgi associated PDZ and coiled-coil motif containing [Source:HGNC Symbol;Acc:HGNC:17643]	6	-1	117560269	117602542	0.04727936050709136	3.2816853106978936	0.8021088257711942	0.4227559105974744	0.9998090614157651	0.8016491973105033	FALSE
ENSG00000266677	NA	AC087164.1	AC087164.1	lncRNA	novel transcript	17	-1	18172625	18184753	0.08739196053245041	0.04680020795237715	0.8018480314106541	0.4228904966581115	0.9998090614157651	0.8014166199958862	FALSE
ENSG00000184574	57121	LPAR5	LPAR5	protein_coding	lysophosphatidic acid receptor 5 [Source:HGNC Symbol;Acc:HGNC:13307]	12	-1	6618835	6635960	0.050410085827244266	4.263485061859402	0.8019817430835685	0.4228952718148211	0.9998090614157651	0.801408368874325	FALSE
ENSG00000237702	NA	TRBV3-1	TRBV3-1	TR_V_gene	T cell receptor beta variable 3-1 [Source:HGNC Symbol;Acc:HGNC:12212]	7	1	142308542	142309048	0.10151104490399032	1.8139226248172111	0.8018165150738747	0.42293115581337726	0.9998090614157651	0.8013463656946654	FALSE
ENSG00000265491	27246	RNF115	RNF115	protein_coding	ring finger protein 115 [Source:HGNC Symbol;Acc:HGNC:18154]	1	-1	145738868	145824095	-0.027083412366471826	5.937387414631495	-0.8018103074045697	0.4229454306441106	0.9998090614157651	-0.8013217013820072	FALSE
ENSG00000111725	5564	PRKAB1	PRKAB1	protein_coding	protein kinase AMP-activated non-catalytic subunit beta 1 [Source:HGNC Symbol;Acc:HGNC:9378]	12	1	119667864	119681624	0.029249384948371926	4.728400391407039	0.8017178102699335	0.4229956683539501	0.9998090614157651	0.801234903627768	FALSE
ENSG00000089327	53827	FXYD5	FXYD5	protein_coding	FXYD domain containing ion transport regulator 5 [Source:HGNC Symbol;Acc:HGNC:4029]	19	1	35154730	35169881	-0.0448701417015247	6.885202447788011	-0.8016804788237591	0.4230364226465112	0.9998090614157651	-0.8011644951974417	FALSE
ENSG00000234663	NA	LINC01934	LINC01934	lncRNA	long intergenic non-protein coding RNA 1934 [Source:HGNC Symbol;Acc:HGNC:52757]	2	1	181086076	181409321	-0.06258765689775547	5.465021925186563	-0.8015377759026858	0.4231313013510638	0.9998090614157651	-0.8010005950710788	FALSE
ENSG00000221869	1052	CEBPD	CEBPD	protein_coding	CCAAT enhancer binding protein delta [Source:HGNC Symbol;Acc:HGNC:1835]	8	-1	47736913	47738164	-0.06542420216258193	7.232287920377606	-0.8014705912886384	0.42314345970016987	0.9998090614157651	-0.800979593441762	FALSE
ENSG00000163931	7086	TKT	TKT	protein_coding	transketolase [Source:HGNC Symbol;Acc:HGNC:11834]	3	-1	53224712	53256052	0.04070510840463193	8.926001511546925	0.8011645450982673	0.4233543231845459	0.9998090614157651	0.800615416225469	FALSE
ENSG00000068745	51447	IP6K2	IP6K2	protein_coding	inositol hexakisphosphate kinase 2 [Source:HGNC Symbol;Acc:HGNC:17313]	3	-1	48688003	48740353	0.024097526461254404	5.615978664175426	0.8010149545594146	0.4234071003735035	0.9998090614157651	0.8005242826343104	FALSE
ENSG00000136146	29079	MED4	MED4	protein_coding	mediator complex subunit 4 [Source:HGNC Symbol;Acc:HGNC:17903]	13	-1	48053323	48095131	0.019486663430608786	6.259374854087725	0.8009141384231796	0.42346742112750557	0.9998090614157651	0.8004201312505848	FALSE
ENSG00000165071	137835	TMEM71	TMEM71	protein_coding	transmembrane protein 71 [Source:HGNC Symbol;Acc:HGNC:26572]	8	-1	132685007	132760712	0.03893299189238775	8.224672619337209	0.800783730396237	0.4235638024018866	0.9998090614157651	0.8002537348511984	FALSE
ENSG00000196284	8464	SUPT3H	SUPT3H	protein_coding	SPT3 homolog, SAGA and STAGA complex component [Source:HGNC Symbol;Acc:HGNC:11466]	6	-1	44809317	45377953	-0.05457199078161867	5.037630521550248	-0.8007811674417236	0.4235646657465518	0.9998090614157651	-0.8002522444393514	FALSE
ENSG00000259943	NA	AL050341.2	AL050341.2	lncRNA	novel transcript, antisense to ZMPSTE24	1	-1	40256427	40257967	0.06523838073693544	1.4906131278979786	0.8004802964126226	0.42368126889381164	0.9998090614157651	0.8000509660614766	FALSE
ENSG00000160007	2909	ARHGAP35	ARHGAP35	protein_coding	Rho GTPase activating protein 35 [Source:HGNC Symbol;Acc:HGNC:4591]	19	1	46860997	47005077	-0.031808362914470756	5.551773014024844	-0.8003885097118728	0.42375845804015766	0.9998090614157651	-0.7999177412928127	FALSE
ENSG00000142327	57140	RNPEPL1	RNPEPL1	protein_coding	arginyl aminopeptidase like 1 [Source:HGNC Symbol;Acc:HGNC:10079]	2	1	240565804	240581372	0.03755779736061626	6.081182777793043	0.8003153161207368	0.4238231132259631	0.9998090614157651	0.7998061604653113	FALSE
ENSG00000267059	NA	AC005943.1	AC005943.1	protein_coding	novel transcript, readthrough between UQCR11 and MBD3	19	-1	1578339	1605445	0.07352759813589649	1.0685902369611393	0.8000411619027197	0.4239351271970917	0.9998090614157651	0.7996128722121845	FALSE
ENSG00000095574	64376	IKZF5	IKZF5	protein_coding	IKAROS family zinc finger 5 [Source:HGNC Symbol;Acc:HGNC:14283]	10	-1	122990806	123008817	0.051599543999708786	4.779921940940329	0.8001021854007723	0.4239382904866398	0.9998090614157651	0.7996074141597692	FALSE
ENSG00000113269	55819	RNF130	RNF130	protein_coding	ring finger protein 130 [Source:HGNC Symbol;Acc:HGNC:18280]	5	-1	179911651	180072113	0.03257455671005616	8.877697045364162	0.7998624972285792	0.42410056750654745	0.9998090614157651	0.7993274475585757	FALSE
ENSG00000236540	NA	AC006547.1	AC006547.1	lncRNA	novel transcript, antisense to C22orf25	22	-1	20058030	20070569	-0.12144998703133528	0.10826482163208764	-0.7997283346595611	0.4241400034576932	0.9998090614157651	-0.7992594205905289	FALSE
ENSG00000160446	84885	ZDHHC12	ZDHHC12	protein_coding	zinc finger DHHC-type containing 12 [Source:HGNC Symbol;Acc:HGNC:19159]	9	-1	128720870	128724127	0.0513596105789591	3.5395606974523934	0.799637141184909	0.4242084064592505	0.9998090614157651	0.7991414342663998	FALSE
ENSG00000223891	NA	OSER1-DT	OSER1-DT	lncRNA	OSER1 divergent transcript [Source:HGNC Symbol;Acc:HGNC:48585]	20	1	44210907	44226027	0.04865832011004301	3.25050214426484	0.799555349983669	0.4242874432564795	0.9998090614157651	0.7990051198727663	FALSE
ENSG00000185361	126282	TNFAIP8L1	TNFAIP8L1	protein_coding	TNF alpha induced protein 8 like 1 [Source:HGNC Symbol;Acc:HGNC:28279]	19	1	4639516	4655568	0.05975222064765706	3.6161919515528647	0.7993519077370198	0.42435469110266333	0.9998090614157651	0.7988891495168705	FALSE
ENSG00000119638	91754	NEK9	NEK9	protein_coding	NIMA related kinase 9 [Source:HGNC Symbol;Acc:HGNC:18591]	14	-1	75079353	75127344	-0.029938147780040225	6.04059076334989	-0.7992175025747776	0.4244265959304857	0.9998090614157651	-0.7987651599810772	FALSE
ENSG00000157890	84465	MEGF11	MEGF11	protein_coding	multiple EGF like domains 11 [Source:HGNC Symbol;Acc:HGNC:29635]	15	-1	65895079	66253747	0.16192645862718946	-0.8986812744571316	0.7991285928070078	0.4244642293050218	0.9998090614157651	0.7987002715334207	FALSE
ENSG00000154832	30827	CXXC1	CXXC1	protein_coding	CXXC finger protein 1 [Source:HGNC Symbol;Acc:HGNC:24343]	18	-1	50282343	50288304	0.03018572737088654	4.959002268081508	0.7990857993853812	0.4245096010549392	0.9998090614157651	0.7986220448477447	FALSE
ENSG00000120896	10174	SORBS3	SORBS3	protein_coding	sorbin and SH3 domain containing 3 [Source:HGNC Symbol;Acc:HGNC:30907]	8	1	22544986	22575788	0.05549289820232994	4.080254815980552	0.799050051609813	0.4245345632562424	0.9998090614157651	0.7985790089118011	FALSE
ENSG00000070614	3340	NDST1	NDST1	protein_coding	N-deacetylase and N-sulfotransferase 1 [Source:HGNC Symbol;Acc:HGNC:7680]	5	1	150485818	150558211	-0.06908803857439771	6.3790767509842015	-0.7991014217779702	0.42457763981013386	0.9998090614157651	-0.7985047465113032	FALSE
ENSG00000254634	NA	SMG1P6	SMG1P6	unprocessed_pseudogene	SMG1 pseudogene 6 [Source:HGNC Symbol;Acc:HGNC:49863]	16	-1	29425800	29447026	-0.12185932175205733	-0.11912747036762061	-0.7989291328714009	0.4246103075368787	0.9998090614157651	-0.7984484314833922	FALSE
ENSG00000249685	NA	AC079921.2	AC079921.2	lncRNA	novel transcript	4	1	39133913	39135608	0.12552420463001523	-0.4286488353879111	0.798740513439323	0.42471053177371354	0.9998090614157651	0.7982756733781502	FALSE
ENSG00000066697	91283	MSANTD3	MSANTD3	protein_coding	Myb/SANT DNA binding domain containing 3 [Source:HGNC Symbol;Acc:HGNC:23370]	9	1	100427156	100451711	0.07663581408640063	1.0511610702915106	0.7986813478318819	0.4247498163465675	0.9998090614157651	0.7982079644366183	FALSE
ENSG00000236409	NA	NRADDP	NRADDP	transcribed_unitary_pseudogene	neurotrophin receptor associated death domain, pseudogene [Source:HGNC Symbol;Acc:HGNC:19337]	3	1	47010824	47013465	0.09771309478648194	0.4196097843651467	0.7986579291537131	0.4247618527785556	0.9998090614157651	0.7981872197717234	FALSE
ENSG00000204386	4758	NEU1	NEU1	protein_coding	neuraminidase 1 [Source:HGNC Symbol;Acc:HGNC:7758]	6	-1	31857659	31862822	0.036479967436194194	4.855223151385779	0.7986045852008277	0.4248044127948881	0.9998090614157651	0.7981138707822308	FALSE
ENSG00000081014	23431	AP4E1	AP4E1	protein_coding	adaptor related protein complex 4 subunit epsilon 1 [Source:HGNC Symbol;Acc:HGNC:573]	15	1	50908672	51005895	0.03779721175403061	4.489793893992067	0.7984204580133136	0.4249041338603533	0.9998090614157651	0.7979420258352163	FALSE
ENSG00000104450	6674	SPAG1	SPAG1	protein_coding	sperm associated antigen 1 [Source:HGNC Symbol;Acc:HGNC:11212]	8	1	100157906	100259278	0.07540001479377434	3.571287425764233	0.7984563165840768	0.4249837916836877	0.9998090614157651	0.7978047719227407	FALSE
ENSG00000173349	84826	SFT2D3	SFT2D3	protein_coding	SFT2 domain containing 3 [Source:HGNC Symbol;Acc:HGNC:28767]	2	1	127701497	127705242	0.044426254905858276	3.0889683319215138	0.798236585692786	0.42498815404196655	0.9998090614157651	0.7977972558227715	FALSE
ENSG00000072121	23503	ZFYVE26	ZFYVE26	protein_coding	zinc finger FYVE-type containing 26 [Source:HGNC Symbol;Acc:HGNC:20761]	14	-1	67727374	67816590	-0.04195867946594589	5.073275774160617	-0.7982183456410458	0.425000028473987	0.9998090614157651	-0.7977767970670939	FALSE
ENSG00000147687	83940	TATDN1	TATDN1	protein_coding	TatD DNase domain containing 1 [Source:HGNC Symbol;Acc:HGNC:24220]	8	-1	124488485	124539458	-0.03471651948070065	3.784950392316075	-0.7976801171136779	0.42530715369269534	0.9998090614157651	-0.7972477593031259	FALSE
ENSG00000166266	8065	CUL5	CUL5	protein_coding	cullin 5 [Source:HGNC Symbol;Acc:HGNC:2556]	11	1	108008898	108107761	-0.032019262305734486	5.442060907053679	-0.7973348097631965	0.42552567844804123	0.9998090614157651	-0.7968714758678317	FALSE
ENSG00000198715	112770	GLMP	GLMP	protein_coding	glycosylated lysosomal membrane protein [Source:HGNC Symbol;Acc:HGNC:29436]	1	-1	156290089	156295689	0.07647733543889768	4.557269334076215	0.7976233761159867	0.4255360613267887	0.9998090614157651	0.796853600127942	FALSE
ENSG00000099904	29801	ZDHHC8	ZDHHC8	protein_coding	zinc finger DHHC-type containing 8 [Source:HGNC Symbol;Acc:HGNC:18474]	22	1	20129456	20148007	0.03806584274125013	4.091653041073157	0.7972848410812962	0.42553716249247353	0.9998090614157651	0.7968517043149623	FALSE
ENSG00000103313	4210	MEFV	MEFV	protein_coding	MEFV innate immuity regulator, pyrin [Source:HGNC Symbol;Acc:HGNC:6998]	16	-1	3242028	3256627	0.044582561926663544	7.8587630777434585	0.7973318171387449	0.4255427290419437	0.9998090614157651	0.7968421207539994	FALSE
ENSG00000139344	144193	AMDHD1	AMDHD1	protein_coding	amidohydrolase domain containing 1 [Source:HGNC Symbol;Acc:HGNC:28577]	12	1	95943331	95968720	0.09343701665748758	0.6259788746640603	0.7972167363300056	0.42558660995865993	0.9998090614157651	0.7967665764369887	FALSE
ENSG00000140474	25989	ULK3	ULK3	protein_coding	unc-51 like kinase 3 [Source:HGNC Symbol;Acc:HGNC:19703]	15	-1	74836118	74843346	-0.03748814016479196	4.128635188428256	-0.7969754942886829	0.4257324214917476	0.9998090614157651	-0.7965155835055066	FALSE
ENSG00000074527	59277	NTN4	NTN4	protein_coding	netrin 4 [Source:HGNC Symbol;Acc:HGNC:13658]	12	-1	95657807	95791152	0.13864016750320168	0.4637800964875672	0.7971317626477655	0.4257411235650911	0.9998090614157651	0.7965006057634282	FALSE
ENSG00000106404	24146	CLDN15	CLDN15	protein_coding	claudin 15 [Source:HGNC Symbol;Acc:HGNC:2036]	7	-1	101232092	101238820	0.04009421609169639	3.918650608540495	0.7968546046130508	0.42582669664762807	0.9998090614157651	0.7963533295115395	FALSE
ENSG00000203797	8528	DDO	DDO	protein_coding	D-aspartate oxidase [Source:HGNC Symbol;Acc:HGNC:2727]	6	-1	110391771	110415575	-0.14961420818716142	-0.6471717711415695	-0.7968007523997152	0.4258566209841298	0.9998090614157651	-0.7963018320642211	FALSE
ENSG00000100083	26088	GGA1	GGA1	protein_coding	golgi associated, gamma adaptin ear containing, ARF binding protein 1 [Source:HGNC Symbol;Acc:HGNC:17842]	22	1	37608725	37633564	0.028858240761307385	5.050035591105122	0.7967703891418683	0.4258618960906295	0.9998090614157651	0.7962927542366396	FALSE
ENSG00000096093	114327	EFHC1	EFHC1	protein_coding	EF-hand domain containing 1 [Source:HGNC Symbol;Acc:HGNC:16406]	6	1	52362123	52529886	0.0577816075917954	3.246894762629598	0.7966500896471989	0.4259467655730008	0.9998090614157651	0.7961467130240383	FALSE
ENSG00000274523	81554	RCC1L	RCC1L	protein_coding	RCC1 like [Source:HGNC Symbol;Acc:HGNC:14948]	7	-1	75027122	75074228	-0.04479656011383426	3.297968833533505	-0.7965806695333763	0.42594970315345915	0.9998090614157651	-0.796141658415525	FALSE
ENSG00000175265	23015	GOLGA8A	GOLGA8A	protein_coding	golgin A8 family member A [Source:HGNC Symbol;Acc:HGNC:31972]	15	-1	34379068	34437466	-0.06829163305583741	4.9905143599480475	-0.7967314679538224	0.4259583758911857	0.9998090614157651	-0.796126735608828	FALSE
ENSG00000101363	63905	MANBAL	MANBAL	protein_coding	mannosidase beta like [Source:HGNC Symbol;Acc:HGNC:15799]	20	1	37289638	37317260	0.032480191597088925	4.513300197934092	0.7965251569742501	0.425988428542312	0.9998090614157651	0.7960750266764378	FALSE
ENSG00000198879	57713	SFMBT2	SFMBT2	protein_coding	Scm like with four mbt domains 2 [Source:HGNC Symbol;Acc:HGNC:20256]	10	-1	7158624	7411486	-0.05401807271751746	5.75478017900844	-0.7963941386567702	0.42608488096137764	0.9998090614157651	-0.795909083926466	FALSE
ENSG00000275734	NA	AC010538.1	AC010538.1	lncRNA	novel transcript, sense overlapping CDK10	16	1	89671568	89685304	0.1255389235795653	-0.593563407933244	0.7961338164522711	0.42620356134877213	0.9998090614157651	0.795704928865353	FALSE
ENSG00000169026	84179	SLC49A3	SLC49A3	protein_coding	solute carrier family 49 member 3 [Source:HGNC Symbol;Acc:HGNC:26177]	4	-1	681829	689441	-0.06486408506425834	2.0264577357718365	-0.7961395257179833	0.4262437216828372	0.9998090614157651	-0.7956358522102407	FALSE
ENSG00000146555	221935	SDK1	SDK1	protein_coding	sidekick cell adhesion molecule 1 [Source:HGNC Symbol;Acc:HGNC:19307]	7	1	3301252	4269000	-0.16834391801043136	2.8547569655406253	-0.7962579849125866	0.42625681327087717	0.9998090614157651	-0.7956133352122708	FALSE
ENSG00000170191	140838	NANP	NANP	protein_coding	N-acetylneuraminic acid phosphatase [Source:HGNC Symbol;Acc:HGNC:16140]	20	-1	25612935	25624014	-0.0757200017979579	1.2921313144861424	-0.7959329968959213	0.4263233343086248	0.9998090614157651	-0.7954989279696189	FALSE
ENSG00000160908	84124	ZNF394	ZNF394	protein_coding	zinc finger protein 394 [Source:HGNC Symbol;Acc:HGNC:18832]	7	-1	99473877	99504857	0.021176390447575244	5.811837832021016	0.7958837408920266	0.4263559769437718	0.9998090614157651	0.7954427908334524	FALSE
ENSG00000177990	283417	DPY19L2	DPY19L2	protein_coding	dpy-19 like 2 [Source:HGNC Symbol;Acc:HGNC:19414]	12	-1	63558913	63668939	0.1479892386656812	-0.15959449174337342	0.7959941293579142	0.42636965679172845	0.9998090614157651	0.7954192656752371	FALSE
ENSG00000221890	23467	NPTXR	NPTXR	protein_coding	neuronal pentraxin receptor [Source:HGNC Symbol;Acc:HGNC:7954]	22	-1	38818452	38844028	0.09164927749879848	1.4916527658981238	0.7958152981248874	0.4264292479473759	0.9998090614157651	0.7953167922323289	FALSE
ENSG00000198952	23381	SMG5	SMG5	protein_coding	SMG5 nonsense mediated mRNA decay factor [Source:HGNC Symbol;Acc:HGNC:24644]	1	-1	156249224	156282825	0.0514542984477977	5.663631947210289	0.7959373041407194	0.42646229473254105	0.9998090614157651	0.7952599683076432	FALSE
ENSG00000188672	6006	RHCE	RHCE	protein_coding	Rh blood group CcEe antigens [Source:HGNC Symbol;Acc:HGNC:10008]	1	-1	25362249	25430192	0.14534990595862665	0.2600597419543282	0.7956402614016271	0.4265299009810304	0.9998090614157651	0.7951437274085161	FALSE
ENSG00000155115	112495	GTF3C6	GTF3C6	protein_coding	general transcription factor IIIC subunit 6 [Source:HGNC Symbol;Acc:HGNC:20872]	6	1	110958706	110967890	-0.049308676993869316	4.39375267027045	-0.7954375888628776	0.42663505069602614	0.9998090614157651	-0.7949629563332821	FALSE
ENSG00000247121	NA	AC009126.1	AC009126.1	lncRNA	novel transcript, antisense to LNPEP and ERAP2	5	-1	96814028	96935809	-0.03926839190281006	2.9412478590002746	-0.7952419629003235	0.4267262202179416	0.9998090614157651	-0.7948062407223875	FALSE
ENSG00000235298	NA	AL354733.3	AL354733.3	lncRNA	novel transcript	9	1	83972233	83975777	0.12467349516158832	-0.43596601607649255	0.7952307466015065	0.42673821271228785	0.9998090614157651	0.7947856277083827	FALSE
ENSG00000112514	51596	CUTA	CUTA	protein_coding	cutA divalent cation tolerance homolog [Source:HGNC Symbol;Acc:HGNC:21101]	6	-1	33416442	33418317	-0.06768905782238788	3.73300732753842	-0.7952152056438241	0.4267513427481182	0.9998090614157651	-0.7947630598454849	FALSE
ENSG00000025039	58528	RRAGD	RRAGD	protein_coding	Ras related GTP binding D [Source:HGNC Symbol;Acc:HGNC:19903]	6	-1	89364616	89412273	0.04685529797423804	5.189557463634372	0.7951602251265464	0.42680781873615403	0.9998090614157651	0.7946659937154035	FALSE
ENSG00000204348	1797	DXO	DXO	protein_coding	decapping exoribonuclease [Source:HGNC Symbol;Acc:HGNC:2992]	6	-1	31969810	31972290	0.054980160651867394	2.112076386032369	0.7950851450059202	0.42681487270296725	0.9998090614157651	0.7946538704825326	FALSE
ENSG00000283155	NA	AC116353.5	AC116353.5	lncRNA	novel transcript	5	-1	140562443	140592123	-0.1165385654189317	0.6710864150622096	-0.7951989793700183	0.4268182361541695	0.9998090614157651	-0.7946480899602831	FALSE
ENSG00000161298	84911	ZNF382	ZNF382	protein_coding	zinc finger protein 382 [Source:HGNC Symbol;Acc:HGNC:17409]	19	1	36604817	36634114	0.08306979073764831	1.9436489847633638	0.794786493752135	0.42699437539967866	0.9998090614157651	0.7943454091719044	FALSE
ENSG00000284057	NA	AP001273.2	AP001273.2	protein_coding	novel protein, C11orf54-MED17 readthrough	11	1	93741664	93812378	0.0506890616302349	2.6633044890848976	0.794579839384959	0.4271501614350893	0.9998090614157651	0.7940777643329272	FALSE
ENSG00000175182	131408	FAM131A	FAM131A	protein_coding	family with sequence similarity 131 member A [Source:HGNC Symbol;Acc:HGNC:28308]	3	1	184335926	184348421	0.04123232849290703	3.3770351812279045	0.7945178292100765	0.4271725986959495	0.9998090614157651	0.7940392211670148	FALSE
ENSG00000108854	64750	SMURF2	SMURF2	protein_coding	SMAD specific E3 ubiquitin protein ligase 2 [Source:HGNC Symbol;Acc:HGNC:16809]	17	-1	64542282	64662307	-0.029104477290322173	6.169254111406363	-0.7945014455725613	0.42718217937824754	0.9998090614157651	-0.7940227636428009	FALSE
ENSG00000197776	122773	KLHDC1	KLHDC1	protein_coding	kelch domain containing 1 [Source:HGNC Symbol;Acc:HGNC:19836]	14	1	49693105	49753150	0.05132561143215986	3.334143871466763	0.7940810179186961	0.4274188564437149	0.9998090614157651	0.7936162722772786	FALSE
ENSG00000135622	10505	SEMA4F	SEMA4F	protein_coding	ssemaphorin 4F [Source:HGNC Symbol;Acc:HGNC:10734]	2	1	74654228	74683853	-0.06884597971566797	1.720445904430347	-0.7939558596806566	0.42747070244732743	0.9998090614157651	-0.7935272446022807	FALSE
ENSG00000114956	1716	DGUOK	DGUOK	protein_coding	deoxyguanosine kinase [Source:HGNC Symbol;Acc:HGNC:2858]	2	1	73926826	73958961	0.02944974880220652	5.745386572882097	0.7939608760186402	0.4274841456516212	0.9998090614157651	0.7935041615504894	FALSE
ENSG00000075539	285527	FRYL	FRYL	protein_coding	FRY like transcription coactivator [Source:HGNC Symbol;Acc:HGNC:29127]	4	-1	48497361	48780322	-0.030377004955824738	6.911348013332353	-0.7939569134085207	0.42749231692793355	0.9998090614157651	-0.7934901310252637	FALSE
ENSG00000158104	3242	HPD	HPD	protein_coding	4-hydroxyphenylpyruvate dioxygenase [Source:HGNC Symbol;Acc:HGNC:5147]	12	-1	121839527	121863596	0.18942831277916078	-0.6767290220517607	0.7935075258717043	0.4277983115280213	0.9998090614157651	0.7929648340701531	FALSE
ENSG00000260719	NA	AC009133.3	AC009133.3	lncRNA	novel transcript, antisense to C16orf54	16	1	29745247	29748299	0.06846853140943443	1.7818899037323932	0.7930618858049008	0.42799202972525174	0.9998090614157651	0.792632393639919	FALSE
ENSG00000260537	NA	AC012184.2	AC012184.2	protein_coding	novel protein, DDX19B and DDX19A readthrough	16	1	70299194	70372582	0.0767032604979424	1.167723780950706	0.7929595681155616	0.428065545178534	0.9998090614157651	0.7925062564588621	FALSE
ENSG00000066777	10565	ARFGEF1	ARFGEF1	protein_coding	ADP ribosylation factor guanine nucleotide exchange factor 1 [Source:HGNC Symbol;Acc:HGNC:15772]	8	-1	67173511	67343781	-0.03017371739646535	7.415274626539508	-0.792967005425893	0.428082414926104	0.9998090614157651	-0.7924773132701005	FALSE
ENSG00000105617	79165	LENG1	LENG1	protein_coding	leukocyte receptor cluster member 1 [Source:HGNC Symbol;Acc:HGNC:15502]	19	-1	54155161	54159721	0.0476748391693369	2.471402325744589	0.7928719650383063	0.4281070404409901	0.9998090614157651	0.7924350648121736	FALSE
ENSG00000135114	8638	OASL	OASL	protein_coding	2'-5'-oligoadenylate synthetase like [Source:HGNC Symbol;Acc:HGNC:8090]	12	-1	121019111	121039242	0.12756347520156197	5.003464286070101	0.7927428026580473	0.428205486459006	0.9998090614157651	0.7922661812551922	FALSE
ENSG00000146070	7941	PLA2G7	PLA2G7	protein_coding	phospholipase A2 group VII [Source:HGNC Symbol;Acc:HGNC:9040]	6	-1	46704201	46735693	0.10214966448124985	3.0168241670876363	0.792674570362879	0.42827616877096897	0.9998090614157651	0.7921449401054592	FALSE
ENSG00000224063	NA	AC007319.1	AC007319.1	lncRNA	novel transcript, antisense to TFPI and CALCRL	2	1	187003220	187556288	-0.16141505227779385	-0.38820487500771367	-0.7926527482250002	0.4282984609492786	0.9998090614157651	-0.7921067048166324	FALSE
ENSG00000087253	54947	LPCAT2	LPCAT2	protein_coding	lysophosphatidylcholine acyltransferase 2 [Source:HGNC Symbol;Acc:HGNC:26032]	16	1	55509072	55586666	0.06272352242982748	7.397169523218512	0.7924034073401658	0.4284219330411967	0.9998090614157651	0.7918949478650978	FALSE
ENSG00000135090	51347	TAOK3	TAOK3	protein_coding	TAO kinase 3 [Source:HGNC Symbol;Acc:HGNC:18133]	12	-1	118149801	118372907	0.02277153046243896	8.566705755048165	0.7923765733552549	0.42842920199304124	0.9998090614157651	0.7918824825832604	FALSE
ENSG00000100075	6576	SLC25A1	SLC25A1	protein_coding	solute carrier family 25 member 1 [Source:HGNC Symbol;Acc:HGNC:10979]	22	-1	19175581	19178739	0.058359637320231084	3.601152109544582	0.7922730289939639	0.4284861104410985	0.9998090614157651	0.791784896445632	FALSE
ENSG00000168303	136647	MPLKIP	MPLKIP	protein_coding	M-phase specific PLK1 interacting protein [Source:HGNC Symbol;Acc:HGNC:16002]	7	-1	40126027	40134622	0.03149558028401511	4.014400618242253	0.7922142556497002	0.4284872449741499	0.9998090614157651	0.7917829510343684	FALSE
ENSG00000196873	445571	CBWD3	CBWD3	protein_coding	COBW domain containing 3 [Source:HGNC Symbol;Acc:HGNC:18519]	9	1	68232003	68300015	0.06362604611076961	2.9870364406240473	0.7922019203605243	0.42853932221712276	0.9998090614157651	0.7916936561516684	FALSE
ENSG00000135898	9290	GPR55	GPR55	protein_coding	G protein-coupled receptor 55 [Source:HGNC Symbol;Acc:HGNC:4511]	2	-1	230907318	230961066	-0.10097983407473121	1.1441336654676746	-0.7919989539648499	0.42862731938802234	0.9998090614157651	-0.7915427850679894	FALSE
ENSG00000165131	135927	LLCFC1	LLCFC1	protein_coding	LLLL and CFNLAS motif containing 1 [Source:HGNC Symbol;Acc:HGNC:21750]	7	1	142939343	142940865	0.1466493753628324	-0.7747407355746754	0.7918943473551074	0.42871204761874526	0.9998090614157651	0.7913975356034915	FALSE
ENSG00000103423	9093	DNAJA3	DNAJA3	protein_coding	DnaJ heat shock protein family (Hsp40) member A3 [Source:HGNC Symbol;Acc:HGNC:11808]	16	1	4425805	4456775	-0.03586742645782781	4.443398559292047	-0.7918312433672984	0.42874672081377296	0.9998090614157651	-0.7913381002173575	FALSE
ENSG00000188227	390927	ZNF793	ZNF793	protein_coding	zinc finger protein 793 [Source:HGNC Symbol;Acc:HGNC:33115]	19	1	37506939	37548762	0.07137671422259295	2.555028079491285	0.79178164819127	0.42877381791567726	0.9998090614157651	0.7912916534090169	FALSE
ENSG00000104133	80208	SPG11	SPG11	protein_coding	SPG11 vesicle trafficking associated, spatacsin [Source:HGNC Symbol;Acc:HGNC:11226]	15	-1	44562696	44663678	-0.031039978376597332	7.591281270409173	-0.7916595754708633	0.42882180226794364	0.9998090614157651	-0.7912094082100007	FALSE
ENSG00000184208	79640	C22orf46	C22orf46	unitary_pseudogene	chromosome 22 open reading frame 46 [Source:HGNC Symbol;Acc:HGNC:26294]	22	1	41688877	41698136	0.05178828534249047	2.3579670642614956	0.7915852825873512	0.4288551618196218	0.9998090614157651	0.7911522330786839	FALSE
ENSG00000049769	89801	PPP1R3F	PPP1R3F	protein_coding	protein phosphatase 1 regulatory subunit 3F [Source:HGNC Symbol;Acc:HGNC:14944]	X	1	49269793	49301461	0.04371425510434479	3.104175800956244	0.7914211105517288	0.42895368373604303	0.9998090614157651	0.7909833908839319	FALSE
ENSG00000125846	7692	ZNF133	ZNF133	protein_coding	zinc finger protein 133 [Source:HGNC Symbol;Acc:HGNC:12917]	20	1	18288283	18316996	-0.043186761713402966	3.4164564427829385	-0.7914195125238175	0.4289608498271744	0.9998090614157651	-0.7909711108560364	FALSE
ENSG00000168702	53353	LRP1B	LRP1B	protein_coding	LDL receptor related protein 1B [Source:HGNC Symbol;Acc:HGNC:6693]	2	-1	140231423	142131701	0.15661403739555957	-0.7890938513906164	0.7912766371293082	0.42902878188848337	0.9998090614157651	0.7908547063699625	FALSE
ENSG00000107738	64115	VSIR	VSIR	protein_coding	V-set immunoregulatory receptor [Source:HGNC Symbol;Acc:HGNC:30085]	10	-1	71747556	71773520	-0.03934277790487428	9.528587405621908	-0.7912397319720991	0.42908542371256175	0.9998090614157651	-0.7907576563791762	FALSE
ENSG00000100721	8115	TCL1A	TCL1A	protein_coding	T cell leukemia/lymphoma 1A [Source:HGNC Symbol;Acc:HGNC:11648]	14	-1	95709947	95714196	0.13579214370003934	2.817369536684241	0.7915077107072203	0.4290864223629449	0.9998090614157651	0.7907559453603746	FALSE
ENSG00000119042	23314	SATB2	SATB2	protein_coding	SATB homeobox 2 [Source:HGNC Symbol;Acc:HGNC:21637]	2	-1	199269500	199471266	-0.09160504641357986	0.6681899075470211	-0.7911437227693452	0.4291413010104358	0.9998090614157651	-0.7906619236233395	FALSE
ENSG00000174446	10302	SNAPC5	SNAPC5	protein_coding	small nuclear RNA activating complex polypeptide 5 [Source:HGNC Symbol;Acc:HGNC:15484]	15	-1	66490135	66497780	0.03825012341002898	3.5043762371609968	0.7910581843154532	0.42916403190200714	0.9998090614157651	0.7906229816000349	FALSE
ENSG00000011485	5536	PPP5C	PPP5C	protein_coding	protein phosphatase 5 catalytic subunit [Source:HGNC Symbol;Acc:HGNC:9322]	19	1	46347087	46392981	-0.044303404519459466	4.394709514575293	-0.7909050910608674	0.42930641341094156	0.9998090614157651	-0.7903790842518381	FALSE
ENSG00000205885	NA	C1RL-AS1	C1RL-AS1	lncRNA	C1RL antisense RNA 1 [Source:HGNC Symbol;Acc:HGNC:27461]	12	1	7108052	7122501	-0.07708428994458139	3.2475649091421706	-0.790924798821629	0.42931020999602454	0.9998090614157651	-0.7903725814032088	FALSE
ENSG00000175294	117144	CATSPER1	CATSPER1	protein_coding	cation channel sperm associated 1 [Source:HGNC Symbol;Acc:HGNC:17116]	11	-1	66016752	66026479	-0.07911161213414775	1.3423655434324004	-0.7908163530055751	0.4293158577247491	0.9998090614157651	-0.7903629079494567	FALSE
ENSG00000165879	10023	FRAT1	FRAT1	protein_coding	FRAT regulator of WNT signaling pathway 1 [Source:HGNC Symbol;Acc:HGNC:3944]	10	1	97319271	97321915	0.0486868690231228	5.689166647136433	0.7908612703616086	0.42931892652860826	0.9998090614157651	0.7903576517201814	FALSE
ENSG00000105609	10990	LILRB5	LILRB5	protein_coding	leukocyte immunoglobulin like receptor B5 [Source:HGNC Symbol;Acc:HGNC:6609]	19	-1	54249431	54257301	-0.13571364937781238	1.0384601747130418	-0.7911348187686972	0.42933499834165323	0.9998090614157651	-0.7903301243695608	FALSE
ENSG00000142188	757	TMEM50B	TMEM50B	protein_coding	transmembrane protein 50B [Source:HGNC Symbol;Acc:HGNC:1280]	21	-1	33432485	33479974	0.03147661784704692	5.157431567912249	0.7906872659595512	0.42939415176530693	0.9998090614157651	0.7902288132025893	FALSE
ENSG00000134809	26519	TIMM10	TIMM10	protein_coding	translocase of inner mitochondrial membrane 10 [Source:HGNC Symbol;Acc:HGNC:11814]	11	-1	57528464	57530803	0.11457600145058855	2.033893883254784	0.7906452264109822	0.42943507643858003	0.9998090614157651	0.7901587268850916	FALSE
ENSG00000280007	NA	AC008079.1	AC008079.1	lncRNA	novel transcript, antisense to TUBA8	22	-1	18110759	18131154	0.12608319418731112	-0.31352422255979673	0.790512645111635	0.42947563564213886	0.9998090614157651	0.7900892702888995	FALSE
ENSG00000260456	100506581	C16orf95	C16orf95	protein_coding	chromosome 16 open reading frame 95 [Source:HGNC Symbol;Acc:HGNC:40033]	16	-1	87083562	87317420	-0.10957002727987769	-0.2623725669527604	-0.7905013580848717	0.429480013947938	0.9998090614157651	-0.7900817727804094	FALSE
ENSG00000159784	9715	FAM131B	FAM131B	protein_coding	family with sequence similarity 131 member B [Source:HGNC Symbol;Acc:HGNC:22202]	7	-1	143353400	143362770	-0.12803805231104215	-0.5122172239695054	-0.7904114856900332	0.42955401070257704	0.9998090614157651	-0.7899550658050034	FALSE
ENSG00000247271	NA	ZBED5-AS1	ZBED5-AS1	lncRNA	ZBED5 antisense RNA 1 [Source:HGNC Symbol;Acc:HGNC:48646]	11	1	10858179	10908972	-0.039021121031711736	3.247070566726348	-0.7899750493843578	0.4298067844367872	0.9998090614157651	-0.7895223289932917	FALSE
ENSG00000137185	7746	ZSCAN9	ZSCAN9	protein_coding	zinc finger and SCAN domain containing 9 [Source:HGNC Symbol;Acc:HGNC:12984]	6	1	28224886	28233482	0.05371587006451328	2.497562735867782	0.789999850674235	0.42980839984959074	0.9998090614157651	0.7895195639575951	FALSE
ENSG00000243224	NA	AC006252.1	AC006252.1	lncRNA	novel transcript, antisense to TWF2	3	1	52239258	52241097	-0.09314539850693562	0.0891226135010941	-0.7899294984518078	0.42981937592819874	0.9998090614157651	-0.789500776814838	FALSE
ENSG00000222017	NA	AC011997.1	AC011997.1	lncRNA	novel transcript, antisense to BOLL	2	1	197693106	197774823	-0.06866031004550566	2.926222789594663	-0.7900192859388603	0.42982835402257213	0.9998090614157651	-0.7894854097176616	FALSE
ENSG00000286065	NA	AC015911.11	AC015911.11	lncRNA	novel transcript	17	-1	35474904	35537861	-0.06308335897431139	3.406610541090566	-0.7898606494320404	0.4298663410967626	0.9998090614157651	-0.7894203922970668	FALSE
ENSG00000164073	256471	MFSD8	MFSD8	protein_coding	major facilitator superfamily domain containing 8 [Source:HGNC Symbol;Acc:HGNC:28486]	4	-1	127917732	127966034	0.051228070013594085	4.7732505341529725	0.7898043321908484	0.4299181506752575	0.9998090614157651	0.7893317221140141	FALSE
ENSG00000069493	29121	CLEC2D	CLEC2D	protein_coding	C-type lectin domain family 2 member D [Source:HGNC Symbol;Acc:HGNC:14351]	12	1	9664969	9699553	0.03929308875224269	7.692524447362281	0.7896779910104599	0.43004048111131876	0.9998090614157651	0.789122382705458	FALSE
ENSG00000163728	151613	TTC14	TTC14	protein_coding	tetratricopeptide repeat domain 14 [Source:HGNC Symbol;Acc:HGNC:24697]	3	1	180602163	180617828	0.04959620253409813	5.798023934046868	0.7894776432624432	0.4301259093615275	0.9998090614157651	0.7889762131049208	FALSE
ENSG00000267469	NA	AC005944.1	AC005944.1	lncRNA	novel transcript, antisense to AES	19	1	3052910	3053724	-0.11140980257607169	1.6917285034901897	-0.7893993833453842	0.4301366485935222	0.9998090614157651	-0.7889578392373484	FALSE
ENSG00000110031	9404	LPXN	LPXN	protein_coding	leupaxin [Source:HGNC Symbol;Acc:HGNC:14061]	11	-1	58526871	58578220	-0.03529135412108442	6.176217666126492	-0.7891541216356212	0.4302932006529462	0.9998090614157651	-0.7886900228688162	FALSE
ENSG00000166411	3419	IDH3A	IDH3A	protein_coding	isocitrate dehydrogenase (NAD(+)) 3 alpha [Source:HGNC Symbol;Acc:HGNC:5384]	15	1	78131498	78171945	0.04181460394071479	4.856624342183823	0.7891273064729265	0.43030640783912044	0.9998090614157651	0.7886674316900794	FALSE
ENSG00000270099	NA	AL365273.2	AL365273.2	protein_coding	novel transcript	10	1	95860548	95924844	-0.0557754081551991	4.878069235289013	-0.7891620066804393	0.4303470531480249	0.9998090614157651	-0.7885979095318968	FALSE
ENSG00000102409	56271	BEX4	BEX4	protein_coding	brain expressed X-linked 4 [Source:HGNC Symbol;Acc:HGNC:25475]	X	1	103215108	103217246	0.050897629506044595	3.6042879283700913	0.7891028380427283	0.4303617439287626	0.9998090614157651	0.7885727824829556	FALSE
ENSG00000100228	9609	RAB36	RAB36	protein_coding	RAB36, member RAS oncogene family [Source:HGNC Symbol;Acc:HGNC:9775]	22	1	23145326	23164350	-0.08267628134185134	1.6547663846682568	-0.7886245927120774	0.4306328145242567	0.9998090614157651	-0.7881092337987531	FALSE
ENSG00000067798	89795	NAV3	NAV3	protein_coding	neuron navigator 3 [Source:HGNC Symbol;Acc:HGNC:15998]	12	1	77324641	78213010	0.144329832711239	1.6480682573312724	0.7885864477468837	0.43072303148195057	0.9998090614157651	0.7879549943788464	FALSE
ENSG00000111361	1967	EIF2B1	EIF2B1	protein_coding	eukaryotic translation initiation factor 2B subunit alpha [Source:HGNC Symbol;Acc:HGNC:3257]	12	-1	123620406	123633766	0.027233716898915183	5.155254862691735	0.7882484370124091	0.43080057093203306	0.9998090614157651	0.787822444037227	FALSE
ENSG00000101421	128866	CHMP4B	CHMP4B	protein_coding	charged multivesicular body protein 4B [Source:HGNC Symbol;Acc:HGNC:16171]	20	1	33811348	33854366	0.039086278684449915	7.109622210035795	0.788267222546476	0.4308435083581935	0.9998090614157651	0.7877490503156589	FALSE
ENSG00000197961	7675	ZNF121	ZNF121	protein_coding	zinc finger protein 121 [Source:HGNC Symbol;Acc:HGNC:12904]	19	-1	9560353	9584533	0.052098358545365375	4.4233362722956375	0.7881008578603871	0.43091010416689823	0.9998090614157651	0.7876352252852894	FALSE
ENSG00000120832	80298	MTERF2	MTERF2	protein_coding	mitochondrial transcription termination factor 2 [Source:HGNC Symbol;Acc:HGNC:30779]	12	-1	106977277	106987160	0.04818702299445521	3.1963007038743014	0.7878778517526434	0.43103330066721335	0.9998090614157651	0.7874246856949825	FALSE
ENSG00000163170	388962	BOLA3	BOLA3	protein_coding	bolA family member 3 [Source:HGNC Symbol;Acc:HGNC:24415]	2	-1	74135400	74147912	0.06425084376357337	1.463857121773095	0.7875569273267837	0.4312014356973123	0.9998090614157651	0.7871374036458528	FALSE
ENSG00000124587	5190	PEX6	PEX6	protein_coding	peroxisomal biogenesis factor 6 [Source:HGNC Symbol;Acc:HGNC:8859]	6	-1	42963865	42979181	-0.04694381617947041	4.465040494069299	-0.7874864337163747	0.43133849785053735	0.9998090614157651	-0.7869032619776651	FALSE
ENSG00000072849	51009	DERL2	DERL2	protein_coding	derlin 2 [Source:HGNC Symbol;Acc:HGNC:17943]	17	-1	5471254	5486811	0.021777795059743532	5.464316341301496	0.78708996113405	0.4314830789222889	0.9998090614157651	0.7866563225746062	FALSE
ENSG00000267265	NA	AC011476.3	AC011476.3	lncRNA	novel transcript, antisense to RDH13 and GP6	19	1	55006193	55048086	0.0972439790497801	3.5915399928623097	0.7873738957451701	0.4315188763107971	0.9998090614157651	0.7865951892983987	FALSE
ENSG00000135778	84284	NTPCR	NTPCR	protein_coding	nucleoside-triphosphatase, cancer-related [Source:HGNC Symbol;Acc:HGNC:28204]	1	1	232950605	232983882	0.0580447573704288	2.7314241700817163	0.7867137223071815	0.43176213282223597	0.9998090614157651	0.7861798438799171	FALSE
ENSG00000166750	162394	SLFN5	SLFN5	protein_coding	schlafen family member 5 [Source:HGNC Symbol;Acc:HGNC:28286]	17	1	35243071	35273655	0.07373910691436603	6.94704667515112	0.7866464544355013	0.4317658061898739	0.9998090614157651	0.7861735728718691	FALSE
ENSG00000070019	2984	GUCY2C	GUCY2C	protein_coding	guanylate cyclase 2C [Source:HGNC Symbol;Acc:HGNC:4688]	12	-1	14612632	14696599	-0.1425545654538531	-0.9623203601720294	-0.7865671420223047	0.4317959318412211	0.9998090614157651	-0.7861221448809955	FALSE
ENSG00000230979	NA	AC079250.1	AC079250.1	processed_pseudogene	ribosomal protein L18a (RPL18A) pseudogene	2	-1	47690716	47691246	0.11668017511785894	0.9853521074729596	0.7860912240312716	0.4320606701768305	0.9998090614157651	0.7856702951298583	FALSE
ENSG00000274922	NA	AL139384.1	AL139384.1	lncRNA	novel transcript	13	-1	112686769	112689815	0.07370899703687472	1.3052389307426695	0.786125208208265	0.43206985019081934	0.9998090614157651	0.7856546297553165	FALSE
ENSG00000089169	22895	RPH3A	RPH3A	protein_coding	rabphilin 3A [Source:HGNC Symbol;Acc:HGNC:17056]	12	1	112570380	112898881	-0.1847672332749557	3.4609985392967615	-0.7864130065261449	0.43207581249924976	0.9998090614157651	-0.7856444553866574	FALSE
ENSG00000237753	NA	AC079922.2	AC079922.2	lncRNA	novel transcript (FLJ42351)	2	-1	112641832	112645720	-0.07742555862227274	1.2258049498176216	-0.7861073248993568	0.43208133482010835	0.9998090614157651	-0.7856350319064104	FALSE
ENSG00000248936	NA	AC027607.1	AC027607.1	lncRNA	putatitive novel transcript	4	-1	37588087	37588875	-0.1290879132443014	-0.5942004070247775	-0.7859957420020348	0.4321238060913064	0.9998090614157651	-0.7855625597845175	FALSE
ENSG00000152953	55351	STK32B	STK32B	protein_coding	serine/threonine kinase 32B [Source:HGNC Symbol;Acc:HGNC:14217]	4	1	5051480	5500994	-0.08015183888688115	1.2848920666572778	-0.7858423007615302	0.4322304450747235	0.9998090614157651	-0.7853806113532911	FALSE
ENSG00000204531	5460	POU5F1	POU5F1	protein_coding	POU class 5 homeobox 1 [Source:HGNC Symbol;Acc:HGNC:9221]	6	-1	31164337	31180731	-0.1027291585934762	1.4687260199380734	-0.7859947178851777	0.43224555564196365	0.9998090614157651	-0.7853548316652164	FALSE
ENSG00000137941	79739	TTLL7	TTLL7	protein_coding	tubulin tyrosine ligase like 7 [Source:HGNC Symbol;Acc:HGNC:26242]	1	-1	83865024	83999150	-0.09866303028841705	0.7853523063208186	-0.7858312253542563	0.4322585060572063	0.9998090614157651	-0.7853327377633793	FALSE
ENSG00000214914	NA	RPL23AP3	RPL23AP3	processed_pseudogene	ribosomal protein L23a pseudogene 3 [Source:HGNC Symbol;Acc:HGNC:10320]	21	-1	36016079	36016546	0.11742671315321002	0.062492745834671064	0.7856444884436742	0.4323198427859941	0.9998090614157651	0.785228100174111	FALSE
ENSG00000116539	55870	ASH1L	ASH1L	protein_coding	ASH1 like histone lysine methyltransferase [Source:HGNC Symbol;Acc:HGNC:19088]	1	-1	155335268	155562807	-0.028191103743610668	8.152637950135057	-0.7856247487803629	0.43236734506798913	0.9998090614157651	-0.7851470694108195	FALSE
ENSG00000224848	NA	AL589843.1	AL589843.1	lncRNA	novel transcript	9	1	96687050	96774318	-0.11130754566856077	0.25698486892154604	-0.7856202990547823	0.43237877853271756	0.9998090614157651	-0.7851275666465202	FALSE
ENSG00000213176	NA	RPL13P6	RPL13P6	processed_pseudogene	ribosomal protein L13 pseudogene 6 [Source:HGNC Symbol;Acc:HGNC:19809]	14	1	103041469	103042094	0.1514041016704908	-0.8122395367153445	0.785434232879227	0.4324421558708701	0.9998090614157651	0.7850194654362112	FALSE
ENSG00000183741	23466	CBX6	CBX6	protein_coding	chromobox 6 [Source:HGNC Symbol;Acc:HGNC:1556]	22	-1	38861422	38872249	-0.036970028600636695	5.148435473074994	-0.785423606789906	0.4324944088687005	0.9998090614157651	-0.7849303456463824	FALSE
ENSG00000214562	728130	NUTM2D	NUTM2D	protein_coding	NUT family member 2D [Source:HGNC Symbol;Acc:HGNC:23447]	10	1	87357668	87370695	0.10625539116782112	-0.06853891570777218	0.7850417385268866	0.4326798856039673	0.9998090614157651	0.7846140572272293	FALSE
ENSG00000224397	100506115	SMIM25	SMIM25	lncRNA	small integral membrane protein 25 [Source:HGNC Symbol;Acc:HGNC:50328]	20	1	50247643	50283250	-0.05936488084584113	5.862700041126166	-0.7850988092533382	0.43272381328653775	0.9998090614157651	-0.7845391600439077	FALSE
ENSG00000169919	2990	GUSB	GUSB	protein_coding	glucuronidase beta [Source:HGNC Symbol;Acc:HGNC:4696]	7	-1	65960684	65982215	-0.03753478307099911	5.217103179757532	-0.7849016900465678	0.4327996920423369	0.9998090614157651	-0.7844097962938273	FALSE
ENSG00000280828	NA	AC090114.3	AC090114.3	unprocessed_pseudogene	pseudogene similar to part of tousled-like kinase 2 (TLK2)	7	1	128533652	128615970	-0.0512576608250388	5.109112601649983	-0.7846833444559737	0.432925075961218	0.9998090614157651	-0.7841960612196872	FALSE
ENSG00000076984	5609	MAP2K7	MAP2K7	protein_coding	mitogen-activated protein kinase kinase 7 [Source:HGNC Symbol;Acc:HGNC:6847]	19	1	7903843	7914478	0.03575923668707848	5.737169701692021	0.78438542316497	0.4330822379543531	0.9998090614157651	0.783928206392152	FALSE
ENSG00000280571	NA	AC006059.2	AC006059.2	protein_coding	novel protein	3	-1	42705756	42804518	-0.04784261011422819	1.8740290100801267	-0.7842720939106818	0.43312912328272224	0.9998090614157651	-0.7838483095322384	FALSE
ENSG00000136783	25934	NIPSNAP3A	NIPSNAP3A	protein_coding	nipsnap homolog 3A [Source:HGNC Symbol;Acc:HGNC:23619]	9	1	104747683	104760120	0.05043881549092122	3.2179796119942154	0.7842081199881605	0.4331875492369839	0.9998090614157651	0.7837487533993063	FALSE
ENSG00000173218	81839	VANGL1	VANGL1	protein_coding	VANGL planar cell polarity protein 1 [Source:HGNC Symbol;Acc:HGNC:15512]	1	1	115641970	115698224	-0.0782242619202147	2.0477865484520623	-0.7840781335516125	0.43326379716372354	0.9998090614157651	-0.7836188408242496	FALSE
ENSG00000169442	1043	CD52	CD52	protein_coding	CD52 molecule [Source:HGNC Symbol;Acc:HGNC:1804]	1	1	26317958	26320523	0.07480923767299075	6.484944853916824	0.7840679165067831	0.4332668715967434	0.9998090614157651	0.7836136028279236	FALSE
ENSG00000179406	NA	LINC00174	LINC00174	lncRNA	long intergenic non-protein coding RNA 174 [Source:HGNC Symbol;Acc:HGNC:27788]	7	-1	66376044	66493566	-0.04933570231634832	4.760090360736841	-0.7841320514930682	0.43328165512249806	0.9998090614157651	-0.7835884160276214	FALSE
ENSG00000163918	5984	RFC4	RFC4	protein_coding	replication factor C subunit 4 [Source:HGNC Symbol;Acc:HGNC:9972]	3	-1	186789880	186807058	0.05420358640252054	2.379109523418698	0.7838303442131948	0.433387079442321	0.9998090614157651	0.7834088182570408	FALSE
ENSG00000169180	23214	XPO6	XPO6	protein_coding	exportin 6 [Source:HGNC Symbol;Acc:HGNC:19733]	16	-1	28097979	28211920	-0.039347859337876656	10.027919193783863	-0.7838115635550471	0.4334293504756671	0.9998090614157651	-0.7833368136648272	FALSE
ENSG00000213160	151230	KLHL23	KLHL23	protein_coding	kelch like family member 23 [Source:HGNC Symbol;Acc:HGNC:27506]	2	1	169694488	169776989	0.05707568806392871	2.8919501660387286	0.7836664024510704	0.4334941006220755	0.9998090614157651	0.7832265259653015	FALSE
ENSG00000184857	25880	TMEM186	TMEM186	protein_coding	transmembrane protein 186 [Source:HGNC Symbol;Acc:HGNC:24530]	16	-1	8780384	8797642	-0.045671493551008746	1.9928391215028682	-0.7836254565013886	0.4335027966064031	0.9998090614157651	-0.7832117149853322	FALSE
ENSG00000136305	27141	CIDEB	CIDEB	protein_coding	cell death inducing DFFA like effector b [Source:HGNC Symbol;Acc:HGNC:1977]	14	-1	24305096	24311430	-0.03689088328266177	5.354121617693373	-0.7833499257515931	0.43370179023535527	0.9998090614157651	-0.7828728364412401	FALSE
ENSG00000111249	23316	CUX2	CUX2	protein_coding	cut like homeobox 2 [Source:HGNC Symbol;Acc:HGNC:19347]	12	1	111034165	111350554	0.12095876429166341	2.109322911531898	0.7832874776747426	0.4337293755817274	0.9998090614157651	0.782825866746099	FALSE
ENSG00000143106	5686	PSMA5	PSMA5	protein_coding	proteasome subunit alpha 5 [Source:HGNC Symbol;Acc:HGNC:9534]	1	-1	109399042	109426448	0.030458020866462654	5.175316965968134	0.7832338354431632	0.4337497388371604	0.9998090614157651	0.7827911952461201	FALSE
ENSG00000160710	103	ADAR	ADAR	protein_coding	adenosine deaminase RNA specific [Source:HGNC Symbol;Acc:HGNC:225]	1	-1	154582057	154628013	0.06149555467364465	8.908433727048406	0.7832330851327414	0.4337591482700931	0.9998090614157651	0.7827751745915635	FALSE
ENSG00000231607	NA	DLEU2	DLEU2	lncRNA	deleted in lymphocytic leukemia 2 [Source:HGNC Symbol;Acc:HGNC:13748]	13	-1	49956670	50125720	-0.04158522467460912	9.221120255260153	-0.7831038669010818	0.4338517272881376	0.9998090614157651	-0.7826175587510525	FALSE
ENSG00000197771	79892	MCMBP	MCMBP	protein_coding	minichromosome maintenance complex binding protein [Source:HGNC Symbol;Acc:HGNC:25782]	10	-1	119829404	119892556	0.04356957139333506	6.4698171865738745	0.7830150030111722	0.43391077658660515	0.9998090614157651	0.7825170374351949	FALSE
ENSG00000156711	5603	MAPK13	MAPK13	protein_coding	mitogen-activated protein kinase 13 [Source:HGNC Symbol;Acc:HGNC:6875]	6	1	36127809	36144524	-0.056438552656740804	6.131759764514346	-0.7829280181572864	0.43396561320420945	0.9998090614157651	-0.7824236945673394	FALSE
ENSG00000184220	84319	CMSS1	CMSS1	protein_coding	cms1 ribosomal small subunit homolog [Source:HGNC Symbol;Acc:HGNC:28666]	3	1	99817837	100181732	-0.05587140105314159	4.431590748385239	-0.7828556038189971	0.4339893929637503	0.9998090614157651	-0.7823832187895229	FALSE
ENSG00000152270	5140	PDE3B	PDE3B	protein_coding	phosphodiesterase 3B [Source:HGNC Symbol;Acc:HGNC:8779]	11	1	14643804	14872044	-0.045770759025945296	8.457489965571156	-0.7826725459525885	0.43410269898428744	0.9998090614157651	-0.782190377025909	FALSE
ENSG00000248643	100526737	RBM14-RBM4	RBM14-RBM4	protein_coding	RBM14-RBM4 readthrough [Source:HGNC Symbol;Acc:HGNC:38840]	11	1	66616626	66646469	-0.0496740734998431	4.832167115690207	-0.7826471884511941	0.4341105974145655	0.9998090614157651	-0.7821769353364716	FALSE
ENSG00000232915	NA	AC097721.1	AC097721.1	processed_pseudogene	ring finger protein 14 (RNF14) pseudogene	2	-1	138412066	138413318	0.09755168972235961	-0.0992274636703473	0.7826024003247403	0.434118061478881	0.9998090614157651	0.7821642329886495	FALSE
ENSG00000133027	10400	PEMT	PEMT	protein_coding	phosphatidylethanolamine N-methyltransferase [Source:HGNC Symbol;Acc:HGNC:8830]	17	-1	17505563	17591708	-0.048064137315259936	2.4807752159389422	-0.7822888789610127	0.4342907906836305	0.9998090614157651	-0.7818703175973699	FALSE
ENSG00000223343	NA	AC137630.1	AC137630.1	lncRNA	novel transcript	3	-1	48985049	48989988	0.10007059990306721	-0.11709401337464329	0.7821316863132535	0.4343752250008589	0.9998090614157651	0.7817266690437992	FALSE
ENSG00000255306	NA	AC004923.4	AC004923.4	lncRNA	novel transcript	11	-1	68024809	68030461	0.10917947894310748	-0.3968830701933602	0.7820889143260195	0.43440416944773075	0.9998090614157651	0.7816774294147733	FALSE
ENSG00000115129	9540	TP53I3	TP53I3	protein_coding	tumor protein p53 inducible protein 3 [Source:HGNC Symbol;Acc:HGNC:19373]	2	-1	24077433	24085861	-0.09077806377995179	2.0753024116589676	-0.7821937513613987	0.43441401579220273	0.9998090614157651	-0.7816606794714481	FALSE
ENSG00000223914	NA	LINC02471	LINC02471	lncRNA	long intergenic non-protein coding RNA 2471 [Source:HGNC Symbol;Acc:HGNC:53410]	12	1	40156113	40211419	-0.17223660479380842	-0.351171256900039	-0.7821087148504767	0.43447377785105457	0.9998090614157651	-0.7815590209544531	FALSE
ENSG00000124731	54210	TREM1	TREM1	protein_coding	triggering receptor expressed on myeloid cells 1 [Source:HGNC Symbol;Acc:HGNC:17760]	6	-1	41267926	41286682	0.05789228454307427	7.668093912841061	0.7820150726152469	0.43451751828763197	0.9998090614157651	0.7814846212084764	FALSE
ENSG00000255038	NA	AP006287.2	AP006287.2	lncRNA	novel transcript, antisense to SF3B2	11	-1	66067277	66069619	0.09978458969599802	0.173095938671931	0.781809691793842	0.43457675246234795	0.9998090614157651	0.7813838744782877	FALSE
ENSG00000265303	NA	AC099850.2	AC099850.2	protein_coding	novel protein	17	1	59197566	59215226	0.09382462143791165	1.2337106049498303	0.7816768556020192	0.434664000896381	0.9998090614157651	0.7812354949491217	FALSE
ENSG00000104881	10848	PPP1R13L	PPP1R13L	protein_coding	protein phosphatase 1 regulatory subunit 13 like [Source:HGNC Symbol;Acc:HGNC:18838]	19	-1	45379638	45406349	-0.059466001358998266	1.6415228315977908	-0.7816466049170847	0.43467435563216505	0.9998090614157651	-0.7812178862525666	FALSE
ENSG00000196369	647135	SRGAP2B	SRGAP2B	protein_coding	SLIT-ROBO Rho GTPase activating protein 2B [Source:HGNC Symbol;Acc:HGNC:35237]	1	-1	144887265	145095528	-0.07626985682536613	4.597574707898561	-0.7816011418036959	0.4347221545655068	0.9998090614157651	-0.7811366051440833	FALSE
ENSG00000173068	54796	BNC2	BNC2	protein_coding	basonuclin 2 [Source:HGNC Symbol;Acc:HGNC:30988]	9	-1	16409503	16870843	-0.16706196757117864	1.9472812464618532	-0.7816587580889044	0.4347803058544437	0.9998090614157651	-0.7810377270243627	FALSE
ENSG00000227704	NA	AL354892.1	AL354892.1	lncRNA	novel transcript	6	1	169725504	169738992	0.11167375256673717	-0.3878414826229674	0.7814360670636646	0.43478508411859473	0.9998090614157651	0.7810296025951287	FALSE
ENSG00000145375	166378	SPATA5	SPATA5	protein_coding	spermatogenesis associated 5 [Source:HGNC Symbol;Acc:HGNC:18119]	4	1	122923078	123319433	-0.04470688369922815	4.747012108998609	-0.7814664620956168	0.43479521810088484	0.9998090614157651	-0.781012372068694	FALSE
ENSG00000102312	64840	PORCN	PORCN	protein_coding	porcupine O-acyltransferase [Source:HGNC Symbol;Acc:HGNC:17652]	X	1	48508962	48520814	0.04352801779415172	2.755148893113922	0.7809788079928274	0.43505652467104794	0.9998090614157651	0.7805681598617081	FALSE
ENSG00000092330	26277	TINF2	TINF2	protein_coding	TERF1 interacting nuclear factor 2 [Source:HGNC Symbol;Acc:HGNC:11824]	14	-1	24239643	24242674	0.032912414560620995	5.849688711180778	0.7810142452902811	0.43506680892911875	0.9998090614157651	0.7805506801261787	FALSE
ENSG00000133131	79710	MORC4	MORC4	protein_coding	MORC family CW-type zinc finger 4 [Source:HGNC Symbol;Acc:HGNC:23485]	X	-1	106813871	107000212	0.06840800241676193	2.0116629613663912	0.7807934344384743	0.4351749314667982	0.9998090614157651	0.7803669230741436	FALSE
ENSG00000184489	11156	PTP4A3	PTP4A3	protein_coding	protein tyrosine phosphatase 4A3 [Source:HGNC Symbol;Acc:HGNC:9636]	8	1	141391993	141432454	0.07192427402693369	4.667074134191789	0.7806631228213669	0.4353243329377462	0.9998090614157651	0.7801130547580005	FALSE
ENSG00000174516	246330	PELI3	PELI3	protein_coding	pellino E3 ubiquitin protein ligase family member 3 [Source:HGNC Symbol;Acc:HGNC:30010]	11	1	66466327	66477337	-0.061765388599995585	2.099738574367912	-0.7804622070530675	0.4353755103065078	0.9998090614157651	-0.7800261039055197	FALSE
ENSG00000250155	NA	AC008957.1	AC008957.1	lncRNA	novel transcript	5	-1	36666214	36725195	-0.0665433195115146	2.3250872583105378	-0.7805792949732832	0.43540242817350117	0.9998090614157651	-0.779980372551551	FALSE
ENSG00000157827	114793	FMNL2	FMNL2	protein_coding	formin like 2 [Source:HGNC Symbol;Acc:HGNC:18267]	2	1	152335174	152649826	-0.08555932817364842	3.480020823459312	-0.7803415696676305	0.43546025132043653	0.9998090614157651	-0.7798821410555647	FALSE
ENSG00000130638	25814	ATXN10	ATXN10	protein_coding	ataxin 10 [Source:HGNC Symbol;Acc:HGNC:10549]	22	1	45671798	45845307	-0.027804321709534285	5.824653481772196	-0.7803060317368142	0.4354724356940517	0.9998090614157651	-0.7798614428783701	FALSE
ENSG00000173465	10534	ZNRD2	ZNRD2	protein_coding	zinc ribbon domain containing 2 [Source:HGNC Symbol;Acc:HGNC:11328]	11	1	65570460	65573942	-0.06298585206150609	1.3148383190291228	-0.780124067304813	0.4355580176107784	0.9998090614157651	-0.7797160702040313	FALSE
ENSG00000132718	23208	SYT11	SYT11	protein_coding	synaptotagmin 11 [Source:HGNC Symbol;Acc:HGNC:19239]	1	1	155859567	155885199	-0.06087683891401152	4.158439448912541	-0.7801865836582164	0.4355671578600486	0.9998090614157651	-0.7797005452055075	FALSE
ENSG00000242258	NA	LINC00996	LINC00996	lncRNA	long intergenic non-protein coding RNA 996 [Source:HGNC Symbol;Acc:HGNC:27800]	7	1	150433654	150448140	0.12221566050334276	1.0598598955787384	0.7799376685944784	0.43567560325720056	0.9998090614157651	0.7795163616549459	FALSE
ENSG00000101220	54976	C20orf27	C20orf27	protein_coding	chromosome 20 open reading frame 27 [Source:HGNC Symbol;Acc:HGNC:15873]	20	-1	3753508	3768387	0.07110108171407514	3.8249600845335716	0.780047489872296	0.4356915120203536	0.9998090614157651	0.7794893444522306	FALSE
ENSG00000253341	NA	AC115837.1	AC115837.1	processed_pseudogene	poly(rC) binding protein 2 (PCBP2) pseudogene	8	-1	74603244	74604244	0.08111208881369114	1.6169108275918256	0.7798960198052084	0.4357095088619509	0.9998090614157651	0.7794587818370504	FALSE
ENSG00000259394	NA	AC079328.1	AC079328.1	processed_pseudogene	Y box binding protein 1 (YBX1) pseudogene	15	1	62953173	62954124	-0.13299818201453661	0.5833878464573264	-0.7798945388329189	0.4357229167451464	0.9998090614157651	-0.779436012760872	FALSE
ENSG00000182873	NA	PRKCZ-AS1	PRKCZ-AS1	lncRNA	PRKCZ antisense RNA 1 [Source:HGNC Symbol;Acc:HGNC:40477]	1	-1	2181794	2184389	-0.09151252757011186	0.30563913054658487	-0.7798020306722147	0.4357596482765995	0.9998090614157651	-0.7793736378673244	FALSE
ENSG00000152952	5352	PLOD2	PLOD2	protein_coding	procollagen-lysine,2-oxoglutarate 5-dioxygenase 2 [Source:HGNC Symbol;Acc:HGNC:9082]	3	-1	146069440	146163653	-0.12956397127548902	0.7679749961496829	-0.7796914970830596	0.43588775221672105	0.9998090614157651	-0.7791561245239378	FALSE
ENSG00000165282	84720	PIGO	PIGO	protein_coding	phosphatidylinositol glycan anchor biosynthesis class O [Source:HGNC Symbol;Acc:HGNC:23215]	9	-1	35088688	35096601	-0.05147065656669003	2.313674945025635	-0.7795652529939335	0.43589416630886524	0.9998090614157651	-0.7791452347224201	FALSE
ENSG00000013364	9961	MVP	MVP	protein_coding	major vault protein [Source:HGNC Symbol;Acc:HGNC:7531]	16	1	29820394	29848039	0.040066360651104915	7.476810260650525	0.779013071245572	0.43626924589171223	0.9998090614157651	0.7785085877729266	FALSE
ENSG00000239523	NA	MYLK-AS1	MYLK-AS1	lncRNA	MYLK antisense RNA 1 [Source:HGNC Symbol;Acc:HGNC:42440]	3	1	123585300	123644568	-0.05261601355092971	2.468536953091806	-0.7787821280522716	0.43636401348951803	0.9998090614157651	-0.7783477825031715	FALSE
ENSG00000112306	6206	RPS12	RPS12	protein_coding	ribosomal protein S12 [Source:HGNC Symbol;Acc:HGNC:10385]	6	1	132814569	132817564	0.08300615707867198	7.438812664956869	0.778790005252961	0.4363898615810735	0.9998090614157651	0.778303925970257	FALSE
ENSG00000151353	129787	TMEM18	TMEM18	protein_coding	transmembrane protein 18 [Source:HGNC Symbol;Acc:HGNC:25257]	2	-1	663877	677406	0.03594892024716145	3.4677488958253164	0.7786890010631312	0.4364057926556034	0.9998090614157651	0.7782768964149149	FALSE
ENSG00000167434	762	CA4	CA4	protein_coding	carbonic anhydrase 4 [Source:HGNC Symbol;Acc:HGNC:1375]	17	1	60149942	60170899	-0.0950401537517429	4.402667423256436	-0.7788124530076103	0.4364237684272362	0.9998090614157651	-0.7782463983944307	FALSE
ENSG00000172554	54221	SNTG2	SNTG2	protein_coding	syntrophin gamma 2 [Source:HGNC Symbol;Acc:HGNC:13741]	2	1	950849	1367613	-0.12432910244557438	1.7232520152084816	-0.7789230302106044	0.4364438672463079	0.9998090614157651	-0.7782122992302544	FALSE
ENSG00000168924	3954	LETM1	LETM1	protein_coding	leucine zipper and EF-hand containing transmembrane protein 1 [Source:HGNC Symbol;Acc:HGNC:6556]	4	-1	1811479	1856156	-0.03545045894358845	4.1185424166819224	-0.7786494314188369	0.43645175729221086	0.9998090614157651	-0.7781989134189482	FALSE
ENSG00000171055	9637	FEZ2	FEZ2	protein_coding	fasciculation and elongation protein zeta 2 [Source:HGNC Symbol;Acc:HGNC:3660]	2	-1	36531805	36646087	0.025007228112019497	5.980922093204092	0.7785572692241394	0.43652453445521777	0.9998090614157651	0.7780754503220553	FALSE
ENSG00000249492	NA	AC114956.3	AC114956.3	lncRNA	novel transcript	5	1	43483913	43509356	-0.08160122596083902	0.7106939853176646	-0.7782648141555037	0.436662114349641	0.9998090614157651	-0.7778420847799934	FALSE
ENSG00000128833	55930	MYO5C	MYO5C	protein_coding	myosin VC [Source:HGNC Symbol;Acc:HGNC:7604]	15	-1	52192322	52295804	-0.11129619205176056	0.6662871895527327	-0.7781748364455816	0.4367466406862869	0.9998090614157651	-0.7776987306620186	FALSE
ENSG00000147010	30011	SH3KBP1	SH3KBP1	protein_coding	SH3 domain containing kinase binding protein 1 [Source:HGNC Symbol;Acc:HGNC:13867]	X	-1	19533977	19887600	-0.02008100690192194	8.779043966793274	-0.7780922679912278	0.4368023505829801	0.9998090614157651	-0.7776042570946092	FALSE
ENSG00000227543	NA	SPAG5-AS1	SPAG5-AS1	lncRNA	SPAG5 antisense RNA 1 [Source:HGNC Symbol;Acc:HGNC:41140]	17	1	28598790	28617377	-0.06479671492133554	1.1726998369012895	-0.7779409572940125	0.43684711136556365	0.9998090614157651	-0.7775283562053411	FALSE
ENSG00000136940	5082	PDCL	PDCL	protein_coding	phosducin like [Source:HGNC Symbol;Acc:HGNC:8770]	9	-1	122798389	122828588	0.029592670625167017	4.304862764784839	0.777844059822161	0.43691076617464364	0.9998090614157651	0.777420424416386	FALSE
ENSG00000140650	5373	PMM2	PMM2	protein_coding	phosphomannomutase 2 [Source:HGNC Symbol;Acc:HGNC:9115]	16	1	8788823	8849325	-0.04587907113998391	4.6267871364942454	-0.7779225159997726	0.4369145219754693	0.9998090614157651	-0.7774140564404657	FALSE
ENSG00000219626	375190	FAM228B	FAM228B	protein_coding	family with sequence similarity 228 member B [Source:HGNC Symbol;Acc:HGNC:24736]	2	1	24076526	24169640	-0.03812272853104837	5.897249980364504	-0.777861163350771	0.43691943037265013	0.9998090614157651	-0.777405734280153	FALSE
ENSG00000283897	NA	AC011416.3	AC011416.3	lncRNA	novel transcript	5	-1	127215159	127229828	0.11318209075446839	-0.5039303313065334	0.7776240207893657	0.43702600574035655	0.9998090614157651	0.777225049606889	FALSE
ENSG00000090382	4069	LYZ	LYZ	protein_coding	lysozyme [Source:HGNC Symbol;Acc:HGNC:6740]	12	1	69348341	69354234	0.07529555599434445	11.40362564590413	0.7777362738393027	0.43711621796007905	0.9998090614157651	0.7770721263497142	FALSE
ENSG00000110721	1119	CHKA	CHKA	protein_coding	choline kinase alpha [Source:HGNC Symbol;Acc:HGNC:1937]	11	-1	68052859	68121444	-0.054418243748221684	3.8307309246774452	-0.7768668881446463	0.43750631961979125	0.9998090614157651	-0.7764110545345998	FALSE
ENSG00000102032	5973	RENBP	RENBP	protein_coding	renin binding protein [Source:HGNC Symbol;Acc:HGNC:9959]	X	-1	153935269	153944687	0.05565860738985684	4.262780594131122	0.7764883027060959	0.4377526711122709	0.9998090614157651	0.7759937585393126	FALSE
ENSG00000164327	253260	RICTOR	RICTOR	protein_coding	RPTOR independent companion of MTOR complex 2 [Source:HGNC Symbol;Acc:HGNC:28611]	5	-1	38937920	39074399	0.04819050381248502	8.218510978433082	0.7763362062231887	0.43782391914959107	0.9998090614157651	0.7758730963319185	FALSE
ENSG00000237264	NA	FTH1P11	FTH1P11	processed_pseudogene	ferritin heavy chain 1 pseudogene 11 [Source:HGNC Symbol;Acc:HGNC:3981]	8	-1	81521682	81522232	-0.09929236749810633	2.274238523542998	-0.7762546169026153	0.4378645944032512	0.9998090614157651	-0.7758042157676461	FALSE
ENSG00000063241	79763	ISOC2	ISOC2	protein_coding	isochorismatase domain containing 2 [Source:HGNC Symbol;Acc:HGNC:26278]	19	-1	55452985	55462343	-0.08024032534578562	1.2298979612325165	-0.7760964109537482	0.4379395137193103	0.9998090614157651	-0.7756773550231848	FALSE
ENSG00000272501	NA	AL662844.4	AL662844.4	lncRNA	novel transcript, antisense to HCG27	6	-1	31195200	31198037	0.04623073426577218	3.9134192279107656	0.7760697960850612	0.43801042297317794	0.9998090614157651	0.7755572960079251	FALSE
ENSG00000158296	64849	SLC13A3	SLC13A3	protein_coding	solute carrier family 13 member 3 [Source:HGNC Symbol;Acc:HGNC:14430]	20	-1	46557823	46684467	0.05341109595985527	2.3198205090476254	0.7757299275470985	0.43815824503457523	0.9998090614157651	0.7753070490796805	FALSE
ENSG00000151623	4306	NR3C2	NR3C2	protein_coding	nuclear receptor subfamily 3 group C member 2 [Source:HGNC Symbol;Acc:HGNC:7979]	4	-1	148078762	148444698	0.0651674065243979	5.260920490823011	0.7755607731930525	0.4383253053007825	0.9998090614157651	0.7750242923585434	FALSE
ENSG00000176463	28232	SLCO3A1	SLCO3A1	protein_coding	solute carrier organic anion transporter family member 3A1 [Source:HGNC Symbol;Acc:HGNC:10952]	15	1	91853708	92172435	-0.04097439582651852	8.94065136106736	-0.7755099003487257	0.4383342115876496	0.9998090614157651	-0.7750092198229074	FALSE
ENSG00000172086	51315	KRCC1	KRCC1	protein_coding	lysine rich coiled-coil 1 [Source:HGNC Symbol;Acc:HGNC:28039]	2	-1	88027205	88064252	0.028063843781745312	5.8678342332575335	0.7753255660350702	0.43842020170331053	0.9998090614157651	0.7748637036887202	FALSE
ENSG00000277969	NA	AC006449.6	AC006449.6	lncRNA	novel transcript	17	1	38702452	38704747	0.08381369059821109	0.567114502645339	0.7752336582043438	0.4384420670492457	0.9998090614157651	0.7748267048360182	FALSE
ENSG00000198019	2210	FCGR1B	FCGR1B	protein_coding	Fc fragment of IgG receptor Ib [Source:HGNC Symbol;Acc:HGNC:3614]	1	1	121087345	121097161	-0.1205569258359045	3.9093380710166574	-0.7749302564344257	0.4387174955065113	0.9998090614157651	-0.7743607368258498	FALSE
ENSG00000260641	NA	AC114811.2	AC114811.2	lncRNA	novel transcript, antisense TSPAN5	4	1	98658904	98664550	0.14081705491751534	-0.05386417155283568	0.7748164613925198	0.4387404272815447	0.9998090614157651	0.7743219485855739	FALSE
ENSG00000280670	126661	CCDC163	CCDC163	protein_coding	coiled-coil domain containing 163 [Source:HGNC Symbol;Acc:HGNC:27003]	1	-1	45493866	45500079	-0.16366664311318002	0.8777066965038305	-0.7749031514804079	0.4388610880396481	0.9998090614157651	-0.7741178746117164	FALSE
ENSG00000178719	2907	GRINA	GRINA	protein_coding	glutamate ionotropic receptor NMDA type subunit associated protein 1 [Source:HGNC Symbol;Acc:HGNC:4589]	8	1	143990056	143993415	-0.07524366672221205	7.673231818917643	-0.7744793504502632	0.43893853404045446	0.9998090614157651	-0.7739869068977616	FALSE
ENSG00000213339	81890	QTRT1	QTRT1	protein_coding	queuine tRNA-ribosyltransferase catalytic subunit 1 [Source:HGNC Symbol;Acc:HGNC:23797]	19	1	10701430	10713437	0.05521765295496062	2.732857908837752	0.7743971408540359	0.43893923788087685	0.9998090614157651	0.7739857167051689	FALSE
ENSG00000106346	84132	USP42	USP42	protein_coding	ubiquitin specific peptidase 42 [Source:HGNC Symbol;Acc:HGNC:20068]	7	1	6104884	6161564	0.028071695956956688	4.968764773007406	0.7743620824782965	0.4389789726790435	0.9998090614157651	0.7739185270276024	FALSE
ENSG00000003400	843	CASP10	CASP10	protein_coding	caspase 10 [Source:HGNC Symbol;Acc:HGNC:1500]	2	1	201182881	201229406	-0.040380301683109465	5.7905174818090535	-0.77424764844583	0.4390378699304802	0.9998090614157651	-0.7738189409684744	FALSE
ENSG00000279753	NA	AC011558.1	AC011558.1	TEC	TEC	19	-1	1038727	1039064	0.12395863227373072	0.8312110324927489	0.774225013964562	0.43905967250958766	0.9998090614157651	0.7737820781564946	FALSE
ENSG00000143199	55811	ADCY10	ADCY10	protein_coding	adenylate cyclase 10 [Source:HGNC Symbol;Acc:HGNC:21285]	1	-1	167809386	167914215	-0.09943446288147006	0.14401708100735716	-0.7741373131059633	0.4390998368166057	0.9998090614157651	-0.7737141729201751	FALSE
ENSG00000166928	84689	MS4A14	MS4A14	protein_coding	membrane spanning 4-domains A14 [Source:HGNC Symbol;Acc:HGNC:30706]	11	1	60378530	60417756	0.08437438860658864	4.081980142392627	0.7741115005035779	0.43914842554236255	0.9998090614157651	0.7736320294043726	FALSE
ENSG00000253352	55000	TUG1	TUG1	lncRNA	taurine up-regulated 1 [Source:HGNC Symbol;Acc:HGNC:26066]	22	1	30969245	30979395	0.040474107064542686	7.22964617853093	0.7739976747746511	0.43922898028388613	0.9998090614157651	0.7734958560263897	FALSE
ENSG00000166886	4665	NAB2	NAB2	protein_coding	NGFI-A binding protein 2 [Source:HGNC Symbol;Acc:HGNC:7627]	12	1	57089043	57095476	0.0634111007697924	2.5129475083322017	0.7738315671205255	0.4392784345328621	0.9998090614157651	0.7734122634327709	FALSE
ENSG00000114978	55233	MOB1A	MOB1A	protein_coding	MOB kinase activator 1A [Source:HGNC Symbol;Acc:HGNC:16015]	2	-1	74152528	74178898	0.048641061646742756	8.45805994513702	0.7738196778441798	0.43930647690805813	0.9998090614157651	0.7733648657635656	FALSE
ENSG00000119138	687	KLF9	KLF9	protein_coding	Kruppel like factor 9 [Source:HGNC Symbol;Acc:HGNC:1123]	9	-1	70384597	70414624	-0.0857325479795783	4.056924730442681	-0.7737500551427845	0.4393409701614427	0.9998090614157651	-0.7733065671000573	FALSE
ENSG00000256591	NA	AP003108.2	AP003108.2	protein_coding	novel transcript	11	1	61429220	61485822	-0.03919195488336946	4.790158702073092	-0.7737787294097979	0.4393461002155501	0.9998090614157651	-0.7732978967797891	FALSE
ENSG00000263366	NA	ABHD17AP5	ABHD17AP5	processed_pseudogene	abhydrolase domain containing 17A pseudogene 5 [Source:HGNC Symbol;Acc:HGNC:34043]	22	-1	22114844	22118005	0.1407935673823162	-0.6906276050701936	0.7735930974772998	0.43945515968184656	0.9998090614157651	0.7731135887911886	FALSE
ENSG00000213694	1903	S1PR3	S1PR3	protein_coding	sphingosine-1-phosphate receptor 3 [Source:HGNC Symbol;Acc:HGNC:3167]	9	1	88990863	89005155	-0.08142390618891726	3.1518590567838944	-0.7735467599886072	0.4394737387590566	0.9998090614157651	-0.773082193196279	FALSE
ENSG00000180211	NA	FO393411.1	FO393411.1	processed_pseudogene	pseudogene similar to part of ribosomal protein L23 RPL23	6	-1	39958414	39958833	0.09209803396191085	2.2659804391781164	0.7732183764252416	0.43963672775541607	0.9998090614157651	0.7728068011670619	FALSE
ENSG00000181524	NA	RPL24P4	RPL24P4	processed_pseudogene	ribosomal protein L24 pseudogene 4 [Source:HGNC Symbol;Acc:HGNC:21371]	6	-1	42956345	42956765	0.10692520317402668	0.9379051698413053	0.7731116459040713	0.43969788732517523	0.9998090614157651	0.7727034788956314	FALSE
ENSG00000080298	5991	RFX3	RFX3	protein_coding	regulatory factor X3 [Source:HGNC Symbol;Acc:HGNC:9984]	9	-1	3218297	3526004	-0.0375686642045423	6.295984066293027	-0.7731021342691382	0.4397412963779366	0.9998090614157651	-0.772630149147762	FALSE
ENSG00000286067	NA	AC004263.2	AC004263.2	lncRNA	novel transcript, antisense to PXN	12	1	120218070	120222668	-0.08388153621765371	0.8943557126162018	-0.7730686449904753	0.43975425264135914	0.9998090614157651	-0.7726082632847291	FALSE
ENSG00000232855	NA	AF165147.1	AF165147.1	lncRNA	novel transcript	21	-1	28328738	28674848	-0.08280626303457383	3.400804480988128	-0.7731279356046157	0.43976029717213017	0.9998090614157651	-0.7725980529233006	FALSE
ENSG00000271270	NA	TMCC1-AS1	TMCC1-AS1	lncRNA	TMCC1 antisense RNA 1 (head to head) [Source:HGNC Symbol;Acc:HGNC:49060]	3	1	129893811	129918575	0.0709601350992406	1.4629815981523917	0.7729312426089024	0.43981592677210823	0.9998090614157651	0.7725040877361484	FALSE
ENSG00000127249	84239	ATP13A4	ATP13A4	protein_coding	ATPase 13A4 [Source:HGNC Symbol;Acc:HGNC:25422]	3	-1	193398967	193593111	-0.07506577190823405	1.1784081905460766	-0.7728838606216748	0.43985646432741654	0.9998090614157651	-0.7724356191512145	FALSE
ENSG00000255052	112268389	FAM66D	FAM66D	lncRNA	family with sequence similarity 66 member D [Source:HGNC Symbol;Acc:HGNC:24159]	8	1	12115767	12177550	-0.15487793795011373	-0.5070731676078818	-0.7728219122882983	0.43990903775843404	0.9998090614157651	-0.7723468271710924	FALSE
ENSG00000136929	55363	HEMGN	HEMGN	protein_coding	hemogen [Source:HGNC Symbol;Acc:HGNC:17509]	9	-1	97926791	97944856	0.10713310074985838	5.766231642045027	0.7727857811168902	0.4399567062129881	0.9998090614157651	0.772266324535407	FALSE
ENSG00000168872	55308	DDX19A	DDX19A	protein_coding	DEAD-box helicase 19A [Source:HGNC Symbol;Acc:HGNC:25628]	16	1	70346861	70373383	-0.06648611767589263	1.520761261608654	-0.7725172611614419	0.4400490427435326	0.9998090614157651	-0.772110400547666	FALSE
ENSG00000042832	7038	TG	TG	protein_coding	thyroglobulin [Source:HGNC Symbol;Acc:HGNC:11764]	8	1	132866958	133134903	-0.06288046657378032	3.7183695207869922	-0.7725389352103379	0.44010650268253937	0.9998090614157651	-0.7720133803552373	FALSE
ENSG00000140307	2958	GTF2A2	GTF2A2	protein_coding	general transcription factor IIA subunit 2 [Source:HGNC Symbol;Acc:HGNC:4647]	15	-1	59638062	59657541	-0.05030001147042018	4.192485799940364	-0.7724398633764274	0.4401167430464834	0.9998090614157651	-0.7719960904266607	FALSE
ENSG00000105278	23217	ZFR2	ZFR2	protein_coding	zinc finger RNA binding protein 2 [Source:HGNC Symbol;Acc:HGNC:29189]	19	-1	3804024	3869038	0.10935823913769095	-0.2629199709757279	0.7723420902787657	0.44015036854003986	0.9998090614157651	0.7719393184442211	FALSE
ENSG00000135452	6302	TSPAN31	TSPAN31	protein_coding	tetraspanin 31 [Source:HGNC Symbol;Acc:HGNC:10539]	12	1	57738013	57750219	0.040426339531920874	3.2946735651411574	0.772250957804215	0.4402150018884201	0.9998090614157651	0.7718302009860031	FALSE
ENSG00000085831	22996	TTC39A	TTC39A	protein_coding	tetratricopeptide repeat domain 39A [Source:HGNC Symbol;Acc:HGNC:18657]	1	-1	51287258	51345116	-0.12844192088181056	-0.4360150482109589	-0.7721123461257587	0.440286994163537	0.9998090614157651	-0.7717086706139692	FALSE
ENSG00000090861	16	AARS	AARS	protein_coding	alanyl-tRNA synthetase [Source:HGNC Symbol;Acc:HGNC:20]	16	-1	70252295	70289543	-0.04382956775651525	4.519441502141456	-0.7720744210502928	0.44032414367332917	0.9998090614157651	-0.7716459628749716	FALSE
ENSG00000222011	222234	FAM185A	FAM185A	protein_coding	family with sequence similarity 185 member A [Source:HGNC Symbol;Acc:HGNC:22412]	7	1	102748971	102809225	-0.04554571197470336	3.435309938197923	-0.7719735743222365	0.44041655231562593	0.9998090614157651	-0.7714899918222562	FALSE
ENSG00000280071	102724023	GATD3B	GATD3B	protein_coding	glutamine amidotransferase like class 1 domain containing 3B [Source:HGNC Symbol;Acc:HGNC:53816]	21	-1	5079294	5128413	0.08664053630805868	2.069472984153923	0.7718039451770113	0.4405818607859031	0.9998090614157651	0.7712110242902094	FALSE
ENSG00000182518	90736	FAM104B	FAM104B	protein_coding	family with sequence similarity 104 member B [Source:HGNC Symbol;Acc:HGNC:25085]	X	-1	55143102	55161310	-0.060936723052124275	2.7729467090101085	-0.7715809417558958	0.44062054500547354	0.9998090614157651	-0.7711457511149596	FALSE
ENSG00000259539	NA	AC051619.6	AC051619.6	lncRNA	novel transcript	15	-1	45152664	45167526	-0.08273154114223169	1.2836063758578973	-0.7714438351704903	0.4406955229538134	0.9998090614157651	-0.771019247673689	FALSE
ENSG00000097007	25	ABL1	ABL1	protein_coding	ABL proto-oncogene 1, non-receptor tyrosine kinase [Source:HGNC Symbol;Acc:HGNC:76]	9	1	130713016	130887675	-0.029957629559408616	5.848988013728684	-0.7712560584612249	0.44083506746828216	0.9998090614157651	-0.7707838398101802	FALSE
ENSG00000119335	6418	SET	SET	protein_coding	SET nuclear proto-oncogene [Source:HGNC Symbol;Acc:HGNC:10760]	9	1	128683424	128696400	0.03497463517507704	7.769877518852889	0.7711969540648579	0.44085836068813744	0.9998090614157651	0.7707445489314235	FALSE
ENSG00000141504	112483	SAT2	SAT2	protein_coding	spermidine/spermine N1-acetyltransferase family member 2 [Source:HGNC Symbol;Acc:HGNC:23160]	17	-1	7626234	7627876	0.04891937308723815	3.2964414909240287	0.7711191635608997	0.4408964701686924	0.9998090614157651	0.7706802686289852	FALSE
ENSG00000168917	80723	SLC35G2	SLC35G2	protein_coding	solute carrier family 35 member G2 [Source:HGNC Symbol;Acc:HGNC:28480]	3	1	136818647	136855888	0.1429618679512048	-0.9668619083104036	0.771059258998027	0.44093906425784213	0.9998090614157651	0.7706084277830105	FALSE
ENSG00000159082	8867	SYNJ1	SYNJ1	protein_coding	synaptojanin 1 [Source:HGNC Symbol;Acc:HGNC:11503]	21	-1	32628759	32728048	0.04456855046084929	5.942305508535098	0.770771066552131	0.44111693743579383	0.9998090614157651	0.7703084629408109	FALSE
ENSG00000240291	NA	AL450384.2	AL450384.2	lncRNA	novel transcript, antisense to CACNB2	10	-1	18513115	18545651	0.053993450540927856	3.261105353804713	0.7706653019138552	0.44117305778744487	0.9998090614157651	0.7702138361162773	FALSE
ENSG00000232021	NA	LEF1-AS1	LEF1-AS1	lncRNA	LEF1 antisense RNA 1 [Source:HGNC Symbol;Acc:HGNC:40339]	4	1	108167525	108258037	-0.09017090578552711	3.5510876953273343	-0.7708327697253989	0.44117438047706337	0.9998090614157651	-0.7702116059583021	FALSE
ENSG00000102393	2717	GLA	GLA	protein_coding	galactosidase alpha [Source:HGNC Symbol;Acc:HGNC:4296]	X	-1	101397803	101408012	0.042089323660390754	4.425283268268524	0.7706261984586606	0.44125386482894113	0.9998090614157651	0.7700775961656491	FALSE
ENSG00000117139	10765	KDM5B	KDM5B	protein_coding	lysine demethylase 5B [Source:HGNC Symbol;Acc:HGNC:18039]	1	-1	202724495	202809470	-0.027611278166796538	5.906157025358667	-0.7703685810214632	0.4413589922031067	0.9998090614157651	-0.7699003737420982	FALSE
ENSG00000177425	5074	PAWR	PAWR	protein_coding	pro-apoptotic WT1 regulator [Source:HGNC Symbol;Acc:HGNC:8614]	12	-1	79574979	79690964	-0.06383795899307065	2.5633454850917827	-0.769951571118581	0.4416174881295407	0.9998090614157651	-0.7694647073050914	FALSE
ENSG00000232810	7124	TNF	TNF	protein_coding	tumor necrosis factor [Source:HGNC Symbol;Acc:HGNC:11892]	6	1	31575565	31578336	0.0725519035650184	2.1171008605064046	0.7697591156644642	0.4417018572162619	0.9998090614157651	0.7693225441052879	FALSE
ENSG00000138688	84162	KIAA1109	KIAA1109	protein_coding	KIAA1109 [Source:HGNC Symbol;Acc:HGNC:26953]	4	1	122152333	122362758	0.056384558856808376	7.288286344984119	0.7697012675248104	0.44174696542183944	0.9998090614157651	0.7692465424683413	FALSE
ENSG00000136997	4609	MYC	MYC	protein_coding	MYC proto-oncogene, bHLH transcription factor [Source:HGNC Symbol;Acc:HGNC:7553]	8	1	127735434	127742951	-0.0566644098844451	5.262679472179624	-0.7696166601472167	0.4417843843895798	0.9998090614157651	-0.769183499598938	FALSE
ENSG00000177096	150368	PHETA2	PHETA2	protein_coding	PH domain containing endocytic trafficking adaptor 2 [Source:HGNC Symbol;Acc:HGNC:27161]	22	1	42074248	42079438	0.08334580974714684	0.632808291057224	0.7693060828059305	0.44195027727326275	0.9998090614157651	0.7689040427718035	FALSE
ENSG00000260853	NA	AC109460.2	AC109460.2	lncRNA	novel transcript, antisense to NFATC2IP	16	-1	28952816	28966883	0.11354142970725356	-0.05053325067747009	0.7693082728329764	0.44195098388965737	0.9998090614157651	0.7689028525612034	FALSE
ENSG00000160752	2224	FDPS	FDPS	protein_coding	farnesyl diphosphate synthase [Source:HGNC Symbol;Acc:HGNC:3631]	1	1	155308748	155320666	0.032599783129541926	5.3666550938431294	0.7691575591814569	0.442060188324529	0.9998090614157651	0.7687189238728841	FALSE
ENSG00000011566	8491	MAP4K3	MAP4K3	protein_coding	mitogen-activated protein kinase kinase kinase kinase 3 [Source:HGNC Symbol;Acc:HGNC:6865]	2	-1	39249266	39437301	0.03827220850391111	4.276404885772078	0.7690721049572228	0.44210339969365176	0.9998090614157651	0.7686461518624282	FALSE
ENSG00000175376	84285	EIF1AD	EIF1AD	protein_coding	eukaryotic translation initiation factor 1A domain containing [Source:HGNC Symbol;Acc:HGNC:28147]	11	-1	65996545	66002176	0.026987292690977327	4.752908390873395	0.7690513233600977	0.44210587107348176	0.9998090614157651	0.7686419899493765	FALSE
ENSG00000154447	57630	SH3RF1	SH3RF1	protein_coding	SH3 domain containing ring finger 1 [Source:HGNC Symbol;Acc:HGNC:17650]	4	-1	169094259	169270956	-0.07100708849033954	2.764957178929911	-0.7690454087485845	0.4421439319865189	0.9998090614157651	-0.7685778953680488	FALSE
ENSG00000167196	26263	FBXO22	FBXO22	protein_coding	F-box protein 22 [Source:HGNC Symbol;Acc:HGNC:13593]	15	1	75903876	75942511	0.03294142219639262	4.498645283167487	0.7690084543151204	0.4421490550208568	0.9998090614157651	0.7685692684188135	FALSE
ENSG00000197826	255119	CFAP299	CFAP299	protein_coding	cilia and flagella associated protein 299 [Source:HGNC Symbol;Acc:HGNC:28554]	4	1	80335720	80963756	-0.13271397696059017	-0.5380238665093772	-0.7689178895893931	0.44219245168480603	0.9998090614157651	-0.7684961927690749	FALSE
ENSG00000078967	51619	UBE2D4	UBE2D4	protein_coding	ubiquitin conjugating enzyme E2 D4 (putative) [Source:HGNC Symbol;Acc:HGNC:21647]	7	1	43926436	43956136	0.041319244042618664	2.8470944802655227	0.768858305318088	0.44221536126603533	0.9998090614157651	0.7684576169764107	FALSE
ENSG00000234975	NA	FTH1P2	FTH1P2	processed_pseudogene	ferritin heavy chain 1 pseudogene 2 [Source:HGNC Symbol;Acc:HGNC:3989]	1	1	228687415	228687826	-0.09105116361062837	3.4795962422176565	-0.7688069661120942	0.44227660055122486	0.9998090614157651	-0.7683545061711734	FALSE
ENSG00000184900	6612	SUMO3	SUMO3	protein_coding	small ubiquitin like modifier 3 [Source:HGNC Symbol;Acc:HGNC:11124]	21	-1	44805617	44818779	-0.039029879396377254	5.351436362853668	-0.7687146371295681	0.44233070078154135	0.9998090614157651	-0.7682634224471102	FALSE
ENSG00000116678	3953	LEPR	LEPR	protein_coding	leptin receptor [Source:HGNC Symbol;Acc:HGNC:6554]	1	1	65420652	65641559	0.052833934660537096	3.8999929027391027	0.7687151728829394	0.4423785563135698	0.9998090614157651	0.7681828576758911	FALSE
ENSG00000204475	259197	NCR3	NCR3	protein_coding	natural cytotoxicity triggering receptor 3 [Source:HGNC Symbol;Acc:HGNC:19077]	6	-1	31588895	31593006	0.09139942692269276	2.0476293240200727	0.7683885043973726	0.4425255378578291	0.9998090614157651	0.7679354454655265	FALSE
ENSG00000162642	148423	C1orf52	C1orf52	protein_coding	chromosome 1 open reading frame 52 [Source:HGNC Symbol;Acc:HGNC:24871]	1	-1	85249953	85259672	0.04614595746357075	5.073753206428564	0.7683043947182573	0.44257435892407504	0.9998090614157651	0.7678532759700077	FALSE
ENSG00000133704	10526	IPO8	IPO8	protein_coding	importin 8 [Source:HGNC Symbol;Acc:HGNC:9853]	12	-1	30628988	30695869	0.0404309589878844	5.482472393040658	0.768275206846023	0.4425869100031493	0.9998090614157651	0.7678321524056104	FALSE
ENSG00000156471	9791	PTDSS1	PTDSS1	protein_coding	phosphatidylserine synthase 1 [Source:HGNC Symbol;Acc:HGNC:9587]	8	1	96261902	96336995	-0.031218254116274657	5.946256085967747	-0.7682100843406876	0.4426260769003204	0.9998090614157651	-0.7677662364135096	FALSE
ENSG00000130649	1571	CYP2E1	CYP2E1	protein_coding	cytochrome P450 family 2 subfamily E member 1 [Source:HGNC Symbol;Acc:HGNC:2631]	10	1	133520406	133561220	-0.12856568296137705	-0.5187647077685872	-0.7677921486573853	0.4428517310934109	0.9998090614157651	-0.7673865362803531	FALSE
ENSG00000149541	26229	B3GAT3	B3GAT3	protein_coding	beta-1,3-glucuronyltransferase 3 [Source:HGNC Symbol;Acc:HGNC:923]	11	-1	62615296	62622154	-0.03392604467785176	4.416945887226514	-0.7674994547201125	0.44303488170699334	0.9998090614157651	-0.7670784367017672	FALSE
ENSG00000106415	113263	GLCCI1	GLCCI1	protein_coding	glucocorticoid induced 1 [Source:HGNC Symbol;Acc:HGNC:18713]	7	1	7968796	8094272	-0.04450055194736002	6.107372147597757	-0.76745764288735	0.44312612512948324	0.9998090614157651	-0.7669249723862199	FALSE
ENSG00000065621	119391	GSTO2	GSTO2	protein_coding	glutathione S-transferase omega 2 [Source:HGNC Symbol;Acc:HGNC:23064]	10	1	104268873	104304950	-0.06823770092454762	1.68315146675868	-0.7671683916145452	0.4432474441538038	0.9998090614157651	-0.7667209512247158	FALSE
ENSG00000189057	374393	FAM111B	FAM111B	protein_coding	family with sequence similarity 111 member B [Source:HGNC Symbol;Acc:HGNC:24200]	11	1	59107185	59127412	-0.13517862578898307	0.40880677408065114	-0.7671193540089152	0.44326198427627217	0.9998090614157651	-0.7666965013673286	FALSE
ENSG00000112159	23195	MDN1	MDN1	protein_coding	midasin AAA ATPase 1 [Source:HGNC Symbol;Acc:HGNC:18302]	6	-1	89642498	89819794	-0.04313371507641328	5.370401881822081	-0.7668524370490937	0.44342164503434245	0.9998090614157651	-0.7664280548994693	FALSE
ENSG00000117592	9588	PRDX6	PRDX6	protein_coding	peroxiredoxin 6 [Source:HGNC Symbol;Acc:HGNC:16753]	1	1	173477330	173488815	0.0819266187156602	7.595570241097631	0.7668973741643229	0.443453765047361	0.9998090614157651	0.766374056417411	FALSE
ENSG00000115993	66008	TRAK2	TRAK2	protein_coding	trafficking kinesin protein 2 [Source:HGNC Symbol;Acc:HGNC:13206]	2	-1	201377207	201451500	-0.0664882472806676	6.366976605609429	-0.7667759639376948	0.44350039885111336	0.9998090614157651	-0.7662956620883314	FALSE
ENSG00000099800	26517	TIMM13	TIMM13	protein_coding	translocase of inner mitochondrial membrane 13 [Source:HGNC Symbol;Acc:HGNC:11816]	19	-1	2425625	2427586	-0.06157055040735937	3.1429254876438746	-0.766678057609217	0.443530241647482	0.9998090614157651	-0.7662454969597148	FALSE
ENSG00000130193	51337	THEM6	THEM6	protein_coding	thioesterase superfamily member 6 [Source:HGNC Symbol;Acc:HGNC:29656]	8	1	142727223	142736927	0.06357228767879519	1.819474774107691	0.7666294247198626	0.44353876089882127	0.9998090614157651	0.7662311766267496	FALSE
ENSG00000129749	57053	CHRNA10	CHRNA10	protein_coding	cholinergic receptor nicotinic alpha 10 subunit [Source:HGNC Symbol;Acc:HGNC:13800]	11	-1	3665587	3671384	0.058019284192790455	1.924505937997229	0.7666559641192319	0.44354946582358046	0.9998090614157651	0.7662131825351353	FALSE
ENSG00000011275	54476	RNF216	RNF216	protein_coding	ring finger protein 216 [Source:HGNC Symbol;Acc:HGNC:21698]	7	-1	5620047	5781739	0.027159507540019057	6.83489020414645	0.7665914283414269	0.44361547225212383	0.9998090614157651	0.7661022366778282	FALSE
ENSG00000126214	3831	KLC1	KLC1	protein_coding	kinesin light chain 1 [Source:HGNC Symbol;Acc:HGNC:6387]	14	1	103561896	103714249	-0.03344476997382717	6.172718771896804	-0.7664804207870097	0.44366901235426637	0.9998090614157651	-0.7660122515734886	FALSE
ENSG00000128829	440275	EIF2AK4	EIF2AK4	protein_coding	eukaryotic translation initiation factor 2 alpha kinase 4 [Source:HGNC Symbol;Acc:HGNC:19687]	15	1	39934115	40035591	-0.041070342761373446	4.471040925512158	-0.76631563510481	0.44373782331483635	0.9998090614157651	-0.7658966097725527	FALSE
ENSG00000101574	64863	METTL4	METTL4	protein_coding	methyltransferase like 4 [Source:HGNC Symbol;Acc:HGNC:24726]	18	-1	2537525	2571509	0.04714586916430452	4.618151183176146	0.7658978243540183	0.44401371558879277	0.9998090614157651	0.7654330556478227	FALSE
ENSG00000164002	64789	EXO5	EXO5	protein_coding	exonuclease 5 [Source:HGNC Symbol;Acc:HGNC:26115]	1	1	40508741	40516556	-0.07022912426990224	1.6998080195829002	-0.7657971680477089	0.4440371181484528	0.9998090614157651	-0.7653937422413678	FALSE
ENSG00000224905	NA	AP001347.1	AP001347.1	lncRNA	novel transcript, antisense to LIPI	21	1	14027419	14144468	0.0667445029625311	2.5529217780205293	0.7658489691728712	0.44403954051253247	0.9998090614157651	0.7653896730368038	FALSE
ENSG00000229638	NA	RPL4P4	RPL4P4	processed_pseudogene	ribosomal protein L4 pseudogene 4 [Source:HGNC Symbol;Acc:HGNC:36179]	3	-1	185417495	185418778	0.07524226557327385	3.377653050150479	0.7657831411252307	0.4440523061081997	0.9998090614157651	0.7653682289799835	FALSE
ENSG00000122299	29066	ZC3H7A	ZC3H7A	protein_coding	zinc finger CCCH-type containing 7A [Source:HGNC Symbol;Acc:HGNC:30959]	16	-1	11750586	11797258	0.0388974543677989	6.239164776235708	0.7657875569855014	0.44407031350951864	0.9998090614157651	0.7653379801683827	FALSE
ENSG00000126709	2537	IFI6	IFI6	protein_coding	interferon alpha inducible protein 6 [Source:HGNC Symbol;Acc:HGNC:4054]	1	-1	27666064	27672198	0.16536270681089693	5.391623661711495	0.7656147450586386	0.4441677486189891	0.9998090614157651	0.7651743209296419	FALSE
ENSG00000196517	6536	SLC6A9	SLC6A9	protein_coding	solute carrier family 6 member 9 [Source:HGNC Symbol;Acc:HGNC:11056]	1	-1	43991500	44031467	-0.1492816481709398	1.6985416105851026	-0.7652088049374847	0.44445446942277833	0.9998090614157651	-0.764692842235205	FALSE
ENSG00000271736	NA	LINC02772	LINC02772	lncRNA	long intergenic non-protein coding RNA 2772 [Source:HGNC Symbol;Acc:HGNC:54292]	1	1	157273760	157283968	0.15253337283833027	1.1988687359393004	0.7650206074243897	0.44457775818194145	0.9998090614157651	0.76448586288478515	FALSE
ENSG00000131043	25980	AAR2	AAR2	protein_coding	AAR2 splicing factor [Source:HGNC Symbol;Acc:HGNC:15886]	20	1	36236459	36270918	0.03723302421004915	3.9326343610307735	0.7648041691000134	0.4446423516067225	0.9998090614157651	0.7643774353738222	FALSE
ENSG00000131051	9584	RBM39	RBM39	protein_coding	RNA binding motif protein 39 [Source:HGNC Symbol;Acc:HGNC:15923]	20	-1	35701347	35742312	0.03231692968790156	8.219343457905905	0.7647290711917258	0.44469792333784985	0.9998090614157651	0.7642841590067312	FALSE
ENSG00000132768	1802	DPH2	DPH2	protein_coding	diphthamide biosynthesis 2 [Source:HGNC Symbol;Acc:HGNC:3004]	1	1	43970000	43973369	0.04801368537906292	2.6696074680049597	0.7646344953632196	0.4447354560996668	0.9998090614157651	0.7642211645572995	FALSE
ENSG00000130653	375775	PNPLA7	PNPLA7	protein_coding	patatin like phospholipase domain containing 7 [Source:HGNC Symbol;Acc:HGNC:24768]	9	-1	137459952	137550402	-0.06832579367232006	3.365212367174319	-0.7647037177419608	0.4447878691358411	0.9998090614157651	-0.7641332003428133	FALSE
ENSG00000114480	2632	GBE1	GBE1	protein_coding	1,4-alpha-glucan branching enzyme 1 [Source:HGNC Symbol;Acc:HGNC:4180]	3	-1	81489703	81761645	-0.03968587294566728	5.574420926197146	-0.7645698114954748	0.44482558188311117	0.9998090614157651	-0.7640699111169184	FALSE
ENSG00000268518	NA	AC020909.2	AC020909.2	lncRNA	novel transcript	19	-1	50486810	50487638	-0.1305503642643655	-0.7960920480917248	-0.7642973796102662	0.4449400921248311	0.9998090614157651	-0.7638777597116815	FALSE
ENSG00000163644	152926	PPM1K	PPM1K	protein_coding	protein phosphatase, Mg2+/Mn2+ dependent 1K [Source:HGNC Symbol;Acc:HGNC:25415]	4	-1	88257620	88284769	0.058444667255438176	5.555823607979399	0.7642716813680429	0.4449647214835063	0.9998090614157651	0.7638364346408151	FALSE
ENSG00000164308	64167	ERAP2	ERAP2	protein_coding	endoplasmic reticulum aminopeptidase 2 [Source:HGNC Symbol;Acc:HGNC:29499]	5	1	96875939	96919716	0.10098602207254981	6.510304011405484	0.7643070870930583	0.44516467173835284	0.9998090614157651	0.7635009906782635	FALSE
ENSG00000273674	NA	AC021752.1	AC021752.1	lncRNA	novel transcript	15	-1	50839875	50908603	0.06898483431225522	2.1405610809325015	0.7638986211054009	0.4451912243655093	0.9998090614157651	0.7634564514682322	FALSE
ENSG00000101972	10735	STAG2	STAG2	protein_coding	stromal antigen 2 [Source:HGNC Symbol;Acc:HGNC:11355]	X	1	123960212	124422664	0.034763519528063114	7.925713002379906	0.7638408524592605	0.44523023247040583	0.9998090614157651	0.7633910222646908	FALSE
ENSG00000107736	64072	CDH23	CDH23	protein_coding	cadherin related 23 [Source:HGNC Symbol;Acc:HGNC:13733]	10	1	71396920	71815947	0.045157385717905285	5.884372117744287	0.7638581923136315	0.4452477918521135	0.9998090614157651	0.7633615705711242	FALSE
ENSG00000237513	NA	AC007384.1	AC007384.1	lncRNA	novel transcript	7	1	104940943	105000713	-0.06969657512210681	2.0831438832486264	-0.7637661601756636	0.4452647140196856	0.9998090614157651	-0.7633331882794935	FALSE
ENSG00000102225	5127	CDK16	CDK16	protein_coding	cyclin dependent kinase 16 [Source:HGNC Symbol;Acc:HGNC:8749]	X	1	47217860	47229997	-0.025969908874742487	4.897407301570165	-0.7637237362819381	0.4452847949765336	0.9998090614157651	-0.7632995087835869	FALSE
ENSG00000259319	NA	AF111167.2	AF111167.2	lncRNA	novel transcript, antisense to JDP2	14	-1	75423683	75427741	-0.11697448688514989	-0.5851820538812774	-0.7637184386852774	0.4452856980618327	0.9998090614157651	-0.7632979941620811	FALSE
ENSG00000174132	345757	FAM174A	FAM174A	protein_coding	family with sequence similarity 174 member A [Source:HGNC Symbol;Acc:HGNC:24943]	5	1	100535374	100586741	0.05767224768401569	3.9539275297438152	0.7637806129607847	0.4452861930300843	0.9998090614157651	0.7632971640202459	FALSE
ENSG00000122432	100505741	SPATA1	SPATA1	protein_coding	spermatogenesis associated 1 [Source:HGNC Symbol;Acc:HGNC:14682]	1	1	84506300	84566194	-0.07353888002442632	1.5207107371052109	-0.7637365738924174	0.4453031489033118	0.9998090614157651	-0.7632687265953161	FALSE
ENSG00000269696	NA	AC005498.3	AC005498.3	lncRNA	novel transcript, antisense to ZFP28	19	-1	56545566	56567411	-0.08286586526670092	0.9618210239882277	-0.7634127350696515	0.4454676586691283	0.9998090614157651	-0.7629928522228281	FALSE
ENSG00000107614	1787	TRDMT1	TRDMT1	protein_coding	tRNA aspartic acid methyltransferase 1 [Source:HGNC Symbol;Acc:HGNC:2977]	10	-1	17137336	17202054	-0.048434636691503385	3.7528757083269673	-0.7634058747290458	0.4454904213863272	0.9998090614157651	-0.7629546848962137	FALSE
ENSG00000166148	552	AVPR1A	AVPR1A	protein_coding	arginine vasopressin receptor 1A [Source:HGNC Symbol;Acc:HGNC:895]	12	-1	63142759	63150942	0.132059118496547	0.9416765534658754	0.763391390883565	0.4455269286167749	0.9998090614157651	0.7628934738134782	FALSE
ENSG00000177272	3738	KCNA3	KCNA3	protein_coding	potassium voltage-gated channel subfamily A member 3 [Source:HGNC Symbol;Acc:HGNC:6221]	1	-1	110672465	110674940	-0.09544991087093191	2.667168046566167	-0.7633135174294801	0.44553102507848374	0.9998090614157651	-0.7628866055207636	FALSE
ENSG00000255872	NA	AL138752.2	AL138752.2	protein_coding	novel transcript	9	-1	37588413	38068687	-0.037590559544045554	3.316301550458732	-0.7632428978774903	0.445573244514302	0.9998090614157651	-0.7628158208106254	FALSE
ENSG00000125166	2806	GOT2	GOT2	protein_coding	glutamic-oxaloacetic transaminase 2 [Source:HGNC Symbol;Acc:HGNC:4433]	16	-1	58707131	58734342	-0.040711633707575245	4.442813100054374	-0.7630043243023689	0.4457075247593645	0.9998090614157651	-0.7625907132157375	FALSE
ENSG00000155324	65983	GRAMD2B	GRAMD2B	protein_coding	GRAM domain containing 2B [Source:HGNC Symbol;Acc:HGNC:24911]	5	1	126360132	126496494	-0.05714534655217873	2.6842676718475844	-0.7629478309369501	0.44576117298001927	0.9998090614157651	-0.7625007880649476	FALSE
ENSG00000122958	9559	VPS26A	VPS26A	protein_coding	VPS26, retromer complex component A [Source:HGNC Symbol;Acc:HGNC:12711]	10	1	69123512	69174412	0.0232441082053656	5.7898967750666355	0.7628869710314031	0.445784104523421	0.9998090614157651	0.7624623520915265	FALSE
ENSG00000126602	10131	TRAP1	TRAP1	protein_coding	TNF receptor associated protein 1 [Source:HGNC Symbol;Acc:HGNC:16264]	16	-1	3651639	3717553	0.03964736537602498	4.59064240671132	0.7629023952793627	0.4457904420428256	0.9998090614157651	0.7624517298596339	FALSE
ENSG00000237094	NA	AL732372.2	AL732372.2	transcribed_unprocessed_pseudogene	pseudogene similar to part of septin 14 SEPT14	1	-1	365389	522928	-0.06629874762980048	4.086838022587116	-0.7629438270280964	0.4458193179299005	0.9998090614157651	-0.7624033324587083	FALSE
ENSG00000185015	377677	CA13	CA13	protein_coding	carbonic anhydrase 13 [Source:HGNC Symbol;Acc:HGNC:14914]	8	1	85220587	85284073	-0.04919386628410316	2.067213835051194	-0.76282634373006	0.44582472851773536	0.9998090614157651	-0.7623942642471682	FALSE
ENSG00000154874	NA	CCDC144B	CCDC144B	transcribed_unprocessed_pseudogene	coiled-coil domain containing 144B (pseudogene) [Source:HGNC Symbol;Acc:HGNC:26704]	17	-1	18537800	18625617	-0.10620370363109766	2.3843845939439823	-0.7631005726559821	0.4458528495707982	0.9998090614157651	-0.7623471340271494	FALSE
ENSG00000106348	3614	IMPDH1	IMPDH1	protein_coding	inosine monophosphate dehydrogenase 1 [Source:HGNC Symbol;Acc:HGNC:6052]	7	-1	128392277	128410252	-0.039478674156427473	7.2151862733048935	-0.762303566150491	0.4461602849731183	0.9998090614157651	-0.7618319899623839	FALSE
ENSG00000180233	223082	ZNRF2	ZNRF2	protein_coding	zinc and ring finger 2 [Source:HGNC Symbol;Acc:HGNC:22316]	7	1	30284597	30367689	-0.04399508487931225	4.707831763602827	-0.7621946558798013	0.44620677383973884	0.9998090614157651	-0.7617541100126818	FALSE
ENSG00000143546	6279	S100A8	S100A8	protein_coding	S100 calcium binding protein A8 [Source:HGNC Symbol;Acc:HGNC:10498]	1	-1	153390032	153391073	-0.105796752390944	10.591206222229404	-0.7621507384606655	0.4462357222811595	0.9998090614157651	-0.7617056167967375	FALSE
ENSG00000130433	59285	CACNG6	CACNG6	protein_coding	calcium voltage-gated channel auxiliary subunit gamma 6 [Source:HGNC Symbol;Acc:HGNC:13625]	19	1	53992288	54012669	0.1779796158348813	1.2739628026427336	0.7621534375525373	0.44623883309537915	0.9998090614157651	0.7617004057977054	FALSE
ENSG00000186908	23390	ZDHHC17	ZDHHC17	protein_coding	zinc finger DHHC-type containing 17 [Source:HGNC Symbol;Acc:HGNC:18412]	12	1	76763588	76853696	-0.043539222619910944	6.662785824964669	-0.7620908670139241	0.4463107685286901	0.9998090614157651	-0.7615799108076956	FALSE
ENSG00000197903	85236	HIST1H2BK	HIST1H2BK	protein_coding	histone cluster 1 H2B family member k [Source:HGNC Symbol;Acc:HGNC:13954]	6	-1	27146418	27146798	-0.06755877008620992	4.638279455773574	-0.7619295775817857	0.4464088414502406	0.9998090614157651	-0.7614156521957125	FALSE
ENSG00000084774	790	CAD	CAD	protein_coding	carbamoyl-phosphate synthetase 2, aspartate transcarbamylase, and dihydroorotase [Source:HGNC Symbol;Acc:HGNC:1424]	2	1	27217369	27243943	-0.03828250571084224	4.232718464625847	-0.7618293932860242	0.4464092350879941	0.9998090614157651	-0.7614149929481825	FALSE
ENSG00000237441	5863	RGL2	RGL2	protein_coding	ral guanine nucleotide dissociation stimulator like 2 [Source:HGNC Symbol;Acc:HGNC:9769]	6	-1	33291654	33298942	0.03700044800493263	6.4900327220346234	0.7618727317383168	0.4464120413378707	0.9998090614157651	0.7614102931715258	FALSE
ENSG00000100012	266629	SEC14L3	SEC14L3	protein_coding	SEC14 like lipid binding 3 [Source:HGNC Symbol;Acc:HGNC:18655]	22	-1	30447959	30472049	0.19872651972550393	-0.2616883154707772	0.7618154556984352	0.44647107279537457	0.9998090614157651	0.7613114339320474	FALSE
ENSG00000196912	57730	ANKRD36B	ANKRD36B	protein_coding	ankyrin repeat domain 36B [Source:HGNC Symbol;Acc:HGNC:29333]	2	-1	97492663	97589965	-0.07131873186300641	3.237956341226728	-0.76177829120584	0.4465227511797131	0.9998090614157651	-0.7612248948992787	FALSE
ENSG00000113273	411	ARSB	ARSB	protein_coding	arylsulfatase B [Source:HGNC Symbol;Acc:HGNC:714]	5	-1	78777209	78986087	0.039394801991821105	5.689470806430761	0.7616538913961612	0.4465603917315413	0.9998090614157651	0.7611618667771662	FALSE
ENSG00000220586	NA	TUBBP9	TUBBP9	transcribed_processed_pseudogene	tubulin beta class I pseudogene 9 [Source:HGNC Symbol;Acc:HGNC:42178]	6	1	39934595	40000527	0.131923329509121	-0.39205951862826444	0.7614654406862689	0.44662146268174563	0.9998090614157651	0.761059611496543	FALSE
ENSG00000256029	NA	AL590560.2	AL590560.2	protein_coding	novel protein	1	-1	159834474	159873053	-0.16173238075594465	-0.7580221050365082	-0.7612701490450878	0.4467587753599871	0.9998090614157651	-0.7608297285164626	FALSE
ENSG00000269973	NA	AC010969.2	AC010969.2	lncRNA	novel transcript	2	1	9936360	9939590	0.06441853262519825	1.5923810875424846	0.7611779975528601	0.4467994105649069	0.9998090614157651	0.7607617065137763	FALSE
ENSG00000179526	81858	SHARPIN	SHARPIN	protein_coding	SHANK associated RH domain interactor [Source:HGNC Symbol;Acc:HGNC:25321]	8	-1	144098633	144108124	0.07758596306302756	5.524056482196101	0.761101566234963	0.4468926103360724	0.9998090614157651	0.760605706441571	FALSE
ENSG00000120875	1846	DUSP4	DUSP4	protein_coding	dual specificity phosphatase 4 [Source:HGNC Symbol;Acc:HGNC:3070]	8	-1	29333064	29350684	-0.13057855392526413	0.2495358778254415	-0.7610190127820599	0.4468956078174149	0.9998090614157651	-0.7606006894907218	FALSE
ENSG00000116396	3749	KCNC4	KCNC4	protein_coding	potassium voltage-gated channel subfamily C member 4 [Source:HGNC Symbol;Acc:HGNC:6236]	1	1	110211343	110283100	-0.06337027507500448	2.3627153754465695	-0.7607967915627338	0.44702837385186567	0.9998090614157651	-0.7603784952398491	FALSE
ENSG00000151092	55768	NGLY1	NGLY1	protein_coding	N-glycanase 1 [Source:HGNC Symbol;Acc:HGNC:17646]	3	-1	25718944	25790039	-0.028421866364758408	5.983014597355631	-0.760791276178326	0.44705113459699986	0.9998090614157651	-0.7603404071379344	FALSE
ENSG00000230204	NA	FTH1P5	FTH1P5	processed_pseudogene	ferritin heavy chain 1 pseudogene 5 [Source:HGNC Symbol;Acc:HGNC:3996]	6	-1	50912712	50913256	-0.09378702925932503	1.5413569019632876	-0.7606823261423002	0.44711326013717523	0.9998090614157651	-0.7602364511330242	FALSE
ENSG00000111775	1337	COX6A1	COX6A1	protein_coding	cytochrome c oxidase subunit 6A1 [Source:HGNC Symbol;Acc:HGNC:2277]	12	1	120438090	120440737	0.11487757847492469	-0.5383311816084486	0.76042088048645	0.44724301805781175	0.9998090614157651	0.7600193509039632	FALSE
ENSG00000104714	157697	ERICH1	ERICH1	protein_coding	glutamate rich 1 [Source:HGNC Symbol;Acc:HGNC:27234]	8	-1	614746	738106	-0.050822832616208125	7.260414602739278	-0.7604009713778203	0.4474030104227049	0.9998090614157651	-0.7597517142050247	FALSE
ENSG00000197982	127687	C1orf122	C1orf122	protein_coding	chromosome 1 open reading frame 122 [Source:HGNC Symbol;Acc:HGNC:24789]	1	1	37806979	37809454	0.06285353133174532	2.58536268786597	0.7601140180764948	0.44743774808541503	0.9998090614157651	0.7596936119140806	FALSE
ENSG00000133243	55643	BTBD2	BTBD2	protein_coding	BTB domain containing 2 [Source:HGNC Symbol;Acc:HGNC:15504]	19	-1	1985438	2034881	-0.034364797036591455	5.328372514406155	-0.7598960711593618	0.4476027900777856	0.9998090614157651	-0.7594175973444095	FALSE
ENSG00000234572	NA	LINC01800	LINC01800	lncRNA	long intergenic non-protein coding RNA 1800 [Source:HGNC Symbol;Acc:HGNC:52590]	2	-1	64846130	64863626	0.08195968611707283	1.3961142869915204	0.7597728510930144	0.4476565458650734	0.9998090614157651	0.7593277091963807	FALSE
ENSG00000166847	84516	DCTN5	DCTN5	protein_coding	dynactin subunit 5 [Source:HGNC Symbol;Acc:HGNC:24594]	16	1	23641466	23677472	-0.0428014268217316	4.887152943001246	-0.7597298661639283	0.4477561467447895	0.9998090614157651	-0.7591611770416334	FALSE
ENSG00000134684	8565	YARS	YARS	protein_coding	tyrosyl-tRNA synthetase [Source:HGNC Symbol;Acc:HGNC:12840]	1	-1	32775237	32818153	-0.031017402353407775	5.873696502179213	-0.7595225569704317	0.44780016926707167	0.9998090614157651	-0.7590875783214962	FALSE
ENSG00000100239	9701	PPP6R2	PPP6R2	protein_coding	protein phosphatase 6 regulatory subunit 2 [Source:HGNC Symbol;Acc:HGNC:19253]	22	1	50343304	50445090	-0.02973395698454251	7.018341438419309	-0.7595100260232174	0.44781324169824	0.9998090614157651	-0.7590657240683293	FALSE
ENSG00000130766	83667	SESN2	SESN2	protein_coding	sestrin 2 [Source:HGNC Symbol;Acc:HGNC:20746]	1	1	28259518	28282491	0.04554013792884959	3.7179460773784943	0.7592946511239435	0.44794716614380237	0.9998090614157651	0.7588418524888073	FALSE
ENSG00000148400	4851	NOTCH1	NOTCH1	protein_coding	notch receptor 1 [Source:HGNC Symbol;Acc:HGNC:7881]	9	-1	136494433	136546048	0.035335810660336975	8.189857878692656	0.7592233870317481	0.4479874767012597	0.9998090614157651	0.7587744757609696	FALSE
ENSG00000141552	51529	ANAPC11	ANAPC11	protein_coding	anaphase promoting complex subunit 11 [Source:HGNC Symbol;Acc:HGNC:14452]	17	1	81890790	81900991	0.04800255600977521	1.983889216963779	0.7591033427235931	0.44802592223875637	0.9998090614157651	0.7587102195134262	FALSE
ENSG00000164983	157378	TMEM65	TMEM65	protein_coding	transmembrane protein 65 [Source:HGNC Symbol;Acc:HGNC:25203]	8	-1	124306189	124372692	-0.03183170697957127	6.0888012770226885	-0.7591440007214262	0.4480501811119044	0.9998090614157651	-0.7586696758693859	FALSE
ENSG00000138095	10128	LRPPRC	LRPPRC	protein_coding	leucine rich pentatricopeptide repeat containing [Source:HGNC Symbol;Acc:HGNC:15714]	2	-1	43886224	43995989	0.041006179226101835	6.055426954839131	0.7590905461381227	0.44805835140789163	0.9998090614157651	0.7586560212053852	FALSE
ENSG00000204856	29902	FAM216A	FAM216A	protein_coding	family with sequence similarity 216 member A [Source:HGNC Symbol;Acc:HGNC:30180]	12	1	110468415	110490385	0.04974665996377903	2.636272160391461	0.7590388222775832	0.44807936987404606	0.9998090614157651	0.7586208945976097	FALSE
ENSG00000231925	6892	TAPBP	TAPBP	protein_coding	TAP binding protein [Source:HGNC Symbol;Acc:HGNC:11566]	6	-1	33299694	33314387	0.03649024582160543	9.364710458381417	0.7588915704246191	0.4482238371700026	0.9998090614157651	0.7583794824139958	FALSE
ENSG00000225082	NA	DAP3P1	DAP3P1	unprocessed_pseudogene	death associated protein 3 pseudogene 1 [Source:HGNC Symbol;Acc:HGNC:17624]	1	1	155586644	155602197	0.06523044239646913	1.1672094156042776	0.7586601915042118	0.44830240209038985	0.9998090614157651	0.7582482149969691	FALSE
ENSG00000260352	NA	AC092287.1	AC092287.1	lncRNA	novel transcript, antisense to SMG1	16	1	18926863	18937043	-0.10249636961896169	-0.238562874748704	-0.7585598218163915	0.4483488794178849	0.9998090614157651	-0.7581705661495919	FALSE
ENSG00000198237	NA	AC131392.1	AC131392.1	unprocessed_pseudogene	glucuronidase, beta (GUSB) pseudogene	5	1	69875271	69920867	-0.10575254194192027	0.1386509402477915	-0.7584056317607328	0.44848028686275443	0.9998090614157651	-0.757951050788848	FALSE
ENSG00000099875	2872	MKNK2	MKNK2	protein_coding	MAPK interacting serine/threonine kinase 2 [Source:HGNC Symbol;Acc:HGNC:7111]	19	-1	2037465	2051244	0.032383175491613514	7.693174543671093	0.7582948797528389	0.4485467794142567	0.9998090614157651	0.7578399892894614	FALSE
ENSG00000178852	124989	EFCAB13	EFCAB13	protein_coding	EF-hand calcium binding domain 13 [Source:HGNC Symbol;Acc:HGNC:26864]	17	1	47323290	47441312	0.0640483917587722	3.0626419131316416	0.7583453311235858	0.44855292312235173	0.9998090614157651	0.7578297280188504	FALSE
ENSG00000198093	65251	ZNF649	ZNF649	protein_coding	zinc finger protein 649 [Source:HGNC Symbol;Acc:HGNC:25741]	19	-1	51889235	51905040	0.06900118587697912	1.2667145904829904	0.758140154415238	0.44860385238312406	0.9998090614157651	0.7577446686305889	FALSE
ENSG00000132406	85013	TMEM128	TMEM128	protein_coding	transmembrane protein 128 [Source:HGNC Symbol;Acc:HGNC:28201]	4	-1	4235542	4248223	0.038928789167297584	3.566335865372991	0.7581366655048285	0.4486139188775833	0.9998090614157651	0.7577278567468219	FALSE
ENSG00000174013	200933	FBXO45	FBXO45	protein_coding	F-box protein 45 [Source:HGNC Symbol;Acc:HGNC:29148]	3	1	196568611	196589059	-0.04475101627904987	3.4359260415781896	-0.7581009509886047	0.44863319278495584	0.9998090614157651	-0.75769566831455	FALSE
ENSG00000197879	4641	MYO1C	MYO1C	protein_coding	myosin IC [Source:HGNC Symbol;Acc:HGNC:7597]	17	-1	1464186	1492686	0.05007008757128739	3.414221243699584	0.7577879418850222	0.44884842154733084	0.9998090614157651	0.7573362783492062	FALSE
ENSG00000168259	7266	DNAJC7	DNAJC7	protein_coding	DnaJ heat shock protein family (Hsp40) member C7 [Source:HGNC Symbol;Acc:HGNC:12392]	17	-1	41976435	42021376	-0.020786596763324283	6.230133542027345	-0.7577301901633146	0.4488652594617054	0.9998090614157651	-0.7573081664490837	FALSE
ENSG00000073169	83642	SELENOO	SELENOO	protein_coding	selenoprotein O [Source:HGNC Symbol;Acc:HGNC:30395]	22	1	50200979	50217616	-0.030064007039265483	5.316080631786816	-0.7577357234713156	0.44889922007336214	0.9998090614157651	-0.7572514690075848	FALSE
ENSG00000182871	80781	COL18A1	COL18A1	protein_coding	collagen type XVIII alpha 1 chain [Source:HGNC Symbol;Acc:HGNC:2195]	21	1	45405165	45513720	-0.08336659998411555	5.836305755004739	-0.757722384533996	0.4490890602101999	0.9998090614157651	-0.7569345746031972	FALSE
ENSG00000211820	NA	TRAV41	TRAV41	TR_V_gene	T cell receptor alpha variable 41 [Source:HGNC Symbol;Acc:HGNC:12142]	14	1	22320188	22320691	-0.11702447499657065	0.06850434212607553	-0.7572132313780268	0.44916222551981777	0.9998090614157651	-0.7568124622546544	FALSE
ENSG00000108474	9487	PIGL	PIGL	protein_coding	phosphatidylinositol glycan anchor biosynthesis class L [Source:HGNC Symbol;Acc:HGNC:8966]	17	1	16217191	16351797	0.04460993342462327	5.071900414345636	0.7571859900824175	0.4491990276023752	0.9998090614157651	0.7567510441228079	FALSE
ENSG00000198783	91603	ZNF830	ZNF830	protein_coding	zinc finger protein 830 [Source:HGNC Symbol;Acc:HGNC:28291]	17	1	34961540	34963777	0.034714707874933914	4.293589545698969	0.7569556920754994	0.4493271920116083	0.9998090614157651	0.7565371758249718	FALSE
ENSG00000225339	NA	AL354740.1	AL354740.1	lncRNA	novel transcript, antisense to C6orf1	6	1	34248535	34286768	0.05236948740305758	2.9382201802271055	0.7569156271318638	0.4493633880929142	0.9998090614157651	0.7564767815920543	FALSE
ENSG00000169710	2194	FASN	FASN	protein_coding	fatty acid synthase [Source:HGNC Symbol;Acc:HGNC:3594]	17	-1	82078338	82098294	0.060619958104097815	3.4380408357977696	0.7568546642756054	0.44938073834258474	0.9998090614157651	0.7564478331652588	FALSE
ENSG00000051108	9709	HERPUD1	HERPUD1	protein_coding	homocysteine inducible ER protein with ubiquitin like domain 1 [Source:HGNC Symbol;Acc:HGNC:13744]	16	1	56932142	56944864	0.036918011276307894	6.0142251127747	0.7567651228033216	0.4494600797855671	0.9998090614157651	0.7563154621695753	FALSE
ENSG00000138434	6744	ITPRID2	ITPRID2	protein_coding	ITPR interacting domain containing 2 [Source:HGNC Symbol;Acc:HGNC:11319]	2	1	181891730	181930738	0.06251440265766206	6.341992826261574	0.7565867675810211	0.44956412899980747	0.9998090614157651	0.7561418895168689	FALSE
ENSG00000204472	199	AIF1	AIF1	protein_coding	allograft inflammatory factor 1 [Source:HGNC Symbol;Acc:HGNC:352]	6	1	31615217	31617021	0.05961038822375819	7.925450598960008	0.7565518151165692	0.44958955234517506	0.9998090614157651	0.756099482304137	FALSE
ENSG00000023839	1244	ABCC2	ABCC2	protein_coding	ATP binding cassette subfamily C member 2 [Source:HGNC Symbol;Acc:HGNC:53]	10	1	99782640	99852594	-0.05883285880043365	2.2411583234020123	-0.7564578593436186	0.4496368997604743	0.9998090614157651	-0.7560205084417337	FALSE
ENSG00000198786	4540	MT-ND5	MT-ND5	protein_coding	mitochondrially encoded NADH:ubiquinone oxidoreductase core subunit 5 [Source:HGNC Symbol;Acc:HGNC:7461]	MT	1	12337	14148	0.060117677253174406	11.757339080066444	0.7564918604310057	0.44965378393185285	0.9998090614157651	0.7559923473643366	FALSE
ENSG00000177311	253461	ZBTB38	ZBTB38	protein_coding	zinc finger and BTB domain containing 38 [Source:HGNC Symbol;Acc:HGNC:26636]	3	1	141324213	141449792	-0.06631549334062292	5.277290784080614	-0.7564013718631061	0.4496871409198022	0.9998090614157651	-0.7559367130696344	FALSE
ENSG00000164251	2150	F2RL1	F2RL1	protein_coding	F2R like trypsin receptor 1 [Source:HGNC Symbol;Acc:HGNC:3538]	5	1	76818933	76835315	0.0739341154285178	4.9371399399519005	0.7563047170199186	0.4498279736385067	0.9998090614157651	0.7557018516723576	FALSE
ENSG00000158526	90121	TSR2	TSR2	protein_coding	TSR2 ribosome maturation factor [Source:HGNC Symbol;Acc:HGNC:25455]	X	1	54440404	54448032	-0.042142462333206065	4.1133643319212565	-0.7560390731240964	0.449880486650297	0.9998090614157651	-0.7556142883781096	FALSE
ENSG00000204231	6257	RXRB	RXRB	protein_coding	retinoid X receptor beta [Source:HGNC Symbol;Acc:HGNC:10478]	6	-1	33193588	33200688	0.028566340526977818	5.517579828449557	0.7560170571482638	0.44988450076546427	0.9998090614157651	0.755607595243997	FALSE
ENSG00000139629	11226	GALNT6	GALNT6	protein_coding	polypeptide N-acetylgalactosaminyltransferase 6 [Source:HGNC Symbol;Acc:HGNC:4128]	12	-1	51351247	51392867	0.04972672417609392	4.534720509624602	0.7560588471473738	0.44991730652907436	0.9998090614157651	0.755552896194844	FALSE
ENSG00000179088	374470	C12orf42	C12orf42	protein_coding	chromosome 12 open reading frame 42 [Source:HGNC Symbol;Acc:HGNC:24729]	12	-1	103237591	103496010	-0.06970262238225367	3.275334091735683	-0.7556568742415972	0.4501505201574316	0.9998090614157651	-0.7551641100318789	FALSE
ENSG00000197557	92104	TTC30A	TTC30A	protein_coding	tetratricopeptide repeat domain 30A [Source:HGNC Symbol;Acc:HGNC:25853]	2	-1	177612999	177618742	0.11317739071972133	-0.5207027051592219	0.7553820654709281	0.4502532508142404	0.9998090614157651	0.754992885850013	FALSE
ENSG00000143353	127018	LYPLAL1	LYPLAL1	protein_coding	lysophospholipase like 1 [Source:HGNC Symbol;Acc:HGNC:20440]	1	1	219173869	219212865	-0.037582093663695026	4.7903808536453365	-0.7554112836319986	0.45028379870370183	0.9998090614157651	-0.7549419750612179	FALSE
ENSG00000197713	6120	RPE	RPE	protein_coding	ribulose-5-phosphate-3-epimerase [Source:HGNC Symbol;Acc:HGNC:10293]	2	1	210002565	210022260	-0.04929735561128945	4.085192137872667	-0.7552458955603317	0.4503508338588177	0.9998090614157651	-0.7548302618398788	FALSE
ENSG00000198964	259230	SGMS1	SGMS1	protein_coding	sphingomyelin synthase 1 [Source:HGNC Symbol;Acc:HGNC:29799]	10	-1	50305586	50625163	-0.033874512322180195	6.595080556902318	-0.7551386074952006	0.4504417620676937	0.9998090614157651	-0.7546787462057135	FALSE
ENSG00000257704	255783	INAFM1	INAFM1	protein_coding	InaF motif containing 1 [Source:HGNC Symbol;Acc:HGNC:27406]	19	1	47274885	47275723	-0.06927106212363565	1.8207542500611116	-0.754934145848757	0.45055315493698134	0.9998090614157651	-0.754493153476225	FALSE
ENSG00000075618	6624	FSCN1	FSCN1	protein_coding	fascin actin-bundling protein 1 [Source:HGNC Symbol;Acc:HGNC:11148]	7	1	5592816	5606655	0.07784126511607825	1.7965333923618163	0.754923296884044	0.4505667179442927	0.9998090614157651	0.7544705577942732	FALSE
ENSG00000162298	84447	SYVN1	SYVN1	protein_coding	synoviolin 1 [Source:HGNC Symbol;Acc:HGNC:20738]	11	-1	65121780	65134533	-0.026211230918106843	5.6213919099348555	-0.7548530224117336	0.45058078241257404	0.9998090614157651	-0.7544471270958274	FALSE
ENSG00000090487	51324	SPG21	SPG21	protein_coding	SPG21 abhydrolase domain containing, maspardin [Source:HGNC Symbol;Acc:HGNC:20373]	15	-1	64963022	64990310	0.0291741386511557	6.871174488359235	0.754838657620655	0.45062501627687024	0.9998090614157651	0.7543734383970634	FALSE
ENSG00000025156	3298	HSF2	HSF2	protein_coding	heat shock transcription factor 2 [Source:HGNC Symbol;Acc:HGNC:5225]	6	1	122399551	122433119	-0.05190911143030785	3.089898673578648	-0.7547450365237851	0.45066180758523855	0.9998090614157651	-0.7543121512890918	FALSE
ENSG00000174837	2015	ADGRE1	ADGRE1	protein_coding	adhesion G protein-coupled receptor E1 [Source:HGNC Symbol;Acc:HGNC:3336]	19	1	6887566	6940459	-0.0817796749498072	5.831255707140226	-0.7547338923675531	0.4507018178407999	0.9998090614157651	-0.7542455052618608	FALSE
ENSG00000172296	55304	SPTLC3	SPTLC3	protein_coding	serine palmitoyltransferase long chain base subunit 3 [Source:HGNC Symbol;Acc:HGNC:16253]	20	1	13008972	13169103	0.1492271806178579	-0.8009555959445109	0.7545055576510449	0.45078386886804533	0.9998090614157651	0.7541088414072806	FALSE
ENSG00000259321	NA	AL136295.2	AL136295.2	lncRNA	novel transcript	14	1	24139445	24140444	0.08293622380833265	1.2471600815550634	0.7544514916344692	0.4508306141203835	0.9998090614157651	0.754030989004069	FALSE
ENSG00000157764	673	BRAF	BRAF	protein_coding	B-Raf proto-oncogene, serine/threonine kinase [Source:HGNC Symbol;Acc:HGNC:1097]	7	-1	140719327	140924928	-0.02931563374481705	7.324772907522218	-0.7541700226807542	0.4510153722561532	0.9998090614157651	-0.7537233262175476	FALSE
ENSG00000157600	84187	TMEM164	TMEM164	protein_coding	transmembrane protein 164 [Source:HGNC Symbol;Acc:HGNC:26217]	X	1	110002631	110182734	0.06653246656473932	7.78049854262312	0.7544042767070402	0.4510208415586422	0.9998090614157651	0.7537142197175901	FALSE
ENSG00000103365	23062	GGA2	GGA2	protein_coding	golgi associated, gamma adaptin ear containing, ARF binding protein 2 [Source:HGNC Symbol;Acc:HGNC:16064]	16	-1	23463542	23521995	0.03372668145222946	5.980376153136526	0.7538781882124559	0.45117602002873314	0.9998090614157651	0.7534558704451841	FALSE
ENSG00000256448	NA	AP000763.3	AP000763.3	lncRNA	novel transcript	11	1	73405297	73410682	0.05187510645981508	5.236069904037648	0.7537292688449682	0.4513247460845531	0.9998090614157651	0.7532083106782856	FALSE
ENSG00000235823	NA	OLMALINC	OLMALINC	lncRNA	oligodendrocyte maturation-associated long intergenic non-coding RNA [Source:HGNC Symbol;Acc:HGNC:28060]	10	1	100373099	100454043	-0.07917911338330907	1.141611951400334	-0.7534641360150117	0.45141592852795176	0.9998090614157651	-0.753056557108087	FALSE
ENSG00000234199	NA	LINC01191	LINC01191	lncRNA	long intergenic non-protein coding RNA 1191 [Source:HGNC Symbol;Acc:HGNC:49595]	2	1	113970719	114007304	-0.07564523662477418	2.570090380584045	-0.7535253277421	0.4514639302386868	0.9998090614157651	-0.7529766755498503	FALSE
ENSG00000138674	22872	SEC31A	SEC31A	protein_coding	SEC31 homolog A, COPII coat complex component [Source:HGNC Symbol;Acc:HGNC:17052]	4	-1	82818509	82901166	-0.040838118063302176	6.3981240997493645	-0.7533301968070881	0.45149734337471004	0.9998090614157651	-0.752921074255894	FALSE
ENSG00000104442	55156	ARMC1	ARMC1	protein_coding	armadillo repeat containing 1 [Source:HGNC Symbol;Acc:HGNC:17684]	8	-1	65602458	65634217	0.038274924642113906	4.1035416563439355	0.7532322619286405	0.4515484955812592	0.9998090614157651	0.7528359586830641	FALSE
ENSG00000103510	84148	KAT8	KAT8	protein_coding	lysine acetyltransferase 8 [Source:HGNC Symbol;Acc:HGNC:17933]	16	1	31114489	31131393	0.025440594362325264	5.7568826795020165	0.7531339372932954	0.45162307718899075	0.9998090614157651	0.7527118671371692	FALSE
ENSG00000116106	2043	EPHA4	EPHA4	protein_coding	EPH receptor A4 [Source:HGNC Symbol;Acc:HGNC:3388]	2	-1	221418027	221574202	-0.07027901543331971	4.108058487249164	-0.7532110950585753	0.4516261792064681	0.9998090614157651	-0.7527067061406401	FALSE
ENSG00000159314	201176	ARHGAP27	ARHGAP27	protein_coding	Rho GTPase activating protein 27 [Source:HGNC Symbol;Acc:HGNC:31813]	17	-1	45393902	45434421	0.028038042622565484	7.770190647110647	0.7531147872845038	0.4516368896706562	0.9998090614157651	0.7526888867083392	FALSE
ENSG00000012779	240	ALOX5	ALOX5	protein_coding	arachidonate 5-lipoxygenase [Source:HGNC Symbol;Acc:HGNC:435]	10	1	45374176	45446119	-0.051747324669960904	9.406213225500313	-0.7531403160304649	0.45165508954761735	0.9998090614157651	-0.7526586073853159	FALSE
ENSG00000130559	157922	CAMSAP1	CAMSAP1	protein_coding	calmodulin regulated spectrin associated protein 1 [Source:HGNC Symbol;Acc:HGNC:19946]	9	-1	135808487	135907546	-0.036283252623522166	4.401309555377467	-0.7530362945488397	0.45166845514764264	0.9998090614157651	-0.7526363713381526	FALSE
ENSG00000217275	NA	AL031777.1	AL031777.1	processed_pseudogene	ribosomal protein S10 (RPS10) pseudogene	6	1	26202156	26202654	0.09116480787907522	1.0899856340280596	0.7529661395205607	0.4517490873298796	0.9998090614157651	0.7525022332894932	FALSE
ENSG00000116641	85440	DOCK7	DOCK7	protein_coding	dedicator of cytokinesis 7 [Source:HGNC Symbol;Acc:HGNC:19190]	1	-1	62454298	62688386	0.06224396843969782	2.9042142952542758	0.7528795940945967	0.45177950582277326	0.9998090614157651	0.7524516332244083	FALSE
ENSG00000149294	4684	NCAM1	NCAM1	protein_coding	neural cell adhesion molecule 1 [Source:HGNC Symbol;Acc:HGNC:7656]	11	1	112961247	113278436	-0.12668796874963384	3.4061768414964604	-0.7528468776454029	0.4518810676535475	0.9998090614157651	-0.7522827027368493	FALSE
ENSG00000249456	NA	AL731577.2	AL731577.2	lncRNA	novel transcript, sense overlapping ZRANB1	10	1	124917143	124942881	-0.045197796126934975	4.473816621775211	-0.7526789507152777	0.451910859716378	0.9998090614157651	-0.7522331528806949	FALSE
ENSG00000085721	54700	RRN3	RRN3	protein_coding	RRN3 homolog, RNA polymerase I transcription factor [Source:HGNC Symbol;Acc:HGNC:30346]	16	-1	15060022	15094317	0.042859327467193786	4.594270770122446	0.7526069204132287	0.45193168917170057	0.9998090614157651	0.7521985106392763	FALSE
ENSG00000073150	56666	PANX2	PANX2	protein_coding	pannexin 2 [Source:HGNC Symbol;Acc:HGNC:8600]	22	1	50170731	50180295	0.05467930674776955	4.901840719400167	0.7526574689943852	0.4519451103972548	0.9998090614157651	0.752176189778369	FALSE
ENSG00000163993	6286	S100P	S100P	protein_coding	S100 calcium binding protein P [Source:HGNC Symbol;Acc:HGNC:10504]	4	1	6693878	6697170	-0.13396556011176486	4.303013645390978	-0.7528206409090296	0.45200920215714224	0.9998090614157651	-0.7520696038409833	FALSE
ENSG00000101544	22850	ADNP2	ADNP2	protein_coding	ADNP homeobox 2 [Source:HGNC Symbol;Acc:HGNC:23803]	18	1	80109262	80147523	-0.03873097904054568	4.032322254080228	-0.7523937219249026	0.45205931189067017	0.9998090614157651	-0.7519862762569434	FALSE
ENSG00000042753	1175	AP2S1	AP2S1	protein_coding	adaptor related protein complex 2 subunit sigma 1 [Source:HGNC Symbol;Acc:HGNC:565]	19	-1	46838136	46850992	-0.058788153556360356	4.6218387691064535	-0.7523166399356078	0.45213464080833465	0.9998090614157651	-0.751861021460574	FALSE
ENSG00000198863	146923	RUNDC1	RUNDC1	protein_coding	RUN domain containing 1 [Source:HGNC Symbol;Acc:HGNC:25418]	17	1	42980565	42993690	0.026747607728446532	5.140920646654062	0.7520935266821361	0.45224811159202927	0.9998090614157651	0.7516723677102074	FALSE
ENSG00000151718	80014	WWC2	WWC2	protein_coding	WW and C2 domain containing 2 [Source:HGNC Symbol;Acc:HGNC:24148]	4	1	183099257	183320777	-0.055103084705121486	3.1666919761708745	-0.7519051895047335	0.4523757251679056	0.9998090614157651	-0.7514602324556499	FALSE
ENSG00000183484	29933	GPR132	GPR132	protein_coding	G protein-coupled receptor 132 [Source:HGNC Symbol;Acc:HGNC:17482]	14	-1	105049395	105065445	-0.03336586529323604	5.132248743915652	-0.7515844328915273	0.45255508838077974	0.9998090614157651	-0.7511621296322988	FALSE
ENSG00000283361	101929355	CFAP97D2	CFAP97D2	protein_coding	CFAP97 domain containing 2 [Source:HGNC Symbol;Acc:HGNC:53789]	13	1	114154691	114223084	0.13151804062954087	1.8033008604401597	0.7517607154168544	0.4526262156002986	0.9998090614157651	0.7510439342150539	FALSE
ENSG00000100284	10043	TOM1	TOM1	protein_coding	target of myb1 membrane trafficking protein [Source:HGNC Symbol;Acc:HGNC:11982]	22	1	35299275	35347992	-0.042333682625123714	6.650975837307538	-0.7513931217531461	0.45270358353982487	0.9998090614157651	-0.7509153802146713	FALSE
ENSG00000115267	64135	IFIH1	IFIH1	protein_coding	interferon induced with helicase C domain 1 [Source:HGNC Symbol;Acc:HGNC:18873]	2	-1	162267074	162318684	0.10262388304744441	5.622773217002792	0.75100471954813	0.4529030491108421	0.9998090614157651	0.7505840069092176	FALSE
ENSG00000067057	5214	PFKP	PFKP	protein_coding	phosphofructokinase, platelet [Source:HGNC Symbol;Acc:HGNC:8878]	10	1	3066333	3137718	-0.048471389239658436	4.681742096736858	-0.7507452409492209	0.4530891409426179	0.9998090614157651	-0.7502749257735342	FALSE
ENSG00000110074	55572	FOXRED1	FOXRED1	protein_coding	FAD dependent oxidoreductase domain containing 1 [Source:HGNC Symbol;Acc:HGNC:26927]	11	1	126269055	126278131	-0.04204050926388714	3.497319927359122	-0.7503136067594104	0.4533306179046376	0.9998090614157651	-0.7498739619272251	FALSE
ENSG00000261008	101927957	LINC01572	LINC01572	lncRNA	long intergenic non-protein coding RNA 1572 [Source:HGNC Symbol;Acc:HGNC:51385]	16	-1	72236281	72665014	-0.05820405004227158	3.401040060497862	-0.750152763873613	0.45343261395675916	0.9998090614157651	-0.7497046373483635	FALSE
ENSG00000169122	90362	FAM110B	FAM110B	protein_coding	family with sequence similarity 110 member B [Source:HGNC Symbol;Acc:HGNC:28587]	8	1	57994509	58204279	0.08972839875749344	0.7816187526732776	0.7501128399690233	0.4534355762267398	0.9998090614157651	0.7496997199780873	FALSE
ENSG00000157306	NA	ZFHX2-AS1	ZFHX2-AS1	lncRNA	ZFHX2 antisense RNA 1 [Source:HGNC Symbol;Acc:HGNC:52658]	14	1	23511760	23560778	0.08632139050287657	0.5618099781750789	0.7500490072152514	0.4534583627279998	0.9998090614157651	0.7496618949758115	FALSE
ENSG00000180198	1104	RCC1	RCC1	protein_coding	regulator of chromosome condensation 1 [Source:HGNC Symbol;Acc:HGNC:1913]	1	1	28505943	28539300	-0.03699162275013723	3.753026518434344	-0.7499230624930519	0.45355459491012873	0.9998090614157651	-0.7495021638723898	FALSE
ENSG00000237476	NA	LINC01637	LINC01637	lncRNA	long intergenic non-protein coding RNA 1637 [Source:HGNC Symbol;Acc:HGNC:52424]	22	1	20957092	20964679	0.08126360315413103	0.6533456197177919	0.7499044013657618	0.4535563988699881	0.9998090614157651	0.7494991697500468	FALSE
ENSG00000147883	1030	CDKN2B	CDKN2B	protein_coding	cyclin dependent kinase inhibitor 2B [Source:HGNC Symbol;Acc:HGNC:1788]	9	-1	22002903	22009305	-0.09157281084189828	1.8837633115207348	-0.7495864475801949	0.4537912632705221	0.9998090614157651	-0.749109410927627	FALSE
ENSG00000185658	54014	BRWD1	BRWD1	protein_coding	bromodomain and WD repeat domain containing 1 [Source:HGNC Symbol;Acc:HGNC:12760]	21	-1	39184176	39321559	-0.03659995648098935	6.161031819911736	-0.7495417694803403	0.45379543744628015	0.9998090614157651	-0.7491024848882677	FALSE
ENSG00000130165	84337	ELOF1	ELOF1	protein_coding	elongation factor 1 homolog [Source:HGNC Symbol;Acc:HGNC:28691]	19	-1	11551147	11559236	0.07035554892490126	4.924454760149785	0.7495545454954489	0.4537988247020992	0.9998090614157651	0.7490968645794357	FALSE
ENSG00000116237	23463	ICMT	ICMT	protein_coding	isoprenylcysteine carboxyl methyltransferase [Source:HGNC Symbol;Acc:HGNC:5350]	1	-1	6221193	6235972	-0.05273774079940319	4.012090092783507	-0.7492782664906171	0.4539388932867259	0.9998090614157651	-0.7488644763051502	FALSE
ENSG00000258181	NA	AC008083.3	AC008083.3	lncRNA	novel transcript	12	1	47248124	47257539	0.07782777200107605	2.833354533995685	0.7492147381619546	0.45401857606859775	0.9998090614157651	0.7487322923715689	FALSE
ENSG00000157450	54778	RNF111	RNF111	protein_coding	ring finger protein 111 [Source:HGNC Symbol;Acc:HGNC:17384]	15	1	58865175	59097419	-0.03684215836448601	6.638952204650812	-0.7490212767513135	0.45410110895478484	0.9998090614157651	-0.7485953942566418	FALSE
ENSG00000161944	433	ASGR2	ASGR2	protein_coding	asialoglycoprotein receptor 2 [Source:HGNC Symbol;Acc:HGNC:743]	17	-1	7101322	7115700	-0.07891575890865576	3.8362160773627414	-0.7489939112796125	0.45420187731531747	0.9998090614157651	-0.7484282677991232	FALSE
ENSG00000076924	56949	XAB2	XAB2	protein_coding	XPA binding protein 2 [Source:HGNC Symbol;Acc:HGNC:14089]	19	-1	7619525	7629545	0.02992276669080063	4.676569554636299	0.7481962608812079	0.4545927229406642	0.9998090614157651	0.7477802397315708	FALSE
ENSG00000244482	79168	LILRA6	LILRA6	protein_coding	leukocyte immunoglobulin like receptor A6 [Source:HGNC Symbol;Acc:HGNC:15495]	19	-1	54236592	54242791	-0.067378768664355	7.310724341857251	-0.7481776530251799	0.454665860033868	0.9998090614157651	-0.7476590121835799	FALSE
ENSG00000225806	NA	AL121917.1	AL121917.1	lncRNA	novel transcript, antisense to GNAS	20	-1	58863528	58888809	0.1112629803374105	-0.12857611509748484	0.7478804178717653	0.45476607199002894	0.9998090614157651	0.7474929248473291	FALSE
ENSG00000158402	995	CDC25C	CDC25C	protein_coding	cell division cycle 25C [Source:HGNC Symbol;Acc:HGNC:1727]	5	-1	138285265	138338355	-0.09368202814882398	0.048870281618533615	-0.7478727911233987	0.45479422752806586	0.9998090614157651	-0.7474462646815929	FALSE
ENSG00000156398	118980	SFXN2	SFXN2	protein_coding	sideroflexin 2 [Source:HGNC Symbol;Acc:HGNC:16086]	10	1	102714538	102743492	-0.048942012060874784	2.900073216236796	-0.7477481540488312	0.4548520482696916	0.9998090614157651	-0.7473504475910561	FALSE
ENSG00000109475	6164	RPL34	RPL34	protein_coding	ribosomal protein L34 [Source:HGNC Symbol;Acc:HGNC:10340]	4	1	108620566	108630412	0.06479547946339093	7.983208901449355	0.7477400703979624	0.4548637888622049	0.9998090614157651	0.7473309926181974	FALSE
ENSG00000259138	NA	AL049780.2	AL049780.2	lncRNA	novel transcript, antisense to NEK9 and TMED10	14	1	75127153	75136930	-0.06910458543901055	0.9224382914728725	-0.7477112174183171	0.45488362114929015	0.9998090614157651	-0.747298129790892	FALSE
ENSG00000100918	9985	REC8	REC8	protein_coding	REC8 meiotic recombination protein [Source:HGNC Symbol;Acc:HGNC:16879]	14	1	24171853	24180257	0.06028097979665059	4.786536510041714	0.7477100728373297	0.45489549218691194	0.9998090614157651	0.747278459432144	FALSE
ENSG00000203734	345930	ECT2L	ECT2L	protein_coding	epithelial cell transforming 2 like [Source:HGNC Symbol;Acc:HGNC:21118]	6	1	138795926	138904070	0.09467118775934785	-0.2972566300624076	0.747684170850439	0.4548956759097973	0.9998090614157651	0.7472781550048304	FALSE
ENSG00000205744	79958	DENND1C	DENND1C	protein_coding	DENN domain containing 1C [Source:HGNC Symbol;Acc:HGNC:26225]	19	-1	6467207	6482557	0.022285622214345935	6.670243542974992	0.7475789299195353	0.4549772647329202	0.9998090614157651	0.7471429698377924	FALSE
ENSG00000166452	56672	AKIP1	AKIP1	protein_coding	A-kinase interacting protein 1 [Source:HGNC Symbol;Acc:HGNC:1170]	11	1	8911139	8920084	0.053059809218200193	2.483907328545523	0.7475282286119665	0.4550113151480657	0.9998090614157651	0.7470865554735204	FALSE
ENSG00000163431	25802	LMOD1	LMOD1	protein_coding	leiomodin 1 [Source:HGNC Symbol;Acc:HGNC:6647]	1	-1	201896456	201946588	-0.2052176590854613	-0.8484105404967817	-0.7475394015753031	0.455032948779188	0.9998090614157651	-0.7470507143396176	FALSE
ENSG00000157368	146433	IL34	IL34	protein_coding	interleukin 34 [Source:HGNC Symbol;Acc:HGNC:28529]	16	1	70579895	70660682	0.17227074606608783	0.6996422640641001	0.7473627769927749	0.4551208233999019	0.9998090614157651	0.7469051394879752	FALSE
ENSG00000211804	NA	TRDV1	TRDV1	TR_V_gene	T cell receptor delta variable 1 [Source:HGNC Symbol;Acc:HGNC:12262]	14	1	22096032	22096619	0.15908322829519816	0.33870991543611617	0.7472641824679132	0.45517360285290465	0.9998090614157651	0.7468177116001384	FALSE
ENSG00000235978	NA	AC018816.1	AC018816.1	lncRNA	novel transcript, antisense to ITPR1	3	-1	4814294	4887293	0.055825970742972686	2.5918260122762278	0.747216447625195	0.4551842717134844	0.9998090614157651	0.7468000395841067	FALSE
ENSG00000116560	6421	SFPQ	SFPQ	protein_coding	splicing factor proline and glutamine rich [Source:HGNC Symbol;Acc:HGNC:10774]	1	-1	35176378	35193145	-0.028189744846416787	7.314191484675229	-0.7472131651610519	0.45518961862985574	0.9998090614157651	-0.7467911829817427	FALSE
ENSG00000105865	11062	DUS4L	DUS4L	protein_coding	dihydrouridine synthase 4 like [Source:HGNC Symbol;Acc:HGNC:21517]	7	1	107563484	107578523	0.05891789842149486	1.772795641978231	0.7470560860747912	0.4552600936477922	0.9998090614157651	0.74667445402999	FALSE
ENSG00000116221	51253	MRPL37	MRPL37	protein_coding	mitochondrial ribosomal protein L37 [Source:HGNC Symbol;Acc:HGNC:14034]	1	1	54184041	54225464	-0.038445867191618355	4.151488503763771	-0.7470048286919327	0.45530623627322697	0.9998090614157651	-0.7465980327382276	FALSE
ENSG00000158578	212	ALAS2	ALAS2	protein_coding	5'-aminolevulinate synthase 2 [Source:HGNC Symbol;Acc:HGNC:397]	X	-1	55009055	55030977	-0.17545550895753514	9.130210023413355	-0.7470220248906806	0.4553423346301406	0.9998090614157651	-0.7465382497766488	FALSE
ENSG00000170949	90338	ZNF160	ZNF160	protein_coding	zinc finger protein 160 [Source:HGNC Symbol;Acc:HGNC:12948]	19	-1	53066606	53103436	-0.03842768494821058	5.055255315251206	-0.7466314626092231	0.4555549322268464	0.9998090614157651	-0.7461862182244015	FALSE
ENSG00000154269	5169	ENPP3	ENPP3	protein_coding	ectonucleotide pyrophosphatase/phosphodiesterase 3 [Source:HGNC Symbol;Acc:HGNC:3358]	6	1	131628442	131747418	0.118805893563101	1.7237693422012812	0.7463584126395599	0.4557127618957576	0.9998090614157651	0.7459249344115629	FALSE
ENSG00000151702	2313	FLI1	FLI1	protein_coding	Fli-1 proto-oncogene, ETS transcription factor [Source:HGNC Symbol;Acc:HGNC:3749]	11	1	128686535	128813267	0.030224544753382432	9.086942976230869	0.7462858298240364	0.4557473562445651	0.9998090614157651	0.7458676709735879	FALSE
ENSG00000128272	468	ATF4	ATF4	protein_coding	activating transcription factor 4 [Source:HGNC Symbol;Acc:HGNC:786]	22	1	39519695	39522685	0.038959238005722874	7.285641195443679	0.7462803846411631	0.4557730754424729	0.9998090614157651	0.7458251000071716	FALSE
ENSG00000146707	22932	POMZP3	POMZP3	protein_coding	POM121 and ZP3 fusion [Source:HGNC Symbol;Acc:HGNC:9203]	7	-1	76609986	76627261	-0.059743439799069264	2.484913225817953	-0.7463254924754964	0.45579367130595605	0.9998090614157651	-0.7457910102680305	FALSE
ENSG00000173281	79660	PPP1R3B	PPP1R3B	protein_coding	protein phosphatase 1 regulatory subunit 3B [Source:HGNC Symbol;Acc:HGNC:14942]	8	-1	9136255	9151574	-0.0589333084144279	7.319799508198178	-0.7458806876972363	0.45600602951568514	0.9998090614157651	-0.7454395709872894	FALSE
ENSG00000169981	7584	ZNF35	ZNF35	protein_coding	zinc finger protein 35 [Source:HGNC Symbol;Acc:HGNC:13099]	3	1	44648732	44660791	-0.05609164836057867	1.4647023233332634	-0.7457585395925838	0.45604635387996273	0.9998090614157651	-0.7453728471399798	FALSE
ENSG00000161328	115399	LRRC56	LRRC56	protein_coding	leucine rich repeat containing 56 [Source:HGNC Symbol;Acc:HGNC:25430]	11	1	537527	554912	0.08209291795049228	0.7240519443669087	0.7454445431521052	0.45623522154250795	0.9998090614157651	0.7450603760898816	FALSE
ENSG00000205771	NA	CATSPER2P1	CATSPER2P1	transcribed_unprocessed_pseudogene	cation channel sperm associated 2 pseudogene 1 [Source:HGNC Symbol;Acc:HGNC:31054]	15	-1	43726918	43747094	-0.0750888881014189	0.9414509094386256	-0.7452562386726818	0.45635537137725757	0.9998090614157651	-0.7448616327209254	FALSE
ENSG00000168502	23255	MTCL1	MTCL1	protein_coding	microtubule crosslinking factor 1 [Source:HGNC Symbol;Acc:HGNC:29121]	18	1	8705661	8832778	-0.10814945363918621	-0.22775039555593474	-0.7452312507782035	0.4563652132104814	0.9998090614157651	-0.7448453543593851	FALSE
ENSG00000038002	175	AGA	AGA	protein_coding	aspartylglucosaminidase [Source:HGNC Symbol;Acc:HGNC:318]	4	-1	177430774	177442437	-0.050566654708654735	3.7106833483747166	-0.745335723025747	0.4563740013763852	0.9998090614157651	-0.7448308189271216	FALSE
ENSG00000114812	7433	VIPR1	VIPR1	protein_coding	vasoactive intestinal peptide receptor 1 [Source:HGNC Symbol;Acc:HGNC:12694]	3	1	42489299	42537573	-0.04504379306249362	4.75417917317325	-0.7451499607630804	0.4564785801458461	0.9998090614157651	-0.7446578600293734	FALSE
ENSG00000149658	54915	YTHDF1	YTHDF1	protein_coding	YTH N6-methyladenosine RNA binding protein 1 [Source:HGNC Symbol;Acc:HGNC:15867]	20	-1	63195429	63216139	-0.03234603495139865	4.76858515127837	-0.744943936758814	0.4565492645597343	0.9998090614157651	-0.7445409703484559	FALSE
ENSG00000128203	57168	ASPHD2	ASPHD2	protein_coding	aspartate beta-hydroxylase domain containing 2 [Source:HGNC Symbol;Acc:HGNC:30437]	22	1	26429260	26445015	0.06274556409939036	3.1694821993541793	0.7449378435160214	0.45656531787767685	0.9998090614157651	0.7445144246517358	FALSE
ENSG00000165264	4712	NDUFB6	NDUFB6	protein_coding	NADH:ubiquinone oxidoreductase subunit B6 [Source:HGNC Symbol;Acc:HGNC:7701]	9	-1	32553001	32573184	0.0387707725651909	4.81191568437055	0.7448390740206097	0.45661556820939986	0.9998090614157651	0.7444313343129272	FALSE
ENSG00000140564	5045	FURIN	FURIN	protein_coding	furin, paired basic amino acid cleaving enzyme [Source:HGNC Symbol;Acc:HGNC:8568]	15	1	90868588	90883458	-0.05645002482637018	7.58605905507286	-0.7447610088156275	0.45670774086131805	0.9998090614157651	-0.7442789375950302	FALSE
ENSG00000280064	NA	AC130304.1	AC130304.1	TEC	novel transcript	8	1	37858949	37861333	0.11162288702198642	-0.04615807304126206	0.7444934620096919	0.4568261684111754	0.9998090614157651	0.7440831568375498	FALSE
ENSG00000140391	10099	TSPAN3	TSPAN3	protein_coding	tetraspanin 3 [Source:HGNC Symbol;Acc:HGNC:17752]	15	-1	77041404	77083984	0.04628668635131028	4.221513455658401	0.7445336560133003	0.4568344040026342	0.9998090614157651	0.7440695430734987	FALSE
ENSG00000171940	7764	ZNF217	ZNF217	protein_coding	zinc finger protein 217 [Source:HGNC Symbol;Acc:HGNC:13009]	20	-1	53567065	53609907	0.04369611104363891	7.667285619135444	0.7440678864045653	0.4571082922248345	0.9998090614157651	0.7436168733417311	FALSE
ENSG00000136942	11224	RPL35	RPL35	protein_coding	ribosomal protein L35 [Source:HGNC Symbol;Acc:HGNC:10344]	9	-1	124857880	124861981	0.06308342509203868	7.432789698149924	0.7437214935774731	0.4572908274453251	0.9998090614157651	0.7433152722070246	FALSE
ENSG00000197858	8733	GPAA1	GPAA1	protein_coding	glycosylphosphatidylinositol anchor attachment 1 [Source:HGNC Symbol;Acc:HGNC:4446]	8	1	144082590	144086216	-0.04395555212187263	3.9351110291512663	-0.7436115564967581	0.45736126396298904	0.9998090614157651	-0.7431989087259436	FALSE
ENSG00000188419	1121	CHM	CHM	protein_coding	CHM Rab escort protein [Source:HGNC Symbol;Acc:HGNC:1940]	X	-1	85861180	86047561	-0.04545588527614708	4.1945410934327585	-0.7435565659881299	0.45739576961131445	0.9998090614157651	-0.7431419079140874	FALSE
ENSG00000135116	8739	HRK	HRK	protein_coding	harakiri, BCL2 interacting protein [Source:HGNC Symbol;Acc:HGNC:5185]	12	-1	116856144	116881441	0.19010633608021887	0.5812444753654196	0.7436643462610394	0.45740850048912673	0.9998090614157651	0.74312087804315	FALSE
ENSG00000248969	NA	AC137810.1	AC137810.1	lncRNA	novel transcript, antisense to SPEF2	5	-1	35678484	35827018	0.07962863889975247	1.7075287073153338	0.743505482085447	0.457426584340588	0.9998090614157651	0.7430910062719062	FALSE
ENSG00000120162	79817	MOB3B	MOB3B	protein_coding	MOB kinase activator 3B [Source:HGNC Symbol;Acc:HGNC:23825]	9	-1	27325209	27529814	-0.04697446290043139	5.3925254072705915	-0.7435645578037186	0.4574421360274259	0.9998090614157651	-0.7430653177816623	FALSE
ENSG00000154928	2047	EPHB1	EPHB1	protein_coding	EPH receptor B1 [Source:HGNC Symbol;Acc:HGNC:3392]	3	1	134597801	135260467	0.08912409293582435	9.06289092079029	0.7434096054360247	0.4575093456107846	0.9998090614157651	0.7429543057054706	FALSE
ENSG00000172508	57571	CARNS1	CARNS1	protein_coding	carnosine synthase 1 [Source:HGNC Symbol;Acc:HGNC:29268]	11	1	67414968	67425607	-0.06832113857328359	2.7056384808136302	-0.7434378980510954	0.45751775049738064	0.9998090614157651	-0.7429404237473464	FALSE
ENSG00000180089	255043	TMEM86B	TMEM86B	protein_coding	transmembrane protein 86B [Source:HGNC Symbol;Acc:HGNC:28448]	19	-1	55226639	55229264	-0.0909089816042492	2.429999307306672	-0.7431739068569455	0.4576454963217038	0.9998090614157651	-0.7427294495650366	FALSE
ENSG00000163827	79442	LRRC2	LRRC2	protein_coding	leucine rich repeat containing 2 [Source:HGNC Symbol;Acc:HGNC:14676]	3	-1	46515385	46580099	-0.13056416008101074	0.24095987433172247	-0.7430885811775781	0.45768166772897456	0.9998090614157651	-0.7426697179383187	FALSE
ENSG00000203778	619208	FAM229B	FAM229B	protein_coding	family with sequence similarity 229 member B [Source:HGNC Symbol;Acc:HGNC:33858]	6	1	112087591	112102790	0.11328603048914454	-0.6021611254765832	0.7429291378689753	0.45774992069454046	0.9998090614157651	0.7425570156704618	FALSE
ENSG00000099246	22931	RAB18	RAB18	protein_coding	RAB18, member RAS oncogene family [Source:HGNC Symbol;Acc:HGNC:14244]	10	1	27504174	27542237	0.0293168883498387	6.855872010424069	0.7429634037202113	0.4577919521848508	0.9998090614157651	0.7424876161363652	FALSE
ENSG00000181392	163183	SYNE4	SYNE4	protein_coding	spectrin repeat containing nuclear envelope family member 4 [Source:HGNC Symbol;Acc:HGNC:26703]	19	-1	36003307	36008813	-0.10205136452138053	-0.42502323074252	-0.7428137042462898	0.4578215235683146	0.9998090614157651	-0.7424387920249986	FALSE
ENSG00000125246	171425	CLYBL	CLYBL	protein_coding	citrate lyase beta like [Source:HGNC Symbol;Acc:HGNC:18355]	13	1	99606669	99897134	-0.04887288286373259	4.74640754457436	-0.7427495445410188	0.4578885613840251	0.9998090614157651	-0.7423281151607619	FALSE
ENSG00000277151	NA	AL138820.1	AL138820.1	lncRNA	novel transcript	13	1	32782874	32788178	-0.08267233450435973	0.2880426992981103	-0.7426295425394565	0.4579334754420189	0.9998090614157651	-0.7422539688591934	FALSE
ENSG00000185650	677	ZFP36L1	ZFP36L1	protein_coding	ZFP36 ring finger protein like 1 [Source:HGNC Symbol;Acc:HGNC:1107]	14	-1	68787660	68796253	0.04914501069854538	9.336611349058087	0.7426903733695529	0.4579483790095329	0.9998090614157651	0.7422293662300257	FALSE
ENSG00000164972	84688	C9orf24	C9orf24	protein_coding	chromosome 9 open reading frame 24 [Source:HGNC Symbol;Acc:HGNC:19919]	9	-1	34379019	34397810	0.09375343360329169	0.37479948539818403	0.7426120744870057	0.4579581416292908	0.9998090614157651	0.7422132504588259	FALSE
ENSG00000163472	84283	TMEM79	TMEM79	protein_coding	transmembrane protein 79 [Source:HGNC Symbol;Acc:HGNC:28196]	1	1	156282935	156293185	0.04616919234071881	2.717738106172101	0.7426223788543508	0.4579705919939139	0.9998090614157651	0.7421926981375987	FALSE
ENSG00000198561	1500	CTNND1	CTNND1	protein_coding	catenin delta 1 [Source:HGNC Symbol;Acc:HGNC:2515]	11	1	57753243	57819546	0.05530180438948573	4.681061511565728	0.7424582932182205	0.45805648335983484	0.9998090614157651	0.7420509223208982	FALSE
ENSG00000272449	NA	AL139246.5	AL139246.5	lncRNA	novel transcript	1	1	2530064	2547460	0.10233588261804821	0.04563673560701	0.7424226054314106	0.4580685978532937	0.9998090614157651	0.7420309268406213	FALSE
ENSG00000100813	22985	ACIN1	ACIN1	protein_coding	apoptotic chromatin condensation inducer 1 [Source:HGNC Symbol;Acc:HGNC:17066]	14	-1	23058564	23095614	-0.018001771272500022	7.413574040468783	-0.742430057932556	0.45807054582643525	0.9998090614157651	-0.7420277116568217	FALSE
ENSG00000003402	8837	CFLAR	CFLAR	protein_coding	CASP8 and FADD like apoptosis regulator [Source:HGNC Symbol;Acc:HGNC:1876]	2	1	201116154	201176687	-0.03942537022328807	9.908258128312136	-0.7423238683206976	0.4581497606480084	0.9998090614157651	-0.7418969718901312	FALSE
ENSG00000168792	116236	ABHD15	ABHD15	protein_coding	abhydrolase domain containing 15 [Source:HGNC Symbol;Acc:HGNC:26971]	17	-1	29560547	29567037	0.04955516791333148	3.2198030147418337	0.742189251813614	0.45821617796128467	0.9998090614157651	0.7417873634896437	FALSE
ENSG00000146425	6993	DYNLT1	DYNLT1	protein_coding	dynein light chain Tctex-type 1 [Source:HGNC Symbol;Acc:HGNC:11697]	6	-1	158636474	158644743	0.044542192690478544	6.611004907427237	0.7421713526434123	0.4582384992115508	0.9998090614157651	0.7417505287619008	FALSE
ENSG00000185298	339230	CCDC137	CCDC137	protein_coding	coiled-coil domain containing 137 [Source:HGNC Symbol;Acc:HGNC:33451]	17	1	81666737	81673904	0.03816551361326059	3.7459170394377104	0.7420901903151279	0.4582776225029601	0.9998090614157651	0.7416859695826343	FALSE
ENSG00000148296	6838	SURF6	SURF6	protein_coding	surfeit 6 [Source:HGNC Symbol;Acc:HGNC:11478]	9	-1	133328776	133336188	0.0389291961713405	3.6180218692556876	0.7417896400036024	0.45847883917162935	0.9998090614157651	0.7413539813339447	FALSE
ENSG00000176160	124535	HSF5	HSF5	protein_coding	heat shock transcription factor 5 [Source:HGNC Symbol;Acc:HGNC:26862]	17	-1	58420167	58488408	-0.06645535361463306	1.6292942344981292	-0.7415560837046831	0.4585911452998712	0.9998090614157651	-0.7411687224944259	FALSE
ENSG00000044446	5256	PHKA2	PHKA2	protein_coding	phosphorylase kinase regulatory subunit alpha 2 [Source:HGNC Symbol;Acc:HGNC:8926]	X	-1	18892298	18984114	-0.03257678942050113	5.876219244610666	-0.7415388578205656	0.45862507899281746	0.9998090614157651	-0.7411127508864622	FALSE
ENSG00000134138	4212	MEIS2	MEIS2	protein_coding	Meis homeobox 2 [Source:HGNC Symbol;Acc:HGNC:7001]	15	-1	36889204	37101299	0.14927729439101367	-0.3486811661761582	0.7414385021384905	0.45868420895697926	0.9998090614157651	0.7410152250752156	FALSE
ENSG00000153774	10428	CFDP1	CFDP1	protein_coding	craniofacial development protein 1 [Source:HGNC Symbol;Acc:HGNC:1873]	16	-1	75293698	75433503	-0.026473878660216776	5.352549866680845	-0.741411349269492	0.45869466644538237	0.9998090614157651	-0.7409979777846974	FALSE
ENSG00000141867	23476	BRD4	BRD4	protein_coding	bromodomain containing 4 [Source:HGNC Symbol;Acc:HGNC:13575]	19	-1	15235519	15332545	-0.026353810592508964	8.033611185788738	-0.7414138174692844	0.4587105433555	0.9998090614157651	-0.7409717927903283	FALSE
ENSG00000103152	4350	MPG	MPG	protein_coding	N-methylpurine DNA glycosylase [Source:HGNC Symbol;Acc:HGNC:7211]	16	1	77007	85853	0.04514312445443558	3.260205302798268	0.7413529350481227	0.4587196638034422	0.9998090614157651	0.7409567511211022	FALSE
ENSG00000260276	NA	AC022167.2	AC022167.2	lncRNA	novel transcript, antisense to CARHSP1	16	1	8848105	8860456	0.06687419664327576	3.162352327675851	0.7414909221166572	0.45872003721859833	0.9998090614157651	0.7409561352791263	FALSE
ENSG00000116030	7341	SUMO1	SUMO1	protein_coding	small ubiquitin like modifier 1 [Source:HGNC Symbol;Acc:HGNC:12502]	2	-1	202206180	202238608	0.026200648834029394	5.932759834641432	0.741175119864936	0.4588283721754767	0.9998090614157651	0.7407774794796902	FALSE
ENSG00000196787	8969	HIST1H2AG	HIST1H2AG	protein_coding	histone cluster 1 H2A family member g [Source:HGNC Symbol;Acc:HGNC:4737]	6	1	27133042	27135291	-0.09220786816560622	2.7817804461363904	-0.741227525755183	0.4588661377851807	0.9998090614157651	-0.7407152055535595	FALSE
ENSG00000161551	84765	ZNF577	ZNF577	protein_coding	zinc finger protein 577 [Source:HGNC Symbol;Acc:HGNC:28673]	19	-1	51804816	51890950	0.04913502768365374	3.1061002367530706	0.7408928976207825	0.4590136917053462	0.9998090614157651	0.740471922781744	FALSE
ENSG00000226091	NA	LINC00937	LINC00937	lncRNA	long intergenic non-protein coding RNA 937 [Source:HGNC Symbol;Acc:HGNC:48629]	12	-1	8295986	8396803	-0.0952131353602752	5.802677804476654	-0.7410303395365733	0.45905845805932854	0.9998090614157651	-0.7403981219358151	FALSE
ENSG00000101928	56180	MOSPD1	MOSPD1	protein_coding	motile sperm domain containing 1 [Source:HGNC Symbol;Acc:HGNC:25235]	X	-1	134887632	134915257	-0.059690451611751794	3.1429471690857826	-0.7407163848570159	0.4591106868050684	0.9998090614157651	-0.7403120238483918	FALSE
ENSG00000198712	4513	MT-CO2	MT-CO2	protein_coding	mitochondrially encoded cytochrome c oxidase II [Source:HGNC Symbol;Acc:HGNC:7421]	MT	1	7586	8269	0.04981189728365898	12.25703762159648	0.7406827732645961	0.4591599537578347	0.9998090614157651	0.7402308132495449	FALSE
ENSG00000063245	29924	EPN1	EPN1	protein_coding	epsin 1 [Source:HGNC Symbol;Acc:HGNC:21604]	19	1	55675226	55709858	-0.03699814917755351	5.909217105382336	-0.7406516132981484	0.45917451061645964	0.9998090614157651	-0.7402068189672024	FALSE
ENSG00000110367	1656	DDX6	DDX6	protein_coding	DEAD-box helicase 6 [Source:HGNC Symbol;Acc:HGNC:2747]	11	-1	118747763	118791164	0.038561312639750156	7.884798189778058	0.7404915251196202	0.45925385792986995	0.9998090614157651	0.7400760371249538	FALSE
ENSG00000179841	9495	AKAP5	AKAP5	protein_coding	A-kinase anchoring protein 5 [Source:HGNC Symbol;Acc:HGNC:375]	14	1	64465499	64474503	0.1593887101898808	-0.3733112358759506	0.7404587164154091	0.45928497503658794	0.9998090614157651	0.7400247527374132	FALSE
ENSG00000137266	63027	SLC22A23	SLC22A23	protein_coding	solute carrier family 22 member 23 [Source:HGNC Symbol;Acc:HGNC:21106]	6	-1	3268962	3457022	-0.0607409907080565	3.2838002996023112	-0.7404777351511849	0.45929589103251933	0.9998090614157651	-0.7400067624460529	FALSE
ENSG00000102606	8874	ARHGEF7	ARHGEF7	protein_coding	Rho guanine nucleotide exchange factor 7 [Source:HGNC Symbol;Acc:HGNC:15607]	13	1	111114559	111305737	-0.034872670727045474	5.709368279673025	-0.7402811372315842	0.459378833357468	0.9998090614157651	-0.7398700757699047	FALSE
ENSG00000213492	NA	NT5C3AP1	NT5C3AP1	transcribed_processed_pseudogene	5'-nucleotidase, cytosolic IIIA pseudogene 1 [Source:HGNC Symbol;Acc:HGNC:18530]	4	-1	117574512	117576174	-0.11438386968523981	-0.5655071616400457	-0.7402721980240657	0.4593805404866975	0.9998090614157651	-0.7398672626129533	FALSE
ENSG00000178537	788	SLC25A20	SLC25A20	protein_coding	solute carrier family 25 member 20 [Source:HGNC Symbol;Acc:HGNC:1421]	3	-1	48856926	48898904	0.053837475359383546	4.475866720978066	0.7399157111458261	0.4595784147611933	0.9998090614157651	0.7395412277257737	FALSE
ENSG00000145734	55814	BDP1	BDP1	protein_coding	B double prime 1, subunit of RNA polymerase III transcription initiation factor IIIB [Source:HGNC Symbol;Acc:HGNC:13652]	5	1	71455651	71567820	-0.03534301649022176	5.58394244088379	-0.7399156286549115	0.4596137978386907	0.9998090614157651	-0.7394829357713226	FALSE
ENSG00000011021	1185	CLCN6	CLCN6	protein_coding	chloride voltage-gated channel 6 [Source:HGNC Symbol;Acc:HGNC:2024]	1	1	11806096	11848079	0.039011293785058854	4.621833115870696	0.7398024738849208	0.45967903650453146	0.9998090614157651	0.7393754647275019	FALSE
ENSG00000281593	NA	AC006978.2	AC006978.2	protein_coding	novel protein, ZNRF2-LINC01176 readthrough	7	1	30362400	30412502	0.030043602188986718	5.596738812858516	0.7396702670311633	0.45977468872167127	0.9998090614157651	0.7392179072980222	FALSE
ENSG00000058091	5218	CDK14	CDK14	protein_coding	cyclin dependent kinase 14 [Source:HGNC Symbol;Acc:HGNC:8883]	7	1	90466424	91210590	-0.05087820795889364	6.86718764997059	-0.7396040683959837	0.4598075663426161	0.9998090614157651	-0.7391637558287033	FALSE
ENSG00000111275	217	ALDH2	ALDH2	protein_coding	aldehyde dehydrogenase 2 family member [Source:HGNC Symbol;Acc:HGNC:404]	12	1	111766887	111817532	-0.04828150324047353	5.538500252782477	-0.739374989301302	0.4599839898723007	0.9998090614157651	-0.7388732124070971	FALSE
ENSG00000099840	113177	IZUMO4	IZUMO4	protein_coding	IZUMO family member 4 [Source:HGNC Symbol;Acc:HGNC:26950]	19	1	2096429	2099593	0.06441652697329325	1.4357614213717063	0.7391372551861121	0.4600539354183881	0.9998090614157651	0.7387580397182896	FALSE
ENSG00000173726	9804	TOMM20	TOMM20	protein_coding	translocase of outer mitochondrial membrane 20 [Source:HGNC Symbol;Acc:HGNC:20947]	1	-1	235109341	235128837	0.03355632300486722	5.599366660499064	0.7390914968313554	0.46009767274148217	0.9998090614157651	0.7386860266010109	FALSE
ENSG00000117899	23184	MESD	MESD	protein_coding	mesoderm development LRP chaperone [Source:HGNC Symbol;Acc:HGNC:13520]	15	-1	80946289	80989828	-0.02971571912331683	4.5365868320410705	-0.7390592346831002	0.4601083741021472	0.9998090614157651	-0.7386684074882267	FALSE
ENSG00000100897	80344	DCAF11	DCAF11	protein_coding	DDB1 and CUL4 associated factor 11 [Source:HGNC Symbol;Acc:HGNC:20258]	14	1	24114195	24125242	0.0481299568450666	4.814582661439151	0.738984990744062	0.46017276179776323	0.9998090614157651	0.7385624020640869	FALSE
ENSG00000167703	124935	SLC43A2	SLC43A2	protein_coding	solute carrier family 43 member 2 [Source:HGNC Symbol;Acc:HGNC:23087]	17	-1	1569267	1628886	0.03536961159957208	7.859742896580649	0.7388387562804751	0.4602767278789408	0.9998090614157651	0.7383912538261777	FALSE
ENSG00000172171	79736	TEFM	TEFM	protein_coding	transcription elongation factor, mitochondrial [Source:HGNC Symbol;Acc:HGNC:26223]	17	-1	30897336	30906238	0.038508526366396456	2.8815881705967876	0.7387752218874648	0.4602833156854398	0.9998090614157651	0.7383804097537455	FALSE
ENSG00000180071	253650	ANKRD18A	ANKRD18A	protein_coding	ankyrin repeat domain 18A [Source:HGNC Symbol;Acc:HGNC:23643]	9	-1	38571358	38620596	0.10387688213715157	0.8176021303279393	0.738764885128647	0.4603210842610673	0.9998090614157651	0.7383182412413349	FALSE
ENSG00000141542	10966	RAB40B	RAB40B	protein_coding	RAB40B, member RAS oncogene family [Source:HGNC Symbol;Acc:HGNC:18284]	17	-1	82654973	82698698	-0.06425745015195217	1.6409248273704324	-0.7383287793885157	0.46053921702239986	0.9998090614157651	-0.7379592422314591	FALSE
ENSG00000132612	27183	VPS4A	VPS4A	protein_coding	vacuolar protein sorting 4 homolog A [Source:HGNC Symbol;Acc:HGNC:13488]	16	1	69311350	69326939	0.04721702209170031	4.026292348791267	0.7382755385778569	0.460600246319697	0.9998090614157651	0.7378588183287461	FALSE
ENSG00000137871	54816	ZNF280D	ZNF280D	protein_coding	zinc finger protein 280D [Source:HGNC Symbol;Acc:HGNC:25953]	15	-1	56630181	56734086	0.037146374374982916	3.886478142709659	0.7381518959327733	0.46066056063111505	0.9998090614157651	0.7377595782480568	FALSE
ENSG00000167037	129049	SGSM1	SGSM1	protein_coding	small G protein signaling modulator 1 [Source:HGNC Symbol;Acc:HGNC:29410]	22	1	24806169	24927578	-0.07782962577149943	1.8699466539976177	-0.7382055980155919	0.46066098645441	0.9998090614157651	-0.7377588776319144	FALSE
ENSG00000167487	55295	KLHL26	KLHL26	protein_coding	kelch like family member 26 [Source:HGNC Symbol;Acc:HGNC:25623]	19	1	18637025	18671721	-0.041166745325005305	2.5660893560155222	-0.7379344751076169	0.460783564461948	0.9998090614157651	-0.7375572124770734	FALSE
ENSG00000111911	135114	HINT3	HINT3	protein_coding	histidine triad nucleotide binding protein 3 [Source:HGNC Symbol;Acc:HGNC:18468]	6	1	125956770	125980244	0.04792527367626587	4.500666065796145	0.7379256880003104	0.46081658877071485	0.9998090614157651	0.7375028860628161	FALSE
ENSG00000188375	440093	H3F3C	H3F3C	protein_coding	H3 histone family member 3C [Source:HGNC Symbol;Acc:HGNC:33164]	12	-1	31791185	31792298	-0.08538855180695504	0.5101808249956956	-0.7376339409789191	0.4609979375342299	0.9998090614157651	-0.7372045982985772	FALSE
ENSG00000224165	NA	DNAJC27-AS1	DNAJC27-AS1	lncRNA	DNAJC27 antisense RNA 1 [Source:HGNC Symbol;Acc:HGNC:42943]	2	1	24971390	25039716	-0.06607189904690092	1.7208692947626845	-0.737220914812477	0.4612345904940841	0.9998090614157651	-0.7368154431885988	FALSE
ENSG00000166734	113201	CASC4	CASC4	protein_coding	cancer susceptibility 4 [Source:HGNC Symbol;Acc:HGNC:24892]	15	1	44288719	44415758	-0.027014238444056815	7.515304311404377	-0.7371677102872939	0.4612794498158801	0.9998090614157651	-0.7367416885351344	FALSE
ENSG00000102317	5935	RBM3	RBM3	protein_coding	RNA binding motif protein 3 [Source:HGNC Symbol;Acc:HGNC:9900]	X	1	48574449	48581162	-0.041081704814489584	7.644563647820821	-0.737120659914119	0.4613217039048647	0.9998090614157651	-0.7366722208938501	FALSE
ENSG00000184014	23258	DENND5A	DENND5A	protein_coding	DENN domain containing 5A [Source:HGNC Symbol;Acc:HGNC:19344]	11	-1	9138825	9265350	0.034041588910580955	8.414658707719413	0.7370550312846182	0.46134572068028457	0.9998090614157651	0.7366327378088502	FALSE
ENSG00000273270	NA	AC090114.2	AC090114.2	lncRNA	novel transcript	7	-1	128524016	128531069	0.056485561736524526	1.8279447107210218	0.7369447949650832	0.46141222875503773	0.9998090614157651	0.7365234058939683	FALSE
ENSG00000187951	NA	AC091057.1	AC091057.1	lncRNA	novel transcript	15	1	30658717	30772993	-0.055249275611130466	2.6189675494590103	-0.736928963926223	0.4614213580448109	0.9998090614157651	-0.7365083990390532	FALSE
ENSG00000108819	84687	PPP1R9B	PPP1R9B	protein_coding	protein phosphatase 1 regulatory subunit 9B [Source:HGNC Symbol;Acc:HGNC:9298]	17	-1	50133737	50150677	0.03596212207720395	7.659478352283816	0.7368408079218427	0.46149544406918963	0.9998090614157651	0.7363866215243032	FALSE
ENSG00000121089	NA	NACA3P	NACA3P	processed_pseudogene	NACA family member 3, pseudogene [Source:HGNC Symbol;Acc:HGNC:33442]	4	1	164943290	164943937	-0.14706194877837056	0.09621748367492482	-0.7368588697214962	0.4615054323195098	0.9998090614157651	-0.7363702043603448	FALSE
ENSG00000102879	11151	CORO1A	CORO1A	protein_coding	coronin 1A [Source:HGNC Symbol;Acc:HGNC:2252]	16	1	30182827	30189076	0.03672311946326978	7.88145724200325	0.7365688579910501	0.4616564636046645	0.9998090614157651	0.7361219863306122	FALSE
ENSG00000103043	55697	VAC14	VAC14	protein_coding	VAC14 component of PIKFYVE complex [Source:HGNC Symbol;Acc:HGNC:25507]	16	-1	70687439	70801160	-0.03148912092049372	5.027290421016997	-0.7364157974144192	0.461710994364808	0.9998090614157651	-0.7360323768513088	FALSE
ENSG00000213121	NA	AL590867.1	AL590867.1	lncRNA	novel transcript	6	1	153231320	153347488	0.1457667618547307	-0.7285253175767022	0.7361316855022554	0.4618770353549224	0.9998090614157651	0.7357595608776188	FALSE
ENSG00000180370	5062	PAK2	PAK2	protein_coding	p21 (RAC1) activated kinase 2 [Source:HGNC Symbol;Acc:HGNC:8591]	3	1	196739857	196832647	0.02920177038988747	8.481486740983604	0.736096855927469	0.46193807300850687	0.9998090614157651	0.7356592858711396	FALSE
ENSG00000119280	84886	C1orf198	C1orf198	protein_coding	chromosome 1 open reading frame 198 [Source:HGNC Symbol;Acc:HGNC:25900]	1	-1	230837119	230869589	-0.07470018946450185	3.1681515132444016	-0.7356812346116784	0.4622187803043655	0.9998090614157651	-0.7351982243164707	FALSE
ENSG00000144711	9922	IQSEC1	IQSEC1	protein_coding	IQ motif and Sec7 domain 1 [Source:HGNC Symbol;Acc:HGNC:29112]	3	-1	12897043	13283281	-0.04245971032617213	8.680784445254298	-0.7355594677356935	0.46224377888968504	0.9998090614157651	-0.7351571717353026	FALSE
ENSG00000226976	NA	COX6A1P2	COX6A1P2	processed_pseudogene	cytochrome c oxidase subunit 6A1 pseudogene 2 [Source:HGNC Symbol;Acc:HGNC:35239]	6	1	37044860	37045189	-0.09094770497631333	1.0997523229399742	-0.735495249118971	0.4622720530760719	0.9998090614157651	-0.7351107414676645	FALSE
ENSG00000135823	10228	STX6	STX6	protein_coding	syntaxin 6 [Source:HGNC Symbol;Acc:HGNC:11441]	1	-1	180972712	181023121	-0.03239526143588911	5.053265504277583	-0.735549227854961	0.46228139698253556	0.9998090614157651	-0.7350953977820334	FALSE
ENSG00000175463	374403	TBC1D10C	TBC1D10C	protein_coding	TBC1 domain family member 10C [Source:HGNC Symbol;Acc:HGNC:24702]	11	1	67403915	67410089	0.030546163024989248	6.044747587792099	0.7353656574291542	0.46237176134606683	0.9998090614157651	0.7349470188397431	FALSE
ENSG00000274561	NA	AC005332.3	AC005332.3	lncRNA	novel transcript	17	1	68131462	68131907	-0.07733727577224989	0.37740223398903433	-0.7353074846482323	0.4623812815012148	0.9998090614157651	-0.7349313876178953	FALSE
ENSG00000108349	22794	CASC3	CASC3	protein_coding	CASC3 exon junction complex subunit [Source:HGNC Symbol;Acc:HGNC:17040]	17	1	40140318	40172171	0.04024718440590824	7.613363069759326	0.7351506161928448	0.462517171947219	0.9998090614157651	0.7347082875362339	FALSE
ENSG00000187653	NA	TMSB4XP8	TMSB4XP8	processed_pseudogene	TMSB4X pseudogene 8 [Source:HGNC Symbol;Acc:HGNC:11885]	4	-1	90838903	90839037	0.07829889391940892	5.3233802318389145	0.7350650540429506	0.46254406113300084	0.9998090614157651	0.7346641461651933	FALSE
ENSG00000180773	120103	SLC36A4	SLC36A4	protein_coding	solute carrier family 36 member 4 [Source:HGNC Symbol;Acc:HGNC:19660]	11	-1	93144174	93197991	-0.0409286705917804	4.674553522820944	-0.735005671323275	0.4626003463052556	0.9998090614157651	-0.7345717528851775	FALSE
ENSG00000182154	64975	MRPL41	MRPL41	protein_coding	mitochondrial ribosomal protein L41 [Source:HGNC Symbol;Acc:HGNC:14492]	9	1	137551879	137552555	0.07083840139361564	2.1808017773918036	0.7349084397083413	0.4626317787512939	0.9998090614157651	0.7345201586004131	FALSE
ENSG00000151151	253430	IPMK	IPMK	protein_coding	inositol polyphosphate multikinase [Source:HGNC Symbol;Acc:HGNC:20739]	10	-1	58191517	58267894	-0.04759652907330647	7.002709526096132	-0.7349573162918531	0.4626647755446639	0.9998090614157651	-0.7344659986463675	FALSE
ENSG00000145247	132299	OCIAD2	OCIAD2	protein_coding	OCIA domain containing 2 [Source:HGNC Symbol;Acc:HGNC:28685]	4	-1	48885019	48906937	0.0457637768378496	3.5621533115553383	0.7348367279772301	0.46266663029155963	0.9998090614157651	0.7344629543839978	FALSE
ENSG00000132436	63979	FIGNL1	FIGNL1	protein_coding	fidgetin like 1 [Source:HGNC Symbol;Acc:HGNC:13286]	7	-1	50444128	50542535	0.08215196957725368	1.9003359874890517	0.7348352491056614	0.4626881400576589	0.9998090614157651	0.7344276501333075	FALSE
ENSG00000183337	54880	BCOR	BCOR	protein_coding	BCL6 corepressor [Source:HGNC Symbol;Acc:HGNC:20893]	X	-1	40049815	40177329	0.044456521719963504	5.232631212134082	0.734828459636208	0.4626891601543828	0.9998090614157651	0.7344259758584094	FALSE
ENSG00000086232	27102	EIF2AK1	EIF2AK1	protein_coding	eukaryotic translation initiation factor 2 alpha kinase 1 [Source:HGNC Symbol;Acc:HGNC:24921]	7	-1	6022247	6059175	-0.07665486245925113	8.032881563034069	-0.734873393800369	0.46269026598670704	0.9998090614157651	-0.7344241608688248	FALSE
ENSG00000061918	2983	GUCY1B1	GUCY1B1	protein_coding	guanylate cyclase 1 soluble subunit beta 1 [Source:HGNC Symbol;Acc:HGNC:4687]	4	1	155758992	155807774	0.0936165912501834	3.3514898601239946	0.7347089722939589	0.4628320617694387	0.9998090614157651	0.7341914531584643	FALSE
ENSG00000125505	79143	MBOAT7	MBOAT7	protein_coding	membrane bound O-acyltransferase domain containing 7 [Source:HGNC Symbol;Acc:HGNC:15505]	19	-1	54173412	54189882	0.04457292279102454	8.932463788073147	0.7345559013199283	0.4628722323885093	0.9998090614157651	0.7341255344983617	FALSE
ENSG00000090621	8761	PABPC4	PABPC4	protein_coding	poly(A) binding protein cytoplasmic 4 [Source:HGNC Symbol;Acc:HGNC:8557]	1	-1	39560816	39576790	-0.03905218663812615	6.077772514026636	-0.734365677695402	0.4629705278317384	0.9998090614157651	-0.7339642483712336	FALSE
ENSG00000184441	NA	AP001062.1	AP001062.1	lncRNA	novel transcript, antisense to C21orf2	21	1	44331234	44335851	0.06891348303759015	1.0890457167340852	0.7342972952935645	0.4629920713296868	0.9998090614157651	0.7339289017010634	FALSE
ENSG00000106066	54504	CPVL	CPVL	protein_coding	carboxypeptidase vitellogenic like [Source:HGNC Symbol;Acc:HGNC:14399]	7	-1	28995235	29195451	0.05515859375081522	6.963929295553877	0.7343506909717015	0.4630149197902652	0.9998090614157651	0.7338914149653074	FALSE
ENSG00000234617	NA	SNRK-AS1	SNRK-AS1	lncRNA	SNRK antisense RNA 1 [Source:HGNC Symbol;Acc:HGNC:41269]	3	-1	43346923	43352152	-0.07428816334652621	1.370894864219102	-0.7341439883765294	0.46312693695402385	0.9998090614157651	-0.7337076469204642	FALSE
ENSG00000178222	285498	RNF212	RNF212	protein_coding	ring finger protein 212 [Source:HGNC Symbol;Acc:HGNC:27729]	4	-1	1056250	1113564	-0.08817409324734149	0.8930719382640395	-0.7340796807243801	0.46315549221515695	0.9998090614157651	-0.7336608049867445	FALSE
ENSG00000174607	7368	UGT8	UGT8	protein_coding	UDP glycosyltransferase 8 [Source:HGNC Symbol;Acc:HGNC:12555]	4	1	114598770	114678225	0.1059938056311569	0.38904931566443607	0.7339058179948402	0.463258918058866	0.9998090614157651	0.7334911591273928	FALSE
ENSG00000230825	NA	AC005532.1	AC005532.1	lncRNA	novel transcript	7	1	7255154	7278071	0.07801402528513135	2.2205010062526664	0.7338966241130318	0.4632781478909802	0.9998090614157651	0.7334596194215456	FALSE
ENSG00000073861	30009	TBX21	TBX21	protein_coding	T-box transcription factor 21 [Source:HGNC Symbol;Acc:HGNC:11599]	17	1	47733236	47746122	-0.1074169440852768	4.514290648193443	-0.7338953923332971	0.4633478930371764	0.9998090614157651	-0.7333452334160212	FALSE
ENSG00000176994	140775	SMCR8	SMCR8	protein_coding	SMCR8-C9orf72 complex subunit [Source:HGNC Symbol;Acc:HGNC:17921]	17	1	18315293	18328056	0.042486869876354305	6.179874558123902	0.7336811716957939	0.4633833390345171	0.9998090614157651	0.7332871036421975	FALSE
ENSG00000154743	80746	TSEN2	TSEN2	protein_coding	tRNA splicing endonuclease subunit 2 [Source:HGNC Symbol;Acc:HGNC:28422]	3	1	12484432	12539623	-0.041775986791758424	3.6328957813040907	-0.7335935024426621	0.46344489573391956	0.9998090614157651	-0.7331861594286291	FALSE
ENSG00000113966	84100	ARL6	ARL6	protein_coding	ADP ribosylation factor like GTPase 6 [Source:HGNC Symbol;Acc:HGNC:13210]	3	1	97764521	97801229	0.06269378407069737	1.464574443699531	0.7334241724521025	0.463524441914701	0.9998090614157651	0.7330557260934534	FALSE
ENSG00000169692	10555	AGPAT2	AGPAT2	protein_coding	1-acylglycerol-3-phosphate O-acyltransferase 2 [Source:HGNC Symbol;Acc:HGNC:325]	9	-1	136673143	136687457	0.045331607685855424	4.167262928934097	0.7334898390644393	0.4635318239301318	0.9998090614157651	0.733043622299419	FALSE
ENSG00000276289	102723475	KCNE1B	KCNE1B	protein_coding	potassium voltage-gated channel subfamily E regulatory subunit 1B [Source:HGNC Symbol;Acc:HGNC:52280]	21	-1	7816675	7829926	0.1579948511048851	-0.9119001839674149	0.7333619850657964	0.4636016441350983	0.9998090614157651	0.73292914811767	FALSE
ENSG00000204397	114769	CARD16	CARD16	protein_coding	caspase recruitment domain family member 16 [Source:HGNC Symbol;Acc:HGNC:33701]	11	-1	105041326	105101431	-0.05967283910889787	5.569273933565085	-0.7332246788205075	0.46368223263724717	0.9998090614157651	-0.7327970306421362	FALSE
ENSG00000146856	340351	AGBL3	AGBL3	protein_coding	ATP/GTP binding protein like 3 [Source:HGNC Symbol;Acc:HGNC:27981]	7	1	134986508	135147963	-0.06063820520708085	1.9980953310278449	-0.7330315535147746	0.4637910712528658	0.9998090614157651	-0.7326186199902374	FALSE
ENSG00000165609	11164	NUDT5	NUDT5	protein_coding	nudix hydrolase 5 [Source:HGNC Symbol;Acc:HGNC:8052]	10	-1	12165330	12196144	-0.037547700653199456	5.986170519693792	-0.732981519597998	0.463829207496785	0.9998090614157651	-0.7325561117375545	FALSE
ENSG00000019995	54764	ZRANB1	ZRANB1	protein_coding	zinc finger RANBP2-type containing 1 [Source:HGNC Symbol;Acc:HGNC:18224]	10	1	124942123	124988189	-0.04625955676149118	6.41363364641038	-0.7329695711010172	0.4638500169217339	0.9998090614157651	-0.7325220046879843	FALSE
ENSG00000167748	3816	KLK1	KLK1	protein_coding	kallikrein 1 [Source:HGNC Symbol;Acc:HGNC:6357]	19	-1	50819146	50823787	-0.1513784208975092	-0.6078753141909572	-0.7328981109487313	0.4638537731163974	0.9998090614157651	-0.7325158483031432	FALSE
ENSG00000125656	8192	CLPP	CLPP	protein_coding	caseinolytic mitochondrial matrix peptidase proteolytic subunit [Source:HGNC Symbol;Acc:HGNC:2084]	19	1	6361531	6370242	0.039003671031450526	4.0223745395753205	0.7328454588115162	0.4638997762020006	0.9998090614157651	0.7324404517209152	FALSE
ENSG00000140632	84656	GLYR1	GLYR1	protein_coding	glyoxylate reductase 1 homolog [Source:HGNC Symbol;Acc:HGNC:24434]	16	-1	4803203	4847288	0.020691737880824235	6.875396247584124	0.732620158477711	0.46403611197198613	0.9998090614157651	0.7322170291789442	FALSE
ENSG00000141293	8631	SKAP1	SKAP1	protein_coding	src kinase associated phosphoprotein 1 [Source:HGNC Symbol;Acc:HGNC:15605]	17	-1	48133442	48430275	-0.050851858991888044	7.694896937400497	-0.7326239154102171	0.4640535263793325	0.9998090614157651	-0.7321884936578159	FALSE
ENSG00000110958	10728	PTGES3	PTGES3	protein_coding	prostaglandin E synthase 3 [Source:HGNC Symbol;Acc:HGNC:16049]	12	-1	56663341	56688408	-0.0252995631990931	7.358064932326328	-0.7325759792314064	0.46406510017424907	0.9998090614157651	-0.7321695289856516	FALSE
ENSG00000076321	27252	KLHL20	KLHL20	protein_coding	kelch like family member 20 [Source:HGNC Symbol;Acc:HGNC:25056]	1	1	173714941	173786692	0.030466283341826994	5.277512876501312	0.7325480033786181	0.4640887046144826	0.9998090614157651	0.7321308518682644	FALSE
ENSG00000213676	1388	ATF6B	ATF6B	protein_coding	activating transcription factor 6 beta [Source:HGNC Symbol;Acc:HGNC:2349]	6	-1	32115264	32128253	0.02159223291547363	5.93217772955423	0.7324841160831205	0.4641151656643039	0.9998090614157651	0.7320874953477529	FALSE
ENSG00000138785	57117	INTS12	INTS12	protein_coding	integrator complex subunit 12 [Source:HGNC Symbol;Acc:HGNC:25067]	4	-1	105682627	105895986	-0.025335587803080983	3.9720624913081863	-0.7324197390707722	0.4641410435864253	0.9998090614157651	-0.7320450956149415	FALSE
ENSG00000135127	92558	BICDL1	BICDL1	protein_coding	BICD family like cargo adaptor 1 [Source:HGNC Symbol;Acc:HGNC:28095]	12	1	119989869	120094494	0.052542427499666644	4.6366709541787285	0.7321730380219105	0.4643026114451516	0.9998090614157651	0.7317804041874333	FALSE
ENSG00000122543	654231	OCM	OCM	protein_coding	oncomodulin [Source:HGNC Symbol;Acc:HGNC:8105]	7	1	5879827	5886363	0.0912648858990216	0.9959450383628161	0.7321451622977433	0.4643184475704879	0.9998090614157651	0.7317544631314957	FALSE
ENSG00000231412	NA	AC005392.2	AC005392.2	lncRNA	novel transcript	19	-1	43329295	43331430	-0.2035654710541932	2.7762052666421537	-0.7325901817308804	0.4643234003410074	0.9998090614157651	-0.7317463501307742	FALSE
ENSG00000155438	84365	NIFK	NIFK	protein_coding	nucleolar protein interacting with the FHA domain of MKI67 [Source:HGNC Symbol;Acc:HGNC:17838]	2	-1	121726945	121736911	-0.03697790850525484	4.509039140129337	-0.7320467939076201	0.4643791359052485	0.9998090614157651	-0.7316550545163985	FALSE
ENSG00000100417	5372	PMM1	PMM1	protein_coding	phosphomannomutase 1 [Source:HGNC Symbol;Acc:HGNC:9114]	22	-1	41576900	41589871	0.047100197341604755	2.295593547524146	0.7320065117292986	0.4643967516229125	0.9998090614157651	0.7316262009988956	FALSE
ENSG00000233822	8341	HIST1H2BN	HIST1H2BN	protein_coding	histone cluster 1 H2B family member n [Source:HGNC Symbol;Acc:HGNC:4749]	6	1	27837760	27865798	-0.07037336101381708	1.8197294963644524	-0.7319009062528562	0.46450675310088296	0.9998090614157651	-0.7314460387725606	FALSE
ENSG00000135018	29979	UBQLN1	UBQLN1	protein_coding	ubiquilin 1 [Source:HGNC Symbol;Acc:HGNC:12508]	9	-1	83659968	83707958	-0.04584555134331225	6.443356235689717	-0.7316647203857528	0.4646251969784565	0.9998090614157651	-0.7312520759864186	FALSE
ENSG00000163389	56983	POGLUT1	POGLUT1	protein_coding	protein O-glucosyltransferase 1 [Source:HGNC Symbol;Acc:HGNC:22954]	3	1	119468963	119494708	-0.03899915296484924	4.119120783425904	-0.7316534279536973	0.4646270184010487	0.9998090614157651	-0.7312490934535325	FALSE
ENSG00000220842	NA	RPL21P16	RPL21P16	processed_pseudogene	ribosomal protein L21 pseudogene 16 [Source:HGNC Symbol;Acc:HGNC:31396]	10	-1	120354701	120355183	0.15524686896308293	-0.5702690387658942	0.7316021955391888	0.4646467011071287	0.9998090614157651	0.7312168639409226	FALSE
ENSG00000232611	NA	AL683813.1	AL683813.1	lncRNA	novel transcript	X	-1	136840931	136847797	-0.049751732991501374	2.353966599304878	-0.7315432313320415	0.4646808554294939	0.9998090614157651	-0.7311609396344789	FALSE
ENSG00000136449	84073	MYCBPAP	MYCBPAP	protein_coding	MYCBP associated protein [Source:HGNC Symbol;Acc:HGNC:19677]	17	1	50508384	50531501	-0.1323510652694303	-0.11896230542677352	-0.7312355213837215	0.4649217301294264	0.9998090614157651	-0.7307665961759784	FALSE
ENSG00000100448	1511	CTSG	CTSG	protein_coding	cathepsin G [Source:HGNC Symbol;Acc:HGNC:2532]	14	-1	24573518	24576250	0.24114331811852774	0.006601842772061961	0.7312123233077797	0.46494582866499456	0.9998090614157651	0.7307271499679086	FALSE
ENSG00000158859	9507	ADAMTS4	ADAMTS4	protein_coding	ADAM metallopeptidase with thrombospondin type 1 motif 4 [Source:HGNC Symbol;Acc:HGNC:220]	1	-1	161184302	161199054	0.10964895975633238	-0.14487430090631714	0.7308103978688207	0.46511926191022746	0.9998090614157651	0.7304432955454633	FALSE
ENSG00000279673	NA	AC092919.2	AC092919.2	TEC	TEC	3	1	171460612	171462256	0.10965113598503076	-0.20613626179373074	0.7307744748164797	0.46514574665228503	0.9998090614157651	0.7303999537239663	FALSE
ENSG00000268858	NA	AL118506.1	AL118506.1	lncRNA	novel transcript, antisense to ABHD16B	20	-1	63861212	63864293	0.040579512798544215	2.8687189775362327	0.7306389896512848	0.46524845832752026	0.9998090614157651	0.7302318808235904	FALSE
ENSG00000170631	7564	ZNF16	ZNF16	protein_coding	zinc finger protein 16 [Source:HGNC Symbol;Acc:HGNC:12947]	8	-1	144930358	144950888	0.044527064210301726	2.2724392182034476	0.7305370073918382	0.4652865857071541	0.9998090614157651	0.7301694960941422	FALSE
ENSG00000254887	NA	AC010247.1	AC010247.1	lncRNA	novel transcript, antisense to POU2F2	19	1	42132555	42137099	-0.07459347342829385	1.084471411527959	-0.7305013883644045	0.46531031262252864	0.9998090614157651	-0.730130675107238	FALSE
ENSG00000103495	4150	MAZ	MAZ	protein_coding	MYC associated zinc finger protein [Source:HGNC Symbol;Acc:HGNC:6914]	16	1	29806106	29811164	0.03388330046778254	5.4398994140792984	0.7305078587935411	0.46531530654580966	0.9998090614157651	0.7301225043989352	FALSE
ENSG00000139726	8562	DENR	DENR	protein_coding	density regulated re-initiation and release factor [Source:HGNC Symbol;Acc:HGNC:2769]	12	1	122752824	122771064	0.017480303892750015	5.677009198353503	0.7304909946764262	0.4653238340562259	0.9998090614157651	0.7301085523949629	FALSE
ENSG00000074266	8726	EED	EED	protein_coding	embryonic ectoderm development [Source:HGNC Symbol;Acc:HGNC:3188]	11	1	86244753	86278813	-0.027155442639227978	4.520102026338942	-0.7304818275902147	0.4653280865020424	0.9998090614157651	-0.7301015949495712	FALSE
ENSG00000132781	4595	MUTYH	MUTYH	protein_coding	mutY DNA glycosylase [Source:HGNC Symbol;Acc:HGNC:7527]	1	-1	45329163	45340893	0.041711436463341744	3.176983297739444	0.730413991103172	0.46537237018868116	0.9998090614157651	0.7300291443143452	FALSE
ENSG00000146122	23500	DAAM2	DAAM2	protein_coding	dishevelled associated activator of morphogenesis 2 [Source:HGNC Symbol;Acc:HGNC:18143]	6	1	39792298	39904877	-0.2321902572675647	2.6689589005132355	-0.730519584274695	0.46538927845507017	0.9998090614157651	-0.7300014824377415	FALSE
ENSG00000072062	5566	PRKACA	PRKACA	protein_coding	protein kinase cAMP-activated catalytic subunit alpha [Source:HGNC Symbol;Acc:HGNC:9380]	19	-1	14091688	14118084	0.03001886039573165	7.414175694279197	0.7304484879432582	0.46539199601920456	0.9998090614157651	0.729997036562509	FALSE
ENSG00000283294	NA	AP005212.4	AP005212.4	lncRNA	novel transcript	18	1	14225224	14342505	-0.07894063594284084	3.4276046895118806	-0.7304912389434158	0.4654436575023737	0.9998090614157651	-0.7299125222549517	FALSE
ENSG00000232725	NA	U52111.1	U52111.1	lncRNA	novel transcript	X	-1	153735626	153766478	0.09739893573565378	0.17389685129338078	0.7302738574018506	0.4654556646337168	0.9998090614157651	0.7298928802362832	FALSE
ENSG00000231170	NA	AC002451.1	AC002451.1	lncRNA	novel transcript	7	1	95545191	95615132	-0.14628045630274022	-0.8306487331106933	-0.7302974886385399	0.46545700461385575	0.9998090614157651	-0.7298906882301807	FALSE
ENSG00000163714	23350	U2SURP	U2SURP	protein_coding	U2 snRNP associated SURP domain containing [Source:HGNC Symbol;Acc:HGNC:30855]	3	1	142964497	143060725	0.03307468339491049	6.499968815888399	0.7303005584340307	0.4654631200641216	0.9998090614157651	0.7298806843172494	FALSE
ENSG00000174946	29909	GPR171	GPR171	protein_coding	G protein-coupled receptor 171 [Source:HGNC Symbol;Acc:HGNC:30057]	3	-1	151197832	151203216	-0.05895191697781321	4.835906929844498	-0.7302679497305978	0.4655112920858314	0.9998090614157651	-0.7298018850346113	FALSE
ENSG00000176871	55884	WSB2	WSB2	protein_coding	WD repeat and SOCS box containing 2 [Source:HGNC Symbol;Acc:HGNC:19222]	12	-1	118032694	118062430	0.045238402166056346	5.710231229219721	0.7300580844530674	0.4656699230026221	0.9998090614157651	0.7295424302859049	FALSE
ENSG00000178921	5198	PFAS	PFAS	protein_coding	phosphoribosylformylglycinamidine synthase [Source:HGNC Symbol;Acc:HGNC:8863]	17	1	8247618	8270491	0.04916046740619562	3.0245761762371894	0.7298494794375904	0.46571233581953475	0.9998090614157651	0.7294730687321679	FALSE
ENSG00000128050	10606	PAICS	PAICS	protein_coding	phosphoribosylaminoimidazole carboxylase and phosphoribosylaminoimidazolesuccinocarboxamide synthase [Source:HGNC Symbol;Acc:HGNC:8587]	4	1	56435741	56464579	-0.04986941487841001	4.6341208820337725	-0.7294876555804999	0.46594238834294666	0.9998090614157651	-0.7290969039504751	FALSE
ENSG00000232334	NA	AL683842.1	AL683842.1	processed_pseudogene	novel pseudogene	10	-1	124004304	124004828	-0.13565471841247573	-0.9174954754669787	-0.7294021982868705	0.4659949901078677	0.9998090614157651	-0.7290109079469539	FALSE
ENSG00000144034	51002	TPRKB	TPRKB	protein_coding	TP53RK binding protein [Source:HGNC Symbol;Acc:HGNC:24259]	2	-1	73729104	73737400	0.039763952852338136	3.7925667857230954	0.7289185517329385	0.466319950347454	0.9998090614157651	0.7284797661217323	FALSE
ENSG00000143578	148327	CREB3L4	CREB3L4	protein_coding	cAMP responsive element binding protein 3 like 4 [Source:HGNC Symbol;Acc:HGNC:18854]	1	1	153967534	153974361	0.07416951683950214	0.7017313169757042	0.7287155619145148	0.4663992649805707	0.9998090614157651	0.7283501589432383	FALSE
ENSG00000197696	4828	NMB	NMB	protein_coding	neuromedin B [Source:HGNC Symbol;Acc:HGNC:7842]	15	-1	84655129	84658563	-0.08780930773827267	0.19176303716726126	-0.7284297967599416	0.4665756812355638	0.9998090614157651	-0.7280619229224593	FALSE
ENSG00000106244	11333	PDAP1	PDAP1	protein_coding	PDGFA associated protein 1 [Source:HGNC Symbol;Acc:HGNC:14634]	7	-1	99392048	99408597	0.03149635374668769	5.902859104865653	0.7284272261939155	0.46659740060320554	0.9998090614157651	0.7280264411221141	FALSE
ENSG00000038945	4481	MSR1	MSR1	protein_coding	macrophage scavenger receptor 1 [Source:HGNC Symbol;Acc:HGNC:7376]	8	-1	16107878	16567490	0.11692323131347804	2.7214476401891887	0.7284345494303414	0.4666705138533518	0.9998090614157651	0.7279070065462294	FALSE
ENSG00000262879	NA	AC005670.3	AC005670.3	lncRNA	novel transcript	17	-1	46983287	47100323	-0.04095747909332026	4.924893489764167	-0.7283689888906941	0.4666900594261403	0.9998090614157651	-0.7278750795208122	FALSE
ENSG00000126970	55906	ZC4H2	ZC4H2	protein_coding	zinc finger C4H2-type containing [Source:HGNC Symbol;Acc:HGNC:24931]	X	-1	64915802	65034713	0.05410296319241059	3.9495061146535653	0.7283004502729917	0.4667047766398199	0.9998090614157651	0.7278510399447016	FALSE
ENSG00000230795	NA	HLA-K	HLA-K	unprocessed_pseudogene	major histocompatibility complex, class I, K (pseudogene) [Source:HGNC Symbol;Acc:HGNC:4969]	6	1	29926459	29929232	0.13577245549423622	0.23974287144357756	0.7281986452681405	0.46683965730189936	0.9998090614157651	0.7276307410672286	FALSE
ENSG00000154309	84976	DISP1	DISP1	protein_coding	dispatched RND transporter family member 1 [Source:HGNC Symbol;Acc:HGNC:19711]	1	1	222872271	223005995	0.08433527970936056	0.6227627096773867	0.7279232895415989	0.46688235064082495	0.9998090614157651	0.7275610179349853	FALSE
ENSG00000166831	348093	RBPMS2	RBPMS2	protein_coding	RNA binding protein, mRNA processing factor 2 [Source:HGNC Symbol;Acc:HGNC:19098]	15	-1	64739891	64775589	0.1598659122425603	1.1083869111611648	0.7279748531181058	0.46701706886630223	0.9998090614157651	0.7273410307645423	FALSE
ENSG00000105640	6142	RPL18A	RPL18A	protein_coding	ribosomal protein L18a [Source:HGNC Symbol;Acc:HGNC:10311]	19	1	17859910	17864153	0.056079726992747325	7.689361662113726	0.7275816070437943	0.4671182800497016	0.9998090614157651	0.7271757818340596	FALSE
ENSG00000102119	2010	EMD	EMD	protein_coding	emerin [Source:HGNC Symbol;Acc:HGNC:3331]	X	1	154379197	154381523	-0.050306578882889585	3.4414183416321595	-0.7275878307447026	0.46712335338381306	0.9998090614157651	-0.727167499052351	FALSE
ENSG00000211946	NA	IGHV3-20	IGHV3-20	IG_V_gene	immunoglobulin heavy variable 3-20 [Source:HGNC Symbol;Acc:HGNC:5585]	14	-1	106210936	106211453	-0.21458351607361437	-0.0718196464113147	-0.727615943668126	0.46712929968111716	0.9998090614157651	-0.7271577911247239	FALSE
ENSG00000175003	6580	SLC22A1	SLC22A1	protein_coding	solute carrier family 22 member 1 [Source:HGNC Symbol;Acc:HGNC:10963]	6	1	160121815	160158718	0.06814201683680743	4.788909641913715	0.7276664937484395	0.4671336041347717	0.9998090614157651	0.7271507637145297	FALSE
ENSG00000105618	26121	PRPF31	PRPF31	protein_coding	pre-mRNA processing factor 31 [Source:HGNC Symbol;Acc:HGNC:15446]	19	1	54115410	54131719	0.035711224617960724	4.2658038763222494	0.727483574762693	0.46717588316491965	0.9998090614157651	0.7270817412795068	FALSE
ENSG00000065615	51167	CYB5R4	CYB5R4	protein_coding	cytochrome b5 reductase 4 [Source:HGNC Symbol;Acc:HGNC:20147]	6	1	83859656	83967423	0.030515023441250122	7.3354794083666315	0.7273165415469688	0.4672911818191301	0.9998090614157651	0.726893528595904	FALSE
ENSG00000100241	6305	SBF1	SBF1	protein_coding	SET binding factor 1 [Source:HGNC Symbol;Acc:HGNC:10542]	22	-1	50445000	50475035	0.028656851667655303	5.780856518828822	0.7272091793443692	0.4673341915413607	0.9998090614157651	0.7268233264325132	FALSE
ENSG00000075292	27332	ZNF638	ZNF638	protein_coding	zinc finger protein 638 [Source:HGNC Symbol;Acc:HGNC:17894]	2	1	71276561	71435069	-0.024548731153112513	7.304983133224218	-0.7271581727488153	0.46740262129053933	0.9998090614157651	-0.7267116400821164	FALSE
ENSG00000163576	151651	EFHB	EFHB	protein_coding	EF-hand domain family member B [Source:HGNC Symbol;Acc:HGNC:26330]	3	-1	19879472	19947025	-0.16248136879245412	-0.6206235484633672	-0.7272512932407792	0.4674267185745571	0.9998090614157651	-0.7266723123034845	FALSE
ENSG00000135048	23670	CEMIP2	CEMIP2	protein_coding	cell migration inducing hyaluronidase 2 [Source:HGNC Symbol;Acc:HGNC:11869]	9	-1	71683366	71816690	-0.041129494771035446	7.1862276307875685	-0.7270390085369577	0.4674801867373778	0.9998090614157651	-0.7265850540315645	FALSE
ENSG00000249797	NA	LINC02147	LINC02147	lncRNA	long intergenic non-protein coding RNA 2147 [Source:HGNC Symbol;Acc:HGNC:53007]	5	1	117730515	118266267	-0.17170567666576442	-0.04618350916643337	-0.7268893249579007	0.4675482051469476	0.9998090614157651	-0.7264740582331625	FALSE
ENSG00000188677	29780	PARVB	PARVB	protein_coding	parvin beta [Source:HGNC Symbol;Acc:HGNC:14653]	22	1	43999211	44172949	-0.04947686736760559	4.675434460534301	-0.7269755997353917	0.46755880853591536	0.9998090614157651	-0.7264567559060013	FALSE
ENSG00000115159	2820	GPD2	GPD2	protein_coding	glycerol-3-phosphate dehydrogenase 2 [Source:HGNC Symbol;Acc:HGNC:4456]	2	1	156435290	156613735	0.041603192331204575	5.588899592076522	0.7267953659448086	0.4676269611329653	0.9998090614157651	0.7263455515074663	FALSE
ENSG00000175455	64770	CCDC14	CCDC14	protein_coding	coiled-coil domain containing 14 [Source:HGNC Symbol;Acc:HGNC:25766]	3	-1	123897305	123961408	0.04923297151847006	4.438582440656439	0.72673413201066694	0.46764123174244	0.9998090614157651	0.7263222673319506	FALSE
ENSG00000143363	58497	PRUNE1	PRUNE1	protein_coding	prune exopolyphosphatase 1 [Source:HGNC Symbol;Acc:HGNC:13420]	1	1	151008420	151035713	0.03488281912306057	5.319042730456568	0.7266379114182645	0.4677296624300936	0.9998090614157651	0.7261779910576589	FALSE
ENSG00000125445	51081	MRPS7	MRPS7	protein_coding	mitochondrial ribosomal protein S7 [Source:HGNC Symbol;Acc:HGNC:14499]	17	1	75261674	75266376	0.04381720575723902	4.035851806727435	0.7265539788413523	0.46774827416108167	0.9998090614157651	0.7261476276057381	FALSE
ENSG00000125148	4502	MT2A	MT2A	protein_coding	metallothionein 2A [Source:HGNC Symbol;Acc:HGNC:7406]	16	1	56608584	56609497	0.10550590893913636	3.547763629053616	0.7264039583021054	0.46785893099533626	0.9998090614157651	0.725967114237837	FALSE
ENSG00000099290	387680	WASHC2A	WASHC2A	protein_coding	WASH complex subunit 2A [Source:HGNC Symbol;Acc:HGNC:23416]	10	1	50067888	50133509	0.04124011300994024	5.003678716967374	0.7264203172884994	0.4678725952690196	0.9998090614157651	0.7259448254881211	FALSE
ENSG00000249437	4671	NAIP	NAIP	protein_coding	NLR family apoptosis inhibitory protein [Source:HGNC Symbol;Acc:HGNC:7634]	5	-1	70968483	71025114	-0.1000971426097772	4.949953778418654	-0.7264106743973413	0.4679222753545751	0.9998090614157651	-0.7258637918750153	FALSE
ENSG00000161057	5701	PSMC2	PSMC2	protein_coding	proteasome 26S subunit, ATPase 2 [Source:HGNC Symbol;Acc:HGNC:9548]	7	1	103344254	103369395	-0.03128025792409517	4.7926210686678274	-0.7261688707726942	0.46797076197116283	0.9998090614157651	-0.7257847095350713	FALSE
ENSG00000148200	2649	NR6A1	NR6A1	protein_coding	nuclear receptor subfamily 6 group A member 1 [Source:HGNC Symbol;Acc:HGNC:7985]	9	-1	124517275	124771311	-0.049174104948553676	6.448656400816695	-0.7261895089634296	0.4679946272050858	0.9998090614157651	-0.7257457866764728	FALSE
ENSG00000167912	NA	AC090152.1	AC090152.1	lncRNA	novel transcript	8	1	59119040	59123478	-0.08684412847446799	0.6066940549018568	-0.725978571430529	0.46808331373132406	0.9998090614157651	-0.7256011535576736	FALSE
ENSG00000274767	NA	AC243829.1	AC243829.1	lncRNA	novel transcript, antisense CCL3L3	17	1	36183235	36196471	-0.18564825751321212	3.7318267529790563	-0.7264707814878774	0.4681175339891841	0.9998090614157651	-0.7255453500109704	FALSE
ENSG00000188641	1806	DPYD	DPYD	protein_coding	dihydropyrimidine dehydrogenase [Source:HGNC Symbol;Acc:HGNC:3012]	1	-1	97077743	97995000	-0.042208912966849255	9.248811264665578	-0.7257684645556135	0.46824825174155127	0.9998090614157651	-0.7253322071816876	FALSE
ENSG00000175894	54084	TSPEAR	TSPEAR	protein_coding	thrombospondin type laminin G domain and EAR repeats [Source:HGNC Symbol;Acc:HGNC:1268]	21	-1	44497893	44711572	0.14602809145642803	2.2484272543190498	0.7256055335049658	0.4683960078537217	0.9998090614157651	0.7250913219918423	FALSE
ENSG00000119048	7320	UBE2B	UBE2B	protein_coding	ubiquitin conjugating enzyme E2 B [Source:HGNC Symbol;Acc:HGNC:12473]	5	1	134371469	134392108	0.034249107841736404	7.811978171105953	0.7254798693840797	0.4684050099000816	0.9998090614157651	0.7250766474129475	FALSE
ENSG00000120051	159686	CFAP58	CFAP58	protein_coding	cilia and flagella associated protein 58 [Source:HGNC Symbol;Acc:HGNC:26676]	10	1	104353833	104455102	-0.0647901104700841	2.5926379157000987	-0.7254294885080819	0.4684854994545743	0.9998090614157651	-0.7249454452608195	FALSE
ENSG00000064886	1117	CHI3L2	CHI3L2	protein_coding	chitinase 3 like 2 [Source:HGNC Symbol;Acc:HGNC:1933]	1	1	111200771	111243440	-0.07929256802118534	2.62552089981448	-0.7254056210230388	0.46849672925745456	0.9998090614157651	-0.7249271410911834	FALSE
ENSG00000013583	50865	HEBP1	HEBP1	protein_coding	heme binding protein 1 [Source:HGNC Symbol;Acc:HGNC:17176]	12	-1	12974870	13000265	0.07640346413721577	5.262817354349983	0.725320487830077	0.46854195503397134	0.9998090614157651	0.7248534271814435	FALSE
ENSG00000061987	23041	MON2	MON2	protein_coding	MON2 homolog, regulator of endosome-to-Golgi trafficking [Source:HGNC Symbol;Acc:HGNC:29177]	12	1	62466817	62600476	-0.0294343788666529	6.7835543120996995	-0.7252444897851567	0.46856413164358846	0.9998090614157651	-0.7248172827603117	FALSE
ENSG00000076770	55796	MBNL3	MBNL3	protein_coding	muscleblind like splicing regulator 3 [Source:HGNC Symbol;Acc:HGNC:20564]	X	-1	132369317	132489968	-0.0989544984024393	7.472862672478426	-0.7252044835881769	0.4685945977610584	0.9998090614157651	-0.7247676292758602	FALSE
ENSG00000090316	10296	MAEA	MAEA	protein_coding	macrophage erythroblast attacher [Source:HGNC Symbol;Acc:HGNC:13731]	4	1	1289887	1340147	-0.033201033627225485	6.993109534913541	-0.7249975958333764	0.46871917571657173	0.9998090614157651	-0.7245646115052549	FALSE
ENSG00000148143	58499	ZNF462	ZNF462	protein_coding	zinc finger protein 462 [Source:HGNC Symbol;Acc:HGNC:21684]	9	1	106863166	107013634	-0.1423195344443856	-0.7468320434736616	-0.7249615828165231	0.46872539189485263	0.9998090614157651	-0.7245544821272536	FALSE
ENSG00000239470	NA	AC011979.1	AC011979.1	processed_pseudogene	ribosomal protein L21 (RPL21) pseudogene	11	1	9660438	9660920	0.13589743106329077	0.6010071890714029	0.724820986029014	0.46879719536929965	0.9998090614157651	0.7244374824200113	FALSE
ENSG00000155657	7273	TTN	TTN	protein_coding	titin [Source:HGNC Symbol;Acc:HGNC:12403]	2	-1	178525989	178830802	-0.08390958574397134	3.834642454896164	-0.724741876059666	0.4688678708015751	0.9998090614157651	-0.7243223304772971	FALSE
ENSG00000179542	139065	SLITRK4	SLITRK4	protein_coding	SLIT and NTRK like family member 4 [Source:HGNC Symbol;Acc:HGNC:23502]	X	-1	143622790	143636101	0.07131652331596183	2.0087851046975205	0.7246514421148125	0.4689247382574514	0.9998090614157651	0.7242296829332707	FALSE
ENSG00000197622	56882	CDC42SE1	CDC42SE1	protein_coding	CDC42 small effector 1 [Source:HGNC Symbol;Acc:HGNC:17719]	1	-1	151050971	151070325	0.03678205691143077	9.420356218659407	0.7245754936593186	0.46895866282735277	0.9998090614157651	0.7241744165301811	FALSE
ENSG00000141971	93343	MVB12A	MVB12A	protein_coding	multivesicular body subunit 12A [Source:HGNC Symbol;Acc:HGNC:25153]	19	1	17405722	17433724	0.04406428113062777	3.8123601346357447	0.7245239803457871	0.46898977843825485	0.9998090614157651	0.7241237281374746	FALSE
ENSG00000182557	201305	SPNS3	SPNS3	protein_coding	sphingolipid transporter 3 (putative) [Source:HGNC Symbol;Acc:HGNC:28433]	17	1	4433940	4488208	0.12227673071304146	3.638291386140289	0.724411580432856	0.46909238484599936	0.9998090614157651	0.723956591976678	FALSE
ENSG00000274349	26149	ZNF658	ZNF658	protein_coding	zinc finger protein 658 [Source:HGNC Symbol;Acc:HGNC:25226]	9	1	66856426	66932141	-0.0787125532182296	0.5686695568519653	-0.724322252958063	0.4691002089704538	0.9998090614157651	-0.7239438480457511	FALSE
ENSG00000251192	641339	ZNF674	ZNF674	protein_coding	zinc finger protein 674 [Source:HGNC Symbol;Acc:HGNC:17625]	X	-1	46497727	46545457	0.052649734666493586	3.8838047206339845	0.7243439549457097	0.4691106090101024	0.9998090614157651	0.723926908647145	FALSE
ENSG00000061938	10188	TNK2	TNK2	protein_coding	tyrosine kinase non receptor 2 [Source:HGNC Symbol;Acc:HGNC:19297]	3	-1	195863364	195911945	0.030976552844604655	6.984879308145439	0.7242985219300169	0.46913783672733245	0.9998090614157651	0.7238825616119783	FALSE
ENSG00000158406	8365	HIST1H4H	HIST1H4H	protein_coding	histone cluster 1 H4 family member h [Source:HGNC Symbol;Acc:HGNC:4788]	6	-1	26277609	26285638	-0.0681314276632472	3.9423762372560094	-0.7243590151294689	0.46915310485985373	0.9998090614157651	-0.7238576943253853	FALSE
ENSG00000107854	80351	TNKS2	TNKS2	protein_coding	tankyrase 2 [Source:HGNC Symbol;Acc:HGNC:15677]	10	1	91798426	91865475	0.03646600996330207	6.743500144677128	0.7241360472605666	0.4692342729114548	0.9998090614157651	0.7237255030131138	FALSE
ENSG00000103707	123263	MTFMT	MTFMT	protein_coding	mitochondrial methionyl-tRNA formyltransferase [Source:HGNC Symbol;Acc:HGNC:29666]	15	-1	65001512	65029639	0.03201297500002909	5.2162875655085985	0.7239649273085025	0.4693384159568552	0.9998090614157651	0.7235559128568217	FALSE
ENSG00000270049	101927837	AC009061.2	AC009061.2	lncRNA	novel transcript, antisense to AGRP	16	1	67481314	67505977	0.03808540043188735	5.151227427587347	0.7239599186122335	0.46935035271513814	0.9998090614157651	0.7235364759539143	FALSE
ENSG00000167768	3848	KRT1	KRT1	protein_coding	keratin 1 [Source:HGNC Symbol;Acc:HGNC:6412]	12	-1	52674736	52680407	-0.17519339670045486	5.322400790618015	-0.7239133500112942	0.46945897183255647	0.9998090614157651	-0.7233596214610941	FALSE
ENSG00000187024	138428	PTRH1	PTRH1	protein_coding	peptidyl-tRNA hydrolase 1 homolog [Source:HGNC Symbol;Acc:HGNC:27039]	9	-1	127690348	127724873	0.05903166807527627	1.692498325994893	0.7235128519230576	0.46959162399528553	0.9998090614157651	0.7231436668593598	FALSE
ENSG00000233060	NA	AC016700.3	AC016700.3	lncRNA	novel transcript	2	1	70089721	70096100	0.0663602749172667	1.669030071525819	0.7233151572116786	0.4697297963218018	0.9998090614157651	0.7229187614140169	FALSE
ENSG00000211752	NA	TRBV27	TRBV27	TR_V_gene	T cell receptor beta variable 27 [Source:HGNC Symbol;Acc:HGNC:12208]	7	1	142715346	142715861	0.11113777083536	0.3030258606979052	0.7232982374532155	0.46974057730439767	0.9998090614157651	0.7229012145632694	FALSE
ENSG00000197008	7697	ZNF138	ZNF138	protein_coding	zinc finger protein 138 [Source:HGNC Symbol;Acc:HGNC:12922]	7	1	64794388	64833681	0.05747297340045998	3.7133566274865255	0.7233384512298743	0.46974187776207554	0.9998090614157651	0.7228990979867522	FALSE
ENSG00000116857	252839	TMEM9	TMEM9	protein_coding	transmembrane protein 9 [Source:HGNC Symbol;Acc:HGNC:18823]	1	-1	201134772	201171574	0.052194339824507274	2.328574641475359	0.7231652823242812	0.4698257082220203	0.9998090614157651	0.7227626654822145	FALSE
ENSG00000065357	1606	DGKA	DGKA	protein_coding	diacylglycerol kinase alpha [Source:HGNC Symbol;Acc:HGNC:2849]	12	1	55927319	55954027	-0.025491079820679552	7.329633001053739	-0.7231587675612247	0.46986158445965875	0.9998090614157651	-0.7227042816876057	FALSE
ENSG00000091542	54890	ALKBH5	ALKBH5	protein_coding	alkB homolog 5, RNA demethylase [Source:HGNC Symbol;Acc:HGNC:25996]	17	1	18183078	18209954	-0.026686779533966032	5.709111608482171	-0.723086988946435	0.46987713481523097	0.9998090614157651	-0.7226789763219955	FALSE
ENSG00000213654	63940	GPSM3	GPSM3	protein_coding	G protein signaling modulator 3 [Source:HGNC Symbol;Acc:HGNC:13945]	6	-1	32190766	32195523	0.04075215372381358	8.389545651524044	0.7230652197021183	0.46989654739571896	0.9998090614157651	0.7226473865396682	FALSE
ENSG00000134108	55207	ARL8B	ARL8B	protein_coding	ADP ribosylation factor like GTPase 8B [Source:HGNC Symbol;Acc:HGNC:25564]	3	1	5122245	5180912	0.024552626266108213	6.778092331573648	0.7229954775225407	0.46991950083672274	0.9998090614157651	0.7226100357019644	FALSE
ENSG00000113460	55299	BRIX1	BRIX1	protein_coding	biogenesis of ribosomes BRX1 [Source:HGNC Symbol;Acc:HGNC:24170]	5	1	34915677	34925996	0.040893539874290674	3.6769549451596397	0.7228991553850459	0.4699681370011457	0.9998090614157651	0.722530896150367	FALSE
ENSG00000143653	51097	SCCPDH	SCCPDH	protein_coding	saccharopine dehydrogenase (putative) [Source:HGNC Symbol;Acc:HGNC:24275]	1	1	246724409	246768137	0.04725982092254055	3.261165945320903	0.7228587237786344	0.4700380382721181	0.9998090614157651	0.7224171624736421	FALSE
ENSG00000126262	2867	FFAR2	FFAR2	protein_coding	free fatty acid receptor 2 [Source:HGNC Symbol;Acc:HGNC:4501]	19	1	35443907	35451767	0.06430280494853946	7.109707402107064	0.72271932076182	0.4701075274818176	0.9998090614157651	0.7223041085075045	FALSE
ENSG00000008405	1407	CRY1	CRY1	protein_coding	cryptochrome circadian regulator 1 [Source:HGNC Symbol;Acc:HGNC:2384]	12	-1	106991364	107093549	-0.03773379800391918	3.71128338208491	-0.7225178093780477	0.47020199397552254	0.9998090614157651	-0.7221504330936072	FALSE
ENSG00000166451	55839	CENPN	CENPN	protein_coding	centromere protein N [Source:HGNC Symbol;Acc:HGNC:30873]	16	1	81006498	81033114	-0.072069079400921	1.3618629910309294	-0.7225056253322064	0.47021382442803195	0.9998090614157651	-0.7221311888505059	FALSE
ENSG00000095139	372	ARCN1	ARCN1	protein_coding	archain 1 [Source:HGNC Symbol;Acc:HGNC:649]	11	1	118572390	118603033	0.034354966123523845	7.246400578385021	0.7224773000741498	0.4702465980162469	0.9998090614157651	0.722077878431792	FALSE
ENSG00000116138	23341	DNAJC16	DNAJC16	protein_coding	DnaJ heat shock protein family (Hsp40) member C16 [Source:HGNC Symbol;Acc:HGNC:29157]	1	1	15526813	15592379	-0.031088734539014062	4.535128277687829	-0.7222181496931385	0.4703927358049842	0.9998090614157651	-0.721840191662122	FALSE
ENSG00000130429	10095	ARPC1B	ARPC1B	protein_coding	actin related protein 2/3 complex subunit 1B [Source:HGNC Symbol;Acc:HGNC:704]	7	1	99374249	99394816	-0.09135965318169248	2.992670270831738	-0.7222297734323105	0.47041159996363513	0.9998090614157651	-0.7218095128988427	FALSE
ENSG00000180549	2529	FUT7	FUT7	protein_coding	fucosyltransferase 7 [Source:HGNC Symbol;Acc:HGNC:4018]	9	-1	137030174	137033010	-0.0728199943073351	3.4463062481208193	-0.7219846825630809	0.4705899415394199	0.9998090614157651	-0.721519509725848	FALSE
ENSG00000075303	55972	SLC25A40	SLC25A40	protein_coding	solute carrier family 25 member 40 [Source:HGNC Symbol;Acc:HGNC:29680]	7	-1	87833568	87876360	-0.056240969039528466	4.851722230488678	-0.7218986770571917	0.4706016353516017	0.9998090614157651	-0.7215004964108428	FALSE
ENSG00000248516	NA	AC105415.1	AC105415.1	lncRNA	novel transcript	4	1	4321962	4334182	0.12267186199262964	-0.683137729762514	0.7218645617752795	0.4706120423174175	0.9998090614157651	0.7214835756367451	FALSE
ENSG00000115568	7701	ZNF142	ZNF142	protein_coding	zinc finger protein 142 [Source:HGNC Symbol;Acc:HGNC:12927]	2	-1	218637916	218659655	-0.03871642845882173	4.18715246524724	-0.7216736943859837	0.4707242265616902	0.9998090614157651	-0.7213011874344354	FALSE
ENSG00000185920	5727	PTCH1	PTCH1	protein_coding	patched 1 [Source:HGNC Symbol;Acc:HGNC:9585]	9	-1	95442980	95517057	-0.09288772468881135	3.1466683092796806	-0.7215935721272938	0.4708259820892091	0.9998090614157651	-0.7211357749021405	FALSE
ENSG00000157106	23049	SMG1	SMG1	protein_coding	SMG1 nonsense mediated mRNA decay associated PI3K related kinase [Source:HGNC Symbol;Acc:HGNC:30045]	16	-1	18804853	18926454	-0.04122568582119346	7.33764940595709	-0.721518378405975	0.47085184151993775	0.9998090614157651	-0.7210937412743598	FALSE
ENSG00000091129	4897	NRCAM	NRCAM	protein_coding	neuronal cell adhesion molecule [Source:HGNC Symbol;Acc:HGNC:7994]	7	-1	108147623	108456717	-0.131823784137298	1.1335511282366795	-0.7215663065476369	0.4709247606223088	0.9998090614157651	-0.7209752206069091	FALSE
ENSG00000185453	374920	ZSWIM9	ZSWIM9	protein_coding	zinc finger SWIM-type containing 9 [Source:HGNC Symbol;Acc:HGNC:34495]	19	1	48170680	48197620	0.04152344928099261	3.319291196241605	0.7209538101384868	0.4711715764549682	0.9998090614157651	0.7205741281914498	FALSE
ENSG00000243517	NA	AC024940.3	AC024940.3	processed_pseudogene	ribosomal protein L13a (RPL13A) pseudogene	12	-1	31251992	31252597	0.12195596024259325	-0.5662781388512784	0.7206844880058504	0.4713235806198398	0.9998090614157651	0.7203271688179668	FALSE
ENSG00000079462	5050	PAFAH1B3	PAFAH1B3	protein_coding	platelet activating factor acetylhydrolase 1b catalytic subunit 3 [Source:HGNC Symbol;Acc:HGNC:8576]	19	-1	42297033	42303546	-0.0716419497510114	1.0023378964813618	-0.7206595034526344	0.47134207449293963	0.9998090614157651	-0.7202971250382846	FALSE
ENSG00000198816	140467	ZNF358	ZNF358	protein_coding	zinc finger protein 358 [Source:HGNC Symbol;Acc:HGNC:16838]	19	1	7515292	7521025	0.11225670460897808	-0.3144854296437224	0.720471843563306	0.4714583528208628	0.9998090614157651	0.7201082427510531	FALSE
ENSG00000167615	114823	LENG8	LENG8	protein_coding	leukocyte receptor cluster member 8 [Source:HGNC Symbol;Acc:HGNC:15500]	19	1	54448887	54462037	-0.027067136233092093	7.960736508004273	-0.720513966433259	0.47145927261048803	0.9998090614157651	-0.7201067487490134	FALSE
ENSG00000285728	NA	AC098484.4	AC098484.4	lncRNA	novel transcript, antisense to PPIH	1	-1	42658687	42682160	-0.09977802184306128	-0.26821643406506435	-0.7203525070448928	0.47152703135926655	0.9998090614157651	-0.7199966935358038	FALSE
ENSG00000151846	5042	PABPC3	PABPC3	protein_coding	poly(A) binding protein cytoplasmic 3 [Source:HGNC Symbol;Acc:HGNC:8556]	13	1	25095868	25099254	0.06909260715263943	2.291502957193424	0.7202969049215725	0.47157316107430247	0.9998090614157651	0.7199217736523538	FALSE
ENSG00000166548	7084	TK2	TK2	protein_coding	thymidine kinase 2 [Source:HGNC Symbol;Acc:HGNC:11831]	16	-1	66508003	66552544	-0.04891882308070494	3.118749799985522	-0.7203663216767995	0.47158074226090807	0.9998090614157651	-0.7199094613330264	FALSE
ENSG00000131470	29893	PSMC3IP	PSMC3IP	protein_coding	PSMC3 interacting protein [Source:HGNC Symbol;Acc:HGNC:17928]	17	-1	42572315	42577831	0.0657198550292577	0.9080134432742798	0.7199103300706797	0.47180805359542455	0.9998090614157651	0.7195403442400916	FALSE
ENSG00000198682	9060	PAPSS2	PAPSS2	protein_coding	3'-phosphoadenosine 5'-phosphosulfate synthase 2 [Source:HGNC Symbol;Acc:HGNC:8604]	10	1	87659613	87747705	-0.06849340976544616	2.630583094049141	-0.7199688199149635	0.47181489455701764	0.9998090614157651	-0.7195292371370682	FALSE
ENSG00000259516	NA	ANP32AP1	ANP32AP1	transcribed_processed_pseudogene	acidic nuclear phosphoprotein 32 family member A pseudogene 1 [Source:HGNC Symbol;Acc:HGNC:42949]	15	1	35181799	35238197	-0.10482913705426279	-0.4996150461776595	-0.7198806509007528	0.4718207548233603	0.9998090614157651	-0.7195197223783282	FALSE
ENSG00000124222	8675	STX16	STX16	protein_coding	syntaxin 16 [Source:HGNC Symbol;Acc:HGNC:11431]	20	1	58651253	58679526	0.10844977198936999	-0.5315449982475285	0.7197975787165607	0.47186621557473807	0.9998090614157651	0.7194459142797587	FALSE
ENSG00000102145	2623	GATA1	GATA1	protein_coding	GATA binding protein 1 [Source:HGNC Symbol;Acc:HGNC:4170]	X	1	48786554	48794311	0.10162701578114497	4.297638539275906	0.7197168945381995	0.47198358413081387	0.9998090614157651	0.7192553779154509	FALSE
ENSG00000255441	NA	AC008750.2	AC008750.2	lncRNA	novel transcript, antisense to SIGLEC10	19	1	51415724	51417425	-0.12750474049517335	-0.586737816708015	-0.7194775149864536	0.4720813587400806	0.9998090614157651	-0.71909667034102	FALSE
ENSG00000255819	NA	KLRC4-KLRK1	KLRC4-KLRK1	protein_coding	KLRC4-KLRK1 readthrough [Source:HGNC Symbol;Acc:HGNC:48357]	12	-1	10372353	10410146	-0.1106913488162573	3.708334236192963	-0.7196398577745109	0.47211428084812623	0.9998090614157651	-0.7190432353090435	FALSE
ENSG00000095015	4214	MAP3K1	MAP3K1	protein_coding	mitogen-activated protein kinase kinase kinase 1 [Source:HGNC Symbol;Acc:HGNC:6848]	5	1	56815549	56896152	-0.04386218074126447	7.991484139455106	-0.7193387548984799	0.4721782689318127	0.9998090614157651	-0.7189393837587841	FALSE
ENSG00000140374	2108	ETFA	ETFA	protein_coding	electron transfer flavoprotein subunit alpha [Source:HGNC Symbol;Acc:HGNC:3481]	15	-1	76215353	76311472	-0.027363969034039926	5.951105977542715	-0.7193630924080786	0.4721986965104765	0.9998090614157651	-0.7189062317856059	FALSE
ENSG00000084764	22924	MAPRE3	MAPRE3	protein_coding	microtubule associated protein RP/EB family member 3 [Source:HGNC Symbol;Acc:HGNC:6892]	2	1	26970637	27027219	0.05033697512419266	3.663799251821686	0.7192818334780147	0.4722512387006521	0.9998090614157651	0.7188209645512356	FALSE
ENSG00000137200	23070	CMTR1	CMTR1	protein_coding	cap methyltransferase 1 [Source:HGNC Symbol;Acc:HGNC:21077]	6	1	37433219	37482827	0.05222825566930123	5.125587719001763	0.7188505640885944	0.4724669358022652	0.9998090614157651	0.7184709787843572	FALSE
ENSG00000030582	2896	GRN	GRN	protein_coding	granulin precursor [Source:HGNC Symbol;Acc:HGNC:4601]	17	1	44345246	44353106	-0.05005669363188403	8.157252898984467	-0.7187667268659544	0.4725580237430227	0.9998090614157651	-0.7183232077564952	FALSE
ENSG00000120705	2107	ETF1	ETF1	protein_coding	eukaryotic translation termination factor 1 [Source:HGNC Symbol;Acc:HGNC:3477]	5	-1	138506095	138543236	0.030717449021690157	6.20472629956221	0.7186252489884598	0.47261719188963613	0.9998090614157651	0.7182272282849662	FALSE
ENSG00000174839	201627	DENND6A	DENND6A	protein_coding	DENN domain containing 6A [Source:HGNC Symbol;Acc:HGNC:26635]	3	-1	57625454	57693077	-0.030495754311172796	5.9296388040340355	-0.7186193314977426	0.4726276416012295	0.9998090614157651	-0.7182102779970373	FALSE
ENSG00000107537	5264	PHYH	PHYH	protein_coding	phytanoyl-CoA 2-hydroxylase [Source:HGNC Symbol;Acc:HGNC:8940]	10	-1	13277796	13302412	-0.05265103340320443	2.0754686022313433	-0.7184663791201	0.47269093129951345	0.9998090614157651	-0.7181076213328379	FALSE
ENSG00000259456	NA	ADNP-AS1	ADNP-AS1	lncRNA	ADNP antisense RNA 1 [Source:HGNC Symbol;Acc:HGNC:51227]	20	1	50930984	50945148	0.0629110169769273	0.6211395128299343	0.71839752633455	0.47273132914759775	0.9998090614157651	0.7180420994861921	FALSE
ENSG00000178700	200895	DHFR2	DHFR2	protein_coding	dihydrofolate reductase 2 [Source:HGNC Symbol;Acc:HGNC:27309]	3	-1	94047836	94063389	0.03759572515767662	3.4741454504963136	0.7182330640079738	0.4728377953884416	0.9998090614157651	0.7178694351351287	FALSE
ENSG00000148634	26091	HERC4	HERC4	protein_coding	HECT and RLD domain containing E3 ubiquitin protein ligase 4 [Source:HGNC Symbol;Acc:HGNC:24521]	10	-1	67921899	68075348	-0.026128191925947064	7.788241144469762	-0.7182078167970606	0.4728794757857441	0.9998090614157651	-0.7178018447132167	FALSE
ENSG00000019169	8685	MARCO	MARCO	protein_coding	macrophage receptor with collagenous structure [Source:HGNC Symbol;Acc:HGNC:6895]	2	1	118942166	118994660	-0.11254842752556571	2.3386207363388447	-0.717983311228448	0.47317672653798704	0.9998090614157651	-0.7173199073137577	FALSE
ENSG00000186834	10614	HEXIM1	HEXIM1	protein_coding	HEXIM P-TEFb complex subunit 1 [Source:HGNC Symbol;Acc:HGNC:24953]	17	1	45148502	45152101	0.042148731654773286	5.919284600263761	0.717573628162353	0.47330835466693033	0.9998090614157651	0.7171065497411195	FALSE
ENSG00000175073	80124	VCPIP1	VCPIP1	protein_coding	valosin containing protein interacting protein 1 [Source:HGNC Symbol;Acc:HGNC:30897]	8	-1	66628487	66667231	0.05169710106475822	6.827237525405091	0.7173188860107879	0.4734345371932285	0.9998090614157651	0.71690204965093	FALSE
ENSG00000126698	22826	DNAJC8	DNAJC8	protein_coding	DnaJ heat shock protein family (Hsp40) member C8 [Source:HGNC Symbol;Acc:HGNC:15470]	1	-1	28199456	28233029	0.030490986179835033	6.151005999433952	0.7173038979500128	0.47343611292989074	0.9998090614157651	0.7168994960931444	FALSE
ENSG00000105778	23080	AVL9	AVL9	protein_coding	AVL9 cell migration associated [Source:HGNC Symbol;Acc:HGNC:28994]	7	1	32495426	32588726	-0.02445831515562169	6.862516965565495	-0.7171437531901759	0.4735280694677032	0.9998090614157651	-0.7167504841531881	FALSE
ENSG00000188177	376940	ZC3H6	ZC3H6	protein_coding	zinc finger CCCH-type containing 6 [Source:HGNC Symbol;Acc:HGNC:24762]	2	1	112275597	112340063	0.05052473994292317	6.629577976361602	0.7171603528990471	0.4735431595479548	0.9998090614157651	0.7167260327938948	FALSE
ENSG00000182903	170960	ZNF721	ZNF721	protein_coding	zinc finger protein 721 [Source:HGNC Symbol;Acc:HGNC:29425]	4	-1	425815	499156	0.034603081890927534	4.25322046122973	0.7169065594281591	0.47367329763573396	0.9998090614157651	0.7165151800485005	FALSE
ENSG00000185482	246329	STAC3	STAC3	protein_coding	SH3 and cysteine rich domain 3 [Source:HGNC Symbol;Acc:HGNC:28423]	12	-1	57243453	57251188	0.05110012212479864	3.1780467247288606	0.7167756183583904	0.4737750884204418	0.9998090614157651	0.7163502784608476	FALSE
ENSG00000259652	NA	AC090181.1	AC090181.1	lncRNA	novel transcript, antisense to TSPAN3	15	1	77043680	77045160	-0.12067794147506583	1.6887836615283134	-0.7167031647104435	0.4739321642081208	0.9998090614157651	-0.7160958531021583	FALSE
ENSG00000280433	NA	FP565260.6	FP565260.6	protein_coding	novel protein, similar to trafficking protein particle complex 10 TRAPPC10	21	-1	5155499	5165472	0.03833481064837141	3.2986732973787514	0.7163718063304273	0.4740023410128186	0.9998090614157651	0.7159821983759456	FALSE
ENSG00000179933	55017	C14orf119	C14orf119	protein_coding	chromosome 14 open reading frame 119 [Source:HGNC Symbol;Acc:HGNC:20270]	14	1	23095505	23100456	0.03047186996067719	4.883763364555181	0.7163511848316821	0.4740086436484334	0.9998090614157651	0.7159719914056385	FALSE
ENSG00000235092	NA	ID2-AS1	ID2-AS1	lncRNA	ID2 antisense RNA 1 [Source:HGNC Symbol;Acc:HGNC:51103]	2	-1	8666636	8681864	0.07225101008782842	1.0685406997057634	0.7163597572353346	0.4740159370130046	0.9998090614157651	0.7159601800661628	FALSE
ENSG00000066322	64834	ELOVL1	ELOVL1	protein_coding	ELOVL fatty acid elongase 1 [Source:HGNC Symbol;Acc:HGNC:14418]	1	-1	43363398	43368074	0.029188463195133352	5.866441910914101	0.7161281360674495	0.4741580553459763	0.9998090614157651	0.7157300445105652	FALSE
ENSG00000259118	NA	AL139022.1	AL139022.1	lncRNA	novel transcript, antisense to MAX	14	1	65082034	65094212	0.078637542671818	1.1056681279375729	0.7160922970254253	0.4741756431270696	0.9998090614157651	0.7157015668393297	FALSE
ENSG00000153551	112616	CMTM7	CMTM7	protein_coding	CKLF like MARVEL transmembrane domain containing 7 [Source:HGNC Symbol;Acc:HGNC:19178]	3	1	32391698	32483067	-0.03139577721850895	6.736985260619286	-0.7160565834868338	0.4742190362333548	0.9998090614157651	-0.7156313083486395	FALSE
ENSG00000105855	3696	ITGB8	ITGB8	protein_coding	integrin subunit beta 8 [Source:HGNC Symbol;Acc:HGNC:6163]	7	1	20330702	20415754	0.11858074935196261	1.3744463435421674	0.7153806795651182	0.4746512368711443	0.9998090614157651	0.714931717890616	FALSE
ENSG00000160799	151903	CCDC12	CCDC12	protein_coding	coiled-coil domain containing 12 [Source:HGNC Symbol;Acc:HGNC:28332]	3	-1	46921726	46982010	-0.03775390093407438	5.087306065140463	-0.7153027472235253	0.4746668622534229	0.9998090614157651	-0.7149064320986477	FALSE
ENSG00000197226	23061	TBC1D9B	TBC1D9B	protein_coding	TBC1 domain family member 9B [Source:HGNC Symbol;Acc:HGNC:29097]	5	-1	179862066	179907859	-0.0333596376579699	5.600627304688482	-0.7152365557539195	0.47472812757380467	0.9998090614157651	-0.7148072938361257	FALSE
ENSG00000234184	101927412	LINC01781	LINC01781	lncRNA	long intergenic non-protein coding RNA 1781 [Source:HGNC Symbol;Acc:HGNC:52571]	1	1	80535755	80646791	-0.13357836002901824	0.03618330239742073	-0.7150739525373482	0.4748025202048073	0.9998090614157651	-0.7146869226774145	FALSE
ENSG00000172367	79849	PDZD3	PDZD3	protein_coding	PDZ domain containing 3 [Source:HGNC Symbol;Acc:HGNC:19891]	11	1	119185457	119190223	0.1285364705228127	-0.808370208647383	0.7150709312335229	0.47482096531500817	0.9998090614157651	0.7146570791287095	FALSE
ENSG00000105383	945	CD33	CD33	protein_coding	CD33 molecule [Source:HGNC Symbol;Acc:HGNC:1659]	19	1	51225064	51243860	-0.03822469782034954	5.526031106653652	-0.714835463193689	0.47498095117529215	0.9998090614157651	-0.7143982542509535	FALSE
ENSG00000129244	482	ATP1B2	ATP1B2	protein_coding	ATPase Na+/K+ transporting subunit beta 2 [Source:HGNC Symbol;Acc:HGNC:805]	17	1	7646627	7657770	-0.14439449049753805	0.2958997669461641	-0.7147744550935823	0.47502719372862834	0.9998090614157651	-0.7143234520350399	FALSE
ENSG00000138459	55032	SLC35A5	SLC35A5	protein_coding	solute carrier family 35 member A5 [Source:HGNC Symbol;Acc:HGNC:20792]	3	1	112561709	112585579	0.04299243906372041	5.001847763935231	0.7145606451207829	0.47514005342530086	0.9998090614157651	0.7141409063298422	FALSE
ENSG00000154059	55364	IMPACT	IMPACT	protein_coding	impact RWD domain protein [Source:HGNC Symbol;Acc:HGNC:20387]	18	1	24426634	24453531	0.05251429175662814	3.477002467882405	0.7144153309102225	0.4752061248293429	0.9998090614157651	0.7140340497187331	FALSE
ENSG00000162076	114984	FLYWCH2	FLYWCH2	protein_coding	FLYWCH family member 2 [Source:HGNC Symbol;Acc:HGNC:25178]	16	1	2883213	2899382	0.05059900445724885	2.4632476982983946	0.7140600682917753	0.47542177008314435	0.9998090614157651	0.7136853455519352	FALSE
ENSG00000163599	1493	CTLA4	CTLA4	protein_coding	cytotoxic T-lymphocyte associated protein 4 [Source:HGNC Symbol;Acc:HGNC:2505]	2	1	203867771	203873965	0.07194068761943284	1.7160238332066657	0.713916163749205	0.4754985830811621	0.9998090614157651	0.7135611578313554	FALSE
ENSG00000166707	644353	ZCCHC18	ZCCHC18	protein_coding	zinc finger CCHC-type containing 18 [Source:HGNC Symbol;Acc:HGNC:32459]	X	1	104112131	104115846	0.11845916425843028	-0.6627060219851214	0.7138859684515856	0.47551475142519883	0.9998090614157651	0.7135350189987296	FALSE
ENSG00000106799	7046	TGFBR1	TGFBR1	protein_coding	transforming growth factor beta receptor 1 [Source:HGNC Symbol;Acc:HGNC:11772]	9	1	99104038	99154192	0.04045869983960326	6.739074775952806	0.713845241821382	0.4755780008723668	0.9998090614157651	0.7134327703710114	FALSE
ENSG00000105185	9141	PDCD5	PDCD5	protein_coding	programmed cell death 5 [Source:HGNC Symbol;Acc:HGNC:8764]	19	1	32581190	32587453	-0.031900276699567076	3.8012036599075576	-0.7137582283800619	0.4756028304119432	0.9998090614157651	-0.7133926331443032	FALSE
ENSG00000165660	23172	ABRAXAS2	ABRAXAS2	protein_coding	abraxas 2, BRISC complex subunit [Source:HGNC Symbol;Acc:HGNC:28975]	10	1	124801819	124836667	0.024768175171472784	4.623526004166288	0.7137258804548972	0.4756201526692114	0.9998090614157651	0.7133646322034544	FALSE
ENSG00000110700	6207	RPS13	RPS13	protein_coding	ribosomal protein S13 [Source:HGNC Symbol;Acc:HGNC:10386]	11	-1	17074388	17077715	0.05260475577882229	6.950353433301064	0.7136511516304843	0.47568654444471115	0.9998090614157651	0.7132573169483526	FALSE
ENSG00000264204	NA	AGAP7P	AGAP7P	unprocessed_pseudogene	ArfGAP with GTPase domain, ankyrin repeat and PH domain 7, pseudogene [Source:HGNC Symbol;Acc:HGNC:23465]	10	1	46109621	46131358	0.13122755411313536	2.498237036421878	0.7137397113384617	0.47569362854691466	0.9998090614157651	0.7132458667343906	FALSE
ENSG00000010244	7756	ZNF207	ZNF207	protein_coding	zinc finger protein 207 [Source:HGNC Symbol;Acc:HGNC:12998]	17	1	32350117	32381886	-0.021546460360426067	7.356979647004352	-0.713618413599392	0.47569544442126	0.9998090614157651	-0.7132429317057141	FALSE
ENSG00000135587	6610	SMPD2	SMPD2	protein_coding	sphingomyelin phosphodiesterase 2 [Source:HGNC Symbol;Acc:HGNC:11121]	6	1	109440724	109443919	0.045521415460782144	2.4497146872837794	0.7134303800185394	0.47583220559930195	0.9998090614157651	0.7130218999342284	FALSE
ENSG00000175573	83638	C11orf68	C11orf68	protein_coding	chromosome 11 open reading frame 68 [Source:HGNC Symbol;Acc:HGNC:28801]	11	-1	65916810	65919062	0.04061519273409164	4.865300731958569	0.7133079144121077	0.475904189462776	0.9998090614157651	0.7129055744717246	FALSE
ENSG00000130724	27243	CHMP2A	CHMP2A	protein_coding	charged multivesicular body protein 2A [Source:HGNC Symbol;Acc:HGNC:30216]	19	-1	58551566	58555105	0.04415228577561425	5.891776072383127	0.7132943544033322	0.4759124424986312	0.9998090614157651	0.7128922382350397	FALSE
ENSG00000271870	NA	AC024060.2	AC024060.2	lncRNA	novel transcript, antisense to CRBN	3	1	3152942	3153435	0.06680111201491123	0.894861308566917	0.7131580456314277	0.4759681478576182	0.9998090614157651	0.7128022262080186	FALSE
ENSG00000125779	80025	PANK2	PANK2	protein_coding	pantothenate kinase 2 [Source:HGNC Symbol;Acc:HGNC:15894]	20	1	3888839	3929882	0.024396395824774153	6.971776311872588	0.7130052042168673	0.47608467027990364	0.9998090614157651	0.7126139610305967	FALSE
ENSG00000167778	84926	SPRYD3	SPRYD3	protein_coding	SPRY domain containing 3 [Source:HGNC Symbol;Acc:HGNC:25920]	12	-1	53064316	53079404	0.038814849851158684	4.670528368717818	0.7128105708690856	0.47620218788660706	0.9998090614157651	0.7124241135133277	FALSE
ENSG00000133997	10001	MED6	MED6	protein_coding	mediator complex subunit 6 [Source:HGNC Symbol;Acc:HGNC:19970]	14	-1	70581257	70600690	0.02588658943851474	4.240404458764266	0.7126980174200275	0.47625723225626526	0.9998090614157651	0.7123351991833825	FALSE
ENSG00000153815	80790	CMIP	CMIP	protein_coding	c-Maf inducing protein [Source:HGNC Symbol;Acc:HGNC:24319]	16	1	81445170	81711762	-0.02736719008415278	8.706908150835764	-0.7126544392756183	0.47630274918930016	0.9998090614157651	-0.7122616789761144	FALSE
ENSG00000256092	NA	SBNO1-AS1	SBNO1-AS1	lncRNA	SBNO1 antisense RNA 1 [Source:HGNC Symbol;Acc:HGNC:54355]	12	1	123363868	123366113	-0.11335243764039893	-0.49433401559414564	-0.7125734960005617	0.4763345027320933	0.9998090614157651	-0.7122103920565199	FALSE
ENSG00000260528	NA	FAM157C	FAM157C	lncRNA	family with sequence similarity 157 member C [Source:HGNC Symbol;Acc:HGNC:34081]	16	1	90102271	90178344	-0.10954679117105037	6.92448002050794	-0.712575585627275	0.47655974000536694	0.9998090614157651	-0.7118466525179673	FALSE
ENSG00000196139	8644	AKR1C3	AKR1C3	protein_coding	aldo-keto reductase family 1 member C3 [Source:HGNC Symbol;Acc:HGNC:386]	10	1	5035354	5107686	-0.10353566500333833	1.504529157447399	-0.7122692403886719	0.47657269687970394	0.9998090614157651	-0.7118257311041546	FALSE
ENSG00000138071	10097	ACTR2	ACTR2	protein_coding	actin related protein 2 [Source:HGNC Symbol;Acc:HGNC:169]	2	1	65227753	65271253	0.04749231756325045	9.307013183031025	0.7120805813575433	0.4766679669599678	0.9998090614157651	0.7116719084484395	FALSE
ENSG00000172345	80765	STARD5	STARD5	protein_coding	StAR related lipid transfer domain containing 5 [Source:HGNC Symbol;Acc:HGNC:18065]	15	-1	81309053	81324183	-0.053437891572673424	1.5969981171986427	-0.7119481681254235	0.47672060569648533	0.9998090614157651	-0.7115869253962412	FALSE
ENSG00000204345	100131439	CD300LD	CD300LD	protein_coding	CD300 molecule like family member d [Source:HGNC Symbol;Acc:HGNC:16848]	17	-1	74579365	74592283	0.17676400488953015	-0.45818773107516564	0.7120465868282584	0.4768016128264849	0.9998090614157651	0.711456152790772	FALSE
ENSG00000170264	84140	FAM161A	FAM161A	protein_coding	FAM161 centrosomal protein A [Source:HGNC Symbol;Acc:HGNC:25808]	2	-1	61824848	61854143	0.07788203141791061	0.45900845240601756	0.7117050643615515	0.47686240488878584	0.9998090614157651	0.7113580220576566	FALSE
ENSG00000233008	NA	LINC01725	LINC01725	lncRNA	long intergenic non-protein coding RNA 1725 [Source:HGNC Symbol;Acc:HGNC:52513]	1	-1	83575776	83861023	0.07784288735391609	2.3046337381085924	0.7117857128665958	0.4768786066872256	0.9998090614157651	0.711331870221098	FALSE
ENSG00000174917	125988	MICOS13	MICOS13	protein_coding	mitochondrial contact site and cristae organizing system subunit 13 [Source:HGNC Symbol;Acc:HGNC:33702]	19	-1	5678421	5680896	0.06323600357301484	2.1806272895858148	0.7114623107427372	0.47701924869978396	0.9998090614157651	0.7111048759261814	FALSE
ENSG00000140691	79798	ARMC5	ARMC5	protein_coding	armadillo repeat containing 5 [Source:HGNC Symbol;Acc:HGNC:25781]	16	1	31458080	31467166	-0.0573324053485299	1.4279210667950748	-0.7112834371002783	0.47712566046402816	0.9998090614157651	-0.7109331531328911	FALSE
ENSG00000197345	219927	MRPL21	MRPL21	protein_coding	mitochondrial ribosomal protein L21 [Source:HGNC Symbol;Acc:HGNC:14479]	11	-1	68891276	68903835	-0.05125867376850213	3.479790025647955	-0.7111866565644572	0.47720716021507215	0.9998090614157651	-0.7108016464660664	FALSE
ENSG00000156709	9131	AIFM1	AIFM1	protein_coding	apoptosis inducing factor mitochondria associated 1 [Source:HGNC Symbol;Acc:HGNC:8768]	X	-1	130129362	130165887	0.031361335756662	3.836695373502386	0.7111376765452441	0.4772213135482981	0.9998090614157651	0.710778810131542	FALSE
ENSG00000001561	22875	ENPP4	ENPP4	protein_coding	ectonucleotide pyrophosphatase/phosphodiesterase 4 [Source:HGNC Symbol;Acc:HGNC:3359]	6	1	46129989	46146688	0.07867663169050987	3.4155808773625123	0.7110669830596255	0.47729960032080965	0.9998090614157651	0.7106525014985647	FALSE
ENSG00000122121	7512	XPNPEP2	XPNPEP2	protein_coding	X-prolyl aminopeptidase 2 [Source:HGNC Symbol;Acc:HGNC:12823]	X	1	129738974	129769536	-0.10308366961261328	0.12599113422138047	-0.7109728051507436	0.4773257770515006	0.9998090614157651	-0.7106102702383356	FALSE
ENSG00000106803	10952	SEC61B	SEC61B	protein_coding	SEC61 translocon beta subunit [Source:HGNC Symbol;Acc:HGNC:16993]	9	1	99222064	99230615	-0.042089328739908005	4.535115045231255	-0.7109690190339832	0.47733936551738887	0.9998090614157651	-0.7105883482892057	FALSE
ENSG00000085662	231	AKR1B1	AKR1B1	protein_coding	aldo-keto reductase family 1 member B [Source:HGNC Symbol;Acc:HGNC:381]	7	-1	134442356	134459284	-0.047091665759584345	4.460948224681293	-0.7108893317797671	0.4773867255370945	0.9998090614157651	-0.7105119461637961	FALSE
ENSG00000140961	29948	OSGIN1	OSGIN1	protein_coding	oxidative stress induced growth inhibitor 1 [Source:HGNC Symbol;Acc:HGNC:30093]	16	1	83931311	83966332	-0.07831775384064299	0.8270240052248721	-0.7106294229188129	0.477556085002817	0.9998090614157651	-0.7102387660323902	FALSE
ENSG00000131591	54991	C1orf159	C1orf159	protein_coding	chromosome 1 open reading frame 159 [Source:HGNC Symbol;Acc:HGNC:26062]	1	-1	1081818	1116361	0.042599037227386116	3.8107609509512494	0.710489846215972	0.4776377413134061	0.9998090614157651	0.710107071743261	FALSE
ENSG00000189144	126231	ZNF573	ZNF573	protein_coding	zinc finger protein 573 [Source:HGNC Symbol;Acc:HGNC:26420]	19	-1	37735833	37817300	-0.04793915598339682	3.1036249658274104	-0.7104265238259396	0.4776714971968794	0.9998090614157651	-0.7100526342691637	FALSE
ENSG00000170954	55786	ZNF415	ZNF415	protein_coding	zinc finger protein 415 [Source:HGNC Symbol;Acc:HGNC:20636]	19	-1	53107879	53133077	0.1532339541371066	-0.8241129734643323	0.7104873614798527	0.47768046361449346	0.9998090614157651	0.7100381746509562	FALSE
ENSG00000174684	11041	B4GAT1	B4GAT1	protein_coding	beta-1,4-glucuronyltransferase 1 [Source:HGNC Symbol;Acc:HGNC:15685]	11	-1	66345374	66347629	0.07723063396161378	0.6549242401327912	0.7102646244379448	0.4777550231879072	0.9998090614157651	0.7099179425290251	FALSE
ENSG00000248508	NA	SRP14-AS1	SRP14-AS1	lncRNA	SRP14 antisense RNA1 (head to head) [Source:HGNC Symbol;Acc:HGNC:48619]	15	1	40039242	40076539	0.041500131275448826	3.4897628971397143	0.7102167478652835	0.4778259132361288	0.9998090614157651	0.7098036372696495	FALSE
ENSG00000177548	79874	RABEP2	RABEP2	protein_coding	rabaptin, RAB GTPase binding effector protein 2 [Source:HGNC Symbol;Acc:HGNC:24817]	16	-1	28904421	28936526	0.04623431656227339	4.116259649454218	0.7101693035558875	0.47784600487904116	0.9998090614157651	0.7097712425832053	FALSE
ENSG00000124102	5266	PI3	PI3	protein_coding	peptidase inhibitor 3 [Source:HGNC Symbol;Acc:HGNC:8947]	20	1	45174902	45176544	0.1413574875049033	5.4250873800778185	0.710056132701717	0.4779565352819952	0.9998090614157651	0.7095930426129655	FALSE
ENSG00000110955	506	ATP5F1B	ATP5F1B	protein_coding	ATP synthase F1 subunit beta [Source:HGNC Symbol;Acc:HGNC:830]	12	-1	56638175	56645984	-0.03214469182792623	7.072211811985232	-0.7099835915270174	0.47795841596934374	0.9998090614157651	-0.7095900107152235	FALSE
ENSG00000177150	125228	FAM210A	FAM210A	protein_coding	family with sequence similarity 210 member A [Source:HGNC Symbol;Acc:HGNC:28346]	18	-1	13663347	13726663	-0.04190823572730995	2.8799568548685004	-0.7099063551668888	0.4779830942625434	0.9998090614157651	-0.7095502268963421	FALSE
ENSG00000100429	83933	HDAC10	HDAC10	protein_coding	histone deacetylase 10 [Source:HGNC Symbol;Acc:HGNC:18128]	22	-1	50245183	50251405	0.07169080640285097	2.1065521597397296	0.7098912670142398	0.47800247513816285	0.9998090614157651	0.7095189838192746	FALSE
ENSG00000240498	100048912	CDKN2B-AS1	CDKN2B-AS1	lncRNA	CDKN2B antisense RNA 1 [Source:HGNC Symbol;Acc:HGNC:34341]	9	1	21994139	22128103	-0.08451589813080854	0.33549388525530727	-0.7098446493380166	0.4780264040850579	0.9998090614157651	-0.7094804099472842	FALSE
ENSG00000117410	533	ATP6V0B	ATP6V0B	protein_coding	ATPase H+ transporting V0 subunit b [Source:HGNC Symbol;Acc:HGNC:861]	1	1	43974487	43978295	0.0472214479346853	6.657159931686638	0.7097271271322121	0.47811093481457434	0.9998090614157651	0.7093441534148454	FALSE
ENSG00000156735	9530	BAG4	BAG4	protein_coding	BCL2 associated athanogene 4 [Source:HGNC Symbol;Acc:HGNC:940]	8	1	38176533	38213301	0.02658099511970846	4.709261837413211	0.7097286088315654	0.47811171719904844	0.9998090614157651	0.7093428923374074	FALSE
ENSG00000100034	9647	PPM1F	PPM1F	protein_coding	protein phosphatase, Mg2+/Mn2+ dependent 1F [Source:HGNC Symbol;Acc:HGNC:19388]	22	-1	21919425	21952848	0.04402508839235253	6.933629531958258	0.7098169447641747	0.4781204570686375	0.9998090614157651	0.7093288051555723	FALSE
ENSG00000102886	79153	GDPD3	GDPD3	protein_coding	glycerophosphodiester phosphodiesterase domain containing 3 [Source:HGNC Symbol;Acc:HGNC:28638]	16	-1	30104810	30113537	0.05497689236877612	3.746412934826256	0.7095874611192424	0.47823397314129823	0.9998090614157651	0.7091458493575571	FALSE
ENSG00000127452	54850	FBXL12	FBXL12	protein_coding	F-box and leucine rich repeat protein 12 [Source:HGNC Symbol;Acc:HGNC:13611]	19	-1	9810267	9827816	0.027498427689779614	3.6167949303636124	0.7094253091065074	0.4782771219784119	0.9998090614157651	0.7090763118640258	FALSE
ENSG00000156599	25921	ZDHHC5	ZDHHC5	protein_coding	zinc finger DHHC-type containing 5 [Source:HGNC Symbol;Acc:HGNC:18472]	11	1	57667747	57701182	0.03283907515080209	6.2026924738802816	0.7094444231453336	0.4782959897545407	0.9998090614157651	0.7090459061460799	FALSE
ENSG00000132475	3021	H3F3B	H3F3B	protein_coding	H3 histone family member 3B [Source:HGNC Symbol;Acc:HGNC:4765]	17	-1	75776434	75785893	0.04093439042286029	9.217563514814875	0.709384651483902	0.4783327797124751	0.9998090614157651	0.7089866204354661	FALSE
ENSG00000250906	NA	AC131953.1	AC131953.1	lncRNA	novel transcript	4	1	40812779	40826151	-0.11510756311837134	-0.20630747658562332	-0.7091352637715689	0.4785160230069584	0.9998090614157651	-0.7086913674808929	FALSE
ENSG00000185483	4919	ROR1	ROR1	protein_coding	receptor tyrosine kinase like orphan receptor 1 [Source:HGNC Symbol;Acc:HGNC:10256]	1	1	63774017	64181498	-0.12704754222059067	-0.08252246357509176	-0.7087676026058132	0.47869493598578916	0.9998090614157651	-0.7084031513942501	FALSE
ENSG00000115295	79745	CLIP4	CLIP4	protein_coding	CAP-Gly domain containing linker protein family member 4 [Source:HGNC Symbol;Acc:HGNC:26108]	2	1	29097705	29189643	-0.04699129287046677	4.802993227461483	-0.7087700257898695	0.47870663267011615	0.9998090614157651	-0.708384310916962	FALSE
ENSG00000260773	NA	AC055855.1	AC055855.1	lncRNA	novel transcript, antisense to DIS3L	15	-1	66314914	66331703	-0.11047295649921918	-0.4487154353701788	-0.708698848945189	0.47872916013615274	0.9998090614157651	-0.7083480254266927	FALSE
ENSG00000121281	113	ADCY7	ADCY7	protein_coding	adenylate cyclase 7 [Source:HGNC Symbol;Acc:HGNC:238]	16	1	50246137	50318135	0.04923777276765762	7.041631494504346	0.7086201750780576	0.4787921715247643	0.9998090614157651	0.7082465365347357	FALSE
ENSG00000149806	2197	FAU	FAU	protein_coding	FAU ubiquitin like and ribosomal protein S30 fusion [Source:HGNC Symbol;Acc:HGNC:3597]	11	-1	65120630	65122177	0.05797815761207481	6.295904924201538	0.7085684386400113	0.47882906812920467	0.9998090614157651	0.7081871126399704	FALSE
ENSG00000131196	4772	NFATC1	NFATC1	protein_coding	nuclear factor of activated T cells 1 [Source:HGNC Symbol;Acc:HGNC:7775]	18	1	79395856	79529325	0.02938293459121688	5.520591059808858	0.7084262937549418	0.4789368652950604	0.9998090614157651	0.7080135140382626	FALSE
ENSG00000102103	10084	PQBP1	PQBP1	protein_coding	polyglutamine binding protein 1 [Source:HGNC Symbol;Acc:HGNC:9330]	X	1	48890197	48903143	0.0422143990891235	3.7624425458925166	0.708246112811389	0.4790269958627712	0.9998090614157651	0.7078683824381893	FALSE
ENSG00000074582	617	BCS1L	BCS1L	protein_coding	BCS1 homolog, ubiquinol-cytochrome c reductase complex chaperone [Source:HGNC Symbol;Acc:HGNC:1020]	2	1	218658764	218663443	0.043184649093309435	2.364896789727266	0.7081683207744067	0.47905834853258744	0.9998090614157651	0.7078179006957889	FALSE
ENSG00000148688	10556	RPP30	RPP30	protein_coding	ribonuclease P/MRP subunit p30 [Source:HGNC Symbol;Acc:HGNC:17688]	10	1	90871716	90908553	0.035167612843244545	3.7171218280920697	0.7081139236649545	0.47909544594749476	0.9998090614157651	0.7077581715208849	FALSE
ENSG00000163466	10109	ARPC2	ARPC2	protein_coding	actin related protein 2/3 complex subunit 2 [Source:HGNC Symbol;Acc:HGNC:705]	2	1	218217141	218254356	0.026325783304539385	9.369105073041544	0.7080931510090818	0.47913540489249795	0.9998090614157651	0.7076938379267766	FALSE
ENSG00000260912	NA	AL158206.1	AL158206.1	lncRNA	novel transcript, overlapping ACER2	9	1	19453209	19455173	-0.07307695473442966	1.4768043420052208	-0.707916522326606	0.479228932629862	0.9998090614157651	-0.7075432704384904	FALSE
ENSG00000155621	138241	C9orf85	C9orf85	protein_coding	chromosome 9 open reading frame 85 [Source:HGNC Symbol;Acc:HGNC:28784]	9	1	71911510	71986054	-0.03009232275988971	4.465912646296437	-0.7079075889605423	0.4792297840471367	0.9998090614157651	-0.7075418998411338	FALSE
ENSG00000116962	4811	NID1	NID1	protein_coding	nidogen 1 [Source:HGNC Symbol;Acc:HGNC:7821]	1	-1	235975830	236065109	0.07830318814446713	3.6344580575759227	0.7073952129640203	0.4795738543517024	0.9998090614157651	0.70698812993427	FALSE
ENSG00000241399	9936	CD302	CD302	protein_coding	CD302 molecule [Source:HGNC Symbol;Acc:HGNC:30843]	2	-1	159768628	159798255	0.06097780619406912	7.026958117622049	0.7073654277509607	0.4795938648108117	0.9998090614157651	0.7069559304263414	FALSE
ENSG00000105699	51599	LSR	LSR	protein_coding	lipolysis stimulated lipoprotein receptor [Source:HGNC Symbol;Acc:HGNC:29572]	19	1	35248330	35267964	0.05782042596647852	2.9639938038325795	0.707273233446727	0.47963574539587883	0.9998090614157651	0.7068885413297954	FALSE
ENSG00000108788	6945	MLX	MLX	protein_coding	MAX dimerization protein MLX [Source:HGNC Symbol;Acc:HGNC:11645]	17	1	42567068	42573239	0.031115102728942468	5.490224441125707	0.7070876087603143	0.47975345461729846	0.9998090614157651	0.7066991552875586	FALSE
ENSG00000171970	126295	ZNF57	ZNF57	protein_coding	zinc finger protein 57 [Source:HGNC Symbol;Acc:HGNC:13125]	19	1	2900898	2918473	-0.06936498254493328	0.8724578548582539	-0.7069557861118371	0.47980877345697304	0.9998090614157651	-0.7066101598337954	FALSE
ENSG00000225101	NA	OR52K3P	OR52K3P	transcribed_unprocessed_pseudogene	olfactory receptor family 52 subfamily K member 3 pseudogene [Source:HGNC Symbol;Acc:HGNC:15224]	11	1	4393783	4476361	-0.07072354830779659	7.438996250798228	-0.7070184503836956	0.47984167195023764	0.9998090614157651	-0.7065572362809481	FALSE
ENSG00000130204	10452	TOMM40	TOMM40	protein_coding	translocase of outer mitochondrial membrane 40 [Source:HGNC Symbol;Acc:HGNC:18001]	19	1	44890569	44903689	0.04185610986373467	3.213415194439477	0.70692419588687	0.4798422425037563	0.9998090614157651	0.7065563184533538	FALSE
ENSG00000109079	7126	TNFAIP1	TNFAIP1	protein_coding	TNF alpha induced protein 1 [Source:HGNC Symbol;Acc:HGNC:11894]	17	1	28335602	28347009	0.027176958805004592	3.9134436988615677	0.7068939867598268	0.47985355177555133	0.9998090614157651	0.7065381257837611	FALSE
ENSG00000163682	6133	RPL9	RPL9	protein_coding	ribosomal protein L9 [Source:HGNC Symbol;Acc:HGNC:10369]	4	-1	39452521	39458949	0.06591044789683753	7.681668769481683	0.7069405954720153	0.47986183238437174	0.9998090614157651	0.7065248053237047	FALSE
ENSG00000141219	55028	C17orf80	C17orf80	protein_coding	chromosome 17 open reading frame 80 [Source:HGNC Symbol;Acc:HGNC:29601]	17	1	73232233	73248947	0.037583761871107235	3.4679302199616426	0.7066420168299526	0.4800128470591528	0.9998090614157651	0.7062819001298849	FALSE
ENSG00000170581	6773	STAT2	STAT2	protein_coding	signal transducer and activator of transcription 2 [Source:HGNC Symbol;Acc:HGNC:11363]	12	-1	56341597	56360167	0.07097570999843938	7.581410184856417	0.706575764581154	0.4800659850095629	0.9998090614157651	0.7061964383202831	FALSE
ENSG00000101146	8480	RAE1	RAE1	protein_coding	ribonucleic acid export 1 [Source:HGNC Symbol;Acc:HGNC:9828]	20	1	57351223	57379211	0.022609022648165222	5.072905100385002	0.7064681916265303	0.48012267336229497	0.9998090614157651	0.706105272081623	FALSE
ENSG00000187134	1645	AKR1C1	AKR1C1	protein_coding	aldo-keto reductase family 1 member C1 [Source:HGNC Symbol;Acc:HGNC:384]	10	1	4963253	4983283	-0.10888190373614703	0.42005090538631984	-0.7064528255718033	0.48015543077781764	0.9998090614157651	-0.7060525942640896	FALSE
ENSG00000254363	NA	AC011379.2	AC011379.2	lncRNA	novel transcript	5	1	140157319	140173051	-0.08412116438566178	0.8725705977994078	-0.7063531694040018	0.48018854754479845	0.9998090614157651	-0.7059993405582463	FALSE
ENSG00000237172	84752	B3GNT9	B3GNT9	protein_coding	UDP-GlcNAc:betaGal beta-1,3-N-acetylglucosaminyltransferase 9 [Source:HGNC Symbol;Acc:HGNC:28714]	16	-1	67148104	67150998	0.05416962280368276	1.6012482687932084	0.7062644707846618	0.48024540149562334	0.9998090614157651	0.7059079207358194	FALSE
ENSG00000053501	55850	USE1	USE1	protein_coding	unconventional SNARE in the ER 1 [Source:HGNC Symbol;Acc:HGNC:30882]	19	1	17215346	17219829	0.050970380016356565	2.4249181231727315	0.7062561918650633	0.48025396170991597	0.9998090614157651	0.7058941566225833	FALSE
ENSG00000059378	64761	PARP12	PARP12	protein_coding	poly(ADP-ribose) polymerase family member 12 [Source:HGNC Symbol;Acc:HGNC:21919]	7	-1	140023744	140063721	0.07034666808016787	6.287234089795949	0.7061086950591912	0.48034656938825715	0.9998090614157651	0.7057452597194769	FALSE
ENSG00000181220	155061	ZNF746	ZNF746	protein_coding	zinc finger protein 746 [Source:HGNC Symbol;Acc:HGNC:21948]	7	-1	149472696	149497817	0.03300347177289176	6.91541881522741	0.7061336153871272	0.48036400773865195	0.9998090614157651	0.7057172236613489	FALSE
ENSG00000168758	54910	SEMA4C	SEMA4C	protein_coding	semaphorin 4C [Source:HGNC Symbol;Acc:HGNC:10731]	2	-1	96859718	96870757	0.05293244795172569	3.1932611171555374	0.7059329646001896	0.48045355470536466	0.9998090614157651	0.7055732655715603	FALSE
ENSG00000144120	80775	TMEM177	TMEM177	protein_coding	transmembrane protein 177 [Source:HGNC Symbol;Acc:HGNC:28143]	2	1	119679167	119686507	-0.07761033509254167	0.5334119448940376	-0.7058738206573566	0.48048223428500136	0.9998090614157651	-0.7055271626066079	FALSE
ENSG00000177697	977	CD151	CD151	protein_coding	CD151 molecule (Raph blood group) [Source:HGNC Symbol;Acc:HGNC:1630]	11	1	832887	839831	0.08402468712619626	4.425661271156656	0.7059029699870039	0.48059861905395196	0.9998090614157651	0.7053400872843135	FALSE
ENSG00000053524	23101	MCF2L2	MCF2L2	protein_coding	MCF.2 cell line derived transforming sequence-like 2 [Source:HGNC Symbol;Acc:HGNC:30319]	3	-1	183178043	183428778	-0.07000458706471147	3.0165665657434233	-0.7056439129826438	0.48066831268188814	0.9998090614157651	-0.705228074494159	FALSE
ENSG00000270629	25832	NBPF14	NBPF14	protein_coding	NBPF member 14 [Source:HGNC Symbol;Acc:HGNC:25232]	1	-1	148531385	148679742	-0.03663501302073513	4.86542357110647	-0.7056231460540667	0.4807033559443973	0.9998090614157651	-0.7051717557066671	FALSE
ENSG00000227008	NA	AL009174.1	AL009174.1	processed_pseudogene	ribosomal protein S24 (RPS24) pseudogene	X	1	133670971	133671386	0.09654809666856368	1.9054753350152844	0.705486292764793	0.4807272825847124	0.9998090614157651	0.70513330396878	FALSE
ENSG00000211455	23012	STK38L	STK38L	protein_coding	serine/threonine kinase 38 like [Source:HGNC Symbol;Acc:HGNC:17848]	12	1	27243968	27325959	0.032015562499177364	6.7017395097756225	0.7051869512326456	0.4809428374166017	0.9998090614157651	0.7047869396867866	FALSE
ENSG00000197912	6687	SPG7	SPG7	protein_coding	SPG7 matrix AAA peptidase subunit, paraplegin [Source:HGNC Symbol;Acc:HGNC:11237]	16	1	89490719	89557768	0.02491567496158087	6.467180040413229	0.7051187993767319	0.48098589317028106	0.9998090614157651	0.7047177656801731	FALSE
ENSG00000254996	404734	ANKHD1-EIF4EBP3	ANKHD1-EIF4EBP3	protein_coding	ANKHD1-EIF4EBP3 readthrough [Source:HGNC Symbol;Acc:HGNC:33530]	5	1	140401908	140549569	0.03628694259029608	4.475912621780377	0.7049444627653403	0.48108589286258796	0.9998090614157651	0.7045571177141825	FALSE
ENSG00000188026	353116	RILPL1	RILPL1	protein_coding	Rab interacting lysosomal protein like 1 [Source:HGNC Symbol;Acc:HGNC:26814]	12	-1	123470054	123533719	-0.06246395350615064	4.544253180840971	-0.704768275902157	0.4812568897233117	0.9998090614157651	-0.704282456010961	FALSE
ENSG00000129354	10053	AP1M2	AP1M2	protein_coding	adaptor related protein complex 1 subunit mu 2 [Source:HGNC Symbol;Acc:HGNC:558]	19	-1	10572671	10587315	0.10996914555663118	0.611858785213469	0.7046343757359288	0.48133805396222484	0.9998090614157651	0.7041521054967858	FALSE
ENSG00000115944	9167	COX7A2L	COX7A2L	protein_coding	cytochrome c oxidase subunit 7A2 like [Source:HGNC Symbol;Acc:HGNC:2289]	2	-1	42333546	42425088	0.03456253288464417	5.928678973689215	0.7045254936234729	0.4813461567363646	0.9998090614157651	0.7041390930238437	FALSE
ENSG00000088899	9762	LZTS3	LZTS3	protein_coding	leucine zipper tumor suppressor family member 3 [Source:HGNC Symbol;Acc:HGNC:30139]	20	-1	3162617	3173592	0.0847127177746852	0.4299276201433558	0.7044638942556513	0.48136184154106554	0.9998090614157651	0.7041139046934894	FALSE
ENSG00000197099	NA	AC068631.1	AC068631.1	lncRNA	novel transcript, antisense to KNG1, HRG, FETUB, AHSG and DNAJB11	3	-1	186579476	186772986	0.07180792461563201	0.96540676440917506	0.7044047072302497	0.4813976435485391	0.9998090614157651	0.7040564116892942	FALSE
ENSG00000185088	51065	RPS27L	RPS27L	protein_coding	ribosomal protein S27 like [Source:HGNC Symbol;Acc:HGNC:18476]	15	-1	63125872	63158021	0.037119583398015354	4.104570529259336	0.7042600239761447	0.48149118657838097	0.9998090614157651	0.7039062056814871	FALSE
ENSG00000078114	10529	NEBL	NEBL	protein_coding	nebulette [Source:HGNC Symbol;Acc:HGNC:16932]	10	-1	20779973	21174187	-0.25368228376177493	1.829814945698819	-0.7045949724848998	0.48151336096714414	0.9998090614157651	-0.7038706016541582	FALSE
ENSG00000130396	4301	AFDN	AFDN	protein_coding	afadin, adherens junction formation factor [Source:HGNC Symbol;Acc:HGNC:7137]	6	1	167826922	167972023	-0.08314211863359322	3.944193225750301	-0.7042153009993917	0.48168639984829986	0.9998090614157651	-0.703592794600384	FALSE
ENSG00000151067	775	CACNA1C	CACNA1C	protein_coding	calcium voltage-gated channel subunit alpha1 C [Source:HGNC Symbol;Acc:HGNC:1390]	12	1	1970786	2697950	-0.11601721084267536	-0.44194263336136397	-0.7037489593181951	0.48180138814282636	0.9998090614157651	-0.7034082154870531	FALSE
ENSG00000138496	83666	PARP9	PARP9	protein_coding	poly(ADP-ribose) polymerase family member 9 [Source:HGNC Symbol;Acc:HGNC:24118]	3	-1	122527924	122564577	0.07432876054445181	8.12796395450358	0.7035407139443423	0.4819565931018779	0.9998090614157651	0.7031591186133022	FALSE
ENSG00000254231	105375624	AC103760.1	AC103760.1	lncRNA	novel transcript	8	-1	86333274	86343429	0.10525124092465399	-0.5225295280717807	0.7034128397226951	0.48201132109259914	0.9998090614157651	0.7030712930913636	FALSE
ENSG00000156052	2776	GNAQ	GNAQ	protein_coding	G protein subunit alpha q [Source:HGNC Symbol;Acc:HGNC:4390]	9	-1	77716097	78031811	-0.033666127765886955	9.260460230694834	-0.7032895727815799	0.4821380665408497	0.9998090614157651	-0.702867917348739	FALSE
ENSG00000260943	NA	LINC02555	LINC02555	lncRNA	long intergenic non-protein coding RNA 2555 [Source:HGNC Symbol;Acc:HGNC:53593]	12	-1	40140926	40142876	0.11743463511866192	2.6453958922648964	0.7033658674759067	0.48214182171384556	0.9998090614157651	0.7028618922417013	FALSE
ENSG00000277117	102723996	FP565260.3	FP565260.3	protein_coding	ICOS ligand [Source:NCBI gene;Acc:102723996]	21	1	5022493	5040666	0.13304832789902743	0.12324194864878366	0.7033287241285178	0.4821800237325371	0.9998090614157651	0.7028005992448677	FALSE
ENSG00000245937	NA	LINC01184	LINC01184	lncRNA	long intergenic non-protein coding RNA 1184 [Source:HGNC Symbol;Acc:HGNC:49565]	5	-1	127939152	128083172	-0.04051905974780201	4.5114965275800145	-0.7031794474511548	0.4821806849514113	0.9998090614157651	-0.7027995383795075	FALSE
ENSG00000080839	5933	RBL1	RBL1	protein_coding	RB transcriptional corepressor like 1 [Source:HGNC Symbol;Acc:HGNC:9893]	20	-1	36996349	37095997	-0.03322104933819947	4.7357900310477294	-0.7031333906606319	0.482198604597449	0.9998090614157651	-0.7027707882434248	FALSE
ENSG00000103056	55512	SMPD3	SMPD3	protein_coding	sphingomyelin phosphodiesterase 3 [Source:HGNC Symbol;Acc:HGNC:14240]	16	-1	68358327	68448508	0.13608414098109423	4.2089633479167095	0.7031464431538637	0.4822159717392185	0.9998090614157651	0.7027429250950392	FALSE
ENSG00000226525	NA	RPS7P10	RPS7P10	processed_pseudogene	ribosomal protein S7 pseudogene 10 [Source:HGNC Symbol;Acc:HGNC:39903]	13	-1	21628413	21629015	0.12062939783010207	-0.06897820113170977	0.7029628603025108	0.48229011986815307	0.9998090614157651	0.7026239709358799	FALSE
ENSG00000140464	5371	PML	PML	protein_coding	promyelocytic leukemia [Source:HGNC Symbol;Acc:HGNC:9113]	15	1	73994673	74047827	0.0704117735794183	6.1694459008898885	0.7028437318839155	0.48239035069961933	0.9998090614157651	0.7024631886907895	FALSE
ENSG00000125457	57409	MIF4GD	MIF4GD	protein_coding	MIF4G domain containing [Source:HGNC Symbol;Acc:HGNC:24030]	17	-1	75266228	75271227	-0.04497951423845681	3.5940603696255544	-0.702802113839212	0.4824257427173858	0.9998090614157651	-0.7024064199981533	FALSE
ENSG00000272031	284615	ANKRD34A	ANKRD34A	protein_coding	ankyrin repeat domain 34A [Source:HGNC Symbol;Acc:HGNC:27639]	1	-1	145959441	145964575	-0.09813690047573931	-0.2703359357690984	-0.7027305703614254	0.48243532877060846	0.9998090614157651	-0.7023910443865039	FALSE
ENSG00000233230	NA	AC079807.1	AC079807.1	lncRNA	novel transcript	2	1	47905678	47907810	-0.07517957747424242	0.25375005316242094	-0.7027304624950222	0.48244231140424965	0.9998090614157651	-0.7023798446509462	FALSE
ENSG00000137672	7225	TRPC6	TRPC6	protein_coding	transient receptor potential cation channel subfamily C member 6 [Source:HGNC Symbol;Acc:HGNC:12338]	11	-1	101451564	101872562	0.10917475876984845	0.2885232908139735	0.7026835054761786	0.48252746475276687	0.9998090614157651	0.7022432707528214	FALSE
ENSG00000146955	401409	RAB19	RAB19	protein_coding	RAB19, member RAS oncogene family [Source:HGNC Symbol;Acc:HGNC:19982]	7	1	140404043	140426250	-0.10539469283475356	0.8937379383625954	-0.7023803888561071	0.4827102209477028	0.9998090614157651	-0.7019501999394067	FALSE
ENSG00000158079	138639	PTPDC1	PTPDC1	protein_coding	protein tyrosine phosphatase domain containing 1 [Source:HGNC Symbol;Acc:HGNC:30184]	9	1	94030794	94109856	-0.06377058090831955	1.4909102683789854	-0.7021070833055243	0.48283780012055555	0.9998090614157651	-0.7017456476282562	FALSE
ENSG00000133703	3845	KRAS	KRAS	protein_coding	KRAS proto-oncogene, GTPase [Source:HGNC Symbol;Acc:HGNC:6407]	12	-1	25205246	25250936	-0.047124692043441385	6.209042042350991	-0.7021413045314698	0.48283914192013966	0.9998090614157651	-0.7017434964283955	FALSE
ENSG00000117461	8503	PIK3R3	PIK3R3	protein_coding	phosphoinositide-3-kinase regulatory subunit 3 [Source:HGNC Symbol;Acc:HGNC:8981]	1	-1	46040140	46133036	-0.09285473412186271	0.5772283269215981	-0.7019040763286784	0.4829651291403746	0.9998090614157651	-0.7015415256682311	FALSE
ENSG00000231767	NA	AL136454.1	AL136454.1	protein_coding	novel protein similar to ribosomal protein S27a RPS27A	1	1	192716132	192716653	0.138499642475451	-0.5326629088478512	0.7018687011296378	0.4829727941839349	0.9998090614157651	0.7015292387210491	FALSE
ENSG00000103253	84264	HAGHL	HAGHL	protein_coding	hydroxyacylglutathione hydrolase like [Source:HGNC Symbol;Acc:HGNC:14177]	16	1	726936	735525	0.0874142608252409	0.2561130246399945	0.701848188459378	0.4829896290134452	0.9998090614157651	0.7015022531194671	FALSE
ENSG00000102699	143	PARP4	PARP4	protein_coding	poly(ADP-ribose) polymerase family member 4 [Source:HGNC Symbol;Acc:HGNC:271]	13	-1	24420931	24512778	-0.04518823927560156	7.411726082525076	-0.7017793016026476	0.4830500370237407	0.9998090614157651	-0.7014054255449789	FALSE
ENSG00000268744	NA	AC008758.4	AC008758.4	lncRNA	novel transcript	19	-1	12379189	12401274	0.07787189003954598	0.4915952734483755	0.7017098199850562	0.4830747076523323	0.9998090614157651	0.7013658830592906	FALSE
ENSG00000154822	23228	PLCL2	PLCL2	protein_coding	phospholipase C like 2 [Source:HGNC Symbol;Acc:HGNC:9064]	3	1	16802651	17090604	-0.03140999500314123	7.856183833875209	-0.701651689612779	0.4831477301667696	0.9998090614157651	-0.7012488478090082	FALSE
ENSG00000142453	10498	CARM1	CARM1	protein_coding	coactivator associated arginine methyltransferase 1 [Source:HGNC Symbol;Acc:HGNC:23393]	19	1	10871513	10923070	0.07217962514453369	6.291353696631346	0.7015629104244272	0.4832176991532051	0.9998090614157651	0.7011367155448642	FALSE
ENSG00000132964	1024	CDK8	CDK8	protein_coding	cyclin dependent kinase 8 [Source:HGNC Symbol;Acc:HGNC:1779]	13	1	26254104	26405238	-0.029052746898540427	5.318428625390793	-0.7013580624276111	0.4833080216605403	0.9998090614157651	-0.7009919777719961	FALSE
ENSG00000285744	NA	AC083837.1	AC083837.1	lncRNA	novel transcript	8	1	78805293	78956082	-0.07988933304714574	1.5178660663959485	-0.7013045507082964	0.4833584138307948	0.9998090614157651	-0.7009112329577455	FALSE
ENSG00000157456	9133	CCNB2	CCNB2	protein_coding	cyclin B2 [Source:HGNC Symbol;Acc:HGNC:1580]	15	1	59105126	59125045	-0.13147470332367742	0.18022681559500356	-0.7012210431169246	0.48338571054481616	0.9998090614157651	-0.7008674965610002	FALSE
ENSG00000024862	25901	CCDC28A	CCDC28A	protein_coding	coiled-coil domain containing 28A [Source:HGNC Symbol;Acc:HGNC:21098]	6	1	138773509	138793319	0.02841138497852924	4.882251819720199	0.7012327196505433	0.4833945766695531	0.9998090614157651	0.7008532910242041	FALSE
ENSG00000100207	6942	TCF20	TCF20	protein_coding	transcription factor 20 [Source:HGNC Symbol;Acc:HGNC:11631]	22	-1	42160013	42343616	0.02986317665934113	6.640346430737478	0.7012189503282145	0.48340060253621187	0.9998090614157651	0.700843636303866	FALSE
ENSG00000235192	NA	AC009495.3	AC009495.3	lncRNA	novel transcript	2	1	165794851	165810010	-0.07414372092521226	2.568547270260813	-0.7012502446458885	0.48341227603660053	0.9998090614157651	-0.7008249330586666	FALSE
ENSG00000146776	222255	ATXN7L1	ATXN7L1	protein_coding	ataxin 7 like 1 [Source:HGNC Symbol;Acc:HGNC:22210]	7	-1	105605067	105876604	-0.029465689896468916	6.444970022768319	-0.7011206695520863	0.4834811902294226	0.9998090614157651	-0.7007145239531973	FALSE
ENSG00000153944	124540	MSI2	MSI2	protein_coding	musashi RNA binding protein 2 [Source:HGNC Symbol;Acc:HGNC:18585]	17	1	57255851	57684689	-0.03339050620137929	6.929954266996697	-0.7010499015296182	0.4835231883424732	0.9998090614157651	-0.7006472419430535	FALSE
ENSG00000172663	80194	TMEM134	TMEM134	protein_coding	transmembrane protein 134 [Source:HGNC Symbol;Acc:HGNC:26142]	11	-1	67461710	67469272	0.04454870697613078	3.123885963067872	0.7008861616437094	0.4835979471408981	0.9998090614157651	0.7005274843562447	FALSE
ENSG00000118473	84251	SGIP1	SGIP1	protein_coding	SH3 domain GRB2 like endophilin interacting protein 1 [Source:HGNC Symbol;Acc:HGNC:25412]	1	1	66533383	66751139	0.14938430066392194	1.2270395064444366	0.7008225660337757	0.4837444695780653	0.9998090614157651	0.7002927963245231	FALSE
ENSG00000115548	55818	KDM3A	KDM3A	protein_coding	lysine demethylase 3A [Source:HGNC Symbol;Acc:HGNC:20815]	2	1	86440647	86492716	0.033967850150929735	6.618461482466857	0.7006754366666657	0.48375482754160504	0.9998090614157651	0.7002762072188968	FALSE
ENSG00000234814	NA	SVIL2P	SVIL2P	transcribed_unprocessed_pseudogene	supervillin family member 2, pseudogene [Source:HGNC Symbol;Acc:HGNC:44959]	10	1	30655489	30717266	-0.10181099884527312	0.05989564665883195	-0.7006580855112764	0.48379813760216583	0.9998090614157651	-0.7002068447863172	FALSE
ENSG00000153790	136895	C7orf31	C7orf31	protein_coding	chromosome 7 open reading frame 31 [Source:HGNC Symbol;Acc:HGNC:21722]	7	-1	25134692	25180356	-0.03688509512939486	3.190778067190235	-0.700446350035021	0.4838702626957976	0.9998090614157651	-0.7000913416420934	FALSE
ENSG00000176058	286262	TPRN	TPRN	protein_coding	taperin [Source:HGNC Symbol;Acc:HGNC:26894]	9	-1	137191617	137204193	-0.05841215478426376	1.6662708469217855	-0.7003752335860249	0.483905673015087	0.9998090614157651	-0.7000346379837004	FALSE
ENSG00000177054	54503	ZDHHC13	ZDHHC13	protein_coding	zinc finger DHHC-type containing 13 [Source:HGNC Symbol;Acc:HGNC:18413]	11	1	19117099	19176422	0.028904143332143306	4.785499364649609	0.7003914402188832	0.4839469315421332	0.9998090614157651	0.6999685722452123	FALSE
ENSG00000169504	25932	CLIC4	CLIC4	protein_coding	chloride intracellular channel 4 [Source:HGNC Symbol;Acc:HGNC:13518]	1	1	24745382	24844321	0.04340273834614816	5.377845332057763	0.7002910403119582	0.4839904217369475	0.9998090614157651	0.6998989363277959	FALSE
ENSG00000260927	101927556	AC009107.2	AC009107.2	lncRNA	uncharacterized LOC101927556 [Source:NCBI gene;Acc:101927556]	16	1	58129519	58163246	-0.08395323793460485	0.6231886609996828	-0.7000109211914929	0.4841460450139994	0.9998090614157651	-0.6996497822162416	FALSE
ENSG00000267121	NA	AC008105.3	AC008105.3	lncRNA	novel transcript, antisense to FMNL1	17	-1	45190931	45222222	0.04041390634702058	6.959827418789491	0.6999205913084888	0.484223433331617	0.9998090614157651	0.6995258990689951	FALSE
ENSG00000108389	9110	MTMR4	MTMR4	protein_coding	myotubularin related protein 4 [Source:HGNC Symbol;Acc:HGNC:7452]	17	-1	58489529	58517905	0.03921943237942305	5.340859861825696	0.6998903315085353	0.48423197423666287	0.9998090614157651	0.6995122274539078	FALSE
ENSG00000163902	6184	RPN1	RPN1	protein_coding	ribophorin I [Source:HGNC Symbol;Acc:HGNC:10381]	3	-1	128619969	128681075	0.029821207608164535	7.401673570027331	0.6999019494881221	0.4842395401712971	0.9998090614157651	0.6995001166046741	FALSE
ENSG00000156886	3681	ITGAD	ITGAD	protein_coding	integrin subunit alpha D [Source:HGNC Symbol;Acc:HGNC:6146]	16	1	31393335	31426505	-0.07266566364918381	2.5019146599787048	-0.699686102027098	0.48440635209506255	0.9998090614157651	-0.6992331255479899	FALSE
ENSG00000144848	64422	ATG3	ATG3	protein_coding	autophagy related 3 [Source:HGNC Symbol;Acc:HGNC:20962]	3	-1	112532510	112562046	0.03562117475637727	7.365161555990073	0.6995920080764538	0.4844336628756961	0.9998090614157651	0.6991894179884983	FALSE
ENSG00000283408	NA	MIR548A1HG	MIR548A1HG	lncRNA	MIR548A1 host gene [Source:HGNC Symbol;Acc:HGNC:53539]	6	1	18522735	18674001	-0.1346041058617946	-0.5553681491394507	-0.6994904705063401	0.4845137305772993	0.9998090614157651	-0.6990612871357138	FALSE
ENSG00000170089	NA	AC106795.1	AC106795.1	transcribed_unprocessed_pseudogene	THO complex 3 (THOC3) pseudogene	5	1	177809407	177950732	0.05467663881347917	4.411381942302004	0.6994407105148804	0.4845464673033725	0.9998090614157651	0.6990089024676788	FALSE
ENSG00000049247	10911	UTS2	UTS2	protein_coding	urotensin 2 [Source:HGNC Symbol;Acc:HGNC:12636]	1	-1	7843083	7853512	-0.17417029095557568	-0.6815937786562826	-0.6993545203892736	0.48460908232972344	0.9998090614157651	-0.6989087124713144	FALSE
ENSG00000161835	160622	GRASP	GRASP	protein_coding	general receptor for phosphoinositides 1 associated scaffold protein [Source:HGNC Symbol;Acc:HGNC:18707]	12	1	52006946	52015889	0.06400782501581648	1.3962060801078167	0.6992457038724241	0.484609584053986	0.9998090614157651	0.6989079096931178	FALSE
ENSG00000259820	NA	AC083843.3	AC083843.3	lncRNA	novel transcript	8	-1	134792020	134798272	-0.0776751126190861	1.2471613353091278	-0.69911575504334	0.4847089792306781	0.9998090614157651	-0.6987488824536386	FALSE
ENSG00000272150	NA	NBPF25P	NBPF25P	transcribed_unprocessed_pseudogene	NBPF member 25, pseudogene [Source:HGNC Symbol;Acc:HGNC:45046]	1	-1	145572345	145607858	-0.08423342320542515	0.2279281866131971	-0.6987449969651759	0.4849364762515015	0.9998090614157651	-0.6983849652526157	FALSE
ENSG00000140598	79631	EFL1	EFL1	protein_coding	elongation factor like GTPase 1 [Source:HGNC Symbol;Acc:HGNC:25789]	15	-1	82130233	82262734	-0.03582984389058286	3.8791362076856313	-0.6983057460354494	0.4852093430590996	0.9998090614157651	-0.6979485939141281	FALSE
ENSG00000133246	84106	PRAM1	PRAM1	protein_coding	PML-RARA regulated adaptor molecule 1 [Source:HGNC Symbol;Acc:HGNC:30091]	19	-1	8490056	8502640	0.04404725400907772	7.215646634250677	0.6983464174755445	0.4852417710031173	0.9998090614157651	0.6978967436567134	FALSE
ENSG00000144713	6161	RPL32	RPL32	protein_coding	ribosomal protein L32 [Source:HGNC Symbol;Acc:HGNC:10336]	3	-1	12834485	12841582	0.05435949731766243	8.717656079934516	0.6982536971950987	0.4852519934980777	0.9998090614157651	0.6978803989146073	FALSE
ENSG00000188522	644815	FAM83G	FAM83G	protein_coding	family with sequence similarity 83 member G [Source:HGNC Symbol;Acc:HGNC:32554]	17	-1	18968789	19004764	0.07482093916934907	1.2347697170795935	0.6981380578496764	0.48530932329642484	0.9998090614157651	0.6977887377829989	FALSE
ENSG00000175287	254295	PHYHD1	PHYHD1	protein_coding	phytanoyl-CoA dioxygenase domain containing 1 [Source:HGNC Symbol;Acc:HGNC:23396]	9	1	128920966	128942041	-0.10569135972201903	-0.468262894382038	-0.6975341612607338	0.48568084153139635	0.9998090614157651	-0.6971948818693956	FALSE
ENSG00000285542	NA	AC013717.1	AC013717.1	protein_coding	novel protein, PPM1B-SLC3A1 readthrough	2	1	44168851	44320310	0.053480348892669394	2.8416494405434696	0.6975123492680617	0.485734785961327	0.9998090614157651	0.6971086744629996	FALSE
ENSG00000090989	55763	EXOC1	EXOC1	protein_coding	exocyst complex component 1 [Source:HGNC Symbol;Acc:HGNC:30380]	4	1	55853648	55905086	0.029183338993975738	5.93008331749501	0.6973782559559838	0.4857996930940771	0.9998090614157651	0.6970049546688896	FALSE
ENSG00000068394	27238	GPKOW	GPKOW	protein_coding	G-patch domain and KOW motifs [Source:HGNC Symbol;Acc:HGNC:30677]	X	-1	49113407	49123735	-0.033757914161736124	3.234726101798484	-0.6972386885088933	0.48588781355400235	0.9998090614157651	-0.6968641526221208	FALSE
ENSG00000245275	NA	SAP30L-AS1	SAP30L-AS1	lncRNA	SAP30L antisense RNA 1 (head to head) [Source:HGNC Symbol;Acc:HGNC:26760]	5	-1	154325568	154445850	-0.04283520999744006	4.5740709820653365	-0.6970850512666772	0.48598964504080244	0.9998090614157651	-0.6967014598075444	FALSE
ENSG00000068383	3632	INPP5A	INPP5A	protein_coding	inositol polyphosphate-5-phosphatase A [Source:HGNC Symbol;Acc:HGNC:6076]	10	1	132537787	132783480	-0.04386163315978564	6.605388110138712	-0.6970317807335231	0.4860267714749501	0.9998090614157651	-0.6966421487129739	FALSE
ENSG00000139990	8816	DCAF5	DCAF5	protein_coding	DDB1 and CUL4 associated factor 5 [Source:HGNC Symbol;Acc:HGNC:20224]	14	-1	69050881	69153150	-0.01551602678609143	6.757066356825331	-0.6969280238982345	0.48608948181356415	0.9998090614157651	-0.6965419717826068	FALSE
ENSG00000248323	NA	LUCAT1	LUCAT1	lncRNA	lung cancer associated transcript 1 [Source:HGNC Symbol;Acc:HGNC:48498]	5	-1	91054834	91314547	0.04931741596059247	9.40665374142919	0.6966882638934528	0.4862430515351588	0.9998090614157651	0.6962966806088651	FALSE
ENSG00000145949	340156	MYLK4	MYLK4	protein_coding	myosin light chain kinase family member 4 [Source:HGNC Symbol;Acc:HGNC:27972]	6	-1	2663629	2750922	0.06731961378123252	0.8824883562251287	0.6964149734894794	0.48638924445739606	0.9998090614157651	0.6960632110389781	FALSE
ENSG00000111859	4739	NEDD9	NEDD9	protein_coding	neural precursor cell expressed, developmentally down-regulated 9 [Source:HGNC Symbol;Acc:HGNC:7733]	6	-1	11183298	11382348	0.04207493064907375	8.99681774388255	0.6963724929328736	0.48644013430909705	0.9998090614157651	0.6959819490314514	FALSE
ENSG00000002330	572	BAD	BAD	protein_coding	BCL2 associated agonist of cell death [Source:HGNC Symbol;Acc:HGNC:936]	11	-1	64269830	64284704	0.0486869765862461	2.785472628827571	0.6963311427369945	0.48644671569191344	0.9998090614157651	0.6959714400737274	FALSE
ENSG00000144554	2177	FANCD2	FANCD2	protein_coding	FA complementation group D2 [Source:HGNC Symbol;Acc:HGNC:3585]	3	1	10026414	10101930	0.036491011855098066	4.0991137932666	0.6962806313461803	0.4864880523742261	0.9998090614157651	0.6959054366374766	FALSE
ENSG00000285404	NA	Z82190.2	Z82190.2	protein_coding	novel protein, DEPDC5-YWHAH readthrough	22	1	31754899	31956243	0.06668986017432998	1.7294105650355425	0.6962421152999982	0.4865222094034929	0.9998090614157651	0.6958508994414395	FALSE
ENSG00000105248	55702	YJU2	YJU2	protein_coding	YJU2 splicing factor homolog [Source:HGNC Symbol;Acc:HGNC:25518]	19	1	4247080	4269088	0.04341035362756296	3.3164968740582266	0.6961832284895607	0.4865428069154817	0.9998090614157651	0.695818013197953	FALSE
ENSG00000179144	168537	GIMAP7	GIMAP7	protein_coding	GTPase, IMAP family member 7 [Source:HGNC Symbol;Acc:HGNC:22404]	7	1	150514872	150521073	-0.04242260748187565	5.817516915576236	-0.6961656662806	0.48655938446840674	0.9998090614157651	-0.6957915458175895	FALSE
ENSG00000234684	NA	SDCBP2-AS1	SDCBP2-AS1	lncRNA	SDCBP2 antisense RNA 1 [Source:HGNC Symbol;Acc:HGNC:44314]	20	1	1325405	1378735	-0.03592995524729714	3.7447262198994458	-0.6961495148881616	0.48657509395926324	0.9998090614157651	-0.6957664648170812	FALSE
ENSG00000143297	83416	FCRL5	FCRL5	protein_coding	Fc receptor like 5 [Source:HGNC Symbol;Acc:HGNC:18508]	1	-1	157513377	157552515	-0.1194210669926572	3.5285237203739492	-0.6962430883772454	0.4866496696748056	0.9998090614157651	-0.6956474068671809	FALSE
ENSG00000119711	4329	ALDH6A1	ALDH6A1	protein_coding	aldehyde dehydrogenase 6 family member A1 [Source:HGNC Symbol;Acc:HGNC:7179]	14	-1	74056847	74084492	0.04188046805403811	3.808778177191291	0.6959736480388975	0.4866718851756412	0.9998090614157651	0.6956119423757036	FALSE
ENSG00000165832	142940	TRUB1	TRUB1	protein_coding	TruB pseudouridine synthase family member 1 [Source:HGNC Symbol;Acc:HGNC:16060]	10	1	114938195	114977676	-0.05562192954612355	3.0238564073829046	-0.6959138520883574	0.48670507165386434	0.9998090614157651	-0.6955589656104949	FALSE
ENSG00000186017	84924	ZNF566	ZNF566	protein_coding	zinc finger protein 566 [Source:HGNC Symbol;Acc:HGNC:25919]	19	-1	36445119	36489902	-0.04083757115089304	3.3385766596241413	-0.6956891227883563	0.48684350701852264	0.9998090614157651	-0.6953379973254991	FALSE
ENSG00000170632	83787	ARMC10	ARMC10	protein_coding	armadillo repeat containing 10 [Source:HGNC Symbol;Acc:HGNC:21706]	7	1	103074881	103099759	-0.024224236785324038	4.487564819803608	-0.6955793856625493	0.4869190960581753	0.9998090614157651	-0.6952173576551304	FALSE
ENSG00000128000	163131	ZNF780B	ZNF780B	protein_coding	zinc finger protein 780B [Source:HGNC Symbol;Acc:HGNC:33109]	19	-1	40028260	40056231	0.030533075406411925	5.361630628704814	0.6955687406158114	0.4869460752912954	0.9998090614157651	0.6951743014051568	FALSE
ENSG00000101346	23509	POFUT1	POFUT1	protein_coding	protein O-fucosyltransferase 1 [Source:HGNC Symbol;Acc:HGNC:14988]	20	1	32207880	32238658	0.03964060186002705	4.201427371001515	0.6954279165617567	0.48701094619355223	0.9998090614157651	0.6950707789857744	FALSE
ENSG00000215301	1654	DDX3X	DDX3X	protein_coding	DEAD-box helicase 3 X-linked [Source:HGNC Symbol;Acc:HGNC:2745]	X	1	41333284	41364472	0.05182249840568076	8.66542575041578	0.6954333678203718	0.4870247284437549	0.9998090614157651	0.6950487859257461	FALSE
ENSG00000155329	54819	ZCCHC10	ZCCHC10	protein_coding	zinc finger CCHC-type containing 10 [Source:HGNC Symbol;Acc:HGNC:25954]	5	-1	132996985	133026604	0.027443003198314386	4.685951077531727	0.6953988962822064	0.4870318549231337	0.9998090614157651	0.6950374139604202	FALSE
ENSG00000275074	79873	NUDT18	NUDT18	protein_coding	nudix hydrolase 18 [Source:HGNC Symbol;Acc:HGNC:26194]	8	-1	22106874	22109419	0.06765567966365593	1.1536793046359282	0.6951809340269607	0.4871699557557645	0.9998090614157651	0.6948170595127938	FALSE
ENSG00000165097	221656	KDM1B	KDM1B	protein_coding	lysine demethylase 1B [Source:HGNC Symbol;Acc:HGNC:21577]	6	1	18155329	18223854	0.03768369063649235	6.318554572524128	0.6951964163281648	0.48717358200791905	0.9998090614157651	0.6948112738995181	FALSE
ENSG00000196756	NA	SNHG17	SNHG17	lncRNA	small nucleolar RNA host gene 17 [Source:HGNC Symbol;Acc:HGNC:48600]	20	-1	38419638	38435409	-0.04122267797026424	2.866973678322376	-0.6950444404711893	0.4872515700001302	0.9998090614157651	-0.6946868512353227	FALSE
ENSG00000172159	257019	FRMD3	FRMD3	protein_coding	FERM domain containing 3 [Source:HGNC Symbol;Acc:HGNC:24125]	9	-1	83242990	83538546	-0.0654110495238287	5.033310463340619	-0.6950226304298918	0.4872839496870598	0.9998090614157651	-0.6946351955842235	FALSE
ENSG00000249592	NA	AC139887.2	AC139887.2	lncRNA	novel transcript, antisense to PCGF3	4	-1	760202	781859	-0.037486037593400745	4.777088413401077	-0.6948016020799711	0.4874112333756294	0.9998090614157651	-0.6944321565533849	FALSE
ENSG00000166197	9221	NOLC1	NOLC1	protein_coding	nucleolar and coiled-body phosphoprotein 1 [Source:HGNC Symbol;Acc:HGNC:15608]	10	1	102152176	102163871	0.04504298571597509	4.9602134576704096	0.6947909890990336	0.48741551197941935	0.9998090614157651	0.6944253319533791	FALSE
ENSG00000005700	25998	IBTK	IBTK	protein_coding	inhibitor of Bruton tyrosine kinase [Source:HGNC Symbol;Acc:HGNC:17853]	6	-1	82169986	82247754	-0.046133688011145146	4.919690039614598	-0.6946440346888957	0.48750502178166655	0.9998090614157651	-0.6942825664856432	FALSE
ENSG00000117528	5825	ABCD3	ABCD3	protein_coding	ATP binding cassette subfamily D member 3 [Source:HGNC Symbol;Acc:HGNC:67]	1	1	94418389	94518666	-0.03509530556119689	4.819222081593785	-0.6944964141177954	0.48760466323744356	0.9998090614157651	-0.6941236579746015	FALSE
ENSG00000112137	221692	PHACTR1	PHACTR1	protein_coding	phosphatase and actin regulator 1 [Source:HGNC Symbol;Acc:HGNC:20990]	6	1	12716805	13290484	0.0635721146730912	3.972618976866368	0.6945324919304579	0.4876087218858307	0.9998090614157651	0.6941171856007585	FALSE
ENSG00000114737	1154	CISH	CISH	protein_coding	cytokine inducible SH2 containing protein [Source:HGNC Symbol;Acc:HGNC:1984]	3	-1	50606490	50611831	0.056790045866283556	4.997055485348856	0.6944264328624189	0.4876794056028071	0.9998090614157651	0.6940044701166166	FALSE
ENSG00000108773	2648	KAT2A	KAT2A	protein_coding	lysine acetyltransferase 2A [Source:HGNC Symbol;Acc:HGNC:4201]	17	-1	42113111	42121367	-0.040095249133723865	3.4782289625966305	-0.6943499099358895	0.4876862093010871	0.9998090614157651	-0.6939936210937305	FALSE
ENSG00000112130	9025	RNF8	RNF8	protein_coding	ring finger protein 8 [Source:HGNC Symbol;Acc:HGNC:10071]	6	1	37353979	37394734	0.03404969001563796	3.3177788874100003	0.6942268049225657	0.4877599949146345	0.9998090614157651	0.6938759694746146	FALSE
ENSG00000142556	80110	ZNF614	ZNF614	protein_coding	zinc finger protein 614 [Source:HGNC Symbol;Acc:HGNC:24722]	19	-1	52012765	52030240	0.06462124831764982	2.4816535381346427	0.6942121733214499	0.4877718366577031	0.9998090614157651	0.6938570886361495	FALSE
ENSG00000261136	NA	AC023908.3	AC023908.3	lncRNA	novel transcript, antisense to FSIP1	15	1	39782571	39785617	0.07507960789767198	0.664128191320265	0.6939337782759258	0.48793442579534463	0.9998090614157651	0.6935978765337215	FALSE
ENSG00000267769	NA	AC011498.6	AC011498.6	lncRNA	novel transcript, antisense to UBX6	19	1	4454014	4455286	0.10456430497316083	3.844142567903958	0.6939056021883887	0.48800734674171653	0.9998090614157651	0.6934816354924147	FALSE
ENSG00000162746	127943	FCRLB	FCRLB	protein_coding	Fc receptor like B [Source:HGNC Symbol;Acc:HGNC:26431]	1	1	161721563	161728143	0.10812366229048342	-0.4323005045983863	0.6936534445487306	0.48811147675775723	0.9998090614157651	0.6933156612734896	FALSE
ENSG00000048544	55173	MRPS10	MRPS10	protein_coding	mitochondrial ribosomal protein S10 [Source:HGNC Symbol;Acc:HGNC:14502]	6	-1	42206807	42217861	-0.034141858389629576	3.7800282376669863	-0.6935801168636812	0.4881690769663115	0.9998090614157651	-0.6932238597382089	FALSE
ENSG00000169018	10116	FEM1B	FEM1B	protein_coding	fem-1 homolog B [Source:HGNC Symbol;Acc:HGNC:3649]	15	1	68277745	68295862	-0.045015076392398434	5.420971727296473	-0.6934369279460295	0.48826996507392406	0.9998090614157651	-0.6930630812857143	FALSE
ENSG00000285280	NA	AL390957.1	AL390957.1	lncRNA	novel transcript	1	-1	192167786	192957713	-0.07132801529645239	4.713241071305489	-0.6935196912144836	0.48831584237165726	0.9998090614157651	-0.692989975710709	FALSE
ENSG00000102753	3839	KPNA3	KPNA3	protein_coding	karyopherin subunit alpha 3 [Source:HGNC Symbol;Acc:HGNC:6396]	13	-1	49699320	49792682	-0.019985500351082486	5.588785116924129	-0.6933426582782674	0.4883173984403997	0.9998090614157651	-0.6929874961766814	FALSE
ENSG00000135956	55654	TMEM127	TMEM127	protein_coding	transmembrane protein 127 [Source:HGNC Symbol;Acc:HGNC:26038]	2	-1	96248516	96265994	0.0255607845874124	7.60657152470752	0.6932597242033613	0.4883880614165279	0.9998090614157651	0.6928749020068921	FALSE
ENSG00000118412	9994	CASP8AP2	CASP8AP2	protein_coding	caspase 8 associated protein 2 [Source:HGNC Symbol;Acc:HGNC:1510]	6	1	89829894	89874436	0.02605713178672353	5.167903797518909	0.6932126352309477	0.4884051095838321	0.9998090614157651	0.692847738824556	FALSE
ENSG00000168916	57507	ZNF608	ZNF608	protein_coding	zinc finger protein 608 [Source:HGNC Symbol;Acc:HGNC:29238]	5	-1	124636913	124748807	-0.1126679094523908	3.128222786812237	-0.6931899756634086	0.4884607555666296	0.9998090614157651	-0.6927590805362165	FALSE
ENSG00000100225	25793	FBXO7	FBXO7	protein_coding	F-box protein 7 [Source:HGNC Symbol;Acc:HGNC:13586]	22	1	32474676	32498829	0.09168493433112346	9.222124477689762	0.6931050951368589	0.4885098460527534	0.9998090614157651	0.6926808713519877	FALSE
ENSG00000142227	2014	EMP3	EMP3	protein_coding	epithelial membrane protein 3 [Source:HGNC Symbol;Acc:HGNC:3335]	19	1	48321509	48330553	0.05422903336428142	7.322874726916756	0.6930698671224259	0.48851465160542185	0.9998090614157651	0.6926732155472357	FALSE
ENSG00000072858	54847	SIDT1	SIDT1	protein_coding	SID1 transmembrane family member 1 [Source:HGNC Symbol;Acc:HGNC:25967]	3	1	113532296	113629578	-0.042622734574218946	5.399365110860108	-0.6930496046955498	0.48853863520724217	0.9998090614157651	-0.6926350074848292	FALSE
ENSG00000144815	91775	NXPE3	NXPE3	protein_coding	neurexophilin and PC-esterase domain family member 3 [Source:HGNC Symbol;Acc:HGNC:28238]	3	1	101779202	101828231	-0.042005901172089466	5.714269406973083	-0.692977114931314	0.4885826091913298	0.9998090614157651	-0.6925649555489368	FALSE
ENSG00000274471	NA	AC242376.2	AC242376.2	transcribed_unprocessed_pseudogene	hect domain and RLD 2 (HERC2) pseudogene	15	1	23309607	23314566	-0.12694594070112353	-0.06073755754171703	-0.6929314255828155	0.48860679150580055	0.9998090614157651	-0.6925264338118632	FALSE
ENSG00000018510	8540	AGPS	AGPS	protein_coding	alkylglycerone phosphate synthase [Source:HGNC Symbol;Acc:HGNC:327]	2	1	177392757	177559299	-0.03709934096832157	5.167181092112946	-0.6928746886265339	0.4886196104293673	0.9998090614157651	-0.6925060140490821	FALSE
ENSG00000100124	129138	ANKRD54	ANKRD54	protein_coding	ankyrin repeat domain 54 [Source:HGNC Symbol;Acc:HGNC:25185]	22	-1	37830855	37849327	0.03855818288446411	3.0149789849716537	0.6926449393101668	0.4887593746004766	0.9998090614157651	0.6922833969885485	FALSE
ENSG00000120647	84318	CCDC77	CCDC77	protein_coding	coiled-coil domain containing 77 [Source:HGNC Symbol;Acc:HGNC:28203]	12	1	389273	442642	0.03254303257641222	3.8683284730280363	0.6925350690479991	0.48886259611890415	0.9998090614157651	0.692119007268828	FALSE
ENSG00000121417	10520	ZNF211	ZNF211	protein_coding	zinc finger protein 211 [Source:HGNC Symbol;Acc:HGNC:13003]	19	1	57630395	57644041	0.04020970557116632	3.6009311170366884	0.692476382439153	0.48886398240673523	0.9998090614157651	0.6921167996058094	FALSE
ENSG00000204219	6920	TCEA3	TCEA3	protein_coding	transcription elongation factor A3 [Source:HGNC Symbol;Acc:HGNC:11615]	1	-1	23380909	23424748	0.061669462977063993	2.9313369801448057	0.6922777644481842	0.4890267318566873	0.9998090614157651	0.6918576445863852	FALSE
ENSG00000146054	81786	TRIM7	TRIM7	protein_coding	tripartite motif containing 7 [Source:HGNC Symbol;Acc:HGNC:16278]	5	-1	181193924	181205293	-0.07560074956026261	0.8131943241552043	-0.6920814091847912	0.4891307928894322	0.9998090614157651	-0.6916919667555596	FALSE
ENSG00000119041	9330	GTF3C3	GTF3C3	protein_coding	general transcription factor IIIC subunit 3 [Source:HGNC Symbol;Acc:HGNC:4666]	2	-1	196763035	196799725	0.03989458562315118	4.243790522452577	0.6919478803693999	0.48919205832872226	0.9998090614157651	0.6915944335979018	FALSE
ENSG00000269967	NA	AL136115.2	AL136115.2	lncRNA	novel transcript	1	-1	31851913	31921841	-0.06704187244708748	1.1131029624050264	-0.6918884472279506	0.48922128903131323	0.9998090614157651	-0.6915479013159153	FALSE
ENSG00000095209	55151	TMEM38B	TMEM38B	protein_coding	transmembrane protein 38B [Source:HGNC Symbol;Acc:HGNC:25535]	9	1	105694541	105776629	0.04726570494592641	2.453599377290812	0.6918558399208302	0.48924784007325184	0.9998090614157651	0.6915056360767148	FALSE
ENSG00000171612	84275	SLC25A33	SLC25A33	protein_coding	solute carrier family 25 member 33 [Source:HGNC Symbol;Acc:HGNC:29681]	1	1	9539465	9585173	0.04342265191858985	2.9396295926478806	0.6916919000096211	0.4893455972201809	0.9998090614157651	0.6913500321435831	FALSE
ENSG00000166912	54893	MTMR10	MTMR10	protein_coding	myotubularin related protein 10 [Source:HGNC Symbol;Acc:HGNC:25999]	15	-1	30938941	30991628	0.03310961074482677	7.2141411083078095	0.6913384160432509	0.4895927187190007	0.9998090614157651	0.6909567536578523	FALSE
ENSG00000136828	9649	RALGPS1	RALGPS1	protein_coding	Ral GEF with PH domain and SH3 binding motif 1 [Source:HGNC Symbol;Acc:HGNC:16851]	9	1	126914774	127223166	0.04119660282028459	4.891853890230143	0.6913681369080003	0.48960558657736475	0.9998090614157651	0.6909362781895976	FALSE
ENSG00000141428	83608	C18orf21	C18orf21	protein_coding	chromosome 18 open reading frame 21 [Source:HGNC Symbol;Acc:HGNC:28802]	18	1	35972625	35979286	0.03010463130444574	3.8640873396464612	0.6912213471280847	0.48964791846853883	0.9998090614157651	0.6908689212938501	FALSE
ENSG00000103490	29108	PYCARD	PYCARD	protein_coding	PYD and CARD domain containing [Source:HGNC Symbol;Acc:HGNC:16608]	16	-1	31201486	31203450	0.049960289786757706	5.283520675509927	0.6912061342853181	0.4896713301398087	0.9998090614157651	0.6908316708787378	FALSE
ENSG00000224769	NA	MUC20P1	MUC20P1	unprocessed_pseudogene	mucin 20, cell surface associated pseudogene 1 [Source:HGNC Symbol;Acc:HGNC:51921]	3	1	195614947	195620233	0.13676771425721213	-0.6479991475519943	0.6911786848649546	0.48971367932017806	0.9998090614157651	0.690764291343167	FALSE
ENSG00000111328	8099	CDK2AP1	CDK2AP1	protein_coding	cyclin dependent kinase 2 associated protein 1 [Source:HGNC Symbol;Acc:HGNC:14002]	12	-1	123250112	123272334	0.05348367137743981	4.3213706568628165	0.6911160347388288	0.48978702220519854	0.9998090614157651	0.6906476067853866	FALSE
ENSG00000170310	9482	STX8	STX8	protein_coding	syntaxin 8 [Source:HGNC Symbol;Acc:HGNC:11443]	17	-1	9250471	9576591	-0.040052560822917194	6.731226310604024	-0.6908366884705983	0.4899165065567095	0.9998090614157651	-0.6904416271464761	FALSE
ENSG00000129226	968	CD68	CD68	protein_coding	CD68 molecule [Source:HGNC Symbol;Acc:HGNC:1693]	17	1	7579491	7582111	0.075959421410416	1.4184548176483336	0.690425417230377	0.49015740460172974	0.9998090614157651	0.6900584920257862	FALSE
ENSG00000105401	11140	CDC37	CDC37	protein_coding	cell division cycle 37 [Source:HGNC Symbol;Acc:HGNC:1735]	19	-1	10391133	10420121	-0.03435856250669023	6.062380587168917	-0.6899211710809207	0.49048271279397826	0.9998090614157651	-0.689541267889765	FALSE
ENSG00000267523	NA	AC008735.2	AC008735.2	lncRNA	novel transcript, antisense to U2AF2A	19	-1	55661901	55674715	0.07504133837483573	1.3244082998484257	0.6898866940581341	0.49049288240549893	0.9998090614157651	0.6895251016780116	FALSE
ENSG00000179862	163732	CITED4	CITED4	protein_coding	Cbp/p300 interacting transactivator with Glu/Asp rich carboxy-terminal domain 4 [Source:HGNC Symbol;Acc:HGNC:18696]	1	-1	40861054	40862363	0.08735637620629655	1.3187575236002784	0.6899056910682884	0.49049405044150396	0.9998090614157651	0.6895232449109153	FALSE
ENSG00000141002	22980	TCF25	TCF25	protein_coding	transcription factor 25 [Source:HGNC Symbol;Acc:HGNC:29181]	16	1	89873570	89913627	-0.02550873979594659	6.121539529290794	-0.6899135076514624	0.49049486629014505	0.9998090614157651	-0.6895219479994678	FALSE
ENSG00000265496	NA	AC100778.3	AC100778.3	lncRNA	microRNA 1539	18	1	49487339	49491878	0.09650753342030294	1.8264671610503518	0.6898205461702959	0.4905295497382789	0.9998090614157651	0.6894668146284313	FALSE
ENSG00000104998	9466	IL27RA	IL27RA	protein_coding	interleukin 27 receptor subunit alpha [Source:HGNC Symbol;Acc:HGNC:17290]	19	1	14031762	14053218	-0.03354308590455091	4.962084503688585	-0.6897286286487633	0.4905898520979046	0.9998090614157651	-0.689370962009817	FALSE
ENSG00000101639	55125	CEP192	CEP192	protein_coding	centrosomal protein 192 [Source:HGNC Symbol;Acc:HGNC:25515]	18	1	12991362	13125052	-0.02924565136276236	6.0835165598782694	-0.6896869211454154	0.4906523338225679	0.9998090614157651	-0.6892716518983264	FALSE
ENSG00000259371	NA	AL136295.3	AL136295.3	protein_coding	novel protein	14	1	24120956	24131829	0.04416348265272774	2.047629451048144	0.6895191673544834	0.49071229820412554	0.9998090614157651	0.6891763493109985	FALSE
ENSG00000259363	NA	AC090825.1	AC090825.1	lncRNA	novel transcript	15	1	99805793	99916818	0.055804423588520446	3.5711523325115526	0.689453386651408	0.49081482860320524	0.9998090614157651	0.6890134102029308	FALSE
ENSG00000125630	84172	POLR1B	POLR1B	protein_coding	RNA polymerase I subunit B [Source:HGNC Symbol;Acc:HGNC:20454]	2	1	112541915	112577150	-0.046501664405420584	4.043146627988133	-0.6893406345794594	0.49083558121758364	0.9998090614157651	-0.6889804328198778	FALSE
ENSG00000183347	163351	GBP6	GBP6	protein_coding	guanylate binding protein family member 6 [Source:HGNC Symbol;Acc:HGNC:25395]	1	1	89364058	89386461	-0.15954471958613792	0.388427588378168	-0.689204079950454	0.49096821951497216	0.9998090614157651	-0.6887696788086419	FALSE
ENSG00000162972	79568	MAIP1	MAIP1	protein_coding	matrix AAA peptidase interacting protein 1 [Source:HGNC Symbol;Acc:HGNC:26198]	2	1	199955317	200008540	-0.03783897727729624	2.855044414900957	-0.6890281498492812	0.4910199776302061	0.9998090614157651	-0.688687446678335	FALSE
ENSG00000198538	7576	ZNF28	ZNF28	protein_coding	zinc finger protein 28 [Source:HGNC Symbol;Acc:HGNC:13073]	19	-1	52797408	52857600	0.04662722363181793	3.14568498882736	0.6890284352776319	0.49103219810441434	0.9998090614157651	0.6886680317431306	FALSE
ENSG00000185338	8651	SOCS1	SOCS1	protein_coding	suppressor of cytokine signaling 1 [Source:HGNC Symbol;Acc:HGNC:19383]	16	-1	11254405	11256200	-0.1046238612720094	2.2677067312725177	-0.6889521184550381	0.4910873360157838	0.9998090614157651	-0.6885804361625387	FALSE
ENSG00000165555	122945	NOXRED1	NOXRED1	protein_coding	NADP dependent oxidoreductase domain containing 1 [Source:HGNC Symbol;Acc:HGNC:20487]	14	-1	77394021	77423517	-0.0440260426704393	2.9314715825696847	-0.6888757671209238	0.4911386428418645	0.9998090614157651	-0.6884989316321524	FALSE
ENSG00000256427	NA	AC010175.1	AC010175.1	lncRNA	novel transcript	12	1	9240406	9261050	0.11265466689038699	0.6490541786355024	0.6889191193698296	0.4911524698134285	0.9998090614157651	0.6884769672900084	FALSE
ENSG00000135506	10956	OS9	OS9	protein_coding	OS9 endoplasmic reticulum lectin [Source:HGNC Symbol;Acc:HGNC:16994]	12	1	57693955	57721557	-0.029583646922016982	7.610971495552371	-0.6886536089353653	0.4912915784495614	0.9998090614157651	-0.6882560097077202	FALSE
ENSG00000125351	65109	UPF3B	UPF3B	protein_coding	UPF3B regulator of nonsense mediated mRNA decay [Source:HGNC Symbol;Acc:HGNC:20439]	X	-1	119805311	119852998	0.041565666633677445	5.229824455891051	0.6885827204718598	0.49131722085118856	0.9998090614157651	0.6882152834596562	FALSE
ENSG00000068796	3796	KIF2A	KIF2A	protein_coding	kinesin family member 2A [Source:HGNC Symbol;Acc:HGNC:6318]	5	1	62306162	62537249	-0.03329319895755933	7.069434081098956	-0.6884120585176903	0.49146095135406354	0.9998090614157651	-0.6879870262759946	FALSE
ENSG00000157483	4643	MYO1E	MYO1E	protein_coding	myosin IE [Source:HGNC Symbol;Acc:HGNC:7599]	15	-1	59132434	59372871	-0.0493790121830644	4.161721971064897	-0.6883413245340186	0.4914814247163165	0.9998090614157651	-0.6879545156209735	FALSE
ENSG00000113456	5810	RAD1	RAD1	protein_coding	RAD1 checkpoint DNA exonuclease [Source:HGNC Symbol;Acc:HGNC:9806]	5	-1	34905260	34918989	0.03844382932060331	3.482547849679913	0.6882516897894541	0.49150642861877514	0.9998090614157651	0.6879148116854469	FALSE
ENSG00000125633	54520	CCDC93	CCDC93	protein_coding	coiled-coil domain containing 93 [Source:HGNC Symbol;Acc:HGNC:25611]	2	-1	117915478	118014133	-0.03532427150804107	5.505938923226361	-0.6881777725668854	0.49156515014929825	0.9998090614157651	-0.6878215714698853	FALSE
ENSG00000259959	NA	AC107068.1	AC107068.1	lncRNA	novel transcript	4	-1	47840122	47844339	0.08735676382260671	1.5322265410294336	0.6882685523750334	0.49158067331253585	0.9998090614157651	0.6877969242171296	FALSE
ENSG00000131507	80762	NDFIP1	NDFIP1	protein_coding	Nedd4 family interacting protein 1 [Source:HGNC Symbol;Acc:HGNC:17592]	5	1	142108779	142154440	-0.0248926976324908	6.879100282001034	-0.6881660838163837	0.49159169874774433	0.9998090614157651	-0.6877794185873263	FALSE
ENSG00000100325	84164	ASCC2	ASCC2	protein_coding	activating signal cointegrator 1 complex subunit 2 [Source:HGNC Symbol;Acc:HGNC:24103]	22	-1	29788609	29838304	0.07751206754976714	7.356024840254966	0.6881142498008405	0.4916298451897365	0.9998090614157651	0.6877188532172143	FALSE
ENSG00000085832	2060	EPS15	EPS15	protein_coding	epidermal growth factor receptor pathway substrate 15 [Source:HGNC Symbol;Acc:HGNC:3419]	1	-1	51354263	51519266	-0.030150940370746504	7.170740001204717	-0.6880740040468402	0.4916374171601532	0.9998090614157651	-0.6877068314474191	FALSE
ENSG00000167216	83473	KATNAL2	KATNAL2	protein_coding	katanin catalytic subunit A1 like 2 [Source:HGNC Symbol;Acc:HGNC:25387]	18	1	46917492	47102243	-0.08464661715615868	0.13479950231794105	-0.6880294695415536	0.49164392880704644	0.9998090614157651	-0.6876964931980918	FALSE
ENSG00000095261	5711	PSMD5	PSMD5	protein_coding	proteasome 26S subunit, non-ATPase 5 [Source:HGNC Symbol;Acc:HGNC:9563]	9	-1	120815496	120842951	0.025913355518056846	4.939857427226254	0.6877951298579194	0.4918094794278427	0.9998090614157651	0.6874336805950055	FALSE
ENSG00000236358	NA	AL355472.2	AL355472.2	lncRNA	novel transcript	1	1	234357006	234365828	0.09314312697368726	0.4136828189565756	0.6878074363853797	0.49182267037232363	0.9998090614157651	0.6874127419340147	FALSE
ENSG00000205593	414918	DENND6B	DENND6B	protein_coding	DENN domain containing 6B [Source:HGNC Symbol;Acc:HGNC:32690]	22	-1	50309030	50327012	-0.051976129003175275	2.608120237652434	-0.6877353970191964	0.4918492700714653	0.9998090614157651	-0.6873705197873853	FALSE
ENSG00000168062	116071	BATF2	BATF2	protein_coding	basic leucine zipper ATF-like transcription factor 2 [Source:HGNC Symbol;Acc:HGNC:25163]	11	-1	64987945	64997018	0.16564449050140873	3.265600725384499	0.6876664667822835	0.49192840108486613	0.9998090614157651	0.6872449210526037	FALSE
ENSG00000211792	NA	TRAV14DV4	TRAV14DV4	TR_V_gene	T cell receptor alpha variable 14/delta variable 4 [Source:HGNC Symbol;Acc:HGNC:12110]	14	1	21924063	21924651	0.11027200383136959	0.9274116385780532	0.6875882751586295	0.4919415280230217	0.9998090614157651	0.687224086694603	FALSE
ENSG00000060971	30	ACAA1	ACAA1	protein_coding	acetyl-CoA acyltransferase 1 [Source:HGNC Symbol;Acc:HGNC:82]	3	-1	38103129	38137242	-0.03312998190274907	5.901025768226099	-0.6875213642042395	0.49200464831696666	0.9998090614157651	-0.6871239097830734	FALSE
ENSG00000133056	5287	PIK3C2B	PIK3C2B	protein_coding	phosphatidylinositol-4-phosphate 3-kinase catalytic subunit type 2 beta [Source:HGNC Symbol;Acc:HGNC:8972]	1	-1	204422628	204494724	0.04661539543733095	4.518637151684425	0.68745446738984906	0.492052832916299	0.9998090614157651	0.6870474416441262	FALSE
ENSG00000215277	100507650	RNF212B	RNF212B	protein_coding	ring finger protein 212B [Source:HGNC Symbol;Acc:HGNC:20438]	14	1	23185316	23273477	0.1421678396491517	-0.8551508994176354	0.6870520441448061	0.4923131787210532	0.9998090614157651	0.6866343467522493	FALSE
ENSG00000278090	NA	LUNAR1	LUNAR1	lncRNA	leukemia-associated non-coding IGF1R activator RNA 1 [Source:HGNC Symbol;Acc:HGNC:51199]	15	1	99014526	99031054	-0.0878473094331591	2.1403521562915198	-0.6869445334362109	0.49238119951304593	0.9998090614157651	-0.6865264363695349	FALSE
ENSG00000011009	11313	LYPLA2	LYPLA2	protein_coding	lysophospholipase 2 [Source:HGNC Symbol;Acc:HGNC:6738]	1	1	23791145	23795539	0.039078008577817513	4.708097967911609	0.6867796395547779	0.49245943114209456	0.9998090614157651	0.6864023370685629	FALSE
ENSG00000111261	54682	MANSC1	MANSC1	protein_coding	MANSC domain containing 1 [Source:HGNC Symbol;Acc:HGNC:25505]	12	-1	12326056	12350242	-0.07145157908013999	6.079998133828285	-0.6867487458550363	0.49249645744240833	0.9998090614157651	-0.68634360571244	FALSE
ENSG00000084733	10890	RAB10	RAB10	protein_coding	RAB10, member RAS oncogene family [Source:HGNC Symbol;Acc:HGNC:9759]	2	1	26034084	26137454	-0.02342226889838983	8.165595322536385	-0.68663276657546	0.4925433442899193	0.9998090614157651	-0.6862692368897626	FALSE
ENSG00000134824	9415	FADS2	FADS2	protein_coding	fatty acid desaturase 2 [Source:HGNC Symbol;Acc:HGNC:3575]	11	1	61792980	61867354	0.1304462713337715	3.50465363888166	0.6869126458026408	0.49258268506645353	0.9998090614157651	0.6862068400750825	FALSE
ENSG00000114391	6152	RPL24	RPL24	protein_coding	ribosomal protein L24 [Source:HGNC Symbol;Acc:HGNC:10325]	3	-1	101681091	101686718	0.049543005245485716	7.0879581751946565	0.6865167452609888	0.4926138363671284	0.9998090614157651	0.6861574341521256	FALSE
ENSG00000187862	164118	TTC24	TTC24	protein_coding	tetratricopeptide repeat domain 24 [Source:HGNC Symbol;Acc:HGNC:32348]	1	1	156579727	156586770	-0.1002443904247966	0.429914748933909	-0.6859717780230304	0.4929811076576548	0.9998090614157651	-0.6855750685669657	FALSE
ENSG00000105879	79872	CBLL1	CBLL1	protein_coding	Cbl proto-oncogene like 1 [Source:HGNC Symbol;Acc:HGNC:21225]	7	1	107743949	107761667	0.05312122315805912	5.435189232404745	0.6858814360236831	0.49302477325034344	0.9998090614157651	0.6855058454649429	FALSE
ENSG00000058272	4659	PPP1R12A	PPP1R12A	protein_coding	protein phosphatase 1 regulatory subunit 12A [Source:HGNC Symbol;Acc:HGNC:7618]	12	-1	79773563	79935460	-0.02559711284089161	8.507478642769486	-0.6856214030841322	0.4931994916971687	0.9998090614157651	-0.6852288970187245	FALSE
ENSG00000117242	NA	PINK1-AS	PINK1-AS	lncRNA	PINK1 antisense RNA [Source:HGNC Symbol;Acc:HGNC:38872]	1	-1	20642657	20652193	0.03412231194695936	3.54671071876472	0.6853793804176518	0.4933320669334952	0.9998090614157651	0.6850187853809069	FALSE
ENSG00000082397	23136	EPB41L3	EPB41L3	protein_coding	erythrocyte membrane protein band 4.1 like 3 [Source:HGNC Symbol;Acc:HGNC:3380]	18	-1	5392381	5630700	0.05266248267313767	5.377900726448445	0.685366051675541	0.49336165181067115	0.9998090614157651	0.6849719019659307	FALSE
ENSG00000181544	2187	FANCB	FANCB	protein_coding	FA complementation group B [Source:HGNC Symbol;Acc:HGNC:3583]	X	-1	14835961	14873069	0.05818495277191871	1.857822539762181	0.6852258261189028	0.49343674367068324	0.9998090614157651	0.684852909995063	FALSE
ENSG00000230623	NA	AC104461.1	AC104461.1	lncRNA	novel transcript, antisense to ZNF281	1	1	200333193	200478669	0.07668923927783444	0.6413147536456651	0.6851483837870055	0.4934873067891562	0.9998090614157651	0.6847727921911946	FALSE
ENSG00000161653	162417	NAGS	NAGS	protein_coding	N-acetylglutamate synthase [Source:HGNC Symbol;Acc:HGNC:17996]	17	1	44004622	44009068	-0.06997277892547282	0.451072399902831	-0.684786135420292	0.49368614100291586	0.9998090614157651	-0.6844577798612966	FALSE
ENSG00000114670	79858	NEK11	NEK11	protein_coding	NIMA related kinase 11 [Source:HGNC Symbol;Acc:HGNC:18593]	3	1	131026850	131350465	-0.055095784009482784	2.498971567516781	-0.684707811309932	0.49376603823719234	0.9998090614157651	-0.6843312180892598	FALSE
ENSG00000224950	NA	AL390066.1	AL390066.1	lncRNA	novel transcript	1	-1	116493016	116499212	-0.05306396339414077	3.0670379097060874	-0.6847173395500338	0.49377479940189895	0.9998090614157651	-0.6843173405720214	FALSE
ENSG00000145715	5921	RASA1	RASA1	protein_coding	RAS p21 protein activator 1 [Source:HGNC Symbol;Acc:HGNC:9871]	5	1	87267883	87391931	-0.03401375075570723	5.638609251526004	-0.6845683260384142	0.4938427496128055	0.9998090614157651	-0.6842097132126714	FALSE
ENSG00000185495	NA	AC138393.1	AC138393.1	transcribed_unprocessed_pseudogene	septin 7 (SEPT7) pseudogene	1	1	223992743	224010612	-0.06277227205979807	3.1120975097615875	-0.6845973283570537	0.4938620601025502	0.9998090614157651	-0.6841791284842319	FALSE
ENSG00000274341	NA	AC005899.6	AC005899.6	lncRNA	novel transcript	17	1	32408013	32408309	-0.1071539232609029	-0.12845225518799092	-0.6845054640647168	0.49387151473010105	0.9998090614157651	-0.6841641540991585	FALSE
ENSG00000066084	57609	DIP2B	DIP2B	protein_coding	disco interacting protein 2 homolog B [Source:HGNC Symbol;Acc:HGNC:29284]	12	1	50504985	50748657	-0.030618855490763153	8.328161864065331	-0.6842845400583909	0.4940233935187721	0.9998090614157651	-0.6839236271505141	FALSE
ENSG00000116701	4688	NCF2	NCF2	protein_coding	neutrophil cytosolic factor 2 [Source:HGNC Symbol;Acc:HGNC:7661]	1	-1	183555563	183590876	0.030426132224569358	9.667968119695933	0.6842654448702873	0.4940466456125471	0.9998090614157651	0.6838868068363426	FALSE
ENSG00000171503	2110	ETFDH	ETFDH	protein_coding	electron transfer flavoprotein dehydrogenase [Source:HGNC Symbol;Acc:HGNC:3483]	4	1	158672125	158709623	-0.03760622343667608	4.122873082393251	-0.6842193122755976	0.4940677985370704	0.9998090614157651	-0.6838533114183603	FALSE
ENSG00000269834	NA	ZNF528-AS1	ZNF528-AS1	lncRNA	ZNF528 antisense RNA 1 [Source:HGNC Symbol;Acc:HGNC:51305]	19	-1	52388842	52397783	0.08910798596076386	1.1180910156215502	0.684238948441956	0.4940934422342509	0.9998090614157651	0.6838127059412371	FALSE
ENSG00000125869	24141	LAMP5	LAMP5	protein_coding	lysosomal associated membrane protein family member 5 [Source:HGNC Symbol;Acc:HGNC:16097]	20	1	9514358	9530524	-0.09099006014555966	0.9622091183025022	-0.684159950825453	0.4941128478836113	0.9998090614157651	-0.6837819788417949	FALSE
ENSG00000111785	55188	RIC8B	RIC8B	protein_coding	RIC8 guanine nucleotide exchange factor B [Source:HGNC Symbol;Acc:HGNC:25555]	12	1	106774621	106889316	-0.03574122827271475	4.4447900433972	-0.6841244408241688	0.4941155298606713	0.9998090614157651	-0.6837777322232508	FALSE
ENSG00000074603	54878	DPP8	DPP8	protein_coding	dipeptidyl peptidase 8 [Source:HGNC Symbol;Acc:HGNC:16490]	15	-1	65442463	65517704	0.0208982019954167	6.443793702696406	0.6840466550056502	0.4941781320379316	0.9998090614157651	0.6836786119972343	FALSE
ENSG00000155975	137492	VPS37A	VPS37A	protein_coding	VPS37A subunit of ESCRT-I [Source:HGNC Symbol;Acc:HGNC:24928]	8	1	17246931	17302427	-0.04684155239554855	4.493762602953984	-0.6839773366807468	0.49422160615024624	0.9998090614157651	-0.6836097818601197	FALSE
ENSG00000185869	374899	ZNF829	ZNF829	protein_coding	zinc finger protein 829 [Source:HGNC Symbol;Acc:HGNC:34032]	19	-1	36888124	36916291	0.0676486860415062	1.6254540551409389	0.6839012169729277	0.4942530912065295	0.9998090614157651	0.6835599353487344	FALSE
ENSG00000119684	27030	MLH3	MLH3	protein_coding	mutL homolog 3 [Source:HGNC Symbol;Acc:HGNC:7128]	14	-1	75013764	75051532	-0.03686561544231015	4.482685191466844	-0.6839591787875314	0.49425756177496905	0.9998090614157651	-0.6835528577718971	FALSE
ENSG00000028839	9519	TBPL1	TBPL1	protein_coding	TATA-box binding protein like 1 [Source:HGNC Symbol;Acc:HGNC:11589]	6	1	133952170	133990432	-0.029225768645994243	5.002380179151346	-0.6838294083212355	0.49431686503603955	0.9998090614157651	-0.6834589751011599	FALSE
ENSG00000179152	285343	TCAIM	TCAIM	protein_coding	T cell activation inhibitor, mitochondrial [Source:HGNC Symbol;Acc:HGNC:25241]	3	1	44338119	44409451	-0.024241289052421955	4.948297903066387	-0.6834403525640824	0.4945460951870919	0.9998090614157651	-0.683096138720473	FALSE
ENSG00000183850	100129543	ZNF730	ZNF730	protein_coding	zinc finger protein 730 [Source:HGNC Symbol;Acc:HGNC:32470]	19	1	23075210	23147221	-0.11355446437006816	-0.41658779458814604	-0.6831931667312405	0.49469374895444485	0.9998090614157651	-0.6828624729312516	FALSE
ENSG00000167191	51704	GPRC5B	GPRC5B	protein_coding	G protein-coupled receptor class C group 5 member B [Source:HGNC Symbol;Acc:HGNC:13308]	16	-1	19856691	19886167	0.12702704525078423	-0.37109069209295314	0.6831832965024743	0.49471847066227637	0.9998090614157651	0.6828233538526365	FALSE
ENSG00000162390	26027	ACOT11	ACOT11	protein_coding	acyl-CoA thioesterase 11 [Source:HGNC Symbol;Acc:HGNC:18156]	1	1	54542257	54639192	0.09966682978495056	1.8383498106658396	0.6831876134854608	0.49473424041253977	0.9998090614157651	0.6827984006977044	FALSE
ENSG00000273294	NA	C1QTNF3-AMACR	C1QTNF3-AMACR	protein_coding	C1QTNF3-AMACR readthrough (NMD candidate) [Source:HGNC Symbol;Acc:HGNC:49198]	5	-1	33987174	34124528	-0.04745387589792749	3.496112856566583	-0.6831055541134557	0.4947721168546444	0.9998090614157651	-0.6827384689090963	FALSE
ENSG00000269191	NA	AC005387.2	AC005387.2	lncRNA	novel transcript, antisense to FKBP8	19	1	18532908	18536188	-0.12699528778288116	1.8163582127752493	-0.6829497718263636	0.494893658422638	0.9998090614157651	-0.6825461705826951	FALSE
ENSG00000047056	22884	WDR37	WDR37	protein_coding	WD repeat domain 37 [Source:HGNC Symbol;Acc:HGNC:31406]	10	1	1049538	1132384	-0.02666556650764651	6.788379608562892	-0.6828573464272145	0.4949215560693825	0.9998090614157651	-0.6825020355761166	FALSE
ENSG00000036448	9172	MYOM2	MYOM2	protein_coding	myomesin 2 [Source:HGNC Symbol;Acc:HGNC:7614]	8	1	2045046	2165552	0.20420012782476138	1.2097831290924947	0.6829960484817008	0.49498683212274364	0.9998090614157651	0.682398771879142	FALSE
ENSG00000255776	NA	VDAC2P2	VDAC2P2	processed_pseudogene	voltage dependent anion channel 2 pseudogene 2 [Source:HGNC Symbol;Acc:HGNC:32693]	12	1	9036344	9037244	0.12794549885936624	-0.8315245789556848	0.6824833111070756	0.4951454171332853	0.9998090614157651	0.682147928035228	FALSE
ENSG00000164253	55255	WDR41	WDR41	protein_coding	WD repeat domain 41 [Source:HGNC Symbol;Acc:HGNC:25601]	5	-1	77425970	77620611	-0.033271296305876774	4.42300046317471	-0.6821837646033558	0.49535837750722955	0.9998090614157651	-0.6818111427777382	FALSE
ENSG00000170558	1000	CDH2	CDH2	protein_coding	cadherin 2 [Source:HGNC Symbol;Acc:HGNC:1759]	18	-1	27950966	28177130	-0.14885599611327005	0.14904076048405518	-0.682018495709418	0.49551113687770065	0.9998090614157651	-0.6815696097608086	FALSE
ENSG00000257335	8972	MGAM	MGAM	protein_coding	maltase-glucoamylase [Source:HGNC Symbol;Acc:HGNC:7043]	7	1	141907813	142106747	-0.08010622716458649	8.452896225894062	-0.6818936938799043	0.49556705554313885	0.9998090614157651	-0.6814812048053507	FALSE
ENSG00000160179	9619	ABCG1	ABCG1	protein_coding	ATP binding cassette subfamily G member 1 [Source:HGNC Symbol;Acc:HGNC:73]	21	1	42199689	42297244	-0.07670532272138164	5.820133970199476	-0.6818281641673511	0.4956004070170771	0.9998090614157651	-0.681428480124603	FALSE
ENSG00000152380	167555	FAM151B	FAM151B	protein_coding	family with sequence similarity 151 member B [Source:HGNC Symbol;Acc:HGNC:33716]	5	1	80487969	80542563	-0.05126326016338911	4.195286191222648	-0.6818495923477588	0.4956043704047216	0.9998090614157651	-0.6814222146099641	FALSE
ENSG00000239559	NA	RPL37P2	RPL37P2	processed_pseudogene	ribosomal protein L37 pseudogene 2 [Source:HGNC Symbol;Acc:HGNC:17092]	11	-1	67682772	67683058	0.10473114698938585	1.080387773848679	0.6817375417017744	0.4956133309973626	0.9998090614157651	0.6814080493708828	FALSE
ENSG00000204323	643008	SMIM5	SMIM5	protein_coding	small integral membrane protein 5 [Source:HGNC Symbol;Acc:HGNC:40030]	17	1	75633434	75641404	-0.09039425410730795	3.149673101034349	-0.6817566007448855	0.49564936869217635	0.9998090614157651	-0.6813510810193444	FALSE
ENSG00000176749	8851	CDK5R1	CDK5R1	protein_coding	cyclin dependent kinase 5 regulatory subunit 1 [Source:HGNC Symbol;Acc:HGNC:1775]	17	1	32486993	32491253	0.06437713496491426	3.869947567369617	0.6817625539105375	0.4956764984885016	0.9998090614157651	0.6813081957236262	FALSE
ENSG00000270106	NA	TSNAX-DISC1	TSNAX-DISC1	protein_coding	TSNAX-DISC1 readthrough (NMD candidate) [Source:HGNC Symbol;Acc:HGNC:49177]	1	1	231528653	231819244	-0.057897889337558794	1.97070056804328	-0.6814934726434765	0.4957995853581485	0.9998090614157651	-0.6811136424793627	FALSE
ENSG00000172059	8462	KLF11	KLF11	protein_coding	Kruppel like factor 11 [Source:HGNC Symbol;Acc:HGNC:11811]	2	1	10042849	10054836	0.053888899749798824	4.09296952742743	0.6814258332064191	0.4958294414860336	0.9998090614157651	0.6810664552501678	FALSE
ENSG00000228414	NA	LINC01185	LINC01185	lncRNA	long intergenic non-protein coding RNA 1185 [Source:HGNC Symbol;Acc:HGNC:49572]	2	-1	60823069	60881317	-0.09446959456563633	-0.3981524965814039	-0.6813384232069862	0.49586582174360505	0.9998090614157651	-0.6810089587669217	FALSE
ENSG00000166913	7529	YWHAB	YWHAB	protein_coding	tyrosine 3-monooxygenase/tryptophan 5-monooxygenase activation protein beta [Source:HGNC Symbol;Acc:HGNC:12849]	20	1	44885702	44908532	0.032943536861987255	9.276987592710492	0.6813634277954079	0.49588773702534095	0.9998090614157651	0.6809743242650128	FALSE
ENSG00000178199	340152	ZC3H12D	ZC3H12D	protein_coding	zinc finger CCCH-type containing 12D [Source:HGNC Symbol;Acc:HGNC:21175]	6	-1	149446795	149485014	0.044975275471829335	4.621598549599107	0.6812920959880546	0.49591783538367207	0.9998090614157651	0.6809267587129804	FALSE
ENSG00000204315	63943	FKBPL	FKBPL	protein_coding	FKBP prolyl isomerase like [Source:HGNC Symbol;Acc:HGNC:13949]	6	-1	32128707	32130288	0.06270355435981245	0.9863855849761121	0.6812574831844327	0.4959209552103706	0.9998090614157651	0.6809218284232537	FALSE
ENSG00000273472	NA	AC096733.2	AC096733.2	lncRNA	novel transcript	4	1	140756528	140757921	0.10073323067176343	0.17582300520718588	0.6812421331162272	0.4959273950391595	0.9998090614157651	0.6809116515572022	FALSE
ENSG00000238045	NA	AC009133.1	AC009133.1	lncRNA	novel transcript, antisense to C16orf53 and MVP	16	-1	29808636	29821252	-0.04897947158170135	2.626507760183207	-0.6812553781561487	0.49593979722933	0.9998090614157651	-0.6808920525658679	FALSE
ENSG00000170633	80196	RNF34	RNF34	protein_coding	ring finger protein 34 [Source:HGNC Symbol;Acc:HGNC:17297]	12	1	121400041	121430623	0.01995395227893404	6.378088078885628	0.6812426668008276	0.49594107512775554	0.9998090614157651	0.6808900331374048	FALSE
ENSG00000130035	3742	GALNT8	GALNT8	protein_coding	polypeptide N-acetylgalactosaminyltransferase 8 [Source:HGNC Symbol;Acc:HGNC:4130]	12	1	4720400	4851927	0.09949885920833001	-0.21883001421483428	0.6808973634741	0.4961450173378199	0.9998090614157651	0.6805677843276482	FALSE
ENSG00000165490	220042	DDIAS	DDIAS	protein_coding	DNA damage induced apoptosis suppressor [Source:HGNC Symbol;Acc:HGNC:26351]	11	1	82899975	82958277	0.07745797790423126	2.8411564126583837	0.6807122453816035	0.4963139706730817	0.9998090614157651	0.6803008749084817	FALSE
ENSG00000091157	23335	WDR7	WDR7	protein_coding	WD repeat domain 7 [Source:HGNC Symbol;Acc:HGNC:13490]	18	1	56651343	57036606	-0.030755293630838842	5.646182355137002	-0.6806372724743028	0.49632597086265307	0.9998090614157651	-0.6802819190698298	FALSE
ENSG00000154736	11096	ADAMTS5	ADAMTS5	protein_coding	ADAM metallopeptidase with thrombospondin type 1 motif 5 [Source:HGNC Symbol;Acc:HGNC:221]	21	-1	26917922	26967088	0.10427270823094527	0.6338502672376136	0.6804797573452133	0.49643891534776285	0.9998090614157651	0.6801035207437318	FALSE
ENSG00000157322	348174	CLEC18A	CLEC18A	protein_coding	C-type lectin domain family 18 member A [Source:HGNC Symbol;Acc:HGNC:30388]	16	1	69950705	69964452	-0.11687515673530302	0.0877713693773028	-0.6805906961551939	0.496449757769329	0.9998090614157651	-0.6800863960364384	FALSE
ENSG00000163719	64419	MTMR14	MTMR14	protein_coding	myotubularin related protein 14 [Source:HGNC Symbol;Acc:HGNC:26190]	3	1	9649433	9702393	0.023598247181058518	6.137312671560068	0.6803596260422201	0.4964918782546498	0.9998090614157651	0.6800198721089463	FALSE
ENSG00000163832	54859	ELP6	ELP6	protein_coding	elongator acetyltransferase complex subunit 6 [Source:HGNC Symbol;Acc:HGNC:25976]	3	-1	47495640	47513712	0.0348302857136904	2.8477309582117125	0.6803501075193746	0.49649396639994425	0.9998090614157651	0.680016574228419	FALSE
ENSG00000198736	51734	MSRB1	MSRB1	protein_coding	methionine sulfoxide reductase B1 [Source:HGNC Symbol;Acc:HGNC:14133]	16	-1	1938210	1943326	0.05690260360630184	8.23535615236453	0.680320272955824	0.49652494807895287	0.9998090614157651	0.6799676446535257	FALSE
ENSG00000179387	255520	ELMOD2	ELMOD2	protein_coding	ELMO domain containing 2 [Source:HGNC Symbol;Acc:HGNC:28111]	4	1	140524168	140553770	0.03839752720734868	4.4772886120143705	0.6801917195219179	0.4966133720645898	0.9998090614157651	0.6798280050081376	FALSE
ENSG00000155265	401647	GOLGA7B	GOLGA7B	protein_coding	golgin A7 family member B [Source:HGNC Symbol;Acc:HGNC:31668]	10	1	97849843	97871580	-0.06085493626449856	2.3130826600155205	-0.6801358125541339	0.49663061104701467	0.9998090614157651	-0.6798007826562312	FALSE
ENSG00000165983	9317	PTER	PTER	protein_coding	phosphotriesterase related [Source:HGNC Symbol;Acc:HGNC:9590]	10	1	16436943	16513745	-0.041547808475058456	3.850013067061996	-0.6800261024238207	0.49670919584261	0.9998090614157651	-0.6796766945348109	FALSE
ENSG00000111647	23074	UHRF1BP1L	UHRF1BP1L	protein_coding	UHRF1 binding protein 1 like [Source:HGNC Symbol;Acc:HGNC:29102]	12	-1	100028455	100142874	0.03324804180833585	6.591066246948302	0.67992513121693	0.49679015931063275	0.9998090614157651	0.6795488613515902	FALSE
ENSG00000124151	8202	NCOA3	NCOA3	protein_coding	nuclear receptor coactivator 3 [Source:HGNC Symbol;Acc:HGNC:7670]	20	1	47501887	47656877	-0.0223468097997106	7.864212456700313	-0.6799187541608087	0.4967907554464758	0.9998090614157651	-0.6795479201541605	FALSE
ENSG00000100324	10454	TAB1	TAB1	protein_coding	TGF-beta activated kinase 1 (MAP3K7) binding protein 1 [Source:HGNC Symbol;Acc:HGNC:18157]	22	1	39399778	39437060	-0.026239331980428382	4.441979636377556	-0.6798553188438664	0.4968089644672762	0.9998090614157651	-0.6795191714874098	FALSE
ENSG00000074755	23140	ZZEF1	ZZEF1	protein_coding	zinc finger ZZ-type and EF-hand domain containing 1 [Source:HGNC Symbol;Acc:HGNC:29027]	17	-1	4004445	4143030	-0.03069057198392322	7.104542650762358	-0.6798579815666975	0.49681275965557303	0.9998090614157651	-0.6795131796596804	FALSE
ENSG00000169902	8460	TPST1	TPST1	protein_coding	tyrosylprotein sulfotransferase 1 [Source:HGNC Symbol;Acc:HGNC:12020]	7	1	66205317	66420543	-0.1177267877711623	5.979332429658467	-0.6798401341554832	0.49686123774042523	0.9998090614157651	-0.6794366448039091	FALSE
ENSG00000115350	56655	POLE4	POLE4	protein_coding	DNA polymerase epsilon 4, accessory subunit [Source:HGNC Symbol;Acc:HGNC:18755]	2	1	74958643	74970128	-0.042890547892366904	3.3372014351483434	-0.6796511659612764	0.49694438296790344	0.9998090614157651	-0.6793053884055625	FALSE
ENSG00000265845	NA	AC024267.4	AC024267.4	lncRNA	novel transcript, antisense to PHF12	17	1	28926275	28944749	0.09612690430373472	-0.2741714587906154	0.6793017527423353	0.4971787495927078	0.9998090614157651	0.6789354707987366	FALSE
ENSG00000213235	NA	EEF1A1P16	EEF1A1P16	processed_pseudogene	eukaryotic translation elongation factor 1 alpha 1 pseudogene 16 [Source:HGNC Symbol;Acc:HGNC:37889]	12	1	16990670	16992083	-0.12282043857052716	-0.8382775383530885	-0.6792452064780474	0.497187410610861	0.9998090614157651	-0.678921802274552	FALSE
ENSG00000253540	NA	FAM86HP	FAM86HP	transcribed_unprocessed_pseudogene	family with sequence similarity 86 member H, pseudogene [Source:HGNC Symbol;Acc:HGNC:42359]	3	-1	130099092	130111472	0.09568637045549222	-0.09693143808593944	0.678921402329047	0.49740311349153543	0.9998090614157651	0.6785814282309474	FALSE
ENSG00000104863	64130	LIN7B	LIN7B	protein_coding	lin-7 homolog B, crumbs cell polarity complex component [Source:HGNC Symbol;Acc:HGNC:17788]	19	1	49114324	49118460	-0.08067147585905779	0.5463595537684645	-0.6788231106333521	0.49745714116323714	0.9998090614157651	-0.6784961861547957	FALSE
ENSG00000161800	29127	RACGAP1	RACGAP1	protein_coding	Rac GTPase activating protein 1 [Source:HGNC Symbol;Acc:HGNC:9804]	12	-1	49976923	50033136	-0.040503130692964184	3.0298478028983826	-0.6787606656755967	0.4974961412264818	0.9998090614157651	-0.6784346569285997	FALSE
ENSG00000127080	64768	IPPK	IPPK	protein_coding	inositol-pentakisphosphate 2-kinase [Source:HGNC Symbol;Acc:HGNC:14645]	9	-1	92613183	92670131	-0.0309869175789923	3.2308896023252363	-0.6786566713667731	0.49756672391816437	0.9998090614157651	-0.6783233072698828	FALSE
ENSG00000118600	10329	RXYLT1	RXYLT1	protein_coding	ribitol xylosyltransferase 1 [Source:HGNC Symbol;Acc:HGNC:13530]	12	1	63779842	63809562	-0.040905711605762285	2.9795575284854094	-0.6786558980292762	0.4975692038242939	0.9998090614157651	-0.6783193951789801	FALSE
ENSG00000124209	57403	RAB22A	RAB22A	protein_coding	RAB22A, member RAS oncogene family [Source:HGNC Symbol;Acc:HGNC:9764]	20	1	58309715	58367507	0.032522623552431185	5.90931143765447	0.6784140039727327	0.4977510557394186	0.9998090614157651	0.678032549208965	FALSE
ENSG00000146067	54540	FAM193B	FAM193B	protein_coding	family with sequence similarity 193 member B [Source:HGNC Symbol;Acc:HGNC:25524]	5	-1	177519789	177554563	-0.02737246461237053	6.289106456777618	-0.6783511542319135	0.49778173058513864	0.9998090614157651	-0.6779841694278234	FALSE
ENSG00000108961	29098	RANGRF	RANGRF	protein_coding	RAN guanine nucleotide release factor [Source:HGNC Symbol;Acc:HGNC:17679]	17	1	8288654	8290092	0.050219349271967806	2.497963385028638	0.6782979514060363	0.49779798862398594	0.9998090614157651	0.6779585282027079	FALSE
ENSG00000250479	400916	CHCHD10	CHCHD10	protein_coding	coiled-coil-helix-coiled-coil-helix domain containing 10 [Source:HGNC Symbol;Acc:HGNC:15559]	22	-1	23765834	23768443	0.05680513455786418	3.7050876973218414	0.6781239843423299	0.49791167405757775	0.9998090614157651	0.6777792426598774	FALSE
ENSG00000134058	1022	CDK7	CDK7	protein_coding	cyclin dependent kinase 7 [Source:HGNC Symbol;Acc:HGNC:1778]	5	1	69234795	69277430	-0.026409449957950137	4.4014846945669035	-0.6780802824847629	0.49794578977822845	0.9998090614157651	-0.6777254453336903	FALSE
ENSG00000149534	2206	MS4A2	MS4A2	protein_coding	membrane spanning 4-domains A2 [Source:HGNC Symbol;Acc:HGNC:7316]	11	1	60088261	60098467	0.11938276086867239	2.900154697277431	0.6780726994030273	0.49798227093654446	0.9998090614157651	0.6776679201018373	FALSE
ENSG00000272800	NA	AC021851.1	AC021851.1	lncRNA	novel transcript	2	1	183178806	183215414	-0.06258775218599055	1.7091593114599914	-0.6779948002500259	0.4979998451268688	0.9998090614157651	-0.6776402090799757	FALSE
ENSG00000253853	NA	AC246817.1	AC246817.1	lncRNA	novel transcript	8	1	2726956	2926689	-0.17003369910972693	0.5213620017668968	-0.6781406231124787	0.4980962998647158	0.9998090614157651	-0.6774881283018122	FALSE
ENSG00000104872	55011	PIH1D1	PIH1D1	protein_coding	PIH1 domain containing 1 [Source:HGNC Symbol;Acc:HGNC:26075]	19	-1	49446298	49453497	-0.0366748455702135	4.375337211661778	-0.6776371004691963	0.49823516416072355	0.9998090614157651	-0.6772692076262476	FALSE
ENSG00000268903	NA	AL627309.6	AL627309.6	processed_pseudogene	novel pseudogene	1	-1	135141	135895	0.07366650913384554	5.5878404330047635	0.677553961557007	0.4983375129126475	0.9998090614157651	0.6771078747747861	FALSE
ENSG00000076944	6813	STXBP2	STXBP2	protein_coding	syntaxin binding protein 2 [Source:HGNC Symbol;Acc:HGNC:11445]	19	1	7636881	7647873	-0.05070421995479624	6.210086799706387	-0.6774843897263959	0.498350152082058	0.9998090614157651	-0.677087952811209	FALSE
ENSG00000149256	26011	TENM4	TENM4	protein_coding	teneurin transmembrane protein 4 [Source:HGNC Symbol;Acc:HGNC:29945]	11	-1	78652829	79441030	0.20671787531621189	0.2698628490111012	0.6774548111935085	0.4984590391923853	0.9998090614157651	0.6769163351735622	FALSE
ENSG00000170542	5272	SERPINB9	SERPINB9	protein_coding	serpin family B member 9 [Source:HGNC Symbol;Acc:HGNC:8955]	6	-1	2887270	2903309	0.04923799315066457	6.51659093687026	0.6770056041566236	0.4986368195382552	0.9998090614157651	0.6766361773272282	FALSE
ENSG00000233797	NA	UFL1-AS1	UFL1-AS1	lncRNA	UFL1 antisense RNA 1 [Source:HGNC Symbol;Acc:HGNC:41007]	6	-1	96199840	96521717	-0.05359028523596554	2.4593941419057233	-0.6768152935743378	0.4987441365200347	0.9998090614157651	-0.6764670859419573	FALSE
ENSG00000162398	163747	LEXM	LEXM	protein_coding	lymphocyte expansion molecule [Source:HGNC Symbol;Acc:HGNC:26854]	1	1	54806063	54842252	-0.13731002032527462	-0.008789694149084416	-0.676814424162866	0.49879527335799323	0.9998090614157651	-0.6763865202339808	FALSE
ENSG00000255389	NA	Z97989.1	Z97989.1	lncRNA	chromosome 6 open reading frame 3	6	1	111599875	111602295	-0.08071930256639837	1.014426844920974	-0.676667229558614	0.498880210718461	0.9998090614157651	-0.6762527117553424	FALSE
ENSG00000111832	51389	RWDD1	RWDD1	protein_coding	RWD domain containing 1 [Source:HGNC Symbol;Acc:HGNC:20993]	6	1	116571409	116597675	-0.04193285507773936	5.218964674012667	-0.6765694084103998	0.4989042303093175	0.9998090614157651	-0.6762148740081607	FALSE
ENSG00000188322	388228	SBK1	SBK1	protein_coding	SH3 domain binding kinase 1 [Source:HGNC Symbol;Acc:HGNC:17699]	16	1	28259246	28323849	-0.057867718299695614	4.008350080983756	-0.6763995790951509	0.49901753846824237	0.9998090614157651	-0.6760363942014681	FALSE
ENSG00000198040	7637	ZNF84	ZNF84	protein_coding	zinc finger protein 84 [Source:HGNC Symbol;Acc:HGNC:13159]	12	1	133037292	133063304	0.04579300119924756	3.9864872001106515	0.6762911828071846	0.4990906464917294	0.9998090614157651	0.6759212479402011	FALSE
ENSG00000123191	540	ATP7B	ATP7B	protein_coding	ATPase copper transporting beta [Source:HGNC Symbol;Acc:HGNC:870]	13	-1	51930436	52012125	-0.07452228203352718	1.4383316464124438	-0.676200746465202	0.4991946641697367	0.9998090614157651	-0.6757574339421144	FALSE
ENSG00000021762	114879	OSBPL5	OSBPL5	protein_coding	oxysterol binding protein like 5 [Source:HGNC Symbol;Acc:HGNC:16392]	11	-1	3087107	3166739	-0.04927821094502871	5.087994917963897	-0.6760005378090582	0.49931022593805263	0.9998090614157651	-0.6755754608000575	FALSE
ENSG00000244055	NA	AC007566.1	AC007566.1	lncRNA	novel transcript, antisense to ERVW-1 and PEX1	7	1	92457564	92495601	-0.04942749177845496	2.8710418318310262	-0.6758392423259791	0.49938896451228554	0.9998090614157651	-0.6754514853258727	FALSE
ENSG00000132837	29958	DMGDH	DMGDH	protein_coding	dimethylglycine dehydrogenase [Source:HGNC Symbol;Acc:HGNC:24475]	5	-1	78997564	79236038	-0.07002814511535949	1.646748986323182	-0.6757531105574107	0.4994258799921061	0.9998090614157651	-0.6753933647324325	FALSE
ENSG00000213719	1192	CLIC1	CLIC1	protein_coding	chloride intracellular channel 1 [Source:HGNC Symbol;Acc:HGNC:2062]	6	-1	31730581	31739763	0.03962756383966948	8.158107118425256	0.6756067239506943	0.49952625163628717	0.9998090614157651	0.6752353488053395	FALSE
ENSG00000258745	NA	AL358334.3	AL358334.3	lncRNA	novel transcript, antisense to PYGL	14	1	50912226	50913358	0.11834348434191266	-0.7398063925499628	0.6755345289747313	0.49956497563714164	0.9998090614157651	0.6751743897908092	FALSE
ENSG00000037749	4238	MFAP3	MFAP3	protein_coding	microfibril associated protein 3 [Source:HGNC Symbol;Acc:HGNC:7034]	5	1	154038906	154220478	0.046648372976272334	4.820983315944635	0.6755112308139939	0.499587990816151	0.9998090614157651	0.6751381606675305	FALSE
ENSG00000116690	10216	PRG4	PRG4	protein_coding	proteoglycan 4 [Source:HGNC Symbol;Acc:HGNC:9364]	1	1	186296279	186314562	-0.1335323920817062	-0.5514156972905258	-0.675406594085489	0.4996344351313603	0.9998090614157651	-0.6750650534925186	FALSE
ENSG00000187735	6917	TCEA1	TCEA1	protein_coding	transcription elongation factor A1 [Source:HGNC Symbol;Acc:HGNC:11612]	8	-1	53966552	54022456	-0.0311282810553406	5.194553359890679	-0.6753296200344516	0.499687569526195	0.9998090614157651	-0.6749814200062422	FALSE
ENSG00000106610	NA	STAG3L4	STAG3L4	transcribed_unprocessed_pseudogene	stromal antigen 3-like 4 (pseudogene) [Source:HGNC Symbol;Acc:HGNC:33887]	7	1	67302621	67362950	0.03768925637977949	4.300016024077225	0.6748977506232204	0.4999770089832336	0.9998090614157651	0.6745259254513356	FALSE
ENSG00000102057	3750	KCND1	KCND1	protein_coding	potassium voltage-gated channel subfamily D member 1 [Source:HGNC Symbol;Acc:HGNC:6237]	X	-1	48961378	48971844	0.05923008706446975	2.0937379935331775	0.6748687140063316	0.4999890702949529	0.9998090614157651	0.6745069474493979	FALSE
ENSG00000175467	9092	SART1	SART1	protein_coding	spliceosome associated factor 1, recruiter of U4/U6.U5 tri-snRNP [Source:HGNC Symbol;Acc:HGNC:10538]	11	1	65961728	65980137	-0.033442900113576535	6.035195639696687	-0.6748179163824811	0.5000218059122088	0.9998090614157651	-0.6744554404612287	FALSE
ENSG00000140992	5170	PDPK1	PDPK1	protein_coding	3-phosphoinositide dependent protein kinase 1 [Source:HGNC Symbol;Acc:HGNC:8816]	16	1	2537979	2603188	0.03050123389013404	6.254240942565788	0.674800240473385	0.5000344582639535	0.9998090614157651	0.6744355334335982	FALSE
ENSG00000088256	2767	GNA11	GNA11	protein_coding	G protein subunit alpha 11 [Source:HGNC Symbol;Acc:HGNC:4379]	19	1	3094362	3123999	0.06087224276993619	1.588281532037928	0.6747411649299361	0.5000637481305987	0.9998090614157651	0.6743894502056371	FALSE
ENSG00000235257	NA	ITGA9-AS1	ITGA9-AS1	lncRNA	ITGA9 antisense RNA 1 [Source:HGNC Symbol;Acc:HGNC:49668]	3	-1	37693655	37861802	-0.06588288883472937	1.6187409749608581	-0.6747063291706131	0.5000979645784118	0.9998090614157651	-0.6743356175521642	FALSE
ENSG00000259628	NA	AC007000.3	AC007000.3	lncRNA	novel transcript	7	1	77043721	77198626	-0.0374327718199563	5.400633751510692	-0.6746605232954627	0.5001597909397268	0.9998090614157651	-0.6742383512447893	FALSE
ENSG00000266049	NA	AP001011.1	AP001011.1	lncRNA	novel transcript, antisense to SMCHD1	18	-1	2688564	2833065	0.06817947219617171	2.1638391324843913	0.6745814861779396	0.5001740176075127	0.9998090614157651	0.6742159705062719	FALSE
ENSG00000166145	6692	SPINT1	SPINT1	protein_coding	serine peptidase inhibitor, Kunitz type 1 [Source:HGNC Symbol;Acc:HGNC:11246]	15	1	40844018	40858207	0.05351932735742926	3.622425775578907	0.6745490099999443	0.5002010230733314	0.9998090614157651	0.6741734876801806	FALSE
ENSG00000109118	57649	PHF12	PHF12	protein_coding	PHD finger protein 12 [Source:HGNC Symbol;Acc:HGNC:20816]	17	-1	28905250	28951771	-0.029964134794056463	7.375165252685872	-0.6743325157447961	0.5003394025991317	0.9998090614157651	-0.673955819231055	FALSE
ENSG00000184517	162239	ZFP1	ZFP1	protein_coding	ZFP1 zinc finger protein [Source:HGNC Symbol;Acc:HGNC:23328]	16	1	75148494	75172236	0.06247366073939742	2.3511911696271097	0.6740655605775425	0.5004866369763138	0.9998090614157651	0.6737242573200025	FALSE
ENSG00000183340	8690	JRKL	JRKL	protein_coding	JRK like [Source:HGNC Symbol;Acc:HGNC:6200]	11	1	96389989	96507574	0.04088541237222865	3.2808440521756284	0.6738980945567231	0.5005940132768085	0.9998090614157651	0.6735554047181104	FALSE
ENSG00000113851	51185	CRBN	CRBN	protein_coding	cereblon [Source:HGNC Symbol;Acc:HGNC:30185]	3	-1	3144628	3179727	-0.026385191806334696	5.761414465889133	-0.673718735298916	0.5007096344259494	0.9998090614157651	-0.6733736083026315	FALSE
ENSG00000279805	NA	Z95114.3	Z95114.3	TEC	TEC	22	-1	36137430	36139350	0.08531686342974222	0.4822002637880232	0.6735289918366039	0.5008191400060584	0.9998090614157651	0.6732014481938173	FALSE
ENSG00000167965	64223	MLST8	MLST8	protein_coding	MTOR associated protein, LST8 homolog [Source:HGNC Symbol;Acc:HGNC:24825]	16	1	2204248	2209453	0.042830189808428454	2.9610193061161967	0.6732298395714473	0.5010224462323871	0.9998090614157651	0.672881871515615	FALSE
ENSG00000183439	391712	TRIM61	TRIM61	protein_coding	tripartite motif containing 61 [Source:HGNC Symbol;Acc:HGNC:24339]	4	-1	164954446	164977668	0.0946084510569754	0.437668178277425	0.6730513456321315	0.5011275929365178	0.9998090614157651	0.6727166185669	FALSE
ENSG00000155592	342357	ZKSCAN2	ZKSCAN2	protein_coding	zinc finger with KRAB and SCAN domains 2 [Source:HGNC Symbol;Acc:HGNC:25677]	16	-1	25236001	25257845	-0.06931344666487493	1.2991154439219668	-0.6729849993521098	0.501165117750811	0.9998090614157651	-0.6726576474505406	FALSE
ENSG00000170836	8493	PPM1D	PPM1D	protein_coding	protein phosphatase, Mg2+/Mn2+ dependent 1D [Source:HGNC Symbol;Acc:HGNC:9277]	17	1	60600183	60666280	0.028742756333724806	5.634396395601046	0.6729458030791753	0.501207787957146	0.9998090614157651	0.6725905930734147	FALSE
ENSG00000168026	199223	TTC21A	TTC21A	protein_coding	tetratricopeptide repeat domain 21A [Source:HGNC Symbol;Acc:HGNC:30761]	3	1	39107704	39138903	-0.07042105341612093	2.9651490312145894	-0.6729095023837277	0.5012215692307304	0.9998090614157651	-0.6725689370462474	FALSE
ENSG00000150760	1793	DOCK1	DOCK1	protein_coding	dedicator of cytokinesis 1 [Source:HGNC Symbol;Acc:HGNC:2987]	10	1	126905409	127452517	-0.08427817735764265	0.8783264258893207	-0.6728927098612324	0.5012533484423316	0.9998090614157651	-0.6725190000867285	FALSE
ENSG00000139651	283337	ZNF740	ZNF740	protein_coding	zinc finger protein 740 [Source:HGNC Symbol;Acc:HGNC:27465]	12	1	53180704	53195142	0.026440735621304334	4.88272567964058	0.6727594689044415	0.5013105191208109	0.9998090614157651	0.672429167912154	FALSE
ENSG00000099998	2687	GGT5	GGT5	protein_coding	gamma-glutamyltransferase 5 [Source:HGNC Symbol;Acc:HGNC:4260]	22	-1	24219654	24245142	0.14488412192753763	-0.11372147472211586	0.672736180197513	0.5013655324386616	0.9998090614157651	0.6723427307168921	FALSE
ENSG00000260997	NA	AC004847.1	AC004847.1	lncRNA	novel transcript, overlapping MYO1G	7	-1	44958999	44960909	-0.04484914706154264	3.9091639557480744	-0.6726388782733423	0.5014223887366688	0.9998090614157651	-0.6722534031004124	FALSE
ENSG00000172819	5916	RARG	RARG	protein_coding	retinoic acid receptor gamma [Source:HGNC Symbol;Acc:HGNC:9866]	12	-1	53210567	53232980	0.043775115437406864	3.700927537247644	0.6725313428588808	0.5014761152818994	0.9998090614157651	0.6721689976054465	FALSE
ENSG00000131126	83639	TEX101	TEX101	protein_coding	testis expressed 101 [Source:HGNC Symbol;Acc:HGNC:30722]	19	1	43401496	43418597	0.16917670824745967	-0.5263078439356852	0.672524625917131	0.5015180789268081	0.9998090614157651	0.672103075196759	FALSE
ENSG00000164494	57107	PDSS2	PDSS2	protein_coding	decaprenyl diphosphate synthase subunit 2 [Source:HGNC Symbol;Acc:HGNC:23041]	6	-1	107152562	107459564	-0.03333188395079745	5.822549974773476	-0.6724597341089361	0.5015211852050065	0.9998090614157651	-0.6720981955332059	FALSE
ENSG00000271607	NA	Z84480.1	Z84480.1	processed_pseudogene	novel pseudogene	6	1	110863860	110864451	0.08845236944578189	-0.41006387056496857	0.6722887324706243	0.5016080455649082	0.9998090614157651	0.6719617527621955	FALSE
ENSG00000104412	9694	EMC2	EMC2	protein_coding	ER membrane protein complex subunit 2 [Source:HGNC Symbol;Acc:HGNC:28963]	8	1	108443601	108489196	-0.03724139073794497	4.198398434044204	-0.6723095652954115	0.5016134695440281	0.9998090614157651	-0.6719532330335624	FALSE
ENSG00000159131	2618	GART	GART	protein_coding	phosphoribosylglycinamide formyltransferase, phosphoribosylglycinamide synthetase, phosphoribosylaminoimidazole synthetase [Source:HGNC Symbol;Acc:HGNC:4163]	21	-1	33503931	33543491	-0.029327287021352788	5.0120629089178435	-0.6722582580392135	0.501636274902847	0.9998090614157651	-0.6719174119933654	FALSE
ENSG00000147140	4841	NONO	NONO	protein_coding	non-POU domain containing octamer binding [Source:HGNC Symbol;Acc:HGNC:7871]	X	1	71283192	71301168	0.02474856364170641	7.783261132879479	0.6722280897324826	0.5016643608843927	0.9998090614157651	0.6718732977102094	FALSE
ENSG00000259479	NA	SORD2P	SORD2P	transcribed_unprocessed_pseudogene	sorbitol dehydrogenase 2, pseudogene [Source:HGNC Symbol;Acc:HGNC:49919]	15	-1	44825747	44884694	0.12253108279833677	0.3104715683114611	0.6721977574440724	0.5017308064637845	0.9998090614157651	0.6717689377146612	FALSE
ENSG00000065183	10885	WDR3	WDR3	protein_coding	WD repeat domain 3 [Source:HGNC Symbol;Acc:HGNC:12755]	1	1	117929720	117966543	0.04567947872197253	3.5459178627394254	0.6719430553008101	0.50183862200207	0.9998090614157651	0.6715996172727365	FALSE
ENSG00000126749	10436	EMG1	EMG1	protein_coding	EMG1 N1-specific pseudouridine methyltransferase [Source:HGNC Symbol;Acc:HGNC:16912]	12	1	6970913	6997428	0.028824684115458243	3.7150628805534085	0.6716674387020706	0.5020081473984537	0.9998090614157651	0.671333422639598	FALSE
ENSG00000214803	NA	AC090921.1	AC090921.1	lncRNA	novel transcript	8	-1	124192671	124247398	-0.07821249044772105	0.6730750683424257	-0.6715933651545216	0.5020558077526402	0.9998090614157651	-0.6712585932721333	FALSE
ENSG00000229195	NA	AC009495.1	AC009495.1	lncRNA	novel transcript	2	-1	165794857	165846091	-0.07915527007082701	0.9323722280252331	-0.6716107829787388	0.5020899626143429	0.9998090614157651	-0.6712049705797252	FALSE
ENSG00000189223	NA	PAX8-AS1	PAX8-AS1	lncRNA	PAX8 antisense RNA 1 [Source:HGNC Symbol;Acc:HGNC:49271]	2	1	113211421	113276581	0.18731268314357674	3.6992588603224332	0.6719154165599914	0.5021944371506007	0.9998090614157651	0.671040958884161	FALSE
ENSG00000211746	NA	TRBV19	TRBV19	TR_V_gene	T cell receptor beta variable 19 [Source:HGNC Symbol;Acc:HGNC:12194]	7	1	142618849	142619532	0.07594106712589199	2.094051802227577	0.6711909020599207	0.5023194949932381	0.9998090614157651	0.6708446577555054	FALSE
ENSG00000176422	283377	SPRYD4	SPRYD4	protein_coding	SPRY domain containing 4 [Source:HGNC Symbol;Acc:HGNC:27468]	12	1	56468578	56479708	0.047555236406734425	2.1773148548018275	0.6711183123064525	0.5023501646028543	0.9998090614157651	0.6707965201479487	FALSE
ENSG00000184384	84441	MAML2	MAML2	protein_coding	mastermind like transcriptional coactivator 2 [Source:HGNC Symbol;Acc:HGNC:16259]	11	-1	95976598	96343195	-0.04649890379009314	8.861241535230452	-0.6709625437638804	0.5024873673391697	0.9998090614157651	-0.6705811920754606	FALSE
ENSG00000105701	23770	FKBP8	FKBP8	protein_coding	FKBP prolyl isomerase 8 [Source:HGNC Symbol;Acc:HGNC:3724]	19	-1	18531751	18544077	0.09614925523320039	9.51195907099063	0.6708111967588951	0.5025917908266386	0.9998090614157651	0.6704173290925799	FALSE
ENSG00000124406	10396	ATP8A1	ATP8A1	protein_coding	ATPase phospholipid transporting 8A1 [Source:HGNC Symbol;Acc:HGNC:13531]	4	-1	42408373	42657105	-0.04166055160596027	5.973405646493285	-0.6706961317369703	0.5026641506864626	0.9998090614157651	-0.6703037914179811	FALSE
ENSG00000213088	2532	ACKR1	ACKR1	protein_coding	atypical chemokine receptor 1 (Duffy blood group) [Source:HGNC Symbol;Acc:HGNC:4035]	1	1	159203307	159206500	0.14273973696292383	0.6534727373184797	0.6705462314653993	0.5027598439044649	0.9998090614157651	0.6701536553425116	FALSE
ENSG00000076555	32	ACACB	ACACB	protein_coding	acetyl-CoA carboxylase beta [Source:HGNC Symbol;Acc:HGNC:85]	12	1	109116595	109268226	0.04685613739827321	4.021465966382242	0.6703587898603574	0.5028741920197524	0.9998090614157651	0.669974270824164	FALSE
ENSG00000226436	NA	AC002367.1	AC002367.1	processed_pseudogene	H3 histone, family 3B (H3.3B) (H3F3B) pseudogene	X	-1	28659065	28659469	0.10825494325085919	-0.7140761044778947	0.6702189193629549	0.5029239340537645	0.9998090614157651	0.6698962443401357	FALSE
ENSG00000262481	NA	TMEM256-PLSCR3	TMEM256-PLSCR3	protein_coding	TMEM256-PLSCR3 readthrough (NMD candidate) [Source:HGNC Symbol;Acc:HGNC:49186]	17	-1	7389734	7404097	0.10600830892063873	-0.5429453343054503	0.6701820714695741	0.5029425406172022	0.9998090614157651	0.6698670587103458	FALSE
ENSG00000103994	64397	ZNF106	ZNF106	protein_coding	zinc finger protein 106 [Source:HGNC Symbol;Acc:HGNC:12886]	15	-1	42412823	42491141	0.03052466341581983	7.644474025327825	0.6700685279840675	0.5030537965398922	0.9998090614157651	0.6696925583151133	FALSE
ENSG00000114739	93	ACVR2B	ACVR2B	protein_coding	activin A receptor type 2B [Source:HGNC Symbol;Acc:HGNC:174]	3	1	38453890	38493142	0.0673859304105977	2.9555335747726414	0.6699882942797402	0.5030899689154067	0.9998090614157651	0.6696358278063964	FALSE
ENSG00000090238	83719	YPEL3	YPEL3	protein_coding	yippee like 3 [Source:HGNC Symbol;Acc:HGNC:18327]	16	-1	30092314	30096915	0.04392540994156491	8.142458083556432	0.669917941266217	0.5031399684064737	0.9998090614157651	0.6695574152559094	FALSE
ENSG00000173930	353189	SLCO4C1	SLCO4C1	protein_coding	solute carrier organic anion transporter family member 4C1 [Source:HGNC Symbol;Acc:HGNC:23612]	5	-1	102233986	102296284	-0.07754577471130641	5.206353806031805	-0.6699512462192023	0.5031639998857896	0.9998090614157651	-0.6695197289454206	FALSE
ENSG00000165209	55342	STRBP	STRBP	protein_coding	spermatid perinuclear RNA binding protein [Source:HGNC Symbol;Acc:HGNC:16462]	9	-1	123109500	123268586	0.04407908534294247	5.1036828565277785	0.6698770035895403	0.5032000498318163	0.9998090614157651	0.6694631969861656	FALSE
ENSG00000250565	90423	ATP6V1E2	ATP6V1E2	protein_coding	ATPase H+ transporting V1 subunit E2 [Source:HGNC Symbol;Acc:HGNC:18125]	2	-1	46490750	46542577	-0.039170458452857826	3.1862976610239104	-0.6695016920711628	0.5034270820824793	0.9998090614157651	-0.6691072240226258	FALSE
ENSG00000007392	55692	LUC7L	LUC7L	protein_coding	LUC7 like [Source:HGNC Symbol;Acc:HGNC:6723]	16	-1	188969	229463	-0.03087536721196038	5.6112418326800855	-0.6694379115752921	0.5034486479992277	0.9998090614157651	-0.6690734143673607	FALSE
ENSG00000157017	51738	GHRL	GHRL	protein_coding	ghrelin and obestatin prepropeptide [Source:HGNC Symbol;Acc:HGNC:18129]	3	-1	10285666	10292947	-0.07086702275870493	3.1167905456812317	-0.6694569263775524	0.5034743638164703	0.9998090614157651	-0.6690330997650892	FALSE
ENSG00000187624	400566	C17orf97	C17orf97	protein_coding	chromosome 17 open reading frame 97 [Source:HGNC Symbol;Acc:HGNC:33800]	17	1	410325	431062	-0.18347642426654703	-0.1585526303593393	-0.6696199821035056	0.5034747634847754	0.9998090614157651	-0.6690324732149804	FALSE
ENSG00000185684	NA	EP400P1	EP400P1	transcribed_unprocessed_pseudogene	EP400 pseudogene 1 [Source:HGNC Symbol;Acc:HGNC:26602]	12	1	132084283	132131639	-0.04691739560428454	4.151922602041497	-0.6693286681969903	0.503529962982072	0.9998090614157651	-0.668945940852328	FALSE
ENSG00000285799	NA	AL645929.3	AL645929.3	transcribed_unprocessed_pseudogene	MHC class I polypeptide-related sequence F pseudogene	6	-1	29849550	29885615	0.10139605175333677	2.218267064235939	0.6693916364955916	0.5036149392309539	0.9998090614157651	0.6688127393640383	FALSE
ENSG00000158987	51735	RAPGEF6	RAPGEF6	protein_coding	Rap guanine nucleotide exchange factor 6 [Source:HGNC Symbol;Acc:HGNC:20655]	5	-1	131423921	131635236	0.03762960536388693	4.86715861952353	0.669041317735416	0.503699292211675	0.9998090614157651	0.6686805265927568	FALSE
ENSG00000115956	5341	PLEK	PLEK	protein_coding	pleckstrin [Source:HGNC Symbol;Acc:HGNC:9070]	2	1	68365282	68397453	0.03148171747559303	8.132816502494835	0.668952206813692	0.5037554500708261	0.9998090614157651	0.6685925126370956	FALSE
ENSG00000234506	NA	LINC01506	LINC01506	lncRNA	long intergenic non-protein coding RNA 1506 [Source:HGNC Symbol;Acc:HGNC:51187]	9	-1	68543541	68546589	0.06860589603115042	3.559767965793662	0.6689556137061796	0.5038143928831594	0.9998090614157651	0.6685001395067477	FALSE
ENSG00000154330	5239	PGM5	PGM5	protein_coding	phosphoglucomutase 5 [Source:HGNC Symbol;Acc:HGNC:8908]	9	1	68328308	68531061	0.1685547697124785	2.409986876011664	0.669170826818471	0.503818441139259	0.9998090614157651	0.6684937954295931	FALSE
ENSG00000004864	10165	SLC25A13	SLC25A13	protein_coding	solute carrier family 25 member 13 [Source:HGNC Symbol;Acc:HGNC:10983]	7	-1	96120220	96322147	-0.033938253219903736	5.144708789083877	-0.6688432128157649	0.5038306088399975	0.9998090614157651	-0.6684747274223527	FALSE
ENSG00000106992	203	AK1	AK1	protein_coding	adenylate kinase 1 [Source:HGNC Symbol;Acc:HGNC:361]	9	-1	127866486	127877675	-0.0846007736877551	1.1015895270056175	-0.6687749095182861	0.5038625138186515	0.9998090614157651	-0.6684247302754943	FALSE
ENSG00000105507	56344	CABP5	CABP5	protein_coding	calcium binding protein 5 [Source:HGNC Symbol;Acc:HGNC:13714]	19	-1	48029383	48044079	0.10467460720195754	1.4955635136302527	0.6687209518453633	0.5039956866356226	0.9998090614157651	0.6682160579734358	FALSE
ENSG00000172943	23133	PHF8	PHF8	protein_coding	PHD finger protein 8 [Source:HGNC Symbol;Acc:HGNC:20672]	X	-1	53936676	54048958	-0.021085375327321465	5.94269128554772	-0.6681685255759595	0.5042363330707926	0.9998090614157651	-0.6678390559530091	FALSE
ENSG00000169193	90693	CCDC126	CCDC126	protein_coding	coiled-coil domain containing 126 [Source:HGNC Symbol;Acc:HGNC:22398]	7	1	23597382	23644708	0.03630704995835998	5.2944687335982525	0.6681956106605685	0.5042662569184863	0.9998090614157651	0.6677921832281014	FALSE
ENSG00000275993	102724428	SIK1B	SIK1B	protein_coding	salt inducible kinase 1B (putative) [Source:HGNC Symbol;Acc:HGNC:52389]	21	1	6111131	6123778	0.1321488715894602	-0.3287186788850507	0.6681087404403379	0.5043113871654668	0.9998090614157651	0.6677214939691556	FALSE
ENSG00000189376	84933	C8orf76	C8orf76	protein_coding	chromosome 8 open reading frame 76 [Source:HGNC Symbol;Acc:HGNC:25924]	8	-1	123219967	123241377	0.04068677944468346	2.1434815758743797	0.6678331329020569	0.5044441988870303	0.9998090614157651	0.6675134851647321	FALSE
ENSG00000099992	83874	TBC1D10A	TBC1D10A	protein_coding	TBC1 domain family member 10A [Source:HGNC Symbol;Acc:HGNC:23609]	22	-1	30291990	30327046	-0.033267810081506255	4.3440537594908415	-0.6678418979658154	0.5044673497082386	0.9998090614157651	-0.6674772294639476	FALSE
ENSG00000134765	1823	DSC1	DSC1	protein_coding	desmocollin 1 [Source:HGNC Symbol;Acc:HGNC:3035]	18	-1	31129236	31162856	0.14998855096027125	-0.19627371445328656	0.6678114695806278	0.5045141917830509	0.9998090614157651	0.6674038743933182	FALSE
ENSG00000277161	284098	PIGW	PIGW	protein_coding	phosphatidylinositol glycan anchor biosynthesis class W [Source:HGNC Symbol;Acc:HGNC:23213]	17	1	36534987	36539310	0.06902760193759294	1.3881148026452543	0.6675577402930404	0.5046209464059638	0.9998090614157651	0.6672367092014518	FALSE
ENSG00000010438	5646	PRSS3	PRSS3	protein_coding	serine protease 3 [Source:HGNC Symbol;Acc:HGNC:9486]	9	1	33750466	33799231	-0.1291059771776687	-0.6890366010256896	-0.6675793195846502	0.5046255384610402	0.9998090614157651	-0.6672295190012214	FALSE
ENSG00000135299	22881	ANKRD6	ANKRD6	protein_coding	ankyrin repeat domain 6 [Source:HGNC Symbol;Acc:HGNC:17280]	6	1	89433152	89633834	0.041737382643709964	4.3554641400827565	0.6675994576518303	0.5046321203956403	0.9998090614157651	0.6672192131249507	FALSE
ENSG00000225663	348262	MCRIP1	MCRIP1	protein_coding	MAPK regulated corepressor interacting protein 1 [Source:HGNC Symbol;Acc:HGNC:28007]	17	-1	81822361	81833302	-0.03907416383680795	3.2715043880314085	-0.667514875978003	0.5046650396867522	0.9998090614157651	-0.6671676697472408	FALSE
ENSG00000122884	5033	P4HA1	P4HA1	protein_coding	prolyl 4-hydroxylase subunit alpha 1 [Source:HGNC Symbol;Acc:HGNC:8546]	10	-1	73007217	73096974	-0.02317732233774006	4.958847883127413	-0.6674508803066342	0.5047018214121245	0.9998090614157651	-0.6671100808599059	FALSE
ENSG00000179941	79738	BBS10	BBS10	protein_coding	Bardet-Biedl syndrome 10 [Source:HGNC Symbol;Acc:HGNC:26291]	12	-1	76344474	76348415	0.07519182656271362	2.8935204042824076	0.6673322645693547	0.5047948410605522	0.9998090614157651	0.6669644505255667	FALSE
ENSG00000225963	NA	AC009950.1	AC009950.1	lncRNA	novel transcript, antisense to SP110	2	1	230121370	230174223	0.07979081208887817	1.0170549225383838	0.667209203295529	0.5048655069950146	0.9998090614157651	0.6668538263249817	FALSE
ENSG00000245832	NA	MIR4300HG	MIR4300HG	lncRNA	MIR4300 host gene [Source:HGNC Symbol;Acc:HGNC:52003]	11	-1	81821272	82718299	-0.12035617725297584	0.10535768882244506	-0.6671213743480833	0.504904882982202	0.9998090614157651	-0.6667921886073341	FALSE
ENSG00000135845	5279	PIGC	PIGC	protein_coding	phosphatidylinositol glycan anchor biosynthesis class C [Source:HGNC Symbol;Acc:HGNC:8960]	1	-1	172370189	172444086	-0.0969111991510827	5.430405005435678	-0.6671276059987801	0.5050467334072499	0.9998090614157651	-0.6665701621823366	FALSE
ENSG00000141034	79018	GID4	GID4	protein_coding	GID complex subunit 4 homolog [Source:HGNC Symbol;Acc:HGNC:28453]	17	1	18039408	18068405	-0.050067158335840745	4.305574432328822	-0.6669304816591128	0.5050517939546915	0.9998090614157651	-0.6665622419442166	FALSE
ENSG00000118454	81573	ANKRD13C	ANKRD13C	protein_coding	ankyrin repeat domain 13C [Source:HGNC Symbol;Acc:HGNC:25374]	1	-1	70258999	70354734	0.028056974097713905	5.211244809885646	0.6668844324411748	0.5050607241134919	0.9998090614157651	0.6665482654982289	FALSE
ENSG00000110497	55626	AMBRA1	AMBRA1	protein_coding	autophagy and beclin 1 regulator 1 [Source:HGNC Symbol;Acc:HGNC:25990]	11	-1	46396414	46594125	-0.036688520904746724	6.07347583059011	-0.6667707546518844	0.5051286454647045	0.9998090614157651	-0.6664419671593036	FALSE
ENSG00000172771	90288	EFCAB12	EFCAB12	protein_coding	EF-hand calcium binding domain 12 [Source:HGNC Symbol;Acc:HGNC:28061]	3	-1	129401321	129428651	-0.06196520981151776	1.9371575145424902	-0.6667639324574615	0.5051869594757353	0.9998090614157651	-0.6663507105168376	FALSE
ENSG00000256235	85027	SMIM3	SMIM3	protein_coding	small integral membrane protein 3 [Source:HGNC Symbol;Acc:HGNC:30248]	5	1	150777946	150796734	-0.05351800808627338	4.341809623649772	-0.6667040809251735	0.5052085044607079	0.9998090614157651	-0.666316995787029	FALSE
ENSG00000109971	3312	HSPA8	HSPA8	protein_coding	heat shock protein family A (Hsp70) member 8 [Source:HGNC Symbol;Acc:HGNC:5241]	11	-1	123057489	123063230	0.0393439522133221	9.180522826767092	0.666654538911503	0.5052300919314823	0.9998090614157651	0.6662832153328108	FALSE
ENSG00000164332	134510	UBLCP1	UBLCP1	protein_coding	ubiquitin like domain containing CTD phosphatase 1 [Source:HGNC Symbol;Acc:HGNC:28110]	5	1	159263290	159286036	0.03463073095599789	5.688173759098193	0.6665067906523442	0.5053127382378519	0.9998090614157651	0.66615389596449	FALSE
ENSG00000010361	80199	FUZ	FUZ	protein_coding	fuzzy planar cell polarity protein [Source:HGNC Symbol;Acc:HGNC:26219]	19	-1	49806866	49817376	0.047477526518957536	3.234000736907768	0.6664849602370257	0.5053295924452472	0.9998090614157651	0.6661275250046559	FALSE
ENSG00000160963	136227	COL26A1	COL26A1	protein_coding	collagen type XXVI alpha 1 chain [Source:HGNC Symbol;Acc:HGNC:18038]	7	1	101362875	101559024	-0.18966165024097234	0.04315611505444055	-0.6665485905223856	0.5053351278502006	0.9998090614157651	-0.6661188641263917	FALSE
ENSG00000134516	1794	DOCK2	DOCK2	protein_coding	dedicator of cytokinesis 2 [Source:HGNC Symbol;Acc:HGNC:2988]	5	1	169637268	170083382	-0.02634582861372614	9.287493645043709	-0.666473738578788	0.5053376234890761	0.9998090614157651	-0.6661149593833393	FALSE
ENSG00000118508	10981	RAB32	RAB32	protein_coding	RAB32, member RAS oncogene family [Source:HGNC Symbol;Acc:HGNC:9772]	6	1	146543833	146554953	-0.05034333882228914	5.001243581863337	-0.6664431217509981	0.5053590583839327	0.9998090614157651	-0.6660814221941765	FALSE
ENSG00000134321	91543	RSAD2	RSAD2	protein_coding	radical S-adenosyl methionine domain containing 2 [Source:HGNC Symbol;Acc:HGNC:30908]	2	1	6865806	6898239	0.18561929367419605	5.317315083216483	0.6663445376988665	0.5054145064142318	0.9998090614157651	0.665994671286341	FALSE
ENSG00000106077	83451	ABHD11	ABHD11	protein_coding	abhydrolase domain containing 11 [Source:HGNC Symbol;Acc:HGNC:16407]	7	-1	73736094	73738867	0.050266913561859194	2.340155743876937	0.6663432260024528	0.5054207531841955	0.9998090614157651	0.6659848982512332	FALSE
ENSG00000246985	NA	SOCS2-AS1	SOCS2-AS1	lncRNA	SOCS2 antisense RNA 1 [Source:HGNC Symbol;Acc:HGNC:27054]	12	-1	93542022	93571768	0.0686538202172966	1.5448983245562173	0.6663426157090794	0.505428077951587	0.9998090614157651	0.6659734387764699	FALSE
ENSG00000059691	5188	GATB	GATB	protein_coding	glutamyl-tRNA amidotransferase subunit B [Source:HGNC Symbol;Acc:HGNC:8849]	4	-1	151670504	151761007	-0.03441320399365244	3.1431882195737857	-0.6662666638033945	0.5054468002391219	0.9998090614157651	-0.6659441484715536	FALSE
ENSG00000006607	9855	FARP2	FARP2	protein_coding	FERM, ARH/RhoGEF and pleckstrin domain protein 2 [Source:HGNC Symbol;Acc:HGNC:16460]	2	1	241356285	241494841	0.0328298276147887	4.3745427629712434	0.6663116054123592	0.5054469760448594	0.9998090614157651	0.6659438734328889	FALSE
ENSG00000145022	6988	TCTA	TCTA	protein_coding	T cell leukemia translocation altered [Source:HGNC Symbol;Acc:HGNC:11692]	3	1	49412206	49416475	-0.029350022040612433	3.8052316613236497	-0.6662102285926293	0.5054941072164232	0.9998090614157651	-0.6658701410550083	FALSE
ENSG00000269243	NA	AC008894.2	AC008894.2	lncRNA	novel transcript, antisense RAB8A	19	-1	16123661	16139892	0.0744815343748324	2.2044852173839047	0.6662980977140266	0.5055140606288062	0.9998090614157651	0.6658389268694023	FALSE
ENSG00000224411	NA	HSP90AA2P	HSP90AA2P	processed_pseudogene	heat shock protein 90 alpha family class A member 2, pseudogene [Source:HGNC Symbol;Acc:HGNC:5256]	11	-1	27888838	27891033	0.08207870691734931	0.9763629503094807	0.6660580076672442	0.5055812653545857	0.9998090614157651	0.6657337997096361	FALSE
ENSG00000166401	5271	SERPINB8	SERPINB8	protein_coding	serpin family B member 8 [Source:HGNC Symbol;Acc:HGNC:8952]	18	1	63970029	64019779	-0.04520826524835897	4.60431996701498	-0.6659820995122654	0.5056627989318989	0.9998090614157651	-0.6656062680586262	FALSE
ENSG00000062598	63916	ELMO2	ELMO2	protein_coding	engulfment and cell motility 2 [Source:HGNC Symbol;Acc:HGNC:17233]	20	-1	46366050	46432985	-0.0387787304088274	6.06682930754873	-0.6658949388278338	0.5056888316381754	0.9998090614157651	-0.6655655509918628	FALSE
ENSG00000177738	NA	AC025171.1	AC025171.1	lncRNA	novel transcript, sense overlapping to ANXA2R	5	-1	43013060	43067452	0.02998064717309168	3.5405505411765446	0.6658574796320156	0.5057098748750621	0.9998090614157651	0.6655326386285444	FALSE
ENSG00000071889	60343	FAM3A	FAM3A	protein_coding	family with sequence similarity 3 member A [Source:HGNC Symbol;Acc:HGNC:13749]	X	-1	154506159	154516242	0.030586804823034885	3.416477308349386	0.6657002354130022	0.5058260035838311	0.9998090614157651	0.6653510222045458	FALSE
ENSG00000139687	5925	RB1	RB1	protein_coding	RB transcriptional corepressor 1 [Source:HGNC Symbol;Acc:HGNC:9884]	13	1	48303726	48599436	-0.023190684468271883	6.844120319369154	-0.6656992432011296	0.5058274879870368	0.9998090614157651	-0.6653487008534579	FALSE
ENSG00000253320	NA	AZIN1-AS1	AZIN1-AS1	lncRNA	AZIN1 antisense RNA 1 [Source:HGNC Symbol;Acc:HGNC:51558]	8	1	102864271	103002424	0.04465940164236404	5.06626212750565	0.6656434946936279	0.5058828555680609	0.9998090614157651	0.665262118048469	FALSE
ENSG00000241170	NA	AP001992.1	AP001992.1	transcribed_processed_pseudogene	ribosomal protein L31 (RPL31) pseudogene	11	1	74876286	74920022	0.04471586714578013	5.611191600498554	0.6654955104342419	0.5059606816703888	0.9998090614157651	0.6651404234519859	FALSE
ENSG00000118193	9928	KIF14	KIF14	protein_coding	kinesin family member 14 [Source:HGNC Symbol;Acc:HGNC:19181]	1	-1	200551497	200620751	-0.10524755009100656	9.234818175392678e-4	-0.6651984742026008	0.506133674060993	0.9998090614157651	-0.6648699551485251	FALSE
ENSG00000106261	7586	ZKSCAN1	ZKSCAN1	protein_coding	zinc finger with KRAB and SCAN domains 1 [Source:HGNC Symbol;Acc:HGNC:13101]	7	1	100015572	100041689	-0.020511996501838325	6.1030076670511235	-0.6648633933257538	0.5063593377036328	0.9998090614157651	-0.6645172100418685	FALSE
ENSG00000083093	79728	PALB2	PALB2	protein_coding	partner and localizer of BRCA2 [Source:HGNC Symbol;Acc:HGNC:26144]	16	-1	23603160	23641310	0.03637662780997841	3.1402743767999315	0.6645494420989411	0.5065404496935246	0.9998090614157651	0.6642341654509369	FALSE
ENSG00000165424	219654	ZCCHC24	ZCCHC24	protein_coding	zinc finger CCHC-type containing 24 [Source:HGNC Symbol;Acc:HGNC:26911]	10	-1	79382325	79445624	-0.05034934948548475	3.1147274852209907	-0.6644661197523933	0.5066519864369489	0.9998090614157651	-0.6640598805953849	FALSE
ENSG00000269893	NA	SNHG8	SNHG8	lncRNA	small nucleolar RNA host gene 8 [Source:HGNC Symbol;Acc:HGNC:33098]	4	1	118278709	118285316	0.06479295641518146	4.169610052378483	0.664294141103942	0.5067479718314518	0.9998090614157651	0.6639099120816315	FALSE
ENSG00000230330	NA	HMGN2P3	HMGN2P3	processed_pseudogene	high mobility group nucleosomal binding domain 2 pseudogene 3 [Source:HGNC Symbol;Acc:HGNC:33566]	16	-1	26032539	26032811	0.082086931570165	1.049085496153508	0.6641154933542072	0.5068281154108575	0.9998090614157651	0.6637847064114508	FALSE
ENSG00000169660	284004	HEXD	HEXD	protein_coding	hexosaminidase D [Source:HGNC Symbol;Acc:HGNC:26307]	17	1	82418318	82442645	0.03810676031407656	4.9040196781554055	0.6641107464347304	0.5068476143500248	0.9998090614157651	0.6637542454359174	FALSE
ENSG00000225521	NA	AC005237.1	AC005237.1	lncRNA	novel transcript	2	-1	241015599	241064116	-0.08243481722742782	0.22244244605102256	-0.6639820229490591	0.5069037490379482	0.9998090614157651	-0.6636665560341751	FALSE
ENSG00000083845	6193	RPS5	RPS5	protein_coding	ribosomal protein S5 [Source:HGNC Symbol;Acc:HGNC:10426]	19	1	58386400	58394806	0.05248378760090677	7.198489661432417	0.6638506644431399	0.5070072190813368	0.9998090614157651	0.6635049362590459	FALSE
ENSG00000123575	139231	FAM199X	FAM199X	protein_coding	family with sequence similarity 199, X-linked [Source:HGNC Symbol;Acc:HGNC:25195]	X	1	104166453	104195902	0.04634757804747558	4.942128502775276	0.6638213167183411	0.5070336944970695	0.9998090614157651	0.6634635845550879	FALSE
ENSG00000228063	NA	LYPLAL1-DT	LYPLAL1-DT	lncRNA	LYPLAL1 divergent transcript [Source:HGNC Symbol;Acc:HGNC:50560]	1	-1	218983023	219173961	-0.08901987414339652	0.1429611256409983	-0.6637616631741919	0.5070671948376589	0.9998090614157651	-0.6634112623126782	FALSE
ENSG00000144597	85403	EAF1	EAF1	protein_coding	ELL associated factor 1 [Source:HGNC Symbol;Acc:HGNC:20907]	3	1	15427598	15450635	0.037240162157575085	4.8896851867129785	0.6637536774023508	0.5070700017553876	0.9998090614157651	0.6634068784328514	FALSE
ENSG00000163751	1359	CPA3	CPA3	protein_coding	carboxypeptidase A3 [Source:HGNC Symbol;Acc:HGNC:2298]	3	1	148865296	148897203	0.10637052662315583	2.5804133054428546	0.6638054501277905	0.5070769760891229	0.9998090614157651	0.663395985884869	FALSE
ENSG00000196653	91392	ZNF502	ZNF502	protein_coding	zinc finger protein 502 [Source:HGNC Symbol;Acc:HGNC:23718]	3	1	44712643	44723831	0.0849501808475201	0.8995332063032859	0.6636913120495052	0.507132169876845	0.9998090614157651	0.6633097867376655	FALSE
ENSG00000128872	29767	TMOD2	TMOD2	protein_coding	tropomodulin 2 [Source:HGNC Symbol;Acc:HGNC:11872]	15	1	51751597	51816363	0.04695744521248546	5.493692962254622	0.663710375299627	0.5071493883353348	0.9998090614157651	0.6632828967409659	FALSE
ENSG00000090273	10726	NUDC	NUDC	protein_coding	nuclear distribution C, dynein complex regulator [Source:HGNC Symbol;Acc:HGNC:8045]	1	1	26900238	26946871	0.032382120412423276	4.516368878837624	0.6636070173274964	0.5071655143376705	0.9998090614157651	0.6632577132635215	FALSE
ENSG00000135124	5025	P2RX4	P2RX4	protein_coding	purinergic receptor P2X 4 [Source:HGNC Symbol;Acc:HGNC:8535]	12	1	121209857	121234106	-0.03530010682182905	4.661949452536605	-0.663493905325613	0.5072826760923628	0.9998090614157651	-0.6630747580148405	FALSE
ENSG00000143552	91181	NUP210L	NUP210L	protein_coding	nucleoporin 210 like [Source:HGNC Symbol;Acc:HGNC:29915]	1	-1	153992685	154155116	0.15050035896292457	1.206072557300658	0.6634632944098863	0.5074065393965488	0.9998090614157651	0.662881362018863	FALSE
ENSG00000105298	58509	CACTIN	CACTIN	protein_coding	cactin, spliceosome C complex subunit [Source:HGNC Symbol;Acc:HGNC:29938]	19	-1	3610645	3626815	0.028266193777242155	3.7179819467440867	0.6631679989823596	0.5074259903249623	0.9998090614157651	0.6628509942460887	FALSE
ENSG00000075785	7879	RAB7A	RAB7A	protein_coding	RAB7A, member RAS oncogene family [Source:HGNC Symbol;Acc:HGNC:9788]	3	1	128726122	128814796	0.026454548067951222	9.06791006812426	0.6628849053123894	0.5076401488152283	0.9998090614157651	0.6625166795882794	FALSE
ENSG00000166848	54386	TERF2IP	TERF2IP	protein_coding	TERF2 interacting protein [Source:HGNC Symbol;Acc:HGNC:19246]	16	1	75647773	75761872	-0.03622758039308405	6.805222763693389	-0.6628113967216525	0.5076701087950373	0.9998090614157651	-0.6624699161098769	FALSE
ENSG00000111653	51147	ING4	ING4	protein_coding	inhibitor of growth family member 4 [Source:HGNC Symbol;Acc:HGNC:19423]	12	-1	6650301	6663142	0.03504733029472629	4.9212609979378605	0.6627020390731899	0.5077435209377805	0.9998090614157651	0.6623553358025854	FALSE
ENSG00000100505	114088	TRIM9	TRIM9	protein_coding	tripartite motif containing 9 [Source:HGNC Symbol;Acc:HGNC:16288]	14	-1	50975262	51096061	-0.08874996002655777	1.873145234505227	-0.6624542751632003	0.5079801065686043	0.9998090614157651	-0.661986136499311	FALSE
ENSG00000228013	NA	IL6R-AS1	IL6R-AS1	lncRNA	IL6R antisense RNA 1 [Source:HGNC Symbol;Acc:HGNC:53716]	1	-1	154402328	154406564	-0.08868897029316736	-0.43177500279572084	-0.662288232801723	0.5079839337112659	0.9998090614157651	-0.6619801648647725	FALSE
ENSG00000179388	1960	EGR3	EGR3	protein_coding	early growth response 3 [Source:HGNC Symbol;Acc:HGNC:3240]	8	-1	22687659	22693480	0.12538682558109027	-0.27471629676411174	0.6618288146400038	0.5082888871204967	0.9998090614157651	0.6615044104461172	FALSE
ENSG00000155100	51633	OTUD6B	OTUD6B	protein_coding	OTU domain containing 6B [Source:HGNC Symbol;Acc:HGNC:24281]	8	1	91070196	91087095	0.06409653123433401	2.5011499323804203	0.6618331554616059	0.5083030781756012	0.9998090614157651	0.6614822747853437	FALSE
ENSG00000110057	81622	UNC93B1	UNC93B1	protein_coding	unc-93 homolog B1, TLR signaling regulator [Source:HGNC Symbol;Acc:HGNC:13481]	11	-1	67991100	68004982	0.038225860924926636	5.916181054365155	0.6618249064980813	0.5083139251998929	0.9998090614157651	0.6614653554691334	FALSE
ENSG00000134056	92259	MRPS36	MRPS36	protein_coding	mitochondrial ribosomal protein S36 [Source:HGNC Symbol;Acc:HGNC:16631]	5	1	69217760	69230158	0.030729511919601826	3.6632093572486304	0.6616514799726547	0.5083978721729012	0.9998090614157651	0.6613344203947802	FALSE
ENSG00000185278	84614	ZBTB37	ZBTB37	protein_coding	zinc finger and BTB domain containing 37 [Source:HGNC Symbol;Acc:HGNC:28365]	1	1	173868082	173903549	-0.05004548471081183	5.35581435634386	-0.6616592281731064	0.5084194826093946	0.9998090614157651	-0.661300715664748	FALSE
ENSG00000067533	51018	RRP15	RRP15	protein_coding	ribosomal RNA processing 15 homolog [Source:HGNC Symbol;Acc:HGNC:24255]	1	1	218285293	218337983	0.038844751909595576	3.4604387905467693	0.6613566392675801	0.5085916384118302	0.9998090614157651	0.661032239589484	FALSE
ENSG00000101166	51012	PRELID3B	PRELID3B	protein_coding	PRELI domain containing 3B [Source:HGNC Symbol;Acc:HGNC:15892]	20	-1	59033145	59042809	0.03847122581217999	4.81588183811158	0.6613417119036293	0.5086229703837846	0.9998090614157651	0.660983382667838	FALSE
ENSG00000009790	80342	TRAF3IP3	TRAF3IP3	protein_coding	TRAF3 interacting protein 3 [Source:HGNC Symbol;Acc:HGNC:30766]	1	1	209756032	209782320	0.028113155217137198	7.747055532232336	0.6612189396739602	0.5087294034954803	0.9998090614157651	0.6608174299765541	FALSE
ENSG00000139668	115825	WDFY2	WDFY2	protein_coding	WD repeat and FYVE domain containing 2 [Source:HGNC Symbol;Acc:HGNC:20482]	13	1	51584455	51767709	-0.02843186129993569	7.065420825929418	-0.6611947873671274	0.5087392050593609	0.9998090614157651	-0.6608021480922591	FALSE
ENSG00000275119	NA	AC244131.2	AC244131.2	lncRNA	novel transcript	12	1	11212219	11251389	-0.07900875767243987	3.1218005789475676	-0.6612890379952495	0.5087698969265295	0.9998090614157651	-0.6607542965672181	FALSE
ENSG00000155099	55529	PIP4P2	PIP4P2	protein_coding	phosphatidylinositol-4,5-bisphosphate 4-phosphatase 2 [Source:HGNC Symbol;Acc:HGNC:25452]	8	-1	90993802	91040872	0.0401234546935747	5.896797071934702	0.6609787563226052	0.5088566346749814	0.9998090614157651	0.6606190723889137	FALSE
ENSG00000156738	931	MS4A1	MS4A1	protein_coding	membrane spanning 4-domains A1 [Source:HGNC Symbol;Acc:HGNC:7315]	11	1	60455752	60470760	0.08614686075325739	6.318252009630415	0.6609549795539088	0.5089214724213131	0.9998090614157651	0.660517998210533	FALSE
ENSG00000088826	54498	SMOX	SMOX	protein_coding	spermine oxidase [Source:HGNC Symbol;Acc:HGNC:15862]	20	1	4120980	4187747	-0.08275854603361665	4.643830972509391	-0.6609141670677421	0.5089476668778019	0.9998090614157651	-0.6604771661453255	FALSE
ENSG00000261087	NA	AP003469.4	AP003469.4	lncRNA	novel transcript	8	-1	101166805	101169629	0.05124149692643476	2.4561952040861565	0.6607710911013263	0.5089719718563199	0.9998090614157651	0.6604392803938204	FALSE
ENSG00000089693	8079	MLF2	MLF2	protein_coding	myeloid leukemia factor 2 [Source:HGNC Symbol;Acc:HGNC:7126]	12	-1	6747996	6767475	0.041241018252859085	6.86854432415782	0.6606932101177392	0.50903613026597	0.9998090614157651	0.6603392770595025	FALSE
ENSG00000174500	257144	GCSAM	GCSAM	protein_coding	germinal center associated signaling and motility [Source:HGNC Symbol;Acc:HGNC:20253]	3	-1	112120839	112133270	0.06570569193427955	3.2414659278726843	0.6606677636222344	0.5090432171661683	0.9998090614157651	0.6603282311550285	FALSE
ENSG00000259483	NA	AL355073.1	AL355073.1	lncRNA	novel transcript	14	-1	56303490	56310761	0.1272062407994859	-0.38444193892947126	0.660490801790527	0.5091753433027562	0.9998090614157651	0.6601223092276054	FALSE
ENSG00000165516	23588	KLHDC2	KLHDC2	protein_coding	kelch domain containing 2 [Source:HGNC Symbol;Acc:HGNC:20231]	14	1	49768130	49786385	0.02894178631929556	4.836134004177707	0.6603496319141227	0.5092427470395178	0.9998090614157651	0.6600172695800874	FALSE
ENSG00000117298	1889	ECE1	ECE1	protein_coding	endothelin converting enzyme 1 [Source:HGNC Symbol;Acc:HGNC:3146]	1	-1	21217247	21345572	-0.03574198332896117	8.292254603971452	-0.6601304590209658	0.5094254085341571	0.9998090614157651	-0.6597326528351628	FALSE
ENSG00000184863	155435	RBM33	RBM33	protein_coding	RNA binding motif protein 33 [Source:HGNC Symbol;Acc:HGNC:27223]	7	1	155644451	155781485	-0.029059807207103105	7.302467443813666	-0.6600422420988528	0.5094399032301682	0.9998090614157651	-0.6597100699961935	FALSE
ENSG00000104823	1891	ECH1	ECH1	protein_coding	enoyl-CoA hydratase 1 [Source:HGNC Symbol;Acc:HGNC:3149]	19	-1	38815422	38831841	-0.04346070249294609	4.545522102987439	-0.66001713714192	0.5094658294353058	0.9998090614157651	-0.659669677624161	FALSE
ENSG00000149948	8091	HMGA2	HMGA2	protein_coding	high mobility group AT-hook 2 [Source:HGNC Symbol;Acc:HGNC:5009]	12	1	65824131	65966295	0.12449528982599078	1.1077790513513452	0.6599899607072743	0.5094787585519924	0.9998090614157651	0.6596495347894821	FALSE
ENSG00000120800	27340	UTP20	UTP20	protein_coding	UTP20 small subunit processome component [Source:HGNC Symbol;Acc:HGNC:17897]	12	1	101280105	101386618	-0.042421082171259616	3.790522685721629	-0.6598331601129692	0.5095749888121246	0.9998090614157651	-0.6594996218791102	FALSE
ENSG00000111731	9847	C2CD5	C2CD5	protein_coding	C2 calcium dependent domain containing 5 [Source:HGNC Symbol;Acc:HGNC:29062]	12	-1	22448583	22544546	0.02903792783539405	6.222463265187507	0.6598502379746841	0.5095822975350934	0.9998090614157651	0.6594882365451091	FALSE
ENSG00000249502	NA	AC006160.1	AC006160.1	lncRNA	novel transcript, antisense to LAP3	4	-1	17586267	17614585	-0.07729440908350396	0.2946221065052473	-0.6597674065584704	0.5096016356573618	0.9998090614157651	-0.6594581125455566	FALSE
ENSG00000166086	83700	JAM3	JAM3	protein_coding	junctional adhesion molecule 3 [Source:HGNC Symbol;Acc:HGNC:15532]	11	1	134069071	134152001	0.06887342649533945	3.447742250831401	0.659616845640331	0.5097905118150301	0.9998090614157651	0.659163921781806	FALSE
ENSG00000029364	55334	SLC39A9	SLC39A9	protein_coding	solute carrier family 39 member 9 [Source:HGNC Symbol;Acc:HGNC:20182]	14	1	69398015	69462390	-0.019527114307570592	5.705289990473468	-0.6594294469075894	0.509844388933047	0.9998090614157651	-0.6590800140219717	FALSE
ENSG00000182463	128553	TSHZ2	TSHZ2	protein_coding	teashirt zinc finger homeobox 2 [Source:HGNC Symbol;Acc:HGNC:13010]	20	1	52972358	53495330	-0.06909405244871003	6.230653373505082	-0.6594566117532941	0.5098877721155333	0.9998090614157651	-0.6590124527994357	FALSE
ENSG00000224177	NA	LINC00570	LINC00570	lncRNA	long intergenic non-protein coding RNA 570 [Source:HGNC Symbol;Acc:HGNC:43717]	2	1	11391810	11403080	0.12183390575637221	1.8564996796380537	0.6593539944621514	0.5099222029395098	0.9998090614157651	0.6589588353480167	FALSE
ENSG00000178950	2580	GAK	GAK	protein_coding	cyclin G associated kinase [Source:HGNC Symbol;Acc:HGNC:4113]	4	-1	849276	932373	-0.01646219572418328	7.067912083000868	-0.659266551588397	0.5099404949140928	0.9998090614157651	-0.6589303509141672	FALSE
ENSG00000257524	NA	AL157935.2	AL157935.2	protein_coding	novel protein	9	-1	127867850	127906022	0.07261303117398132	1.2003515296328273	0.6590922418253135	0.5100414921042145	0.9998090614157651	0.6587730867693283	FALSE
ENSG00000259869	NA	AL022344.1	AL022344.1	lncRNA	novel transcript	10	-1	42751178	42754297	0.11773903481510797	-0.195478581251099	0.6591384556339513	0.5100676635327575	0.9998090614157651	0.6587323375279649	FALSE
ENSG00000117602	11123	RCAN3	RCAN3	protein_coding	RCAN family member 3 [Source:HGNC Symbol;Acc:HGNC:3042]	1	1	24502351	24541040	0.046334327005618015	6.688638041061537	0.6590904269108477	0.5100698025067477	0.9998090614157651	0.6587290071670787	FALSE
ENSG00000176105	7525	YES1	YES1	protein_coding	YES proto-oncogene 1, Src family tyrosine kinase [Source:HGNC Symbol;Acc:HGNC:12841]	18	-1	721588	812546	-0.05349880420801201	3.477129242215818	-0.6588797239850639	0.5101974774814304	0.9998090614157651	-0.6585302317528628	FALSE
ENSG00000196683	54543	TOMM7	TOMM7	protein_coding	translocase of outer mitochondrial membrane 7 [Source:HGNC Symbol;Acc:HGNC:21648]	7	-1	22812628	22822852	0.056768886329352064	5.414092527642317	0.6588709949161771	0.5101996583679997	0.9998090614157651	0.6585268365865576	FALSE
ENSG00000183977	151649	PP2D1	PP2D1	protein_coding	protein phosphatase 2C like domain containing 1 [Source:HGNC Symbol;Acc:HGNC:28406]	3	-1	19979961	20012267	-0.10083603529450243	-0.5431896811505866	-0.6588491804633752	0.5102114174480415	0.9998090614157651	-0.6585085303859396	FALSE
ENSG00000237356	NA	AL365295.1	AL365295.1	lncRNA	novel transcript	14	1	53169010	53883740	-0.04549980417556165	3.651455679850139	-0.6587992403440179	0.5102435119496869	0.9998090614157651	-0.6584585677036754	FALSE
ENSG00000174953	170506	DHX36	DHX36	protein_coding	DEAH-box helicase 36 [Source:HGNC Symbol;Acc:HGNC:14410]	3	-1	154272546	154324487	0.029539241552179796	5.662448657297379	0.6585702504548007	0.5103897542158542	0.9998090614157651	0.6582309278340228	FALSE
ENSG00000218537	NA	MIF-AS1	MIF-AS1	lncRNA	MIF antisense RNA 1 [Source:HGNC Symbol;Acc:HGNC:27669]	22	-1	23894426	23898930	0.08274612598354164	0.7469675017362595	0.6584585216330141	0.5104505494926932	0.9998090614157651	0.6581363042931564	FALSE
ENSG00000165626	222389	BEND7	BEND7	protein_coding	BEN domain containing 7 [Source:HGNC Symbol;Acc:HGNC:23514]	10	-1	13438484	13528974	-0.08403353179910766	2.3103185196763953	-0.6586065839154553	0.510451059610391	0.9998090614157651	-0.6581355103560333	FALSE
ENSG00000120685	80209	PROSER1	PROSER1	protein_coding	proline and serine rich 1 [Source:HGNC Symbol;Acc:HGNC:20291]	13	-1	39009865	39038089	-0.05229583879588873	5.419493337176425	-0.6584447973023325	0.510468113338441	0.9998090614157651	-0.6581089685088234	FALSE
ENSG00000119943	84795	PYROXD2	PYROXD2	protein_coding	pyridine nucleotide-disulphide oxidoreductase domain 2 [Source:HGNC Symbol;Acc:HGNC:23517]	10	-1	98383565	98415182	0.04208433547037327	3.4190167021873092	0.6584042892410573	0.5105114826766364	0.9998090614157651	0.6580414720220484	FALSE
ENSG00000140463	585	BBS4	BBS4	protein_coding	Bardet-Biedl syndrome 4 [Source:HGNC Symbol;Acc:HGNC:969]	15	1	72686179	72738475	0.04104423177774352	3.1106315479451383	0.6583511020900948	0.5105237529910298	0.9998090614157651	0.6580223760535284	FALSE
ENSG00000145592	6167	RPL37	RPL37	protein_coding	ribosomal protein L37 [Source:HGNC Symbol;Acc:HGNC:10347]	5	-1	40825262	40835222	0.04786243455028405	9.440954923607599	0.6582835513000934	0.5105765136782876	0.9998090614157651	0.6579402687134172	FALSE
ENSG00000124562	6631	SNRPC	SNRPC	protein_coding	small nuclear ribonucleoprotein polypeptide C [Source:HGNC Symbol;Acc:HGNC:11157]	6	1	34757505	34773857	0.03736750243225151	4.075547377607052	0.6580290167507841	0.5107266847888323	0.9998090614157651	0.6577065934080017	FALSE
ENSG00000211887	NA	TRAJ2	TRAJ2	TR_J_gene	T cell receptor alpha joining 2 (non-functional) [Source:HGNC Symbol;Acc:HGNC:12048]	14	1	22544071	22544136	-0.1348246901623391	-0.6574183105363114	-0.6578599773579337	0.510825942266941	0.9998090614157651	-0.6575521624974402	FALSE
ENSG00000257698	NA	GIHCG	GIHCG	lncRNA	GIHCG inhibitor of miR-200b/200a/429 expression [Source:HGNC Symbol;Acc:HGNC:52649]	12	-1	57930115	57936345	0.06398745636809577	1.1273756563631228	0.657761381608513	0.5108922854541669	0.9998090614157651	0.6574489504154301	FALSE
ENSG00000072135	26469	PTPN18	PTPN18	protein_coding	protein tyrosine phosphatase non-receptor type 18 [Source:HGNC Symbol;Acc:HGNC:9649]	2	1	130356045	130375405	-0.023048871931208303	7.315590901364191	-0.6578605194303844	0.5108961322385737	0.9998090614157651	-0.6574429660726192	FALSE
ENSG00000135077	84868	HAVCR2	HAVCR2	protein_coding	hepatitis A virus cellular receptor 2 [Source:HGNC Symbol;Acc:HGNC:18437]	5	-1	157085832	157142869	-0.029718804811079913	5.101160886529079	-0.6577631792412831	0.510925665893859	0.9998090614157651	-0.6573970221147203	FALSE
ENSG00000159140	6651	SON	SON	protein_coding	SON DNA binding protein [Source:HGNC Symbol;Acc:HGNC:11183]	21	1	33543038	33577514	0.02577186762250072	8.27673635791209	0.6575165199810998	0.5110691463590973	0.9998090614157651	0.6571738368261504	FALSE
ENSG00000187961	339451	KLHL17	KLHL17	protein_coding	kelch like family member 17 [Source:HGNC Symbol;Acc:HGNC:24023]	1	1	960584	965719	-0.04744326060160953	2.0287993731466623	-0.6574628424315314	0.5110838165480862	0.9998090614157651	-0.65715101904617	FALSE
ENSG00000144451	79582	SPAG16	SPAG16	protein_coding	sperm associated antigen 16 [Source:HGNC Symbol;Acc:HGNC:23225]	2	1	213284379	214410501	-0.046729861729871924	2.528840773743841	-0.6574641162173309	0.5110847246359526	0.9998090614157651	-0.6571496066319069	FALSE
ENSG00000102010	660	BMX	BMX	protein_coding	BMX non-receptor tyrosine kinase [Source:HGNC Symbol;Acc:HGNC:1079]	X	1	15464246	15556529	-0.09929229672720385	3.6915075998260334	-0.6572819630278645	0.5112876840775531	0.9998090614157651	-0.6568339621189393	FALSE
ENSG00000101444	191	AHCY	AHCY	protein_coding	adenosylhomocysteinase [Source:HGNC Symbol;Acc:HGNC:343]	20	-1	34280268	34311802	0.044615354377946836	2.679156232391428	0.6569987212140507	0.5113874152090745	0.9998090614157651	0.6566788832634286	FALSE
ENSG00000073605	55876	GSDMB	GSDMB	protein_coding	gasdermin B [Source:HGNC Symbol;Acc:HGNC:23690]	17	-1	39904595	39919854	0.04878214579328688	4.722844642327454	0.6570714538540783	0.5114100127064873	0.9998090614157651	0.6566437470415653	FALSE
ENSG00000082074	2533	FYB1	FYB1	protein_coding	FYN binding protein 1 [Source:HGNC Symbol;Acc:HGNC:4036]	5	-1	39105252	39274528	0.03172844795919083	10.823321888412611	0.6567381553220348	0.5115862267542673	0.9998090614157651	0.6563697845081069	FALSE
ENSG00000178188	25970	SH2B1	SH2B1	protein_coding	SH2B adaptor protein 1 [Source:HGNC Symbol;Acc:HGNC:30417]	16	1	28846600	28874212	0.024467423649065623	5.331361335272494	0.6566397492211805	0.5116344721613688	0.9998090614157651	0.656294785265079	FALSE
ENSG00000166479	54495	TMX3	TMX3	protein_coding	thioredoxin related transmembrane protein 3 [Source:HGNC Symbol;Acc:HGNC:24718]	18	-1	68673688	68715108	0.04388177921376357	5.3002521198850845	0.6565109379938442	0.5117158841294311	0.9998090614157651	0.6561682357644794	FALSE
ENSG00000264324	NA	AC006030.1	AC006030.1	protein_coding	novel protein	2	-1	74211604	74363377	0.04230529292384233	3.1650797015879637	0.6564983593207955	0.5117170490976737	0.9998090614157651	0.6561664249749354	FALSE
ENSG00000165244	195828	ZNF367	ZNF367	protein_coding	zinc finger protein 367 [Source:HGNC Symbol;Acc:HGNC:18320]	9	-1	96385941	96418370	-0.04925303695707006	3.106932249685698	-0.6564611880766464	0.5117488488430424	0.9998090614157651	-0.656116997294116	FALSE
ENSG00000224635	NA	AL391095.1	AL391095.1	lncRNA	novel transcript	20	-1	38404893	38416797	0.09395934362866498	0.7496919352707703	0.6564840735559463	0.5117901216943181	0.9998090614157651	0.6560528475568667	FALSE
ENSG00000181104	2149	F2R	F2R	protein_coding	coagulation factor II thrombin receptor [Source:HGNC Symbol;Acc:HGNC:3537]	5	1	76716126	76735770	0.07218335487996441	4.058614335374377	0.6564361912636392	0.5117979206513696	0.9998090614157651	0.6560407260650616	FALSE
ENSG00000277879	NA	AL391988.1	AL391988.1	lncRNA	novel transcript, antisense to SLC18A2	10	-1	117267116	117268668	-0.08922756969935053	0.34698714074443937	-0.6562553325752648	0.5119007365321023	0.9998090614157651	-0.655880933983258	FALSE
ENSG00000107651	11196	SEC23IP	SEC23IP	protein_coding	SEC23 interacting protein [Source:HGNC Symbol;Acc:HGNC:17018]	10	1	119892730	119944657	0.034652498110337326	5.356559088677767	0.6562060599655516	0.5119024076646008	0.9998090614157651	0.6558783369183128	FALSE
ENSG00000048649	51773	RSF1	RSF1	protein_coding	remodeling and spacing factor 1 [Source:HGNC Symbol;Acc:HGNC:18118]	11	-1	77659996	77821017	-0.019272122675467962	7.269089048877968	-0.6561546897151539	0.5119370302436832	0.9998090614157651	-0.6558245318349734	FALSE
ENSG00000263307	NA	AC007216.4	AC007216.4	lncRNA	novel transcript, antisense to GSPT1	16	1	11851649	11895611	-0.04091773323144343	4.075998002934565	-0.6561662756528442	0.5119411605347421	0.9998090614157651	-0.6558181132990971	FALSE
ENSG00000173208	225	ABCD2	ABCD2	protein_coding	ATP binding cassette subfamily D member 2 [Source:HGNC Symbol;Acc:HGNC:66]	12	-1	39550033	39619803	0.06367944253356939	3.8509537510572396	0.6560947479718638	0.5119827371160404	0.9998090614157651	0.6557535041566065	FALSE
ENSG00000226674	NA	TEX41	TEX41	lncRNA	testis expressed 41 [Source:HGNC Symbol;Acc:HGNC:48667]	2	1	144666312	145262988	0.0927108017294117	0.09706244200903874	0.6559602498935464	0.5120645674631175	0.9998090614157651	0.6556263494942864	FALSE
ENSG00000099203	11018	TMED1	TMED1	protein_coding	transmembrane p24 trafficking protein 1 [Source:HGNC Symbol;Acc:HGNC:17291]	19	-1	10832067	10836318	0.04878403540836551	2.2051894327913044	0.6558363135766899	0.5121487350435519	0.9998090614157651	0.6554955741061785	FALSE
ENSG00000131981	3958	LGALS3	LGALS3	protein_coding	galectin 3 [Source:HGNC Symbol;Acc:HGNC:6563]	14	1	55124110	55145423	0.08442260434058646	7.245735224728145	0.6557730643492895	0.5122051528516016	0.9998090614157651	0.655407921205578	FALSE
ENSG00000150636	79839	CCDC102B	CCDC102B	protein_coding	coiled-coil domain containing 102B [Source:HGNC Symbol;Acc:HGNC:26295]	18	1	68715209	69055189	0.05529948173879928	2.0721260292392976	0.6556192005873829	0.5122758751595453	0.9998090614157651	0.6552980513895782	FALSE
ENSG00000267022	NA	AC067968.1	AC067968.1	protein_coding	novel protein	19	1	44025354	44087318	0.08470255969586943	-0.21675664630998256	0.6555149885431032	0.512330181163698	0.9998090614157651	0.6552136902996499	FALSE
ENSG00000112031	54516	MTRF1L	MTRF1L	protein_coding	mitochondrial translational release factor 1 like [Source:HGNC Symbol;Acc:HGNC:21051]	6	-1	152987362	153002709	0.04776967448048852	3.1176077846212555	0.655513619041872	0.5123626443984919	0.9998090614157651	0.6551632628564651	FALSE
ENSG00000004700	5965	RECQL	RECQL	protein_coding	RecQ like helicase [Source:HGNC Symbol;Acc:HGNC:9948]	12	-1	21468910	21501669	0.045967867841935295	4.9525389332233605	0.6554809377029255	0.5123830996382837	0.9998090614157651	0.6551314891384991	FALSE
ENSG00000137500	60492	CCDC90B	CCDC90B	protein_coding	coiled-coil domain containing 90B [Source:HGNC Symbol;Acc:HGNC:28108]	11	-1	83259097	83286407	0.026294036496417483	4.544795736577593	0.6551555800025998	0.5125782432653984	0.9998090614157651	0.6548284001191735	FALSE
ENSG00000177374	3090	HIC1	HIC1	protein_coding	HIC ZBTB transcriptional repressor 1 [Source:HGNC Symbol;Acc:HGNC:4909]	17	1	2054154	2063241	0.09272899474658958	1.1295628231267723	0.6550140008460211	0.5126628424754048	0.9998090614157651	0.6546970228126547	FALSE
ENSG00000130177	8881	CDC16	CDC16	protein_coding	cell division cycle 16 [Source:HGNC Symbol;Acc:HGNC:1720]	13	1	114234887	114272723	-0.0288415192205429	5.60601156559463	-0.6551002796164431	0.5126878579842371	0.9998090614157651	-0.6546581774494459	FALSE
ENSG00000086475	22929	SEPHS1	SEPHS1	protein_coding	selenophosphate synthetase 1 [Source:HGNC Symbol;Acc:HGNC:19685]	10	-1	13317428	13348298	-0.04006965431263865	3.9247970589134664	-0.654952478890582	0.5127040739662813	0.9998090614157651	-0.6546329969698041	FALSE
ENSG00000004779	4706	NDUFAB1	NDUFAB1	protein_coding	NADH:ubiquinone oxidoreductase subunit AB1 [Source:HGNC Symbol;Acc:HGNC:7694]	16	-1	23581014	23596316	-0.03157508870807524	3.602717375124301	-0.6548796908452525	0.5127462634817124	0.9998090614157651	-0.6545674862473017	FALSE
ENSG00000166946	23582	CCNDBP1	CCNDBP1	protein_coding	cyclin D1 binding protein 1 [Source:HGNC Symbol;Acc:HGNC:1587]	15	1	43185118	43197177	-0.035876109595875505	7.057141674019847	-0.6548993151658372	0.5127550646980101	0.9998090614157651	-0.6545538203141514	FALSE
ENSG00000170677	9306	SOCS6	SOCS6	protein_coding	suppressor of cytokine signaling 6 [Source:HGNC Symbol;Acc:HGNC:16833]	18	1	70289045	70330199	-0.049581846892579495	2.057653389406109	-0.6548575564869927	0.5127658558452733	0.9998090614157651	-0.654537064717667	FALSE
ENSG00000138592	9101	USP8	USP8	protein_coding	ubiquitin specific peptidase 8 [Source:HGNC Symbol;Acc:HGNC:12631]	15	1	50424380	50514421	0.01663478952723807	6.854446203502005	0.6548559476614173	0.512783682714994	0.9998090614157651	0.6545093850387022	FALSE
ENSG00000182648	100506380	LINC01006	LINC01006	lncRNA	long intergenic non-protein coding RNA 1006 [Source:HGNC Symbol;Acc:HGNC:48971]	7	-1	156388922	156640654	0.06111740218853612	1.2172506002642232	0.6548108329950908	0.5128078796344713	0.9998090614157651	0.6544718154220374	FALSE
ENSG00000107554	23268	DNMBP	DNMBP	protein_coding	dynamin binding protein [Source:HGNC Symbol;Acc:HGNC:30373]	10	-1	99875577	100009947	-0.03486099470134629	4.37134566795719	-0.6544798344354742	0.5130420031190202	0.9998090614157651	-0.6541083486798687	FALSE
ENSG00000106554	54927	CHCHD3	CHCHD3	protein_coding	coiled-coil-helix-coiled-coil-helix domain containing 3 [Source:HGNC Symbol;Acc:HGNC:21906]	7	-1	132784870	133082090	-0.021423194778798837	5.376189457413168	-0.6542645646986341	0.5131604559278327	0.9998090614157651	-0.6539244886548	FALSE
ENSG00000165669	63877	FAM204A	FAM204A	protein_coding	family with sequence similarity 204 member A [Source:HGNC Symbol;Acc:HGNC:25794]	10	-1	118297925	118342328	0.02016571939632872	4.948151814540014	0.654140897270885	0.5132307412595187	0.9998090614157651	0.653815403650954	FALSE
ENSG00000213064	375035	SFT2D2	SFT2D2	protein_coding	SFT2 domain containing 2 [Source:HGNC Symbol;Acc:HGNC:25140]	1	1	168225938	168253021	0.045744689495035296	6.473937886241166	0.6540238405823541	0.5133108138412036	0.9998090614157651	0.6536911380128579	FALSE
ENSG00000221866	91584	PLXNA4	PLXNA4	protein_coding	plexin A4 [Source:HGNC Symbol;Acc:HGNC:9102]	7	-1	132123332	132648688	-0.07469613134907993	3.4333258551948314	-0.6541664468185313	0.5133179087293058	0.9998090614157651	-0.6536801278543742	FALSE
ENSG00000114573	523	ATP6V1A	ATP6V1A	protein_coding	ATPase H+ transporting V1 subunit A [Source:HGNC Symbol;Acc:HGNC:851]	3	1	113747033	113812056	0.032462670912842384	7.36216325498607	0.6539771147635245	0.5133699673635035	0.9998090614157651	0.6535993434066079	FALSE
ENSG00000140950	57707	MEAK7	MEAK7	protein_coding	MTOR associated protein, eak-7 homolog [Source:HGNC Symbol;Acc:HGNC:29325]	16	-1	84476355	84554033	0.04337922909718728	4.239864436669871	0.6540174611470471	0.5133713951937544	0.9998090614157651	0.6535971277635866	FALSE
ENSG00000186998	129080	EMID1	EMID1	protein_coding	EMI domain containing 1 [Source:HGNC Symbol;Acc:HGNC:18036]	22	1	29205896	29259597	0.10849939871616165	0.86929231556239694	0.6539519951439052	0.5133784143796571	0.9998090614157651	0.6535862357519964	FALSE
ENSG00000032389	7260	EIPR1	EIPR1	protein_coding	EARP complex and GARP complex interacting protein 1 [Source:HGNC Symbol;Acc:HGNC:12383]	2	-1	3188925	3377882	-0.02826556140261527	4.709449799266787	-0.65384215766715	0.5134321403242297	0.9998090614157651	-0.6535028691629762	FALSE
ENSG00000224738	NA	AC099850.1	AC099850.1	lncRNA	novel transcript	17	1	59106598	59118267	0.07228187723114385	0.41163852419704006	0.653626641388744	0.5135468667935543	0.9998090614157651	0.6533248632157307	FALSE
ENSG00000260592	NA	AC130456.3	AC130456.3	lncRNA	novel transcript, antisense to TMC5	16	-1	19476916	19487899	0.11609097375313038	4.300699434962909	0.6537157460087982	0.5135482867978413	0.9998090614157651	0.6533226601118697	FALSE
ENSG00000185158	114659	LRRC37B	LRRC37B	protein_coding	leucine rich repeat containing 37B [Source:HGNC Symbol;Acc:HGNC:29070]	17	1	32007872	32053504	-0.030024737931968026	4.8519174813920785	-0.6536314729329024	0.5135600862308668	0.9998090614157651	-0.653304353686644	FALSE
ENSG00000117090	6504	SLAMF1	SLAMF1	protein_coding	signaling lymphocytic activation molecule family member 1 [Source:HGNC Symbol;Acc:HGNC:10903]	1	-1	160608106	160647295	-0.048185378185111816	4.604968461598918	-0.6535420356356448	0.5136433827325273	0.9998090614157651	-0.6531751281809927	FALSE
ENSG00000171735	23261	CAMTA1	CAMTA1	protein_coding	calmodulin binding transcription activator 1 [Source:HGNC Symbol;Acc:HGNC:18806]	1	1	6785454	7769706	-0.03410219806261239	5.147038824736287	-0.6534396999417004	0.5136933800842787	0.9998090614157651	-0.6530975679400872	FALSE
ENSG00000099795	4713	NDUFB7	NDUFB7	protein_coding	NADH:ubiquinone oxidoreductase subunit B7 [Source:HGNC Symbol;Acc:HGNC:7702]	19	-1	14566078	14572066	0.03937018525598113	3.6540428299443533	0.6534276159996257	0.5137020317545352	0.9998090614157651	0.6530841471153926	FALSE
ENSG00000075223	10512	SEMA3C	SEMA3C	protein_coding	semaphorin 3C [Source:HGNC Symbol;Acc:HGNC:10725]	7	-1	80742538	80922359	0.0540100412059088	4.088929785230133	0.6533932729780202	0.5137550064722683	0.9998090614157651	0.653001973132033	FALSE
ENSG00000237461	NA	AL359710.1	AL359710.1	lncRNA	novel transcript	9	-1	99396987	99819921	0.08296446310376263	0.02846770787208133	0.6533072284390982	0.5137565014983225	0.9998090614157651	0.6529996541228495	FALSE
ENSG00000273437	NA	AC108673.3	AC108673.3	lncRNA	novel transcript	3	-1	129163606	129163940	0.08925769393562244	-0.07415678306161974	0.6530000555693969	0.5139556970242414	0.9998090614157651	0.6526907034426024	FALSE
ENSG00000170846	NA	AC093323.1	AC093323.1	protein_coding	Putative MORF4 family-associated protein 1-like protein UPP [Source:UniProtKB/Swiss-Prot;Acc:B2RBV5]	4	1	6663396	6676755	0.04012305598178667	3.4181100216598432	0.6529722279216228	0.513982381397817	0.9998090614157651	0.6526493209230008	FALSE
ENSG00000165675	10495	ENOX2	ENOX2	protein_coding	ecto-NOX disulfide-thiol exchanger 2 [Source:HGNC Symbol;Acc:HGNC:2259]	X	-1	130623369	130903317	-0.030400671340034435	4.841063459068265	-0.6529161420998725	0.5140304858840536	0.9998090614157651	-0.6525747226005303	FALSE
ENSG00000171953	91647	ATPAF2	ATPAF2	protein_coding	ATP synthase mitochondrial F1 complex assembly factor 2 [Source:HGNC Symbol;Acc:HGNC:18802]	17	-1	17977409	18039209	0.025443530169921846	4.0023851401279495	0.6526735956378117	0.5141659744397172	0.9998090614157651	0.6523646324198306	FALSE
ENSG00000154945	91369	ANKRD40	ANKRD40	protein_coding	ankyrin repeat domain 40 [Source:HGNC Symbol;Acc:HGNC:28233]	17	-1	50693198	50707914	-0.04319731345503808	4.6873142761851305	-0.6525572054495555	0.5142473422080731	0.9998090614157651	-0.6522384764193205	FALSE
ENSG00000225643	NA	AL606491.1	AL606491.1	lncRNA	novel transcript	1	1	25581478	25590356	-0.09541851039873217	-0.47711157561628353	-0.6525223913488054	0.514259758960596	0.9998090614157651	-0.6522192258783921	FALSE
ENSG00000084693	60509	AGBL5	AGBL5	protein_coding	ATP/GTP binding protein like 5 [Source:HGNC Symbol;Acc:HGNC:26147]	2	1	27042364	27070622	-0.043626289784645333	2.9713346556066136	-0.6525546021589679	0.5142619328112144	0.9998090614157651	-0.6522158556339165	FALSE
ENSG00000144136	6574	SLC20A1	SLC20A1	protein_coding	solute carrier family 20 member 1 [Source:HGNC Symbol;Acc:HGNC:10946]	2	1	112645939	112663825	0.03489419541368921	6.502512545026914	0.6525853820172896	0.5142633633169673	0.9998090614157651	0.6522136378433816	FALSE
ENSG00000196126	3123	HLA-DRB1	HLA-DRB1	protein_coding	major histocompatibility complex, class II, DR beta 1 [Source:HGNC Symbol;Acc:HGNC:4948]	6	-1	32578769	32589848	0.059038770710848176	7.372498903164666	0.6525319191402281	0.5143161365845266	0.9998090614157651	0.6521318228308396	FALSE
ENSG00000174738	9975	NR1D2	NR1D2	protein_coding	nuclear receptor subfamily 1 group D member 2 [Source:HGNC Symbol;Acc:HGNC:7963]	3	1	23945286	23980617	-0.052749114276395836	4.717054414700039	-0.6522749522491336	0.5144363158394669	0.9998090614157651	-0.6519455238161816	FALSE
ENSG00000005486	57414	RHBDD2	RHBDD2	protein_coding	rhomboid domain containing 2 [Source:HGNC Symbol;Acc:HGNC:23082]	7	1	75842602	75888926	-0.03180071377674132	4.967390986981461	-0.6520031895939509	0.5146239468680589	0.9998090614157651	-0.6516547079017055	FALSE
ENSG00000135108	23014	FBXO21	FBXO21	protein_coding	F-box protein 21 [Source:HGNC Symbol;Acc:HGNC:13592]	12	-1	117141988	117190531	-0.03194462956499322	4.459586584615962	-0.6519472317005468	0.5146368244602815	0.9998090614157651	-0.6516347504909031	FALSE
ENSG00000105963	11033	ADAP1	ADAP1	protein_coding	ArfGAP with dual PH domains 1 [Source:HGNC Symbol;Acc:HGNC:16486]	7	-1	897900	955407	0.05396568198558027	2.838642208677891	0.6515159097282975	0.5149455518879171	0.9998090614157651	0.6511563691387784	FALSE
ENSG00000177380	8541	PPFIA3	PPFIA3	protein_coding	PTPRF interacting protein alpha 3 [Source:HGNC Symbol;Acc:HGNC:9247]	19	1	49119544	49151026	0.08112710065818943	0.16493754234128039	0.6514612595819566	0.5149467833847304	0.9998090614157651	0.6511544612001806	FALSE
ENSG00000158555	81544	GDPD5	GDPD5	protein_coding	glycerophosphodiester phosphodiesterase domain containing 5 [Source:HGNC Symbol;Acc:HGNC:28804]	11	-1	75434640	75525941	-0.05117442648578496	4.229028373417917	-0.6514883084499385	0.5149985804787998	0.9998090614157651	-0.6510742149252955	FALSE
ENSG00000134758	51444	RNF138	RNF138	protein_coding	ring finger protein 138 [Source:HGNC Symbol;Acc:HGNC:17765]	18	1	32091874	32131561	0.03908014791462655	5.333191914066447	0.6513901141205488	0.5150172366399146	0.9998090614157651	0.6510453130290493	FALSE
ENSG00000211899	NA	IGHM	IGHM	IG_C_gene	immunoglobulin heavy constant mu [Source:HGNC Symbol;Acc:HGNC:5541]	14	-1	105851705	105856218	-0.09585694444252901	8.635470058789425	-0.6514090625103579	0.5150319311810161	0.9998090614157651	-0.651022548808859	FALSE
ENSG00000023171	57476	GRAMD1B	GRAMD1B	protein_coding	GRAM domain containing 1B [Source:HGNC Symbol;Acc:HGNC:29214]	11	1	123358428	123627774	-0.05794798155757075	5.236772116538133	-0.6513194297792582	0.515060337866468	0.9998090614157651	-0.6509785432163269	FALSE
ENSG00000116871	55700	MAP7D1	MAP7D1	protein_coding	MAP7 domain containing 1 [Source:HGNC Symbol;Acc:HGNC:25514]	1	1	36155579	36180849	0.026323397390032532	6.880448380145549	0.6512923785885931	0.5151011178131893	0.9998090614157651	0.6509153720617381	FALSE
ENSG00000175110	56945	MRPS22	MRPS22	protein_coding	mitochondrial ribosomal protein S22 [Source:HGNC Symbol;Acc:HGNC:14508]	3	1	139005806	139357223	0.03229268947577557	3.943810845059803	0.6512196862757718	0.5151136756713905	0.9998090614157651	0.6508959195333934	FALSE
ENSG00000196937	10447	FAM3C	FAM3C	protein_coding	family with sequence similarity 3 member C [Source:HGNC Symbol;Acc:HGNC:18664]	7	-1	121348878	121396364	-0.04883213234133432	3.504429623631965	-0.651160429305533	0.5151600675954995	0.9998090614157651	-0.6508240590786167	FALSE
ENSG00000230424	NA	EMC1-AS1	EMC1-AS1	lncRNA	EMC1 antisense RNA 1 [Source:HGNC Symbol;Acc:HGNC:54050]	1	1	19210501	19240704	0.0341585043571464	3.8259163144241275	0.6511601323803541	0.5151727341714165	0.9998090614157651	0.6508044393101591	FALSE
ENSG00000169047	3667	IRS1	IRS1	protein_coding	insulin receptor substrate 1 [Source:HGNC Symbol;Acc:HGNC:6125]	2	-1	226731317	226799759	0.06500445311647018	2.0746434760808685	0.6511584869093371	0.5151816748154714	0.9998090614157651	0.6507905909381116	FALSE
ENSG00000159921	10020	GNE	GNE	protein_coding	glucosamine (UDP-N-acetyl)-2-epimerase/N-acetylmannosamine kinase [Source:HGNC Symbol;Acc:HGNC:23657]	9	-1	36214441	36277056	0.030469625753602347	4.114826883251043	0.6509790019594087	0.5152575444900682	0.9998090614157651	0.65067307965281	FALSE
ENSG00000064726	53339	BTBD1	BTBD1	protein_coding	BTB domain containing 1 [Source:HGNC Symbol;Acc:HGNC:1120]	15	-1	83016423	83067252	-0.02863574330087637	5.708654659937028	-0.6508721371019404	0.5153406262524873	0.9998090614157651	-0.6505444081799189	FALSE
ENSG00000138315	170392	OIT3	OIT3	protein_coding	oncoprotein induced transcript 3 [Source:HGNC Symbol;Acc:HGNC:29953]	10	1	72893584	72933036	-0.08360409358413357	-0.0368081631815943	-0.65066064393057	0.5154758532924049	0.9998090614157651	-0.6503350006198573	FALSE
ENSG00000161904	221496	LEMD2	LEMD2	protein_coding	LEM domain containing 2 [Source:HGNC Symbol;Acc:HGNC:21244]	6	-1	33771202	33789130	0.020625811229454172	5.4030699518976215	0.6505311469407686	0.5155548481672072	0.9998090614157651	0.6502126852922401	FALSE
ENSG00000182095	84629	TNRC18	TNRC18	protein_coding	trinucleotide repeat containing 18 [Source:HGNC Symbol;Acc:HGNC:11962]	7	-1	5306790	5425414	0.024140617799423225	7.5751492655776005	0.6502842862053857	0.5157418352770986	0.9998090614157651	0.6499231940048594	FALSE
ENSG00000259673	NA	IQCH-AS1	IQCH-AS1	lncRNA	IQCH antisense RNA 1 [Source:HGNC Symbol;Acc:HGNC:44104]	15	-1	67290636	67521844	-0.04249014331476264	2.992912572897191	-0.6501750924261223	0.5157931032554195	0.9998090614157651	-0.6498438310262045	FALSE
ENSG00000111371	81539	SLC38A1	SLC38A1	protein_coding	solute carrier family 38 member 1 [Source:HGNC Symbol;Acc:HGNC:13447]	12	-1	46183063	46270017	-0.05629448127058634	6.859667711896824	-0.6500947080521833	0.5158645824317276	0.9998090614157651	-0.6497331878855408	FALSE
ENSG00000246084	NA	LINC02325	LINC02325	lncRNA	long intergenic non-protein coding RNA 2325 [Source:HGNC Symbol;Acc:HGNC:53245]	14	1	97427071	97582146	-0.05497581512473948	2.5021905354089067	-0.6498472284475127	0.5160064168733844	0.9998090614157651	-0.6495136648603378	FALSE
ENSG00000086062	2683	B4GALT1	B4GALT1	protein_coding	beta-1,4-galactosyltransferase 1 [Source:HGNC Symbol;Acc:HGNC:924]	9	-1	33104082	33167356	-0.02609210571386278	7.458621698765338	-0.649831274867529	0.5160305701566614	0.9998090614157651	-0.6494762849449578	FALSE
ENSG00000243317	647087	STMP1	STMP1	protein_coding	short transmembrane mitochondrial protein 1 [Source:HGNC Symbol;Acc:HGNC:41909]	7	1	135662496	135693418	-0.05795543965630667	6.590095164754669	-0.6498047248226025	0.5160547242901701	0.9998090614157651	-0.6494389046212606	FALSE
ENSG00000160818	54865	GPATCH4	GPATCH4	protein_coding	G-patch domain containing 4 [Source:HGNC Symbol;Acc:HGNC:25982]	1	-1	156594487	156601496	-0.048127761140454695	2.803011644801525	-0.6496846402862853	0.5160937423313668	0.9998090614157651	-0.6493785232082763	FALSE
ENSG00000179399	2262	GPC5	GPC5	protein_coding	glypican 5 [Source:HGNC Symbol;Acc:HGNC:4453]	13	1	91398621	92873682	-0.07908161217877097	0.48334013980543744	-0.6496789486854635	0.516096073554607	0.9998090614157651	-0.6493749156558641	FALSE
ENSG00000112237	892	CCNC	CCNC	protein_coding	cyclin C [Source:HGNC Symbol;Acc:HGNC:1581]	6	-1	99542387	99568825	-0.030264406109527187	4.961372800885096	-0.6496273306759033	0.5161406992379272	0.9998090614157651	-0.6493058593378593	FALSE
ENSG00000229117	6171	RPL41	RPL41	protein_coding	ribosomal protein L41 [Source:HGNC Symbol;Acc:HGNC:10354]	12	1	56116590	56117967	0.052662642015821604	6.289183894866831	0.6495228827974511	0.5162119576662736	0.9998090614157651	0.6491955964161141	FALSE
ENSG00000042493	822	CAPG	CAPG	protein_coding	capping actin protein, gelsolin like [Source:HGNC Symbol;Acc:HGNC:1474]	2	-1	85394753	85418432	-0.05382024336361457	5.299153781364945	-0.6495761327302615	0.5162212377528612	0.9998090614157651	-0.649181237299706	FALSE
ENSG00000176095	9807	IP6K1	IP6K1	protein_coding	inositol hexakisphosphate kinase 1 [Source:HGNC Symbol;Acc:HGNC:18360]	3	-1	49724294	49786542	0.024765460776884574	6.915923344697769	0.6494884847748846	0.5162508254607606	0.9998090614157651	0.6491354570104021	FALSE
ENSG00000122786	800	CALD1	CALD1	protein_coding	caldesmon 1 [Source:HGNC Symbol;Acc:HGNC:1441]	7	1	134744252	134970729	-0.09102487672106196	2.55909779314158	-0.6494966411147651	0.5163189798624139	0.9998090614157651	-0.6490300086568012	FALSE
ENSG00000060558	2769	GNA15	GNA15	protein_coding	G protein subunit alpha 15 [Source:HGNC Symbol;Acc:HGNC:4383]	19	1	3136033	3163749	-0.042077057365153436	4.006320830236627	-0.6490415190285438	0.5165510770475652	0.9998090614157651	-0.6486709624760051	FALSE
ENSG00000187164	57698	SHTN1	SHTN1	protein_coding	shootin 1 [Source:HGNC Symbol;Acc:HGNC:29319]	10	-1	116881477	117126586	-0.0552260851042945	4.964713917831065	-0.6489216634798686	0.5166760771505672	0.9998090614157651	-0.6484776263571667	FALSE
ENSG00000234797	NA	RPS3AP6	RPS3AP6	processed_pseudogene	ribosomal protein S3A pseudogene 6 [Source:HGNC Symbol;Acc:HGNC:18630]	15	1	59768352	59769146	0.08589117836973337	2.9061394712860986	0.6487854763088765	0.5166777830480302	0.9998090614157651	0.6484749880342492	FALSE
ENSG00000163798	22950	SLC4A1AP	SLC4A1AP	protein_coding	solute carrier family 4 member 1 adaptor protein [Source:HGNC Symbol;Acc:HGNC:13813]	2	1	27663471	27694976	-0.02535290402813306	4.601687396615268	-0.6487422664030834	0.5167193646873256	0.9998090614157651	-0.6484106797079761	FALSE
ENSG00000213700	NA	RPL17P50	RPL17P50	processed_pseudogene	ribosomal protein L17 pseudogene 50 [Source:HGNC Symbol;Acc:HGNC:45098]	10	-1	73005833	73006595	-0.08136213275592638	0.10746433184286094	-0.6485877256938816	0.5167980074187336	0.9998090614157651	-0.6482890616649455	FALSE
ENSG00000106526	653857	ACTR3C	ACTR3C	protein_coding	actin related protein 3C [Source:HGNC Symbol;Acc:HGNC:37282]	7	-1	150243916	150323725	-0.039805795604817895	3.7762063701481727	-0.6486015825651549	0.5168245555185487	0.9998090614157651	-0.6482480081862809	FALSE
ENSG00000198721	10455	ECI2	ECI2	protein_coding	enoyl-CoA delta isomerase 2 [Source:HGNC Symbol;Acc:HGNC:14601]	6	-1	4115689	4135597	0.0366231873400511	4.058965655848143	0.6485656934707907	0.5168449709972299	0.9998090614157651	0.6482164388198868	FALSE
ENSG00000089050	10741	RBBP9	RBBP9	protein_coding	RB binding protein 9, serine hydrolase [Source:HGNC Symbol;Acc:HGNC:9892]	20	-1	18486540	18497225	0.06237015107800281	2.578223757864623	0.6483653889848018	0.5169554686713855	0.9998090614157651	0.6480455825409212	FALSE
ENSG00000267764	NA	AC093567.1	AC093567.1	lncRNA	novel transcript, antisense to CTIF	18	-1	48826051	48834770	0.11961836294308459	-0.22643173788261683	0.6482053109514456	0.5170764224865261	0.9998090614157651	0.6478585802097281	FALSE
ENSG00000273269	NA	AC073283.3	AC073283.3	protein_coding	novel transcript	2	-1	47065941	47176511	-0.07864258563971593	0.8841250342154715	-0.648169458168813	0.5170939208020405	0.9998090614157651	-0.6478315285711358	FALSE
ENSG00000158186	22808	MRAS	MRAS	protein_coding	muscle RAS oncogene homolog [Source:HGNC Symbol;Acc:HGNC:7227]	3	1	138347648	138405534	0.0708560768349491	2.0991886573134586	0.6480267906314321	0.5171728190503091	0.9998090614157651	0.6477095611806266	FALSE
ENSG00000113263	3702	ITK	ITK	protein_coding	IL2 inducible T cell kinase [Source:HGNC Symbol;Acc:HGNC:6171]	5	1	157142933	157255191	-0.049253864386073154	6.820011309509812	-0.6480253697599041	0.5171993579378446	0.9998090614157651	-0.6476685373547665	FALSE
ENSG00000186395	3858	KRT10	KRT10	protein_coding	keratin 10 [Source:HGNC Symbol;Acc:HGNC:6413]	17	-1	40818117	40822614	0.053823962561368344	2.0008317507000157	0.6477517125243942	0.517352197994636	0.9998090614157651	0.6474322983274743	FALSE
ENSG00000184985	57537	SORCS2	SORCS2	protein_coding	sortilin related VPS10 domain containing receptor 2 [Source:HGNC Symbol;Acc:HGNC:16698]	4	1	7192538	7742836	-0.07945785009193596	0.9885465191307619	-0.6477529399031698	0.5173703885339216	0.9998090614157651	-0.6474041843131696	FALSE
ENSG00000142330	11132	CAPN10	CAPN10	protein_coding	calpain 10 [Source:HGNC Symbol;Acc:HGNC:1477]	2	1	240586734	240617705	-0.03102894975830628	3.4844716682540966	-0.6476175032569577	0.5174300254876602	0.9998090614157651	-0.6473120172329524	FALSE
ENSG00000065613	9748	SLK	SLK	protein_coding	STE20 like kinase [Source:HGNC Symbol;Acc:HGNC:11088]	10	1	103967140	104029233	0.04594971838002504	6.67193840754635	0.647647753175139	0.517444807771663	0.9998090614157651	0.6472891725174934	FALSE
ENSG00000022840	9921	RNF10	RNF10	protein_coding	ring finger protein 10 [Source:HGNC Symbol;Acc:HGNC:10055]	12	1	120533480	120577588	-0.07518399980614454	9.077510800644381	-0.6476114153174436	0.5174745886327826	0.9998090614157651	-0.6472431498504344	FALSE
ENSG00000091527	55573	CDV3	CDV3	protein_coding	CDV3 homolog [Source:HGNC Symbol;Acc:HGNC:26928]	3	1	133573730	133590261	0.03474370060414689	7.709309272462737	0.647574249914622	0.5174881056303519	0.9998090614157651	0.6472222614414106	FALSE
ENSG00000187244	4059	BCAM	BCAM	protein_coding	basal cell adhesion molecule (Lutheran blood group) [Source:HGNC Symbol;Acc:HGNC:6722]	19	1	44809059	44821421	0.16172635872926155	1.574947441038061	0.6476146206026009	0.5174932685895739	0.9998090614157651	0.6472142829686773	FALSE
ENSG00000180694	169200	TMEM64	TMEM64	protein_coding	transmembrane protein 64 [Source:HGNC Symbol;Acc:HGNC:25441]	8	-1	90621995	90791632	-0.06469376098530333	3.4720120512527397	-0.6475048215369675	0.5175165362733025	0.9998090614157651	-0.6471783272438818	FALSE
