## Supplementary material for "Baseline expression of immune gene modules in blood is associated with primary response to anti-TNF therapy in Crohn’s disease patients": dream.gene_expr_filtered_vobj_fit_dge_1.topTable_C_1RA_1NA.csv (part 3 of 3)

GENEID	ENTREZID	GENENAME	SYMBOL	GENEBIOTYPE	DESCRIPTION	SEQNAME	SEQSTRAND	GENESEQSTART	GENESEQEND	logFC	AveExpr	t	P.Value	adj.P.Val	z.std	significant
ENSG00000124459	7596	ZNF45	ZNF45	protein_coding	zinc finger protein 45 [Source:HGNC Symbol;Acc:HGNC:13111]	19	-1	43912624	43935282	0.036561782664929154	3.114151917065014	0.6473787243251528	0.5175930482090275	0.9998090614157651	0.6470600986789238	FALSE
ENSG00000139239	NA	RPL14P1	RPL14P1	processed_pseudogene	ribosomal protein L14 pseudogene 1 [Source:HGNC Symbol;Acc:HGNC:31384]	12	1	62965325	62965969	0.06900657142928335	3.420929929864998	0.6472322192138639	0.5176820186649591	0.9998090614157651	0.6469226302030113	FALSE
ENSG00000164172	4338	MOCS2	MOCS2	protein_coding	molybdenum cofactor synthesis 2 [Source:HGNC Symbol;Acc:HGNC:7193]	5	-1	53095679	53110063	0.03829025999292224	3.297919395512187	0.6471715280762036	0.5177200025666558	0.9998090614157651	0.646863944904402	FALSE
ENSG00000166348	159195	USP54	USP54	protein_coding	ubiquitin specific peptidase 54 [Source:HGNC Symbol;Acc:HGNC:23513]	10	-1	73497538	73625953	-0.04851444687431239	1.950007250674528	-0.6471311559001592	0.5177433801836671	0.9998090614157651	-0.6468278274886603	FALSE
ENSG00000088538	1795	DOCK3	DOCK3	protein_coding	dedicator of cytokinesis 3 [Source:HGNC Symbol;Acc:HGNC:2989]	3	1	50674927	51384198	0.053247065547247896	3.0642378247200845	0.6470717332117002	0.5178282538825831	0.9998090614157651	0.6466967083552849	FALSE
ENSG00000019991	3082	HGF	HGF	protein_coding	hepatocyte growth factor [Source:HGNC Symbol;Acc:HGNC:4893]	7	-1	81699010	81770438	-0.07403595736092328	2.8267325526441955	-0.6470189981159689	0.5178407130735029	0.9998090614157651	-0.646677461416526	FALSE
ENSG00000091972	4345	CD200	CD200	protein_coding	CD200 molecule [Source:HGNC Symbol;Acc:HGNC:7203]	3	1	112332347	112362812	0.08363224023837557	1.8714834652785346	0.6471173589078215	0.5178413767084846	0.9998090614157651	0.6466764362409582	FALSE
ENSG00000137747	84000	TMPRSS13	TMPRSS13	protein_coding	transmembrane serine protease 13 [Source:HGNC Symbol;Acc:HGNC:29808]	11	-1	117900641	117929459	0.06900093867379194	0.5508097456343785	0.646820233634988	0.5179441291740932	0.9998090614157651	0.6465177136303647	FALSE
ENSG00000228794	NA	LINC01128	LINC01128	lncRNA	long intergenic non-protein coding RNA 1128 [Source:HGNC Symbol;Acc:HGNC:49377]	1	1	825138	868202	-0.03506317145909055	3.4282780720312935	-0.6465233128417087	0.5181461521391477	0.9998090614157651	-0.6462056945126748	FALSE
ENSG00000110841	8496	PPFIBP1	PPFIBP1	protein_coding	PPFIA binding protein 1 [Source:HGNC Symbol;Acc:HGNC:9249]	12	1	27523431	27695564	0.05331931611577101	1.772487579620559	0.6464263173061789	0.5182070193257455	0.9998090614157651	0.6461116990882104	FALSE
ENSG00000187189	23270	TSPYL4	TSPYL4	protein_coding	TSPY like 4 [Source:HGNC Symbol;Acc:HGNC:21559]	6	-1	116249964	116254075	0.04771699878120028	3.0083113297080657	0.646360047751596	0.5182562700323257	0.9998090614157651	0.6460356468337628	FALSE
ENSG00000162739	114836	SLAMF6	SLAMF6	protein_coding	SLAM family member 6 [Source:HGNC Symbol;Acc:HGNC:21392]	1	-1	160485030	160523262	-0.04811066348408577	5.99256532084255	-0.6462473493951829	0.5183594017959692	0.9998090614157651	-0.6458764043053355	FALSE
ENSG00000178297	360200	TMPRSS9	TMPRSS9	protein_coding	transmembrane serine protease 9 [Source:HGNC Symbol;Acc:HGNC:30079]	19	1	2360238	2426239	0.13200345542134986	0.603198153314305	0.6461653987509229	0.5184123692247921	0.9998090614157651	0.6457946253220105	FALSE
ENSG00000106780	1955	MEGF9	MEGF9	protein_coding	multiple EGF like domains 9 [Source:HGNC Symbol;Acc:HGNC:3234]	9	-1	120600811	120714470	0.044939079878211885	9.397319172101966	0.6460506408554428	0.5184849122034708	0.9998090614157651	0.6456826297050708	FALSE
ENSG00000114933	54891	INO80D	INO80D	protein_coding	INO80 complex subunit D [Source:HGNC Symbol;Acc:HGNC:25997]	2	-1	205993721	206086303	-0.027572246807692657	5.994995140843615	-0.6459309964260703	0.5185505174014851	0.9998090614157651	-0.6455813519677293	FALSE
ENSG00000013306	51629	SLC25A39	SLC25A39	protein_coding	solute carrier family 25 member 39 [Source:HGNC Symbol;Acc:HGNC:24279]	17	-1	44319625	44324870	0.10702431078738694	8.65293158112241	0.6459292029743351	0.5185588536846715	0.9998090614157651	0.645568483341218	FALSE
ENSG00000267598	NA	AC011446.2	AC011446.2	lncRNA	novel transcript, antisense to IER2	19	-1	13153071	13154193	0.06884647488666795	1.2443045006405744	0.6458921258395092	0.5185621327541192	0.9998090614157651	0.6455634215079213	FALSE
ENSG00000232754	NA	AL035658.1	AL035658.1	lncRNA	novel transcript, antisense to EP300	22	-1	41169190	41183144	0.09818278012253054	-0.549221151847708	0.6457309532662127	0.5186507162195619	0.9998090614157651	0.6454266832592965	FALSE
ENSG00000011600	7305	TYROBP	TYROBP	protein_coding	TYRO protein tyrosine kinase binding protein [Source:HGNC Symbol;Acc:HGNC:12449]	19	-1	35904401	35908295	0.048558082332384345	7.700897116903596	0.6456388775905579	0.5187290995994429	0.9998090614157651	0.6453057000188588	FALSE
ENSG00000170515	5036	PA2G4	PA2G4	protein_coding	proliferation-associated 2G4 [Source:HGNC Symbol;Acc:HGNC:8550]	12	1	56104537	56113910	-0.05657952176653769	6.514548565149731	-0.6455029480883685	0.5188193077509502	0.9998090614157651	-0.6451664771596892	FALSE
ENSG00000267723	NA	AC011509.2	AC011509.2	lncRNA	novel transcript	19	-1	14254189	14293205	0.08521527428825793	0.7472985321593509	0.6455086490250596	0.5188198064149736	0.9998090614157651	0.6451657075807254	FALSE
ENSG00000213551	23234	DNAJC9	DNAJC9	protein_coding	DnaJ heat shock protein family (Hsp40) member C9 [Source:HGNC Symbol;Acc:HGNC:19123]	10	-1	73183362	73248268	0.02632027924841651	4.3076222655523395	0.6454459144673577	0.5188343960011176	0.9998090614157651	0.6451431919114048	FALSE
ENSG00000180389	NA	ATP5F1EP2	ATP5F1EP2	processed_pseudogene	ATP synthase F1 subunit epsilon pseudogene 2 [Source:HGNC Symbol;Acc:HGNC:34026]	13	1	27945260	27945415	0.1268402782998359	-0.8035668762856247	0.645430785097587	0.5188449529862575	0.9998090614157651	0.6451268998378304	FALSE
ENSG00000179271	90480	GADD45GIP1	GADD45GIP1	protein_coding	GADD45G interacting protein 1 [Source:HGNC Symbol;Acc:HGNC:29996]	19	-1	12953119	12957223	-0.06167294615821661	1.7821127866115674	-0.6453809792860222	0.5188800439194831	0.9998090614157651	-0.6450727469648376	FALSE
ENSG00000204310	10554	AGPAT1	AGPAT1	protein_coding	1-acylglycerol-3-phosphate O-acyltransferase 1 [Source:HGNC Symbol;Acc:HGNC:324]	6	-1	32168212	32178096	0.03905352968427156	5.858298482124482	0.6453552710482046	0.5189571590281924	0.9998090614157651	0.644953748377527	FALSE
ENSG00000162241	283130	SLC25A45	SLC25A45	protein_coding	solute carrier family 25 member 45 [Source:HGNC Symbol;Acc:HGNC:27442]	11	-1	65375192	65383701	-0.030671091578800436	3.9368135627013694	-0.6452443547431364	0.5189820535128068	0.9998090614157651	-0.6449153349178078	FALSE
ENSG00000077063	83992	CTTNBP2	CTTNBP2	protein_coding	cortactin binding protein 2 [Source:HGNC Symbol;Acc:HGNC:15679]	7	-1	117710651	117874139	0.15047000711994374	-0.7508351989882555	0.645284903271563	0.5189825705788422	0.9998090614157651	0.6449145370686261	FALSE
ENSG00000159363	23400	ATP13A2	ATP13A2	protein_coding	ATPase cation transporting 13A2 [Source:HGNC Symbol;Acc:HGNC:30213]	1	-1	16985958	17011928	0.031049486010687133	4.2650199475657535	0.645248673820144	0.518984786555224	0.9998090614157651	0.6449111177519086	FALSE
ENSG00000230773	NA	AC092650.1	AC092650.1	lncRNA	novel transcript	2	-1	47924181	48314224	-0.04680551966242996	3.7047150987052246	-0.6452290908910606	0.5189999062067236	0.9998090614157651	-0.6448877878862826	FALSE
ENSG00000082781	3693	ITGB5	ITGB5	protein_coding	integrin subunit beta 5 [Source:HGNC Symbol;Acc:HGNC:6160]	3	-1	124761948	124901418	0.07772035696078472	4.077903729975056	0.6451261735414041	0.5191384931392283	0.9998090614157651	0.6446739623690403	FALSE
ENSG00000276141	NA	WHAMMP3	WHAMMP3	transcribed_unprocessed_pseudogene	WAS protein homolog associated with actin, golgi membranes and microtubules pseudogene 3 [Source:HGNC Symbol;Acc:HGNC:27892]	15	1	22664359	22686213	-0.06048928764647732	3.368915043393214	-0.644986706344933	0.5191999018059192	0.9998090614157651	-0.6445792244765699	FALSE
ENSG00000196586	4646	MYO6	MYO6	protein_coding	myosin VI [Source:HGNC Symbol;Acc:HGNC:7605]	6	1	75749192	75919537	-0.0762282096203053	2.0937125472369233	-0.6449429558133783	0.5192520307414196	0.9998090614157651	-0.6444988073795724	FALSE
ENSG00000237491	NA	LINC01409	LINC01409	lncRNA	long intergenic non-protein coding RNA 1409 [Source:HGNC Symbol;Acc:HGNC:50701]	1	1	778747	810065	0.060005796884473495	1.2668835501285256	0.6447388056960955	0.5193063000567542	0.9998090614157651	0.6444150928373023	FALSE
ENSG00000260228	NA	AC009119.1	AC009119.1	lncRNA	novel transcript, antisense to CDH13	16	-1	83789967	83807834	0.06941933800143452	1.4602588797512859	0.6446591637436432	0.5193818931890588	0.9998090614157651	0.6442984922130682	FALSE
ENSG00000122507	27241	BBS9	BBS9	protein_coding	Bardet-Biedl syndrome 9 [Source:HGNC Symbol;Acc:HGNC:30000]	7	1	33109557	33877180	-0.035602255562747764	4.703278547354668	-0.64443901027541	0.5195098818043191	0.9998090614157651	-0.6441010927599442	FALSE
ENSG00000116151	79906	MORN1	MORN1	protein_coding	MORN repeat containing 1 [Source:HGNC Symbol;Acc:HGNC:25852]	1	-1	2321253	2391707	0.04082530263195672	2.5412529383029665	0.6441529660253065	0.5196758308299917	0.9998090614157651	0.6438451835526635	FALSE
ENSG00000082701	2932	GSK3B	GSK3B	protein_coding	glycogen synthase kinase 3 beta [Source:HGNC Symbol;Acc:HGNC:4617]	3	-1	119821323	120094417	-0.024696181756544533	7.715292305981968	-0.6439302710502182	0.5198406884779996	0.9998090614157651	-0.6435909990969771	FALSE
ENSG00000243389	NA	AC012442.2	AC012442.2	lncRNA	novel transcript	2	1	112589040	112614431	0.04532146802998449	2.303514135541228	0.6439028079145815	0.5198507487712227	0.9998090614157651	0.6435754890600142	FALSE
ENSG00000170293	152189	CMTM8	CMTM8	protein_coding	CKLF like MARVEL transmembrane domain containing 8 [Source:HGNC Symbol;Acc:HGNC:19179]	3	1	32238679	32370321	-0.06280055521540007	4.393268097891278	-0.6434418022252025	0.5202247934069226	0.9998090614157651	-0.642998931190637	FALSE
ENSG00000158470	9334	B4GALT5	B4GALT5	protein_coding	beta-1,4-galactosyltransferase 5 [Source:HGNC Symbol;Acc:HGNC:928]	20	-1	49632945	49713878	-0.04789606233931032	8.081177246171444	-0.6432367557326265	0.5203145879995034	0.9998090614157651	-0.6428605523097533	FALSE
ENSG00000064547	9170	LPAR2	LPAR2	protein_coding	lysophosphatidic acid receptor 2 [Source:HGNC Symbol;Acc:HGNC:3168]	19	-1	19623655	19628930	0.041986539307558246	7.448853200078753	0.6432221224394804	0.5203333352336705	0.9998090614157651	0.6428316632449714	FALSE
ENSG00000104783	3783	KCNN4	KCNN4	protein_coding	potassium calcium-activated channel subfamily N member 4 [Source:HGNC Symbol;Acc:HGNC:6293]	19	-1	43766533	43781257	-0.0520986514439552	3.5792558155471137	-0.6431083816836074	0.5204401803810041	0.9998090614157651	-0.6426670275244424	FALSE
ENSG00000226660	NA	TRBV2	TRBV2	TR_V_gene	T cell receptor beta variable 2 [Source:HGNC Symbol;Acc:HGNC:12195]	7	1	142300924	142301432	0.08002642982544605	1.8483430913582166	0.6429712575380211	0.5204586472729448	0.9998090614157651	0.6426385739962185	FALSE
ENSG00000144161	84524	ZC3H8	ZC3H8	protein_coding	zinc finger CCCH-type containing 8 [Source:HGNC Symbol;Acc:HGNC:30941]	2	-1	112211529	112255136	-0.03400665986028084	3.9408302057939357	-0.6428056886195606	0.5205571962019542	0.9998090614157651	-0.6424867399833821	FALSE
ENSG00000112972	3157	HMGCS1	HMGCS1	protein_coding	3-hydroxy-3-methylglutaryl-CoA synthase 1 [Source:HGNC Symbol;Acc:HGNC:5007]	5	-1	43287470	43313512	0.03603032824603236	4.042625407990119	0.6427818388667659	0.5205803800234812	0.9998090614157651	0.6424510228974466	FALSE
ENSG00000273559	54883	CWC25	CWC25	protein_coding	CWC25 spliceosome associated protein homolog [Source:HGNC Symbol;Acc:HGNC:25989]	17	-1	38800441	38825355	0.02399592064761258	5.507687242195109	0.6425051940188361	0.5207626671348715	0.9998090614157651	0.6421702192109203	FALSE
ENSG00000126581	8678	BECN1	BECN1	protein_coding	beclin 1 [Source:HGNC Symbol;Acc:HGNC:1034]	17	-1	42810134	42833350	0.021767681740513467	6.244927663762034	0.6424529987968319	0.5207884701839858	0.9998090614157651	0.6421304750651305	FALSE
ENSG00000056277	55609	ZNF280C	ZNF280C	protein_coding	zinc finger protein 280C [Source:HGNC Symbol;Acc:HGNC:25955]	X	-1	130202707	130268899	-0.04707354151321219	2.3615042508023403	-0.6423895668308518	0.5208209484521711	0.9998090614157651	-0.642080450596424	FALSE
ENSG00000157869	9364	RAB28	RAB28	protein_coding	RAB28, member RAS oncogene family [Source:HGNC Symbol;Acc:HGNC:9768]	4	-1	13361354	13484365	-0.02016253604471352	5.401454693516642	-0.6423953579881881	0.5208244302486891	0.9998090614157651	-0.6420750878744084	FALSE
ENSG00000169813	3185	HNRNPF	HNRNPF	protein_coding	heterogeneous nuclear ribonucleoprotein F [Source:HGNC Symbol;Acc:HGNC:5039]	10	-1	43385617	43409166	0.031044013770469725	7.0358296721097	0.6422756422517213	0.5209093508676763	0.9998090614157651	0.6419442974142676	FALSE
ENSG00000181847	201633	TIGIT	TIGIT	protein_coding	T cell immunoreceptor with Ig and ITIM domains [Source:HGNC Symbol;Acc:HGNC:26838]	3	1	114276913	114310288	0.06626201109010887	3.8145804621810324	0.6420460446115043	0.5210981664817519	0.9998090614157651	0.6416535324580266	FALSE
ENSG00000272506	NA	AL357078.2	AL357078.2	lncRNA	novel transcript	1	-1	65003470	65004087	0.07326550189780479	0.8071770415223277	0.6419037660052038	0.5211516329077436	0.9998090614157651	0.641571207157832	FALSE
ENSG00000198225	NA	FKBP1C	FKBP1C	protein_coding	FKBP prolyl isomerase 1C [Source:HGNC Symbol;Acc:HGNC:21376]	6	1	63211446	63213024	0.07638934646623496	0.8062730357262434	0.6418773832953707	0.5211561465917648	0.9998090614157651	0.641564257380598	FALSE
ENSG00000171723	10243	GPHN	GPHN	protein_coding	gephyrin [Source:HGNC Symbol;Acc:HGNC:15465]	14	1	66507407	67181803	-0.037777541266948766	5.48859692404557	-0.6418824216780485	0.5211784589092676	0.9998090614157651	-0.6415299032740678	FALSE
ENSG00000165494	51585	PCF11	PCF11	protein_coding	PCF11 cleavage and polyadenylation factor subunit [Source:HGNC Symbol;Acc:HGNC:30097]	11	1	83156988	83187451	0.028976003218511792	6.639418549622239	0.6417845678465968	0.5212397842992842	0.9998090614157651	0.6414354849347955	FALSE
ENSG00000117091	962	CD48	CD48	protein_coding	CD48 molecule [Source:HGNC Symbol;Acc:HGNC:1683]	1	-1	160678746	160711831	0.03276058042707586	7.626494158739237	0.6416575022904414	0.5213077058265261	0.9998090614157651	0.641330917665877	FALSE
ENSG00000196696	NA	AC009022.1	AC009022.1	lncRNA	novel transcript	16	-1	69976297	70065948	-0.04695791752657952	2.536353269052576	-0.6416385937974673	0.5213128254675328	0.9998090614157651	-0.6413230361061515	FALSE
ENSG00000068097	63897	HEATR6	HEATR6	protein_coding	HEAT repeat containing 6 [Source:HGNC Symbol;Acc:HGNC:24076]	17	-1	60043194	60078931	0.04529357949077362	3.4951470114599275	0.641463926290476	0.5214390690346673	0.9998090614157651	0.6411286998818456	FALSE
ENSG00000164543	9263	STK17A	STK17A	protein_coding	serine/threonine kinase 17a [Source:HGNC Symbol;Acc:HGNC:11395]	7	1	43582758	43650713	0.025768656457457517	7.353410094245072	0.6414837513659265	0.5214562703941752	0.9998090614157651	0.6411022224089575	FALSE
ENSG00000160072	83858	ATAD3B	ATAD3B	protein_coding	ATPase family AAA domain containing 3B [Source:HGNC Symbol;Acc:HGNC:24007]	1	1	1471765	1497848	0.03902018854075928	3.532456050239818	0.6410426579524898	0.5217144814863455	0.9998090614157651	0.6407048207694834	FALSE
ENSG00000177946	92806	CENPBD1	CENPBD1	protein_coding	CENPB DNA-binding domain containing 1 [Source:HGNC Symbol;Acc:HGNC:28272]	16	-1	89969773	89972832	0.039297732621141	2.6951762853774914	0.6408591235285822	0.5218282147649173	0.9998090614157651	0.6405298108471242	FALSE
ENSG00000213563	414919	C8orf82	C8orf82	protein_coding	chromosome 8 open reading frame 82 [Source:HGNC Symbol;Acc:HGNC:33826]	8	-1	144525733	144529132	-0.07389215526052764	0.30734835325097126	-0.6404212428599012	0.5220939665901696	0.9998090614157651	-0.640120955041547	FALSE
ENSG00000170606	3308	HSPA4	HSPA4	protein_coding	heat shock protein family A (Hsp70) member 4 [Source:HGNC Symbol;Acc:HGNC:5237]	5	1	133052013	133106449	0.024910865084968314	5.782672347426933	0.6404352778286002	0.5220997729844636	0.9998090614157651	0.6401120231723707	FALSE
ENSG00000077984	8530	CST7	CST7	protein_coding	cystatin F [Source:HGNC Symbol;Acc:HGNC:2479]	20	1	24949269	24959928	-0.10255688906899607	6.736276287805853	-0.6404673813280604	0.522104432066704	0.9998090614157651	-0.640104856229079	FALSE
ENSG00000227345	8505	PARG	PARG	protein_coding	poly(ADP-ribose) glycohydrolase [Source:HGNC Symbol;Acc:HGNC:8605]	10	-1	49818279	49970203	-0.025977792194633587	4.51597960030558	-0.640332769475974	0.5221696425902933	0.9998090614157651	-0.6400045480513428	FALSE
ENSG00000212864	727800	RNF208	RNF208	protein_coding	ring finger protein 208 [Source:HGNC Symbol;Acc:HGNC:25420]	9	-1	137220247	137221581	-0.10437450489773395	0.0019994068061223226	-0.6403457497795786	0.5221705032098292	0.9998090614157651	-0.6400032242716063	FALSE
ENSG00000167740	124936	CYB5D2	CYB5D2	protein_coding	cytochrome b5 domain containing 2 [Source:HGNC Symbol;Acc:HGNC:28471]	17	1	4143168	4187310	0.029194646685038794	3.2688125671530366	0.6401964448359707	0.5222399337370621	0.9998090614157651	0.6398964319649744	FALSE
ENSG00000279141	NA	AL590226.2	AL590226.2	lncRNA	long intergenic non-protein coding RNA 1451	9	-1	136612024	136617181	-0.07916832723975253	0.544390483630255	-0.6402019118090629	0.5222461277159723	0.9998090614157651	-0.639886905252396	FALSE
ENSG00000168495	661	POLR3D	POLR3D	protein_coding	RNA polymerase III subunit D [Source:HGNC Symbol;Acc:HGNC:1080]	8	1	22245133	22254601	0.043404390521035285	3.0612548222712608	0.6401834880154524	0.5222578795701731	0.9998090614157651	0.6398688303525327	FALSE
ENSG00000269242	NA	AC010422.3	AC010422.3	protein_coding	novel transcript	19	-1	12643831	12648397	-0.06287461885801149	0.9566428125785177	-0.6398464549568534	0.5224781846747454	0.9998090614157651	-0.6395300295063577	FALSE
ENSG00000114013	942	CD86	CD86	protein_coding	CD86 molecule [Source:HGNC Symbol;Acc:HGNC:1705]	3	1	122055362	122121139	0.0392216197699371	5.636543526749281	0.6397488930397482	0.522547347961403	0.9998090614157651	0.6394236804297366	FALSE
ENSG00000228140	NA	AL031283.1	AL031283.1	lncRNA	novel transcript	1	-1	15402979	15409433	0.06686831462514853	0.5905854944188436	0.6396675142606609	0.5225909119324417	0.9998090614157651	0.6393566979079723	FALSE
ENSG00000135119	84900	RNFT2	RNFT2	protein_coding	ring finger protein, transmembrane 2 [Source:HGNC Symbol;Acc:HGNC:25905]	12	1	116738178	116853631	-0.051734399704562506	2.210937450659259	-0.6396971688489937	0.5225938876517829	0.9998090614157651	-0.6393521226449481	FALSE
ENSG00000172785	55871	CBWD1	CBWD1	protein_coding	COBW domain containing 1 [Source:HGNC Symbol;Acc:HGNC:17134]	9	-1	121038	179147	0.03910889689547892	3.8307176470238304	0.6396247370260946	0.5226837779072981	0.9998090614157651	0.6392139198290228	FALSE
ENSG00000132965	241	ALOX5AP	ALOX5AP	protein_coding	arachidonate 5-lipoxygenase activating protein [Source:HGNC Symbol;Acc:HGNC:436]	13	1	30713478	30764426	0.0660811492076121	7.670802480216382	0.639448134160962	0.5227615576996245	0.9998090614157651	0.6390943462370068	FALSE
ENSG00000268081	NA	AC123912.1	AC123912.1	lncRNA	novel transcript, antisense to ZNF429	19	-1	21554640	21569237	-0.17217429692446062	2.3498392308412996	-0.6397680888404816	0.5228343620519946	0.9998090614157651	-0.638982429841667	FALSE
ENSG00000229127	NA	AC007038.1	AC007038.1	lncRNA	novel transcript	2	1	210030572	210064356	-0.04440879998856673	3.8626486770809123	-0.6392487745900625	0.5228839716880519	0.9998090614157651	-0.6389061734411403	FALSE
ENSG00000142197	9980	DOP1B	DOP1B	protein_coding	DOP1 leucine zipper like protein B [Source:HGNC Symbol;Acc:HGNC:1291]	21	1	36156782	36294274	-0.025599972726697118	5.815465247863797	-0.6392200392594556	0.5228938097595833	0.9998090614157651	-0.6388910514994613	FALSE
ENSG00000149131	710	SERPING1	SERPING1	protein_coding	serpin family G member 1 [Source:HGNC Symbol;Acc:HGNC:1228]	11	1	57597387	57614853	0.15436623988867204	4.764228350578311	0.6391065692666525	0.5229927037538136	0.9998090614157651	0.6387390512443438	FALSE
ENSG00000155542	133383	SETD9	SETD9	protein_coding	SET domain containing 9 [Source:HGNC Symbol;Acc:HGNC:28508]	5	1	56909260	56925532	0.07243667556477806	1.1994279709208915	0.6390752457570532	0.5230440105893703	0.9998090614157651	0.6386601983556395	FALSE
ENSG00000172817	9420	CYP7B1	CYP7B1	protein_coding	cytochrome P450 family 7 subfamily B member 1 [Source:HGNC Symbol;Acc:HGNC:2652]	8	-1	64587763	64798737	0.11249139255055768	1.0686749719882076	0.6389981378531574	0.5230458722367359	0.9998090614157651	0.638657337285757	FALSE
ENSG00000160214	8568	RRP1	RRP1	protein_coding	ribosomal RNA processing 1 [Source:HGNC Symbol;Acc:HGNC:18785]	21	1	43789513	43805293	-0.04065136854959395	2.582645092994877	-0.6388754270123596	0.5230971663463287	0.9998090614157651	-0.6385785080688392	FALSE
ENSG00000254929	NA	AL591684.2	AL591684.2	lncRNA	novel transcript	10	-1	47517816	47553514	-0.07453518843713125	2.5153559384095594	-0.6389800138944649	0.5231688031117236	0.9998090614157651	-0.6384684227285046	FALSE
ENSG00000187555	7874	USP7	USP7	protein_coding	ubiquitin specific peptidase 7 [Source:HGNC Symbol;Acc:HGNC:12630]	16	-1	8892097	8964514	-0.0349083760431661	7.169021218873583	-0.6387509394396885	0.523209381251805	0.9998090614157651	-0.6384060690971929	FALSE
ENSG00000151117	144110	TMEM86A	TMEM86A	protein_coding	transmembrane protein 86A [Source:HGNC Symbol;Acc:HGNC:26890]	11	1	18693122	18704785	0.08822594822778773	0.07904857368258299	0.6384554853545327	0.5233765299407018	0.9998090614157651	0.6381492493904867	FALSE
ENSG00000145990	54438	GFOD1	GFOD1	protein_coding	glucose-fructose oxidoreductase domain containing 1 [Source:HGNC Symbol;Acc:HGNC:21096]	6	-1	13357830	13487662	-0.054589606797212475	4.9769919043173765	-0.6384537940972214	0.5234150069439987	0.9998090614157651	-0.638090136413928	FALSE
ENSG00000141522	396	ARHGDIA	ARHGDIA	protein_coding	Rho GDP dissociation inhibitor alpha [Source:HGNC Symbol;Acc:HGNC:678]	17	-1	81867721	81871378	-0.037820529151258775	7.055692664775688	-0.6382181748263263	0.5235637119333509	0.9998090614157651	-0.6378616989719936	FALSE
ENSG00000111652	50813	COPS7A	COPS7A	protein_coding	COP9 signalosome subunit 7A [Source:HGNC Symbol;Acc:HGNC:16758]	12	1	6724014	6731875	0.024101951399305932	4.315978356200213	0.6381680368039989	0.5235740597948907	0.9998090614157651	0.6378458040459641	FALSE
ENSG00000066427	4287	ATXN3	ATXN3	protein_coding	ataxin 3 [Source:HGNC Symbol;Acc:HGNC:7106]	14	-1	92044496	92106621	-0.019737117704035967	6.10146608581049	-0.6381218792953033	0.5236260682477069	0.9998090614157651	-0.6377659184332309	FALSE
ENSG00000167716	124997	WDR81	WDR81	protein_coding	WD repeat domain 81 [Source:HGNC Symbol;Acc:HGNC:26600]	17	1	1716523	1738599	-0.031093447069304503	4.575128752369564	-0.6380848543385983	0.523637997430098	0.9998090614157651	-0.637747595638597	FALSE
ENSG00000272772	NA	AC104109.3	AC104109.3	protein_coding	novel protein	5	-1	134167170	134226071	0.060381228935410536	0.7148794005072965	0.6379463632078292	0.523700448632793	0.9998090614157651	0.6376516763340205	FALSE
ENSG00000272688	NA	AP005329.3	AP005329.3	lncRNA	novel transcript	18	-1	3246401	3247086	-0.0701537769205487	0.6274208838997185	-0.6376722091936374	0.5238888804751884	0.9998090614157651	-0.6373622978985735	FALSE
ENSG00000070882	26031	OSBPL3	OSBPL3	protein_coding	oxysterol binding protein like 3 [Source:HGNC Symbol;Acc:HGNC:16370]	7	-1	24796540	24981634	-0.033680024138313946	5.325694688294293	-0.6376840718507397	0.5238957572846594	0.9998090614157651	-0.6373517380584164	FALSE
ENSG00000248996	NA	AC145098.1	AC145098.1	lncRNA	novel transcript	5	1	177494995	177503647	-0.06930882461328247	1.7907868689545885	-0.6375756054796344	0.5239872411498578	0.9998090614157651	-0.6372112647030541	FALSE
ENSG00000257526	NA	AC107032.2	AC107032.2	lncRNA	novel transcript	12	1	76562294	76615567	0.07340023914050728	0.3526460294984259	0.6375023762607365	0.5240158745455537	0.9998090614157651	0.6371673007450495	FALSE
ENSG00000151498	27034	ACAD8	ACAD8	protein_coding	acyl-CoA dehydrogenase family member 8 [Source:HGNC Symbol;Acc:HGNC:87]	11	1	134253495	134265855	0.03493117545857638	3.7286804793312274	0.6370360320586463	0.5243069054060663	0.9998090614157651	0.6367205193431217	FALSE
ENSG00000258056	105369779	AC009779.2	AC009779.2	lncRNA	novel transcript, antisense to CD63	12	1	55729104	55730852	-0.06412987596614128	0.6196646486566404	-0.6369877603205197	0.5243190042910588	0.9998090614157651	-0.6367019482683722	FALSE
ENSG00000133302	84250	SLF1	SLF1	protein_coding	SMC5-SMC6 complex localization factor 1 [Source:HGNC Symbol;Acc:HGNC:25408]	5	1	94618669	94739436	-0.04472697052030572	5.833454740907084	-0.6369827628033582	0.5243481102539804	0.9998090614157651	-0.6366572732317567	FALSE
ENSG00000134265	8774	NAPG	NAPG	protein_coding	NSF attachment protein gamma [Source:HGNC Symbol;Acc:HGNC:7642]	18	1	10525905	10552764	-0.024185198121913665	4.717904138606543	-0.6369239042693368	0.5244039134389984	0.9998090614157651	-0.6365716239124097	FALSE
ENSG00000169583	9022	CLIC3	CLIC3	protein_coding	chloride intracellular channel 3 [Source:HGNC Symbol;Acc:HGNC:2064]	9	-1	136994608	136996568	-0.11119888309343096	1.2207219984470756	-0.636898011801946	0.5244243064277554	0.9998090614157651	-0.6365403249714957	FALSE
ENSG00000166704	80095	ZNF606	ZNF606	protein_coding	zinc finger protein 606 [Source:HGNC Symbol;Acc:HGNC:25879]	19	-1	57977053	58003349	0.03662984593469165	2.9059284676073016	0.6366082863664494	0.5245863503068604	0.9998090614157651	0.6362916439184242	FALSE
ENSG00000105364	51073	MRPL4	MRPL4	protein_coding	mitochondrial ribosomal protein L4 [Source:HGNC Symbol;Acc:HGNC:14276]	19	1	10251901	10260055	-0.041635402609059735	3.1644404844440537	-0.6365932751237342	0.5245904678446807	0.9998090614157651	-0.6362853254411673	FALSE
ENSG00000152253	57405	SPC25	SPC25	protein_coding	SPC25 component of NDC80 kinetochore complex [Source:HGNC Symbol;Acc:HGNC:24031]	2	-1	168834132	168913371	-0.1265867670493579	-0.3723364321845152	-0.6365699779125414	0.5245982238023155	0.9998090614157651	-0.6362734237756588	FALSE
ENSG00000273118	NA	AC093865.1	AC093865.1	lncRNA	novel transcript, sense overlapping IKZF2	2	-1	212581357	213021545	0.07759468341014797	3.9778816592567425	0.6366297437749597	0.5246124714146433	0.9998090614157651	0.6362515607765631	FALSE
ENSG00000188732	340277	FAM221A	FAM221A	protein_coding	family with sequence similarity 221 member A [Source:HGNC Symbol;Acc:HGNC:27977]	7	1	23680130	23703249	0.0676615064568804	1.2740384954174364	0.6365334972144461	0.5246255527376108	0.9998090614157651	0.6362314877193953	FALSE
ENSG00000237489	387723	C10orf143	C10orf143	protein_coding	chromosome 10 open reading frame 143 [Source:HGNC Symbol;Acc:HGNC:48677]	10	-1	130020025	130110830	0.04498386447210301	2.284988509232783	0.6363867686634916	0.5247218313733614	0.9998090614157651	0.6360837577528494	FALSE
ENSG00000130038	84766	CRACR2A	CRACR2A	protein_coding	calcium release activated channel regulator 2A [Source:HGNC Symbol;Acc:HGNC:28657]	12	-1	3606633	3764819	-0.03606569820111449	5.518033208401685	-0.6362656735675113	0.52482035408723	0.9998090614157651	-0.6359325988418917	FALSE
ENSG00000132530	54739	XAF1	XAF1	protein_coding	XIAP associated factor 1 [Source:HGNC Symbol;Acc:HGNC:30932]	17	1	6755447	6775647	0.10100030794439352	7.394816002626261	0.636202430175262	0.5248567308423875	0.9998090614157651	0.6358767913167527	FALSE
ENSG00000272933	NA	AL391121.1	AL391121.1	lncRNA	novel transcript	10	-1	102642792	102644140	-0.06915232721474218	0.3215842047750842	-0.6361023343043848	0.5249090019883498	0.9998090614157651	-0.6357966028240668	FALSE
ENSG00000026559	3755	KCNG1	KCNG1	protein_coding	potassium voltage-gated channel modifier subfamily G member 1 [Source:HGNC Symbol;Acc:HGNC:6248]	20	-1	51003656	51023107	0.12852807880890027	0.21385385056913886	0.6362407958376398	0.5249090619691649	0.9998090614157651	0.6357965108106179	FALSE
ENSG00000130414	4705	NDUFA10	NDUFA10	protein_coding	NADH:ubiquinone oxidoreductase subunit A10 [Source:HGNC Symbol;Acc:HGNC:7684]	2	-1	239892450	240025345	-0.019992427934841572	5.660637426180224	-0.6360857596361742	0.5249193370487553	0.9998090614157651	-0.6357807484249194	FALSE
ENSG00000099860	4616	GADD45B	GADD45B	protein_coding	growth arrest and DNA damage inducible beta [Source:HGNC Symbol;Acc:HGNC:4096]	19	1	2476122	2478259	0.05033623228673001	5.218236452529692	0.636052019515438	0.5249556142892977	0.9998090614157651	0.6357250989409414	FALSE
ENSG00000151552	5860	QDPR	QDPR	protein_coding	quinoid dihydropteridine reductase [Source:HGNC Symbol;Acc:HGNC:9752]	4	-1	17460261	17512206	-0.0397493709492176	3.102864380194702	-0.6359921883600197	0.5250040879525466	0.9998090614157651	-0.6356507431510062	FALSE
ENSG00000226439	NA	AC108161.1	AC108161.1	processed_pseudogene	ribosomal protein S12 (RPS12) pseudogene	4	-1	61775449	61775850	-0.11027765074199226	0.6012115828673571	-0.6356066196455692	0.5252366128593349	0.9998090614157651	-0.6352941122685277	FALSE
ENSG00000273611	9326	ZNHIT3	ZNHIT3	protein_coding	zinc finger HIT-type containing 3 [Source:HGNC Symbol;Acc:HGNC:12309]	17	1	36486629	36499310	0.029493462131196857	3.864934485291598	0.6355886093816235	0.5252614900612469	0.9998090614157651	0.6352559620938164	FALSE
ENSG00000130669	10298	PAK4	PAK4	protein_coding	p21 (RAC1) activated kinase 4 [Source:HGNC Symbol;Acc:HGNC:16059]	19	1	39125770	39182816	-0.03239360629513177	3.5267877664711587	-0.6355280128766958	0.5252851280367561	0.9998090614157651	-0.6352197131785065	FALSE
ENSG00000259418	NA	AC091117.2	AC091117.2	lncRNA	novel transcript, antisense to SORD	15	-1	45041716	45058707	-0.09960780807221947	-0.10222827129217717	-0.6355410236119228	0.5252860285993968	0.9998090614157651	-0.6352183321791595	FALSE
ENSG00000043514	54802	TRIT1	TRIT1	protein_coding	tRNA isopentenyltransferase 1 [Source:HGNC Symbol;Acc:HGNC:20286]	1	-1	39838110	39883511	0.0339191622738908	3.668198055504172	0.6352514665659692	0.525462471108781	0.9998090614157651	0.6349477835933135	FALSE
ENSG00000135953	84804	MFSD9	MFSD9	protein_coding	major facilitator superfamily domain containing 9 [Source:HGNC Symbol;Acc:HGNC:28158]	2	-1	102714630	102736888	-0.07980953191188611	3.9385988275729242	-0.6351907183631826	0.5256661544227689	0.9998090614157651	-0.6346355230288243	FALSE
ENSG00000186687	90624	LYRM7	LYRM7	protein_coding	LYR motif containing 7 [Source:HGNC Symbol;Acc:HGNC:28072]	5	1	131170944	131205428	0.04379505677491258	4.101136225483645	0.6349532622083081	0.5256674422215231	0.9998090614157651	0.6346335489414188	FALSE
ENSG00000103363	6923	ELOB	ELOB	protein_coding	elongin B [Source:HGNC Symbol;Acc:HGNC:11619]	16	-1	2771414	2777297	0.0598661581154083	5.486439878919263	0.634906665750917	0.5257020536346024	0.9998090614157651	0.6345804934765206	FALSE
ENSG00000111142	10988	METAP2	METAP2	protein_coding	methionyl aminopeptidase 2 [Source:HGNC Symbol;Acc:HGNC:16672]	12	1	95473520	95515839	-0.030877239950685365	5.460758266989185	-0.6348751940139561	0.5257157101462085	0.9998090614157651	-0.6345595600473983	FALSE
ENSG00000187474	2359	FPR3	FPR3	protein_coding	formyl peptide receptor 3 [Source:HGNC Symbol;Acc:HGNC:3828]	19	1	51795157	51826190	0.10521819517307285	1.222258563503915	0.6348816670924541	0.5257354930115412	0.9998090614157651	0.6345292363097934	FALSE
ENSG00000197894	128	ADH5	ADH5	protein_coding	alcohol dehydrogenase 5 (class III), chi polypeptide [Source:HGNC Symbol;Acc:HGNC:253]	4	-1	99070978	99088801	0.03310880749707401	4.399982615584844	0.6347901124789188	0.525767783807169	0.9998090614157651	0.6344797413149392	FALSE
ENSG00000143126	1952	CELSR2	CELSR2	protein_coding	cadherin EGF LAG seven-pass G-type receptor 2 [Source:HGNC Symbol;Acc:HGNC:3231]	1	1	109249539	109275751	0.07550280222945954	0.9202526723403472	0.6347457565257646	0.5257892489541267	0.9998090614157651	0.6344468406215077	FALSE
ENSG00000132463	2926	GRSF1	GRSF1	protein_coding	G-rich RNA sequence binding factor 1 [Source:HGNC Symbol;Acc:HGNC:4610]	4	-1	70815783	70839897	-0.024776706378420776	5.475625191852418	-0.6347542802797691	0.5257961131984084	0.9998090614157651	-0.6344363195993874	FALSE
ENSG00000169992	57555	NLGN2	NLGN2	protein_coding	neuroligin 2 [Source:HGNC Symbol;Acc:HGNC:14290]	17	1	7404874	7419860	0.06724946964899114	1.4782088147443766	0.6347154171652919	0.5258199122869094	0.9998090614157651	0.6343998426044879	FALSE
ENSG00000258657	NA	AL136018.1	AL136018.1	lncRNA	novel transcript, antisense to GZMB	14	1	24595723	24657774	-0.09667704842530031	0.9884383914992969	-0.6346310994175892	0.5258937023443688	0.9998090614157651	-0.6342867495397666	FALSE
ENSG00000205485	NA	AC004980.1	AC004980.1	transcribed_unprocessed_pseudogene	pseudogene similar to part of postmeiotic segregation increased 2-like 3 PMS2L3	7	1	76549360	76627982	-0.04425663656424739	5.581495611223519	-0.6346551678674404	0.5259201192659628	0.9998090614157651	-0.6342462640704349	FALSE
ENSG00000229043	NA	AC091729.3	AC091729.3	lncRNA	novel transcript	7	1	1160374	1165607	-0.08241698907793267	0.5996409802048331	-0.6344363257331107	0.526019711803423	0.9998090614157651	-0.6340936420584727	FALSE
ENSG00000033011	56052	ALG1	ALG1	protein_coding	ALG1 chitobiosyldiphosphodolichol beta-mannosyltransferase [Source:HGNC Symbol;Acc:HGNC:18294]	16	1	5033923	5087379	-0.03604234591114919	3.180920594352198	-0.6341859734188737	0.5261562450334902	0.9998090614157651	-0.6338844337529949	FALSE
ENSG00000015285	7454	WAS	WAS	protein_coding	WASP actin nucleation promoting factor [Source:HGNC Symbol;Acc:HGNC:12731]	X	1	48676596	48691427	0.031173795598416376	8.522269948528274	0.6341959259879212	0.5261752531424413	0.9998090614157651	0.6338553100454447	FALSE
ENSG00000214922	NA	HLA-F-AS1	HLA-F-AS1	lncRNA	HLA-F antisense RNA 1 [Source:HGNC Symbol;Acc:HGNC:26645]	6	-1	29726601	29749049	-0.057442996133248325	2.3178072778729684	-0.6342134004137302	0.5261852115601509	0.9998090614157651	-0.6338400522432954	FALSE
ENSG00000183625	1232	CCR3	CCR3	protein_coding	C-C motif chemokine receptor 3 [Source:HGNC Symbol;Acc:HGNC:1604]	3	1	46163604	46266706	0.08102537141868194	6.1589021636089685	0.6341675091702099	0.5262404767931124	0.9998090614157651	0.6337553802289865	FALSE
ENSG00000164051	79714	CCDC51	CCDC51	protein_coding	coiled-coil domain containing 51 [Source:HGNC Symbol;Acc:HGNC:25714]	3	-1	48432164	48440456	0.05264918140321384	1.1678237093609414	0.6339582331040096	0.5262946609114468	0.9998090614157651	0.6336723690042777	FALSE
ENSG00000006451	5898	RALA	RALA	protein_coding	RAS like proto-oncogene A [Source:HGNC Symbol;Acc:HGNC:9839]	7	1	39623565	39708120	-0.018436310611236628	5.775696510139075	-0.6339467157825213	0.5263127334909012	0.9998090614157651	-0.6336446823982718	FALSE
ENSG00000121104	81558	FAM117A	FAM117A	protein_coding	family with sequence similarity 117 member A [Source:HGNC Symbol;Acc:HGNC:24179]	17	-1	49710332	49789180	-0.048632641937655485	7.340077756377959	-0.633984672114011	0.5263215127870329	0.9998090614157651	-0.6336312329764143	FALSE
ENSG00000150990	57647	DHX37	DHX37	protein_coding	DEAH-box helicase 37 [Source:HGNC Symbol;Acc:HGNC:17210]	12	-1	124946825	124989131	0.03183335142894261	3.5157114358951422	0.6338760480307116	0.5263580650293546	0.9998090614157651	0.6335752380875379	FALSE
ENSG00000169905	163590	TOR1AIP2	TOR1AIP2	protein_coding	torsin 1A interacting protein 2 [Source:HGNC Symbol;Acc:HGNC:24055]	1	-1	179839967	179877803	-0.030287387653666897	6.083321118110656	-0.6338328845028143	0.5264091368490345	0.9998090614157651	-0.6334970037826978	FALSE
ENSG00000122547	80820	EEPD1	EEPD1	protein_coding	endonuclease/exonuclease/phosphatase family domain containing 1 [Source:HGNC Symbol;Acc:HGNC:22223]	7	1	36153254	36301538	0.0514244584823631	6.598372879738395	0.6338393528738357	0.5264173678565711	0.9998090614157651	0.6334843954866277	FALSE
ENSG00000121210	23240	TMEM131L	TMEM131L	protein_coding	transmembrane 131 like [Source:HGNC Symbol;Acc:HGNC:29146]	4	1	153466346	153636711	-0.023816564605278145	7.987812590318793	-0.6337744400212392	0.526460208344565	0.9998090614157651	-0.6334187738515622	FALSE
ENSG00000100023	23759	PPIL2	PPIL2	protein_coding	peptidylprolyl isomerase like 2 [Source:HGNC Symbol;Acc:HGNC:9261]	22	1	21666009	21700015	-0.01915958539517426	5.49783267336489	-0.6335429871471081	0.5265898697183309	0.9998090614157651	-0.6332201794884224	FALSE
ENSG00000046647	54960	GEMIN8	GEMIN8	protein_coding	gem nuclear organelle associated protein 8 [Source:HGNC Symbol;Acc:HGNC:26044]	X	-1	14008279	14029893	-0.03745795036151334	2.865506597307357	-0.6335123729211761	0.5265965986779821	0.9998090614157651	-0.6332098738358766	FALSE
ENSG00000141543	9775	EIF4A3	EIF4A3	protein_coding	eukaryotic translation initiation factor 4A3 [Source:HGNC Symbol;Acc:HGNC:18683]	17	-1	80134369	80147151	0.027297904472607826	5.0489535551792315	0.633382150532084	0.5266924583711088	0.9998090614157651	0.6330630684445467	FALSE
ENSG00000182162	286530	P2RY8	P2RY8	protein_coding	P2Y receptor family member 8 [Source:HGNC Symbol;Acc:HGNC:15524]	X	-1	1462581	1537185	-0.027502888365795286	8.380394546834433	-0.6333073588376816	0.5267595412913126	0.9998090614157651	-0.6329603416759492	FALSE
ENSG00000232807	NA	AL137186.2	AL137186.2	lncRNA	novel transcript, antisense to FBXO18	10	-1	5934270	5945900	-0.08234300326915722	0.2709264821300522	-0.6332335094582319	0.5268009280398163	0.9998090614157651	-0.6328969678181479	FALSE
ENSG00000168229	5729	PTGDR	PTGDR	protein_coding	prostaglandin D2 receptor [Source:HGNC Symbol;Acc:HGNC:9591]	14	1	52267698	52276724	0.08219104908795982	3.175280529890952	0.6332199082871972	0.5268685571031415	0.9998090614157651	0.6327934156327107	FALSE
ENSG00000148719	54788	DNAJB12	DNAJB12	protein_coding	DnaJ heat shock protein family (Hsp40) member B12 [Source:HGNC Symbol;Acc:HGNC:14891]	10	-1	72332830	72355149	0.02112534362554186	5.595489631262861	0.6330915954699214	0.5268896400208084	0.9998090614157651	0.6327611353043314	FALSE
ENSG00000196961	160	AP2A1	AP2A1	protein_coding	adaptor related protein complex 2 subunit alpha 1 [Source:HGNC Symbol;Acc:HGNC:561]	19	1	49766968	49807113	0.034291892198816676	7.10748872417401	0.6330650923509692	0.5269200403530256	0.9998090614157651	0.6327145901226131	FALSE
ENSG00000123607	79809	TTC21B	TTC21B	protein_coding	tetratricopeptide repeat domain 21B [Source:HGNC Symbol;Acc:HGNC:25660]	2	-1	165857475	165953816	-0.03688950387143475	4.3362859549947945	-0.6329270873089798	0.5269956769461008	0.9998090614157651	-0.6325987907903957	FALSE
ENSG00000133392	4629	MYH11	MYH11	protein_coding	myosin heavy chain 11 [Source:HGNC Symbol;Acc:HGNC:7569]	16	-1	15703135	15857028	-0.07737648887978565	1.2076596124360575	-0.6327358065888272	0.5271142101131833	0.9998090614157651	-0.6324173340300379	FALSE
ENSG00000228863	NA	AL121985.1	AL121985.1	lncRNA	novel transcript, antisense to CD48	1	1	160670778	160699761	-0.06553597364993902	2.0233421342406386	-0.6327402858587197	0.5271192169967684	0.9998090614157651	-0.6324096696896468	FALSE
ENSG00000234127	7726	TRIM26	TRIM26	protein_coding	tripartite motif containing 26 [Source:HGNC Symbol;Acc:HGNC:12962]	6	-1	30184455	30213427	0.023553962638765746	6.018864009582994	0.6326913824620003	0.5271387049250372	0.9998090614157651	0.6323798386895065	FALSE
ENSG00000233930	338651	KRTAP5-AS1	KRTAP5-AS1	lncRNA	KRTAP5-1/KRTAP5-2 antisense RNA 1 [Source:HGNC Symbol;Acc:HGNC:27877]	11	1	1571353	1599184	-0.07802192626958107	0.6083338760687926	-0.6326894281062866	0.5271412918186354	0.9998090614157651	-0.6323758788638283	FALSE
ENSG00000230305	NA	AC004980.3	AC004980.3	unprocessed_pseudogene	postmeiotic segregation increased 2-like 5 (PMS2L5) pseudogene	7	1	76524515	76532692	0.11210502261606975	-0.7253018724194498	0.6326811051691578	0.5271464545246424	0.9998090614157651	0.6323679762043786	FALSE
ENSG00000100220	51493	RTCB	RTCB	protein_coding	RNA 2',3'-cyclic phosphate and 5'-OH ligase [Source:HGNC Symbol;Acc:HGNC:26935]	22	-1	32387582	32412248	0.028201830522240456	4.747447665743028	0.6326679857564942	0.5271473483992953	0.9998090614157651	0.6323666079362152	FALSE
ENSG00000227803	NA	AL158198.1	AL158198.1	lncRNA	novel transcript, antisense to MBOAT1	6	1	20212087	20317739	-0.05784874108395632	3.0863455063011807	-0.6325805109266079	0.5272876043377418	0.9998090614157651	-0.6321519306017411	FALSE
ENSG00000106683	3984	LIMK1	LIMK1	protein_coding	LIM domain kinase 1 [Source:HGNC Symbol;Acc:HGNC:6613]	7	1	74082933	74122525	0.05616172637469585	5.245777400718234	0.6325014852527974	0.5273279694036467	0.9998090614157651	0.6320901527716336	FALSE
ENSG00000245571	NA	FAM111A-DT	FAM111A-DT	lncRNA	FAM111A divergent transcript [Source:HGNC Symbol;Acc:HGNC:53752]	11	-1	59130133	59143015	0.04365752502310727	2.3143715951640127	0.6323628744902222	0.5273438187352005	0.9998090614157651	0.6320658963839236	FALSE
ENSG00000089094	84678	KDM2B	KDM2B	protein_coding	lysine demethylase 2B [Source:HGNC Symbol;Acc:HGNC:13610]	12	-1	121429096	121581023	0.030966655540940913	5.9335436056013044	0.632251326153513	0.5274288502893361	0.9998090614157651	0.6319357673806171	FALSE
ENSG00000104980	10469	TIMM44	TIMM44	protein_coding	translocase of inner mitochondrial membrane 44 [Source:HGNC Symbol;Acc:HGNC:17316]	19	-1	7926718	7943667	0.031844741070253146	3.304638558460984	0.6320353441623124	0.5275537330278695	0.9998090614157651	0.6317446710613759	FALSE
ENSG00000170917	11162	NUDT6	NUDT6	protein_coding	nudix hydrolase 6 [Source:HGNC Symbol;Acc:HGNC:8053]	4	-1	122888697	122922968	0.06973617599263232	0.48298848084418394	0.6318742311644746	0.5276548794507888	0.9998090614157651	0.6315899131032311	FALSE
ENSG00000171649	284307	ZIK1	ZIK1	protein_coding	zinc finger protein interacting with K protein 1 [Source:HGNC Symbol;Acc:HGNC:33104]	19	1	57578456	57593890	0.06379535470801634	1.592624607869605	0.6317787084909366	0.527723618449888	0.9998090614157651	0.6314847483957678	FALSE
ENSG00000005381	4353	MPO	MPO	protein_coding	myeloperoxidase [Source:HGNC Symbol;Acc:HGNC:7218]	17	-1	58269855	58280935	0.15475627181663754	2.652967997105354	0.631800532873251	0.5277702049332288	0.9998090614157651	0.6314134790867361	FALSE
ENSG00000231826	NA	LINC01819	LINC01819	lncRNA	long intergenic non-protein coding RNA 1819 [Source:HGNC Symbol;Acc:HGNC:52624]	2	-1	43027823	43040662	-0.12005495107622721	-0.2272986511087852	-0.6317094351846292	0.5277888521760692	0.9998090614157651	-0.6313849529103386	FALSE
ENSG00000214460	NA	TPT1P6	TPT1P6	processed_pseudogene	tumor protein, translationally-controlled 1 pseudogene 6 [Source:HGNC Symbol;Acc:HGNC:49297]	6	-1	85427453	85427966	-0.1088156526097529	-0.44165241971401387	-0.6315844099423151	0.5278494394335497	0.9998090614157651	-0.6312922712909058	FALSE
ENSG00000173113	51504	TRMT112	TRMT112	protein_coding	tRNA methyltransferase subunit 11-2 [Source:HGNC Symbol;Acc:HGNC:26940]	11	-1	64316460	64318084	0.050294134015474334	4.566286539171833	0.6314018665791264	0.527988683413604	0.9998090614157651	0.631079287355027	FALSE
ENSG00000156869	391059	FRRS1	FRRS1	protein_coding	ferric chelate reductase 1 [Source:HGNC Symbol;Acc:HGNC:27622]	1	-1	99708632	99766631	0.075594516588805	1.658195484380884	0.631383817093896	0.5280137466155455	0.9998090614157651	0.6310409543795957	FALSE
ENSG00000245498	NA	AP000866.1	AP000866.1	lncRNA	novel transcript, antisense to C11orf61	11	1	124800424	124834487	0.06841134155671791	0.8411354355137671	0.631301352393425	0.5280390440208775	0.9998090614157651	0.6310022641414942	FALSE
ENSG00000231672	NA	DIRC3	DIRC3	lncRNA	disrupted in renal carcinoma 3 [Source:HGNC Symbol;Acc:HGNC:17805]	2	-1	217284019	217756593	-0.0640003313593196	3.652280158447511	-0.6312943457538872	0.5281029341157322	0.9998090614157651	-0.6309045538594673	FALSE
ENSG00000125912	56926	NCLN	NCLN	protein_coding	nicalin [Source:HGNC Symbol;Acc:HGNC:26923]	19	1	3185563	3209575	-0.026022169573200138	5.266623213815041	-0.6312177838283337	0.5281038047326305	0.9998090614157651	-0.630903222423585	FALSE
ENSG00000162929	84542	KIAA1841	KIAA1841	protein_coding	KIAA1841 [Source:HGNC Symbol;Acc:HGNC:29387]	2	1	61065871	61138034	-0.04111718944638465	2.901395156133964	-0.6311861987068186	0.5281223539289992	0.9998090614157651	-0.6308748553722316	FALSE
ENSG00000152749	160897	GPR180	GPR180	protein_coding	G protein-coupled receptor 180 [Source:HGNC Symbol;Acc:HGNC:28899]	13	1	94601857	94634661	-0.056386683822130745	2.581168602562698	-0.6310823543557307	0.528205479575893	0.9998090614157651	-0.6307477386063584	FALSE
ENSG00000188765	NA	TMSB4XP2	TMSB4XP2	unprocessed_pseudogene	TMSB4X pseudogene 2 [Source:HGNC Symbol;Acc:HGNC:11884]	2	-1	3617548	3617757	0.08507112418716822	0.7649945052488295	0.6310150593536294	0.5282246409518917	0.9998090614157651	0.6307184382390145	FALSE
ENSG00000145868	81545	FBXO38	FBXO38	protein_coding	F-box protein 38 [Source:HGNC Symbol;Acc:HGNC:28844]	5	1	148383935	148442836	-0.044495373588369524	6.165684215789823	-0.6310362243300329	0.5282405360707804	0.9998090614157651	-0.6306941328368746	FALSE
ENSG00000129911	83855	KLF16	KLF16	protein_coding	Kruppel like factor 16 [Source:HGNC Symbol;Acc:HGNC:16857]	19	-1	1852399	1863579	-0.03574976872848801	4.643802341167346	-0.6310248088800683	0.5282423339294214	0.9998090614157651	-0.6306913837347914	FALSE
ENSG00000103035	5713	PSMD7	PSMD7	protein_coding	proteasome 26S subunit, non-ATPase 7 [Source:HGNC Symbol;Acc:HGNC:9565]	16	1	74296814	74306288	0.02197956789763822	5.591188826380706	0.6309488371200593	0.5282759828517568	0.9998090614157651	0.6306399321137639	FALSE
ENSG00000167995	7439	BEST1	BEST1	protein_coding	bestrophin 1 [Source:HGNC Symbol;Acc:HGNC:12703]	11	1	61950063	61965515	-0.044635765861164245	7.025469679608485	-0.6308938487941425	0.5283273272644688	0.9998090614157651	-0.6305614260330169	FALSE
ENSG00000189190	162966	ZNF600	ZNF600	protein_coding	zinc finger protein 600 [Source:HGNC Symbol;Acc:HGNC:30951]	19	-1	52749942	52786807	0.054325833415463265	3.8636557162404386	0.6309100478571085	0.5284037305120126	0.9998090614157651	0.6304446119561964	FALSE
ENSG00000103769	8766	RAB11A	RAB11A	protein_coding	RAB11A, member RAS oncogene family [Source:HGNC Symbol;Acc:HGNC:9760]	15	1	65726054	65891989	0.025963435036972626	6.833758231940875	0.6307377917701873	0.5284366250291741	0.9998090614157651	0.6303943216822734	FALSE
ENSG00000172543	1521	CTSW	CTSW	protein_coding	cathepsin W [Source:HGNC Symbol;Acc:HGNC:2546]	11	1	65879837	65883741	-0.07453520627958454	5.359988883026289	-0.6308181634478333	0.5284387510727822	0.9998090614157651	-0.6303910713682314	FALSE
ENSG00000156384	119392	SFR1	SFR1	protein_coding	SWI5 dependent homologous recombination repair protein 1 [Source:HGNC Symbol;Acc:HGNC:29574]	10	1	104122058	104126385	-0.043018313181490075	2.1208488725285712	-0.6305938751261038	0.5284963563768598	0.9998090614157651	-0.6303030064107212	FALSE
ENSG00000134748	84950	PRPF38A	PRPF38A	protein_coding	pre-mRNA processing factor 38A [Source:HGNC Symbol;Acc:HGNC:25930]	1	1	52404602	52420836	0.02303300292510002	5.867706423530999	0.6304466092491654	0.5286032820932733	0.9998090614157651	0.6301395551021768	FALSE
ENSG00000237214	NA	AL080243.2	AL080243.2	processed_pseudogene	ribosomal protein S9 (RPS9) pseudogene	22	1	41064052	41064633	-0.10594903495339832	0.28825618206979137	-0.6303660034858836	0.5286487883897812	0.9998090614157651	-0.6300699973017023	FALSE
ENSG00000108839	239	ALOX12	ALOX12	protein_coding	arachidonate 12-lipoxygenase, 12S type [Source:HGNC Symbol;Acc:HGNC:429]	17	1	6996049	7010754	0.0786272900788938	3.4502009584415547	0.6304438629709718	0.5286929099317981	0.9998090614157651	0.6300025590524715	FALSE
ENSG00000244754	10443	N4BP2L2	N4BP2L2	protein_coding	NEDD4 binding protein 2 like 2 [Source:HGNC Symbol;Acc:HGNC:26916]	13	-1	32432417	32538885	0.023744307496839312	8.527542655500316	0.6302600939247419	0.5287493920382831	0.9998090614157651	0.6299162322898467	FALSE
ENSG00000110400	5818	NECTIN1	NECTIN1	protein_coding	nectin cell adhesion molecule 1 [Source:HGNC Symbol;Acc:HGNC:9706]	11	-1	119623408	119729200	0.051387274987847675	4.066291837708019	0.6301652613602262	0.5288164571909453	0.9998090614157651	0.6298137365867285	FALSE
ENSG00000105732	64763	ZNF574	ZNF574	protein_coding	zinc finger protein 574 [Source:HGNC Symbol;Acc:HGNC:26166]	19	1	42068477	42081552	0.03605811834765449	3.0952610640423948	0.6300781633021759	0.5288460490273367	0.9998090614157651	0.6297685134735802	FALSE
ENSG00000138029	3032	HADHB	HADHB	protein_coding	hydroxyacyl-CoA dehydrogenase trifunctional multienzyme complex subunit beta [Source:HGNC Symbol;Acc:HGNC:4803]	2	1	26243170	26290465	-0.01811882693177047	6.721681375483749	-0.6300640808768923	0.5288601140402871	0.9998090614157651	-0.6297470193594226	FALSE
ENSG00000163900	90407	TMEM41A	TMEM41A	protein_coding	transmembrane protein 41A [Source:HGNC Symbol;Acc:HGNC:30544]	3	-1	185476496	185499057	-0.026914128045361974	3.741802056692859	-0.6299111175022118	0.5289410702312749	0.9998090614157651	-0.6296233079868294	FALSE
ENSG00000237438	NA	CECR7	CECR7	transcribed_unprocessed_pseudogene	cat eye syndrome chromosome region, candidate 7 [Source:HGNC Symbol;Acc:HGNC:1845]	22	1	17036570	17060825	0.08230071602068545	1.2965822203133641	0.6300405109597176	0.5289691575014295	0.9998090614157651	0.6295803893116152	FALSE
ENSG00000114650	22937	SCAP	SCAP	protein_coding	SREBF chaperone [Source:HGNC Symbol;Acc:HGNC:30634]	3	-1	47413681	47477126	0.02996109226596566	6.382719967575035	0.6297880977129939	0.5290554277725226	0.9998090614157651	0.629448571513855	FALSE
ENSG00000128283	11135	CDC42EP1	CDC42EP1	protein_coding	CDC42 effector protein 1 [Source:HGNC Symbol;Acc:HGNC:17014]	22	1	37560480	37569405	-0.10067948957415211	1.337624474755067	-0.6297738684715914	0.5291111358658094	0.9998090614157651	-0.6293634574098697	FALSE
ENSG00000095637	10580	SORBS1	SORBS1	protein_coding	sorbin and SH3 domain containing 1 [Source:HGNC Symbol;Acc:HGNC:14565]	10	-1	95311771	95561414	-0.0623224259817885	1.25472425475113	-0.629498590267869	0.5292182519778654	0.9998090614157651	-0.6291998119190623	FALSE
ENSG00000238009	NA	AL627309.1	AL627309.1	lncRNA	novel transcript	1	-1	89295	133723	-0.08260708295701136	2.704474042621868	-0.6296567651853191	0.5292240993618267	0.9998090614157651	-0.6291908791259978	FALSE
ENSG00000119640	97	ACYP1	ACYP1	protein_coding	acylphosphatase 1 [Source:HGNC Symbol;Acc:HGNC:179]	14	-1	75053237	75069483	0.04418094393583383	3.2324721019027467	0.6294551665576787	0.5292475185816714	0.9998090614157651	0.6291551031099831	FALSE
ENSG00000090013	645	BLVRB	BLVRB	protein_coding	biliverdin reductase B [Source:HGNC Symbol;Acc:HGNC:1063]	19	-1	40447765	40465764	0.08744198554108618	6.548719300901147	0.62948248820923	0.5292595025630942	0.9998090614157651	0.6291367962739783	FALSE
ENSG00000285253	54816	AC090517.4	AC090517.4	protein_coding	zinc finger protein 280D [Source:NCBI gene;Acc:54816]	15	-1	56652488	56918571	-0.07855372413382619	0.3049001444878039	-0.6293923287384496	0.5292873980439516	0.9998090614157651	-0.6290941837073166	FALSE
ENSG00000130812	83854	ANGPTL6	ANGPTL6	protein_coding	angiopoietin like 6 [Source:HGNC Symbol;Acc:HGNC:23140]	19	-1	10092338	10102796	-0.0862848196347325	-0.4159745974886348	-0.6293353399015262	0.5293201892475321	0.9998090614157651	-0.6290440939952345	FALSE
ENSG00000160209	8566	PDXK	PDXK	protein_coding	pyridoxal kinase [Source:HGNC Symbol;Acc:HGNC:8819]	21	1	43719094	43762307	-0.03381085712470622	6.080413044955611	-0.6293434987990221	0.5293639466576672	0.9998090614157651	-0.6289772554766284	FALSE
ENSG00000213714	388799	FAM209B	FAM209B	protein_coding	family with sequence similarity 209 member B [Source:HGNC Symbol;Acc:HGNC:16101]	20	1	56533246	56536520	-0.06450708228018653	0.6630791407269966	-0.6292740944607337	0.5293716240461812	0.9998090614157651	-0.6289655287177881	FALSE
ENSG00000198890	55170	PRMT6	PRMT6	protein_coding	protein arginine methyltransferase 6 [Source:HGNC Symbol;Acc:HGNC:18241]	1	1	107056674	107067636	-0.050327734835656335	2.436070140206464	-0.6292399002728187	0.5293909499516773	0.9998090614157651	-0.6289360099181169	FALSE
ENSG00000130052	9754	STARD8	STARD8	protein_coding	StAR related lipid transfer domain containing 8 [Source:HGNC Symbol;Acc:HGNC:19161]	X	1	68647666	68725842	-0.056171023336432535	2.32033924391593	-0.6292184987040003	0.5294254280033309	0.9998090614157651	-0.6288833487686071	FALSE
ENSG00000163739	2919	CXCL1	CXCL1	protein_coding	C-X-C motif chemokine ligand 1 [Source:HGNC Symbol;Acc:HGNC:4602]	4	1	73869393	73871308	0.05486879363310804	2.2334792047900605	0.6289805890098379	0.529590551321751	0.9998090614157651	0.6286311665848057	FALSE
ENSG00000247934	NA	AC022364.1	AC022364.1	lncRNA	novel transcript, antisense to CCDC91	12	-1	28163298	28190738	-0.08408141961052495	0.8373126109282049	-0.6284013062301288	0.5299593003981359	0.9998090614157651	-0.6280681441881399	FALSE
ENSG00000072210	224	ALDH3A2	ALDH3A2	protein_coding	aldehyde dehydrogenase 3 family member A2 [Source:HGNC Symbol;Acc:HGNC:403]	17	1	19648136	19685760	0.032960593518827075	4.4719339442233474	0.628134659972508	0.530120198119217	0.9998090614157651	0.6278225408173052	FALSE
ENSG00000036549	26009	AC118549.1	AC118549.1	protein_coding	zinc finger ZZ-type containing 3 [Source:NCBI gene;Acc:26009]	1	-1	77562416	77683419	-0.031159363840354892	5.415887122935263	-0.6277984294990292	0.5303413048429065	0.9998090614157651	-0.6274850927884191	FALSE
ENSG00000169413	6039	RNASE6	RNASE6	protein_coding	ribonuclease A family member k6 [Source:HGNC Symbol;Acc:HGNC:10048]	14	1	20781268	20782467	0.05814164145207901	5.4280775958208185	0.6277587258018696	0.5304289901115675	0.9998090614157651	0.6273512893216582	FALSE
ENSG00000263331	NA	AC008551.1	AC008551.1	lncRNA	novel transcript, antisense to DNAH3	16	1	21120758	21130108	0.10110675331233998	-0.46716238454686515	0.6276486388595709	0.5304384578095394	0.9998090614157651	0.6273368427456433	FALSE
ENSG00000149115	85456	TNKS1BP1	TNKS1BP1	protein_coding	tankyrase 1 binding protein 1 [Source:HGNC Symbol;Acc:HGNC:19081]	11	-1	57299638	57324952	-0.05458014012303003	1.2448914508369255	-0.627558361441812	0.5304804408445853	0.9998090614157651	-0.6272727832272463	FALSE
ENSG00000174788	126006	PCP2	PCP2	protein_coding	Purkinje cell protein 2 [Source:HGNC Symbol;Acc:HGNC:30209]	19	-1	7631611	7633719	0.09225635495154924	-0.3131571674613374	0.6274549415207319	0.530550830519096	0.9998090614157651	0.6271653854134313	FALSE
ENSG00000259268	NA	AC007950.1	AC007950.1	lncRNA	novel transcript	15	-1	63456294	63469356	-0.11823984696884438	-1.0192850843917856	-0.627179996905732	0.5307421605269308	0.9998090614157651	-0.626873498112568	FALSE
ENSG00000144233	83607	AMMECR1L	AMMECR1L	protein_coding	AMMECR1 like [Source:HGNC Symbol;Acc:HGNC:28658]	2	-1	127861630	127885922	0.030322998113144095	4.314652444640247	0.6271115978421199	0.5307862910419193	0.9998090614157651	0.6268061815075081	FALSE
ENSG00000025772	10953	TOMM34	TOMM34	protein_coding	translocase of outer mitochondrial membrane 34 [Source:HGNC Symbol;Acc:HGNC:15746]	20	-1	44942130	44960397	-0.04373492385251776	2.8696367405456873	-0.6268958900260824	0.5309565625146666	0.9998090614157651	-0.6265464763373033	FALSE
ENSG00000167904	137695	TMEM68	TMEM68	protein_coding	transmembrane protein 68 [Source:HGNC Symbol;Acc:HGNC:26510]	8	-1	55696424	55773407	0.03425032274190487	3.1903591073715774	0.6268178960408238	0.530972672195948	0.9998090614157651	0.6265219073661261	FALSE
ENSG00000228451	NA	SDAD1P1	SDAD1P1	transcribed_processed_pseudogene	SDA1 domain containing 1 pseudogene 1 [Source:HGNC Symbol;Acc:HGNC:31403]	8	-1	26375913	26382953	0.07080116170730832	0.4177295230024165	0.6268156847398068	0.5309776910141619	0.9998090614157651	0.6265142532137448	FALSE
ENSG00000151576	79691	QTRT2	QTRT2	protein_coding	queuine tRNA-ribosyltransferase accessory subunit 2 [Source:HGNC Symbol;Acc:HGNC:25771]	3	1	114005833	114088422	0.033420858909853024	4.568703215231301	0.6267142886396567	0.5310478752247639	0.9998090614157651	0.6264072197805249	FALSE
ENSG00000134982	324	APC	APC	protein_coding	APC regulator of WNT signaling pathway [Source:HGNC Symbol;Acc:HGNC:583]	5	1	112707498	112846239	-0.032983223324121624	6.190021528930782	-0.6263782045863778	0.5312901700513184	0.9998090614157651	-0.6260377666311147	FALSE
ENSG00000163945	57654	UVSSA	UVSSA	protein_coding	UV stimulated scaffold protein A [Source:HGNC Symbol;Acc:HGNC:29304]	4	1	1347208	1388049	0.047522269988698795	5.891046029746029	0.6265129466791843	0.5313053252661741	0.9998090614157651	0.6260146606744079	FALSE
ENSG00000258867	NA	LINC01146	LINC01146	lncRNA	long intergenic non-protein coding RNA 1146 [Source:HGNC Symbol;Acc:HGNC:49467]	14	1	88024519	88098025	0.058699230914944334	3.014792536387733	0.6263609732762292	0.5313110976372393	0.9998090614157651	0.626005860084963	FALSE
ENSG00000135540	57224	NHSL1	NHSL1	protein_coding	NHS like 1 [Source:HGNC Symbol;Acc:HGNC:21021]	6	-1	138422043	138692571	-0.05573161700992402	2.9199320115275684	-0.6262040696862059	0.5313900982876161	0.9998090614157651	-0.6258854201202961	FALSE
ENSG00000100722	79882	ZC3H14	ZC3H14	protein_coding	zinc finger CCCH-type containing 14 [Source:HGNC Symbol;Acc:HGNC:20509]	14	1	88562970	88627596	-0.025249335662905104	4.826646384029956	-0.6260756236638646	0.5314603165588949	0.9998090614157651	-0.6257783768993129	FALSE
ENSG00000160216	56894	AGPAT3	AGPAT3	protein_coding	1-acylglycerol-3-phosphate O-acyltransferase 3 [Source:HGNC Symbol;Acc:HGNC:326]	21	1	43865223	43987592	-0.023349132877553913	6.652776274191297	-0.6259505896636973	0.5315660529955064	0.9998090614157651	-0.6256172020548963	FALSE
ENSG00000178567	9852	EPM2AIP1	EPM2AIP1	protein_coding	EPM2A interacting protein 1 [Source:HGNC Symbol;Acc:HGNC:19735]	3	-1	36985043	36993131	0.02530071187898386	5.49332379575623	0.6257626312584963	0.5316782113210071	0.9998090614157651	0.6254462560374823	FALSE
ENSG00000138867	83606	GUCD1	GUCD1	protein_coding	guanylyl cyclase domain containing 1 [Source:HGNC Symbol;Acc:HGNC:14237]	22	-1	24540423	24555935	0.05107844468960643	6.713628610554927	0.625760163442688	0.5316936733928135	0.9998090614157651	0.6254226909673166	FALSE
ENSG00000100227	84271	POLDIP3	POLDIP3	protein_coding	DNA polymerase delta interacting protein 3 [Source:HGNC Symbol;Acc:HGNC:23782]	22	-1	42583721	42614962	-0.018210357461217797	5.7711265638277025	-0.6256935726072206	0.5317155976718896	0.9998090614157651	-0.6253892777238741	FALSE
ENSG00000138166	1847	DUSP5	DUSP5	protein_coding	dual specificity phosphatase 5 [Source:HGNC Symbol;Acc:HGNC:3071]	10	1	110497907	110511533	0.06598386058549432	2.906182940713877	0.625588039364356	0.531790886664181	0.9998090614157651	0.625274540409738	FALSE
ENSG00000101361	10528	NOP56	NOP56	protein_coding	NOP56 ribonucleoprotein [Source:HGNC Symbol;Acc:HGNC:15911]	20	1	2652593	2658393	0.027479520937871094	5.297839565187842	0.625568983118071	0.5318031390896556	0.9998090614157651	0.62525586899826	FALSE
ENSG00000100504	5836	PYGL	PYGL	protein_coding	glycogen phosphorylase L [Source:HGNC Symbol;Acc:HGNC:9725]	14	-1	50857891	50944483	-0.05587859727514477	9.18909931350666	-0.625539417874927	0.5318459704810061	0.9998090614157651	-0.6251906001624604	FALSE
ENSG00000122482	84146	ZNF644	ZNF644	protein_coding	zinc finger protein 644 [Source:HGNC Symbol;Acc:HGNC:29222]	1	-1	90915298	91022272	-0.02706933201818007	5.939470948859412	-0.6255012474789485	0.5318491406599516	0.9998090614157651	-0.6251857693748449	FALSE
ENSG00000134014	55140	ELP3	ELP3	protein_coding	elongator acetyltransferase complex subunit 3 [Source:HGNC Symbol;Acc:HGNC:20696]	8	1	28089673	28191156	-0.030829162427858492	4.886888925254174	-0.6254477077711482	0.5318828215399953	0.9998090614157651	-0.6251344466182773	FALSE
ENSG00000099256	56952	PRTFDC1	PRTFDC1	protein_coding	phosphoribosyl transferase domain containing 1 [Source:HGNC Symbol;Acc:HGNC:23333]	10	-1	24848614	24952606	-0.07062815924062749	0.908893404949509	-0.6253236049905575	0.5319703638475667	0.9998090614157651	-0.6250010577889062	FALSE
ENSG00000279235	NA	AC011944.2	AC011944.2	TEC	tec	15	1	78906127	78906809	0.07539770176381677	0.46379526061910725	0.6252560129600943	0.5320062253002678	0.9998090614157651	0.6249464186521076	FALSE
ENSG00000126247	826	CAPNS1	CAPNS1	protein_coding	calpain small subunit 1 [Source:HGNC Symbol;Acc:HGNC:1481]	19	1	36139953	36150353	-0.03989690908465349	7.427100884062501	-0.6252658646477384	0.5320271028349036	0.9998090614157651	-0.6249146101342962	FALSE
ENSG00000284719	NA	AL033527.4	AL033527.4	lncRNA	novel transcript	1	1	39799422	39809450	-0.06262300593113568	1.7584552432613432	-0.6252326210522565	0.5320556735918275	0.9998090614157651	-0.6248710814296848	FALSE
ENSG00000277791	5691	PSMB3	PSMB3	protein_coding	proteasome subunit beta 3 [Source:HGNC Symbol;Acc:HGNC:9540]	17	1	38752741	38764225	0.049702552518292364	5.596870948606329	0.6251068321259047	0.5321123964959593	0.9998090614157651	0.6247846652977481	FALSE
ENSG00000153208	10461	MERTK	MERTK	protein_coding	MER proto-oncogene, tyrosine kinase [Source:HGNC Symbol;Acc:HGNC:7027]	2	1	111898607	112029561	-0.08050264949145292	2.4923612525176524	-0.6249603263576735	0.5322163359240651	0.9998090614157651	-0.6246263279072193	FALSE
ENSG00000070831	998	CDC42	CDC42	protein_coding	cell division cycle 42 [Source:HGNC Symbol;Acc:HGNC:1736]	1	1	22025511	22101360	0.024051029176240135	8.700469268235503	0.62495764887978	0.5322184016966232	0.9998090614157651	0.6246231811462148	FALSE
ENSG00000245149	NA	RNF139-AS1	RNF139-AS1	lncRNA	RNF139 antisense RNA 1 (head to head) [Source:HGNC Symbol;Acc:HGNC:48940]	8	-1	124462485	124474582	-0.04414746068933639	1.6709137207183378	-0.624863469229313	0.5322515939463353	0.9998090614157651	-0.624572620727674	FALSE
ENSG00000197119	123096	SLC25A29	SLC25A29	protein_coding	solute carrier family 25 member 29 [Source:HGNC Symbol;Acc:HGNC:20116]	14	-1	100291116	100306547	0.0638365846446769	4.377921422442075	0.6248550074528897	0.5323892421552892	0.9998090614157651	0.6243629637856627	FALSE
ENSG00000265206	NA	AC004687.1	AC004687.1	lncRNA	novel transcript, MIR142 host	17	-1	58330884	58332508	0.05590546145342756	4.794541368933135	0.6246428119547979	0.5324142657184745	0.9998090614157651	0.6243248524440155	FALSE
ENSG00000168395	84289	ING5	ING5	protein_coding	inhibitor of growth family member 5 [Source:HGNC Symbol;Acc:HGNC:19421]	2	1	241687085	241729478	-0.023866525484755208	4.704467667504666	-0.6245909466990548	0.5324426577007093	0.9998090614157651	-0.6242816120370194	FALSE
ENSG00000110375	7379	UPK2	UPK2	protein_coding	uroplakin 2 [Source:HGNC Symbol;Acc:HGNC:12579]	11	1	118925164	118958559	-0.07090165703533052	0.3025987427971208	-0.6244596070785033	0.5325107406747354	0.9998090614157651	-0.6241779278181174	FALSE
ENSG00000158552	130617	ZFAND2B	ZFAND2B	protein_coding	zinc finger AN1-type containing 2B [Source:HGNC Symbol;Acc:HGNC:25206]	2	1	219195237	219209651	-0.030406591447988518	4.8479594597275435	-0.6244603311236678	0.5325275829458367	0.9998090614157651	-0.6241522795960472	FALSE
ENSG00000152133	253635	GPATCH11	GPATCH11	protein_coding	G-patch domain containing 11 [Source:HGNC Symbol;Acc:HGNC:26768]	2	1	37084451	37099244	0.03702351460460873	3.8799840103672967	0.6244067247154012	0.5325594209457847	0.9998090614157651	0.6241037962770841	FALSE
ENSG00000106018	7434	VIPR2	VIPR2	protein_coding	vasoactive intestinal peptide receptor 2 [Source:HGNC Symbol;Acc:HGNC:12695]	7	-1	159028175	159144867	0.12228772981081915	-0.6878010101375978	0.6243409920564128	0.5326083707444965	0.9998090614157651	0.6240292577506764	FALSE
ENSG00000136040	10154	PLXNC1	PLXNC1	protein_coding	plexin C1 [Source:HGNC Symbol;Acc:HGNC:9106]	12	1	94148577	94307675	-0.037779884983793366	9.364830714921675	-0.6243269164457683	0.532634111279773	0.9998090614157651	-0.6239900626256243	FALSE
ENSG00000198886	4538	MT-ND4	MT-ND4	protein_coding	mitochondrially encoded NADH:ubiquinone oxidoreductase core subunit 4 [Source:HGNC Symbol;Acc:HGNC:7459]	MT	1	10760	12137	0.03983618323210436	12.793484693380629	0.624032636882535	0.5328588149481277	0.9998090614157651	0.6236479469421594	FALSE
ENSG00000166860	9880	ZBTB39	ZBTB39	protein_coding	zinc finger and BTB domain containing 39 [Source:HGNC Symbol;Acc:HGNC:29014]	12	-1	56998836	57006546	0.05155662794780769	2.752466292338874	0.6238806948857742	0.5328975297046108	0.9998090614157651	0.6235890103481616	FALSE
ENSG00000121989	92	ACVR2A	ACVR2A	protein_coding	activin A receptor type 2A [Source:HGNC Symbol;Acc:HGNC:173]	2	1	147844517	147930826	-0.041649745125805104	3.7289299854981675	-0.6239042401657763	0.5329072849643591	0.9998090614157651	-0.623574159975645	FALSE
ENSG00000173276	49854	ZBTB21	ZBTB21	protein_coding	zinc finger and BTB domain containing 21 [Source:HGNC Symbol;Acc:HGNC:13083]	21	-1	41986831	42010387	0.06087885962762796	3.5568163685612437	0.6236896096218494	0.5330379438676741	0.9998090614157651	0.623375271976019	FALSE
ENSG00000172273	25988	HINFP	HINFP	protein_coding	histone H4 transcription factor [Source:HGNC Symbol;Acc:HGNC:17850]	11	1	119121580	119136059	0.022216984212200863	4.032523941597491	0.6236403768399851	0.5330567785592807	0.9998090614157651	0.6233466039837127	FALSE
ENSG00000099338	57828	CATSPERG	CATSPERG	protein_coding	cation channel sperm associated auxiliary subunit gamma [Source:HGNC Symbol;Acc:HGNC:25243]	19	1	38335775	38370943	0.05053806480266054	3.8382590997369674	0.6236872815407587	0.5330643776369081	0.9998090614157651	0.6233350376904249	FALSE
ENSG00000231187	NA	AL356056.2	AL356056.2	lncRNA	novel transcript	10	-1	46580708	46598150	0.10609703504753176	0.541561446812406	0.6235536455954445	0.533190581498376	0.9998090614157651	0.6231429593473089	FALSE
ENSG00000239300	NA	AC080162.1	AC080162.1	lncRNA	novel transcript	2	1	9501466	9512413	0.05932684832564794	1.126578096582373	0.6233954049158049	0.5332296734185832	0.9998090614157651	0.6230834673269245	FALSE
ENSG00000260917	NA	AL158212.3	AL158212.3	lncRNA	novel transcript, overlapping to VTI1A	10	1	112823490	112827726	0.03720565331250203	2.7053660781935034	0.6233742422463222	0.5332310911287044	0.9998090614157651	0.6230813098268826	FALSE
ENSG00000174799	9662	CEP135	CEP135	protein_coding	centrosomal protein 135 [Source:HGNC Symbol;Acc:HGNC:29086]	4	1	55948871	56033361	0.03362200566922535	5.142998328460598	0.6233821225302137	0.5332435743099581	0.9998090614157651	0.6230623127934418	FALSE
ENSG00000140264	10169	SERF2	SERF2	protein_coding	small EDRK-rich factor 2 [Source:HGNC Symbol;Acc:HGNC:10757]	15	1	43777087	43802589	0.06499057914360584	8.174116053301814	0.623236018032045	0.5333459657588612	0.9998090614157651	0.6229065009198246	FALSE
ENSG00000169508	1880	GPR183	GPR183	protein_coding	G protein-coupled receptor 183 [Source:HGNC Symbol;Acc:HGNC:3128]	13	-1	99294539	99307399	0.0608221067321546	5.205515399095536	0.6231340490262817	0.5333997749458088	0.9998090614157651	0.6228246240672153	FALSE
ENSG00000223511	NA	AL683807.1	AL683807.1	lncRNA	novel transcript	X	1	1732584	1763212	-0.07962810574407264	3.900520039056897	-0.6233996686889139	0.5334236130513437	0.9998090614157651	-0.6227883529887588	FALSE
ENSG00000261573	NA	AL157402.2	AL157402.2	lncRNA	novel transcript	1	-1	198657553	198667061	-0.1232429756379301	-0.8001537524360347	-0.6229384933941873	0.5335220449036099	0.9998090614157651	-0.6226385918163713	FALSE
ENSG00000103266	10273	STUB1	STUB1	protein_coding	STIP1 homology and U-box containing protein 1 [Source:HGNC Symbol;Acc:HGNC:11427]	16	1	680224	682870	0.04197139050536691	4.316030067491638	0.6227204088722429	0.5336734591908963	0.9998090614157651	0.6224082466834455	FALSE
ENSG00000053254	1112	FOXN3	FOXN3	protein_coding	forkhead box N3 [Source:HGNC Symbol;Acc:HGNC:1928]	14	-1	89124871	89619149	0.022310309101293058	8.052743084464993	0.6225816406062618	0.5337889820017822	0.9998090614157651	0.6222325251242771	FALSE
ENSG00000130598	7136	TNNI2	TNNI2	protein_coding	troponin I2, fast skeletal type [Source:HGNC Symbol;Acc:HGNC:11946]	11	1	1838981	1841680	0.06093298776845346	1.3041272145871552	0.6225655142168937	0.5337949652405702	0.9998090614157651	0.6222234245528684	FALSE
ENSG00000126088	7389	UROD	UROD	protein_coding	uroporphyrinogen decarboxylase [Source:HGNC Symbol;Acc:HGNC:12591]	1	1	45010950	45015575	0.04174571314725073	4.09686934969163	0.6224716798214088	0.5338325508362616	0.9998090614157651	0.6221662576307456	FALSE
ENSG00000025708	1890	TYMP	TYMP	protein_coding	thymidine phosphorylase [Source:HGNC Symbol;Acc:HGNC:3148]	22	-1	50525752	50530032	0.051146075509425515	7.397306158003167	0.6222389731511797	0.53400628223474	0.9998090614157651	0.6219020421418969	FALSE
ENSG00000215548	NA	FRG1JP	FRG1JP	unprocessed_pseudogene	FSHD region gene 1 family member J, pseudogene [Source:HGNC Symbol;Acc:HGNC:51768]	9	-1	63832127	63859641	-0.1346132159150219	-0.5741700305932621	-0.6222970226261528	0.5340270146314694	0.9998090614157651	-0.6218705146425376	FALSE
ENSG00000185245	2811	GP1BA	GP1BA	protein_coding	glycoprotein Ib platelet subunit alpha [Source:HGNC Symbol;Acc:HGNC:4439]	17	1	4932277	4935023	0.08011650723530916	3.1910545256710496	0.6222261482861237	0.5340787675769519	0.9998090614157651	0.6217918172754087	FALSE
ENSG00000100058	NA	CRYBB2P1	CRYBB2P1	transcribed_unprocessed_pseudogene	crystallin beta B2 pseudogene 1 [Source:HGNC Symbol;Acc:HGNC:2399]	22	1	25448105	25520854	0.05290617007564613	4.255441436325813	0.6223202688419487	0.5340894251328576	0.9998090614157651	0.6217756114955224	FALSE
ENSG00000157445	55799	CACNA2D3	CACNA2D3	protein_coding	calcium voltage-gated channel auxiliary subunit alpha2delta 3 [Source:HGNC Symbol;Acc:HGNC:15460]	3	1	54122547	55074557	0.06395088372879387	2.967022258267466	0.6215625098344676	0.534436570547187	0.9998090614157651	0.6212478346652781	FALSE
ENSG00000165996	9200	HACD1	HACD1	protein_coding	3-hydroxyacyl-CoA dehydratase 1 [Source:HGNC Symbol;Acc:HGNC:9639]	10	-1	17589032	17617374	-0.0714967979849297	0.667826545496878	-0.6213174426155382	0.534584133924012	0.9998090614157651	-0.6210235415196013	FALSE
ENSG00000137770	51496	CTDSPL2	CTDSPL2	protein_coding	CTD small phosphatase like 2 [Source:HGNC Symbol;Acc:HGNC:26936]	15	1	44427622	44529038	0.026874707024133748	5.741040527322217	0.6211920603266455	0.534678638404628	0.9998090614157651	0.6208799131604387	FALSE
ENSG00000285667	NA	AC012291.3	AC012291.3	lncRNA	novel transcript	15	-1	84717474	84746837	0.04427854410630161	5.005251384108285	0.6211443080364423	0.5347343655284033	0.9998090614157651	0.6207952248156303	FALSE
ENSG00000226179	NA	LINC00685	LINC00685	lncRNA	long intergenic non-protein coding RNA 685 [Source:HGNC Symbol;Acc:HGNC:27560]	X	1	320990	321851	0.09319071376420723	-0.19714203310164743	0.6209610333015441	0.5348105173288131	0.9998090614157651	0.6206795043489569	FALSE
ENSG00000227825	NA	SLC9A7P1	SLC9A7P1	transcribed_processed_pseudogene	solute carrier family 9 member 7 pseudogene 1 [Source:HGNC Symbol;Acc:HGNC:32679]	12	-1	98453835	98457145	-0.08212028505428415	1.1700979896239085	-0.6209732821914538	0.5348283053898903	0.9998090614157651	-0.6206524747642983	FALSE
ENSG00000106565	28959	TMEM176B	TMEM176B	protein_coding	transmembrane protein 176B [Source:HGNC Symbol;Acc:HGNC:29596]	7	-1	150791285	150801360	0.20219331478155045	4.350427923074603	0.6213377312410999	0.5348344439214401	0.9998090614157651	0.6206431471548728	FALSE
ENSG00000232368	NA	FTLP2	FTLP2	processed_pseudogene	ferritin light chain pseudogene 2 [Source:HGNC Symbol;Acc:HGNC:4001]	X	1	30630298	30630825	-0.09157880123507045	2.7233528879579745	-0.6209303136144618	0.5348592540366633	0.9998090614157651	-0.6206054482873786	FALSE
ENSG00000228649	NA	SNHG26	SNHG26	lncRNA	small nucleolar RNA host gene 26 [Source:HGNC Symbol;Acc:HGNC:53131]	7	1	22854126	22872945	-0.06744849159720911	0.756820012309524	-0.6208049952870935	0.5349241846823929	0.9998090614157651	-0.620506790614024	FALSE
ENSG00000260083	NA	MIR762HG	MIR762HG	lncRNA	MIR762 host gene [Source:HGNC Symbol;Acc:HGNC:51386]	16	1	30875222	30895220	0.0488313431166536	2.901485557526794	0.6207670896184317	0.534946694589165	0.9998090614157651	0.6204725897607332	FALSE
ENSG00000113811	58515	SELENOK	SELENOK	protein_coding	selenoprotein K [Source:HGNC Symbol;Acc:HGNC:30394]	3	-1	53884417	53891962	0.05296412552340657	3.5251016848734382	0.6206908148454306	0.5350210364464283	0.9998090614157651	0.6203596422076029	FALSE
ENSG00000147852	7436	VLDLR	VLDLR	protein_coding	very low density lipoprotein receptor [Source:HGNC Symbol;Acc:HGNC:12698]	9	1	2621787	2660056	-0.10808859576485319	1.117032290167246	-0.6207493975397762	0.53508111782283585	0.9998090614157651	-0.6202683663793653	FALSE
ENSG00000226791	NA	LINC02611	LINC02611	lncRNA	long intergenic non-protein coding RNA 2611 [Source:HGNC Symbol;Acc:HGNC:54060]	2	-1	98761098	98775361	-0.05600552644712409	1.3200725463828544	-0.6204535713439103	0.5351447033019102	0.9998090614157651	-0.6201717727347749	FALSE
ENSG00000182885	222487	ADGRG3	ADGRG3	protein_coding	adhesion G protein-coupled receptor G3 [Source:HGNC Symbol;Acc:HGNC:13728]	16	1	57668277	57689378	-0.055325297075309976	7.948605473452444	-0.6202508242468628	0.5353181436346963	0.9998090614157651	-0.6199083263634365	FALSE
ENSG00000071553	537	ATP6AP1	ATP6AP1	protein_coding	ATPase H+ transporting accessory protein 1 [Source:HGNC Symbol;Acc:HGNC:868]	X	1	154428645	154436516	-0.030292423945626368	6.6761393424927835	-0.6202377483137792	0.5353256498283421	0.9998090614157651	-0.6198969258375499	FALSE
ENSG00000164346	10412	NSA2	NSA2	protein_coding	NSA2 ribosome biogenesis factor [Source:HGNC Symbol;Acc:HGNC:30728]	5	1	74766991	74780113	0.03738279360620744	6.215233410260059	0.6202143799878762	0.5353441046187919	0.9998090614157651	0.6198688967518425	FALSE
ENSG00000162032	90864	SPSB3	SPSB3	protein_coding	splA/ryanodine receptor domain and SOCS box containing 3 [Source:HGNC Symbol;Acc:HGNC:30629]	16	-1	1776712	1793700	0.035645049781607874	4.585445820650002	0.6199797244773476	0.5354750944892847	0.9998090614157651	0.6196699636845853	FALSE
ENSG00000243753	NA	HLA-L	HLA-L	transcribed_unprocessed_pseudogene	major histocompatibility complex, class I, L (pseudogene) [Source:HGNC Symbol;Acc:HGNC:4970]	6	1	30259584	30293014	0.08350186409044236	2.7185390081748055	0.6200553021866982	0.5355562233140392	0.9998090614157651	0.6195467664090863	FALSE
ENSG00000177225	347862	GATD1	GATD1	protein_coding	glutamine amidotransferase like class 1 domain containing 1 [Source:HGNC Symbol;Acc:HGNC:26616]	11	-1	767220	777488	-0.029991370989791655	3.6822495394420427	-0.6197908261049788	0.5355915562757151	0.9998090614157651	-0.6194931148720536	FALSE
ENSG00000089692	3902	LAG3	LAG3	protein_coding	lymphocyte activating 3 [Source:HGNC Symbol;Acc:HGNC:6476]	12	1	6772512	6778455	-0.0986685531934175	1.2911874391495766	-0.6196275153550301	0.5357471956698985	0.9998090614157651	-0.6192568045701088	FALSE
ENSG00000110693	55553	SOX6	SOX6	protein_coding	SRY-box transcription factor 6 [Source:HGNC Symbol;Acc:HGNC:16421]	11	-1	15966449	16739591	-0.08092166024814196	3.4275952292832392	-0.6195747972096889	0.53576501089353	0.9998090614157651	-0.619229757577363	FALSE
ENSG00000143970	55252	ASXL2	ASXL2	protein_coding	ASXL transcriptional regulator 2 [Source:HGNC Symbol;Acc:HGNC:23805]	2	-1	25733753	25878487	-0.029689808995419398	6.6512262311772785	-0.619521902780306	0.5357772675782386	0.9998090614157651	-0.6192111497965518	FALSE
ENSG00000181982	91050	CCDC149	CCDC149	protein_coding	coiled-coil domain containing 149 [Source:HGNC Symbol;Acc:HGNC:25405]	4	-1	24806117	24980204	-0.04014793982424081	4.004736450175817	-0.6195598757133143	0.535777995418667	0.9998090614157651	-0.6192100448148359	FALSE
ENSG00000173614	64802	NMNAT1	NMNAT1	protein_coding	nicotinamide nucleotide adenylyltransferase 1 [Source:HGNC Symbol;Acc:HGNC:17877]	1	1	9943428	9985501	-0.03194555631222418	4.078922969571108	-0.619494511110018	0.535787873267101	0.9998090614157651	-0.6191950486878354	FALSE
ENSG00000196670	643836	ZFP62	ZFP62	protein_coding	ZFP62 zinc finger protein [Source:HGNC Symbol;Acc:HGNC:23241]	5	-1	180847611	180861285	0.03989692200130612	3.589186302232396	0.61939271457618	0.5358670391067735	0.9998090614157651	0.6190748675255933	FALSE
ENSG00000257599	NA	OVCH1-AS1	OVCH1-AS1	lncRNA	OVCH1 antisense RNA 1 [Source:HGNC Symbol;Acc:HGNC:44484]	12	1	29389289	29487488	0.18160924033671044	3.5654678330237557	0.6196291282292444	0.5359565668745264	0.9998090614157651	0.6189389667584244	FALSE
ENSG00000180530	8204	NRIP1	NRIP1	protein_coding	nuclear receptor interacting protein 1 [Source:HGNC Symbol;Acc:HGNC:8001]	21	-1	14961235	15065936	-0.050568205936301514	2.950510969640827	-0.6192071398330979	0.5359763165289371	0.9998090614157651	-0.6189089888480135	FALSE
ENSG00000228784	NA	LINC00954	LINC00954	lncRNA	long intergenic non-protein coding RNA 954 [Source:HGNC Symbol;Acc:HGNC:48668]	2	1	19868860	19885047	0.045367106279418756	3.4906235992882393	0.6191186138095384	0.5360746572177034	0.9998090614157651	0.6187597262436362	FALSE
ENSG00000258473	NA	AC007686.2	AC007686.2	lncRNA	novel transcript	14	-1	77048172	77086457	0.12384524127419638	3.4457060737464626	0.6191345969488694	0.5360796366594467	0.9998090614157651	0.6187521687576083	FALSE
ENSG00000197162	146540	ZNF785	ZNF785	protein_coding	zinc finger protein 785 [Source:HGNC Symbol;Acc:HGNC:26496]	16	-1	30573740	30585769	0.036565941777401356	3.3332293654384735	0.618939277750416	0.5361444441077341	0.9998090614157651	0.6186538112785492	FALSE
ENSG00000259408	NA	AC010809.2	AC010809.2	lncRNA	novel transcript, antisense to RYR3	15	-1	33851785	33856809	-0.08726129125279003	-0.2866264734769175	-0.6189133475238289	0.5361585259514119	0.9998090614157651	-0.6186324402265416	FALSE
ENSG00000196689	7442	TRPV1	TRPV1	protein_coding	transient receptor potential cation channel subfamily V member 1 [Source:HGNC Symbol;Acc:HGNC:12716]	17	-1	3565444	3609411	0.04695832618865725	1.811321121536151	0.6188931705656346	0.5361703631515755	0.9998090614157651	0.6186144759352047	FALSE
ENSG00000113318	4437	MSH3	MSH3	protein_coding	mutS homolog 3 [Source:HGNC Symbol;Acc:HGNC:7326]	5	1	80654652	80876815	0.03258188598619327	5.03572831158196	0.6189812836676356	0.5361869300011848	0.9998090614157651	0.6185893342006064	FALSE
ENSG00000151150	288	ANK3	ANK3	protein_coding	ankyrin 3 [Source:HGNC Symbol;Acc:HGNC:494]	10	-1	60026298	60733490	0.05851182618255191	6.211512045512056	0.6188025843784177	0.5363014068200883	0.9998090614157651	0.618415615668706	FALSE
ENSG00000171487	126206	NLRP5	NLRP5	protein_coding	NLR family pyrin domain containing 5 [Source:HGNC Symbol;Acc:HGNC:21269]	19	1	55999726	56061810	0.11672299581505896	-0.7905894155725701	0.6186892415392914	0.5363111961847917	0.9998090614157651	0.618400761177488	FALSE
ENSG00000152520	255967	PAN3	PAN3	protein_coding	poly(A) specific ribonuclease subunit PAN3 [Source:HGNC Symbol;Acc:HGNC:29991]	13	1	28138506	28295335	-0.02529576667397926	8.216314978838637	-0.6185591656374003	0.5364186824171597	0.9998090614157651	-0.6182376693423873	FALSE
ENSG00000088808	23368	PPP1R13B	PPP1R13B	protein_coding	protein phosphatase 1 regulatory subunit 13B [Source:HGNC Symbol;Acc:HGNC:14950]	14	-1	103733195	103847575	0.034479718442298246	3.869132615608333	0.6184731513026227	0.536462918733121	0.9998090614157651	0.6181705531324133	FALSE
ENSG00000101608	10627	MYL12A	MYL12A	protein_coding	myosin light chain 12A [Source:HGNC Symbol;Acc:HGNC:16701]	18	1	3247481	3256236	0.036452575991070546	9.693297184394428	0.618268287961691	0.5366160233435489	0.9998090614157651	0.6179382812943817	FALSE
ENSG00000123240	10133	OPTN	OPTN	protein_coding	optineurin [Source:HGNC Symbol;Acc:HGNC:17142]	10	1	13099449	13138308	0.06745661890335075	6.9870744197946335	0.6181506513532812	0.5367110198864835	0.9998090614157651	0.6177941807625543	FALSE
ENSG00000020256	55734	ZFP64	ZFP64	protein_coding	ZFP64 zinc finger protein [Source:HGNC Symbol;Acc:HGNC:15940]	20	-1	52051663	52204308	-0.02858844481760059	4.178680242317521	-0.6180759579909373	0.5367145528157344	0.9998090614157651	-0.617788821899343	FALSE
ENSG00000265992	NA	ESRG	ESRG	lncRNA	embryonic stem cell related [Source:HGNC Symbol;Acc:HGNC:39079]	3	-1	54632122	54639857	0.19122707769237288	0.23640612975897393	0.6181620277716393	0.5367960586200189	0.9998090614157651	0.6176651961417844	FALSE
ENSG00000140006	112840	WDR89	WDR89	protein_coding	WD repeat domain 89 [Source:HGNC Symbol;Acc:HGNC:20489]	14	-1	63597039	63641861	0.03228711688734265	4.066771475816346	0.6176374298413553	0.537001640382984	0.9998090614157651	0.6173534173127253	FALSE
ENSG00000060339	55749	CCAR1	CCAR1	protein_coding	cell division cycle and apoptosis regulator 1 [Source:HGNC Symbol;Acc:HGNC:24236]	10	1	68721012	68792377	-0.022897186613153764	6.946020619752708	-0.617635344742138	0.5370167367151759	0.9998090614157651	-0.6173305250559691	FALSE
ENSG00000135069	29968	PSAT1	PSAT1	protein_coding	phosphoserine aminotransferase 1 [Source:HGNC Symbol;Acc:HGNC:19129]	9	1	78297125	78330093	-0.07824181082583492	1.1902818696643485	-0.617465530028905	0.5371264530238107	0.9998090614157651	-0.6171641596655998	FALSE
ENSG00000283743	NA	Z84466.1	Z84466.1	lncRNA	novel transcript	X	-1	47575128	47628742	0.05611609771272219	1.5835838231154047	0.6174224043453694	0.5371899865865303	0.9998090614157651	0.6170678300562457	FALSE
ENSG00000107201	23586	DDX58	DDX58	protein_coding	DExD/H-box helicase 58 [Source:HGNC Symbol;Acc:HGNC:19102]	9	-1	32455302	32526208	0.06646289941862893	7.003547343102419	0.6172946674807129	0.5372371452604783	0.9998090614157651	0.6169963317611689	FALSE
ENSG00000165487	221154	MICU2	MICU2	protein_coding	mitochondrial calcium uptake 2 [Source:HGNC Symbol;Acc:HGNC:31830]	13	-1	21492691	21604181	0.019432275490663287	6.843573922183137	0.6172623896555459	0.5372684603491382	0.9998090614157651	0.616948856014191	FALSE
ENSG00000277203	8263	F8A1	F8A1	protein_coding	coagulation factor VIII associated 1 [Source:HGNC Symbol;Acc:HGNC:3547]	X	1	154886349	154888061	0.0648077770987534	4.407343283934073	0.6172386956273533	0.5373978173725338	0.9998090614157651	0.616752756939011	FALSE
ENSG00000177885	2885	GRB2	GRB2	protein_coding	growth factor receptor bound protein 2 [Source:HGNC Symbol;Acc:HGNC:4566]	17	-1	75318076	75405709	0.018019341397852884	8.877532986817183	0.6168796002601528	0.5375316406511914	0.9998090614157651	0.6165499121903593	FALSE
ENSG00000176171	664	BNIP3	BNIP3	protein_coding	BCL2 interacting protein 3 [Source:HGNC Symbol;Acc:HGNC:1084]	10	-1	131966455	131982013	-0.03729763483586224	2.815790892112094	-0.6167457559785209	0.537593790683657	0.9998090614157651	-0.6164557159232907	FALSE
ENSG00000274949	NA	AL109804.1	AL109804.1	lncRNA	novel transcript	20	1	3811384	3823882	0.0881984239691852	0.24877528953876174	0.6167088426691488	0.537610574264187	0.9998090614157651	0.6164302792135407	FALSE
ENSG00000156795	55093	WDYHV1	WDYHV1	protein_coding	WDYHV motif containing 1 [Source:HGNC Symbol;Acc:HGNC:25490]	8	1	123416726	123470028	-0.05502886314206146	3.0561926340656576	-0.6166124110785031	0.5376924445829515	0.9998090614157651	-0.6163062046411865	FALSE
ENSG00000253438	100750225	PCAT1	PCAT1	lncRNA	prostate cancer associated transcript 1 [Source:HGNC Symbol;Acc:HGNC:43022]	8	1	126556323	127419050	0.044571841460380845	5.6960268486312025	0.6164606438975526	0.5378118084286805	0.9998090614157651	0.6161253255789347	FALSE
ENSG00000174227	54872	PIGG	PIGG	protein_coding	phosphatidylinositol glycan anchor biosynthesis class G [Source:HGNC Symbol;Acc:HGNC:25985]	4	1	499210	540200	-0.025607776541806793	5.452983452874464	-0.6164206317342139	0.5378167758653623	0.9998090614157651	-0.6161177985666273	FALSE
ENSG00000018869	147948	ZNF582	ZNF582	protein_coding	zinc finger protein 582 [Source:HGNC Symbol;Acc:HGNC:26421]	19	-1	56375846	56393545	0.04978473551512219	1.6336358345802267	0.6162839977356606	0.5379014409164167	0.9998090614157651	0.6159895134445719	FALSE
ENSG00000117519	1266	CNN3	CNN3	protein_coding	calponin 3 [Source:HGNC Symbol;Acc:HGNC:2157]	1	-1	94896949	94927223	0.10313917183558997	-0.3879848963156777	0.6162857948852729	0.5379025159199815	0.9998090614157651	0.6159878846562638	FALSE
ENSG00000006194	10127	ZNF263	ZNF263	protein_coding	zinc finger protein 263 [Source:HGNC Symbol;Acc:HGNC:13056]	16	1	3263800	3301401	0.02652876233514423	5.391130227191786	0.6161644922709718	0.5380015397231208	0.9998090614157651	0.6158378560563298	FALSE
ENSG00000149499	256364	EML3	EML3	protein_coding	EMAP like 3 [Source:HGNC Symbol;Acc:HGNC:26666]	11	-1	62602218	62612765	-0.025206401552447133	5.607044497280806	-0.6160680576528148	0.5380728820881678	0.9998090614157651	-0.6157297755327521	FALSE
ENSG00000196655	51399	TRAPPC4	TRAPPC4	protein_coding	trafficking protein particle complex 4 [Source:HGNC Symbol;Acc:HGNC:19943]	11	1	119018763	119025454	0.030982436770937927	3.851691619203753	0.6159972341564548	0.5380950477673443	0.9998090614157651	0.6156961969749383	FALSE
ENSG00000099282	23555	TSPAN15	TSPAN15	protein_coding	tetraspanin 15 [Source:HGNC Symbol;Acc:HGNC:23298]	10	1	69451465	69507666	0.08804909631157998	0.9066633697362095	0.6160517215399335	0.5381014053070445	0.9998090614157651	0.6156865661320028	FALSE
ENSG00000184481	4303	FOXO4	FOXO4	protein_coding	forkhead box O4 [Source:HGNC Symbol;Acc:HGNC:7139]	X	1	71095851	71103532	0.06558116273493031	6.435261695669507	0.6159802009180233	0.538133999696714	0.9998090614157651	0.6156371907823616	FALSE
ENSG00000261236	23246	BOP1	BOP1	protein_coding	BOP1 ribosomal biogenesis factor [Source:HGNC Symbol;Acc:HGNC:15519]	8	-1	144262045	144291438	-0.04491596520768715	2.5260902004095107	-0.6158929703776812	0.5381556245026704	0.9998090614157651	-0.6156044334467714	FALSE
ENSG00000284772	NA	AC011330.3	AC011330.3	protein_coding	novel transcript	15	-1	43614208	43632283	-0.0992855048492658	-0.6085866922697952	-0.6158816707965371	0.538157976821943	0.9998090614157651	-0.615600870184723	FALSE
ENSG00000115239	51130	ASB3	ASB3	protein_coding	ankyrin repeat and SOCS box containing 3 [Source:HGNC Symbol;Acc:HGNC:16013]	2	-1	53532672	53860160	-0.03842507975144027	2.4907716644658486	-0.6157752461150463	0.5382494510739957	0.9998090614157651	-0.6154623122613648	FALSE
ENSG00000173846	1263	PLK3	PLK3	protein_coding	polo like kinase 3 [Source:HGNC Symbol;Acc:HGNC:2154]	1	1	44800377	44805990	-0.0357797771110544	4.126459916759015	-0.6157209636905252	0.5382922978113076	0.9998090614157651	-0.615397415494097	FALSE
ENSG00000110514	8567	MADD	MADD	protein_coding	MAP kinase activating death domain [Source:HGNC Symbol;Acc:HGNC:6766]	11	1	47269161	47330031	-0.022046250063599615	6.178150010380045	-0.6155263742058814	0.5384093201936686	0.9998090614157651	-0.6152201835963927	FALSE
ENSG00000182809	1397	CRIP2	CRIP2	protein_coding	cysteine rich protein 2 [Source:HGNC Symbol;Acc:HGNC:2361]	14	1	105472962	105480170	0.09194643194883967	1.8020046118852766	0.6153646146009413	0.538531405869851	0.9998090614157651	0.6150353038699833	FALSE
ENSG00000147533	51125	GOLGA7	GOLGA7	protein_coding	golgin A7 [Source:HGNC Symbol;Acc:HGNC:24876]	8	1	41490396	41510980	0.0323645341197496	6.554121612373836	0.6153410534542252	0.5385379999932629	0.9998090614157651	0.6150253186963635	FALSE
ENSG00000258689	NA	LINC01269	LINC01269	lncRNA	long intergenic non-protein coding RNA 1269 [Source:HGNC Symbol;Acc:HGNC:50325]	14	1	70698698	70712153	0.11625065295575611	-0.7288160661258922	0.615194824768415	0.5386264790628446	0.9998090614157651	0.6148913448974714	FALSE
ENSG00000090006	8425	LTBP4	LTBP4	protein_coding	latent transforming growth factor beta binding protein 4 [Source:HGNC Symbol;Acc:HGNC:6717]	19	1	40592883	40629818	-0.03846492894203024	4.1778348334699285	-0.615177240466522	0.5386554843016019	0.9998090614157651	-0.6148474279631055	FALSE
ENSG00000112038	4988	OPRM1	OPRM1	protein_coding	opioid receptor mu 1 [Source:HGNC Symbol;Acc:HGNC:8156]	6	1	154010496	154246867	0.08833823220195541	-0.025475065368003605	0.6149411034560659	0.5387826635410607	0.9998090614157651	0.6146548794246292	FALSE
ENSG00000271857	NA	AL096865.1	AL096865.1	lncRNA	novel transcript, antisense to RUNX2	6	-1	45421079	45422005	0.0699659212347743	0.6090209280989071	0.6149207120614858	0.5387934445177598	0.9998090614157651	0.6146385581440817	FALSE
ENSG00000253626	143244	EIF5AL1	EIF5AL1	protein_coding	eukaryotic translation initiation factor 5A like 1 [Source:HGNC Symbol;Acc:HGNC:17419]	10	1	79512601	79516440	0.09644990646748199	0.5175519542792215	0.6149161582288685	0.5388122721610019	0.9998090614157651	0.6146100554376009	FALSE
ENSG00000133641	91298	C12orf29	C12orf29	protein_coding	chromosome 12 open reading frame 29 [Source:HGNC Symbol;Acc:HGNC:25322]	12	1	88033846	88050160	0.061444951044618445	2.4386827385717256	0.6148252610823699	0.5388741029090166	0.9998090614157651	0.6145164548995756	FALSE
ENSG00000225313	NA	AL513327.1	AL513327.1	lncRNA	novel transcript	1	1	33307348	33349245	-0.06717549856124361	2.763871054833674	-0.614687080612298	0.5389855084345678	0.9998090614157651	-0.6143478207274575	FALSE
ENSG00000124104	90203	SNX21	SNX21	protein_coding	sorting nexin family member 21 [Source:HGNC Symbol;Acc:HGNC:16154]	20	1	45833799	45843276	0.052948053608452006	1.4659801642662305	0.614613514793018	0.5390113448214597	0.9998090614157651	0.6143087147705514	FALSE
ENSG00000064490	8625	RFXANK	RFXANK	protein_coding	regulatory factor X associated ankyrin containing protein [Source:HGNC Symbol;Acc:HGNC:9987]	19	1	19192229	19201869	-0.03821271460667486	3.8290180660012876	-0.6145131574074411	0.5390846024600215	0.9998090614157651	-0.6141978371118474	FALSE
ENSG00000237877	NA	LINC01473	LINC01473	lncRNA	long intergenic non-protein coding RNA 1473 [Source:HGNC Symbol;Acc:HGNC:51109]	2	-1	186032884	186422432	0.07542150354351071	0.18032328577673468	0.6144663032777335	0.5390904121441868	0.9998090614157651	0.6141890443017528	FALSE
ENSG00000146676	5814	PURB	PURB	protein_coding	purine rich element binding protein B [Source:HGNC Symbol;Acc:HGNC:9702]	7	-1	44876299	44885530	0.036655019693420776	5.511408334210566	0.6144969049379069	0.539098708558349	0.9998090614157651	0.6141764879710037	FALSE
ENSG00000280106	NA	AC008555.7	AC008555.7	TEC	TEC	19	-1	34949038	34951205	0.05834169334195105	1.3037574789072026	0.6144380718036496	0.5391074698240605	0.9998090614157651	0.6141632282089217	FALSE
ENSG00000119969	3070	HELLS	HELLS	protein_coding	helicase, lymphoid specific [Source:HGNC Symbol;Acc:HGNC:4861]	10	1	94501434	94613905	-0.05062539668729493	2.270009006182867	-0.6144265049123574	0.539128270796527	0.9998090614157651	-0.614131747351511	FALSE
ENSG00000171608	5293	PIK3CD	PIK3CD	protein_coding	phosphatidylinositol-4,5-bisphosphate 3-kinase catalytic subunit delta [Source:HGNC Symbol;Acc:HGNC:8977]	1	1	9651731	9729114	0.024987377324638516	9.546407969529108	0.6144097103091051	0.5391486612873755	0.9998090614157651	0.614100888320841	FALSE
ENSG00000151746	636	BICD1	BICD1	protein_coding	BICD cargo adaptor 1 [Source:HGNC Symbol;Acc:HGNC:1049]	12	1	32106835	32383633	-0.03462145720944676	4.979462977539138	-0.614448853691353	0.539150490899527	0.9998090614157651	-0.6140981194088545	FALSE
ENSG00000176049	9832	JAKMIP2	JAKMIP2	protein_coding	janus kinase and microtubule interacting protein 2 [Source:HGNC Symbol;Acc:HGNC:29067]	5	-1	147585438	147782775	0.06687612836640344	3.414308325926492	0.6145619365516547	0.539151162091806	0.9998090614157651	0.6140971036360934	FALSE
ENSG00000153885	79047	KCTD15	KCTD15	protein_coding	potassium channel tetramerization domain containing 15 [Source:HGNC Symbol;Acc:HGNC:23297]	19	1	33795933	33815763	0.044610035586508	3.379244460073461	0.614297107789116	0.5392169024097386	0.9998090614157651	0.6139976162525604	FALSE
ENSG00000166444	6764	ST5	ST5	protein_coding	suppression of tumorigenicity 5 [Source:HGNC Symbol;Acc:HGNC:11350]	11	-1	8693351	8910951	0.09516956280426901	-0.243786321692461	0.6142135803243786	0.5392723564193211	0.9998090614157651	0.6139137002651034	FALSE
ENSG00000165457	2350	FOLR2	FOLR2	protein_coding	folate receptor beta [Source:HGNC Symbol;Acc:HGNC:3793]	11	1	72216601	72221950	-0.0702474739967513	1.132795996292685	-0.61403766488251	0.5393901925627291	0.9998090614157651	-0.6137353986315801	FALSE
ENSG00000197208	6583	SLC22A4	SLC22A4	protein_coding	solute carrier family 22 member 4 [Source:HGNC Symbol;Acc:HGNC:10968]	5	1	132294394	132344190	-0.046240085655584906	6.696694124433684	-0.6140530990294496	0.539400541663309	0.9998090614157651	-0.6137197400089388	FALSE
ENSG00000157212	22976	PAXIP1	PAXIP1	protein_coding	PAX interacting protein 1 [Source:HGNC Symbol;Acc:HGNC:8624]	7	-1	154943687	155003124	-0.02419814289704103	4.133434393840597	-0.6139463691704359	0.5394456331860626	0.9998090614157651	-0.6136515164024481	FALSE
ENSG00000104852	6625	SNRNP70	SNRNP70	protein_coding	small nuclear ribonucleoprotein U1 subunit 70 [Source:HGNC Symbol;Acc:HGNC:11150]	19	1	49085419	49108605	0.0243856349755891	7.133843526167754	0.6138525950636711	0.5395235062702737	0.9998090614157651	0.6135337009222193	FALSE
ENSG00000175581	51642	MRPL48	MRPL48	protein_coding	mitochondrial ribosomal protein L48 [Source:HGNC Symbol;Acc:HGNC:16653]	11	1	73787872	73865133	0.03625335954631925	3.9916319409640826	0.6135598799401837	0.5397088817835831	0.9998090614157651	0.6132532774923298	FALSE
ENSG00000051825	10198	MPHOSPH9	MPHOSPH9	protein_coding	M-phase phosphoprotein 9 [Source:HGNC Symbol;Acc:HGNC:7215]	12	-1	123152320	123244014	-0.03575953782374075	4.773364321339356	-0.6134750063112641	0.5397662265667055	0.9998090614157651	-0.6131665399830895	FALSE
ENSG00000240024	NA	LINC00888	LINC00888	transcribed_unprocessed_pseudogene	long intergenic non-protein coding RNA 888 [Source:HGNC Symbol;Acc:HGNC:48575]	3	1	183447608	183456013	-0.0728968691913085	0.2426287326536586	-0.6134255836677064	0.5397733429904941	0.9998090614157651	-0.6131557762764578	FALSE
ENSG00000033867	9497	SLC4A7	SLC4A7	protein_coding	solute carrier family 4 member 7 [Source:HGNC Symbol;Acc:HGNC:11033]	3	-1	27372721	27484420	-0.044778563359789914	5.297528177145733	-0.6134192392851554	0.5397986974439892	0.9998090614157651	-0.6131174278308996	FALSE
ENSG00000267104	NA	TBC1D3P1-DHX40P1	TBC1D3P1-DHX40P1	lncRNA	TBC1D3P1-DHX40P1 readthrough, transcribed pseudogene [Source:HGNC Symbol;Acc:HGNC:42362]	17	-1	59962363	60018975	-0.1215854506448627	-0.6621261909691505	-0.6132818662620352	0.5398739367238672	0.9998090614157651	-0.6130036342180836	FALSE
ENSG00000010017	10048	RANBP9	RANBP9	protein_coding	RAN binding protein 9 [Source:HGNC Symbol;Acc:HGNC:13727]	6	-1	13621498	13711835	-0.025764276190960445	6.258172451695666	-0.6132923483342264	0.5398835286093109	0.9998090614157651	-0.6129891278010008	FALSE
ENSG00000224616	NA	RTCA-AS1	RTCA-AS1	lncRNA	RTCA antisense RNA 1 [Source:HGNC Symbol;Acc:HGNC:50573]	1	-1	100251528	100266179	0.05631714559455503	3.405501400946397	0.6133134170955833	0.539907190394422	0.9998090614157651	0.6129533431333192	FALSE
ENSG00000197181	55124	PIWIL2	PIWIL2	protein_coding	piwi like RNA-mediated gene silencing 2 [Source:HGNC Symbol;Acc:HGNC:17644]	8	1	22275316	22357568	0.07791573886719269	-0.008021819451039866	0.6131762173836629	0.5399416294728923	0.9998090614157651	0.6129012609347019	FALSE
ENSG00000141385	10939	AFG3L2	AFG3L2	protein_coding	AFG3 like matrix AAA peptidase subunit 2 [Source:HGNC Symbol;Acc:HGNC:315]	18	-1	12328944	12377314	-0.0276133822654292	4.4070160390764634	-0.6131132116955973	0.5399901000126532	0.9998090614157651	-0.6128279617816349	FALSE
ENSG00000113504	10723	SLC12A7	SLC12A7	protein_coding	solute carrier family 12 member 7 [Source:HGNC Symbol;Acc:HGNC:10915]	5	-1	1050384	1112063	0.06297342160576047	5.184906914347967	0.6132724048386998	0.5400369853916754	0.9998090614157651	0.6127570629068263	FALSE
ENSG00000138448	3685	ITGAV	ITGAV	protein_coding	integrin subunit alpha V [Source:HGNC Symbol;Acc:HGNC:6150]	2	1	186590056	186680901	-0.046293278773112956	3.5550421279453914	-0.6130165160150148	0.5400697075416461	0.9998090614157651	-0.6127075831308346	FALSE
ENSG00000183780	148641	SLC35F3	SLC35F3	protein_coding	solute carrier family 35 member F3 [Source:HGNC Symbol;Acc:HGNC:23616]	1	1	233904676	234324511	-0.09574334574171939	2.0366867394989976	-0.6130590527154656	0.5400916560877429	0.9998090614157651	-0.6126743951636161	FALSE
ENSG00000266088	NA	AC004585.1	AC004585.1	lncRNA	novel transcript	17	1	40516892	40527002	-0.08155025705556229	1.2834634968406524	-0.6129293799804201	0.5401147768610843	0.9998090614157651	-0.6126394354243437	FALSE
ENSG00000159873	150275	CCDC117	CCDC117	protein_coding	coiled-coil domain containing 117 [Source:HGNC Symbol;Acc:HGNC:26599]	22	1	28772674	28789301	0.031005423725782855	4.992411313790682	0.6128240059816406	0.5401902171011226	0.9998090614157651	0.6125253713012431	FALSE
ENSG00000276180	8294	HIST1H4I	HIST1H4I	protein_coding	histone cluster 1 H4 family member i [Source:HGNC Symbol;Acc:HGNC:4793]	6	1	27138588	27139881	-0.09130028186380434	-0.35383009414016087	-0.6127263080786374	0.5402463802820525	0.9998090614157651	-0.6124404588778716	FALSE
ENSG00000057252	6646	SOAT1	SOAT1	protein_coding	sterol O-acyltransferase 1 [Source:HGNC Symbol;Acc:HGNC:11177]	1	1	179293714	179358680	0.027979193239607625	6.5419867531404865	0.6126755609455515	0.5402986129473885	0.9998090614157651	0.6123614929155972	FALSE
ENSG00000129595	64097	EPB41L4A	EPB41L4A	protein_coding	erythrocyte membrane protein band 4.1 like 4A [Source:HGNC Symbol;Acc:HGNC:13278]	5	-1	112142441	112419313	-0.07925197468418221	1.9169644155786112	-0.6127248869379046	0.5403427596760985	0.9998090614157651	-0.6122947543455306	FALSE
ENSG00000236088	NA	COX10-AS1	COX10-AS1	lncRNA	COX10 antisense RNA 1 [Source:HGNC Symbol;Acc:HGNC:38873]	17	-1	13755574	14069495	-0.04117349069003762	4.623298420145637	-0.6125583254875453	0.5404109874173265	0.9998090614157651	-0.6121916168034861	FALSE
ENSG00000284999	NA	AL591518.1	AL591518.1	lncRNA	novel transcript	6	-1	105679378	105893041	0.16691057917973717	0.7273907155419894	0.6124763168247035	0.540436992046714	0.9998090614157651	0.6121523082090049	FALSE
ENSG00000198492	51441	YTHDF2	YTHDF2	protein_coding	YTH N6-methyladenosine RNA binding protein 2 [Source:HGNC Symbol;Acc:HGNC:31675]	1	1	28736621	28769775	-0.01848606300800082	5.427990396027805	-0.6123813350460054	0.5404716693979938	0.9998090614157651	-0.6120998914008227	FALSE
ENSG00000225721	NA	AL592166.1	AL592166.1	lncRNA	novel transcript	1	-1	44759037	44775810	0.05166743143727415	1.458048190250607	0.6123499400571318	0.540493563679229	0.9998090614157651	0.6120667978033135	FALSE
ENSG00000233695	NA	GAS6-AS1	GAS6-AS1	lncRNA	GAS6 antisense RNA 1 [Source:HGNC Symbol;Acc:HGNC:39826]	13	1	113815630	113845744	0.07502070784252401	4.215533805585043	0.612575178976995	0.5405007283391494	0.9998090614157651	0.6120559684373249	FALSE
ENSG00000234477	NA	AC004231.1	AC004231.1	lncRNA	novel transcript	17	1	40921430	40975926	0.08971707214876479	1.049246741644326	0.6123096658221351	0.5405681281378134	0.9998090614157651	0.6119540973194808	FALSE
ENSG00000274322	NA	AL136531.2	AL136531.2	protein_coding	novel protein	20	-1	1317571	1393096	0.03914799919087386	4.555474223719007	0.6122694848677	0.5406116666238512	0.9998090614157651	0.6118882946497286	FALSE
ENSG00000241058	221078	NSUN6	NSUN6	protein_coding	NOP2/Sun RNA methyltransferase 6 [Source:HGNC Symbol;Acc:HGNC:23529]	10	-1	18545561	18659285	0.02936986927538765	4.555766509572944	0.6120948670694297	0.5406742987492813	0.9998090614157651	0.6117936391133122	FALSE
ENSG00000093000	10762	NUP50	NUP50	protein_coding	nucleoporin 50 [Source:HGNC Symbol;Acc:HGNC:8065]	22	1	45163925	45188017	0.04014059614330989	7.421173033078821	0.6120451339410221	0.5407375672599701	0.9998090614157651	0.6116980273768341	FALSE
ENSG00000172432	54676	GTPBP2	GTPBP2	protein_coding	GTP binding protein 2 [Source:HGNC Symbol;Acc:HGNC:4670]	6	-1	43605316	43629264	-0.030297225471723976	6.220249097156914	-0.6119588319469073	0.5407664842431463	0.9998090614157651	-0.6116543297278321	FALSE
ENSG00000133422	22880	MORC2	MORC2	protein_coding	MORC family CW-type zinc finger 2 [Source:HGNC Symbol;Acc:HGNC:23573]	22	-1	30925130	30968774	-0.030867271756330084	4.6001975298076	-0.611866463684909	0.5408219441359121	0.9998090614157651	-0.6115705252584313	FALSE
ENSG00000011198	51099	ABHD5	ABHD5	protein_coding	abhydrolase domain containing 5 [Source:HGNC Symbol;Acc:HGNC:21396]	3	1	43690108	43734371	0.039861695550404974	7.364930208589012	0.6118385985214222	0.5408770736352042	0.9998090614157651	0.6114872242974566	FALSE
ENSG00000174099	253827	MSRB3	MSRB3	protein_coding	methionine sulfoxide reductase B3 [Source:HGNC Symbol;Acc:HGNC:27375]	12	1	65278643	65491430	-0.04816220991947695	3.529229571157611	-0.6117203853943898	0.5409748230015485	0.9998090614157651	-0.6113395349254932	FALSE
ENSG00000143369	1893	ECM1	ECM1	protein_coding	extracellular matrix protein 1 [Source:HGNC Symbol;Acc:HGNC:3153]	1	1	150508062	150513789	-0.08789736901870093	-0.32131042240018864	-0.6116167095345404	0.5409814689230632	0.9998090614157651	-0.6113294940967259	FALSE
ENSG00000066583	51015	ISOC1	ISOC1	protein_coding	isochorismatase domain containing 1 [Source:HGNC Symbol;Acc:HGNC:24254]	5	1	129094749	129114028	-0.04531653338888919	3.3832320071657227	-0.6113927211854293	0.5411730351309813	0.9998090614157651	-0.6110400974392635	FALSE
ENSG00000138795	51176	LEF1	LEF1	protein_coding	lymphoid enhancer binding factor 1 [Source:HGNC Symbol;Acc:HGNC:6551]	4	-1	108047545	108168956	-0.051691531404517654	7.308431125725189	-0.6114036921280693	0.5411892069691886	0.9998090614157651	-0.6110156691895684	FALSE
ENSG00000114503	22916	NCBP2	NCBP2	protein_coding	nuclear cap binding protein subunit 2 [Source:HGNC Symbol;Acc:HGNC:7659]	3	-1	196935402	196942594	0.034981612106419924	4.679893355624768	0.6110558145896524	0.5413610931817412	0.9998090614157651	0.6107560502797844	FALSE
ENSG00000007047	57787	MARK4	MARK4	protein_coding	microtubule affinity regulating kinase 4 [Source:HGNC Symbol;Acc:HGNC:13538]	19	1	45079288	45305284	0.031657401484391556	5.338565880185506	0.610870829112572	0.5415609884111077	0.9998090614157651	0.6104541779937961	FALSE
ENSG00000116675	9829	DNAJC6	DNAJC6	protein_coding	DnaJ heat shock protein family (Hsp40) member C6 [Source:HGNC Symbol;Acc:HGNC:15469]	1	1	65248219	65415871	-0.08010506419208041	2.3208073019109006	-0.6107609666628017	0.5415794098093198	0.9998090614157651	-0.6104263616723885	FALSE
ENSG00000115825	23683	PRKD3	PRKD3	protein_coding	protein kinase D3 [Source:HGNC Symbol;Acc:HGNC:9408]	2	-1	37250502	37324808	-0.03642906952751357	5.262590795353105	-0.6106737376246725	0.5416275429140194	0.9998090614157651	-0.6103536828871027	FALSE
ENSG00000215367	NA	TMED11P	TMED11P	transcribed_unitary_pseudogene	transmembrane p24 trafficking protein 11, pseudogene [Source:HGNC Symbol;Acc:HGNC:35401]	4	-1	1115197	1153726	0.1057180927024188	-0.5875054692361459	0.6106092316878825	0.5416556205441441	0.9998090614157651	0.6103112884394299	FALSE
ENSG00000137038	90871	DMAC1	DMAC1	protein_coding	distal membrane arm assembly complex 1 [Source:HGNC Symbol;Acc:HGNC:30536]	9	-1	7796500	7888380	0.0384498648488063	2.7062245651786387	0.6105688547945826	0.5416647794943159	0.9998090614157651	0.6102974595667574	FALSE
ENSG00000225889	NA	AC012368.1	AC012368.1	lncRNA	novel transcript, antisense to PELI1	2	1	64143239	64252859	0.05941756837103096	6.047907864756079	0.6106138247902637	0.541701287383658	0.9998090614157651	0.6102423383659881	FALSE
ENSG00000205250	1874	E2F4	E2F4	protein_coding	E2F transcription factor 4 [Source:HGNC Symbol;Acc:HGNC:3118]	16	1	67192155	67198918	0.02519066003796766	5.38009742526098	0.6105348831070619	0.5417149812187365	0.9998090614157651	0.6102216632957662	FALSE
ENSG00000163479	6746	SSR2	SSR2	protein_coding	signal sequence receptor subunit 2 [Source:HGNC Symbol;Acc:HGNC:11324]	1	-1	156009048	156020951	0.030590147740029217	6.753721420903908	0.6105302415066745	0.5417165770119234	0.9998090614157651	0.610219253970429	FALSE
ENSG00000144224	23190	UBXN4	UBXN4	protein_coding	UBX domain protein 4 [Source:HGNC Symbol;Acc:HGNC:14860]	2	1	135741734	135785056	-0.021850726446932534	6.976011843612925	-0.6103976870149703	0.5418058237793215	0.9998090614157651	-0.6100845150188318	FALSE
ENSG00000198695	4541	MT-ND6	MT-ND6	protein_coding	mitochondrially encoded NADH:ubiquinone oxidoreductase core subunit 6 [Source:HGNC Symbol;Acc:HGNC:7462]	MT	-1	14149	14673	-0.06616771179121539	6.49058158153591	-0.6103752817076024	0.5418427396243342	0.9998090614157651	-0.6100287851206893	FALSE
ENSG00000185485	NA	SDHAP1	SDHAP1	transcribed_unprocessed_pseudogene	succinate dehydrogenase complex flavoprotein subunit A pseudogene 1 [Source:HGNC Symbol;Acc:HGNC:32455]	3	-1	195959748	195990318	0.03866742835827619	4.039657526667434	0.6100473081962038	0.5420548845628519	0.9998090614157651	0.6097085578492715	FALSE
ENSG00000254860	NA	TMEM9B-AS1	TMEM9B-AS1	lncRNA	TMEM9B antisense RNA 1 [Source:HGNC Symbol;Acc:HGNC:19230]	11	1	8964510	8977527	-0.06076795979640348	3.6381214325669644	-0.6101175466945712	0.5420696653992956	0.9998090614157651	-0.6096862488908357	FALSE
ENSG00000109332	7323	UBE2D3	UBE2D3	protein_coding	ubiquitin conjugating enzyme E2 D3 [Source:HGNC Symbol;Acc:HGNC:12476]	4	-1	102794383	102868896	0.0318830431016508	8.926287737349748	0.6099978514290557	0.5420702709871232	0.9998090614157651	0.6096853348736837	FALSE
ENSG00000132661	29107	NXT1	NXT1	protein_coding	nuclear transport factor 2 like export factor 1 [Source:HGNC Symbol;Acc:HGNC:15913]	20	1	23350791	23354771	0.04981848267404421	2.1594223324676083	0.609898840790711	0.5421117855646432	0.9998090614157651	0.6096226778999586	FALSE
ENSG00000119457	57864	SLC46A2	SLC46A2	protein_coding	solute carrier family 46 member 2 [Source:HGNC Symbol;Acc:HGNC:16055]	9	-1	112878920	112890876	0.05464193148559193	3.3788014991101716	0.6099162897846339	0.5421458920148817	0.9998090614157651	0.6095712036289502	FALSE
ENSG00000114354	10342	TFG	TFG	protein_coding	trafficking from ER to golgi regulator [Source:HGNC Symbol;Acc:HGNC:11758]	3	1	100709331	100748964	-0.025760873071110524	5.391146499851054	-0.6098725522675558	0.5421591416863396	0.9998090614157651	-0.6095512073432607	FALSE
ENSG00000140497	10066	SCAMP2	SCAMP2	protein_coding	secretory carrier membrane protein 2 [Source:HGNC Symbol;Acc:HGNC:10564]	15	-1	74843730	74873365	0.021773548059659475	6.435203629990926	0.6098040359461906	0.542210375640396	0.9998090614157651	0.6094738878111461	FALSE
ENSG00000227811	NA	INKA2-AS1	INKA2-AS1	lncRNA	INKA2 antisense RNA 1 [Source:HGNC Symbol;Acc:HGNC:49446]	1	1	111739579	111747798	-0.08075828763585124	0.8409577762770205	-0.6096310935874331	0.5423161203694914	0.9998090614157651	-0.6093143150641348	FALSE
ENSG00000187609	54932	EXD3	EXD3	protein_coding	exonuclease 3'-5' domain containing 3 [Source:HGNC Symbol;Acc:HGNC:26023]	9	-1	137306896	137423211	-0.03595309787370571	3.8256082785160377	-0.6094437964163837	0.5424252481405286	0.9998090614157651	-0.6091496534465265	FALSE
ENSG00000179021	285237	C3orf38	C3orf38	protein_coding	chromosome 3 open reading frame 38 [Source:HGNC Symbol;Acc:HGNC:28384]	3	1	88149959	88168729	0.02697742027950678	5.194321014895193	0.6094385865687333	0.5424309238634722	0.9998090614157651	0.6091410898664087	FALSE
ENSG00000091483	2271	FH	FH	protein_coding	fumarate hydratase [Source:HGNC Symbol;Acc:HGNC:3700]	1	-1	241497603	241519761	-0.040642374986695096	3.8455554201702746	-0.6093894815762786	0.5424580608390182	0.9998090614157651	-0.6091001459791655	FALSE
ENSG00000231312	NA	MAP4K3-DT	MAP4K3-DT	lncRNA	MAP4K3 divergent transcript [Source:HGNC Symbol;Acc:HGNC:54056]	2	1	39436530	39665343	0.03469951284989525	3.3233678631174266	0.6093524815617376	0.5424858698620325	0.9998090614157651	0.6090581891754625	FALSE
ENSG00000183773	150209	AIFM3	AIFM3	protein_coding	apoptosis inducing factor mitochondria associated 3 [Source:HGNC Symbol;Acc:HGNC:26398]	22	1	20965108	20981360	0.07312688697354186	0.6735073621512762	0.6092186758458432	0.5425876930506488	0.9998090614157651	0.6089045728072909	FALSE
ENSG00000168813	22847	ZNF507	ZNF507	protein_coding	zinc finger protein 507 [Source:HGNC Symbol;Acc:HGNC:23783]	19	1	32345594	32387667	-0.047415757103506095	3.742182374287706	-0.6091857747594486	0.542601078259836	0.9998090614157651	-0.6088843801729823	FALSE
ENSG00000156508	1915	EEF1A1	EEF1A1	protein_coding	eukaryotic translation elongation factor 1 alpha 1 [Source:HGNC Symbol;Acc:HGNC:3189]	6	-1	73515750	73523797	0.035398939657659056	11.679127445257695	0.6090545149535393	0.5426872544994774	0.9998090614157651	0.6087543825234065	FALSE
ENSG00000143341	83872	HMCN1	HMCN1	protein_coding	hemicentin 1 [Source:HGNC Symbol;Acc:HGNC:19194]	1	1	185734391	186190949	-0.09904929851251798	-0.43079600614253916	-0.6084994323133155	0.5430700525105414	0.9998090614157651	-0.6081770524869641	FALSE
ENSG00000046651	8481	OFD1	OFD1	protein_coding	OFD1 centriole and centriolar satellite protein [Source:HGNC Symbol;Acc:HGNC:2567]	X	1	13734745	13769357	0.024239814797473613	5.564767099985924	0.6082996908889428	0.5432124019630442	0.9998090614157651	0.6079624149519074	FALSE
ENSG00000184293	160365	CLECL1	CLECL1	protein_coding	C-type lectin like 1 [Source:HGNC Symbol;Acc:HGNC:24462]	12	-1	9715860	9733299	-0.07541918212806653	1.8802571707641393	-0.6083320642322735	0.5432208559957373	0.9998090614157651	-0.6079496686625767	FALSE
ENSG00000181666	284459	ZNF875	ZNF875	protein_coding	zinc finger protein 875 [Source:HGNC Symbol;Acc:HGNC:4928]	19	1	37312837	37369365	0.03675499830364792	4.545464139176401	0.6082399802989029	0.5432341560754634	0.9998090614157651	0.6079296161053781	FALSE
ENSG00000155313	29761	USP25	USP25	protein_coding	ubiquitin specific peptidase 25 [Source:HGNC Symbol;Acc:HGNC:12624]	21	1	15730025	15880069	0.038333996514887225	7.264960804430744	0.608184962176596	0.5432639613564785	0.9998090614157651	0.6078846795103887	FALSE
ENSG00000079974	11158	RABL2B	RABL2B	protein_coding	RAB, member of RAS oncogene family like 2B [Source:HGNC Symbol;Acc:HGNC:9800]	22	-1	50767501	50783663	0.02738787014161037	4.5717395651491035	0.6081188032898153	0.5433161394147156	0.9998090614157651	0.6078060150553422	FALSE
ENSG00000146192	221472	FGD2	FGD2	protein_coding	FYVE, RhoGEF and PH domain containing 2 [Source:HGNC Symbol;Acc:HGNC:3664]	6	1	37005646	37029069	-0.032749306213291085	6.145105542037181	-0.6080985351917683	0.5433180606742815	0.9998090614157651	-0.6078031186062285	FALSE
ENSG00000251179	NA	TMEM92-AS1	TMEM92-AS1	lncRNA	TMEM92 antisense RNA 1 [Source:HGNC Symbol;Acc:HGNC:50442]	17	-1	50281577	50287855	0.08260411737183704	1.8958226680743377	0.608201752975548	0.543359286293442	0.9998090614157651	0.6077409689884006	FALSE
ENSG00000184730	55911	APOBR	APOBR	protein_coding	apolipoprotein B receptor [Source:HGNC Symbol;Acc:HGNC:24087]	16	1	28494643	28498970	0.04365250532206488	7.149663841899481	0.6080550186617216	0.543370709751111	0.9998090614157651	0.6077237479879766	FALSE
ENSG00000175309	85007	PHYKPL	PHYKPL	protein_coding	5-phosphohydroxy-L-lysine phospho-lyase [Source:HGNC Symbol;Acc:HGNC:28249]	5	-1	178208471	178232802	-0.02693622242383764	6.694339478875047	-0.607659039591446	0.543629082926778	0.9998090614157651	-0.6073342954243922	FALSE
ENSG00000243716	100132247	NPIPB5	NPIPB5	protein_coding	nuclear pore complex interacting protein family member B5 [Source:HGNC Symbol;Acc:HGNC:37233]	16	1	22479121	22536521	0.04606090879886926	4.097003264249157	0.6077641039892948	0.5436383317409729	0.9998090614157651	0.6073203561557238	FALSE
ENSG00000226383	NA	LINC01876	LINC01876	lncRNA	long intergenic non-protein coding RNA 1876 [Source:HGNC Symbol;Acc:HGNC:52695]	2	-1	156011530	156254950	0.1164038615923284	1.8466396558500937	0.6076783523099929	0.5437688223706213	0.9998090614157651	0.6071237009303723	FALSE
ENSG00000164187	92255	LMBRD2	LMBRD2	protein_coding	LMBR1 domain containing 2 [Source:HGNC Symbol;Acc:HGNC:25287]	5	-1	36098407	36151887	0.03771639205074884	4.30967583324273	0.6074212720064335	0.5437743362246663	0.9998090614157651	0.6071153918223369	FALSE
ENSG00000136051	23325	WASHC4	WASHC4	protein_coding	WASH complex subunit 4 [Source:HGNC Symbol;Acc:HGNC:29174]	12	1	105107324	105169134	0.04973862859070621	7.0427139261694105	0.6072856933668694	0.543862320649646	0.9998090614157651	0.6069828092726032	FALSE
ENSG00000284620	NA	AF228730.5	AF228730.5	transcribed_unprocessed_pseudogene	RNA binding protein, fox-1 homolog (C. elegans) 1 (RBFOX1) pseudogene	8	1	7092102	7187316	0.0951557678330921	-0.29301554656911777	0.6067281531868673	0.5442256947918817	0.9998090614157651	0.6064353586256168	FALSE
ENSG00000169245	3627	CXCL10	CXCL10	protein_coding	C-X-C motif chemokine ligand 10 [Source:HGNC Symbol;Acc:HGNC:10637]	4	-1	76021118	76023497	0.1478108494264594	-0.3938855183160192	0.6067396071744344	0.5442268230806706	0.9998090614157651	0.606433659056262	FALSE
ENSG00000141298	85464	SSH2	SSH2	protein_coding	slingshot protein phosphatase 2 [Source:HGNC Symbol;Acc:HGNC:30580]	17	-1	29625938	29930276	-0.03091996196517144	10.70454584462093	-0.6067546859978274	0.5442383699683724	0.9998090614157651	-0.6064162657939501	FALSE
ENSG00000259805	NA	AC022558.2	AC022558.2	lncRNA	novel transcript, antisense to HOMER2, C15orf40 and BTBD1	15	1	82925884	83103443	-0.06535599132731454	-0.04834163067585715	-0.6065834819739222	0.5443082083117842	0.9998090614157651	-0.6063110710860793	FALSE
ENSG00000034152	5606	MAP2K3	MAP2K3	protein_coding	mitogen-activated protein kinase kinase 3 [Source:HGNC Symbol;Acc:HGNC:6843]	17	1	21284672	21315232	-0.05474879541977451	7.891054562361887	-0.6066099846598648	0.5443402604909438	0.9998090614157651	-0.606262794414753	FALSE
ENSG00000164649	55536	CDCA7L	CDCA7L	protein_coding	cell division cycle associated 7 like [Source:HGNC Symbol;Acc:HGNC:30777]	7	-1	21900899	21945903	0.0547431926425177	3.5854021005141155	0.6064709255569847	0.5444038216797481	0.9998090614157651	0.6061670633675486	FALSE
ENSG00000174720	51574	LARP7	LARP7	protein_coding	La ribonucleoprotein domain family member 7 [Source:HGNC Symbol;Acc:HGNC:24912]	4	1	112637107	112657592	0.03449838835074015	6.669989838169764	0.6063889918023158	0.5444535545408071	0.9998090614157651	0.6060921633735934	FALSE
ENSG00000253636	NA	AC022893.1	AC022893.1	lncRNA	novel transcript	8	1	73052178	73063061	0.03652378153092117	3.026449627312969	0.6060470256392705	0.5446726696947868	0.9998090614157651	0.6057622062752294	FALSE
ENSG00000136717	274	BIN1	BIN1	protein_coding	bridging integrator 1 [Source:HGNC Symbol;Acc:HGNC:1052]	2	-1	127048027	127107288	-0.04376734063035048	4.882552015487032	-0.6059983818637514	0.544735668397578	0.9998090614157651	-0.6056673511542684	FALSE
ENSG00000144354	83879	CDCA7	CDCA7	protein_coding	cell division cycle associated 7 [Source:HGNC Symbol;Acc:HGNC:14628]	2	1	173354820	173368997	-0.08692845988481013	1.155212724245176	-0.6058466920499915	0.5448018446642935	0.9998090614157651	-0.6055677175458397	FALSE
ENSG00000181090	79813	EHMT1	EHMT1	protein_coding	euchromatic histone lysine methyltransferase 1 [Source:HGNC Symbol;Acc:HGNC:24650]	9	1	137618992	137870016	-0.023025445949785173	6.525775335985915	-0.6056755280361871	0.5449480271346469	0.9998090614157651	-0.6053476495665234	FALSE
ENSG00000090686	84196	USP48	USP48	protein_coding	ubiquitin specific peptidase 48 [Source:HGNC Symbol;Acc:HGNC:18533]	1	-1	21678298	21783606	-0.018359855742927422	6.665740097293736	-0.6055644015776759	0.5450094671960533	0.9998090614157651	-0.6052551643937055	FALSE
ENSG00000241490	NA	AC093010.2	AC093010.2	lncRNA	novel transcript, antisense to ZNF80	3	1	114214313	114236204	-0.0669750879189881	1.2873608484468877	-0.6054924997069512	0.5450427746264378	0.9998090614157651	-0.6052050291817579	FALSE
ENSG00000136870	7743	ZNF189	ZNF189	protein_coding	zinc finger protein 189 [Source:HGNC Symbol;Acc:HGNC:12980]	9	1	101398873	101410660	0.02422538221634074	3.8877072687588536	0.6054259976804942	0.5450840124687371	0.9998090614157651	0.6051429590147218	FALSE
ENSG00000182247	7325	UBE2E2	UBE2E2	protein_coding	ubiquitin conjugating enzyme E2 E2 [Source:HGNC Symbol;Acc:HGNC:12478]	3	1	23203020	23591794	-0.037439337108451376	6.060028006558344	-0.6053633364232719	0.5451491400997235	0.9998090614157651	-0.6050449352845845	FALSE
ENSG00000145220	55646	LYAR	LYAR	protein_coding	Ly1 antibody reactive [Source:HGNC Symbol;Acc:HGNC:26021]	4	-1	4267701	4290154	-0.0331711487239672	4.401737502095984	-0.6050081543893534	0.5453889538697831	0.9998090614157651	-0.6046840411913686	FALSE
ENSG00000183617	116541	MRPL54	MRPL54	protein_coding	mitochondrial ribosomal protein L54 [Source:HGNC Symbol;Acc:HGNC:16685]	19	1	3762682	3768575	0.05674753343516037	2.2556142891867683	0.6047625531775707	0.5455386373220454	0.9998090614157651	0.6044588235097467	FALSE
ENSG00000188997	283219	KCTD21	KCTD21	protein_coding	potassium channel tetramerization domain containing 21 [Source:HGNC Symbol;Acc:HGNC:27452]	11	-1	78171249	78188626	-0.0296430269578698	4.536577585439843	-0.6047102679840825	0.5455732746986452	0.9998090614157651	-0.6044067115651426	FALSE
ENSG00000059728	4084	MXD1	MXD1	protein_coding	MAX dimerization protein 1 [Source:HGNC Symbol;Acc:HGNC:6761]	2	1	69897688	69942945	0.04078764987188954	10.155492640361166	0.604636486797398	0.5456267928379409	0.9998090614157651	0.6043261967338623	FALSE
ENSG00000110492	4192	MDK	MDK	protein_coding	midkine [Source:HGNC Symbol;Acc:HGNC:6972]	11	1	46380756	46383837	-0.07813797964172253	0.10778586056411583	-0.6043817159836099	0.5457801484978613	0.9998090614157651	-0.604095504032374	FALSE
ENSG00000115234	9784	SNX17	SNX17	protein_coding	sorting nexin 17 [Source:HGNC Symbol;Acc:HGNC:14979]	2	1	27370496	27377535	-0.028711315614764032	4.893019276739015	-0.6041684057856295	0.5459356858651604	0.9998090614157651	-0.6038615622256402	FALSE
ENSG00000159322	83440	ADPGK	ADPGK	protein_coding	ADP dependent glucokinase [Source:HGNC Symbol;Acc:HGNC:25250]	15	-1	72751369	72785846	0.020450051830182225	6.884664588018216	0.6040889885082467	0.545985508438058	0.9998090614157651	0.6037866317063114	FALSE
ENSG00000174010	80311	KLHL15	KLHL15	protein_coding	kelch like family member 15 [Source:HGNC Symbol;Acc:HGNC:29347]	X	-1	23983720	24027186	-0.038989919046749755	3.2757536799125426	-0.6040747332287482	0.5459860639317746	0.9998090614157651	-0.6037857962921975	FALSE
ENSG00000273247	NA	AC097376.3	AC097376.3	lncRNA	novel transcript, antisense to RAB33B	4	-1	139411927	139454034	-0.041539441137056876	6.295290808060902	-0.603999757332608	0.5460468688376751	0.9998090614157651	-0.603694353562921	FALSE
ENSG00000146733	5723	PSPH	PSPH	protein_coding	phosphoserine phosphatase [Source:HGNC Symbol;Acc:HGNC:9577]	7	-1	56011051	56051604	-0.0437794104135778	1.7192589859489726	-0.6036666878632061	0.5462472830966152	0.9998090614157651	-0.6033929921184225	FALSE
ENSG00000094914	8086	AAAS	AAAS	protein_coding	aladin WD repeat nucleoporin [Source:HGNC Symbol;Acc:HGNC:13666]	12	-1	53307456	53324864	-0.026269001527175817	4.114348076823537	-0.6036018829809711	0.5462956212438932	0.9998090614157651	-0.603320314605309	FALSE
ENSG00000256628	NA	ZBTB11-AS1	ZBTB11-AS1	lncRNA	ZBTB11 antisense RNA 1 [Source:HGNC Symbol;Acc:HGNC:48573]	3	1	101676475	101679217	-0.06442381270469616	0.311648126163912	-0.6035441404686253	0.5463271562670682	0.9998090614157651	-0.6032729026922861	FALSE
ENSG00000181350	388341	LRRC75A	LRRC75A	protein_coding	leucine rich repeat containing 75A [Source:HGNC Symbol;Acc:HGNC:32403]	17	-1	16441577	16492193	-0.057572771802689715	2.980423968756015	-0.6035769590051139	0.5463500763718454	0.9998090614157651	-0.6032384438884228	FALSE
ENSG00000102390	51260	PBDC1	PBDC1	protein_coding	polysaccharide biosynthesis domain containing 1 [Source:HGNC Symbol;Acc:HGNC:28790]	X	1	76173040	76178314	-0.04243359316047801	3.089998840563885	-0.6033173096798252	0.5464857465590496	0.9998090614157651	-0.6030344877428012	FALSE
ENSG00000240401	NA	AC012358.3	AC012358.3	lncRNA	novel transcript, antisense to CCDC88A	2	1	55282350	55346049	0.0428876373956526	2.7400326363133165	0.6032881061448964	0.5465223683890441	0.9998090614157651	0.6029794375942423	FALSE
ENSG00000130589	85441	HELZ2	HELZ2	protein_coding	helicase with zinc finger 2 [Source:HGNC Symbol;Acc:HGNC:30021]	20	-1	63558086	63574239	0.057285078715584525	5.936580443164357	0.6031144800055362	0.5466288266881989	0.9998090614157651	0.6028194192332338	FALSE
ENSG00000267169	NA	AC022098.1	AC022098.1	lncRNA	novel transcript, antisense to LPHN1	19	1	14137146	14171267	0.028854745784965274	4.4260561258175946	0.6031100357757573	0.5466489551137492	0.9998090614157651	0.6027891657634136	FALSE
ENSG00000256433	NA	AC005840.2	AC005840.2	lncRNA	novel transcript	12	1	6393879	6396148	-0.0708803386831165	0.8399095339729714	-0.6029360583423549	0.5467598933147066	0.9998090614157651	-0.6026224330866623	FALSE
ENSG00000262728	NA	AC123768.3	AC123768.3	lncRNA	novel transcript, antisense to GOLGA8N	15	-1	32585524	32615158	0.06732771633804414	0.38122611092537867	0.6028063270831305	0.5468184435243513	0.9998090614157651	0.6025344428016817	FALSE
ENSG00000118655	64858	DCLRE1B	DCLRE1B	protein_coding	DNA cross-link repair 1B [Source:HGNC Symbol;Acc:HGNC:17641]	1	1	113905213	113914086	0.04837071753542643	2.468071924898732	0.602719215796218	0.5468871107868977	0.9998090614157651	0.6024312543749905	FALSE
ENSG00000228395	NA	AL356481.1	AL356481.1	lncRNA	novel transcript	9	-1	128528657	128552410	-0.05299844517402719	1.0848723749113243	-0.6026678992207705	0.5469128756591897	0.9998090614157651	-0.6023925383566795	FALSE
ENSG00000267080	NA	ASB16-AS1	ASB16-AS1	lncRNA	ASB16 antisense RNA 1 [Source:HGNC Symbol;Acc:HGNC:25442]	17	-1	44175968	44186723	0.026954259351398946	3.9534133708096153	0.6026350916976004	0.5469490954823384	0.9998090614157651	0.6023381135575996	FALSE
ENSG00000100418	27351	DESI1	DESI1	protein_coding	desumoylating isopeptidase 1 [Source:HGNC Symbol;Acc:HGNC:24577]	22	-1	41598028	41621043	-0.022829872588423505	5.505818384189359	-0.6023778808450531	0.5471245604782633	0.9998090614157651	-0.6020744807812171	FALSE
ENSG00000235237	NA	Z82188.2	Z82188.2	lncRNA	novel transcript	22	1	37166757	37182850	-0.09461183383499783	-0.20056093853178647	-0.602314923444294	0.5471510434515323	0.9998090614157651	-0.6020346942587207	FALSE
ENSG00000105483	22900	CARD8	CARD8	protein_coding	caspase recruitment domain family member 8 [Source:HGNC Symbol;Acc:HGNC:17057]	19	-1	48180770	48255946	0.028358108628081524	8.52586655058699	0.6023107654721704	0.5471741041875815	0.9998090614157651	0.6020000498882512	FALSE
ENSG00000153339	22878	TRAPPC8	TRAPPC8	protein_coding	trafficking protein particle complex 8 [Source:HGNC Symbol;Acc:HGNC:29169]	18	-1	31829180	31953136	0.04367286868062337	6.556196937418703	0.6022306087664598	0.547222048558615	0.9998090614157651	0.6019280249008565	FALSE
ENSG00000080546	27244	SESN1	SESN1	protein_coding	sestrin 1 [Source:HGNC Symbol;Acc:HGNC:21595]	6	-1	108986437	109094819	-0.03878943049300876	5.0002420902334475	-0.6021876569875407	0.5472547833743778	0.9998090614157651	-0.6018788504380255	FALSE
ENSG00000060749	79832	QSER1	QSER1	protein_coding	glutamine and serine rich 1 [Source:HGNC Symbol;Acc:HGNC:26154]	11	1	32892820	32993316	-0.04452321003143611	4.546323294950641	-0.6021512484995281	0.5472703186823913	0.9998090614157651	-0.6018555137019446	FALSE
ENSG00000255314	NA	AC024475.3	AC024475.3	lncRNA	novel transcript	11	1	46123031	46177106	-0.06733963924235375	0.8650216720220606	-0.6021553265805312	0.5472888909214997	0.9998090614157651	-0.6018276153970135	FALSE
ENSG00000159228	873	CBR1	CBR1	protein_coding	carbonyl reductase 1 [Source:HGNC Symbol;Acc:HGNC:1548]	21	1	36069941	36073166	0.04427198168923718	3.7016281693371855	0.6021584694182226	0.547292191570292	0.9998090614157651	0.6018226573736153	FALSE
ENSG00000257702	NA	LBX2-AS1	LBX2-AS1	lncRNA	LBX2 antisense RNA 1 [Source:HGNC Symbol;Acc:HGNC:25136]	2	1	74502595	74504678	-0.07312872143454058	0.2779904798984282	-0.602053902555148	0.5473320216472881	0.9998090614157651	-0.6017628283471415	FALSE
ENSG00000144744	9039	UBA3	UBA3	protein_coding	ubiquitin like modifier activating enzyme 3 [Source:HGNC Symbol;Acc:HGNC:12470]	3	-1	69054730	69080408	0.02189333495676049	6.715186649460404	0.602058541572364	0.5473390867229331	0.9998090614157651	0.601752216074439	FALSE
ENSG00000092820	7430	EZR	EZR	protein_coding	ezrin [Source:HGNC Symbol;Acc:HGNC:12691]	6	-1	158765741	158819368	-0.029314349032267373	7.256306328914373	-0.6020476570472367	0.5473540819157905	0.9998090614157651	-0.6017296923963761	FALSE
ENSG00000138678	84803	GPAT3	GPAT3	protein_coding	glycerol-3-phosphate acyltransferase 3 [Source:HGNC Symbol;Acc:HGNC:28157]	4	1	83535914	83605875	0.04232108255501643	6.161513922294957	0.6017259374843198	0.5475838564571468	0.9998090614157651	0.6013845954340734	FALSE
ENSG00000225830	2074	ERCC6	ERCC6	protein_coding	ERCC excision repair 6, chromatin remodeling factor [Source:HGNC Symbol;Acc:HGNC:3438]	10	-1	49454470	49539538	0.030194218386902172	4.571787861482608	0.6016035085035322	0.5476318014880912	0.9998090614157651	0.6013125961204748	FALSE
ENSG00000040487	54896	SLC66A1	SLC66A1	protein_coding	solute carrier family 66 member 1 [Source:HGNC Symbol;Acc:HGNC:26001]	1	1	19312326	19329300	0.03592678936378091	2.5718770079898836	0.6015544378711495	0.5476608511217318	0.9998090614157651	0.6012689736441932	FALSE
ENSG00000106266	29886	SNX8	SNX8	protein_coding	sorting nexin 8 [Source:HGNC Symbol;Acc:HGNC:14972]	7	-1	2251770	2354318	0.03445122210777063	3.209841929960165	0.6012531535410268	0.5478577076565074	0.9998090614157651	0.6009733935320422	FALSE
ENSG00000267698	101927572	AC002116.2	AC002116.2	lncRNA	uncharacterized LOC101927572 [Source:NCBI gene;Acc:101927572]	19	1	36014508	36045972	0.047164072801854307	2.0775589157684555	0.6012237999570936	0.5478734415600868	0.9998090614157651	0.6009497713399717	FALSE
ENSG00000140807	85407	NKD1	NKD1	protein_coding	NKD inhibitor of WNT signaling pathway 1 [Source:HGNC Symbol;Acc:HGNC:17045]	16	1	50548396	50649249	-0.07570803608420462	0.9572004568914477	-0.6011695981939257	0.5479049843812216	0.9998090614157651	-0.600902415343108	FALSE
ENSG00000238152	NA	OR7E140P	OR7E140P	unprocessed_pseudogene	olfactory receptor family 7 subfamily E member 140 pseudogene [Source:HGNC Symbol;Acc:HGNC:19561]	12	-1	8414780	8415805	-0.10831713821674649	-0.7533425556154659	-0.60115741380141	0.5479303457449998	0.9998090614157651	-0.6008643406943194	FALSE
ENSG00000122483	343099	CCDC18	CCDC18	protein_coding	coiled-coil domain containing 18 [Source:HGNC Symbol;Acc:HGNC:30370]	1	1	93179919	93278730	0.045524664129659165	5.62942863755584	0.6011435012240142	0.5479513388676074	0.9998090614157651	0.600832824681771	FALSE
ENSG00000084676	8648	NCOA1	NCOA1	protein_coding	nuclear receptor coactivator 1 [Source:HGNC Symbol;Acc:HGNC:7668]	2	1	24491914	24770702	-0.022412220189567122	9.154335824931078	-0.6010497779502055	0.5480216509021325	0.9998090614157651	-0.6007272727940539	FALSE
ENSG00000160813	221908	PPP1R35	PPP1R35	protein_coding	protein phosphatase 1 regulatory subunit 35 [Source:HGNC Symbol;Acc:HGNC:28320]	7	-1	100435282	100436497	0.04489625281052545	3.0542852914466057	0.6009922650316396	0.5480344696080488	0.9998090614157651	0.6007080301722395	FALSE
ENSG00000211778	NA	TRAV4	TRAV4	TR_V_gene	T cell receptor alpha variable 4 [Source:HGNC Symbol;Acc:HGNC:12140]	14	1	21736152	21736982	0.09155858813043159	0.62754903610609	0.6009103053711136	0.5480987973450087	0.9998090614157651	0.6006114688445655	FALSE
ENSG00000173273	8658	TNKS	TNKS	protein_coding	tankyrase [Source:HGNC Symbol;Acc:HGNC:11941]	8	1	9555912	9782346	-0.023769271730803787	6.4478629314013265	-0.6007841112887206	0.5481892198057317	0.9998090614157651	-0.6004757466158247	FALSE
ENSG00000065978	4904	YBX1	YBX1	protein_coding	Y-box binding protein 1 [Source:HGNC Symbol;Acc:HGNC:8014]	1	1	42682418	42703805	0.062060386072923635	9.581580066895024	0.6007186845801747	0.548255592525754	0.9998090614157651	0.6003761295856659	FALSE
ENSG00000100311	5155	PDGFB	PDGFB	protein_coding	platelet derived growth factor subunit B [Source:HGNC Symbol;Acc:HGNC:8800]	22	-1	39223359	39244982	0.06760302515367056	1.239653525816362	0.6005110285831115	0.5483692559807556	0.9998090614157651	0.6002055489992963	FALSE
ENSG00000105227	57716	PRX	PRX	protein_coding	periaxin [Source:HGNC Symbol;Acc:HGNC:13797]	19	-1	40393768	40413366	-0.07135484934884458	0.44473224002335787	-0.6004668867701379	0.5483818109131926	0.9998090614157651	-0.6001867082383121	FALSE
ENSG00000137078	27240	SIT1	SIT1	protein_coding	signaling threshold regulating transmembrane adaptor 1 [Source:HGNC Symbol;Acc:HGNC:17710]	9	-1	35649295	35650950	0.052862828886745206	4.389764105068229	0.6004768692951811	0.5483843481892049	0.9998090614157651	0.6001829006601962	FALSE
ENSG00000196498	9612	NCOR2	NCOR2	protein_coding	nuclear receptor corepressor 2 [Source:HGNC Symbol;Acc:HGNC:7673]	12	-1	124324415	124567589	-0.02632531538547589	6.73486020649839	-0.6004424930632378	0.5483980023916293	0.9998090614157651	-0.6001624105507213	FALSE
ENSG00000133627	57180	ACTR3B	ACTR3B	protein_coding	actin related protein 3B [Source:HGNC Symbol;Acc:HGNC:17256]	7	1	152759749	152855378	-0.027877939651148598	3.6583075213305762	-0.6004272014472466	0.5484165411924412	0.9998090614157651	-0.6001345907968015	FALSE
ENSG00000184305	401145	CCSER1	CCSER1	protein_coding	coiled-coil serine rich protein 1 [Source:HGNC Symbol;Acc:HGNC:29349]	4	1	90127535	91601913	0.046721350416941476	4.059788892733797	0.6004478243911504	0.5484308616640599	0.9998090614157651	0.6001131014833399	FALSE
ENSG00000276045	84876	ORAI1	ORAI1	protein_coding	ORAI calcium release-activated calcium modulator 1 [Source:HGNC Symbol;Acc:HGNC:25896]	12	1	121626550	121642677	-0.03350636611854796	4.9694493844670475	-0.6003559632443511	0.5484983591014925	0.9998090614157651	-0.6000118184949622	FALSE
ENSG00000139624	91012	CERS5	CERS5	protein_coding	ceramide synthase 5 [Source:HGNC Symbol;Acc:HGNC:23749]	12	-1	50129299	50167533	0.025807985951228574	5.972855085058643	0.600260791899871	0.5485427926353961	0.9998090614157651	0.5999451473069873	FALSE
ENSG00000185829	51326	ARL17A	ARL17A	protein_coding	ADP ribosylation factor like GTPase 17A [Source:HGNC Symbol;Acc:HGNC:24096]	17	-1	46516702	46579682	-0.10345103037308068	3.8797106233755945	-0.6004003145553561	0.5486183975109684	0.9998090614157651	-0.5998317105823388	FALSE
ENSG00000254418	NA	SPON1-AS1	SPON1-AS1	lncRNA	SPON1 antisense RNA 1 [Source:HGNC Symbol;Acc:HGNC:53117]	11	-1	14262846	14273691	-0.07985816310894922	0.7981294506217242	-0.5999647509027379	0.548731271174798	0.9998090614157651	-0.5996623705390584	FALSE
ENSG00000171517	23566	LPAR3	LPAR3	protein_coding	lysophosphatidic acid receptor 3 [Source:HGNC Symbol;Acc:HGNC:14298]	1	-1	84811602	84893206	-0.12807651374434648	-0.8596509186778681	-0.5999472698994615	0.5487602168162997	0.9998090614157651	-0.5996189472699212	FALSE
ENSG00000179101	NA	AL590139.1	AL590139.1	processed_pseudogene	H3 histone, family 3B (H3.3B) (H3F3B) pseudogene	X	1	123514473	123514872	0.06404611142883287	0.9478954848448746	0.5998101471648398	0.5488216962036238	0.9998090614157651	0.5995267217299887	FALSE
ENSG00000214894	NA	LINC00243	LINC00243	lncRNA	long intergenic non-protein coding RNA 243 [Source:HGNC Symbol;Acc:HGNC:30956]	6	-1	30798654	30830659	-0.04863352608337479	5.543640419602207	-0.5996811360506179	0.548994104569312	0.9998090614157651	-0.5992681182638032	FALSE
ENSG00000136261	28969	BZW2	BZW2	protein_coding	basic leucine zipper and W2 domains 2 [Source:HGNC Symbol;Acc:HGNC:18808]	7	1	16646131	16706523	-0.029372543137918594	3.8927109680257055	-0.5994242836027971	0.5490749123378829	0.9998090614157651	-0.5991469246614338	FALSE
ENSG00000164597	10466	COG5	COG5	protein_coding	component of oligomeric golgi complex 5 [Source:HGNC Symbol;Acc:HGNC:14857]	7	-1	107201555	107564514	-0.029325975978288454	6.44732427226913	-0.5994280306954523	0.5491296361573179	0.9998090614157651	-0.5990648561538106	FALSE
ENSG00000125686	5469	MED1	MED1	protein_coding	mediator complex subunit 1 [Source:HGNC Symbol;Acc:HGNC:9234]	17	-1	39404285	39451272	-0.032883978006517545	5.6843045487173915	-0.5993500803832255	0.5491357074113559	0.9998090614157651	-0.5990557514320275	FALSE
ENSG00000237973	NA	MTCO1P12	MTCO1P12	unprocessed_pseudogene	MT-CO1 pseudogene 12 [Source:HGNC Symbol;Acc:HGNC:52014]	1	1	631074	632616	-0.0606264960698768	5.239144601575667	-0.5993904723144604	0.5491480335766643	0.9998090614157651	-0.5990372667206852	FALSE
ENSG00000157870	127281	PRXL2B	PRXL2B	protein_coding	peroxiredoxin like 2B [Source:HGNC Symbol;Acc:HGNC:28390]	1	1	2586491	2591469	0.0395053809836563	3.0070451442781767	0.5991396980044189	0.5492696815544673	0.9998090614157651	0.5988548505023291	FALSE
ENSG00000169129	84632	AFAP1L2	AFAP1L2	protein_coding	actin filament associated protein 1 like 2 [Source:HGNC Symbol;Acc:HGNC:25901]	10	-1	114294824	114404756	0.05761614034340479	1.725018553089718	0.5991145987180524	0.5492849693338031	0.9998090614157651	0.5988319272489245	FALSE
ENSG00000228801	102724330	AC064807.1	AC064807.1	lncRNA	novel transcript	8	1	51899268	51949874	-0.06662303901638456	0.8602762852254014	-0.5991071903674935	0.549286975906971	0.9998090614157651	-0.5988289185171104	FALSE
ENSG00000158850	8703	B4GALT3	B4GALT3	protein_coding	beta-1,4-galactosyltransferase 3 [Source:HGNC Symbol;Acc:HGNC:926]	1	-1	161171310	161177968	-0.040976125239175154	5.0564393493073645	-0.5991617075937161	0.5493005091703069	0.9998090614157651	-0.5988086263710118	FALSE
ENSG00000170469	202051	SPATA24	SPATA24	protein_coding	spermatogenesis associated 24 [Source:HGNC Symbol;Acc:HGNC:27322]	5	-1	139396563	139404088	0.05882416867133364	0.6122037195571408	0.5990666590418715	0.5493027768177434	0.9998090614157651	0.5988052262223911	FALSE
ENSG00000283525	105372412	AC005622.1	AC005622.1	transcribed_unprocessed_pseudogene	phospholipase A2 inhibitor and Ly6/PLAUR domain-containing protein-like [Source:NCBI gene;Acc:105372412]	19	1	43690002	43700508	0.09648170253393817	-0.41475799772768496	0.5988140031370427	0.5494993377188291	0.9998090614157651	0.5985105258086436	FALSE
ENSG00000186532	114826	SMYD4	SMYD4	protein_coding	SET and MYND domain containing 4 [Source:HGNC Symbol;Acc:HGNC:21067]	17	-1	1779485	1830634	0.028878601779901647	3.83339616526019	0.5987206846526137	0.5495490612623974	0.9998090614157651	0.598435984384032	FALSE
ENSG00000232311	NA	AL512303.1	AL512303.1	lncRNA	novel transcript	6	1	109826522	109828785	0.07132565799214727	-0.048069907750867585	0.5986772028159049	0.5495696557229643	0.9998090614157651	0.5984051118456272	FALSE
ENSG00000142156	1291	COL6A1	COL6A1	protein_coding	collagen type VI alpha 1 chain [Source:HGNC Symbol;Acc:HGNC:2211]	21	1	45981737	46005050	0.09564428606405129	0.19853086792404304	0.5984659259300122	0.5497450605910466	0.9998090614157651	0.5981421907766575	FALSE
ENSG00000197301	100129940	HMGA2-AS1	HMGA2-AS1	lncRNA	HMGA2 antisense RNA 1 [Source:HGNC Symbol;Acc:HGNC:53973]	12	-1	65851340	65882167	0.0711872987134512	0.7629619050514731	0.5981657202694426	0.549923290977282	0.9998090614157651	0.5978750767760919	FALSE
ENSG00000157833	150946	GAREM2	GAREM2	protein_coding	GRB2 associated regulator of MAPK1 subtype 2 [Source:HGNC Symbol;Acc:HGNC:27172]	2	1	26173088	26189663	0.07886128639262735	0.03992225706557017	0.5980872231818462	0.5499579086900805	0.9998090614157651	0.597823200134118	FALSE
ENSG00000185019	22888	UBOX5	UBOX5	protein_coding	U-box domain containing 5 [Source:HGNC Symbol;Acc:HGNC:17777]	20	-1	3107573	3160196	0.023323322793278756	4.380094254547798	0.597951352380338	0.5500699881703801	0.9998090614157651	0.597655253594834	FALSE
ENSG00000254317	NA	AC022973.5	AC022973.5	lncRNA	novel transcript	8	1	129832301	129844504	0.09648550914087652	-0.6745923335427406	0.5977277596362556	0.5502068804788793	0.9998090614157651	0.5974501489079491	FALSE
ENSG00000137970	NA	RPL7P9	RPL7P9	processed_pseudogene	ribosomal protein L7 pseudogene 9 [Source:HGNC Symbol;Acc:HGNC:37028]	1	-1	96678874	96679620	0.06948195304661908	3.7966807904040425	0.5977074551982104	0.5502243539215919	0.9998090614157651	0.5974239703928027	FALSE
ENSG00000138439	150864	FAM117B	FAM117B	protein_coding	family with sequence similarity 117 member B [Source:HGNC Symbol;Acc:HGNC:14440]	2	1	202634969	202769757	0.03921570358519322	6.342686224401005	0.5977377706832702	0.5502612608356763	0.9998090614157651	0.5973686782152416	FALSE
ENSG00000174482	158038	LINGO2	LINGO2	protein_coding	leucine rich repeat and Ig domain containing 2 [Source:HGNC Symbol;Acc:HGNC:21207]	9	-1	27948078	28670286	0.15401562577093997	1.3100110146444597	0.5977533993705766	0.5502651090598862	0.9998090614157651	0.5973629130945008	FALSE
ENSG00000168389	84879	MFSD2A	MFSD2A	protein_coding	major facilitator superfamily domain containing 2A [Source:HGNC Symbol;Acc:HGNC:25897]	1	1	39955112	39969968	0.056240237219704614	1.7472123581593384	0.5973969720009958	0.5504302374021228	0.9998090614157651	0.5971155489037687	FALSE
ENSG00000240828	NA	RPL21P4	RPL21P4	processed_pseudogene	ribosomal protein L21 pseudogene 4 [Source:HGNC Symbol;Acc:HGNC:17959]	17	1	43079302	43079780	-0.12022706769519731	-0.20815380177190174	-0.5972922902705308	0.5504974822720775	0.9998090614157651	-0.597014825769866	FALSE
ENSG00000118096	56912	IFT46	IFT46	protein_coding	intraflagellar transport 46 [Source:HGNC Symbol;Acc:HGNC:26146]	11	-1	118544528	118572970	0.034616428659711485	2.528918866995452	0.5971858268743461	0.5505582073830768	0.9998090614157651	0.5969238735003721	FALSE
ENSG00000223546	NA	LINC00630	LINC00630	lncRNA	long intergenic non-protein coding RNA 630 [Source:HGNC Symbol;Acc:HGNC:44263]	X	1	102769158	102885406	-0.0656710814304925	1.014342739962862	-0.5970600228600182	0.5506471118646488	0.9998090614157651	-0.5967907239116714	FALSE
ENSG00000176273	159371	SLC35G1	SLC35G1	protein_coding	solute carrier family 35 member G1 [Source:HGNC Symbol;Acc:HGNC:26607]	10	1	93893973	93956062	-0.04239226056342371	2.314839817184911	-0.5970072013286899	0.5506869078686192	0.9998090614157651	-0.5967311260522292	FALSE
ENSG00000065518	4710	NDUFB4	NDUFB4	protein_coding	NADH:ubiquinone oxidoreductase subunit B4 [Source:HGNC Symbol;Acc:HGNC:7699]	3	1	120596328	120602507	-0.022313512966074533	4.78064568166127	-0.5969918562194705	0.5506994922858708	0.9998090614157651	-0.5967122802712014	FALSE
ENSG00000249532	109864269	MIR302CHG	MIR302CHG	lncRNA	miR-302/367 cluster host gene [Source:HGNC Symbol;Acc:HGNC:41070]	4	-1	112646476	112650051	0.07794697481826107	1.6906362514946673	0.596954457404738	0.5507245135549041	0.9998090614157651	0.5966748103252375	FALSE
ENSG00000198169	90987	ZNF251	ZNF251	protein_coding	zinc finger protein 251 [Source:HGNC Symbol;Acc:HGNC:13045]	8	-1	144720907	144756417	0.03129484118385584	5.279927595407466	0.596916261861078	0.5507581596302396	0.9998090614157651	0.5966244258471368	FALSE
ENSG00000136100	51028	VPS36	VPS36	protein_coding	vacuolar protein sorting 36 homolog [Source:HGNC Symbol;Acc:HGNC:20312]	13	-1	52412602	52450634	-0.030263733464444442	4.591981160712934	-0.5969042883917415	0.550777997957706	0.9998090614157651	-0.5965947189679685	FALSE
ENSG00000272908	NA	AC006033.2	AC006033.2	lncRNA	novel transcript	7	-1	38326070	38329643	-0.08172008028239475	1.6933563493121464	-0.5968998408911796	0.5507986314463174	0.9998090614157651	-0.5965638219342778	FALSE
ENSG00000204815	83538	TTC25	TTC25	protein_coding	tetratricopeptide repeat domain 25 [Source:HGNC Symbol;Acc:HGNC:25280]	17	1	41930617	41966503	-0.09078039776079616	1.5821044496587344	-0.5968349357407475	0.5508395508707394	0.9998090614157651	-0.5965025499845106	FALSE
ENSG00000225864	NA	AL645939.1	AL645939.1	unprocessed_pseudogene	HLA complex group 4 pseudogene 11	6	-1	29722981	29723971	0.0658493077556157	1.2478233685979732	0.5966936567051132	0.5509308420862788	0.9998090614157651	0.5963658603654426	FALSE
ENSG00000091073	113878	DTX2	DTX2	protein_coding	deltex E3 ubiquitin ligase 2 [Source:HGNC Symbol;Acc:HGNC:15973]	7	1	76461676	76505995	0.023900807556740844	5.181094830580129	0.5966188444139258	0.550974808128679	0.9998090614157651	0.5963000343312086	FALSE
ENSG00000174080	8722	CTSF	CTSF	protein_coding	cathepsin F [Source:HGNC Symbol;Acc:HGNC:2531]	11	-1	66563464	66568841	0.059197844985175996	1.5171439122868011	0.5964775224095598	0.5510433901480871	0.9998090614157651	0.5961973583722547	FALSE
ENSG00000175115	55690	PACS1	PACS1	protein_coding	phosphofurin acidic cluster sorting protein 1 [Source:HGNC Symbol;Acc:HGNC:30032]	11	1	66070272	66244744	0.023566867363106425	9.107843786745178	0.5963682648441944	0.5511400694406818	0.9998090614157651	0.5960526279151801	FALSE
ENSG00000167920	147184	TMEM99	TMEM99	lncRNA	transmembrane protein 99 (putative) [Source:HGNC Symbol;Acc:HGNC:28305]	17	1	40819106	40836270	0.06622640701328675	0.7317134193696538	0.5957852945402702	0.5514933869447027	0.9998090614157651	0.5955238120664593	FALSE
ENSG00000260796	NA	AC145285.3	AC145285.3	lncRNA	novel transcript, antisense to ATXN2L	16	-1	28820570	28822033	-0.0887195324328337	-0.47762833016979006	-0.5956334485729532	0.5515959651033351	0.9998090614157651	-0.5953703129230461	FALSE
ENSG00000275740	NA	AC091959.3	AC091959.3	protein_coding	novel readthrough transcript	5	1	146203550	146339251	0.04518939560998847	1.808359358999218	0.5956051265865169	0.5516209927616387	0.9998090614157651	0.5953328633745049	FALSE
ENSG00000170315	7314	UBB	UBB	protein_coding	ubiquitin B [Source:HGNC Symbol;Acc:HGNC:12463]	17	1	16380798	16382745	0.09077134848586255	8.902238483024687	0.5955995886353966	0.551665912006286	0.9998090614157651	0.5952656516119673	FALSE
ENSG00000011451	58525	WIZ	WIZ	protein_coding	WIZ zinc finger [Source:HGNC Symbol;Acc:HGNC:30917]	19	-1	15419980	15449951	0.023528467982398382	4.520159377269171	0.5953464833577164	0.5517960621057032	0.9998090614157651	0.5950709258159084	FALSE
ENSG00000127954	79689	STEAP4	STEAP4	protein_coding	STEAP4 metalloreductase [Source:HGNC Symbol;Acc:HGNC:21923]	7	-1	88270892	88306891	0.05984675392837424	8.453008943252344	0.5953901478409411	0.5517995158401843	0.9998090614157651	0.5950657587726436	FALSE
ENSG00000072422	9886	RHOBTB1	RHOBTB1	protein_coding	Rho related BTB domain containing 1 [Source:HGNC Symbol;Acc:HGNC:18738]	10	-1	60869438	61001440	-0.07445755303720603	3.245526333118771	-0.5953934622170334	0.551822330814399	0.9998090614157651	-0.5950316262760389	FALSE
ENSG00000106628	5425	POLD2	POLD2	protein_coding	DNA polymerase delta 2, accessory subunit [Source:HGNC Symbol;Acc:HGNC:9176]	7	-1	44114681	44124358	-0.03975635233791941	3.751971995479893	-0.5953072840676903	0.5518275542113307	0.9998090614157651	-0.5950238118752276	FALSE
ENSG00000285533	105369347	RELA-DT	RELA-DT	lncRNA	RELA divergent transcript [Source:HGNC Symbol;Acc:HGNC:54185]	11	1	65663006	65671716	0.04174857605743609	2.066715566930923	0.5951407377322512	0.551939542976386	0.9998090614157651	0.5948562811552781	FALSE
ENSG00000214289	NA	RPL39P5	RPL39P5	transcribed_processed_pseudogene	ribosomal protein L39 pseudogene 5 [Source:HGNC Symbol;Acc:HGNC:26015]	3	-1	134351852	134356561	0.10530083171680929	0.13695821588209375	0.5951040724244947	0.5519527130790847	0.9998090614157651	0.5948365803048377	FALSE
ENSG00000232656	NA	IDI2-AS1	IDI2-AS1	lncRNA	IDI2 antisense RNA 1 [Source:HGNC Symbol;Acc:HGNC:30885]	10	1	1022630	1045425	-0.07016458702845035	0.10411716902498355	-0.5950537198699095	0.5519870887747227	0.9998090614157651	-0.5947851595886083	FALSE
ENSG00000174715	NA	PPIAP72	PPIAP72	processed_pseudogene	peptidylprolyl isomerase A pseudogene 72 [Source:HGNC Symbol;Acc:HGNC:53696]	3	-1	138643874	138644694	0.0797607453522094	-0.34014211219973245	0.594991250606493	0.5520379399823918	0.9998090614157651	0.5947090969420209	FALSE
ENSG00000150779	26521	TIMM8B	TIMM8B	protein_coding	translocase of inner mitochondrial membrane 8 homolog B [Source:HGNC Symbol;Acc:HGNC:11818]	11	-1	112084800	112086798	0.047000058617656215	2.9067760547996158	0.5946753206795199	0.5522423417705882	0.9998090614157651	0.5944033898202462	FALSE
ENSG00000185339	6948	TCN2	TCN2	protein_coding	transcobalamin 2 [Source:HGNC Symbol;Acc:HGNC:11653]	22	1	30607003	30627271	-0.07132595902450567	2.049123509686317	-0.5945836641640406	0.5523338359421156	0.9998090614157651	-0.5942665674307565	FALSE
ENSG00000161638	3678	ITGA5	ITGA5	protein_coding	integrin subunit alpha 5 [Source:HGNC Symbol;Acc:HGNC:6141]	12	-1	54395261	54419266	0.025395546016618198	7.215406522202656	0.5945417772013873	0.5523675508107762	0.9998090614157651	0.594216152282216	FALSE
ENSG00000145439	84869	CBR4	CBR4	protein_coding	carbonyl reductase 4 [Source:HGNC Symbol;Acc:HGNC:25891]	4	-1	168863770	169010275	-0.024160037758276687	5.419860449715276	-0.5943144899172198	0.5525088653084735	0.9998090614157651	-0.5940048556711519	FALSE
ENSG00000164403	134549	SHROOM1	SHROOM1	protein_coding	shroom family member 1 [Source:HGNC Symbol;Acc:HGNC:24084]	5	-1	132822141	132830898	-0.08652351036808459	1.8343928759524977	-0.5945065313365796	0.5525148358632483	0.9998090614157651	-0.5939959289474945	FALSE
ENSG00000135272	29969	MDFIC	MDFIC	protein_coding	MyoD family inhibitor domain containing [Source:HGNC Symbol;Acc:HGNC:28870]	7	1	114922154	115019202	-0.03286831401502788	6.458670963639407	-0.59428827595995	0.5525153908777054	0.9998090614157651	-0.5939950991340998	FALSE
ENSG00000277715	NA	AC079174.2	AC079174.2	lncRNA	novel transcript, antisense to CKAP4	12	1	106250759	106252786	0.058723495002108717	0.9651869464224735	0.594196148563206	0.5525814737671222	0.9998090614157651	0.5938963001863611	FALSE
ENSG00000186162	NA	CIDECP1	CIDECP1	transcribed_unprocessed_pseudogene	cell death inducing DFFA like effector c pseudogene 1 [Source:HGNC Symbol;Acc:HGNC:24230]	3	-1	10014238	10026365	0.0259872333682738	4.007978983546864	0.5940224937040578	0.5526944674198718	0.9998090614157651	0.5937273795071835	FALSE
ENSG00000137193	5292	PIM1	PIM1	protein_coding	Pim-1 proto-oncogene, serine/threonine kinase [Source:HGNC Symbol;Acc:HGNC:8986]	6	1	37170152	37175428	0.04480899027858509	7.744083449874419	0.5939854436624391	0.552745392871465	0.9998090614157651	0.5936512536729274	FALSE
ENSG00000137486	408	ARRB1	ARRB1	protein_coding	arrestin beta 1 [Source:HGNC Symbol;Acc:HGNC:711]	11	-1	75260122	75351705	0.03903782813845069	6.995821664402548	0.5939412611893433	0.5527710849475982	0.9998090614157651	0.5936128492174227	FALSE
ENSG00000122643	51251	NT5C3A	NT5C3A	protein_coding	5'-nucleotidase, cytosolic IIIA [Source:HGNC Symbol;Acc:HGNC:17820]	7	-1	33014114	33062797	0.03677741194964934	6.865269813496283	0.5938554926836849	0.5527922244216563	0.9998090614157651	0.5935812506374295	FALSE
ENSG00000284738	NA	AL358472.5	AL358472.5	lncRNA	novel transcript, antisense to DENND4B	1	1	153923337	153935240	0.07207683479965385	0.2998905189741107	0.5934750117696941	0.5530484246958005	0.9998090614157651	0.593198338123418	FALSE
ENSG00000173674	1964	EIF1AX	EIF1AX	protein_coding	eukaryotic translation initiation factor 1A X-linked [Source:HGNC Symbol;Acc:HGNC:3250]	X	-1	20124525	20141838	0.03231332758077521	4.6798055622931045	0.59346979323886	0.5530532145316656	0.9998090614157651	0.5931911801456355	FALSE
ENSG00000073737	10170	DHRS9	DHRS9	protein_coding	dehydrogenase/reductase 9 [Source:HGNC Symbol;Acc:HGNC:16888]	2	1	169064789	169096167	0.07845281278740757	5.660472815142252	0.5934460204842529	0.5531053618980106	0.9998090614157651	0.5931132525754959	FALSE
ENSG00000268034	NA	AC243960.2	AC243960.2	processed_pseudogene	tropomyosin pseudogene	19	1	41506152	41506898	0.07880223407763122	-0.22862369702029023	0.5933127504870143	0.5531524480026087	0.9998090614157651	0.5930428915080546	FALSE
ENSG00000173660	7388	UQCRH	UQCRH	protein_coding	ubiquinol-cytochrome c reductase hinge protein [Source:HGNC Symbol;Acc:HGNC:12590]	1	1	46303698	46316776	-0.03529830344349616	5.122075078446081	-0.5933108578773749	0.553162517904547	0.9998090614157651	-0.5930278443702328	FALSE
ENSG00000059758	5128	CDK17	CDK17	protein_coding	cyclin dependent kinase 17 [Source:HGNC Symbol;Acc:HGNC:8750]	12	-1	96278261	96400480	-0.03104767878491632	6.238696350393846	-0.5932785324935579	0.5531759574826519	0.9998090614157651	-0.5930077622404564	FALSE
ENSG00000152782	53354	PANK1	PANK1	protein_coding	pantothenate kinase 1 [Source:HGNC Symbol;Acc:HGNC:8598]	10	-1	89579497	89645572	-0.06281427763515945	0.969021238996067	-0.593264710559453	0.5531818876780281	0.9998090614157651	-0.5929989011043253	FALSE
ENSG00000241506	NA	PSMC1P1	PSMC1P1	processed_pseudogene	proteasome 26S subunit, ATPase 1 pseudogene 1 [Source:HGNC Symbol;Acc:HGNC:30147]	3	1	68635705	68637024	-0.08001768392809555	-0.30741118136904405	-0.593187626562819	0.5532330942667929	0.9998090614157651	-0.5929223880993235	FALSE
ENSG00000055118	3757	KCNH2	KCNH2	protein_coding	potassium voltage-gated channel subfamily H member 2 [Source:HGNC Symbol;Acc:HGNC:6251]	7	-1	150944961	150978321	0.0946463830866251	2.26255330126139	0.5932323956362755	0.5532454944541128	0.9998090614157651	0.5929038602324171	FALSE
ENSG00000156510	80201	HKDC1	HKDC1	protein_coding	hexokinase domain containing 1 [Source:HGNC Symbol;Acc:HGNC:23302]	10	1	69220332	69267552	-0.06763442129555508	1.579781580501408	-0.5932090066218295	0.5532629335419311	0.9998090614157651	-0.5928778037851061	FALSE
ENSG00000158864	4720	NDUFS2	NDUFS2	protein_coding	NADH:ubiquinone oxidoreductase core subunit S2 [Source:HGNC Symbol;Acc:HGNC:7708]	1	1	161197104	161214395	-0.02211343484624617	5.164440825020635	-0.5931281716946124	0.5532914982752541	0.9998090614157651	-0.5928351249299278	FALSE
ENSG00000116580	54856	GON4L	GON4L	protein_coding	gon-4 like [Source:HGNC Symbol;Acc:HGNC:25973]	1	-1	155749662	155859400	-0.017161790997132442	6.100631928558172	-0.5930648368302948	0.5533309420341228	0.9998090614157651	-0.5927761933883076	FALSE
ENSG00000120802	7112	TMPO	TMPO	protein_coding	thymopoietin [Source:HGNC Symbol;Acc:HGNC:11875]	12	1	98515512	98550379	-0.05008513407101578	6.113170012439594	-0.5930500406315846	0.553339034106477	0.9998090614157651	-0.5927641035603085	FALSE
ENSG00000152942	5884	RAD17	RAD17	protein_coding	RAD17 checkpoint clamp loader component [Source:HGNC Symbol;Acc:HGNC:9807]	5	1	69369293	69414801	-0.03326085404230694	4.2425755356762425	-0.5928467107714277	0.5534656240994936	0.9998090614157651	-0.5925749851344849	FALSE
ENSG00000197312	84301	DDI2	DDI2	protein_coding	DNA damage inducible 1 homolog 2 [Source:HGNC Symbol;Acc:HGNC:24578]	1	1	15617458	15669044	-0.025428613584048243	5.450900690537069	-0.5926837205667186	0.5535777967013322	0.9998090614157651	-0.5924074232002087	FALSE
ENSG00000139826	84945	ABHD13	ABHD13	protein_coding	abhydrolase domain containing 13 [Source:HGNC Symbol;Acc:HGNC:20293]	13	1	108218392	108234243	0.04008921343189531	4.83134489274238	0.5926414389098127	0.553627155508968	0.9998090614157651	0.592333696942366	FALSE
ENSG00000146094	79930	DOK3	DOK3	protein_coding	docking protein 3 [Source:HGNC Symbol;Acc:HGNC:24583]	5	-1	177501907	177511274	-0.04121668582980398	9.043532443224759	-0.5925304631047974	0.5537001810848985	0.9998090614157651	-0.5922246260138945	FALSE
ENSG00000215154	NA	AC141586.1	AC141586.1	transcribed_unprocessed_pseudogene	potassium channel tetramerisation domain containing 5 (KCTD5) pseudogene	16	1	2603350	2630494	0.05225749652318501	1.3381547335089803	0.5923563849531281	0.5537965129869019	0.9998090614157651	0.5920807555556685	FALSE
ENSG00000100345	4627	MYH9	MYH9	protein_coding	myosin heavy chain 9 [Source:HGNC Symbol;Acc:HGNC:7579]	22	-1	36281277	36388067	-0.026699321905352846	9.980413573059682	-0.5923778897271881	0.5538163213130155	0.9998090614157651	-0.5920511735941923	FALSE
ENSG00000196172	148213	ZNF681	ZNF681	protein_coding	zinc finger protein 681 [Source:HGNC Symbol;Acc:HGNC:26457]	19	-1	23739195	23758891	0.061494679560959886	2.1793503912025693	0.5922948081315484	0.5538462752748419	0.9998090614157651	0.5920064410182625	FALSE
ENSG00000258920	NA	FOXN3-AS1	FOXN3-AS1	lncRNA	FOXN3 antisense RNA 1 [Source:HGNC Symbol;Acc:HGNC:44290]	14	1	89417354	89419793	-0.08084580054682333	-0.4102340158184041	-0.5920802419249067	0.5539732768875151	0.9998090614157651	-0.5918167928102198	FALSE
ENSG00000275183	94059	LENG9	LENG9	protein_coding	leukocyte receptor cluster member 9 [Source:HGNC Symbol;Acc:HGNC:16306]	19	-1	54461732	54463778	0.07200149916776505	0.17256810832087857	0.5920558016601053	0.5539887883318242	0.9998090614157651	0.5917936314321937	FALSE
ENSG00000204390	3305	HSPA1L	HSPA1L	protein_coding	heat shock protein family A (Hsp70) member 1 like [Source:HGNC Symbol;Acc:HGNC:5234]	6	-1	31809619	31815283	0.04078119128282953	3.600936416199445	0.5920172212528862	0.5540592784330385	0.9998090614157651	0.5916883810236903	FALSE
ENSG00000177453	167359	NIM1K	NIM1K	protein_coding	NIM1 serine/threonine protein kinase [Source:HGNC Symbol;Acc:HGNC:28646]	5	1	43192071	43280850	-0.06511715430939444	0.6118142544589678	-0.5919361840434324	0.5540681285033928	0.9998090614157651	-0.5916751672410773	FALSE
ENSG00000111961	23328	SASH1	SASH1	protein_coding	SAM and SH3 domain containing 1 [Source:HGNC Symbol;Acc:HGNC:19182]	6	1	148272304	148552048	0.06523677894994329	3.894079558851476	0.5918485579772836	0.5542022725787877	0.9998090614157651	0.5914748932721499	FALSE
ENSG00000280143	NA	AP000892.4	AP000892.4	TEC	novel transcript	11	1	117204967	117210292	0.08679475572840589	-0.24910590188812096	0.591641282348084	0.5542700879767539	0.9998090614157651	0.591373655496245	FALSE
ENSG00000152766	118932	ANKRD22	ANKRD22	protein_coding	ankyrin repeat domain 22 [Source:HGNC Symbol;Acc:HGNC:28321]	10	-1	88819896	88851844	-0.12502290002007044	3.734949800523927	-0.5913019326313971	0.5545612282810721	0.9998090614157651	-0.5909390974257093	FALSE
ENSG00000233527	NA	ZNF529-AS1	ZNF529-AS1	lncRNA	ZNF529 antisense RNA 1 [Source:HGNC Symbol;Acc:HGNC:51275]	19	1	36573070	36594708	-0.03133030812372439	3.500934723542866	-0.5910944162335157	0.5546448399263302	0.9998090614157651	-0.5908143187213942	FALSE
ENSG00000215712	729515	TMEM242	TMEM242	protein_coding	transmembrane protein 242 [Source:HGNC Symbol;Acc:HGNC:17206]	6	-1	157289386	157323601	-0.02901097751234083	3.4188872055268806	-0.5909356957969499	0.554746973285666	0.9998090614157651	-0.5906619114252044	FALSE
ENSG00000056097	51663	ZFR	ZFR	protein_coding	zinc finger RNA binding protein [Source:HGNC Symbol;Acc:HGNC:17277]	5	-1	32354350	32444740	-0.026683157957326564	6.241381157841679	-0.5908547977059803	0.5548029602234932	0.9998090614157651	-0.5905783714018192	FALSE
ENSG00000112851	55914	ERBIN	ERBIN	protein_coding	erbb2 interacting protein [Source:HGNC Symbol;Acc:HGNC:15842]	5	1	65926475	66082549	0.024845156646163602	8.169857656997204	0.5908369075458947	0.554832870439842	0.9998090614157651	0.5905337430348744	FALSE
ENSG00000126705	27245	AHDC1	AHDC1	protein_coding	AT-hook DNA binding motif containing 1 [Source:HGNC Symbol;Acc:HGNC:25230]	1	-1	27534035	27604431	-0.03307208395234662	3.7379669085208844	-0.5906077449410133	0.5549689396552315	0.9998090614157651	-0.5903307320357843	FALSE
ENSG00000171408	27115	PDE7B	PDE7B	protein_coding	phosphodiesterase 7B [Source:HGNC Symbol;Acc:HGNC:8792]	6	1	135851701	136195574	-0.06114411958896904	3.0907792727913543	-0.5906303485628497	0.5549704500481719	0.9998090614157651	-0.5903284787134582	FALSE
ENSG00000227028	NA	SLC8A1-AS1	SLC8A1-AS1	lncRNA	SLC8A1 antisense RNA 1 [Source:HGNC Symbol;Acc:HGNC:44102]	2	1	39786453	40255209	-0.07871824628959945	0.8148293600312473	-0.590518464088511	0.5550498481905599	0.9998090614157651	-0.5902100305741426	FALSE
ENSG00000151065	196513	DCP1B	DCP1B	protein_coding	decapping mRNA 1B [Source:HGNC Symbol;Acc:HGNC:24451]	12	-1	1946053	2004535	-0.028768707911272617	4.104128750121018	-0.5904176807197469	0.5551042567370891	0.9998090614157651	-0.5901288673216765	FALSE
ENSG00000271344	NA	AC018638.6	AC018638.6	lncRNA	novel transcript	7	1	128690451	128691717	-0.08441257709553751	-0.28699346032154444	-0.5903782753104807	0.5551205497530273	0.9998090614157651	-0.5901045631801888	FALSE
ENSG00000268895	NA	A1BG-AS1	A1BG-AS1	lncRNA	A1BG antisense RNA 1 [Source:HGNC Symbol;Acc:HGNC:37133]	19	1	58347718	58355455	0.04409664096123489	2.2761495112862833	0.590377532473292	0.5551252366886428	0.9998090614157651	0.5900975717861504	FALSE
ENSG00000112077	6005	RHAG	RHAG	protein_coding	Rh associated glycoprotein [Source:HGNC Symbol;Acc:HGNC:10006]	6	-1	49605158	49636884	0.11334701228487254	1.3251105366607077	0.5904331093181776	0.5551254252348823	0.9998090614157651	0.5900972905366659	FALSE
ENSG00000175602	11007	CCDC85B	CCDC85B	protein_coding	coiled-coil domain containing 85B [Source:HGNC Symbol;Acc:HGNC:24926]	11	1	65890673	65891635	0.061102886541403834	2.344418861872525	0.5900439762594174	0.5553501401225752	0.9998090614157651	0.5897621223961679	FALSE
ENSG00000236496	NA	GPS2P1	GPS2P1	processed_pseudogene	G protein pathway suppressor 2 pseudogene 1 [Source:HGNC Symbol;Acc:HGNC:49622]	9	-1	2875442	2876427	0.1450374982234774	-0.8269933286158335	0.5901641501236566	0.5553626583366644	0.9998090614157651	0.5897434531003627	FALSE
ENSG00000101654	8731	RNMT	RNMT	protein_coding	RNA guanine-7 methyltransferase [Source:HGNC Symbol;Acc:HGNC:10075]	18	1	13726660	13764558	0.029822560760767836	4.809106713986464	0.590003634080511	0.5553771018492495	0.9998090614157651	0.5897219127264838	FALSE
ENSG00000166508	4176	MCM7	MCM7	protein_coding	minichromosome maintenance complex component 7 [Source:HGNC Symbol;Acc:HGNC:6950]	7	-1	100092728	100101940	0.025743724196734874	4.669797284879508	0.5898246145195114	0.5554885878975402	0.9998090614157651	0.5895556568947022	FALSE
ENSG00000189042	163081	ZNF567	ZNF567	protein_coding	zinc finger protein 567 [Source:HGNC Symbol;Acc:HGNC:28696]	19	1	36687612	36727701	-0.040332858671143335	2.8180140745315647	-0.5897702054455534	0.5555282959074397	0.9998090614157651	-0.5894964454548907	FALSE
ENSG00000186020	57711	ZNF529	ZNF529	protein_coding	zinc finger protein 529 [Source:HGNC Symbol;Acc:HGNC:29328]	19	-1	36534774	36605276	0.04115131274327233	4.043175003604788	0.5896846970923528	0.555596938144818	0.9998090614157651	0.5893940930031677	FALSE
ENSG00000275294	NA	LINC02340	LINC02340	lncRNA	long intergenic non-protein coding RNA 2340 [Source:HGNC Symbol;Acc:HGNC:53260]	13	-1	27178263	27251288	-0.04161949819547184	2.6501883729923708	-0.589695636809179	0.5555999024015861	0.9998090614157651	-0.5893896731384836	FALSE
ENSG00000285708	NA	AC097634.4	AC097634.4	protein_coding	novel protein	3	-1	70959226	71754229	-0.04485922603742942	6.97534427133367	-0.5896489895739246	0.5556309305548788	0.9998090614157651	-0.5893434092007156	FALSE
ENSG00000144668	3680	ITGA9	ITGA9	protein_coding	integrin subunit alpha 9 [Source:HGNC Symbol;Acc:HGNC:6145]	3	1	37452115	37823507	-0.09199216146009248	1.1032557765403088	-0.5895055244774899	0.5557430783270906	0.9998090614157651	-0.5891762039156117	FALSE
ENSG00000109943	56253	CRTAM	CRTAM	protein_coding	cytotoxic and regulatory T cell molecule [Source:HGNC Symbol;Acc:HGNC:24313]	11	1	122838500	122872643	-0.05705026738454588	2.7894750538702384	-0.5894667935394745	0.5557798139628722	0.9998090614157651	-0.5891214369713411	FALSE
ENSG00000100221	9929	JOSD1	JOSD1	protein_coding	Josephin domain containing 1 [Source:HGNC Symbol;Acc:HGNC:28953]	22	-1	38685543	38701556	-0.026469757965022822	4.991504915538234	-0.5893752839294467	0.5558052250307912	0.9998090614157651	-0.5890835541763203	FALSE
ENSG00000197296	128486	FITM2	FITM2	protein_coding	fat storage inducing transmembrane protein 2 [Source:HGNC Symbol;Acc:HGNC:16135]	20	-1	44302840	44311202	-0.036875874166886646	2.4232676301723037	-0.5892298934829402	0.5558831399368354	0.9998090614157651	-0.5889674039806866	FALSE
ENSG00000267123	101928710	SCAT1	SCAT1	lncRNA	S-phase cancer associated transcript 1 [Source:HGNC Symbol;Acc:HGNC:52930]	17	-1	78605233	78632155	-0.08822273194889296	-0.03687996275087844	-0.5892566657752218	0.5558862990199114	0.9998090614157651	-0.5889626948040213	FALSE
ENSG00000148346	3934	LCN2	LCN2	protein_coding	lipocalin 2 [Source:HGNC Symbol;Acc:HGNC:6526]	9	1	128149071	128153453	0.13330424563577203	4.493603978756142	0.5892616806563139	0.5559217344235798	0.9998090614157651	0.5889098729107566	FALSE
ENSG00000139625	7786	MAP3K12	MAP3K12	protein_coding	mitogen-activated protein kinase kinase kinase 12 [Source:HGNC Symbol;Acc:HGNC:6851]	12	-1	53479669	53500063	-0.03047459031399935	3.8166892108687014	-0.5891566146260407	0.5559398850425286	0.9998090614157651	-0.5888828172712719	FALSE
ENSG00000167550	121268	RHEBL1	RHEBL1	protein_coding	RHEB like 1 [Source:HGNC Symbol;Acc:HGNC:21166]	12	-1	49064676	49070025	0.08058501335145124	0.02745053059790416	0.5890693127932357	0.5559873634870028	0.9998090614157651	0.5888120470853316	FALSE
ENSG00000141429	2589	GALNT1	GALNT1	protein_coding	polypeptide N-acetylgalactosaminyltransferase 1 [Source:HGNC Symbol;Acc:HGNC:4123]	18	1	35581117	35711834	0.029138730669012958	6.144193987269151	0.5890500645482354	0.5560233990682923	0.9998090614157651	0.588758335314538	FALSE
ENSG00000113249	26762	HAVCR1	HAVCR1	protein_coding	hepatitis A virus cellular receptor 1 [Source:HGNC Symbol;Acc:HGNC:17866]	5	-1	157029413	157059119	-0.08625999974800719	0.1669911959896647	-0.5890030764676804	0.5560398001420321	0.9998090614157651	-0.588733889741204	FALSE
ENSG00000177324	139105	BEND2	BEND2	protein_coding	BEN domain containing 2 [Source:HGNC Symbol;Acc:HGNC:28509]	X	-1	18162931	18220886	0.07809541855972002	3.7781436842445792	0.5889055476909466	0.5561821516582162	0.9998090614157651	0.5885217315527512	FALSE
ENSG00000115998	54980	C2orf42	C2orf42	protein_coding	chromosome 2 open reading frame 42 [Source:HGNC Symbol;Acc:HGNC:26056]	2	-1	70149880	70248615	0.023579327253501425	4.369594330799977	0.588760641838972	0.5562048333531843	0.9998090614157651	0.5884879296014849	FALSE
ENSG00000198467	7169	TPM2	TPM2	protein_coding	tropomyosin 2 [Source:HGNC Symbol;Acc:HGNC:12011]	9	-1	35681992	35690056	-0.06631727429938294	1.6780853142924066	-0.5886982973593149	0.5562581878038384	0.9998090614157651	-0.5884084194760241	FALSE
ENSG00000196312	84278	MFSD14C	MFSD14C	protein_coding	major facilitator superfamily domain containing 14C [Source:HGNC Symbol;Acc:HGNC:23672]	9	-1	96887373	97013708	-0.032820992257588166	6.2982046471362025	-0.5886157078139904	0.5563181884817328	0.9998090614157651	-0.5883190094214167	FALSE
ENSG00000204305	177	AGER	AGER	protein_coding	advanced glycosylation end-product specific receptor [Source:HGNC Symbol;Acc:HGNC:320]	6	-1	32180968	32184322	0.0381279530288694	5.503509755884293	0.5885995642831392	0.55633964962323	0.9998090614157651	0.5882870302274791	FALSE
ENSG00000105372	6223	RPS19	RPS19	protein_coding	ribosomal protein S19 [Source:HGNC Symbol;Acc:HGNC:10402]	19	1	41860255	41872925	0.04697494658552159	7.18134792761131	0.5885134345518575	0.5563798193732539	0.9998090614157651	0.5882271749990227	FALSE
ENSG00000257511	NA	AC084824.1	AC084824.1	processed_pseudogene	nucleosome assembly protein 1-like 1 (NAP1L1) pseudogene	12	-1	32726383	32727387	-0.06580382634003573	0.2358558902154143	-0.5883336924295867	0.5564794630675474	0.9998090614157651	-0.5880787092832996	FALSE
ENSG00000156206	161502	CFAP161	CFAP161	protein_coding	cilia and flagella associated protein 161 [Source:HGNC Symbol;Acc:HGNC:26782]	15	1	81007033	81149179	0.05852246944125916	2.156642940616934	0.5883056508159314	0.5565560553581805	0.9998090614157651	0.587964598185854	FALSE
ENSG00000117308	2582	GALE	GALE	protein_coding	UDP-galactose-4-epimerase [Source:HGNC Symbol;Acc:HGNC:4116]	1	-1	23795599	23800781	0.04057078794264779	1.6031607471488043	0.5881287044619377	0.5566214585462315	0.9998090614157651	0.5878671632433877	FALSE
ENSG00000137802	23005	MAPKBP1	MAPKBP1	protein_coding	mitogen-activated protein kinase binding protein 1 [Source:HGNC Symbol;Acc:HGNC:29536]	15	1	41774434	41827855	-0.024014218522424358	4.605653016155705	-0.5880570351652701	0.556676967918732	0.9998090614157651	-0.5877844720730324	FALSE
ENSG00000176124	NA	DLEU1	DLEU1	lncRNA	deleted in lymphocytic leukemia 1 [Source:HGNC Symbol;Acc:HGNC:13747]	13	1	50082169	50906856	-0.0564658808479237	5.149181638911802	-0.5882147416788979	0.556694245425249	0.9998090614157651	-0.5877587349471645	FALSE
ENSG00000151468	83643	CCDC3	CCDC3	protein_coding	coiled-coil domain containing 3 [Source:HGNC Symbol;Acc:HGNC:23813]	10	-1	12896625	13099652	0.08294601548087553	0.07098490566853674	0.5879856948557897	0.5567265444754192	0.9998090614157651	0.587710622293992	FALSE
ENSG00000253738	NA	OTUD6B-AS1	OTUD6B-AS1	lncRNA	OTUD6B antisense RNA 1 (head to head) [Source:HGNC Symbol;Acc:HGNC:50466]	8	-1	91059318	91070583	0.03664973289845985	4.184770945461232	0.5876592622898222	0.5569595450218342	0.9998090614157651	0.58736358505932	FALSE
ENSG00000102904	55815	TSNAXIP1	TSNAXIP1	protein_coding	translin associated factor X interacting protein 1 [Source:HGNC Symbol;Acc:HGNC:18586]	16	1	67806765	67832148	0.09956561527970842	-0.5077709511561842	0.5876148356431218	0.5569644585863367	0.9998090614157651	0.5873562674268656	FALSE
ENSG00000174444	6124	RPL4	RPL4	protein_coding	ribosomal protein L4 [Source:HGNC Symbol;Acc:HGNC:10353]	15	-1	66498015	66524532	0.03393505169860411	9.53987325077169	0.5875783482068507	0.5570095052666926	0.9998090614157651	0.5872891821474162	FALSE
ENSG00000220323	NA	HIST2H2BD	HIST2H2BD	transcribed_unprocessed_pseudogene	histone cluster 2 H2B family member d (pseudogene) [Source:HGNC Symbol;Acc:HGNC:20517]	1	1	149842875	149846486	0.045316919402774936	3.886094501410363	0.5873139214148774	0.5572228047675056	0.9998090614157651	0.5869715640599918	FALSE
ENSG00000140479	5046	PCSK6	PCSK6	protein_coding	proprotein convertase subtilisin/kexin type 6 [Source:HGNC Symbol;Acc:HGNC:8569]	15	-1	101297142	101525202	0.07986315615125861	4.3011439176061765	0.5873287678386647	0.5572413820218836	0.9998090614157651	0.5869439040138914	FALSE
ENSG00000004142	26073	POLDIP2	POLDIP2	protein_coding	DNA polymerase delta interacting protein 2 [Source:HGNC Symbol;Acc:HGNC:23781]	17	-1	28346633	28357527	-0.027284326924984725	4.46775166427636	-0.5871188980307668	0.5573193957930086	0.9998090614157651	-0.5868277526496392	FALSE
ENSG00000247982	NA	LINC00926	LINC00926	lncRNA	long intergenic non-protein coding RNA 926 [Source:HGNC Symbol;Acc:HGNC:27514]	15	1	57300365	57307769	0.0723330317030495	5.1404209312325655	0.587173568506844	0.5573796474191777	0.9998090614157651	0.5867380520008014	FALSE
ENSG00000248092	NA	NNT-AS1	NNT-AS1	lncRNA	NNT antisense RNA 1 [Source:HGNC Symbol;Acc:HGNC:49005]	5	-1	43571594	43603230	-0.028684080779884713	3.501420964780388	-0.5867930145144987	0.5575182153015805	0.9998090614157651	-0.5865317745841166	FALSE
ENSG00000006744	60528	ELAC2	ELAC2	protein_coding	elaC ribonuclease Z 2 [Source:HGNC Symbol;Acc:HGNC:14198]	17	-1	12991612	13018065	-0.02728479934887673	4.813347223053017	-0.5867119701472069	0.5575886375887522	0.9998090614157651	-0.5864269508552646	FALSE
ENSG00000152582	79925	SPEF2	SPEF2	protein_coding	sperm flagellar 2 [Source:HGNC Symbol;Acc:HGNC:26293]	5	1	35617844	35814611	-0.054432650550209516	2.5603709767913667	-0.5863844016305466	0.5578281279218182	0.9998090614157651	-0.5860705171729309	FALSE
ENSG00000166091	116173	CMTM5	CMTM5	protein_coding	CKLF like MARVEL transmembrane domain containing 5 [Source:HGNC Symbol;Acc:HGNC:19176]	14	1	23376773	23379772	-0.08556934856163267	1.8413564125267945	-0.5862604544121897	0.5579470997408577	0.9998090614157651	-0.5858934789859761	FALSE
ENSG00000108556	1145	CHRNE	CHRNE	protein_coding	cholinergic receptor nicotinic epsilon subunit [Source:HGNC Symbol;Acc:HGNC:1966]	17	-1	4897771	4934438	0.03476369528040202	4.067815309524534	0.5861503468726507	0.5579814302632462	0.9998090614157651	0.5858423962395481	FALSE
ENSG00000100814	57820	CCNB1IP1	CCNB1IP1	protein_coding	cyclin B1 interacting protein 1 [Source:HGNC Symbol;Acc:HGNC:19437]	14	-1	20311368	20333312	0.03623019776268688	3.0224900294234813	0.5860876312291355	0.5579983166494057	0.9998090614157651	0.5858172703845879	FALSE
ENSG00000214331	NA	AC009053.1	AC009053.1	transcribed_unprocessed_pseudogene	pyruvate dehydrogenase phosphatase regulatory subunit (PDPR) pseudogene	16	-1	74332402	74368240	-0.04151766642112831	3.6071659011586616	-0.5861028558627124	0.5580542345481112	0.9998090614157651	-0.5857340707928032	FALSE
ENSG00000113658	4090	SMAD5	SMAD5	protein_coding	SMAD family member 5 [Source:HGNC Symbol;Acc:HGNC:6771]	5	1	136132845	136188747	0.04268651546601232	4.29337669579989	0.5857966923505923	0.5582149595757007	0.9998090614157651	0.5854949524628035	FALSE
ENSG00000163126	200539	ANKRD23	ANKRD23	protein_coding	ankyrin repeat domain 23 [Source:HGNC Symbol;Acc:HGNC:24470]	2	-1	96824526	96857934	-0.03481108907396102	3.5900837784734634	-0.5853022898635862	0.5585247559710304	0.9998090614157651	-0.5850341479292566	FALSE
ENSG00000226084	NA	AC113935.1	AC113935.1	processed_pseudogene	ribosomal protein L17 (RPL17) pseudogene	1	1	77129114	77129668	0.07591849782047944	1.6599318000291698	0.5850134156487559	0.5587170941530176	0.9998090614157651	0.5847481183124148	FALSE
ENSG00000196313	9883	POM121	POM121	protein_coding	POM121 transmembrane nucleoporin [Source:HGNC Symbol;Acc:HGNC:19702]	7	1	72879365	72951440	-0.02573617481253887	5.725321634314104	-0.5849977345740442	0.5587362073169693	0.9998090614157651	-0.5847196973912712	FALSE
ENSG00000284642	NA	AL139424.2	AL139424.2	lncRNA	novel transcript	1	1	10395416	10397432	-0.07346650268326993	0.9153785491932969	-0.5850097263129312	0.5587607688111872	0.9998090614157651	-0.5846831755972629	FALSE
ENSG00000169567	3094	HINT1	HINT1	protein_coding	histidine triad nucleotide binding protein 1 [Source:HGNC Symbol;Acc:HGNC:4912]	5	-1	131159027	131171735	0.032360117682610046	6.003664034280969	0.5849266289822093	0.5587790339563143	0.9998090614157651	0.5846560166857007	FALSE
ENSG00000197056	79830	ZMYM1	ZMYM1	protein_coding	zinc finger MYM-type containing 1 [Source:HGNC Symbol;Acc:HGNC:26253]	1	1	35032172	35115859	0.03456406005085144	4.197586096622893	0.5849113733031958	0.5587856514950443	0.9998090614157651	0.584646177004493	FALSE
ENSG00000176542	205717	USF3	USF3	protein_coding	upstream transcription factor family member 3 [Source:HGNC Symbol;Acc:HGNC:30494]	3	-1	113648385	113696646	-0.028300834080187798	6.413137068350718	-0.584733438187515	0.5589382919079733	0.9998090614157651	-0.5844192302319493	FALSE
ENSG00000143799	142	PARP1	PARP1	protein_coding	poly(ADP-ribose) polymerase 1 [Source:HGNC Symbol;Acc:HGNC:270]	1	-1	226360691	226408093	-0.03676994976483172	5.615889452573318	-0.5846610097906768	0.5589634966160153	0.9998090614157651	-0.5843817586014838	FALSE
ENSG00000178980	6415	SELENOW	SELENOW	protein_coding	selenoprotein W [Source:HGNC Symbol;Acc:HGNC:10752]	19	1	47778585	47784686	0.03971433458952145	4.7527460173518215	0.5844813997624866	0.5590920457904502	0.9998090614157651	0.5841906583720348	FALSE
ENSG00000188906	120892	LRRK2	LRRK2	protein_coding	leucine rich repeat kinase 2 [Source:HGNC Symbol;Acc:HGNC:18618]	12	1	40196744	40369285	0.04985988275744191	9.32357603087274	0.5844565021807497	0.5591230553214952	0.9998090614157651	0.58414456303197	FALSE
ENSG00000139531	6821	SUOX	SUOX	protein_coding	sulfite oxidase [Source:HGNC Symbol;Acc:HGNC:11460]	12	1	55997180	56006641	0.033783644534855384	2.5945933998779607	0.5843957160971024	0.5591412035494119	0.9998090614157651	0.5841175864587895	FALSE
ENSG00000156973	5147	PDE6D	PDE6D	protein_coding	phosphodiesterase 6D [Source:HGNC Symbol;Acc:HGNC:8788]	2	-1	231732433	231786272	0.022920833792237083	4.947825081195608	0.5843933214299011	0.5591520828418031	0.9998090614157651	0.5841014150546023	FALSE
ENSG00000010610	920	CD4	CD4	protein_coding	CD4 molecule [Source:HGNC Symbol;Acc:HGNC:1678]	12	1	6786858	6820799	0.03871988401125481	7.4794497617201845	0.5841744679266396	0.5593038190425885	0.9998090614157651	0.5838758843713163	FALSE
ENSG00000284649	NA	AC009093.8	AC009093.8	transcribed_unprocessed_pseudogene	BTG3 associated nuclear protein (BANP) pseudogene	16	1	29113050	29217860	-0.04265330158803371	4.676882930806045	-0.5841315475612311	0.559336569206587	0.9998090614157651	-0.5838272105839969	FALSE
ENSG00000104341	55353	LAPTM4B	LAPTM4B	protein_coding	lysosomal protein transmembrane 4 beta [Source:HGNC Symbol;Acc:HGNC:13646]	8	1	97775057	97853013	-0.056456075498858116	2.081801679843269	-0.5840827855645453	0.5593814043843031	0.9998090614157651	-0.5837605781099856	FALSE
ENSG00000054983	2581	GALC	GALC	protein_coding	galactosylceramidase [Source:HGNC Symbol;Acc:HGNC:4115]	14	-1	87837820	87993665	-0.03364668209361277	5.448318329884118	-0.5840438283161548	0.5594032813052585	0.9998090614157651	-0.5837280663355829	FALSE
ENSG00000005075	5439	POLR2J	POLR2J	protein_coding	RNA polymerase II subunit J [Source:HGNC Symbol;Acc:HGNC:9197]	7	-1	102473118	102478907	0.036282740236179833	4.162683830526411	0.5839355105595595	0.5594563186775742	0.9998090614157651	0.5836492488886282	FALSE
ENSG00000070444	4335	MNT	MNT	protein_coding	MAX network transcriptional repressor [Source:HGNC Symbol;Acc:HGNC:7188]	17	-1	2384073	2401104	-0.022166706657530177	5.548562441937081	-0.5838915449850358	0.5594803104097745	0.9998090614157651	-0.5836135965961177	FALSE
ENSG00000178429	NA	RPS3AP5	RPS3AP5	processed_pseudogene	ribosomal protein S3A pseudogene 5 [Source:HGNC Symbol;Acc:HGNC:23744]	10	1	84560443	84561263	0.09091476585745362	2.4424307173598527	0.583865226775994	0.5594860780985004	0.9998090614157651	0.5836050257822125	FALSE
ENSG00000132424	25957	PNISR	PNISR	protein_coding	PNN interacting serine and arginine rich protein [Source:HGNC Symbol;Acc:HGNC:21222]	6	-1	99398050	99425331	0.021514999276467606	8.439542995950555	0.5838733894880003	0.5594977141542605	0.9998090614157651	0.5835877346764275	FALSE
ENSG00000133488	284904	SEC14L4	SEC14L4	protein_coding	SEC14 like lipid binding 4 [Source:HGNC Symbol;Acc:HGNC:20627]	22	-1	30488902	30505711	0.11876687156583488	0.08368436143997665	0.5838914268492577	0.5594983818865522	0.9998090614157651	0.5835867424357291	FALSE
ENSG00000104765	665	BNIP3L	BNIP3L	protein_coding	BCL2 interacting protein 3 like [Source:HGNC Symbol;Acc:HGNC:1085]	8	1	26383054	26505636	0.06721547312344	9.783093297203624	0.5838773972452219	0.5595060920719854	0.9998090614157651	0.58357528525134	FALSE
ENSG00000114098	25852	ARMC8	ARMC8	protein_coding	armadillo repeat containing 8 [Source:HGNC Symbol;Acc:HGNC:24999]	3	1	138187248	138298384	-0.02652031790332643	5.904124294835059	-0.5838193389245973	0.5595279270832285	0.9998090614157651	-0.5835428392683708	FALSE
ENSG00000258989	NA	AL355916.3	AL355916.3	protein_coding	novel protein	14	1	61529128	61657964	-0.06568242413958947	0.8493662669498405	-0.5834735651842627	0.5597698229119402	0.9998090614157651	-0.5831834325009441	FALSE
ENSG00000118200	23271	CAMSAP2	CAMSAP2	protein_coding	calmodulin regulated spectrin associated protein family member 2 [Source:HGNC Symbol;Acc:HGNC:29188]	1	1	200739558	200860704	-0.04948496475230857	2.5967982421512956	-0.5834563058617829	0.5597743095513625	0.9998090614157651	-0.5831767670018725	FALSE
ENSG00000275491	NA	LINC01730	LINC01730	lncRNA	long intergenic non-protein coding RNA 1730 [Source:HGNC Symbol;Acc:HGNC:52518]	20	1	3808357	3812434	0.10683724703549935	-0.3387981223597746	0.583385938919582	0.5598329174622222	0.9998090614157651	0.5830896995417575	FALSE
ENSG00000035720	26228	STAP1	STAP1	protein_coding	signal transducing adaptor family member 1 [Source:HGNC Symbol;Acc:HGNC:24133]	4	1	67558727	67607337	0.057162654531929924	3.7177663933842595	0.5834150310411913	0.5598478103607012	0.9998090614157651	0.5830675754710387	FALSE
ENSG00000261377	NA	PDCD6IPP2	PDCD6IPP2	transcribed_unprocessed_pseudogene	PDCD6IP pseudogene 2 [Source:HGNC Symbol;Acc:HGNC:49873]	15	1	28789664	28859007	-0.09059520012062794	-0.009183629659492666	-0.5833073524265078	0.5599123272475848	0.9998090614157651	-0.5829717360288541	FALSE
ENSG00000157637	124565	SLC38A10	SLC38A10	protein_coding	solute carrier family 38 member 10 [Source:HGNC Symbol;Acc:HGNC:28237]	17	-1	81244811	81295547	-0.020826125951756147	6.041968685918866	-0.583266297998589	0.5599190852539898	0.9998090614157651	-0.5829616973613662	FALSE
ENSG00000267128	NA	RNF157-AS1	RNF157-AS1	lncRNA	RNF157 antisense RNA 1 [Source:HGNC Symbol;Acc:HGNC:44127]	17	1	76138432	76154650	0.08919504620624347	-0.32169859879857576	0.5831168094995366	0.5599857485905994	0.9998090614157651	0.582862675585196	FALSE
ENSG00000172071	9451	EIF2AK3	EIF2AK3	protein_coding	eukaryotic translation initiation factor 2 alpha kinase 3 [Source:HGNC Symbol;Acc:HGNC:3255]	2	-1	88556741	88627464	-0.03212650914710924	4.51516482271819	-0.5831207138783564	0.560004823438429	0.9998090614157651	-0.582834342841846	FALSE
ENSG00000141965	55527	FEM1A	FEM1A	protein_coding	fem-1 homolog A [Source:HGNC Symbol;Acc:HGNC:16934]	19	1	4791734	4801273	0.029846666407815192	4.747490099590377	0.5829684346988585	0.5601065501234997	0.9998090614157651	0.5826832514466656	FALSE
ENSG00000276791	NA	AC092117.1	AC092117.1	lncRNA	novel transcript	16	1	2777319	2780568	0.08371135547961123	-0.15729658571281255	0.5828961742166396	0.5601424365013814	0.9998090614157651	0.5826299537301427	FALSE
ENSG00000102241	27336	HTATSF1	HTATSF1	protein_coding	HIV-1 Tat specific factor 1 [Source:HGNC Symbol;Acc:HGNC:5276]	X	1	136497079	136512346	-0.032142206689222075	4.382667159174294	-0.5828553902052473	0.5601703899114532	0.9998090614157651	-0.5825884390422869	FALSE
ENSG00000246627	NA	CACNA1C-AS1	CACNA1C-AS1	lncRNA	CACNA1C antisense RNA 1 [Source:HGNC Symbol;Acc:HGNC:40119]	12	-1	2676001	2691200	0.07029932441981737	0.6205111388216767	0.5827604165824579	0.560229203942824	0.9998090614157651	0.5825010953335001	FALSE
ENSG00000079785	1653	DDX1	DDX1	protein_coding	DEAD-box helicase 1 [Source:HGNC Symbol;Acc:HGNC:2734]	2	1	15591178	15631111	0.02748165083185361	4.3853503800393545	0.5827324862965833	0.5602536404396354	0.9998090614157651	0.5824648064181488	FALSE
ENSG00000068354	4943	TBC1D25	TBC1D25	protein_coding	TBC1 domain family member 25 [Source:HGNC Symbol;Acc:HGNC:8092]	X	1	48539714	48562609	0.027236423778001395	4.53662047113538	0.5826766299377814	0.5603057937752123	0.9998090614157651	0.5823873597486069	FALSE
ENSG00000101158	51497	NELFCD	NELFCD	protein_coding	negative elongation factor complex member C/D [Source:HGNC Symbol;Acc:HGNC:15934]	20	1	58981208	58995133	0.025670089303256205	4.823095311614854	0.5826142604505611	0.5603483915450793	0.9998090614157651	0.5823241054964085	FALSE
ENSG00000250131	NA	AC078881.1	AC078881.1	lncRNA	novel transcript	4	1	177442519	177681381	-0.04701606730531083	3.193522487976059	-0.5826405962224392	0.5603630106696438	0.9998090614157651	-0.5823023978126656	FALSE
ENSG00000136104	79621	RNASEH2B	RNASEH2B	protein_coding	ribonuclease H2 subunit B [Source:HGNC Symbol;Acc:HGNC:25671]	13	1	50909678	51024120	0.03172684255709601	5.475509849993166	0.582386881212509	0.5605114067866466	0.9998090614157651	0.5820820625263166	FALSE
ENSG00000182230	202134	FAM153B	FAM153B	protein_coding	family with sequence similarity 153 member B [Source:HGNC Symbol;Acc:HGNC:27323]	5	1	176060689	176116015	0.13465020335055178	-0.46599692526393927	0.5822630797219656	0.5606181016092435	0.9998090614157651	0.5819236618651698	FALSE
ENSG00000163781	11073	TOPBP1	TOPBP1	protein_coding	DNA topoisomerase II binding protein 1 [Source:HGNC Symbol;Acc:HGNC:17008]	3	-1	133598175	133662380	0.03549533536063798	5.212303897280658	0.5821230599503606	0.5606796248334891	0.9998090614157651	0.5818323302425087	FALSE
ENSG00000254893	NA	AC113404.3	AC113404.3	translated_processed_pseudogene	RAP1B, member of RAS oncogene family pseudogene	5	-1	76173629	76174183	0.07218656490995867	1.54808167767859	0.58211448486815065	0.5606811764510127	0.9998090614157651	0.5818300269190471	FALSE
ENSG00000073792	10644	IGF2BP2	IGF2BP2	protein_coding	insulin like growth factor 2 mRNA binding protein 2 [Source:HGNC Symbol;Acc:HGNC:28867]	3	-1	185643739	185825056	-0.07683452270231683	5.961222404985096	-0.5819528016970239	0.5608133330021984	0.9998090614157651	-0.5816338563377748	FALSE
ENSG00000178385	389072	PLEKHM3	PLEKHM3	protein_coding	pleckstrin homology domain containing M3 [Source:HGNC Symbol;Acc:HGNC:34006]	2	-1	207821288	208025527	-0.025157559485704084	5.877336595375375	-0.5819315272470135	0.5608182371157711	0.9998090614157651	-0.5816265771989291	FALSE
ENSG00000248673	NA	LINC01331	LINC01331	lncRNA	long intergenic non-protein coding RNA 1331 [Source:HGNC Symbol;Acc:HGNC:50538]	5	-1	74111690	74536976	0.10591639444314738	0.4040867947887034	0.5819830198794491	0.56081916304754	0.9998090614157651	0.5816252028488362	FALSE
ENSG00000117226	2635	GBP3	GBP3	protein_coding	guanylate binding protein 3 [Source:HGNC Symbol;Acc:HGNC:4184]	1	-1	89006679	89022894	0.07227178669971845	4.642651500927765	0.5819376806376853	0.5608273386501472	0.9998090614157651	0.581613067941665	FALSE
ENSG00000197102	1778	DYNC1H1	DYNC1H1	protein_coding	dynein cytoplasmic 1 heavy chain 1 [Source:HGNC Symbol;Acc:HGNC:2961]	14	1	101964573	102056443	-0.036409069738932764	6.640395408752869	-0.5814408942599206	0.5611246562049714	0.9998090614157651	-0.5811718227454005	FALSE
ENSG00000143368	10262	SF3B4	SF3B4	protein_coding	splicing factor 3b subunit 4 [Source:HGNC Symbol;Acc:HGNC:10771]	1	-1	149923317	149927803	0.025958998663861976	6.12246833929263	0.5813707992975308	0.5611901349933239	0.9998090614157651	0.5810746617146878	FALSE
ENSG00000121742	10804	GJB6	GJB6	protein_coding	gap junction protein beta 6 [Source:HGNC Symbol;Acc:HGNC:4288]	13	-1	20221962	20232365	-0.14027971956206797	-0.8578344267933364	-0.5813685863858319	0.5611964427769351	0.9998090614157651	-0.5810653021678062	FALSE
ENSG00000260903	343702	XKR7	XKR7	protein_coding	XK related 7 [Source:HGNC Symbol;Acc:HGNC:23062]	20	1	31968151	32003387	0.07126330635136036	-0.07518188038871298	0.5813207303705255	0.5612075980420064	0.9998090614157651	0.5810487500083078	FALSE
ENSG00000271207	NA	MTCO1P22	MTCO1P22	processed_pseudogene	MT-CO1 pseudogene 22 [Source:HGNC Symbol;Acc:HGNC:52087]	5	-1	100053686	100055045	0.0827020753237161	1.4558390669647476	0.5811533397149429	0.561321082013184	0.9998090614157651	0.5808803717699128	FALSE
ENSG00000136856	29988	SLC2A8	SLC2A8	protein_coding	solute carrier family 2 member 8 [Source:HGNC Symbol;Acc:HGNC:13812]	9	1	127397138	127408424	0.05542257326630201	0.8378523943839871	0.581089583515771	0.5613541479546847	0.9998090614157651	0.5808313143276362	FALSE
ENSG00000175899	2	A2M	A2M	protein_coding	alpha-2-macroglobulin [Source:HGNC Symbol;Acc:HGNC:7]	12	-1	9067664	9116229	0.09274238405912849	0.017369576426420622	0.5810772896954133	0.5613750700648447	0.9998090614157651	0.5808002744936054	FALSE
ENSG00000135549	5570	PKIB	PKIB	protein_coding	cAMP-dependent protein kinase inhibitor beta [Source:HGNC Symbol;Acc:HGNC:9018]	6	1	122471917	122726373	0.07358579609720192	0.28561494911023355	0.5809679970049575	0.5614380678584833	0.9998090614157651	0.5807068149740218	FALSE
ENSG00000160948	51160	VPS28	VPS28	protein_coding	VPS28 subunit of ESCRT-I [Source:HGNC Symbol;Acc:HGNC:18178]	8	-1	144423601	144428563	0.03554165496764927	5.451298598438369	0.5810364548969157	0.5614382406804324	0.9998090614157651	0.5807065585933473	FALSE
ENSG00000198373	11060	WWP2	WWP2	protein_coding	WW domain containing E3 ubiquitin protein ligase 2 [Source:HGNC Symbol;Acc:HGNC:16804]	16	1	69762306	69941741	0.019413859237415565	7.903809481327979	0.5809637727191171	0.5614701109786915	0.9998090614157651	0.5806592797851223	FALSE
ENSG00000205639	388931	MFSD2B	MFSD2B	protein_coding	major facilitator superfamily domain containing 2B [Source:HGNC Symbol;Acc:HGNC:37207]	2	1	24010081	24063321	0.08190729866278312	3.105080519598716	0.5809708517205336	0.5614770755284426	0.9998090614157651	0.5806489482186633	FALSE
ENSG00000010030	51513	ETV7	ETV7	protein_coding	ETS variant 7 [Source:HGNC Symbol;Acc:HGNC:18160]	6	-1	36354091	36387800	0.14233191936224676	3.1006343457229746	0.5808471752766959	0.5615732795165949	0.9998090614157651	0.5805062406819053	FALSE
ENSG00000100368	1439	CSF2RB	CSF2RB	protein_coding	colony stimulating factor 2 receptor beta common subunit [Source:HGNC Symbol;Acc:HGNC:2436]	22	1	36913628	36940439	0.0386471380806892	9.293241614783598	0.5806848900333328	0.5616412588837283	0.9998090614157651	0.5804054082479181	FALSE
ENSG00000183662	407738	TAFA1	TAFA1	protein_coding	TAFA chemokine like family member 1 [Source:HGNC Symbol;Acc:HGNC:21587]	3	1	68004247	68545621	0.07377854144894158	4.344356392196829	0.5807152833008803	0.5616925747467203	0.9998090614157651	0.5803292963644133	FALSE
ENSG00000197535	4644	MYO5A	MYO5A	protein_coding	myosin VA [Source:HGNC Symbol;Acc:HGNC:7602]	15	-1	52307283	52529050	-0.028206564750182572	7.183280954882259	-0.5805185349042062	0.5617714565521417	0.9998090614157651	-0.5802123051253307	FALSE
ENSG00000185909	200942	KLHDC8B	KLHDC8B	protein_coding	kelch domain containing 8B [Source:HGNC Symbol;Acc:HGNC:28557]	3	1	49171598	49176486	0.06559950691721905	2.4490789387100547	0.5805081242730495	0.5618014979602237	0.9998090614157651	0.5801677521790162	FALSE
ENSG00000241556	NA	AC018475.1	AC018475.1	processed_pseudogene	ribosomal protein L29 (RPL29) pseudogene	12	-1	95467397	95467861	0.10121089776047465	-0.7165524801597675	0.580388990413681	0.5618225510355634	0.9998090614157651	0.5801365300766729	FALSE
ENSG00000285231	NA	OOSP3	OOSP3	protein_coding	oocyte secreted protein family member 3 [Source:HGNC Symbol;Acc:HGNC:53903]	11	1	59878809	59896481	-0.08716016758093659	0.15931720438961053	-0.5803886318171456	0.5618642221219263	0.9998090614157651	-0.5800747327478705	FALSE
ENSG00000113407	6897	TARS	TARS	protein_coding	threonyl-tRNA synthetase [Source:HGNC Symbol;Acc:HGNC:11572]	5	1	33440696	33469539	-0.037070146400652426	5.216459884760985	-0.5803348851147943	0.5618765100444696	0.9998090614157651	-0.5800565104447818	FALSE
ENSG00000243547	NA	HNRNPKP4	HNRNPKP4	processed_pseudogene	heterogeneous nuclear ribonucleoprotein K pseudogene 4 [Source:HGNC Symbol;Acc:HGNC:42377]	3	1	96349554	96350939	0.04990284336079398	1.7473863366162505	0.5800330068475211	0.5620682348452847	0.9998090614157651	0.579772218210063	FALSE
ENSG00000041880	10039	PARP3	PARP3	protein_coding	poly(ADP-ribose) polymerase family member 3 [Source:HGNC Symbol;Acc:HGNC:273]	3	1	51942345	51948867	0.04679037346757431	1.9389247299237828	0.5798752847682115	0.5621797444420631	0.9998090614157651	0.5796068917606723	FALSE
ENSG00000198106	NA	AC025279.1	AC025279.1	lncRNA	novel transcript	16	1	29291220	29372110	0.06191502102495261	1.9485077153234294	0.5798790461447343	0.5622025453717074	0.9998090614157651	0.5795730885786736	FALSE
ENSG00000107951	55149	MTPAP	MTPAP	protein_coding	mitochondrial poly(A) polymerase [Source:HGNC Symbol;Acc:HGNC:25532]	10	-1	30309801	30374448	-0.03418697510024682	3.8059868933067658	-0.5798200055244817	0.5622158139004743	0.9998090614157651	-0.5795534178218447	FALSE
ENSG00000184205	64061	TSPYL2	TSPYL2	protein_coding	TSPY like 2 [Source:HGNC Symbol;Acc:HGNC:24358]	X	1	53082367	53088540	0.03378211082801652	4.254696872439221	0.5798177874702097	0.562224833925703	0.9998090614157651	0.5795400456517216	FALSE
ENSG00000151876	26272	FBXO4	FBXO4	protein_coding	F-box protein 4 [Source:HGNC Symbol;Acc:HGNC:13583]	5	1	41925254	41941743	0.03433890882630175	2.6146375696145765	0.579781603540118	0.5622342679761387	0.9998090614157651	0.5795260598008954	FALSE
ENSG00000078399	3205	HOXA9	HOXA9	protein_coding	homeobox A9 [Source:HGNC Symbol;Acc:HGNC:5109]	7	-1	27162438	27175180	0.10159115673692498	-0.5191978344071665	0.5797637581339902	0.562267275478973	0.9998090614157651	0.5794771275211851	FALSE
ENSG00000277632	6348	CCL3	CCL3	protein_coding	C-C motif chemokine ligand 3 [Source:HGNC Symbol;Acc:HGNC:10627]	17	-1	36088256	36090169	0.11474148009123028	0.055278499432042265	0.5797681520765923	0.5622872455229795	0.9998090614157651	0.5794475234172833	FALSE
ENSG00000237899	NA	AL031289.1	AL031289.1	lncRNA	novel transcript	1	-1	40669089	40687588	-0.06477940266889393	0.6917771467219374	-0.579627302319575	0.5623534856635342	0.9998090614157651	-0.579349330974637	FALSE
ENSG00000152223	57724	EPG5	EPG5	protein_coding	ectopic P-granules autophagy protein 5 homolog [Source:HGNC Symbol;Acc:HGNC:29331]	18	-1	45847609	45967329	-0.041232406830610024	6.267614269107484	-0.5796141461987617	0.5623722091851922	0.9998090614157651	-0.5793215767876052	FALSE
ENSG00000050628	5733	PTGER3	PTGER3	protein_coding	prostaglandin E receptor 3 [Source:HGNC Symbol;Acc:HGNC:9595]	1	-1	70852353	71047808	0.09557054648656435	-0.4127209566936803	0.5794010287170683	0.5624989647376429	0.9998090614157651	0.5791336966621268	FALSE
ENSG00000085433	22911	WDR47	WDR47	protein_coding	WD repeat domain 47 [Source:HGNC Symbol;Acc:HGNC:29141]	1	-1	108970214	109042113	0.030260885288439177	4.12008345427076	0.5792719629806349	0.5625881701815392	0.9998090614157651	0.5790014864649541	FALSE
ENSG00000261799	NA	AC007406.5	AC007406.5	lncRNA	novel transcript	12	-1	273954	277123	0.040568623490802036	3.7131769312643392	0.5791912125453003	0.5626569065418131	0.9998090614157651	0.5788996201266298	FALSE
ENSG00000162300	7542	ZFPL1	ZFPL1	protein_coding	zinc finger protein like 1 [Source:HGNC Symbol;Acc:HGNC:12868]	11	1	65084210	65088398	0.022905721681028446	3.972678151675014	0.5791072573991124	0.5626991651833477	0.9998090614157651	0.5788369963842055	FALSE
ENSG00000277075	3012	HIST1H2AE	HIST1H2AE	protein_coding	histone cluster 1 H2A family member e [Source:HGNC Symbol;Acc:HGNC:4724]	6	1	26216975	26217483	-0.09323204043504596	0.5725390013711645	-0.5790777042875707	0.562756755840975	0.9998090614157651	-0.5787516555417638	FALSE
ENSG00000131373	26061	HACL1	HACL1	protein_coding	2-hydroxyacyl-CoA lyase 1 [Source:HGNC Symbol;Acc:HGNC:17856]	3	-1	15560699	15601852	0.024054546006091915	4.049386155297724	0.5788348515038915	0.5628768973062075	0.9998090614157651	0.5785736372143359	FALSE
ENSG00000025423	8630	HSD17B6	HSD17B6	protein_coding	hydroxysteroid 17-beta dehydrogenase 6 [Source:HGNC Symbol;Acc:HGNC:23316]	12	1	56752161	56787790	0.07881549761147844	-0.36034462585295235	0.5788080242185328	0.5628873168765859	0.9998090614157651	0.5785581989917813	FALSE
ENSG00000088827	6614	SIGLEC1	SIGLEC1	protein_coding	sialic acid binding Ig like lectin 1 [Source:HGNC Symbol;Acc:HGNC:11127]	20	-1	3686970	3707128	-0.15019565451111605	2.9650455294837017	-0.5787715311671563	0.5629330107237915	0.9998090614157651	-0.5784904980413915	FALSE
ENSG00000253653	NA	AC009185.1	AC009185.1	lncRNA	novel transcript	5	-1	157260122	157266625	0.06750159777095299	0.08725778030512246	0.5787036283669135	0.5629641646725689	0.9998090614157651	0.5784443412257669	FALSE
ENSG00000138660	55435	AP1AR	AP1AR	protein_coding	adaptor related protein complex 1 associated regulatory protein [Source:HGNC Symbol;Acc:HGNC:28808]	4	1	112231740	112273110	0.0500474520371732	3.5393231853985876	0.5787170248234133	0.5629716270499379	0.9998090614157651	0.5784332853599682	FALSE
ENSG00000004660	84254	CAMKK1	CAMKK1	protein_coding	calcium/calmodulin dependent protein kinase kinase 1 [Source:HGNC Symbol;Acc:HGNC:1469]	17	-1	3860315	3894891	0.04472791802816101	4.7350826049811685	0.578683544841993	0.5629988864233157	0.9998090614157651	0.5783928999070159	FALSE
ENSG00000268061	NA	NAPA-AS1	NAPA-AS1	lncRNA	NAPA antisense RNA 1 [Source:HGNC Symbol;Acc:HGNC:44118]	19	1	47484282	47501597	0.05290935165234556	1.8692166130939651	0.5785383928723008	0.5630803304909461	0.9998090614157651	0.578272244074559	FALSE
ENSG00000214654	NA	B3GNT10	B3GNT10	protein_coding	UDP-GlcNAc:betaGal beta-1,3-N-acetylglucosaminyltransferase 10 (putative) [Source:HGNC Symbol;Acc:HGNC:53652]	9	1	120792403	120799918	0.07758293883581055	0.4181359804563219	0.5784420109707822	0.5631384333998029	0.9998090614157651	0.5781861722953205	FALSE
ENSG00000267241	NA	CYP4F10P	CYP4F10P	unprocessed_pseudogene	cytochrome P450 family 4 subfamily F member 10, pseudogene [Source:HGNC Symbol;Acc:HGNC:39943]	19	1	15664106	15669826	0.11211812896700701	-0.7017083267717048	0.5784824279493807	0.5631484009476669	0.9998090614157651	0.5781714071211491	FALSE
ENSG00000235288	NA	AC099329.1	AC099329.1	lncRNA	novel transcript, antisense to CCBP2	3	-1	42785087	42852428	0.10064764427836326	-0.3105411042146839	0.5780407527189931	0.5634166359872346	0.9998090614157651	0.577774111269392	FALSE
ENSG00000001461	57185	NIPAL3	NIPAL3	protein_coding	NIPA like domain containing 3 [Source:HGNC Symbol;Acc:HGNC:25233]	1	1	24415802	24472976	0.024917364941781983	5.706394798946603	0.578007035616799	0.56345112158361	0.9998090614157651	0.5777230396064865	FALSE
ENSG00000104679	203069	R3HCC1	R3HCC1	protein_coding	R3H domain and coiled-coil containing 1 [Source:HGNC Symbol;Acc:HGNC:27329]	8	1	23270120	23296279	0.034396185837947346	2.9727178142574133	0.5779327335348209	0.5634884304852354	0.9998090614157651	0.5776677884486733	FALSE
ENSG00000142937	6202	RPS8	RPS8	protein_coding	ribosomal protein S8 [Source:HGNC Symbol;Acc:HGNC:10441]	1	1	44775251	44778779	0.04203548792340328	7.703791295116248	0.5777194418588588	0.5636352635962724	0.9998090614157651	0.5774503588229024	FALSE
ENSG00000188735	144404	TMEM120B	TMEM120B	protein_coding	transmembrane protein 120B [Source:HGNC Symbol;Acc:HGNC:32008]	12	1	121712752	121783001	-0.033744179232558125	3.2457298214618864	-0.5776457877207797	0.5636789862524408	0.9998090614157651	-0.5773856198401535	FALSE
ENSG00000241525	NA	AC141424.1	AC141424.1	lncRNA	novel transcript, antisense to C17orf97	17	-1	404468	414023	0.07413053258403135	1.1425030784829227	0.5775700830734807	0.563739217699228	0.9998090614157651	0.5772964406896705	FALSE
ENSG00000228526	NA	MIR34AHG	MIR34AHG	lncRNA	MIR34A host gene [Source:HGNC Symbol;Acc:HGNC:51913]	1	-1	9148011	9198906	0.10845991104060815	-0.14114890008770384	0.5772505457148923	0.5639694480789326	0.9998090614157651	0.5769556020947151	FALSE
ENSG00000256667	NA	KLRA1P	KLRA1P	transcribed_unprocessed_pseudogene	killer cell lectin like receptor A1, pseudogene [Source:HGNC Symbol;Acc:HGNC:6372]	12	-1	10588063	10599669	0.07085679625421948	1.6051178688283874	0.5772134882102539	0.5640049252534198	0.9998090614157651	0.5769030867921551	FALSE
ENSG00000234782	NA	TPT1P9	TPT1P9	processed_pseudogene	tumor protein, translationally-controlled 1 pseudogene 9 [Source:HGNC Symbol;Acc:HGNC:49299]	9	-1	118082869	118083382	0.07494287601177763	1.9648715186998407	0.5770505144463978	0.564083742493581	0.9998090614157651	0.5767864227878525	FALSE
ENSG00000168350	123099	DEGS2	DEGS2	protein_coding	delta 4-desaturase, sphingolipid 2 [Source:HGNC Symbol;Acc:HGNC:20113]	14	-1	100143957	100159645	0.09975220595560752	-0.5286355785176617	0.5770018597758805	0.5641090505340463	0.9998090614157651	0.5767489639007011	FALSE
ENSG00000028528	6642	SNX1	SNX1	protein_coding	sorting nexin 1 [Source:HGNC Symbol;Acc:HGNC:11172]	15	1	64094123	64146090	-0.017004484485735993	7.117697508337018	-0.576983427611663	0.5641464983349378	0.9998090614157651	-0.5766935382198013	FALSE
ENSG00000100387	9978	RBX1	RBX1	protein_coding	ring-box 1 [Source:HGNC Symbol;Acc:HGNC:9928]	22	1	40951347	40973309	-0.03360416772431041	5.178387265431097	-0.5769685716401478	0.5641513998433767	0.9998090614157651	-0.5766862837341954	FALSE
ENSG00000230910	NA	AL391807.1	AL391807.1	lncRNA	novel transcript	6	-1	68627879	68635161	-0.1331047731558942	0.1244987703657441	-0.5770175660111213	0.5642035682123561	0.9998090614157651	-0.5766090737344923	FALSE
ENSG00000106009	221927	BRAT1	BRAT1	protein_coding	BRCA1 associated ATM activator 1 [Source:HGNC Symbol;Acc:HGNC:21701]	7	-1	2537810	2555694	0.031986667784636325	4.314432187931712	0.5768676693181267	0.5642285011101547	0.9998090614157651	0.5765721738708909	FALSE
ENSG00000254468	NA	AC069287.1	AC069287.1	lncRNA	novel transcript	11	-1	112967	125927	-0.09975704018709575	-0.2788899016495129	-0.5767385574911676	0.5643286709094542	0.9998090614157651	-0.5764239337947935	FALSE
ENSG00000125629	51141	INSIG2	INSIG2	protein_coding	insulin induced gene 2 [Source:HGNC Symbol;Acc:HGNC:20452]	2	1	118088452	118110997	-0.02589962439712057	4.375979233338513	-0.5766136024509502	0.5643837036525821	0.9998090614157651	-0.5763424968940815	FALSE
ENSG00000164136	3600	IL15	IL15	protein_coding	interleukin 15 [Source:HGNC Symbol;Acc:HGNC:5977]	4	1	141636583	141733987	-0.04446654120995053	4.864463540665703	-0.5766056908284078	0.5643962653485006	0.9998090614157651	-0.5763239087584061	FALSE
ENSG00000132514	10462	CLEC10A	CLEC10A	protein_coding	C-type lectin domain containing 10A [Source:HGNC Symbol;Acc:HGNC:16916]	17	-1	7074537	7080307	0.06912680620048528	2.844477521020925	0.5766116132706155	0.5644050335444735	0.9998090614157651	0.5763109341620574	FALSE
ENSG00000137507	2615	LRRC32	LRRC32	protein_coding	leucine rich repeat containing 32 [Source:HGNC Symbol;Acc:HGNC:4161]	11	-1	76657524	76670747	0.11311791289390172	-0.7563786177422394	0.5764174381792069	0.5645332568905463	0.9998090614157651	0.5761212088180023	FALSE
ENSG00000173212	126868	MAB21L3	MAB21L3	protein_coding	mab-21 like 3 [Source:HGNC Symbol;Acc:HGNC:26787]	1	1	116111755	116135240	-0.09520444930547733	-0.342740736811126	-0.5762726251360244	0.5646411028660392	0.9998090614157651	-0.5759616508528396	FALSE
ENSG00000142621	114827	FHAD1	FHAD1	protein_coding	forkhead associated phosphopeptide binding domain 1 [Source:HGNC Symbol;Acc:HGNC:29408]	1	1	15247272	15400283	0.10834043253889747	-0.41658159355238555	0.5760850827448198	0.5647819749747047	0.9998090614157651	0.5757532528546287	FALSE
ENSG00000165672	10935	PRDX3	PRDX3	protein_coding	peroxiredoxin 3 [Source:HGNC Symbol;Acc:HGNC:9354]	10	-1	119167720	119178812	0.033215124593341194	5.055273299420995	0.5760211776428001	0.564787178553745	0.9998090614157651	0.5757455554615786	FALSE
ENSG00000064961	10362	HMG20B	HMG20B	protein_coding	high mobility group 20B [Source:HGNC Symbol;Acc:HGNC:5002]	19	1	3572777	3579088	0.029493699626732983	4.3720639802558985	0.5760275372394185	0.5647935459930614	0.9998090614157651	0.575736136474904	FALSE
ENSG00000100991	26133	TRPC4AP	TRPC4AP	protein_coding	transient receptor potential cation channel subfamily C member 4 associated protein [Source:HGNC Symbol;Acc:HGNC:16181]	20	-1	35002404	35092807	0.015873284339612326	7.34567738807863	0.5757211728879729	0.564998056085519	0.9998090614157651	0.5754336436178475	FALSE
ENSG00000142632	128272	ARHGEF19	ARHGEF19	protein_coding	Rho guanine nucleotide exchange factor 19 [Source:HGNC Symbol;Acc:HGNC:26604]	1	-1	16197854	16212652	0.050033942947418586	1.4991954104292196	0.5755930191457028	0.5650609931421596	0.9998090614157651	0.5753405634037718	FALSE
ENSG00000164944	25962	VIRMA	VIRMA	protein_coding	vir like m6A methyltransferase associated [Source:HGNC Symbol;Acc:HGNC:24500]	8	-1	94487689	94553529	0.027668584975754307	5.450529752904919	0.5755532598691	0.5651038526634182	0.9998090614157651	0.5752771795395409	FALSE
ENSG00000169252	154	ADRB2	ADRB2	protein_coding	adrenoceptor beta 2 [Source:HGNC Symbol;Acc:HGNC:286]	5	1	148825245	148828687	0.045311076011200324	3.967465048362666	0.5753261492634222	0.5652733884815028	0.9998090614157651	0.5750264799447993	FALSE
ENSG00000130830	4354	MPP1	MPP1	protein_coding	membrane palmitoylated protein 1 [Source:HGNC Symbol;Acc:HGNC:7219]	X	-1	154778684	154821007	-0.060817614286268196	7.929014832953393	-0.5752496891830717	0.565326606831585	0.9998090614157651	-0.5749477912324289	FALSE
ENSG00000132313	51318	MRPL35	MRPL35	protein_coding	mitochondrial ribosomal protein L35 [Source:HGNC Symbol;Acc:HGNC:14489]	2	1	86199355	86213790	0.030444451097020764	3.431876901456557	0.5750994396517126	0.565396966587951	0.9998090614157651	0.5748437626817406	FALSE
ENSG00000184743	25923	ATL3	ATL3	protein_coding	atlastin GTPase 3 [Source:HGNC Symbol;Acc:HGNC:24526]	11	-1	63624087	63671921	-0.03286058402533509	5.569772252662587	-0.5751091928927263	0.5654031307399539	0.9998090614157651	-0.5748346491347586	FALSE
ENSG00000196352	1604	CD55	CD55	protein_coding	CD55 molecule (Cromer blood group) [Source:HGNC Symbol;Acc:HGNC:2665]	1	1	207321376	207386804	-0.05121862568633162	8.619211428411218	-0.5751276704161646	0.5654411697561439	0.9998090614157651	-0.574778410442132	FALSE
ENSG00000145388	57721	METTL14	METTL14	protein_coding	methyltransferase like 14 [Source:HGNC Symbol;Acc:HGNC:29330]	4	1	118685392	118715433	0.027993542678824035	4.611091957028096	0.5749990442173248	0.5654759058683736	0.9998090614157651	0.5747270565079176	FALSE
ENSG00000173681	256643	BCLAF3	BCLAF3	protein_coding	BCLAF1 and THRAP3 family member 3 [Source:HGNC Symbol;Acc:HGNC:27413]	X	-1	19912860	19970298	-0.031090881176130125	5.589418764869691	-0.5749098953474542	0.5655477199861485	0.9998090614157651	-0.5746208911855417	FALSE
ENSG00000225067	NA	RPL23AP2	RPL23AP2	processed_pseudogene	ribosomal protein L23a pseudogene 2 [Source:HGNC Symbol;Acc:HGNC:10319]	19	1	15611657	15612122	0.09373280945802354	-0.12173219058861999	0.5748320717903108	0.5655726349516006	0.9998090614157651	0.5745840600338563	FALSE
ENSG00000135334	55122	AKIRIN2	AKIRIN2	protein_coding	akirin 2 [Source:HGNC Symbol;Acc:HGNC:21407]	6	-1	87674860	87702233	0.027478999771522794	7.348022198255275	0.5748227590455708	0.5656097375841742	0.9998090614157651	0.5745292136123501	FALSE
ENSG00000230257	58160	NFE4	NFE4	protein_coding	nuclear factor, erythroid 4 [Source:HGNC Symbol;Acc:HGNC:29902]	7	1	102973522	102988856	-0.05827473433517305	4.260759044180939	-0.5748372083686485	0.565654670896016	0.9998090614157651	-0.5744627939180474	FALSE
ENSG00000167034	4824	NKX3-1	NKX3-1	protein_coding	NK3 homeobox 1 [Source:HGNC Symbol;Acc:HGNC:7838]	8	-1	23678697	23682938	0.17722406977676153	1.5754514575352703	0.5749362997696856	0.5656591909613884	0.9998090614157651	0.5744561125708662	FALSE
ENSG00000087884	28971	AAMDC	AAMDC	protein_coding	adipogenesis associated Mth938 domain containing [Source:HGNC Symbol;Acc:HGNC:30205]	11	1	77821109	77918432	-0.03343024805091899	3.0156038951603206	-0.5746602642639925	0.5657086021661113	0.9998090614157651	-0.5743830769336598	FALSE
ENSG00000161813	113251	LARP4	LARP4	protein_coding	La ribonucleoprotein domain family member 4 [Source:HGNC Symbol;Acc:HGNC:24320]	12	1	50392383	50480004	-0.026143833147220796	4.790683904564931	-0.5745975918721263	0.5657434998477521	0.9998090614157651	-0.5743314958557888	FALSE
ENSG00000233830	NA	EIF4HP1	EIF4HP1	processed_pseudogene	eukaryotic translation initiation factor 4H pseudogene 1 [Source:HGNC Symbol;Acc:HGNC:49035]	7	-1	27458163	27458849	-0.08722302025592332	-0.5688295348057852	-0.5745212579578239	0.5657848681483366	0.9998090614157651	-0.5742703527550992	FALSE
ENSG00000108641	27077	B9D1	B9D1	protein_coding	B9 domain containing 1 [Source:HGNC Symbol;Acc:HGNC:24123]	17	-1	19334308	19378193	-0.0621368146820194	0.6220120293132794	-0.5742914677254446	0.5659377439192168	0.9998090614157651	-0.574044418208102	FALSE
ENSG00000275066	11276	SYNRG	SYNRG	protein_coding	synergin gamma [Source:HGNC Symbol;Acc:HGNC:557]	17	-1	37514807	37609472	-0.017155202808234904	7.191405605814019	-0.5743124214706576	0.5659457990999414	0.9998090614157651	-0.5740325142984812	FALSE
ENSG00000165458	3636	INPPL1	INPPL1	protein_coding	inositol polyphosphate phosphatase like 1 [Source:HGNC Symbol;Acc:HGNC:6080]	11	1	72223701	72239147	-0.02358199733642863	6.195775992018244	-0.5740687233580172	0.566106728281941	0.9998090614157651	-0.5737947109235527	FALSE
ENSG00000173166	65059	RAPH1	RAPH1	protein_coding	Ras association (RalGDS/AF-6) and pleckstrin homology domains 1 [Source:HGNC Symbol;Acc:HGNC:14436]	2	-1	203394345	203535335	-0.05825848970682257	2.341214693304255	-0.5740523424598869	0.5661236003039651	0.9998090614157651	-0.5737697811918824	FALSE
ENSG00000085719	8895	CPNE3	CPNE3	protein_coding	copine 3 [Source:HGNC Symbol;Acc:HGNC:2316]	8	1	86514435	86561498	0.04162106032990476	6.153265512994812	0.573776271784236	0.5663064133995075	0.9998090614157651	0.5734996834088475	FALSE
ENSG00000272368	NA	AC074032.1	AC074032.1	lncRNA	novel transcript, antisense to CERS5	12	1	50112197	50165618	0.0327201274393456	4.877930816752246	0.5737802494462024	0.5663128589244186	0.9998090614157651	0.5734901612114295	FALSE
ENSG00000153721	154043	CNKSR3	CNKSR3	protein_coding	CNKSR family member 3 [Source:HGNC Symbol;Acc:HGNC:23034]	6	-1	154387515	154510685	-0.11957931617158074	-0.4752452217803272	-0.5737459378097954	0.5663411846770199	0.9998090614157651	-0.5734483152114237	FALSE
ENSG00000115109	57669	EPB41L5	EPB41L5	protein_coding	erythrocyte membrane protein band 4.1 like 5 [Source:HGNC Symbol;Acc:HGNC:19819]	2	1	120013077	120179119	-0.03477426457142796	3.2771131342219557	-0.573728766352898	0.566359250953312	0.9998090614157651	-0.5734216261926861	FALSE
ENSG00000138119	26509	MYOF	MYOF	protein_coding	myoferlin [Source:HGNC Symbol;Acc:HGNC:3656]	10	-1	93306429	93482334	0.06181995248270944	4.778771966785667	0.5736444546223171	0.5664025820124792	0.9998090614157651	0.5733576155820322	FALSE
ENSG00000197249	5265	SERPINA1	SERPINA1	protein_coding	serpin family A member 1 [Source:HGNC Symbol;Acc:HGNC:8941]	14	-1	94376747	94390693	0.036012920127499015	9.875225263031538	0.5736391795253771	0.5664410652986895	0.9998090614157651	0.5733007682916472	FALSE
ENSG00000093183	9117	SEC22C	SEC22C	protein_coding	SEC22 homolog C, vesicle trafficking protein [Source:HGNC Symbol;Acc:HGNC:16828]	3	-1	42547969	42601080	-0.032658818612719465	3.927344315645884	-0.573272701124392	0.5666420815379573	0.9998090614157651	-0.5730038583579056	FALSE
ENSG00000133104	23111	SPART	SPART	protein_coding	spartin [Source:HGNC Symbol;Acc:HGNC:18514]	13	-1	36301638	36370180	0.031393446950522375	5.250215886159781	0.5733324308754749	0.566646080298616	0.9998090614157651	0.5729979525228817	FALSE
ENSG00000178764	22882	ZHX2	ZHX2	protein_coding	zinc fingers and homeoboxes 2 [Source:HGNC Symbol;Acc:HGNC:18513]	8	1	122781655	122974510	-0.023918766145036408	7.1891732204862056	-0.5731506576719216	0.5667448375531818	0.9998090614157651	-0.5728521026591655	FALSE
ENSG00000118894	196483	EEF2KMT	EEF2KMT	protein_coding	eukaryotic elongation factor 2 lysine methyltransferase [Source:HGNC Symbol;Acc:HGNC:32221]	16	-1	5084284	5097795	-0.04376601404760727	2.166631173053336	-0.5730873304455034	0.5667544451046216	0.9998090614157651	-0.5728379143766059	FALSE
ENSG00000162736	23385	NCSTN	NCSTN	protein_coding	nicastrin [Source:HGNC Symbol;Acc:HGNC:17091]	1	1	160343316	160358952	0.027587426938209703	6.94934683746175	0.5731038739620579	0.5667977401766815	0.9998090614157651	0.5727739783180973	FALSE
ENSG00000151164	144715	RAD9B	RAD9B	protein_coding	RAD9 checkpoint clamp component B [Source:HGNC Symbol;Acc:HGNC:21700]	12	1	110501655	110532086	-0.07443087397571968	0.08250064676450054	-0.5728303799044748	0.5669297779774098	0.9998090614157651	-0.5725790057666743	FALSE
ENSG00000234948	NA	LINC01524	LINC01524	lncRNA	long intergenic non-protein coding RNA 1524 [Source:HGNC Symbol;Acc:HGNC:51228]	20	1	52192159	52670578	-0.12302200838511923	-0.6544269007874646	-0.5725310331121279	0.5671563910979022	0.9998090614157651	-0.5722444300567147	FALSE
ENSG00000156671	142891	SAMD8	SAMD8	protein_coding	sterile alpha motif domain containing 8 [Source:HGNC Symbol;Acc:HGNC:26320]	10	1	75099586	75182123	0.02043805709694091	6.354809448770263	0.5723861656070692	0.5672500500406299	0.9998090614157651	0.5721061690080578	FALSE
ENSG00000152455	79723	SUV39H2	SUV39H2	protein_coding	suppressor of variegation 3-9 homolog 2 [Source:HGNC Symbol;Acc:HGNC:17287]	10	1	14878820	14904315	-0.07449002153030201	0.2899223633476131	-0.5723067018601236	0.5672797632654436	0.9998090614157651	-0.5720623080859211	FALSE
ENSG00000250959	NA	GLUD1P3	GLUD1P3	transcribed_unprocessed_pseudogene	glutamate dehydrogenase 1 pseudogene 3 [Source:HGNC Symbol;Acc:HGNC:4338]	10	1	73730562	73737311	0.04121277021765457	1.9797296857209716	0.5721747251873968	0.5673738866121384	0.9998090614157651	0.5719233759782449	FALSE
ENSG00000255139	NA	AP000442.1	AP000442.1	lncRNA	novel transcript	11	1	59565923	59639861	0.06288685081302636	0.08452842857042606	0.5718625632817477	0.5675815709166326	0.9998090614157651	0.5716168596433252	FALSE
ENSG00000187534	NA	PRR13P5	PRR13P5	processed_pseudogene	proline rich 13 pseudogene 5 [Source:HGNC Symbol;Acc:HGNC:50618]	19	-1	39943239	39943680	0.06079844669685519	1.6201459255300619	0.5718710980331687	0.5675868479512443	0.9998090614157651	0.5716090720929148	FALSE
ENSG00000259704	105370969	AC124248.1	AC124248.1	lncRNA	novel transcript, sense overlapping 3' UTR of BLM	15	1	90839641	90853608	-0.08931979758314423	-0.19353265607502443	-0.5718461352492379	0.5676204584150082	0.9998090614157651	-0.571559472477354	FALSE
ENSG00000165283	30968	STOML2	STOML2	protein_coding	stomatin like 2 [Source:HGNC Symbol;Acc:HGNC:14559]	9	-1	35099776	35103195	-0.03873331360486931	3.3152489714603646	-0.5717462132406965	0.5676790378859324	0.9998090614157651	-0.5714730289727188	FALSE
ENSG00000164405	27089	UQCRQ	UQCRQ	protein_coding	ubiquinol-cytochrome c reductase complex III subunit VII [Source:HGNC Symbol;Acc:HGNC:29594]	5	1	132866630	132868847	0.0443338234117876	4.2171903646253375	0.5717274633556663	0.5676862972371324	0.9998090614157651	0.5714623169207298	FALSE
ENSG00000124795	7913	DEK	DEK	protein_coding	DEK proto-oncogene [Source:HGNC Symbol;Acc:HGNC:2768]	6	-1	18223860	18264548	0.02355407125269071	6.642635509454696	0.5716532550742665	0.5677527245254482	0.9998090614157651	0.5713642984558871	FALSE
ENSG00000117153	59349	KLHL12	KLHL12	protein_coding	kelch like family member 12 [Source:HGNC Symbol;Acc:HGNC:19360]	1	-1	202891116	202928636	-0.02400536793272323	5.157259219540095	-0.5716127471815005	0.5677664251727239	0.9998090614157651	-0.5713440828022596	FALSE
ENSG00000136802	56262	LRRC8A	LRRC8A	protein_coding	leucine rich repeat containing 8 VRAC subunit A [Source:HGNC Symbol;Acc:HGNC:19027]	9	1	128882112	128918039	-0.028621477181950183	4.6132022215461275	-0.5715973348712665	0.5677808078041418	0.9998090614157651	-0.5713228611148923	FALSE
ENSG00000285245	NA	AL162417.1	AL162417.1	protein_coding	novel protein	9	-1	133098121	133163914	-0.06461217955369802	1.2813374072676338	-0.5716072960825755	0.5677831505094532	0.9998090614157651	-0.5713194044588894	FALSE
ENSG00000165527	382	ARF6	ARF6	protein_coding	ADP ribosylation factor 6 [Source:HGNC Symbol;Acc:HGNC:659]	14	1	49893082	49897054	0.024092646346089985	7.111675154403145	0.5716011822283215	0.5677836469523536	0.9998090614157651	0.5713186719594708	FALSE
ENSG00000080845	22839	DLGAP4	DLGAP4	protein_coding	DLG associated protein 4 [Source:HGNC Symbol;Acc:HGNC:24476]	20	1	36306336	36528637	-0.01674815802175811	5.989056636124308	-0.5715238656003856	0.5678365511487198	0.9998090614157651	-0.5712406137963293	FALSE
ENSG00000127720	84190	METTL25	METTL25	protein_coding	methyltransferase like 25 [Source:HGNC Symbol;Acc:HGNC:26228]	12	1	82358528	82479239	-0.02705456825851371	4.322648915595515	-0.5713599214710327	0.5679446567481656	0.9998090614157651	-0.5710811188490806	FALSE
ENSG00000127837	14	AAMP	AAMP	protein_coding	angio associated migratory cell protein [Source:HGNC Symbol;Acc:HGNC:18]	2	-1	218264123	218270257	0.03290779318134973	4.254040092396664	0.5713380793099342	0.5679540717939097	0.9998090614157651	0.5710672289314112	FALSE
ENSG00000091181	3568	IL5RA	IL5RA	protein_coding	interleukin 5 receptor subunit alpha [Source:HGNC Symbol;Acc:HGNC:6017]	3	-1	3066326	3126613	0.10536481375564755	3.2016977736478425	0.5713259784361455	0.5679811461384368	0.9998090614157651	0.5710272870504646	FALSE
ENSG00000011523	23177	CEP68	CEP68	protein_coding	centrosomal protein 68 [Source:HGNC Symbol;Acc:HGNC:29076]	2	1	65056366	65087004	0.03210258549446632	4.596663815669362	0.5711884608315946	0.5680630883900761	0.9998090614157651	0.5709064059195244	FALSE
ENSG00000133739	85444	LRRCC1	LRRCC1	protein_coding	leucine rich repeat and coiled-coil centrosomal protein 1 [Source:HGNC Symbol;Acc:HGNC:29373]	8	1	85107215	85146080	0.04447931366447433	3.0105401536626464	0.5710209152660255	0.5681833032756722	0.9998090614157651	0.5707290801306067	FALSE
ENSG00000162777	79961	DENND2D	DENND2D	protein_coding	DENN domain containing 2D [Source:HGNC Symbol;Acc:HGNC:26192]	1	-1	111185969	111204535	-0.03170123523578372	6.436153222470343	-0.5709435514295871	0.5682557790149314	0.9998090614157651	-0.5706221817610582	FALSE
ENSG00000114648	23276	KLHL18	KLHL18	protein_coding	kelch like family member 18 [Source:HGNC Symbol;Acc:HGNC:29120]	3	1	47282917	47346816	0.019737816446466994	5.721373131816678	0.5708743857545621	0.5682732000760071	0.9998090614157651	0.5705964874722985	FALSE
ENSG00000167186	10229	COQ7	COQ7	protein_coding	coenzyme Q7, hydroxylase [Source:HGNC Symbol;Acc:HGNC:2244]	16	1	19067614	19080095	-0.03153442287526964	3.2316816251976612	-0.5707160511079876	0.5683784750885419	0.9998090614157651	-0.5704412255783813	FALSE
ENSG00000188404	6402	SELL	SELL	protein_coding	selectin L [Source:HGNC Symbol;Acc:HGNC:10720]	1	-1	169690665	169711702	0.0411693078477775	10.674484777300774	0.5706362929076031	0.5684615017151501	0.9998090614157651	0.5703187857897996	FALSE
ENSG00000131437	11127	KIF3A	KIF3A	protein_coding	kinesin family member 3A [Source:HGNC Symbol;Acc:HGNC:6319]	5	-1	132692628	132737638	0.034034035226433446	3.6401708751463127	0.5705663825583063	0.5684689967483405	0.9998090614157651	0.570307733246995	FALSE
ENSG00000147894	203228	C9orf72	C9orf72	protein_coding	C9orf72-SMCR8 complex subunit [Source:HGNC Symbol;Acc:HGNC:28337]	9	-1	27535640	27573866	-0.038607137986717	6.423369255320145	-0.5698882263940205	0.5689628510884479	0.9998090614157651	-0.5695796248880396	FALSE
ENSG00000189180	7581	ZNF33A	ZNF33A	protein_coding	zinc finger protein 33A [Source:HGNC Symbol;Acc:HGNC:13096]	10	1	38010650	38065088	0.029091261605307395	7.833165700732652	0.5698057968946815	0.5690101322946669	0.9998090614157651	0.5695099322376965	FALSE
ENSG00000006530	55750	AGK	AGK	protein_coding	acylglycerol kinase [Source:HGNC Symbol;Acc:HGNC:21869]	7	1	141551278	141655244	-0.02878453232037259	4.61028027919238	-0.5694042729800154	0.5692735095677466	0.9998090614157651	-0.5691217638916889	FALSE
ENSG00000145757	83890	SPATA9	SPATA9	protein_coding	spermatogenesis associated 9 [Source:HGNC Symbol;Acc:HGNC:22988]	5	-1	95652181	95698711	0.09965962581533838	0.3437431176204243	0.5693720314631703	0.5693098254491511	0.9998090614157651	0.5690682478707734	FALSE
ENSG00000251393	NA	AC005280.1	AC005280.1	lncRNA	novel transcript, antisense to NUMB and HEATR4	14	1	73462362	73477175	0.07852148365601608	-0.48067640063458444	0.5692748592084892	0.5693485645846585	0.9998090614157651	0.5690111626765026	FALSE
ENSG00000087088	581	BAX	BAX	protein_coding	BCL2 associated X, apoptosis regulator [Source:HGNC Symbol;Acc:HGNC:959]	19	1	48954815	48961798	0.03629454190790238	5.506963581766133	0.5692380975859995	0.5693809937054468	0.9998090614157651	0.568963377216065	FALSE
ENSG00000187778	10445	MCRS1	MCRS1	protein_coding	microspherule protein 1 [Source:HGNC Symbol;Acc:HGNC:6960]	12	-1	49556544	49568145	-0.022640958043232295	4.559869365185354	-0.5691399249889971	0.5694474923785604	0.9998090614157651	-0.5688653931243529	FALSE
ENSG00000131849	7691	ZNF132	ZNF132	protein_coding	zinc finger protein 132 [Source:HGNC Symbol;Acc:HGNC:12916]	19	-1	58432814	58440153	0.06780637118180186	0.4687450126713604	0.5690012896258901	0.5695271132541089	0.9998090614157651	0.5687480809874524	FALSE
ENSG00000166037	9702	CEP57	CEP57	protein_coding	centrosomal protein 57 [Source:HGNC Symbol;Acc:HGNC:30794]	11	1	95789965	95832693	0.022504755722476233	5.546001358660192	0.5689593756728307	0.5695735122614022	0.9998090614157651	0.5686797210346483	FALSE
ENSG00000264278	NA	ZNF236-DT	ZNF236-DT	lncRNA	ZNF236 divergent transcript [Source:HGNC Symbol;Acc:HGNC:53779]	18	-1	76794732	76822295	-0.03061485315857526	3.261628344918444	-0.568930965539645	0.5695842630335894	0.9998090614157651	-0.5686638822327628	FALSE
ENSG00000108100	219771	CCNY	CCNY	protein_coding	cyclin Y [Source:HGNC Symbol;Acc:HGNC:23354]	10	1	35247025	35572669	-0.022805279680598645	8.051701539435463	-0.5686215589047663	0.5698254543036223	0.9998090614157651	-0.5683085795961242	FALSE
ENSG00000136048	55332	DRAM1	DRAM1	protein_coding	DNA damage regulated autophagy modulator 1 [Source:HGNC Symbol;Acc:HGNC:25645]	12	1	101877580	102012130	-0.03313929105971081	5.070193846148053	-0.5685726445317656	0.5698443037242573	0.9998090614157651	-0.5682808152422801	FALSE
ENSG00000165195	5277	PIGA	PIGA	protein_coding	phosphatidylinositol glycan anchor biosynthesis class A [Source:HGNC Symbol;Acc:HGNC:8957]	X	-1	15319451	15335580	0.037209295659685004	3.45136472551265	0.5685467901222103	0.5698545033526969	0.9998090614157651	0.5682657918282639	FALSE
ENSG00000130487	113730	KLHDC7B	KLHDC7B	protein_coding	kelch domain containing 7B [Source:HGNC Symbol;Acc:HGNC:25145]	22	1	50545899	50551023	0.06979027803540494	2.038525184451824	0.5685435555365067	0.5698587514462483	0.9998090614157651	0.5682595346903013	FALSE
ENSG00000152229	9050	PSTPIP2	PSTPIP2	protein_coding	proline-serine-threonine phosphatase interacting protein 2 [Source:HGNC Symbol;Acc:HGNC:9581]	18	-1	45983536	46072272	-0.07168666702804316	7.36729205140855	-0.5685441323688653	0.5698746458165136	0.9998090614157651	-0.5682361236170692	FALSE
ENSG00000278997	NA	AL662907.1	AL662907.1	TEC	TEC	1	-1	33141871	33143230	0.061620239417742015	0.10321206572294656	0.568442039367939	0.5699013244434887	0.9998090614157651	0.568196828938998	FALSE
ENSG00000196455	30849	PIK3R4	PIK3R4	protein_coding	phosphoinositide-3-kinase regulatory subunit 4 [Source:HGNC Symbol;Acc:HGNC:8982]	3	-1	130678934	130746829	0.03201325305187108	4.935042840868342	0.5683884913771537	0.5699589727136776	0.9998090614157651	0.568111922384661	FALSE
ENSG00000074660	8578	SCARF1	SCARF1	protein_coding	scavenger receptor class F member 1 [Source:HGNC Symbol;Acc:HGNC:16820]	17	-1	1633858	1645744	0.07007163540318562	5.936460255576224	0.5683685135286857	0.5700037945223211	0.9998090614157651	0.5680459099583782	FALSE
ENSG00000090661	79603	CERS4	CERS4	protein_coding	ceramide synthase 4 [Source:HGNC Symbol;Acc:HGNC:23747]	19	1	8206736	8262421	-0.042112720149002136	5.121882774166311	-0.5683106048294836	0.5700291076583931	0.9998090614157651	-0.568008630505419	FALSE
ENSG00000126756	8409	UXT	UXT	protein_coding	ubiquitously expressed prefoldin like chaperone [Source:HGNC Symbol;Acc:HGNC:12641]	X	-1	47651796	47659180	0.03187241088191506	4.986170524122945	0.5681892193543502	0.5700799317435009	0.9998090614157651	0.5679337826576093	FALSE
ENSG00000204564	221545	C6orf136	C6orf136	protein_coding	chromosome 6 open reading frame 136 [Source:HGNC Symbol;Acc:HGNC:21301]	6	1	30647039	30653210	-0.027057631160227746	3.3811753915864897	-0.5680457146105001	0.5701760634193622	0.9998090614157651	-0.5677922197178024	FALSE
ENSG00000141741	84299	MIEN1	MIEN1	protein_coding	migration and invasion enhancer 1 [Source:HGNC Symbol;Acc:HGNC:28230]	17	-1	39728496	39730532	0.04187377013750426	3.799180841788924	0.5679712062738377	0.5702440825802491	0.9998090614157651	0.567692061975578	FALSE
ENSG00000114126	7029	TFDP2	TFDP2	protein_coding	transcription factor Dp-2 [Source:HGNC Symbol;Acc:HGNC:11751]	3	-1	141944428	142149544	-0.02779192371624095	5.516227378726994	-0.5679378606681753	0.5702754737684452	0.9998090614157651	-0.5676458405894278	FALSE
ENSG00000232022	NA	FAAHP1	FAAHP1	transcribed_unprocessed_pseudogene	fatty acid amide hydrolase pseudogene 1 [Source:HGNC Symbol;Acc:HGNC:50679]	1	1	46432129	46482493	0.07920233155451206	1.7096845252739108	0.5679454361242116	0.5703072992227063	0.9998090614157651	0.5675989810140566	FALSE
ENSG00000145491	83853	ROPN1L	ROPN1L	protein_coding	rhophilin associated tail protein 1 like [Source:HGNC Symbol;Acc:HGNC:24060]	5	1	10441524	10472029	-0.04575258685631933	5.091847445137938	-0.5677792455541684	0.5703959449783756	0.9998090614157651	-0.5674684661957158	FALSE
ENSG00000178966	80010	RMI1	RMI1	protein_coding	RecQ mediated genome instability 1 [Source:HGNC Symbol;Acc:HGNC:25764]	9	1	83980711	84004074	0.02837924209771181	4.430793749913368	0.5676769959475545	0.5704540764463463	0.9998090614157651	0.5673828833865314	FALSE
ENSG00000115419	2744	GLS	GLS	protein_coding	glutaminase [Source:HGNC Symbol;Acc:HGNC:4331]	2	1	190880827	190965552	-0.03327824114476918	6.695488367410243	-0.5676374404608162	0.5704724942864743	0.9998090614157651	-0.5673557689826325	FALSE
ENSG00000162676	2672	GFI1	GFI1	protein_coding	growth factor independent 1 transcriptional repressor [Source:HGNC Symbol;Acc:HGNC:4237]	1	-1	92473043	92486925	-0.06432912302563709	2.9549175549169426	-0.5676053091363495	0.5705197179399113	0.9998090614157651	-0.5672862490984054	FALSE
ENSG00000233154	NA	LINC01762	LINC01762	lncRNA	long intergenic non-protein coding RNA 1762 [Source:HGNC Symbol;Acc:HGNC:52552]	1	-1	116423724	116478842	-0.04562921031372458	3.806683169639041	-0.5674624702824438	0.5706180958484623	0.9998090614157651	-0.5671414317335388	FALSE
ENSG00000139579	79035	NABP2	NABP2	protein_coding	nucleic acid binding protein 2 [Source:HGNC Symbol;Acc:HGNC:28412]	12	1	56222015	56229854	0.03926797080786182	2.8231390204147195	0.5673671706093955	0.570638938814033	0.9998090614157651	0.567110751338174	FALSE
ENSG00000150401	55208	DCUN1D2	DCUN1D2	protein_coding	defective in cullin neddylation 1 domain containing 2 [Source:HGNC Symbol;Acc:HGNC:20328]	13	-1	113455819	113490951	-0.022985273386352922	4.772454941565611	-0.5673167734324767	0.5706848248676413	0.9998090614157651	-0.5670432099389511	FALSE
ENSG00000100209	150274	HSCB	HSCB	protein_coding	HscB mitochondrial iron-sulfur cluster cochaperone [Source:HGNC Symbol;Acc:HGNC:28913]	22	1	28742039	28757515	-0.03203287216145423	3.437942550685424	-0.5669390629109012	0.5709261764306441	0.9998090614157651	-0.5666879981142249	FALSE
ENSG00000105750	7639	ZNF85	ZNF85	protein_coding	zinc finger protein 85 [Source:HGNC Symbol;Acc:HGNC:13160]	19	1	20923222	20950697	0.04451946360854375	2.828285721144705	0.566765506792607	0.5710772391819204	0.9998090614157651	0.5664657062236623	FALSE
ENSG00000116819	339488	TFAP2E	TFAP2E	protein_coding	transcription factor AP-2 epsilon [Source:HGNC Symbol;Acc:HGNC:30774]	1	1	35573314	35595328	0.04246042400991501	1.6058197018072506	0.5667112935216239	0.5710789912759182	0.9998090614157651	0.5664631281461692	FALSE
ENSG00000108599	11216	AKAP10	AKAP10	protein_coding	A-kinase anchoring protein 10 [Source:HGNC Symbol;Acc:HGNC:368]	17	-1	19904302	19978343	0.021557943450609685	6.819138066304321	0.5667273522772163	0.5711010281110024	0.9998090614157651	0.566430702885089	FALSE
ENSG00000145687	23635	SSBP2	SSBP2	protein_coding	single stranded DNA binding protein 2 [Source:HGNC Symbol;Acc:HGNC:15831]	5	-1	81413021	81751797	-0.03285993913458274	6.317199400757719	-0.5666348903628814	0.5711543119250405	0.9998090614157651	-0.5663523029085147	FALSE
ENSG00000265218	NA	AC103810.2	AC103810.2	lncRNA	novel transcript, antisense to LRRC37A3	17	1	64892729	64910180	-0.1814167874585475	-0.02172703557808445	-0.5664455098427992	0.5714261809544192	0.9998090614157651	-0.5659523383166157	FALSE
ENSG00000134247	5738	PTGFRN	PTGFRN	protein_coding	prostaglandin F2 receptor inhibitor [Source:HGNC Symbol;Acc:HGNC:9601]	1	1	116909916	116990353	0.07093316933930549	1.2255714053463898	0.5660842375848992	0.5715144740342916	0.9998090614157651	0.5658224639772897	FALSE
ENSG00000204130	55680	RUFY2	RUFY2	protein_coding	RUN and FYVE domain containing 2 [Source:HGNC Symbol;Acc:HGNC:19761]	10	-1	68341107	68407294	-0.027825552491409056	4.019601883951443	-0.5660471462492183	0.5715341151587205	0.9998090614157651	-0.5657935742445582	FALSE
ENSG00000188282	285180	RUFY4	RUFY4	protein_coding	RUN and FYVE domain containing 4 [Source:HGNC Symbol;Acc:HGNC:24804]	2	1	218034960	218090581	0.05821382547204701	2.567122230382934	0.5659374700421537	0.5716221704527591	0.9998090614157651	0.565664061296746	FALSE
ENSG00000230897	NA	RPS18P12	RPS18P12	processed_pseudogene	ribosomal protein S18 pseudogene 12 [Source:HGNC Symbol;Acc:HGNC:35967]	17	-1	14705076	14705534	-0.10401669695570837	-0.35762363665120805	-0.565908800008185	0.5716225892044573	0.9998090614157651	-0.5656634454136092	FALSE
ENSG00000087258	2775	GNAO1	GNAO1	protein_coding	G protein subunit alpha o1 [Source:HGNC Symbol;Acc:HGNC:4389]	16	1	56191489	56357444	-0.060839405683197345	2.371020894448469	-0.5659247293885826	0.571671331645428	0.9998090614157651	-0.5655917584599842	FALSE
ENSG00000224051	80772	CPTP	CPTP	protein_coding	ceramide-1-phosphate transfer protein [Source:HGNC Symbol;Acc:HGNC:28116]	1	1	1324756	1328896	-0.036933796948571906	3.2051987689953876	-0.5657664808124991	0.5717325725848048	0.9998090614157651	-0.5655016937139103	FALSE
ENSG00000178623	2859	GPR35	GPR35	protein_coding	G protein-coupled receptor 35 [Source:HGNC Symbol;Acc:HGNC:4492]	2	1	240605430	240631259	0.041624543495478505	2.4432719082736094	0.565677737890662	0.5717946274426202	0.9998090614157651	0.5654104366473683	FALSE
ENSG00000034533	28990	ASTE1	ASTE1	protein_coding	asteroid homolog 1 [Source:HGNC Symbol;Acc:HGNC:25021]	3	-1	131013875	131027649	0.035115278647031456	3.073195553889648	0.5655331097606572	0.5718836440735939	0.9998090614157651	0.565279538169104	FALSE
ENSG00000233547	NA	AL158212.2	AL158212.2	lncRNA	novel transcript	10	-1	112950646	112951875	0.079724071777031	0.30574017907998685	0.5650601864137927	0.5722353644452755	0.9998090614157651	0.5647624299480254	FALSE
ENSG00000185049	7469	NELFA	NELFA	protein_coding	negative elongation factor complex member A [Source:HGNC Symbol;Acc:HGNC:12768]	4	-1	1982717	2041903	-0.01984643561533339	4.5189111457061255	-0.5649986980153864	0.5722479201635806	0.9998090614157651	-0.5647439730044433	FALSE
ENSG00000187902	729956	SHISA7	SHISA7	protein_coding	shisa family member 7 [Source:HGNC Symbol;Acc:HGNC:35409]	19	-1	55428740	55442863	0.11965124018387097	0.9769624880287232	0.5648153791747712	0.5724110225464503	0.9998090614157651	0.564504229490131	FALSE
ENSG00000086061	3301	DNAJA1	DNAJA1	protein_coding	DnaJ heat shock protein family (Hsp40) member A1 [Source:HGNC Symbol;Acc:HGNC:5229]	9	1	33025273	33039907	0.026769273736992893	6.915909120486544	0.5647501594550711	0.5724368848191577	0.9998090614157651	0.5644662176234891	FALSE
ENSG00000237668	NA	RPS15AP38	RPS15AP38	processed_pseudogene	ribosomal protein S15a pseudogene 38 [Source:HGNC Symbol;Acc:HGNC:36523]	22	-1	36421273	36421644	0.12025503034399598	-1.0331821163849697	0.5645600966100507	0.5725392493658398	0.9998090614157651	0.5643157722006155	FALSE
ENSG00000147454	51312	SLC25A37	SLC25A37	protein_coding	solute carrier family 25 member 37 [Source:HGNC Symbol;Acc:HGNC:29786]	8	1	23528956	23575463	-0.05959890937878498	11.107541816461147	-0.5645028464933802	0.5726153319647924	0.9998090614157651	-0.5642039616943383	FALSE
ENSG00000240137	NA	ERICH6-AS1	ERICH6-AS1	lncRNA	ERICH6 antisense RNA 1 [Source:HGNC Symbol;Acc:HGNC:41205]	3	1	150703564	150723005	-0.05307834645590326	1.4581237914165606	-0.5644641107187602	0.5726280988583893	0.9998090614157651	-0.5641852002393641	FALSE
ENSG00000125257	10257	ABCC4	ABCC4	protein_coding	ATP binding cassette subfamily C member 4 [Source:HGNC Symbol;Acc:HGNC:55]	13	-1	95019835	95301475	-0.0477371902354049	4.914511050748667	-0.5644140144383637	0.5726856612169864	0.9998090614157651	-0.5641006125432728	FALSE
ENSG00000196132	4661	MYT1	MYT1	protein_coding	myelin transcription factor 1 [Source:HGNC Symbol;Acc:HGNC:7622]	20	1	64102394	64242253	0.09083875414542453	-0.510839930790243	0.5642812142755006	0.5727471431149975	0.9998090614157651	0.5640102695544922	FALSE
ENSG00000100056	8220	ESS2	ESS2	protein_coding	ess-2 splicing factor homolog [Source:HGNC Symbol;Acc:HGNC:16817]	22	-1	19130279	19144684	-0.023344167775608327	4.141791324927208	-0.5642544481576235	0.5727657026609809	0.9998090614157651	-0.5639829986130502	FALSE
ENSG00000177106	64787	EPS8L2	EPS8L2	protein_coding	EPS8 like 2 [Source:HGNC Symbol;Acc:HGNC:21296]	11	1	694438	727727	0.05948609778818398	0.7540985180884513	0.5641897987051465	0.5727949071609033	0.9998090614157651	0.5639400870867601	FALSE
ENSG00000284393	NA	AC092111.3	AC092111.3	protein_coding	novel protein	12	1	8138140	8175320	0.047425919630174285	1.92189465173837	0.5641887713173799	0.5728126474816237	0.9998090614157651	0.5639140209176868	FALSE
ENSG00000101945	6839	SUV39H1	SUV39H1	protein_coding	suppressor of variegation 3-9 homolog 1 [Source:HGNC Symbol;Acc:HGNC:11479]	X	1	48695554	48709012	0.03565989922485624	2.2264625643838794	0.5641440679175223	0.5728245649763464	0.9998090614157651	0.5638965105456657	FALSE
ENSG00000047648	395	ARHGAP6	ARHGAP6	protein_coding	Rho GTPase activating protein 6 [Source:HGNC Symbol;Acc:HGNC:676]	X	-1	11117651	11665920	-0.05801629284168541	3.2348518463812264	-0.5642145905819927	0.5728344932835434	0.9998090614157651	-0.5638819230183966	FALSE
ENSG00000204516	4277	MICB	MICB	protein_coding	MHC class I polypeptide-related sequence B [Source:HGNC Symbol;Acc:HGNC:7091]	6	1	31494881	31511124	0.040743420469093294	5.460121557427924	0.5641211523784149	0.5729199621427687	0.9998090614157651	0.5637563497434407	FALSE
ENSG00000102931	23568	ARL2BP	ARL2BP	protein_coding	ADP ribosylation factor like GTPase 2 binding protein [Source:HGNC Symbol;Acc:HGNC:17146]	16	1	57245259	57253635	-0.02547374266706104	5.101686607668775	-0.5639554636251987	0.5729629588563832	0.9998090614157651	-0.5636931811117748	FALSE
ENSG00000163960	26043	UBXN7	UBXN7	protein_coding	UBX domain protein 7 [Source:HGNC Symbol;Acc:HGNC:29119]	3	-1	196347662	196432430	-0.018901185395965747	6.878408080246203	-0.5638994739872513	0.5730111358538212	0.9998090614157651	-0.5636224045369381	FALSE
ENSG00000114744	51122	COMMD2	COMMD2	protein_coding	COMM domain containing 2 [Source:HGNC Symbol;Acc:HGNC:24993]	3	-1	149738472	149752495	0.03151735883609774	4.122032627906641	0.5638439663309917	0.5730450191274157	0.9998090614157651	0.5635726284880981	FALSE
ENSG00000205336	9289	ADGRG1	ADGRG1	protein_coding	adhesion G protein-coupled receptor G1 [Source:HGNC Symbol;Acc:HGNC:4512]	16	1	57610652	57665580	-0.10276064730773182	4.205202366285615	-0.5636575801238864	0.5732836284691509	0.9998090614157651	-0.5632221401885791	FALSE
ENSG00000226210	NA	WASH8P	WASH8P	unprocessed_pseudogene	WAS protein family homolog 8, pseudogene [Source:HGNC Symbol;Acc:HGNC:53913]	12	-1	14522	32015	-0.05719351582830168	4.2057889182970065	-0.5637047375170293	0.5732846269264735	0.9998090614157651	-0.5632206737207663	FALSE
ENSG00000172009	7064	THOP1	THOP1	protein_coding	thimet oligopeptidase 1 [Source:HGNC Symbol;Acc:HGNC:11793]	19	1	2785503	2815807	0.034654536793213175	2.6102706460318457	0.5633444287563825	0.5733680241704782	0.9998090614157651	0.5630981896619832	FALSE
ENSG00000184924	391356	PTRHD1	PTRHD1	protein_coding	peptidyl-tRNA hydrolase domain containing 1 [Source:HGNC Symbol;Acc:HGNC:33782]	2	-1	24789734	24793382	0.045629743988846005	2.329633594330623	0.5633006892799981	0.5734019606381313	0.9998090614157651	0.5630483501897832	FALSE
ENSG00000103599	64799	IQCH	IQCH	protein_coding	IQ motif containing H [Source:HGNC Symbol;Acc:HGNC:25721]	15	1	67254786	67502260	-0.06511396633371352	0.3144762317311967	-0.5631954283223412	0.5734658961061629	0.9998090614157651	-0.5629544576526814	FALSE
ENSG00000119487	79109	MAPKAP1	MAPKAP1	protein_coding	MAPK associated protein 1 [Source:HGNC Symbol;Acc:HGNC:18752]	9	-1	125437393	125707234	-0.01477494833084858	6.438248049863621	-0.5631774445806107	0.5734884736841264	0.9998090614157651	-0.5629213024990227	FALSE
ENSG00000223356	NA	AL590666.1	AL590666.1	lncRNA	novel transcript	1	-1	156712212	156713174	-0.08264534142079027	-0.4181951088895408	-0.56302778742177	0.5735938295585554	0.9998090614157651	-0.5627665956687081	FALSE
ENSG00000072071	22859	ADGRL1	ADGRL1	protein_coding	adhesion G protein-coupled receptor L1 [Source:HGNC Symbol;Acc:HGNC:20973]	19	-1	14147743	14206187	0.0381349041697745	3.3318365123670652	0.5629769671364925	0.5736258932725018	0.9998090614157651	0.5627195152954729	FALSE
ENSG00000147804	55630	SLC39A4	SLC39A4	protein_coding	solute carrier family 39 member 4 [Source:HGNC Symbol;Acc:HGNC:17129]	8	-1	144409742	144416895	-0.06352754745926259	1.092140170732339	-0.5628692770363214	0.573697581674222	0.9998090614157651	-0.562614256994491	FALSE
ENSG00000143702	9859	CEP170	CEP170	protein_coding	centrosomal protein 170 [Source:HGNC Symbol;Acc:HGNC:28920]	1	-1	243124428	243255348	-0.031973278516656656	5.586439036433328	-0.5628622979941751	0.5737210838023314	0.9998090614157651	-0.5625797507598492	FALSE
ENSG00000105655	51477	ISYNA1	ISYNA1	protein_coding	inositol-3-phosphate synthase 1 [Source:HGNC Symbol;Acc:HGNC:29821]	19	-1	18434388	18438167	0.04130877229441987	2.198880637963406	0.5627786429252108	0.5737608484653678	0.9998090614157651	0.5625213691130397	FALSE
ENSG00000257735	NA	AC090115.1	AC090115.1	lncRNA	novel transcript, antisense to ZNF641	12	1	48350945	48442411	0.06790339935373368	0.8377147894246674	0.5628147595034975	0.5737687175253146	0.9998090614157651	0.5625098161510175	FALSE
ENSG00000245025	NA	AC107959.1	AC107959.1	lncRNA	novel transcript, antisense to RHOBTB2	8	-1	22984596	23019335	0.03664005857965913	2.680190576419213	0.5626943537184287	0.5738205822278133	0.9998090614157651	0.5624336728551245	FALSE
ENSG00000083290	9706	ULK2	ULK2	protein_coding	unc-51 like autophagy activating kinase 2 [Source:HGNC Symbol;Acc:HGNC:13480]	17	-1	19770829	19867936	0.03149785234561753	4.5846958912297415	0.5626933972843063	0.5738224908909336	0.9998090614157651	0.5624308707822862	FALSE
ENSG00000121931	55791	LRIF1	LRIF1	protein_coding	ligand dependent nuclear receptor interacting factor 1 [Source:HGNC Symbol;Acc:HGNC:30299]	1	-1	110947190	110963965	-0.03389305845028723	4.7099675151044735	-0.5627069551736328	0.5738371300298752	0.9998090614157651	-0.5624093794814156	FALSE
ENSG00000100632	2079	ERH	ERH	protein_coding	ERH mRNA splicing and mitosis factor [Source:HGNC Symbol;Acc:HGNC:3447]	14	-1	69380128	69398299	-0.02818229103833847	5.192789057539614	-0.5626231622275704	0.57386525886639	0.9998090614157651	-0.5623680850707257	FALSE
ENSG00000164053	84126	ATRIP	ATRIP	protein_coding	ATR interacting protein [Source:HGNC Symbol;Acc:HGNC:33499]	3	1	48446710	48467645	0.029017448368462873	2.580045947143424	0.5622501046521666	0.5741121948455294	0.9998090614157651	0.562005612975639	FALSE
ENSG00000102575	54	ACP5	ACP5	protein_coding	acid phosphatase 5, tartrate resistant [Source:HGNC Symbol;Acc:HGNC:124]	19	-1	11574660	11579008	0.05452004696805579	4.052152403036566	0.5622752531045443	0.574143944779551	0.9998090614157651	0.5619590132776535	FALSE
ENSG00000144671	9389	SLC22A14	SLC22A14	protein_coding	solute carrier family 22 member 14 [Source:HGNC Symbol;Acc:HGNC:8495]	3	1	38282294	38318575	-0.07692481324162725	-0.09354602047890608	-0.5622309712075256	0.5741519993874056	0.9998090614157651	-0.5619471916426294	FALSE
ENSG00000075856	9733	SART3	SART3	protein_coding	spliceosome associated factor 3, U4/U6 recycling protein [Source:HGNC Symbol;Acc:HGNC:16860]	12	-1	108522214	108561400	0.021895881982129772	5.043074012000771	0.5620252464334409	0.5742702571169025	0.9998090614157651	0.5617736354703324	FALSE
ENSG00000156642	27020	NPTN	NPTN	protein_coding	neuroplastin [Source:HGNC Symbol;Acc:HGNC:17867]	15	-1	73560014	73634134	0.02664987019945464	6.810034215710613	0.5620461854539527	0.574272523500513	0.9998090614157651	0.5617703094693866	FALSE
ENSG00000217027	NA	TPT1P4	TPT1P4	processed_pseudogene	tumor protein, translationally-controlled 1 pseudogene 4 [Source:HGNC Symbol;Acc:HGNC:49298]	6	-1	144200447	144200965	0.07798704972274884	1.2476700325858767	0.561987633189953	0.5742950892376772	0.9998090614157651	0.5617371937626822	FALSE
ENSG00000142634	79180	EFHD2	EFHD2	protein_coding	EF-hand domain family member D2 [Source:HGNC Symbol;Acc:HGNC:28670]	1	1	15409888	15430339	0.03181625627842699	9.219379505587492	0.5620103568199838	0.5743037943346155	0.9998090614157651	0.5617244190095558	FALSE
ENSG00000205853	NA	RFPL3S	RFPL3S	lncRNA	RFPL3 antisense [Source:HGNC Symbol;Acc:HGNC:9981]	22	-1	32359886	32382106	-0.07679893114182736	0.025727830869708448	-0.561932218081097	0.574328994998574	0.9998090614157651	-0.5616874374843442	FALSE
ENSG00000119707	58517	RBM25	RBM25	protein_coding	RNA binding motif protein 25 [Source:HGNC Symbol;Acc:HGNC:23244]	14	1	73058532	73123899	0.02097109284548182	8.053755358936739	0.5618877722294875	0.5743696046750231	0.9998090614157651	0.5616278451242122	FALSE
ENSG00000263709	NA	AC024619.3	AC024619.3	lncRNA	novel transcript, antisense to MYO18A	17	1	29140483	29155489	0.055176655537736874	1.7020185731854638	0.561721646558352	0.5744847336950887	0.9998090614157651	0.5614589107621665	FALSE
ENSG00000156860	64319	FBRS	FBRS	protein_coding	fibrosin [Source:HGNC Symbol;Acc:HGNC:20442]	16	1	30658431	30670810	0.018847633508493722	7.1851730445927595	0.5614367412441003	0.5746930844454732	0.9998090614157651	0.5611532283890217	FALSE
ENSG00000197948	89848	FCHSD1	FCHSD1	protein_coding	FCH and double SH3 domains 1 [Source:HGNC Symbol;Acc:HGNC:25463]	5	-1	141639302	141651418	0.019605593506347496	5.359897591368842	0.5613723241899582	0.5747174705161786	0.9998090614157651	0.5611174537267614	FALSE
ENSG00000185730	79943	ZNF696	ZNF696	protein_coding	zinc finger protein 696 [Source:HGNC Symbol;Acc:HGNC:25872]	8	1	143289676	143299952	-0.05644784492895094	1.0891547946097726	-0.5612361112997237	0.5748082994117274	0.9998090614157651	-0.5609842129504338	FALSE
ENSG00000144827	55347	ABHD10	ABHD10	protein_coding	abhydrolase domain containing 10 [Source:HGNC Symbol;Acc:HGNC:25656]	3	1	111979010	111993368	0.024332227707442033	4.250308638937204	0.5611022622773734	0.5749007094070182	0.9998090614157651	0.5608486630115174	FALSE
ENSG00000250696	NA	AC111000.4	AC111000.4	lncRNA	novel transcript, antisense to UGT2B11	4	1	69182100	69216766	0.11379583234586432	3.7911083791614364	0.5610641128551268	0.5749613199690442	0.9998090614157651	0.5607597630949248	FALSE
ENSG00000174943	253980	KCTD13	KCTD13	protein_coding	potassium channel tetramerization domain containing 13 [Source:HGNC Symbol;Acc:HGNC:22234]	16	-1	29905012	29926236	0.024125681593516468	5.400248508742188	0.560948918827046	0.5750136675014459	0.9998090614157651	0.5606829864583553	FALSE
ENSG00000283782	NA	AC116366.3	AC116366.3	protein_coding	novel protein	5	1	132410832	132646079	-0.050812019062428604	2.5878850761211005	-0.5609777685645194	0.5750230229391244	0.9998090614157651	-0.5606692654521813	FALSE
ENSG00000160961	84449	ZNF333	ZNF333	protein_coding	zinc finger protein 333 [Source:HGNC Symbol;Acc:HGNC:15624]	19	1	14689801	14733746	0.028744268931037098	5.461696661346606	0.5609612599982254	0.5750421035690629	0.9998090614157651	0.5606412814722364	FALSE
ENSG00000112357	5191	PEX7	PEX7	protein_coding	peroxisomal biogenesis factor 7 [Source:HGNC Symbol;Acc:HGNC:8860]	6	1	136822564	136913934	-0.04048799777431	2.413299040799265	-0.5607473704011479	0.5751408450898269	0.9998090614157651	-0.5604964724739949	FALSE
ENSG00000135631	26056	RAB11FIP5	RAB11FIP5	protein_coding	RAB11 family interacting protein 5 [Source:HGNC Symbol;Acc:HGNC:24845]	2	-1	73073382	73156721	-0.06755746917442046	0.9543302238445722	-0.5607654513908841	0.5751434004125281	0.9998090614157651	-0.5604927251313233	FALSE
ENSG00000075790	55973	BCAP29	BCAP29	protein_coding	B cell receptor associated protein 29 [Source:HGNC Symbol;Acc:HGNC:24131]	7	1	107579977	107629170	-0.029900687813764204	4.201310937616618	-0.5607063798046863	0.575174492938927	0.9998090614157651	-0.5604471290350929	FALSE
ENSG00000151376	10873	ME3	ME3	protein_coding	malic enzyme 3 [Source:HGNC Symbol;Acc:HGNC:6985]	11	-1	86441108	86672636	-0.06925352198709353	0.9071036732949285	-0.5606098068307496	0.5752580992978986	0.9998090614157651	-0.560324529028998	FALSE
ENSG00000261645	NA	DISC1FP1	DISC1FP1	lncRNA	DISC1 fusion partner 1 [Source:HGNC Symbol;Acc:HGNC:33625]	11	1	90251204	90915052	0.05727636715529072	2.3244526373995007	0.5605949204096291	0.5752841156166618	0.9998090614157651	0.5602863805289441	FALSE
ENSG00000225756	138948	DBH-AS1	DBH-AS1	lncRNA	DBH antisense RNA 1 [Source:HGNC Symbol;Acc:HGNC:24155]	9	-1	133654586	133657313	-0.0919337211005059	0.15182694050128476	-0.5605003910883282	0.5753102466634998	0.9998090614157651	-0.5602480646204837	FALSE
ENSG00000124702	116138	KLHDC3	KLHDC3	protein_coding	kelch domain containing 3 [Source:HGNC Symbol;Acc:HGNC:20704]	6	1	43014103	43021298	0.024088082888290785	5.381595397268989	0.560260993140917	0.5754831156974405	0.9998090614157651	0.5599946077712202	FALSE
ENSG00000148290	6834	SURF1	SURF1	protein_coding	SURF1 cytochrome c oxidase assembly factor [Source:HGNC Symbol;Acc:HGNC:11474]	9	-1	133351758	133356676	0.030256068016695448	3.9802336856795058	0.560242188386669	0.5754945986941646	0.9998090614157651	0.5599777729233701	FALSE
ENSG00000196169	124602	KIF19	KIF19	protein_coding	kinesin family member 19 [Source:HGNC Symbol;Acc:HGNC:26735]	17	1	74326210	74355820	-0.12348074049074181	-0.04534997109227519	-0.5603088970535416	0.5755172826498156	0.9998090614157651	-0.5599445171805119	FALSE
ENSG00000172830	54961	SSH3	SSH3	protein_coding	slingshot protein phosphatase 3 [Source:HGNC Symbol;Acc:HGNC:30581]	11	1	67303478	67312607	0.031306723675951	4.409533787126129	0.5601807700370252	0.575561068561334	0.9998090614157651	0.5598803267319263	FALSE
ENSG00000205702	1564	CYP2D7	CYP2D7	polymorphic_pseudogene	cytochrome P450 family 2 subfamily D member 7 (gene/pseudogene) [Source:HGNC Symbol;Acc:HGNC:2624]	22	-1	42140203	42149455	0.04637400260114255	1.677938275444475	0.5600029516052784	0.5756535663293807	0.9998090614157651	0.5597447319488096	FALSE
ENSG00000118495	5325	PLAGL1	PLAGL1	protein_coding	PLAG1 like zinc finger 1 [Source:HGNC Symbol;Acc:HGNC:9046]	6	-1	143940300	144064599	0.0382029873372387	6.417508756782059	0.5600700886100947	0.57567971050851785	0.9998090614157651	0.5597064084106704	FALSE
ENSG00000225450	NA	AL021707.1	AL021707.1	lncRNA	novel transcript	22	1	38739003	38749041	-0.04776843134760611	5.119553979642397	-0.5599899442669812	0.5756799112644758	0.9998090614157651	-0.5597061141350143	FALSE
ENSG00000088727	64147	KIF9	KIF9	protein_coding	kinesin family member 9 [Source:HGNC Symbol;Acc:HGNC:16666]	3	-1	47228026	47283451	-0.04942036294721919	0.7884781259844018	-0.5595756187833657	0.5759342298282262	0.9998090614157651	-0.5593333632996215	FALSE
ENSG00000139971	145407	ARMH4	ARMH4	protein_coding	armadillo like helical domain containing 4 [Source:HGNC Symbol;Acc:HGNC:19846]	14	-1	57999735	58298139	0.025941700651312516	5.097534492355892	0.5596046406964779	0.5759357021798505	0.9998090614157651	0.5593312055226282	FALSE
ENSG00000064313	6873	TAF2	TAF2	protein_coding	TATA-box binding protein associated factor 2 [Source:HGNC Symbol;Acc:HGNC:11536]	8	-1	119730774	119832841	0.031751359099342125	5.1794544102708855	0.5594735943269998	0.5760246388872441	0.9998090614157651	0.559200870847323	FALSE
ENSG00000236869	112840933	ZKSCAN7-AS1	ZKSCAN7-AS1	lncRNA	ZKSCAN7 ZNF cluster antisense RNA 1 [Source:HGNC Symbol;Acc:HGNC:53964]	3	-1	44557357	44685653	-0.05240871827433824	1.4724949913618153	-0.5594100018804373	0.5760582866209953	0.9998090614157651	-0.5591515633532168	FALSE
ENSG00000089006	27131	SNX5	SNX5	protein_coding	sorting nexin 5 [Source:HGNC Symbol;Acc:HGNC:14969]	20	-1	17941597	17968980	0.026593011480186668	5.943280182481325	0.559138058540075	0.5762443230140539	0.9998090614157651	0.5588789695723076	FALSE
ENSG00000255198	NA	SNHG9	SNHG9	lncRNA	small nucleolar RNA host gene 9 [Source:HGNC Symbol;Acc:HGNC:33102]	16	1	1964959	1965509	0.07793995436245038	0.4430814999717913	0.5590901547420641	0.5762790961350521	0.9998090614157651	0.5588280221242689	FALSE
ENSG00000185055	100130771	EFCAB10	EFCAB10	protein_coding	EF-hand calcium binding domain 10 [Source:HGNC Symbol;Acc:HGNC:34531]	7	-1	105565120	105600875	-0.07535968298888696	2.426268796802092	-0.5590623801471613	0.5763067343811255	0.9998090614157651	-0.5587875292927637	FALSE
ENSG00000261326	NA	LINC01355	LINC01355	lncRNA	long intergenic non-protein coding RNA 1355 [Source:HGNC Symbol;Acc:HGNC:50584]	1	-1	23281307	23287488	-0.049588385670209734	2.1553847000472386	-0.558929508912704	0.5763830323996937	0.9998090614157651	-0.5586757497185724	FALSE
ENSG00000137571	81796	SLCO5A1	SLCO5A1	protein_coding	solute carrier organic anion transporter family member 5A1 [Source:HGNC Symbol;Acc:HGNC:19046]	8	-1	69667046	69834978	-0.08480148472521201	0.09584642636526651	-0.558882450190944	0.5764106983951325	0.9998090614157651	-0.5586352196802744	FALSE
ENSG00000259052	NA	AL157871.6	AL157871.6	lncRNA	novel transcript, sense overlapping to SLC25A29	14	-1	100279959	100291456	0.07835122730826277	-0.31803583721648626	0.5588168509847437	0.5764515208685568	0.9998090614157651	0.5585754173844053	FALSE
ENSG00000100941	5411	PNN	PNN	protein_coding	pinin, desmosome associated protein [Source:HGNC Symbol;Acc:HGNC:9162]	14	1	39175183	39183220	0.018516974183204304	6.568352081914451	0.5587086727539836	0.5765427425643962	0.9998090614157651	0.5584417906905687	FALSE
ENSG00000257027	NA	AC010186.3	AC010186.3	lncRNA	novel transcript	12	1	9658567	9662085	-0.043135525036321454	3.504747705257443	-0.5585723785906704	0.5766470143613137	0.9998090614157651	-0.5582890596836587	FALSE
ENSG00000185236	9230	RAB11B	RAB11B	protein_coding	RAB11B, member RAS oncogene family [Source:HGNC Symbol;Acc:HGNC:9761]	19	1	8389981	8404434	0.028714958104061772	6.410457169569235	0.5584464949524289	0.5767305028788307	0.9998090614157651	0.5581667801521164	FALSE
ENSG00000242798	NA	AC073842.2	AC073842.2	lncRNA	novel transcript	7	-1	100115214	100127139	0.061596963497881796	0.6898990699589057	0.5583562278500775	0.5767691860277089	0.9998090614157651	0.5581101265996228	FALSE
ENSG00000185163	317781	DDX51	DDX51	protein_coding	DEAD-box helicase 51 [Source:HGNC Symbol;Acc:HGNC:20082]	12	-1	132136594	132144319	0.029643200313300255	3.526714394597124	0.5582423850883981	0.5768468409214746	0.9998090614157651	0.5579964022372185	FALSE
ENSG00000171443	147807	ZNF524	ZNF524	protein_coding	zinc finger protein 524 [Source:HGNC Symbol;Acc:HGNC:28322]	19	1	55600022	55603138	0.03413547905908976	2.8169446503537503	0.558087084194738	0.5769703392125421	0.9998090614157651	0.5578155558081814	FALSE
ENSG00000186132	130355	C2orf76	C2orf76	protein_coding	chromosome 2 open reading frame 76 [Source:HGNC Symbol;Acc:HGNC:27017]	2	-1	119302225	119366834	0.0264036393219369	3.4852392226866016	0.5580610577370881	0.5769750225005961	0.9998090614157651	0.5578086981296638	FALSE
ENSG00000284292	NA	AC004922.1	AC004922.1	protein_coding	novel protein, ARPC1A and ARPC1B readthrough	7	1	99325879	99394653	-0.06356958432872639	0.3682423513690639	-0.5579033486510749	0.5770756659468912	0.9998090614157651	-0.5576613335627786	FALSE
ENSG00000179091	1537	CYC1	CYC1	protein_coding	cytochrome c1 [Source:HGNC Symbol;Acc:HGNC:2579]	8	1	144095039	144097525	-0.034178725929171705	4.142237032965327	-0.5579228638276665	0.5770785122310008	0.9998090614157651	-0.5576571661408815	FALSE
ENSG00000134709	51361	HOOK1	HOOK1	protein_coding	hook microtubule tethering protein 1 [Source:HGNC Symbol;Acc:HGNC:19884]	1	1	59814786	59876370	0.06360662867042355	1.6891622749170339	0.5578383069167632	0.5771342736222544	0.9998090614157651	0.5575755243671493	FALSE
ENSG00000088035	29929	ALG6	ALG6	protein_coding	ALG6 alpha-1,3-glucosyltransferase [Source:HGNC Symbol;Acc:HGNC:23157]	1	1	63367575	63438553	-0.022528902878614865	4.885421058837198	-0.557734345096908	0.5772060170648254	0.9998090614157651	-0.5574704883027156	FALSE
ENSG00000082146	55437	STRADB	STRADB	protein_coding	STE20 related adaptor beta [Source:HGNC Symbol;Acc:HGNC:13205]	2	1	201387858	201480846	0.09667193517427997	8.302560696580505	0.55763867187149	0.5772878003161528	0.9998090614157651	0.5573507609464811	FALSE
ENSG00000164305	836	CASP3	CASP3	protein_coding	caspase 3 [Source:HGNC Symbol;Acc:HGNC:1504]	4	-1	184627696	184649509	0.02753271101857635	5.793374277721115	0.557607789749601	0.5772962136980629	0.9998090614157651	0.5573384445505342	FALSE
ENSG00000167232	7644	ZNF91	ZNF91	protein_coding	zinc finger protein 91 [Source:HGNC Symbol;Acc:HGNC:13166]	19	-1	23304991	23395471	-0.024433575646601646	5.750869085935871	-0.5572446357100481	0.5775658786162037	0.9998090614157651	-0.5569437253624897	FALSE
ENSG00000118620	80264	ZNF430	ZNF430	protein_coding	zinc finger protein 430 [Source:HGNC Symbol;Acc:HGNC:20808]	19	1	21020634	21060050	0.025510699032029294	4.861148231061646	0.5571812895134525	0.5776034374115735	0.9998090614157651	0.5568887559560479	FALSE
ENSG00000188582	344838	PAQR9	PAQR9	protein_coding	progestin and adipoQ receptor family member 9 [Source:HGNC Symbol;Acc:HGNC:30131]	3	-1	142949164	142963674	-0.12129109605078298	0.7558815184830434	-0.5571058865859839	0.5776545269641423	0.9998090614157651	-0.5568139862276019	FALSE
ENSG00000205643	150383	CDPF1	CDPF1	protein_coding	cysteine rich DPF motif domain containing 1 [Source:HGNC Symbol;Acc:HGNC:33710]	22	-1	46244011	46250311	0.04787141310765597	1.3197758105055584	0.5570212286763847	0.5776759638296367	0.9998090614157651	0.5567826142314465	FALSE
ENSG00000083720	5019	OXCT1	OXCT1	protein_coding	3-oxoacid CoA-transferase 1 [Source:HGNC Symbol;Acc:HGNC:8527]	5	-1	41730065	41870425	-0.03251230305802988	4.409484160160112	-0.5570151467249702	0.5776927677295663	0.9998090614157651	-0.5567580227784208	FALSE
ENSG00000144524	64708	COPS7B	COPS7B	protein_coding	COP9 signalosome subunit 7B [Source:HGNC Symbol;Acc:HGNC:16760]	2	1	231781671	231809254	-0.021131445642391	4.402305152963225	-0.5569919571759201	0.5777002662238934	0.9998090614157651	-0.5567470493111828	FALSE
ENSG00000245556	NA	SCAMP1-AS1	SCAMP1-AS1	lncRNA	SCAMP1 antisense RNA 1 [Source:HGNC Symbol;Acc:HGNC:50544]	5	-1	78342365	78360507	0.03916845461627472	2.0751844253388527	0.5569138982790642	0.5777547407870262	0.9998090614157651	0.5566673320083233	FALSE
ENSG00000164885	1020	CDK5	CDK5	protein_coding	cyclin dependent kinase 5 [Source:HGNC Symbol;Acc:HGNC:1774]	7	-1	151053815	151057897	-0.041248624347689944	2.421979103914475	-0.5568754407438906	0.5777875232256855	0.9998090614157651	-0.5566193603576517	FALSE
ENSG00000103174	51172	NAGPA	NAGPA	protein_coding	N-acetylglucosamine-1-phosphodiester alpha-N-acetylglucosaminidase [Source:HGNC Symbol;Acc:HGNC:17378]	16	-1	5024844	5034141	-0.0334065097939833	3.6202713716873935	-0.5567713729821625	0.5778701230823275	0.9998090614157651	-0.5564984948744665	FALSE
ENSG00000126456	3661	IRF3	IRF3	protein_coding	interferon regulatory factor 3 [Source:HGNC Symbol;Acc:HGNC:6118]	19	-1	49659569	49665875	0.02878292555800588	6.04475401808731	0.5567433003127603	0.5778902724289832	0.9998090614157651	0.5564690122732376	FALSE
ENSG00000233757	NA	AC092835.1	AC092835.1	protein_coding	novel C2H2 type zinc finger protein	2	1	95207535	95259774	-0.04469250629179955	2.0530718429942123	-0.5564474393001557	0.5780786147703454	0.9998090614157651	-0.5561934524232184	FALSE
ENSG00000172354	2783	GNB2	GNB2	protein_coding	G protein subunit beta 2 [Source:HGNC Symbol;Acc:HGNC:4398]	7	1	100673567	100679174	0.03401550559177302	7.807581745917992	0.5564533802048859	0.5780945156417494	0.9998090614157651	0.5561701901150669	FALSE
ENSG00000084072	10450	PPIE	PPIE	protein_coding	peptidylprolyl isomerase E [Source:HGNC Symbol;Acc:HGNC:9258]	1	1	39692182	39763914	0.03825909202124311	3.9698848569029765	0.556006440123922	0.5784434349453165	0.9998090614157651	0.5556598115280523	FALSE
ENSG00000158560	1780	DYNC1I1	DYNC1I1	protein_coding	dynein cytoplasmic 1 intermediate chain 1 [Source:HGNC Symbol;Acc:HGNC:2963]	7	1	95772506	96110322	-0.11508925848941409	-0.1797667124697218	-0.5558887181492105	0.5784873036513216	0.9998090614157651	-0.5555956532156745	FALSE
ENSG00000258101	NA	AC010173.1	AC010173.1	lncRNA	novel transcript, antisense to TUBA1C	12	-1	49232790	49264756	-0.07389400469572233	0.09905878584792134	-0.5557250357994123	0.5785724934502467	0.9998090614157651	-0.555471069026394	FALSE
ENSG00000243417	NA	AC023424.2	AC023424.2	processed_pseudogene	ribosomal protein S3A (RPS3A) pseudogene	4	-1	152551277	152552364	0.07700201806377671	0.146686387452896	0.5557202806708839	0.5785904181784283	0.9998090614157651	0.5554448564489941	FALSE
ENSG00000269609	NA	RPARP-AS1	RPARP-AS1	lncRNA	RPARP antisense RNA 1 [Source:HGNC Symbol;Acc:HGNC:45238]	10	1	102449816	102461106	0.027068750495188088	3.601511430653533	0.5555476171044894	0.5786937366115538	0.9998090614157651	0.5552937741530891	FALSE
ENSG00000066044	1994	ELAVL1	ELAVL1	protein_coding	ELAV like RNA binding protein 1 [Source:HGNC Symbol;Acc:HGNC:3312]	19	-1	7958573	8005659	-0.018470524369603503	5.530669507111625	-0.5554037230019098	0.5787926182102118	0.9998090614157651	-0.5551491916989004	FALSE
ENSG00000258210	NA	AC144548.1	AC144548.1	lncRNA	novel transcript	12	-1	110387463	110445548	-0.058343411028501935	1.3200659517015902	-0.5553201750987896	0.5788485831626914	0.9998090614157651	-0.5550673661441788	FALSE
ENSG00000166313	322	APBB1	APBB1	protein_coding	amyloid beta precursor protein binding family B member 1 [Source:HGNC Symbol;Acc:HGNC:581]	11	-1	6395124	6419414	0.03993752591337962	3.838883778801487	0.5553453518255467	0.5788503223975059	0.9998090614157651	0.555064823293434	FALSE
ENSG00000238058	NA	AL355574.1	AL355574.1	lncRNA	novel transcript	9	1	135907812	135916126	-0.03739733414742563	2.5052882449145004	-0.5551983363726127	0.5789232702189723	0.9998090614157651	-0.5549581730587237	FALSE
ENSG00000168228	29063	ZCCHC4	ZCCHC4	protein_coding	zinc finger CCHC-type containing 4 [Source:HGNC Symbol;Acc:HGNC:22917]	4	1	25312774	25370383	0.0342970996000882	3.003266872036779	0.5550180146771262	0.5790496345339669	0.9998090614157651	0.5547734424657129	FALSE
ENSG00000225885	NA	AC023590.1	AC023590.1	lncRNA	novel transcript, antisense to SAMD12	8	1	118282139	118400605	0.10090384536105046	2.0011128564152885	0.5549498052312096	0.579100672471077	0.9998090614157651	0.5546988360379902	FALSE
ENSG00000259488	NA	AC023355.1	AC023355.1	lncRNA	novel transcript, antisense to DUT	15	-1	48312353	48331856	0.1043324221331483	1.106815565534871	0.555078741018917	0.5791368069308038	0.9998090614157651	0.5546460171382529	FALSE
ENSG00000158528	55607	PPP1R9A	PPP1R9A	protein_coding	protein phosphatase 1 regulatory subunit 9A [Source:HGNC Symbol;Acc:HGNC:14946]	7	1	94907202	95296415	-0.08760727565783077	1.1413847734860258	-0.5549429686617912	0.5791439628046744	0.9998090614157651	-0.5546355573512659	FALSE
ENSG00000166225	10818	FRS2	FRS2	protein_coding	fibroblast growth factor receptor substrate 2 [Source:HGNC Symbol;Acc:HGNC:16971]	12	1	69470349	69579789	-0.018517209552626923	5.741663044551314	-0.55482628946103	0.579198016287982	0.9998090614157651	-0.5545565489863439	FALSE
ENSG00000153975	221302	ZUP1	ZUP1	protein_coding	zinc finger containing ubiquitin peptidase 1 [Source:HGNC Symbol;Acc:HGNC:21224]	6	-1	116635618	116668794	-0.02439657416280161	3.4912989931916036	-0.5547835783919208	0.5792062091418393	0.9998090614157651	-0.5545445740382495	FALSE
ENSG00000267458	NA	AC092069.1	AC092069.1	lncRNA	novel transcript, antisense to CALR	19	-1	12944118	12944487	-0.09279315313191028	-0.04842566730353134	-0.554669248623347	0.5792905873147729	0.9998090614157651	-0.5544212487164827	FALSE
ENSG00000163735	6374	CXCL5	CXCL5	protein_coding	C-X-C motif chemokine ligand 5 [Source:HGNC Symbol;Acc:HGNC:10642]	4	-1	73995642	73998677	-0.0820340650569773	3.615581361854264	-0.5547681817329054	0.5793061419031492	0.9998090614157651	-0.5543985153853622	FALSE
ENSG00000138623	8482	SEMA7A	SEMA7A	protein_coding	semaphorin 7A (John Milton Hagen blood group) [Source:HGNC Symbol;Acc:HGNC:10741]	15	-1	74409289	74433958	0.04892249742344479	3.1246643968336842	0.5546098142602162	0.5793491980936951	0.9998090614157651	0.5543355894260223	FALSE
ENSG00000138709	55132	LARP1B	LARP1B	protein_coding	La ribonucleoprotein domain family member 1B [Source:HGNC Symbol;Acc:HGNC:24704]	4	1	128061286	128222931	0.04839133376754834	5.439212816348024	0.5544792166113224	0.5794402684633496	0.9998090614157651	0.5542024987140884	FALSE
ENSG00000273576	NA	AC009283.1	AC009283.1	lncRNA	novel transcript	17	1	39566915	39567559	-0.03099650650676722	3.0132008080835084	-0.5544501707968552	0.5794427155302968	0.9998090614157651	-0.5541989226931613	FALSE
ENSG00000273018	80039	FAM106A	FAM106A	lncRNA	family with sequence similarity 106 member A [Source:HGNC Symbol;Acc:HGNC:25682]	17	-1	18511221	18551705	0.15041667870729114	0.7702866998472753	0.5546490936388643	0.5794814899391065	0.9998090614157651	0.5541422606622641	FALSE
ENSG00000055208	23118	TAB2	TAB2	protein_coding	TGF-beta activated kinase 1 (MAP3K7) binding protein 2 [Source:HGNC Symbol;Acc:HGNC:17075]	6	1	149218641	149411613	0.02682964827215173	8.17326124777028	0.5543858874855742	0.5795112871898271	0.9998090614157651	0.5540987183899868	FALSE
ENSG00000229619	NA	MBNL1-AS1	MBNL1-AS1	lncRNA	MBNL1 antisense RNA 1 [Source:HGNC Symbol;Acc:HGNC:44584]	3	-1	152245262	152269557	-0.05486060968360018	1.8745663338326468	-0.5543321189098288	0.579560755425129	0.9998090614157651	-0.5540264335247559	FALSE
ENSG00000172967	150165	XKR3	XKR3	protein_coding	XK related 3 [Source:HGNC Symbol;Acc:HGNC:28778]	22	-1	16783412	16821699	0.1631098862008007	1.6822124098471547	0.5545429127268219	0.5795773271745421	0.9998090614157651	0.5540022189021039	FALSE
ENSG00000189362	100131211	NEMP2	NEMP2	protein_coding	nuclear envelope integral membrane protein 2 [Source:HGNC Symbol;Acc:HGNC:33700]	2	-1	190504338	190534722	-0.04851544180713563	2.3769228719051307	-0.5542391952902143	0.5795891786276234	0.9998090614157651	-0.5539849017706661	FALSE
ENSG00000198324	144717	PHETA1	PHETA1	protein_coding	PH domain containing endocytic trafficking adaptor 1 [Source:HGNC Symbol;Acc:HGNC:26509]	12	-1	111360651	111369121	0.047035577609489065	1.8538362026045698	0.5541398177208623	0.5796510872852734	0.9998090614157651	0.5538944446468299	FALSE
ENSG00000119862	29094	LGALSL	LGALSL	protein_coding	galectin like [Source:HGNC Symbol;Acc:HGNC:25012]	2	1	64453969	64461381	-0.054064248160016426	4.860335632016522	-0.5542439551759346	0.579654588468116	0.9998090614157651	-0.5538893290691558	FALSE
ENSG00000152795	9987	HNRNPDL	HNRNPDL	protein_coding	heterogeneous nuclear ribonucleoprotein D like [Source:HGNC Symbol;Acc:HGNC:5037]	4	-1	82422564	82430408	0.0228275294681497	7.186212257827248	0.5539371971233226	0.5797978215037551	0.9998090614157651	0.5536800637277967	FALSE
ENSG00000111087	2735	GLI1	GLI1	protein_coding	GLI family zinc finger 1 [Source:HGNC Symbol;Acc:HGNC:4317]	12	1	57459785	57472268	0.07217939859122091	0.2847928536374214	0.5539188345846424	0.5798098060400207	0.9998090614157651	0.5536625552626547	FALSE
ENSG00000127884	1892	ECHS1	ECHS1	protein_coding	enoyl-CoA hydratase, short chain 1 [Source:HGNC Symbol;Acc:HGNC:3151]	10	-1	133362485	133373354	0.03591274991695759	3.365625256791087	0.5539020860740096	0.5798153535643447	0.9998090614157651	0.5536544508232832	FALSE
ENSG00000234545	257415	FAM133B	FAM133B	protein_coding	family with sequence similarity 133 member B [Source:HGNC Symbol;Acc:HGNC:28629]	7	-1	92560758	92590393	0.03119495360377922	5.286772670610219	0.5538018489941602	0.579896614512003	0.9998090614157651	0.5535357399773105	FALSE
ENSG00000174903	81876	RAB1B	RAB1B	protein_coding	RAB1B, member RAS oncogene family [Source:HGNC Symbol;Acc:HGNC:18370]	11	1	66268590	66277492	0.0267299202814959	6.863283683794591	0.553751713576736	0.5799452064823787	0.9998090614157651	0.553464757651475	FALSE
ENSG00000139350	121441	NEDD1	NEDD1	protein_coding	NEDD1 gamma-tubulin ring complex targeting factor [Source:HGNC Symbol;Acc:HGNC:7723]	12	1	96907223	96953777	0.04626777036765439	4.164327537928101	0.553705312036009	0.5799701942790744	0.9998090614157651	0.5534282569877584	FALSE
ENSG00000246705	55766	H2AFJ	H2AFJ	protein_coding	H2A histone family member J [Source:HGNC Symbol;Acc:HGNC:14456]	12	1	14774383	14778002	-0.04527902818622209	4.101582786036039	-0.553672554963363	0.5799943803543505	0.9998090614157651	-0.5533929281324663	FALSE
ENSG00000125733	9322	TRIP10	TRIP10	protein_coding	thyroid hormone receptor interactor 10 [Source:HGNC Symbol;Acc:HGNC:12304]	19	1	6737925	6751530	0.0506343204605848	1.3834439441771387	0.5534449417217245	0.5801261322666175	0.9998090614157651	0.5532004888517333	FALSE
ENSG00000130529	54795	TRPM4	TRPM4	protein_coding	transient receptor potential cation channel subfamily M member 4 [Source:HGNC Symbol;Acc:HGNC:17993]	19	1	49157741	49211836	0.07000640359713012	0.7169067981506496	0.5533735214784389	0.5801928262561881	0.9998090614157651	0.5531030821865539	FALSE
ENSG00000124733	4201	MEA1	MEA1	protein_coding	male-enhanced antigen 1 [Source:HGNC Symbol;Acc:HGNC:6986]	6	-1	43011143	43016868	0.03893514581114843	4.607070495523139	0.5532617211420479	0.580264943580804	0.9998090614157651	0.5529977606379162	FALSE
ENSG00000139835	79774	GRTP1	GRTP1	protein_coding	growth hormone regulated TBC protein 1 [Source:HGNC Symbol;Acc:HGNC:20310]	13	-1	113324163	113364148	-0.08215930860648062	0.1276026358621281	-0.5531724248531679	0.5803488609462795	0.9998090614157651	-0.5528752138005397	FALSE
ENSG00000214765	NA	SEPTIN7P2	SEPTIN7P2	transcribed_unprocessed_pseudogene	septin 7 pseudogene 2 [Source:HGNC Symbol;Acc:HGNC:32339]	7	-1	45723780	45768985	-0.02916574214622969	3.9597981911512563	-0.553134779537793	0.580350027882168	0.9998090614157651	-0.5528735097504944	FALSE
ENSG00000088205	8886	DDX18	DDX18	protein_coding	DEAD-box helicase 18 [Source:HGNC Symbol;Acc:HGNC:2741]	2	1	117814691	117832377	0.027891533514887712	5.563085508200615	0.5530217576858925	0.5804272831158729	0.9998090614157651	0.5527606992536085	FALSE
ENSG00000169564	5093	PCBP1	PCBP1	protein_coding	poly(rC) binding protein 1 [Source:HGNC Symbol;Acc:HGNC:8647]	2	1	70087477	70089203	0.026782869461243308	8.069196668356362	0.5527404719337188	0.5806342680073402	0.9998090614157651	0.5524584881356194	FALSE
ENSG00000204116	53344	CHIC1	CHIC1	protein_coding	cysteine rich hydrophobic domain 1 [Source:HGNC Symbol;Acc:HGNC:1934]	X	1	73563200	73687102	-0.034336788609356184	3.8708256498270877	-0.5525892807391248	0.5807210829179666	0.9998090614157651	-0.5523317478592327	FALSE
ENSG00000102837	10562	OLFM4	OLFM4	protein_coding	olfactomedin 4 [Source:HGNC Symbol;Acc:HGNC:17190]	13	1	53028813	53052057	0.2072186383798993	2.0711703912824437	0.5526536198573317	0.5807608659677379	0.9998090614157651	0.5522736719211866	FALSE
ENSG00000119321	23307	FKBP15	FKBP15	protein_coding	FKBP prolyl isomerase 15 [Source:HGNC Symbol;Acc:HGNC:23397]	9	-1	113161006	113221318	0.025889162638748964	6.526156946438911	0.5525422254611985	0.5807614194528137	0.9998090614157651	0.5522728639478796	FALSE
ENSG00000172239	10605	PAIP1	PAIP1	protein_coding	poly(A) binding protein interacting protein 1 [Source:HGNC Symbol;Acc:HGNC:16945]	5	-1	43526267	43557758	-0.027389670853112946	4.002714401422824	-0.5524467041413421	0.5808164353027564	0.9998090614157651	-0.5521925540271001	FALSE
ENSG00000151748	60485	SAV1	SAV1	protein_coding	salvador family WW domain containing protein 1 [Source:HGNC Symbol;Acc:HGNC:17795]	14	-1	50632058	50668306	-0.03532219704537454	3.8522386610887347	-0.5520344330847907	0.5811144062784659	0.9998090614157651	-0.551757649860774	FALSE
ENSG00000198478	83699	SH3BGRL2	SH3BGRL2	protein_coding	SH3 domain binding glutamate rich protein like 2 [Source:HGNC Symbol;Acc:HGNC:15567]	6	1	79631329	79703655	0.06737433771562085	5.879194769391611	0.5520624875223522	0.5811367925259439	0.9998090614157651	0.5517249801814335	FALSE
ENSG00000238246	NA	AC069549.1	AC069549.1	lncRNA	novel transcript	10	-1	20070805	20091784	0.10461963247540243	-0.434616592098363	0.551843120236534	0.5812249255679334	0.9998090614157651	0.5515963677317718	FALSE
ENSG00000204209	1616	DAXX	DAXX	protein_coding	death domain associated protein [Source:HGNC Symbol;Acc:HGNC:2681]	6	-1	33318558	33323016	0.023288105461680253	5.068253431287115	0.5518029192768301	0.5812684114655322	0.9998090614157651	0.5515329121715933	FALSE
ENSG00000205629	51451	LCMT1	LCMT1	protein_coding	leucine carboxyl methyltransferase 1 [Source:HGNC Symbol;Acc:HGNC:17557]	16	1	25111731	25178231	0.025312412818732533	4.4380126374755635	0.5517929668833526	0.581274461349462	0.9998090614157651	0.5515240842263872	FALSE
ENSG00000163964	54965	PIGX	PIGX	protein_coding	phosphatidylinositol glycan anchor biosynthesis class X [Source:HGNC Symbol;Acc:HGNC:26046]	3	1	196639775	196736007	0.03253671639212197	6.532532222011925	0.5517699583051479	0.5813123595470326	0.9998090614157651	0.5514687844389491	FALSE
ENSG00000229132	NA	EIF4A1P10	EIF4A1P10	processed_pseudogene	eukaryotic translation initiation factor 4A1 pseudogene 10 [Source:HGNC Symbol;Acc:HGNC:37930]	X	-1	92113246	92114461	0.0669405775711259	0.7920673833567009	0.5515019255688842	0.5814551487600401	0.9998090614157651	0.551260446320088	FALSE
ENSG00000174600	1240	CMKLR1	CMKLR1	protein_coding	chemerin chemokine-like receptor 1 [Source:HGNC Symbol;Acc:HGNC:2121]	12	-1	108288044	108339317	-0.058593747627819326	3.805995752864204	-0.5515297113019799	0.5814831765176988	0.9998090614157651	-0.5512195549317863	FALSE
ENSG00000100938	51292	GMPR2	GMPR2	protein_coding	guanosine monophosphate reductase 2 [Source:HGNC Symbol;Acc:HGNC:4377]	14	1	24232422	24239242	0.025403554253085048	5.6768815493875415	0.5514599309338362	0.5815162577994759	0.9998090614157651	0.5511712918378785	FALSE
ENSG00000182195	23641	LDOC1	LDOC1	protein_coding	LDOC1 regulator of NFKB signaling [Source:HGNC Symbol;Acc:HGNC:6548]	X	-1	141111605	141177129	-0.07171484644475087	1.0735452011849709	-0.5514001840637461	0.5815362346745211	0.9998090614157651	-0.5511421477063027	FALSE
ENSG00000076351	113235	SLC46A1	SLC46A1	protein_coding	solute carrier family 46 member 1 [Source:HGNC Symbol;Acc:HGNC:30521]	17	-1	28394642	28407197	0.0582119333593316	1.3347184059285353	0.5513155455886962	0.581585008293076	0.9998090614157651	0.5510709941616764	FALSE
ENSG00000058729	55781	RIOK2	RIOK2	protein_coding	RIO kinase 2 [Source:HGNC Symbol;Acc:HGNC:18999]	5	-1	97160867	97183247	0.03826277356202468	3.452834436077807	0.5511634217374115	0.5816894812967242	0.9998090614157651	0.550918592783819	FALSE
ENSG00000260267	NA	AC026471.1	AC026471.1	lncRNA	novel transcript, antisense to ARMC5	16	-1	31456711	31459736	0.0732213197643169	0.14629781544979323	0.5511483440223202	0.5816952633361542	0.9998090614157651	0.5509101585309221	FALSE
ENSG00000135363	4005	LMO2	LMO2	protein_coding	LIM domain only 2 [Source:HGNC Symbol;Acc:HGNC:6642]	11	-1	33858576	33892076	0.035603395023339424	5.578716261273298	0.5506024816412752	0.582080611802045	0.9998090614157651	0.5503481395502068	FALSE
ENSG00000163874	80149	ZC3H12A	ZC3H12A	protein_coding	zinc finger CCCH-type containing 12A [Source:HGNC Symbol;Acc:HGNC:26259]	1	1	37474580	37484377	-0.029157205779092976	3.8973266704532676	-0.5504144258950724	0.582221589034557	0.9998090614157651	-0.5501425719909445	FALSE
ENSG00000241973	5297	PI4KA	PI4KA	protein_coding	phosphatidylinositol 4-kinase alpha [Source:HGNC Symbol;Acc:HGNC:8983]	22	-1	20707691	20859417	-0.018567164375823175	6.77411870128844	-0.5503173748531794	0.5822723667105678	0.9998090614157651	-0.5500685356384607	FALSE
ENSG00000235271	NA	Z97353.2	Z97353.2	lncRNA	novel transcript	22	1	26903292	26920935	-0.08179280005348155	0.12071439301700569	-0.5502107818261116	0.5823423385295847	0.9998090614157651	-0.5499665182199488	FALSE
ENSG00000039560	26064	RAI14	RAI14	protein_coding	retinoic acid induced 14 [Source:HGNC Symbol;Acc:HGNC:14873]	5	1	34656328	34832612	0.10379409900265357	-0.8019785742954674	0.5502044996084545	0.582350046238421	0.9998090614157651	0.5499552808949829	FALSE
ENSG00000154930	84532	ACSS1	ACSS1	protein_coding	acyl-CoA synthetase short chain family member 1 [Source:HGNC Symbol;Acc:HGNC:16091]	20	-1	25006230	25058980	-0.02324499032818661	5.186625690757192	-0.5501789286055383	0.5823712107714779	0.9998090614157651	-0.5499244247757452	FALSE
ENSG00000093217	9942	XYLB	XYLB	protein_coding	xylulokinase [Source:HGNC Symbol;Acc:HGNC:12839]	3	1	38346760	38421348	-0.04709175009908351	1.9434661439606347	-0.5501660307717064	0.5823820417118986	0.9998090614157651	-0.5499086343729189	FALSE
ENSG00000141526	9123	SLC16A3	SLC16A3	protein_coding	solute carrier family 16 member 3 [Source:HGNC Symbol;Acc:HGNC:10924]	17	1	82228397	82261129	-0.03120359576298437	6.70197092289355	-0.5498163507904874	0.5826352134767864	0.9998090614157651	-0.5495395748930221	FALSE
ENSG00000159247	NA	TUBBP5	TUBBP5	transcribed_unprocessed_pseudogene	tubulin beta pseudogene 5 [Source:HGNC Symbol;Acc:HGNC:23674]	9	1	138150075	138177433	0.16263326883442497	1.1909522041129805	0.5500371968296466	0.582669732434073	0.9998090614157651	0.549489260908531	FALSE
ENSG00000149100	10480	EIF3M	EIF3M	protein_coding	eukaryotic translation initiation factor 3 subunit M [Source:HGNC Symbol;Acc:HGNC:24460]	11	1	32583798	32606264	-0.02612051827727946	6.767326802860446	-0.5497122921255557	0.5826964402474935	0.9998090614157651	-0.5494503332100019	FALSE
ENSG00000140395	80349	WDR61	WDR61	protein_coding	WD repeat domain 61 [Source:HGNC Symbol;Acc:HGNC:30300]	15	-1	78277835	78299703	0.02441074338757865	3.726429416767458	0.5496843563003662	0.5827005292977512	0.9998090614157651	0.5494443733303876	FALSE
ENSG00000132376	51763	INPP5K	INPP5K	protein_coding	inositol polyphosphate-5-phosphatase K [Source:HGNC Symbol;Acc:HGNC:33882]	17	-1	1494577	1516742	0.028719449291790156	5.691884557452164	0.5495984069533645	0.5827866558696861	0.9998090614157651	0.5493188465141788	FALSE
ENSG00000254802	NA	AC022182.2	AC022182.2	lncRNA	novel transcript	8	-1	60965802	60967775	-0.07519271740395761	0.04421442682379906	-0.5491575623987823	0.5830677880590718	0.9998090614157651	-0.5489091652565893	FALSE
ENSG00000132635	64773	PCED1A	PCED1A	protein_coding	PC-esterase domain containing 1A [Source:HGNC Symbol;Acc:HGNC:16212]	20	-1	2835314	2841190	0.026067049816182575	4.728970476207945	0.5491569835764135	0.5830744569537833	0.9998090614157651	0.5488994480959802	FALSE
ENSG00000157538	10311	VPS26C	VPS26C	protein_coding	VPS26 endosomal protein sorting factor C [Source:HGNC Symbol;Acc:HGNC:3044]	21	-1	37223420	37267919	0.020830163964102866	5.790266451166941	0.5490019871934887	0.5831739070927248	0.9998090614157651	0.5487545467277016	FALSE
ENSG00000232912	NA	RERE-AS1	RERE-AS1	lncRNA	RERE antisense RNA 1 [Source:HGNC Symbol;Acc:HGNC:40501]	1	1	8424645	8435013	0.042927341252370965	4.678963872211953	0.5484745780101133	0.5835575725628384	0.9998090614157651	0.5481956443456655	FALSE
ENSG00000261499	NA	AC233699.1	AC233699.1	unprocessed_pseudogene	aminopeptidase puromycin sensitive (NPEPPS) pseudogene	17	1	36274191	36320547	-0.07713272313262276	-0.28640681023331405	-0.5484320888280695	0.5835730537005914	0.9998090614157651	-0.548173095885727	FALSE
ENSG00000068489	55771	PRR11	PRR11	protein_coding	proline rich 11 [Source:HGNC Symbol;Acc:HGNC:25619]	17	1	59155499	59204705	0.05643000003891552	1.5078867666020628	0.5483889056041823	0.5835918236900484	0.9998090614157651	0.5481457575482541	FALSE
ENSG00000259917	NA	HNRNPLP2	HNRNPLP2	unprocessed_pseudogene	heterogeneous nuclear ribonucleoprotein L pseudogene 2 [Source:HGNC Symbol;Acc:HGNC:48747]	15	-1	34489002	34490571	0.07879389579895602	-0.44187205862910134	0.548369728311217	0.5835996986272816	0.9998090614157651	0.5481342878880127	FALSE
ENSG00000148680	3363	HTR7	HTR7	protein_coding	5-hydroxytryptamine receptor 7 [Source:HGNC Symbol;Acc:HGNC:5302]	10	-1	90740823	90858039	0.08586575091433102	0.3969831819661261	0.548281038890174	0.5836610511704441	0.9998090614157651	0.5480449318258449	FALSE
ENSG00000224985	NA	AL590714.1	AL590714.1	lncRNA	novel transcript	1	-1	161153760	161159349	-0.09656369454896452	-0.66853449954094335	-0.5481036109265894	0.5837873110520477	0.9998090614157651	-0.5478610561359931	FALSE
ENSG00000103522	50615	IL21R	IL21R	protein_coding	interleukin 21 receptor [Source:HGNC Symbol;Acc:HGNC:6006]	16	1	27402174	27452042	0.03729775549336267	4.615843133517084	0.5479408463544883	0.5839151802192218	0.9998090614157651	0.5476748556769524	FALSE
ENSG00000233360	NA	Z83844.2	Z83844.2	lncRNA	novel transcript	22	-1	37641832	37658377	0.06006073129481626	1.6854967762446598	0.5478908540583878	0.5839465738709078	0.9998090614157651	0.5476291437884675	FALSE
ENSG00000225750	NA	AL357500.1	AL357500.1	lncRNA	novel transcript	1	-1	29144494	29146994	-0.07487855969296434	-0.4781901283879758	-0.5478320032329183	0.5839705985235122	0.9998090614157651	-0.5475941625767589	FALSE
ENSG00000169599	27247	NFU1	NFU1	protein_coding	NFU1 iron-sulfur cluster scaffold [Source:HGNC Symbol;Acc:HGNC:16287]	2	-1	69395750	69437628	0.02512150595954621	3.7597512300515867	0.5478261392695657	0.5839772007558897	0.9998090614157651	0.5475845494817257	FALSE
ENSG00000260708	NA	AL118516.1	AL118516.1	lncRNA	novel transcript, antisense to TBC1D22A	22	-1	46761894	46762563	0.07323622149023823	-0.090643710483858	0.5477293108870217	0.58404040837022	0.9998090614157651	0.5474925194136973	FALSE
ENSG00000167210	125336	LOXHD1	LOXHD1	protein_coding	lipoxygenase homology domains 1 [Source:HGNC Symbol;Acc:HGNC:26521]	18	-1	46476972	46657220	-0.08407101840050668	3.3658620706970943	-0.5478514687767748	0.5840691523191429	0.9998090614157651	-0.547450669857218	FALSE
ENSG00000167996	2495	FTH1	FTH1	protein_coding	ferritin heavy chain 1 [Source:HGNC Symbol;Acc:HGNC:3976]	11	-1	61959718	61967634	-0.04135899975449853	11.809227313408455	-0.5476285758388163	0.5841312111410304	0.9998090614157651	-0.5473603190080228	FALSE
ENSG00000105053	51231	VRK3	VRK3	protein_coding	VRK serine/threonine kinase 3 [Source:HGNC Symbol;Acc:HGNC:18996]	19	-1	49976468	50025946	0.01703341828285243	6.047490746649019	0.5476299019679783	0.5841335995667158	0.9998090614157651	0.5473568418110547	FALSE
ENSG00000103254	65990	ANTKMT	ANTKMT	protein_coding	adenine nucleotide translocase lysine methyltransferase [Source:HGNC Symbol;Acc:HGNC:14152]	16	1	720581	722590	-0.07009168693895867	0.24244624070252965	-0.5475122126344368	0.5841903244575616	0.9998090614157651	-0.547274260647074	FALSE
ENSG00000267751	NA	AC009005.1	AC009005.1	lncRNA	novel transcript, antisense to BSG	19	-1	567210	572228	0.08436149880062804	0.7205379963145816	0.5476439987871703	0.5842027598162989	0.9998090614157651	0.5472561575165034	FALSE
ENSG00000148488	338596	ST8SIA6	ST8SIA6	protein_coding	ST8 alpha-N-acetyl-neuraminide alpha-2,8-sialyltransferase 6 [Source:HGNC Symbol;Acc:HGNC:23317]	10	-1	17315421	17454595	0.050987879600599584	3.330097990934679	0.5475523140137359	0.5842164840545747	0.9998090614157651	0.547236178270726	FALSE
ENSG00000175164	28	ABO	ABO	protein_coding	ABO, alpha 1-3-N-acetylgalactosaminyltransferase and alpha 1-3-galactosyltransferase [Source:HGNC Symbol;Acc:HGNC:79]	9	-1	133250401	133276024	0.11593905479415323	2.558806154433658	0.5477249952947453	0.5842268385808341	0.9998090614157651	0.5472211046734359	FALSE
ENSG00000081386	22869	ZNF510	ZNF510	protein_coding	zinc finger protein 510 [Source:HGNC Symbol;Acc:HGNC:29161]	9	-1	96755865	96778129	-0.044799065143891426	3.2289939421052622	-0.5474007442165127	0.5842759976503399	0.9998090614157651	-0.547149543074758	FALSE
ENSG00000230006	NA	ANKRD36BP2	ANKRD36BP2	transcribed_unprocessed_pseudogene	ankyrin repeat domain 36B pseudogene 2 [Source:HGNC Symbol;Acc:HGNC:33607]	2	1	88765807	88806612	-0.07138841794675344	3.1002300410051054	-0.5474658377036234	0.5842794765484308	0.9998090614157651	-0.5471444788965187	FALSE
ENSG00000211803	NA	TRAV23DV6	TRAV23DV6	TR_V_gene	T cell receptor alpha variable 23/delta variable 6 [Source:HGNC Symbol;Acc:HGNC:12120]	14	1	22086407	22086961	0.09386900686090832	0.39407502131574507	0.5473896354509724	0.5843022884991975	0.9998090614157651	0.547111272239652	FALSE
ENSG00000135473	9924	PAN2	PAN2	protein_coding	poly(A) specific ribonuclease subunit PAN2 [Source:HGNC Symbol;Acc:HGNC:20074]	12	-1	56316223	56334053	0.03314557307417054	4.547414717180595	0.5472863127758434	0.5843539675931546	0.9998090614157651	0.5470360467994119	FALSE
ENSG00000143612	25912	C1orf43	C1orf43	protein_coding	chromosome 1 open reading frame 43 [Source:HGNC Symbol;Acc:HGNC:29876]	1	-1	154206696	154220637	0.01981200068172928	6.291526191363866	0.5472782319789651	0.5843683913876717	0.9998090614157651	0.5470150516995977	FALSE
ENSG00000197362	136051	ZNF786	ZNF786	protein_coding	zinc finger protein 786 [Source:HGNC Symbol;Acc:HGNC:21806]	7	-1	149069641	149090782	0.028068847452790813	3.470681373714937	0.5472084659449842	0.5844115602162195	0.9998090614157651	0.546952217118627	FALSE
ENSG00000105698	7392	USF2	USF2	protein_coding	upstream transcription factor 2, c-fos interacting [Source:HGNC Symbol;Acc:HGNC:12594]	19	1	35268962	35279821	0.020935636318730744	6.6339793391651085	0.5471389313820056	0.5844799564397007	0.9998090614157651	0.5468526671112739	FALSE
ENSG00000187605	200424	TET3	TET3	protein_coding	tet methylcytosine dioxygenase 3 [Source:HGNC Symbol;Acc:HGNC:28313]	2	1	73986404	74108176	-0.020406756293308348	7.669542721344809	-0.5470605633488862	0.5845188347798327	0.9998090614157651	-0.5467960824985764	FALSE
ENSG00000262823	NA	AC127521.1	AC127521.1	lncRNA	novel transcript, antisense to SPNS3	17	-1	4481966	4486353	0.06698531331912502	0.3163546541711431	0.5468074581904294	0.584670501796376	0.9998090614157651	0.5465753588566853	FALSE
ENSG00000081237	5788	PTPRC	PTPRC	protein_coding	protein tyrosine phosphatase receptor type C [Source:HGNC Symbol;Acc:HGNC:9666]	1	1	198638457	198757476	0.04251359128925891	10.606535745812712	0.5467348914788258	0.5847469436861192	0.9998090614157651	0.5464641217402234	FALSE
ENSG00000151320	9472	AKAP6	AKAP6	protein_coding	A-kinase anchoring protein 6 [Source:HGNC Symbol;Acc:HGNC:376]	14	1	32329298	32837684	0.06494658702807232	2.044470983875148	0.546667628480593	0.5848390281179188	0.9998090614157651	0.5463301308041919	FALSE
ENSG00000145293	58478	ENOPH1	ENOPH1	protein_coding	enolase-phosphatase 1 [Source:HGNC Symbol;Acc:HGNC:24599]	4	1	82430590	82461177	0.026647457986158862	3.8958947831107964	0.5464832935158599	0.5849006585626303	0.9998090614157651	0.5462404585731484	FALSE
ENSG00000073417	5151	PDE8A	PDE8A	protein_coding	phosphodiesterase 8A [Source:HGNC Symbol;Acc:HGNC:8793]	15	1	84980440	85139145	0.030099824083814397	5.444028003690878	0.5464900958580866	0.584915416911927	0.9998090614157651	0.5462189858425892	FALSE
ENSG00000161405	22806	IKZF3	IKZF3	protein_coding	IKAROS family zinc finger 3 [Source:HGNC Symbol;Acc:HGNC:13178]	17	-1	39757718	39864312	-0.039564352456145535	7.334747348551061	-0.5462883705995313	0.5850706239491495	0.9998090614157651	-0.545993181873107	FALSE
ENSG00000229344	NA	MTCO2P12	MTCO2P12	unprocessed_pseudogene	MT-CO2 pseudogene 12 [Source:HGNC Symbol;Acc:HGNC:52028]	1	1	632757	633438	0.08951158092015943	3.9365078879671755	0.5462224329052929	0.5851449525644813	0.9998090614157651	0.5458850542609966	FALSE
ENSG00000128626	6183	MRPS12	MRPS12	protein_coding	mitochondrial ribosomal protein S12 [Source:HGNC Symbol;Acc:HGNC:10380]	19	1	38930548	38933162	-0.047762617994348666	1.6441761646035646	-0.5460910701829332	0.5851676484540425	0.9998090614157651	-0.5458520392802871	FALSE
ENSG00000049759	23327	NEDD4L	NEDD4L	protein_coding	NEDD4 like E3 ubiquitin protein ligase [Source:HGNC Symbol;Acc:HGNC:7728]	18	1	58044226	58401540	-0.059169234099052836	3.897176470847825	-0.5461190911055215	0.5851721839365045	0.9998090614157651	-0.5458454417311273	FALSE
ENSG00000271327	NA	AC010201.2	AC010201.2	lncRNA	novel transcript	12	1	89367807	89369301	0.07183725577317712	-0.25238786461466883	0.5460813202031496	0.5851767655290772	0.9998090614157651	0.5458387771319205	FALSE
ENSG00000147251	139818	DOCK11	DOCK11	protein_coding	dedicator of cytokinesis 11 [Source:HGNC Symbol;Acc:HGNC:23483]	X	1	118495898	118686163	-0.02217368924553398	8.395496976166523	-0.546076337204095	0.5851918346813387	0.9998090614157651	-0.5458168570080458	FALSE
ENSG00000105983	64327	LMBR1	LMBR1	protein_coding	limb development membrane protein 1 [Source:HGNC Symbol;Acc:HGNC:13243]	7	-1	156668946	156893216	-0.02330007045542004	5.8251407298432225	-0.5459929552706753	0.5852522604105507	0.9998090614157651	-0.5457289622311564	FALSE
ENSG00000146350	221322	TBC1D32	TBC1D32	protein_coding	TBC1 domain family member 32 [Source:HGNC Symbol;Acc:HGNC:21485]	6	-1	121079494	121334745	0.032827858079325534	4.0576343611515915	0.5457815746995051	0.5853939195104896	0.9998090614157651	0.5455229225751737	FALSE
ENSG00000092621	26227	PHGDH	PHGDH	protein_coding	phosphoglycerate dehydrogenase [Source:HGNC Symbol;Acc:HGNC:8923]	1	1	119648411	119744226	-0.08319260606386547	0.0641514029420252	-0.5456675655798657	0.5854616071368826	0.9998090614157651	-0.5454244807737962	FALSE
ENSG00000110274	22897	CEP164	CEP164	protein_coding	centrosomal protein 164 [Source:HGNC Symbol;Acc:HGNC:29182]	11	1	117314557	117413266	-0.021299566061498965	4.770207107603257	-0.5456606923859398	0.5854668276543256	0.9998090614157651	-0.5454168885105243	FALSE
ENSG00000269439	NA	AC010618.3	AC010618.3	lncRNA	novel transcript	19	-1	17488990	17511889	0.034576505821514836	3.351865351998365	0.5455354668994548	0.5855629868165203	0.9998090614157651	0.5452770486702888	FALSE
ENSG00000189043	4697	NDUFA4	NDUFA4	protein_coding	NDUFA4 mitochondrial complex associated [Source:HGNC Symbol;Acc:HGNC:7687]	7	-1	10931943	10940153	0.03895667450664764	5.71214522493401	0.5453398745990834	0.5856923744661788	0.9998090614157651	0.545088902995885	FALSE
ENSG00000134571	4607	MYBPC3	MYBPC3	protein_coding	myosin binding protein C, cardiac [Source:HGNC Symbol;Acc:HGNC:7551]	11	-1	47331406	47352702	-0.04308100754777655	3.60059481042313	-0.5454093741800231	0.5856926711744914	0.9998090614157651	-0.5450884715674111	FALSE
ENSG00000214347	390877	AC011491.1	AC011491.1	transcribed_unitary_pseudogene	adenylate kinase isoenzyme 1-like [Source:NCBI gene;Acc:390877]	19	1	6393794	6412404	-0.1143822169462829	-0.9624624948219008	-0.5452451411701431	0.5857450493729841	0.9998090614157651	-0.5450123126814138	FALSE
ENSG00000120798	7181	NR2C1	NR2C1	protein_coding	nuclear receptor subfamily 2 group C member 1 [Source:HGNC Symbol;Acc:HGNC:7971]	12	-1	95020229	95073628	0.027657176133764505	4.203423736402761	0.5451721718354879	0.5858015485969703	0.9998090614157651	0.5449301652906763	FALSE
ENSG00000198668	801	CALM1	CALM1	protein_coding	calmodulin 1 [Source:HGNC Symbol;Acc:HGNC:1442]	14	1	90396502	90408268	-0.022328981443743956	8.181231046254767	-0.545122396257469	0.585854561241925	0.9998090614157651	-0.5448530905765249	FALSE
ENSG00000071537	6400	SEL1L	SEL1L	protein_coding	SEL1L adaptor subunit of ERAD E3 ubiquitin ligase [Source:HGNC Symbol;Acc:HGNC:10717]	14	-1	81471547	81533853	0.04224724874003272	6.614830195928079	0.5450542066782256	0.5859008202044393	0.9998090614157651	0.5447858376384555	FALSE
ENSG00000006459	80853	KDM7A	KDM7A	protein_coding	lysine demethylase 7A [Source:HGNC Symbol;Acc:HGNC:22224]	7	-1	140084746	140176983	-0.02965780351056857	7.452922184266304	-0.5448359986620077	0.586055835440396	0.9998090614157651	-0.5445604888911796	FALSE
ENSG00000167513	81620	CDT1	CDT1	protein_coding	chromatin licensing and DNA replication factor 1 [Source:HGNC Symbol;Acc:HGNC:24576]	16	1	88803789	88809258	-0.12168532588990555	-0.9679977754944696	-0.5447639432839665	0.586081697767076	0.9998090614157651	-0.5445228950017778	FALSE
ENSG00000215256	NA	DHRS4-AS1	DHRS4-AS1	lncRNA	DHRS4 antisense RNA 1 [Source:HGNC Symbol;Acc:HGNC:23175]	14	-1	23938219	24052555	0.032130635665453156	3.545415965094279	0.5446428863006099	0.5861681959751783	0.9998090614157651	0.5443971654213513	FALSE
ENSG00000147403	6134	RPL10	RPL10	protein_coding	ribosomal protein L10 [Source:HGNC Symbol;Acc:HGNC:10298]	X	1	154389955	154409168	0.0345473404700023	9.247767731998435	0.5444694775152101	0.5863016584142018	0.9998090614157651	0.544203187804083	FALSE
ENSG00000054118	9967	THRAP3	THRAP3	protein_coding	thyroid hormone receptor associated protein 3 [Source:HGNC Symbol;Acc:HGNC:22964]	1	1	36224432	36305357	0.011084619555081332	7.578308526335813	0.5444038211800748	0.5863403024975223	0.9998090614157651	0.5441470253584814	FALSE
ENSG00000158882	84134	TOMM40L	TOMM40L	protein_coding	translocase of outer mitochondrial membrane 40 like [Source:HGNC Symbol;Acc:HGNC:25756]	1	1	161225939	161230746	0.040159916398485596	2.3950423360360737	0.5443456471275802	0.5863786587169402	0.9998090614157651	0.5440912829701114	FALSE
ENSG00000167840	7775	ZNF232	ZNF232	protein_coding	zinc finger protein 232 [Source:HGNC Symbol;Acc:HGNC:13026]	17	-1	5105541	5123116	0.04079642621023494	1.4202262727209685	0.5442888035622099	0.5864007963077338	0.9998090614157651	0.5440591115859347	FALSE
ENSG00000197885	28512	NKIRAS1	NKIRAS1	protein_coding	NFKB inhibitor interacting Ras like 1 [Source:HGNC Symbol;Acc:HGNC:17899]	3	-1	23891660	23946591	0.04001546700277858	2.8691390860631727	0.5441532081961408	0.5865030493202729	0.9998090614157651	0.543910520023516	FALSE
ENSG00000103502	10423	CDIPT	CDIPT	protein_coding	CDP-diacylglycerol--inositol 3-phosphatidyltransferase [Source:HGNC Symbol;Acc:HGNC:1769]	16	-1	29858357	29863414	0.035474579022649166	5.911407205814397	0.543919718873681	0.5866783313883004	0.9998090614157651	0.5436558323666003	FALSE
ENSG00000220848	NA	RPS18P9	RPS18P9	transcribed_processed_pseudogene	ribosomal protein S18 pseudogene 9 [Source:HGNC Symbol;Acc:HGNC:36483]	6	1	149592687	149601878	0.028475046016440686	2.832111721486151	0.5438377458633521	0.586715251204851	0.9998090614157651	0.5436021917772821	FALSE
ENSG00000197150	11194	ABCB8	ABCB8	protein_coding	ATP binding cassette subfamily B member 8 [Source:HGNC Symbol;Acc:HGNC:49]	7	1	151028422	151047782	-0.025664280172823517	3.5726765520174064	-0.5437777711698032	0.5867559379002598	0.9998090614157651	-0.5435430801228845	FALSE
ENSG00000142233	126147	NTN5	NTN5	protein_coding	netrin 5 [Source:HGNC Symbol;Acc:HGNC:25208]	19	-1	48661407	48673081	0.06679911633236407	0.5947926904504808	0.5437560793503198	0.5867747337106357	0.9998090614157651	0.543515773276224	FALSE
ENSG00000248334	NA	WHAMMP2	WHAMMP2	transcribed_unprocessed_pseudogene	WAS protein homolog associated with actin, golgi membranes and microtubules pseudogene 2 [Source:HGNC Symbol;Acc:HGNC:32360]	15	1	28737583	28759204	0.04594127134334336	3.72970519063964	0.5437686389384652	0.5868062945468213	0.9998090614157651	0.5434699221124222	FALSE
ENSG00000258666	NA	AL157871.4	AL157871.4	lncRNA	novel transcript, antisense to WARS	14	1	100333790	100354061	0.08004065286888493	0.8907275264596106	0.5436848691479624	0.5868396271043651	0.9998090614157651	0.5434214982558807	FALSE
ENSG00000268204	NA	AC008763.1	AC008763.1	lncRNA	novel transcript, antisense to STXBP2	19	-1	7633766	7636990	-0.05086805238383807	1.3081738109055734	-0.5435437681502318	0.5869349523956149	0.9998090614157651	-0.5432830215180747	FALSE
ENSG00000078070	56922	MCCC1	MCCC1	protein_coding	methylcrotonoyl-CoA carboxylase 1 [Source:HGNC Symbol;Acc:HGNC:6936]	3	-1	183015218	183116075	0.02355525281747628	4.617347539902574	0.5433576223650641	0.5870575282441226	0.9998090614157651	0.5431049738659538	FALSE
ENSG00000197992	283420	CLEC9A	CLEC9A	protein_coding	C-type lectin domain containing 9A [Source:HGNC Symbol;Acc:HGNC:26705]	12	1	10030678	10066031	0.08278037151364837	2.0580755559922075	0.5433779579507415	0.5870796376584682	0.9998090614157651	0.5430728606503967	FALSE
ENSG00000137656	84811	BUD13	BUD13	protein_coding	BUD13 homolog [Source:HGNC Symbol;Acc:HGNC:28199]	11	-1	116748170	116772987	0.020185405489161035	4.080004411469055	0.5431724665382827	0.587177888775086	0.9998090614157651	0.5429301608266536	FALSE
ENSG00000120686	51569	UFM1	UFM1	protein_coding	ubiquitin fold modifier 1 [Source:HGNC Symbol;Acc:HGNC:20597]	13	1	38349849	38363619	0.031673205329056486	5.315780667048996	0.5430417612250286	0.5872761921627367	0.9998090614157651	0.5427873961482975	FALSE
ENSG00000267838	NA	AC245884.8	AC245884.8	lncRNA	novel transcript	19	-1	54438665	54439544	-0.062324171826985186	0.7595900839259966	-0.5429680288583619	0.5873162521026285	0.9998090614157651	-0.5427292208129728	FALSE
ENSG00000164674	94120	SYTL3	SYTL3	protein_coding	synaptotagmin like 3 [Source:HGNC Symbol;Acc:HGNC:15587]	6	1	158650014	158764876	-0.03214867377760555	6.664386765879173	-0.54300416876908	0.5873178207240242	0.9998090614157651	-0.5427269428869731	FALSE
ENSG00000055917	23369	PUM2	PUM2	protein_coding	pumilio RNA binding family member 2 [Source:HGNC Symbol;Acc:HGNC:14958]	2	-1	20248691	20352234	0.01768996061877992	8.174169651694402	0.542927394137898	0.58736457155856	0.9998090614157651	0.5426590533923314	FALSE
ENSG00000087237	1071	CETP	CETP	protein_coding	cholesteryl ester transfer protein [Source:HGNC Symbol;Acc:HGNC:1869]	16	1	56961923	56983845	0.07433263736048884	0.18526998095526537	0.5426523923445198	0.5875500316499356	0.9998090614157651	0.5423897610836309	FALSE
ENSG00000113638	23548	TTC33	TTC33	protein_coding	tetratricopeptide repeat domain 33 [Source:HGNC Symbol;Acc:HGNC:29959]	5	-1	40512333	40755963	0.020461405552931744	4.482016553998681	0.54219995957557	0.5878519463892167	0.9998090614157651	0.5419514580623888	FALSE
ENSG00000183155	5877	RABIF	RABIF	protein_coding	RAB interacting factor [Source:HGNC Symbol;Acc:HGNC:9797]	1	-1	202878282	202889149	0.02437528333157779	4.227286126545021	0.5421371571885117	0.5879046142674591	0.9998090614157651	0.541875008433528	FALSE
ENSG00000250646	NA	AC111194.2	AC111194.2	lncRNA	novel transcript, antisense to KDR	4	1	55053060	55092534	-0.10021621475446141	0.6565598927899784	-0.5420839734827542	0.5879293703834314	0.9998090614157651	-0.5418390749895852	FALSE
ENSG00000168701	29100	TMEM208	TMEM208	protein_coding	transmembrane protein 208 [Source:HGNC Symbol;Acc:HGNC:25015]	16	1	67227103	67229278	-0.04665225556021535	2.091961309090768	-0.5420773430515158	0.5879310998945235	0.9998090614157651	-0.5418365646344606	FALSE
ENSG00000198833	51465	UBE2J1	UBE2J1	protein_coding	ubiquitin conjugating enzyme E2 J1 [Source:HGNC Symbol;Acc:HGNC:17598]	6	-1	89326625	89352722	-0.04120118273814288	7.4025405059187	-0.5420956072041753	0.5879352047388479	0.9998090614157651	-0.5418306065383313	FALSE
ENSG00000008086	6792	CDKL5	CDKL5	protein_coding	cyclin dependent kinase like 5 [Source:HGNC Symbol;Acc:HGNC:11411]	X	1	18425583	18653629	-0.026637213950148286	5.414603912262288	-0.5417866693441181	0.5881490955088353	0.9998090614157651	-0.5415201751410913	FALSE
ENSG00000162722	25893	TRIM58	TRIM58	protein_coding	tripartite motif containing 58 [Source:HGNC Symbol;Acc:HGNC:24150]	1	1	247857187	247880138	-0.08657132864589556	8.559128081620388	-0.5416996724990657	0.5882166953307872	0.9998090614157651	-0.54142207466774706	FALSE
ENSG00000175773	NA	ZBTB44-DT	ZBTB44-DT	lncRNA	ZBTB44 divergent transcript [Source:HGNC Symbol;Acc:HGNC:54265]	11	1	130314993	130403657	0.0447805656525877	1.5722669137443868	0.5415690560069801	0.5882811371947144	0.9998090614157651	0.5413285618557693	FALSE
ENSG00000120217	29126	CD274	CD274	protein_coding	CD274 molecule [Source:HGNC Symbol;Acc:HGNC:17635]	9	1	5450503	5470566	0.10005458975886583	4.4407642269649	0.5415809946414842	0.5883171017111526	0.9998090614157651	0.5412763751213963	FALSE
ENSG00000170458	929	CD14	CD14	protein_coding	CD14 molecule [Source:HGNC Symbol;Acc:HGNC:1628]	5	-1	140631728	140633701	-0.04447925094122951	7.262504535710345	-0.5414786496161773	0.5883681548420043	0.9998090614157651	-0.5412022964071467	FALSE
ENSG00000064102	55726	INTS13	INTS13	protein_coding	integrator complex subunit 13 [Source:HGNC Symbol;Acc:HGNC:20174]	12	-1	26905181	26938326	-0.038434710790794746	3.8540949093207524	-0.5413300932550882	0.5884458215441435	0.9998090614157651	-0.5410896067723584	FALSE
ENSG00000116455	79084	WDR77	WDR77	protein_coding	WD repeat domain 77 [Source:HGNC Symbol;Acc:HGNC:29652]	1	-1	111439890	111449256	-0.0318462004534279	2.9743401801138787	-0.541321536614882	0.5884481156856336	0.9998090614157651	-0.5410862782178488	FALSE
ENSG00000105576	30000	TNPO2	TNPO2	protein_coding	transportin 2 [Source:HGNC Symbol;Acc:HGNC:19998]	19	-1	12699194	12724011	0.017570258636154357	4.746762724951809	0.5412562465531463	0.5884964165803204	0.9998090614157651	0.541016200165212	FALSE
ENSG00000160539	84814	PLPP7	PLPP7	protein_coding	phospholipid phosphatase 7 (inactive) [Source:HGNC Symbol;Acc:HGNC:28174]	9	1	131289459	131359022	-0.08163409190917181	-0.4602032907823946	-0.5412274072529895	0.5885189746769934	0.9998090614157651	-0.5409834723341141	FALSE
ENSG00000173295	NA	FAM86B3P	FAM86B3P	transcribed_unprocessed_pseudogene	family with sequence similarity 86 member B3, pseudogene [Source:HGNC Symbol;Acc:HGNC:44371]	8	1	8228595	8244865	-0.061000675444124075	0.6016247207612819	-0.5411525937706734	0.5885677611177984	0.9998090614157651	-0.5409126937699392	FALSE
ENSG00000169991	126917	IFFO2	IFFO2	protein_coding	intermediate filament family orphan 2 [Source:HGNC Symbol;Acc:HGNC:27006]	1	-1	18904280	18956676	-0.04040104457958327	3.1579059618261645	-0.5409796665761456	0.5886896131649724	0.9998090614157651	-0.5407359246629013	FALSE
ENSG00000132199	55556	ENOSF1	ENOSF1	protein_coding	enolase superfamily member 1 [Source:HGNC Symbol;Acc:HGNC:30365]	18	-1	670318	712662	-0.03956882383049187	4.776556363578989	-0.5410294702529151	0.5887075159572961	0.9998090614157651	-0.540709954749325	FALSE
ENSG00000162526	81629	TSSK3	TSSK3	protein_coding	testis specific serine kinase 3 [Source:HGNC Symbol;Acc:HGNC:15473]	1	1	32351521	32364312	-0.05177164616087726	0.7024932597923946	-0.5409172922943065	0.5887250735105211	0.9998090614157651	-0.5406844859961467	FALSE
ENSG00000197045	2764	GMFB	GMFB	protein_coding	glia maturation factor beta [Source:HGNC Symbol;Acc:HGNC:4373]	14	-1	54474484	54489026	0.042427890862739126	4.941488810679134	0.5408735424805775	0.5887753902523378	0.9998090614157651	0.5406114991423638	FALSE
ENSG00000118432	1268	CNR1	CNR1	protein_coding	cannabinoid receptor 1 [Source:HGNC Symbol;Acc:HGNC:2159]	6	-1	88139864	88166359	-0.1264101291370363	0.16895735393775957	-0.5407975946747224	0.5889294641265566	0.9998090614157651	-0.5403880254854924	FALSE
ENSG00000177076	340485	ACER2	ACER2	protein_coding	alkaline ceramidase 2 [Source:HGNC Symbol;Acc:HGNC:23675]	9	1	19409009	19452505	-0.04914747061167413	1.492466008965734	-0.5405027170691621	0.5890119745811306	0.9998090614157651	-0.5402683607886641	FALSE
ENSG00000137547	29088	MRPL15	MRPL15	protein_coding	mitochondrial ribosomal protein L15 [Source:HGNC Symbol;Acc:HGNC:14054]	8	1	54135241	54148514	0.03595920002130826	2.380832231311025	0.540439547891719	0.5890565942304513	0.9998090614157651	0.5402036522507828	FALSE
ENSG00000260803	NA	Z84723.1	Z84723.1	lncRNA	novel transcript	16	-1	17514	35195	-0.10585237978337958	0.5265724733263616	-0.5405344878982296	0.5891257581127449	0.9998090614157651	-0.5401033535190173	FALSE
ENSG00000198046	63934	ZNF667	ZNF667	protein_coding	zinc finger protein 667 [Source:HGNC Symbol;Acc:HGNC:28854]	19	-1	56439325	56478065	-0.10084534675965832	-0.6737515004321124	-0.5403371992494579	0.5891551317032239	0.9998090614157651	-0.5400607587414267	FALSE
ENSG00000104331	54928	IMPAD1	IMPAD1	protein_coding	inositol monophosphatase domain containing 1 [Source:HGNC Symbol;Acc:HGNC:26019]	8	-1	56957931	56993867	-0.030887436556660042	5.162337224581365	-0.5402565227438432	0.5891954113379528	0.9998090614157651	-0.540002350652323	FALSE
ENSG00000133116	9365	KL	KL	protein_coding	klotho [Source:HGNC Symbol;Acc:HGNC:6344]	13	1	33016423	33066143	-0.09667957892485435	0.0856050669147497	-0.5401936183580012	0.58925360601977	0.9998090614157651	-0.539917967833495	FALSE
ENSG00000101400	6640	SNTA1	SNTA1	protein_coding	syntrophin alpha 1 [Source:HGNC Symbol;Acc:HGNC:11167]	20	-1	33407955	33443892	-0.05614628212500594	1.0591105798784455	-0.5400844083397185	0.5893009894272531	0.9998090614157651	-0.5398492643003467	FALSE
ENSG00000091140	1738	DLD	DLD	protein_coding	dihydrolipoamide dehydrogenase [Source:HGNC Symbol;Acc:HGNC:2898]	7	1	107891162	107931730	0.02440596499933978	5.183825031627941	0.5400324057975409	0.589339259965159	0.9998090614157651	0.5397937758251886	FALSE
ENSG00000245534	NA	RORA-AS1	RORA-AS1	lncRNA	RORA antisense RNA 1 [Source:HGNC Symbol;Acc:HGNC:51410]	15	1	60479152	60630637	-0.04274952870488402	2.627764600611153	-0.5399784988816996	0.5893942583428291	0.9998090614157651	-0.5397140365557316	FALSE
ENSG00000166436	9866	TRIM66	TRIM66	protein_coding	tripartite motif containing 66 [Source:HGNC Symbol;Acc:HGNC:29005]	11	-1	8612037	8682694	-0.039028589287505966	4.953851304367328	-0.5397744585068031	0.5895752530226132	0.9998090614157651	-0.5394516460659058	FALSE
ENSG00000113356	10622	POLR3G	POLR3G	protein_coding	RNA polymerase III subunit G [Source:HGNC Symbol;Acc:HGNC:30075]	5	1	90471748	90514557	0.05845970278960033	2.618272789153335	0.539690003603946	0.5895920077279531	0.9998090614157651	0.5394273584162728	FALSE
ENSG00000111321	4055	LTBR	LTBR	protein_coding	lymphotoxin beta receptor [Source:HGNC Symbol;Acc:HGNC:6718]	12	1	6375045	6391571	0.029573970108301317	5.605264204633624	0.539645936026456	0.5896492866273675	0.9998090614157651	0.5393443292285374	FALSE
ENSG00000004897	996	CDC27	CDC27	protein_coding	cell division cycle 27 [Source:HGNC Symbol;Acc:HGNC:1728]	17	-1	47117703	47189422	-0.018324281005151377	5.957816836564934	-0.5394938876445511	0.5897186109194796	0.9998090614157651	-0.5392438444971656	FALSE
ENSG00000163116	285555	STPG2	STPG2	protein_coding	sperm tail PG-rich repeat containing 2 [Source:HGNC Symbol;Acc:HGNC:28712]	4	-1	97184093	98143476	-0.05306469768788391	1.723116229299813	-0.5394856545745729	0.5897272656164991	0.9998090614157651	-0.5392312999997824	FALSE
ENSG00000136404	53346	TM6SF1	TM6SF1	protein_coding	transmembrane 6 superfamily member 1 [Source:HGNC Symbol;Acc:HGNC:11860]	15	1	83107572	83144854	-0.037152612049196954	5.391828719105265	-0.5395085799965734	0.5897299234816047	0.9998090614157651	-0.5392274475905776	FALSE
ENSG00000235381	NA	AL596202.1	AL596202.1	lncRNA	novel transcript	6	-1	155253139	155256724	-0.05462622342700307	0.7035579498964527	-0.539451686961824	0.5897349559160987	0.9998090614157651	-0.539220153413509	FALSE
ENSG00000101888	55916	NXT2	NXT2	protein_coding	nuclear transport factor 2 like export factor 2 [Source:HGNC Symbol;Acc:HGNC:18151]	X	1	109535781	109544690	0.04876006876510308	2.7234841046180485	0.5394594358507339	0.5897450823145557	0.9998090614157651	0.5392054759634691	FALSE
ENSG00000197744	NA	PTMAP2	PTMAP2	processed_pseudogene	prothymosin alpha pseudogene 2 [Source:HGNC Symbol;Acc:HGNC:9625]	5	1	118973796	118974122	0.07820733053361584	0.6066064081538018	0.539221213841366	0.5898989492185005	0.9998090614157651	0.5389824717916316	FALSE
ENSG00000068308	55593	OTUD5	OTUD5	protein_coding	OTU deubiquitinase 5 [Source:HGNC Symbol;Acc:HGNC:25402]	X	-1	48922028	48958386	0.014616428669802062	7.208993712332209	0.5388954289785539	0.5901323864919368	0.9998090614157651	0.538644194934241	FALSE
ENSG00000167797	10263	CDK2AP2	CDK2AP2	protein_coding	cyclin dependent kinase 2 associated protein 2 [Source:HGNC Symbol;Acc:HGNC:30833]	11	-1	67506497	67508649	-0.039005258389127384	4.898257090931666	-0.5387573051178125	0.5902365902264184	0.9998090614157651	-0.5384932119043454	FALSE
ENSG00000163507	57650	CIP2A	CIP2A	protein_coding	cell proliferation regulating inhibitor of protein phosphatase 2A [Source:HGNC Symbol;Acc:HGNC:29302]	3	-1	108549864	108589644	0.050423485056714235	1.398399908789669	0.5387195799986905	0.5902444070446214	0.9998090614157651	0.5384818864434774	FALSE
ENSG00000126067	5690	PSMB2	PSMB2	protein_coding	proteasome subunit beta 2 [Source:HGNC Symbol;Acc:HGNC:9539]	1	-1	35599541	35641526	0.024480467253686022	5.528477810550349	0.5386753998381925	0.5902914012809057	0.9998090614157651	0.5384137999163093	FALSE
ENSG00000197959	26052	DNM3	DNM3	protein_coding	dynamin 3 [Source:HGNC Symbol;Acc:HGNC:29125]	1	1	171841498	172418466	0.042739243863689325	4.058834766379002	0.5386928995316511	0.5903085436486765	0.9998090614157651	0.5383889642091269	FALSE
ENSG00000089012	55423	SIRPG	SIRPG	protein_coding	signal regulatory protein gamma [Source:HGNC Symbol;Acc:HGNC:15757]	20	-1	1629152	1657779	0.039925397838620924	4.701064025659184	0.5386304404560497	0.5903223535970811	0.9998090614157651	0.5383689567224673	FALSE
ENSG00000067064	3422	IDI1	IDI1	protein_coding	isopentenyl-diphosphate delta isomerase 1 [Source:HGNC Symbol;Acc:HGNC:5387]	10	-1	1039152	1049170	-0.04548877962741393	6.297608466130168	-0.5386129236351219	0.5903325689713921	0.9998090614157651	-0.5383541570980015	FALSE
ENSG00000101079	57446	NDRG3	NDRG3	protein_coding	NDRG family member 3 [Source:HGNC Symbol;Acc:HGNC:14462]	20	-1	36651766	36746090	0.02332878521460291	5.7470207635396	0.5385730331537623	0.590353358508935	0.9998090614157651	0.5383240384142397	FALSE
ENSG00000243410	NA	PSMD6-AS1	PSMD6-AS1	lncRNA	PSMD6 antisense RNA 1 [Source:HGNC Symbol;Acc:HGNC:40480]	3	1	64011964	64016246	0.05392887943252145	3.63598206213703	0.5386278052648608	0.5903572624192408	0.9998090614157651	0.5383183827084557	FALSE
ENSG00000111271	80724	ACAD10	ACAD10	protein_coding	acyl-CoA dehydrogenase family member 10 [Source:HGNC Symbol;Acc:HGNC:21597]	12	1	111686056	111757107	-0.021596928449302943	4.612762512804963	-0.5385452907234686	0.5903701594993134	0.9998090614157651	-0.5382996984645085	FALSE
ENSG00000070526	55808	ST6GALNAC1	ST6GALNAC1	protein_coding	ST6 N-acetylgalactosaminide alpha-2,6-sialyltransferase 1 [Source:HGNC Symbol;Acc:HGNC:23614]	17	-1	76624761	76643786	-0.08799746927780155	0.6955797976249575	-0.5385591063882788	0.5904112350594062	0.9998090614157651	-0.5382401927756163	FALSE
ENSG00000112658	6722	SRF	SRF	protein_coding	serum response factor [Source:HGNC Symbol;Acc:HGNC:11291]	6	1	43171269	43181506	-0.023172013139872938	5.227679197690937	-0.5384469390573359	0.5904384438910171	0.9998090614157651	-0.5382007767052694	FALSE
ENSG00000174547	65003	MRPL11	MRPL11	protein_coding	mitochondrial ribosomal protein L11 [Source:HGNC Symbol;Acc:HGNC:14042]	11	-1	66435075	66466738	-0.044321470153946274	2.5901340536977955	-0.5384199944171254	0.5904492756556369	0.9998090614157651	-0.5381850855035685	FALSE
ENSG00000249307	NA	LINC01088	LINC01088	lncRNA	long intergenic non-protein coding RNA 1088 [Source:HGNC Symbol;Acc:HGNC:49148]	4	1	78939485	79309673	0.06045715120069284	1.3736523035617434	0.5384259352083942	0.590456305859494	0.9998090614157651	0.538174901421611	FALSE
ENSG00000128699	94101	ORMDL1	ORMDL1	protein_coding	ORMDL sphingolipid biosynthesis regulator 1 [Source:HGNC Symbol;Acc:HGNC:16036]	2	-1	189770267	189784364	0.021054821418265313	6.0432285164677095	0.5382963478056012	0.5905420649253217	0.9998090614157651	0.5380506737624106	FALSE
ENSG00000125827	56255	TMX4	TMX4	protein_coding	thioredoxin related transmembrane protein 4 [Source:HGNC Symbol;Acc:HGNC:25237]	20	-1	7977346	8019805	0.031372418407549674	7.052210795999253	0.5382397760950124	0.5905993165870529	0.9998090614157651	0.5379677455787969	FALSE
ENSG00000159733	57732	ZFYVE28	ZFYVE28	protein_coding	zinc finger FYVE-type containing 28 [Source:HGNC Symbol;Acc:HGNC:29334]	4	-1	2269582	2418663	-0.04014721253227682	4.838124489772187	-0.538226774337067	0.5906136888256116	0.9998090614157651	-0.5379469281851814	FALSE
ENSG00000139496	9818	NUP58	NUP58	protein_coding	nucleoporin 58 [Source:HGNC Symbol;Acc:HGNC:20261]	13	1	25301556	25349800	0.03392445649857123	6.1175562851090755	0.5382018100765761	0.5906255603891549	0.9998090614157651	0.5379297330569963	FALSE
ENSG00000147044	8573	CASK	CASK	protein_coding	calcium/calmodulin dependent serine protein kinase [Source:HGNC Symbol;Acc:HGNC:1497]	X	-1	41514934	41923645	-0.028359277619734335	6.286434910820748	-0.5381803694500099	0.5906557438648345	0.9998090614157651	-0.5378860151230845	FALSE
ENSG00000137269	55227	LRRC1	LRRC1	protein_coding	leucine rich repeat containing 1 [Source:HGNC Symbol;Acc:HGNC:14307]	6	1	53794497	53924125	-0.0494691478803545	1.266505017460574	-0.5380259954288732	0.5907199354243708	0.9998090614157651	-0.5377930430867754	FALSE
ENSG00000136367	85446	ZFHX2	ZFHX2	protein_coding	zinc finger homeobox 2 [Source:HGNC Symbol;Acc:HGNC:20152]	14	-1	23520857	23556192	0.06915274908472657	-0.1874011367386026	0.5380053940228562	0.5907309173710206	0.9998090614157651	0.5377771378173412	FALSE
ENSG00000197302	124411	ZNF720	ZNF720	protein_coding	zinc finger protein 720 [Source:HGNC Symbol;Acc:HGNC:26987]	16	1	31713229	31794869	0.025624210906060263	4.152691957919796	0.537930467625188	0.5907996046101585	0.9998090614157651	0.5376776604489265	FALSE
ENSG00000184584	340061	TMEM173	TMEM173	protein_coding	transmembrane protein 173 [Source:HGNC Symbol;Acc:HGNC:27962]	5	-1	139475533	139482935	-0.03029564769758597	5.8537015599241	-0.5379456152406854	0.5908016111057326	0.9998090614157651	-0.537674754590316	FALSE
ENSG00000196236	63929	XPNPEP3	XPNPEP3	protein_coding	X-prolyl aminopeptidase 3 [Source:HGNC Symbol;Acc:HGNC:28052]	22	1	40857077	40932815	-0.01948561691902828	4.586871708446125	-0.5377902103266258	0.5908952086690411	0.9998090614157651	-0.5375392092313519	FALSE
ENSG00000172757	1072	CFL1	CFL1	protein_coding	cofilin 1 [Source:HGNC Symbol;Acc:HGNC:1874]	11	-1	65823022	65862026	-0.03624115140112849	9.264809354309335	-0.5377338162957072	0.5909401384879389	0.9998090614157651	-0.5374741466394108	FALSE
ENSG00000112249	10973	ASCC3	ASCC3	protein_coding	activating signal cointegrator 1 complex subunit 3 [Source:HGNC Symbol;Acc:HGNC:18697]	6	-1	100508194	100881372	-0.02623479264710582	5.758111267064968	-0.5373437111091787	0.5912052341547156	0.9998090614157651	-0.5370903095482253	FALSE
ENSG00000011376	23395	LARS2	LARS2	protein_coding	leucyl-tRNA synthetase 2, mitochondrial [Source:HGNC Symbol;Acc:HGNC:17095]	3	1	45388561	45554726	-0.024613424684935215	4.052903115641098	-0.5373264378791853	0.5912059734023979	0.9998090614157651	-0.537089239288011	FALSE
ENSG00000078018	4133	MAP2	MAP2	protein_coding	microtubule associated protein 2 [Source:HGNC Symbol;Acc:HGNC:6839]	2	1	209424058	209734118	-0.08147889914914161	-0.18004464743725457	-0.5372802210491073	0.5912398999621438	0.9998090614157651	-0.5370401221130433	FALSE
ENSG00000112425	7957	EPM2A	EPM2A	protein_coding	EPM2A glucan phosphatase, laforin [Source:HGNC Symbol;Acc:HGNC:3413]	6	-1	145382535	145736023	-0.037140123321653284	2.7561634529111214	-0.5371523366981418	0.5913329702204055	0.9998090614157651	-0.5369053863033728	FALSE
ENSG00000134242	26191	PTPN22	PTPN22	protein_coding	protein tyrosine phosphatase non-receptor type 22 [Source:HGNC Symbol;Acc:HGNC:9652]	1	-1	113813811	113871753	-0.029589059760638747	6.2250601916054125	-0.5369601602000588	0.5914782723772107	0.9998090614157651	-0.5366950549823314	FALSE
ENSG00000114745	64689	GORASP1	GORASP1	protein_coding	golgi reassembly stacking protein 1 [Source:HGNC Symbol;Acc:HGNC:16769]	3	-1	39096659	39108363	0.022273527326686526	4.539071558700238	0.5369245356994592	0.5914872715243977	0.9998090614157651	0.5366820290982105	FALSE
ENSG00000211695	NA	TRGV9	TRGV9	TR_V_gene	T cell receptor gamma variable 9 [Source:HGNC Symbol;Acc:HGNC:12295]	7	-1	38317017	38318861	-0.11879140834393176	-0.07134585815862825	-0.5369253691017112	0.5915072939971906	0.9998090614157651	-0.5366530477441881	FALSE
ENSG00000113494	5618	PRLR	PRLR	protein_coding	prolactin receptor [Source:HGNC Symbol;Acc:HGNC:9446]	5	-1	35048756	35230487	0.06403373341325735	1.5617339728823152	0.5366441230058667	0.591685567590773	0.9998090614157651	0.5363950270507521	FALSE
ENSG00000203799	NA	CCDC162P	CCDC162P	transcribed_unitary_pseudogene	coiled-coil domain containing 162, pseudogene [Source:HGNC Symbol;Acc:HGNC:21565]	6	1	109165831	109355063	-0.04770438411294764	1.4392232012263657	-0.5366209628017605	0.5916967026435374	0.9998090614157651	-0.5363789121415236	FALSE
ENSG00000137404	11270	NRM	NRM	protein_coding	nurim [Source:HGNC Symbol;Acc:HGNC:8003]	6	-1	30688047	30691420	-0.0369153579634669	3.776566493734119	-0.5366215866638987	0.5917194969607382	0.9998090614157651	-0.5363459241060673	FALSE
ENSG00000178802	4351	MPI	MPI	protein_coding	mannose phosphate isomerase [Source:HGNC Symbol;Acc:HGNC:7216]	15	1	74890005	74902219	-0.03186511012342397	3.613086700233878	-0.5364522644002029	0.5918065870539067	0.9998090614157651	-0.5362198923171112	FALSE
ENSG00000138411	57520	HECW2	HECW2	protein_coding	HECT, C2 and WW domain containing E3 ubiquitin protein ligase 2 [Source:HGNC Symbol;Acc:HGNC:29853]	2	-1	196189099	196593684	0.05240917498034836	3.8930808316036196	0.5363277553608132	0.5919392172545147	0.9998090614157651	0.5360279738562908	FALSE
ENSG00000172172	28998	MRPL13	MRPL13	protein_coding	mitochondrial ribosomal protein L13 [Source:HGNC Symbol;Acc:HGNC:14278]	8	-1	120380761	120445402	-0.029964727283207093	2.909802263727858	-0.5362498146834084	0.59194716223958	0.9998090614157651	-0.5360164779363323	FALSE
ENSG00000174365	128439	SNHG11	SNHG11	lncRNA	small nucleolar RNA host gene 11 [Source:HGNC Symbol;Acc:HGNC:25046]	20	1	38446343	38450940	-0.046965594610995476	1.01413847926206	-0.5362242006314404	0.5919599834778895	0.9998090614157651	-0.5359979265178922	FALSE
ENSG00000186260	57496	MRTFB	MRTFB	protein_coding	myocardin related transcription factor B [Source:HGNC Symbol;Acc:HGNC:29819]	16	1	14071321	14266773	-0.03427007467087684	4.235034836962076	-0.5362311700546899	0.5919675914498688	0.9998090614157651	-0.5359869184116415	FALSE
ENSG00000135829	1660	DHX9	DHX9	protein_coding	DExH-box helicase 9 [Source:HGNC Symbol;Acc:HGNC:2750]	1	1	182839347	182887982	0.030375444072318736	6.780259870576644	0.5362297507705275	0.5919703402897727	0.9998090614157651	0.5359829410836112	FALSE
ENSG00000156261	10694	CCT8	CCT8	protein_coding	chaperonin containing TCP1 subunit 8 [Source:HGNC Symbol;Acc:HGNC:1623]	21	-1	29055805	29073797	-0.026752077147986775	6.1814322232175885	-0.536249331464694	0.5919773514681272	0.9998090614157651	-0.5359727965675114	FALSE
ENSG00000180104	11336	EXOC3	EXOC3	protein_coding	exocyst complex component 3 [Source:HGNC Symbol;Acc:HGNC:30378]	5	1	443175	471937	0.021843231669743446	6.031351410126014	0.5361117365881598	0.5920872114826805	0.9998090614157651	0.5358138466545371	FALSE
ENSG00000128604	3663	IRF5	IRF5	protein_coding	interferon regulatory factor 5 [Source:HGNC Symbol;Acc:HGNC:6120]	7	1	128937457	128950038	0.029741558807199198	5.013043913098196	0.5360201724095008	0.5921219907945521	0.9998090614157651	0.535763529360524	FALSE
ENSG00000238227	90120	TMEM250	TMEM250	protein_coding	transmembrane protein 250 [Source:HGNC Symbol;Acc:HGNC:31009]	9	-1	136114581	136118875	0.02773157361122891	4.735236118890835	0.535883589000054	0.5922186660794486	0.9998090614157651	0.5356236706147932	FALSE
ENSG00000214189	NA	ZNF788P	ZNF788P	transcribed_unprocessed_pseudogene	zinc finger family member 788, pseudogene [Source:HGNC Symbol;Acc:HGNC:33112]	19	1	12092263	12137235	-0.0788265134794246	0.6384375277496579	-0.5358503700017557	0.5922652209185739	0.9998090614157651	-0.5355563241353339	FALSE
ENSG00000138430	29789	OLA1	OLA1	protein_coding	Obg like ATPase 1 [Source:HGNC Symbol;Acc:HGNC:28833]	2	-1	174072447	174248599	-0.01765201091694557	5.247054047335711	-0.5357862509108853	0.5922699392050239	0.9998090614157651	-0.5355494987724696	FALSE
ENSG00000127989	7978	MTERF1	MTERF1	protein_coding	mitochondrial transcription termination factor 1 [Source:HGNC Symbol;Acc:HGNC:21463]	7	-1	91692008	91880702	0.023335150264554017	4.31966281153254	0.5357787371222285	0.5922944524964064	0.9998090614157651	0.535514038819788	FALSE
ENSG00000267374	NA	MIR924HG	MIR924HG	lncRNA	MIR924 host gene [Source:HGNC Symbol;Acc:HGNC:44332]	18	-1	39206917	39800322	-0.10148632698435597	0.017618778947960212	-0.5357567291075436	0.5923127752135224	0.9998090614157651	-0.5354875343454594	FALSE
ENSG00000228436	NA	AL139260.1	AL139260.1	lncRNA	novel transcript	1	1	38859912	38965038	-0.030551592579430853	3.3788740732702593	-0.5355112389904154	0.5924672798303412	0.9998090614157651	-0.5352640527748551	FALSE
ENSG00000160570	162989	DEDD2	DEDD2	protein_coding	death effector domain containing 2 [Source:HGNC Symbol;Acc:HGNC:24450]	19	-1	42198598	42220140	0.019819147458283837	6.336898032115521	0.5354375683254994	0.5925245759290347	0.9998090614157651	0.5351811842334003	FALSE
ENSG00000184106	NA	TREML3P	TREML3P	transcribed_unprocessed_pseudogene	triggering receptor expressed on myeloid cells like 3, pseudogene [Source:HGNC Symbol;Acc:HGNC:30806]	6	-1	41208713	41217947	-0.07162665781239319	2.702613386339201	-0.5355299429845641	0.5925497192689062	0.9998090614157651	-0.5351448200572858	FALSE
ENSG00000122971	35	ACADS	ACADS	protein_coding	acyl-CoA dehydrogenase short chain [Source:HGNC Symbol;Acc:HGNC:90]	12	1	120725774	120740008	0.0321665998827767	2.303805700070421	0.5352911451409913	0.592609411969899	0.9998090614157651	0.5350584908486736	FALSE
ENSG00000125864	631	BFSP1	BFSP1	protein_coding	beaded filament structural protein 1 [Source:HGNC Symbol;Acc:HGNC:1040]	20	-1	17493905	17569220	-0.09773874499846347	-0.6176981374778189	-0.5352900641842646	0.5926117914783707	0.9998090614157651	-0.535055049621418	FALSE
ENSG00000172578	89857	KLHL6	KLHL6	protein_coding	kelch like family member 6 [Source:HGNC Symbol;Acc:HGNC:18653]	3	-1	183487551	183555706	-0.02914296141282602	6.045183757295285	-0.5352455242161482	0.5926483647387764	0.9998090614157651	-0.5350021584443588	FALSE
ENSG00000143379	9869	SETDB1	SETDB1	protein_coding	SET domain bifurcated histone lysine methyltransferase 1 [Source:HGNC Symbol;Acc:HGNC:10761]	1	1	150926263	150964744	-0.014609608700367538	6.038419608060506	-0.5352224861189683	0.5926618552956848	0.9998090614157651	-0.5349826491742823	FALSE
ENSG00000226576	NA	AC060234.1	AC060234.1	lncRNA	novel transcript	10	1	48984564	49018897	-0.07248251674007666	0.36647874516429674	-0.5351705796769088	0.5927126321976643	0.9998090614157651	-0.5349092203547596	FALSE
ENSG00000103591	79719	AAGAB	AAGAB	protein_coding	alpha and gamma adaptin binding protein [Source:HGNC Symbol;Acc:HGNC:25662]	15	-1	67200667	67255195	-0.01483987407449483	5.1433499942618655	-0.5350548977182208	0.5927709989042727	0.9998090614157651	-0.5348248194305166	FALSE
ENSG00000233673	NA	ANAPC1P1	ANAPC1P1	transcribed_unprocessed_pseudogene	anaphase promoting complex subunit 1 pseudogene 1 [Source:HGNC Symbol;Acc:HGNC:44150]	2	1	86861825	86912978	0.09040466652112289	-0.5691718900615402	0.5350364186452709	0.5927889875234928	0.9998090614157651	0.5347988078333602	FALSE
ENSG00000110422	10114	HIPK3	HIPK3	protein_coding	homeodomain interacting protein kinase 3 [Source:HGNC Symbol;Acc:HGNC:4915]	11	1	33256672	33357023	-0.025996131298736458	8.529001425408715	-0.5349375577702031	0.5928730085912262	0.9998090614157651	-0.5346773179099105	FALSE
ENSG00000101773	5932	RBBP8	RBBP8	protein_coding	RB binding protein 8, endonuclease [Source:HGNC Symbol;Acc:HGNC:9891]	18	1	22798261	23026488	-0.033875350608015165	3.4006214873428915	-0.5348192801654604	0.5929513405162539	0.9998090614157651	-0.5345640612872555	FALSE
ENSG00000197753	222662	LHFPL5	LHFPL5	protein_coding	LHFPL tetraspan subfamily member 5 [Source:HGNC Symbol;Acc:HGNC:21253]	6	1	35797206	35845397	-0.08956783935606583	-0.6044443165809585	-0.5346904034373405	0.5930427412051078	0.9998090614157651	-0.5344319177918286	FALSE
ENSG00000163171	10602	CDC42EP3	CDC42EP3	protein_coding	CDC42 effector protein 3 [Source:HGNC Symbol;Acc:HGNC:16943]	2	-1	37641882	37738468	-0.04047502460471186	7.975143343719754	-0.5346130858763491	0.5930999990313407	0.9998090614157651	-0.5343491414488478	FALSE
ENSG00000143515	57198	ATP8B2	ATP8B2	protein_coding	ATPase phospholipid transporting 8B2 [Source:HGNC Symbol;Acc:HGNC:13534]	1	1	154325553	154351304	-0.03609660989464114	6.10323551779513	-0.5343658158588923	0.5932522996279175	0.9998090614157651	-0.5341289817430213	FALSE
ENSG00000072786	6793	STK10	STK10	protein_coding	serine/threonine kinase 10 [Source:HGNC Symbol;Acc:HGNC:11388]	5	-1	172042079	172188224	0.01473950554100334	9.21216529655259	0.5341777701048325	0.5933958351864206	0.9998090614157651	0.5339215161236581	FALSE
ENSG00000070190	27071	DAPP1	DAPP1	protein_coding	dual adaptor of phosphotyrosine and 3-phosphoinositides 1 [Source:HGNC Symbol;Acc:HGNC:16500]	4	1	99816827	99870190	0.04240586100010901	6.959202099134423	0.534127926520072	0.5934328511607205	0.9998090614157651	0.5338680171365611	FALSE
ENSG00000161905	246	ALOX15	ALOX15	protein_coding	arachidonate 15-lipoxygenase [Source:HGNC Symbol;Acc:HGNC:433]	17	-1	4630902	4642294	-0.12804990023353469	3.5462444556456587	-0.5341320335914166	0.5934580661322013	0.9998090614157651	-0.5338315749498351	FALSE
ENSG00000234327	NA	AC012146.1	AC012146.1	lncRNA	novel transcript, antisense to ZNF232	17	1	5111468	5115004	-0.06394979093477485	0.053901158331361484	-0.5340469460882095	0.5934626116408395	0.9998090614157651	-0.5338250055839749	FALSE
ENSG00000142657	5226	PGD	PGD	protein_coding	phosphogluconate dehydrogenase [Source:HGNC Symbol;Acc:HGNC:8891]	1	1	10398592	10420511	-0.04403810381206874	7.971476110421185	-0.5340997319268898	0.5934633312641526	0.9998090614157651	-0.5338239655553223	FALSE
ENSG00000271503	6352	CCL5	CCL5	protein_coding	C-C motif chemokine ligand 5 [Source:HGNC Symbol;Acc:HGNC:10632]	17	-1	35871491	35880793	0.053066390650821305	8.334447782398817	0.5340943505656188	0.5934870751260082	0.9998090614157651	0.533789650291806	FALSE
ENSG00000100299	410	ARSA	ARSA	protein_coding	arylsulfatase A [Source:HGNC Symbol;Acc:HGNC:713]	22	-1	50622754	50628173	0.026232944118351753	5.484925755288902	0.5339389722715564	0.5935702604079152	0.9998090614157651	0.533669433657982	FALSE
ENSG00000205959	NA	AC105345.1	AC105345.1	lncRNA	novel transcript	4	1	8482270	8516759	0.06097956886669138	0.2759459079403364	0.5338476549607737	0.5936032501879525	0.9998090614157651	0.5336217600486219	FALSE
ENSG00000170260	7988	ZNF212	ZNF212	protein_coding	zinc finger protein 212 [Source:HGNC Symbol;Acc:HGNC:13004]	7	1	149239651	149255606	-0.028152566466020268	3.6748741578661526	-0.5338619321773072	0.5936121537278185	0.9998090614157651	-0.5336088937298806	FALSE
ENSG00000110717	4728	NDUFS8	NDUFS8	protein_coding	NADH:ubiquinone oxidoreductase core subunit S8 [Source:HGNC Symbol;Acc:HGNC:7715]	11	1	68030617	68036644	0.03633046146242824	3.044162669555624	0.5337749206827227	0.5936644249285992	0.9998090614157651	0.5335333594953097	FALSE
ENSG00000255545	NA	AP004608.1	AP004608.1	lncRNA	novel transcript	11	1	134412284	134505665	-0.10091239714412792	-0.4730139827418896	-0.5337294160159862	0.5937138415388359	0.9998090614157651	-0.5334619530714935	FALSE
ENSG00000172936	4615	MYD88	MYD88	protein_coding	MYD88 innate immune signal transduction adaptor [Source:HGNC Symbol;Acc:HGNC:7562]	3	1	38138478	38143022	0.03034631250017128	8.287985008988604	0.5336922847640937	0.5937329312860398	0.9998090614157651	0.533434369338399	FALSE
ENSG00000149091	8525	DGKZ	DGKZ	protein_coding	diacylglycerol kinase zeta [Source:HGNC Symbol;Acc:HGNC:2857]	11	1	46332905	46380554	0.01802750679400411	6.981244645015396	0.5336483010598971	0.5937584717870148	0.9998090614157651	0.533397465222426	FALSE
ENSG00000283384	NA	AL138694.1	AL138694.1	lncRNA	novel transcript	13	1	108335354	108448316	-0.07616900310394747	2.1888786464145022	-0.5336653808674198	0.5938021178866488	0.9998090614157651	-0.533334401550277	FALSE
ENSG00000204498	4795	NFKBIL1	NFKBIL1	protein_coding	NFKB inhibitor like 1 [Source:HGNC Symbol;Acc:HGNC:7800]	6	1	31546870	31558829	-0.03707963728640351	1.9481934660999058	-0.533485158866924	0.5938611524439261	0.9998090614157651	-0.5332491066736785	FALSE
ENSG00000152495	814	CAMK4	CAMK4	protein_coding	calcium/calmodulin dependent protein kinase IV [Source:HGNC Symbol;Acc:HGNC:1464]	5	1	111223653	111494886	-0.043405220537910516	6.579536628271918	-0.5334897347502204	0.593886039993147	0.9998090614157651	-0.5332131495680474	FALSE
ENSG00000151304	153443	SRFBP1	SRFBP1	protein_coding	serum response factor binding protein 1 [Source:HGNC Symbol;Acc:HGNC:26333]	5	1	121961975	122075570	-0.0325973389575247	3.843908743426846	-0.533084818101925	0.5941398613886786	0.9998090614157651	-0.5328464721107201	FALSE
ENSG00000170906	4696	NDUFA3	NDUFA3	protein_coding	NADH:ubiquinone oxidoreductase subunit A3 [Source:HGNC Symbol;Acc:HGNC:7686]	19	1	54102728	54109257	0.0339524410875538	4.203611590093507	0.5330424051307294	0.5941695730087031	0.9998090614157651	0.5328035545614564	FALSE
ENSG00000106263	8662	EIF3B	EIF3B	protein_coding	eukaryotic translation initiation factor 3 subunit B [Source:HGNC Symbol;Acc:HGNC:3280]	7	1	2354086	2380745	-0.02824500859827328	5.941295107673929	-0.5330640362385766	0.5941753086998058	0.9998090614157651	-0.5327952696396834	FALSE
ENSG00000167085	5245	PHB	PHB	protein_coding	prohibitin [Source:HGNC Symbol;Acc:HGNC:8912]	17	-1	49404049	49414905	0.03415968157587379	3.990311291608432	0.532903536897798	0.594268508897349	0.9998090614157651	0.5326606516939835	FALSE
ENSG00000185340	10634	GAS2L1	GAS2L1	protein_coding	growth arrest specific 2 like 1 [Source:HGNC Symbol;Acc:HGNC:16955]	22	1	29306582	29312785	-0.0553325090124388	3.628069577088575	-0.5329434416968709	0.5942831084580391	0.9998090614157651	-0.5326395650287724	FALSE
ENSG00000070718	10947	AP3M2	AP3M2	protein_coding	adaptor related protein complex 3 subunit mu 2 [Source:HGNC Symbol;Acc:HGNC:570]	8	1	42152946	42171673	0.029579349992982173	3.729798306243403	0.5328243518982273	0.5943261546712311	0.9998090614157651	0.532577393229268	FALSE
ENSG00000169704	2815	GP9	GP9	protein_coding	glycoprotein IX platelet [Source:HGNC Symbol;Acc:HGNC:4444]	3	1	129060767	129062406	0.07389689740443872	3.0746263965852374	0.5328525792090475	0.5943656692347624	0.9998090614157651	0.5325203240161118	FALSE
ENSG00000166289	79156	PLEKHF1	PLEKHF1	protein_coding	pleckstrin homology and FYVE domain containing 1 [Source:HGNC Symbol;Acc:HGNC:20764]	19	1	29665459	29675477	-0.056975870529004435	2.5081881436744817	-0.5327396576325167	0.5943976188701074	0.9998090614157651	-0.5324741817769024	FALSE
ENSG00000284691	NA	AC073111.4	AC073111.4	protein_coding	novel zinc finger protein	7	1	150400702	150412470	-0.04625678658970256	2.435370942584706	-0.532607738431806	0.5944695744840489	0.9998090614157651	-0.5323702663338169	FALSE
ENSG00000256566	NA	AL049650.1	AL049650.1	protein_coding	novel protein	20	-1	2467212	2508907	0.047642913925408314	0.960782349564705	0.5325788599584217	0.5944793971075708	0.9998090614157651	0.5323560813365603	FALSE
ENSG00000078177	55728	N4BP2	N4BP2	protein_coding	NEDD4 binding protein 2 [Source:HGNC Symbol;Acc:HGNC:29851]	4	1	40056850	40158252	-0.037989532450664054	4.1132169466943695	-0.5325866643039993	0.5944933693251636	0.9998090614157651	-0.532335904033114	FALSE
ENSG00000062716	81671	VMP1	VMP1	protein_coding	vacuole membrane protein 1 [Source:HGNC Symbol;Acc:HGNC:29559]	17	1	59707192	59842255	0.029311462706067104	9.982996362928992	0.5324256680813909	0.5946091803360518	0.9998090614157651	0.5321686694948521	FALSE
ENSG00000250548	NA	LINC01303	LINC01303	lncRNA	long intergenic non-protein coding RNA 1303 [Source:HGNC Symbol;Acc:HGNC:50470]	14	-1	61556273	61570653	-0.08178683035503065	1.485498910228364	-0.532236958618351	0.5947611072924661	0.9998090614157651	-0.5319493050249802	FALSE
ENSG00000198934	57692	MAGEE1	MAGEE1	protein_coding	MAGE family member E1 [Source:HGNC Symbol;Acc:HGNC:24934]	X	1	76427710	76431342	0.056093066508193234	1.29746391782571	0.5320948787950996	0.594819646946521	0.9998090614157651	0.5318647875533793	FALSE
ENSG00000272419	NA	LINC01145	LINC01145	transcribed_unprocessed_pseudogene	long intergenic non-protein coding RNA 1145 [Source:HGNC Symbol;Acc:HGNC:49462]	1	-1	145164099	145216058	0.035114694459981166	5.736776967661465	0.5319838583886425	0.5949493013077511	0.9998090614157651	0.5316776107191304	FALSE
ENSG00000176407	56888	KCMF1	KCMF1	protein_coding	potassium channel modulatory factor 1 [Source:HGNC Symbol;Acc:HGNC:20589]	2	1	84971093	85059472	-0.0173722500269351	7.133422063849281	-0.5319003984553767	0.5949731698839646	0.9998090614157651	-0.5316431546372207	FALSE
ENSG00000040275	54908	SPDL1	SPDL1	protein_coding	spindle apparatus coiled-coil protein 1 [Source:HGNC Symbol;Acc:HGNC:26010]	5	1	169583636	169604778	0.050108424971072374	1.9373800438980435	0.5318681600067455	0.5949839275197225	0.9998090614157651	0.5316276253886226	FALSE
ENSG00000141540	94015	TTYH2	TTYH2	protein_coding	tweety family member 2 [Source:HGNC Symbol;Acc:HGNC:13877]	17	1	74213571	74262020	0.03361451828414941	4.386201310814133	0.5317177790664694	0.5950906267412637	0.9998090614157651	0.5314736060385417	FALSE
ENSG00000101391	51654	CDK5RAP1	CDK5RAP1	protein_coding	CDK5 regulatory subunit associated protein 1 [Source:HGNC Symbol;Acc:HGNC:15880]	20	-1	33358839	33401561	0.02536876959907186	4.452957746140417	0.5315724970509252	0.5951896702517037	0.9998090614157651	0.531330648919739	FALSE
ENSG00000119772	1788	DNMT3A	DNMT3A	protein_coding	DNA methyltransferase 3 alpha [Source:HGNC Symbol;Acc:HGNC:2978]	2	-1	25227855	25342590	-0.0185177423014542	6.406190771675439	-0.5312583756255909	0.5954178488259956	0.9998090614157651	-0.5310013425421265	FALSE
ENSG00000275111	7549	ZNF2	ZNF2	protein_coding	zinc finger protein 2 [Source:HGNC Symbol;Acc:HGNC:12991]	2	1	95165432	95184317	0.027119876516256802	2.5168917270541096	0.5310268419342894	0.595553283521314	0.9998090614157651	0.5308059109794673	FALSE
ENSG00000241770	NA	AC104411.1	AC104411.1	lncRNA	novel transcript	3	1	157163452	157169133	0.05359175065484911	0.7084222489146947	0.5309806339215591	0.5956061899758651	0.9998090614157651	0.5307295727467924	FALSE
ENSG00000229932	NA	YWHAZP3	YWHAZP3	processed_pseudogene	tyrosine 3-monooxygenase/tryptophan 5-monooxygenase activation protein zeta pseudogene 3 [Source:HGNC Symbol;Acc:HGNC:31101]	10	1	23136924	23137661	0.07376228365678839	0.374649515522852	0.5309307748683709	0.5956347435983025	0.9998090614157651	0.5306883742747839	FALSE
ENSG00000177917	151188	ARL6IP6	ARL6IP6	protein_coding	ADP ribosylation factor like GTPase 6 interacting protein 6 [Source:HGNC Symbol;Acc:HGNC:24048]	2	1	152717893	152761253	0.025780288307125865	5.169330608959544	0.5309232745438275	0.5956498811771068	0.9998090614157651	0.5306665334492914	FALSE
ENSG00000167130	57171	DOLPP1	DOLPP1	protein_coding	dolichyldiphosphatase 1 [Source:HGNC Symbol;Acc:HGNC:29565]	9	1	129081111	129090438	-0.03559723488974864	2.4199757260136994	-0.5308405950112147	0.5956875258383885	0.9998090614157651	-0.5306122200167736	FALSE
ENSG00000204569	5514	PPP1R10	PPP1R10	protein_coding	protein phosphatase 1 regulatory subunit 10 [Source:HGNC Symbol;Acc:HGNC:9284]	6	-1	30600413	30618612	-0.018624162319997417	6.20469497407157	-0.5308407074303654	0.5956961256400766	0.9998090614157651	-0.5305998125075931	FALSE
ENSG00000155850	1836	SLC26A2	SLC26A2	protein_coding	solute carrier family 26 member 2 [Source:HGNC Symbol;Acc:HGNC:10994]	5	1	149960737	149993455	-0.04149185582832393	3.4184117614463236	-0.5307136182454582	0.5957863247605537	0.9998090614157651	-0.5304696811233454	FALSE
ENSG00000100129	51386	EIF3L	EIF3L	protein_coding	eukaryotic translation initiation factor 3 subunit L [Source:HGNC Symbol;Acc:HGNC:18138]	22	1	37848868	37889407	0.0426085780324339	6.539180643062412	0.5306165035252682	0.5958529948444712	0.9998090614157651	0.5303735011440656	FALSE
ENSG00000173653	9986	RCE1	RCE1	protein_coding	Ras converting CAAX endopeptidase 1 [Source:HGNC Symbol;Acc:HGNC:13721]	11	1	66842835	66846552	-0.034733204566207654	2.7945907489051924	-0.5305891070217803	0.5958679303970602	0.9998090614157651	-0.5303519554041123	FALSE
ENSG00000135966	9392	TGFBRAP1	TGFBRAP1	protein_coding	transforming growth factor beta receptor associated protein 1 [Source:HGNC Symbol;Acc:HGNC:16836]	2	-1	105264391	105329735	-0.02960412017775571	4.318201386044115	-0.5305806365945797	0.5958712728934887	0.9998090614157651	-0.5303471336169794	FALSE
ENSG00000255867	NA	DENND5B-AS1	DENND5B-AS1	lncRNA	DENND5B antisense RNA 1 [Source:HGNC Symbol;Acc:HGNC:42517]	12	1	31589923	31615666	0.09636997744310694	-0.8518573924252817	0.5305425237754693	0.595890830288192	0.9998090614157651	0.5303189209411857	FALSE
ENSG00000196535	399687	MYO18A	MYO18A	protein_coding	myosin XVIIIA [Source:HGNC Symbol;Acc:HGNC:31104]	17	-1	29071124	29180412	-0.026677713962740768	5.577569279084261	-0.5305046537084274	0.5959243580022537	0.9998090614157651	-0.5302705562517742	FALSE
ENSG00000261526	NA	AC012615.1	AC012615.1	lncRNA	novel transcript	19	-1	1874871	1876169	0.05243040320113257	0.627147079142672	0.5304099422771626	0.5959838179530429	0.9998090614157651	0.5301847866171895	FALSE
ENSG00000198909	4215	MAP3K3	MAP3K3	protein_coding	mitogen-activated protein kinase kinase kinase 3 [Source:HGNC Symbol;Acc:HGNC:6855]	17	1	63622415	63696303	-0.02232389916483335	7.9997946894693195	-0.5304400709040915	0.5959853144600707	0.9998090614157651	-0.530182627989958	FALSE
ENSG00000115523	10578	GNLY	GNLY	protein_coding	granulysin [Source:HGNC Symbol;Acc:HGNC:4414]	2	1	85685175	85698854	-0.1077061212736865	6.320928612947207	-0.5304971780782606	0.5960079526361929	0.9998090614157651	-0.5301499739952987	FALSE
ENSG00000179242	1002	CDH4	CDH4	protein_coding	cadherin 4 [Source:HGNC Symbol;Acc:HGNC:1763]	20	1	61252261	61940617	0.09079773300486782	0.29601871525017803	0.5303426490667511	0.5960679629677402	0.9998090614157651	0.5300634160007262	FALSE
ENSG00000181817	84967	LSM10	LSM10	protein_coding	LSM10, U7 small nuclear RNA associated [Source:HGNC Symbol;Acc:HGNC:17562]	1	-1	36391238	36397908	0.03096612088122974	4.567907895400619	0.5303056075984339	0.5960708672790392	0.9998090614157651	0.5300592269667919	FALSE
ENSG00000155744	285172	FAM126B	FAM126B	protein_coding	family with sequence similarity 126 member B [Source:HGNC Symbol;Acc:HGNC:28593]	2	-1	200973718	201071671	-0.03731121886943889	8.382390809350236	-0.5301951851085415	0.5961734759291795	0.9998090614157651	-0.5299112353299327	FALSE
ENSG00000167393	28227	PPP2R3B	PPP2R3B	protein_coding	protein phosphatase 2 regulatory subunit B''beta [Source:HGNC Symbol;Acc:HGNC:13417]	X	-1	333933	386955	-0.0396731071020211	3.4566298263097264	-0.5300633147725546	0.5962464668414487	0.9998090614157651	-0.5298059681840187	FALSE
ENSG00000134308	10971	YWHAQ	YWHAQ	protein_coding	tyrosine 3-monooxygenase/tryptophan 5-monooxygenase activation protein theta [Source:HGNC Symbol;Acc:HGNC:12854]	2	-1	9583967	9630997	-0.025880782154989568	6.638638482661901	-0.5300496207011997	0.5962617256329996	0.9998090614157651	-0.5297839627695019	FALSE
ENSG00000233971	NA	RPS20P10	RPS20P10	processed_pseudogene	ribosomal protein S20 pseudogene 10 [Source:HGNC Symbol;Acc:HGNC:36800]	2	-1	71984182	71984434	0.09867757967399113	0.49676670369320064	0.5299462912176328	0.5963156933820724	0.9998090614157651	0.5297061354211928	FALSE
ENSG00000111231	51184	GPN3	GPN3	protein_coding	GPN-loop GTPase 3 [Source:HGNC Symbol;Acc:HGNC:30186]	12	-1	110452486	110469268	-0.034284327860313546	3.2270418367492706	-0.5299686902832539	0.596333414177723	0.9998090614157651	-0.5296805808113455	FALSE
ENSG00000276136	NA	AC016957.2	AC016957.2	lncRNA	novel transcript	12	1	32000375	32001222	0.03863294358707936	4.114853290152734	0.5299123701420113	0.5963469773702081	0.9998090614157651	0.5296610219857751	FALSE
ENSG00000215559	NA	ANKRD20A11P	ANKRD20A11P	transcribed_unprocessed_pseudogene	ankyrin repeat domain 20 family member A11, pseudogene [Source:HGNC Symbol;Acc:HGNC:42024]	21	-1	13909574	13980437	-0.14694347565782806	1.9650453365113802	-0.5300205860211515	0.5964223599859226	0.9998090614157651	-0.5295523200444324	FALSE
ENSG00000111671	84727	SPSB2	SPSB2	protein_coding	splA/ryanodine receptor domain and SOCS box containing 2 [Source:HGNC Symbol;Acc:HGNC:29522]	12	-1	6870935	6889358	0.05429189035797766	1.5387722931890364	0.5297146481195248	0.59648485624422	0.9998090614157651	0.5294622050103072	FALSE
ENSG00000149930	9344	TAOK2	TAOK2	protein_coding	TAO kinase 2 [Source:HGNC Symbol;Acc:HGNC:16835]	16	1	29973868	29992261	0.02103515954231394	4.9972823006690605	0.529668590702876	0.5965013580063835	0.9998090614157651	0.529438411393577	FALSE
ENSG00000135535	8763	CD164	CD164	protein_coding	CD164 molecule [Source:HGNC Symbol;Acc:HGNC:1632]	6	-1	109366514	109382467	0.03686089034281892	8.11419696327718	0.5296595934994838	0.5965188625412736	0.9998090614157651	0.5294131722231152	FALSE
ENSG00000133858	196441	ZFC3H1	ZFC3H1	protein_coding	zinc finger C3H1-type containing [Source:HGNC Symbol;Acc:HGNC:28328]	12	-1	71609472	71667725	-0.020693502104915495	7.084817758871638	-0.5296147482339987	0.5965604472730055	0.9998090614157651	-0.5293532140197109	FALSE
ENSG00000124019	79843	FAM124B	FAM124B	protein_coding	family with sequence similarity 124 member B [Source:HGNC Symbol;Acc:HGNC:26224]	2	-1	224378698	224402107	-0.062471201873827126	0.4449053286743275	-0.5293748511620752	0.5967097735735571	0.9998090614157651	-0.5291379262409688	FALSE
ENSG00000119720	55051	NRDE2	NRDE2	protein_coding	NRDE-2, necessary for RNA interference, domain containing [Source:HGNC Symbol;Acc:HGNC:20186]	14	-1	90267860	90331969	0.018087412594346652	4.966171178446029	0.5293763299616224	0.5967133945502021	0.9998090614157651	0.5291327060852904	FALSE
ENSG00000121897	11019	LIAS	LIAS	protein_coding	lipoic acid synthetase [Source:HGNC Symbol;Acc:HGNC:16429]	4	1	39459004	39485109	0.02379631036298413	3.3719072318181325	0.5293121076557952	0.5967474456319385	0.9998090614157651	0.5290836172865481	FALSE
ENSG00000235453	100129250	SMIM27	SMIM27	protein_coding	small integral membrane protein 27 [Source:HGNC Symbol;Acc:HGNC:31420]	9	1	32551144	32568621	0.03482915124584984	3.735651988543037	0.5293043519602493	0.5967621084921181	0.9998090614157651	0.5290624793730523	FALSE
ENSG00000071462	114049	BUD23	BUD23	protein_coding	BUD23 rRNA methyltransferase and ribosome maturation factor [Source:HGNC Symbol;Acc:HGNC:16405]	7	1	73683025	73705161	-0.02643213139196332	4.247852301593859	-0.5292318536398976	0.5968102766819834	0.9998090614157651	-0.5289930419901886	FALSE
ENSG00000214954	100130742	LRRC69	LRRC69	protein_coding	leucine rich repeat containing 69 [Source:HGNC Symbol;Acc:HGNC:34303]	8	1	91101832	91219236	0.029129458540876563	3.8126757274558334	0.5292234505164891	0.5968148131673363	0.9998090614157651	0.5289865025013505	FALSE
ENSG00000270604	NA	HCG17	HCG17	lncRNA	HLA complex group 17 [Source:HGNC Symbol;Acc:HGNC:31339]	6	-1	30234039	30326134	0.033338937805779345	4.531409197345099	0.5291818795750095	0.5968750383421997	0.9998090614157651	0.5288996881276218	FALSE
ENSG00000205133	286144	TRIQK	TRIQK	protein_coding	triple QxxK/R motif containing [Source:HGNC Symbol;Acc:HGNC:27828]	8	-1	92883532	93017673	0.03833033973940392	4.923918789161305	0.529006090474093	0.596977107926312	0.9998090614157651	0.5287525642896889	FALSE
ENSG00000231909	NA	MAP1LC3BP1	MAP1LC3BP1	transcribed_processed_pseudogene	microtubule associated protein 1 light chain 3 beta pseudogene 1 [Source:HGNC Symbol;Acc:HGNC:49783]	9	-1	19460926	19464524	0.08815840238137007	0.3054625483294413	0.528794511627153	0.5971034973478362	0.9998090614157651	0.5285704015205851	FALSE
ENSG00000278390	NA	AL354696.2	AL354696.2	lncRNA	novel transcript, antisense to KBTBD7 and MTRF1	13	1	41132939	41236686	-0.03986823698555364	2.517002611538046	-0.528655039122516	0.5972144497655316	0.9998090614157651	-0.5284105022797174	FALSE
ENSG00000136144	55213	RCBTB1	RCBTB1	protein_coding	RCC1 and BTB domain containing protein 1 [Source:HGNC Symbol;Acc:HGNC:18243]	13	-1	49531946	49585558	-0.03783417840627212	4.546532080248071	-0.5286565074260139	0.5972343275244019	0.9998090614157651	-0.5283818568452243	FALSE
ENSG00000138468	57337	SENP7	SENP7	protein_coding	SUMO specific peptidase 7 [Source:HGNC Symbol;Acc:HGNC:30402]	3	-1	101324205	101513241	-0.028207643180738984	6.389528441037515	-0.5285743476433751	0.5972872476568926	0.9998090614157651	-0.5283055968308813	FALSE
ENSG00000144741	115286	SLC25A26	SLC25A26	protein_coding	solute carrier family 25 member 26 [Source:HGNC Symbol;Acc:HGNC:20661]	3	1	66133610	66388116	-0.030460413984120027	4.028963984555818	-0.5283523243552195	0.5974162867426568	0.9998090614157651	-0.5281196592570557	FALSE
ENSG00000136689	3557	IL1RN	IL1RN	protein_coding	interleukin 1 receptor antagonist [Source:HGNC Symbol;Acc:HGNC:6000]	2	1	113107214	113134016	0.05088004682035763	6.189129999862934	0.5283225040335937	0.5974440471631876	0.9998090614157651	0.5280796605447029	FALSE
ENSG00000020129	23154	NCDN	NCDN	protein_coding	neurochondrin [Source:HGNC Symbol;Acc:HGNC:17597]	1	1	35557473	35567274	-0.030220326089034355	3.225180384743479	-0.5280904581991538	0.5975928763895636	0.9998090614157651	-0.5278652337657059	FALSE
ENSG00000176293	7694	ZNF135	ZNF135	protein_coding	zinc finger protein 135 [Source:HGNC Symbol;Acc:HGNC:12919]	19	1	58059239	58086310	0.0686825443310366	1.0249293783236473	0.5281127547313761	0.5976303664102041	0.9998090614157651	0.5278112235757386	FALSE
ENSG00000114416	8087	FXR1	FXR1	protein_coding	FMR1 autosomal homolog 1 [Source:HGNC Symbol;Acc:HGNC:4023]	3	1	180868141	180982753	0.022968938208488332	6.015876655263337	0.5279895788402348	0.5976734102092063	0.9998090614157651	0.5277492142052076	FALSE
ENSG00000233387	NA	IATPR	IATPR	lncRNA	ITGB1 adjacent tumor promoting lncRNA [Source:HGNC Symbol;Acc:HGNC:53719]	10	-1	33096257	33116672	0.06565116240920332	2.2356310184923536	0.5279956035948307	0.5976844828871006	0.9998090614157651	0.5277332631117349	FALSE
ENSG00000196924	2316	FLNA	FLNA	protein_coding	filamin A [Source:HGNC Symbol;Acc:HGNC:3754]	X	-1	154348524	154374638	-0.037442794611481034	9.622457995867869	-0.527928853917368	0.5977316349051747	0.9998090614157651	-0.5276653382963031	FALSE
ENSG00000272894	NA	AC004982.2	AC004982.2	lncRNA	novel transcript	7	-1	7552462	7566996	-0.06819411418067957	0.03375347429823843	-0.5277098210874023	0.5978556697288826	0.9998090614157651	-0.5274866716181594	FALSE
ENSG00000126012	8242	KDM5C	KDM5C	protein_coding	lysine demethylase 5C [Source:HGNC Symbol;Acc:HGNC:11114]	X	-1	53191321	53225422	-0.026203575793245726	6.021102578885088	-0.5276133098315232	0.5979315296592194	0.9998090614157651	-0.5273774070415949	FALSE
ENSG00000173890	26996	GPR160	GPR160	protein_coding	G protein-coupled receptor 160 [Source:HGNC Symbol;Acc:HGNC:23693]	3	1	170037995	170085392	-0.04887171154501413	5.676744601399513	-0.5276691046293546	0.5979611991481781	0.9998090614157651	-0.5273346744131971	FALSE
ENSG00000198924	9937	DCLRE1A	DCLRE1A	protein_coding	DNA cross-link repair 1A [Source:HGNC Symbol;Acc:HGNC:17660]	10	-1	113834725	113854383	0.053374840537927515	2.2392776582783505	0.5273441593195446	0.5981277324343793	0.9998090614157651	0.5270948362777753	FALSE
ENSG00000211689	445347	TRGC1	TRGC1	TR_C_gene	T cell receptor gamma constant 1 [Source:HGNC Symbol;Acc:HGNC:12275]	7	-1	38257879	38265678	-0.08356078395672473	3.39902170293811	-0.5274230887120632	0.5981445214356442	0.9998090614157651	-0.527070658753578	FALSE
ENSG00000123600	79828	METTL8	METTL8	protein_coding	methyltransferase like 8 [Source:HGNC Symbol;Acc:HGNC:25856]	2	-1	171317405	171434802	0.02777015088442436	3.806599191718707	0.5273000302729879	0.5981462084418662	0.9998090614157651	0.5270682293447578	FALSE
ENSG00000162620	127255	LRRIQ3	LRRIQ3	protein_coding	leucine rich repeats and IQ motif containing 3 [Source:HGNC Symbol;Acc:HGNC:28318]	1	-1	74026015	74198187	0.07028739643742177	0.5140495712814896	0.5272902491704725	0.5981671692868857	0.9998090614157651	0.5270380444981141	FALSE
ENSG00000134744	23318	TUT4	TUT4	protein_coding	terminal uridylyl transferase 4 [Source:HGNC Symbol;Acc:HGNC:28981]	1	-1	52408282	52553487	-0.023234384310964806	6.691395351807245	-0.5271557725442008	0.5982679040985837	0.9998090614157651	-0.5268929871573496	FALSE
ENSG00000160593	120425	JAML	JAML	protein_coding	junction adhesion molecule like [Source:HGNC Symbol;Acc:HGNC:19084]	11	-1	118193725	118225094	0.024796457468792	9.614831332525977	0.5271646503035273	0.5982698392955316	0.9998090614157651	0.5268902005974291	FALSE
ENSG00000269374	NA	AC011497.2	AC011497.2	processed_pseudogene	zinc finger, AN1-type domain 5 (ZFAND5) pseudogene	19	-1	42485076	42485714	-0.057790138561437665	1.2709301280993632	-0.527046948678858	0.5983427408732596	0.9998090614157651	-0.5267852299646478	FALSE
ENSG00000005022	292	SLC25A5	SLC25A5	protein_coding	solute carrier family 25 member 5 [Source:HGNC Symbol;Acc:HGNC:10991]	X	1	119468422	119471396	0.028244422749601483	6.4606175304070534	0.527021172615124	0.5983495837441946	0.9998090614157651	0.5267753772455495	FALSE
ENSG00000165898	122961	ISCA2	ISCA2	protein_coding	iron-sulfur cluster assembly 2 [Source:HGNC Symbol;Acc:HGNC:19857]	14	1	74493756	74497106	0.03004738172596033	3.4473545049986485	0.5269263140069385	0.5984145648938259	0.9998090614157651	0.5266818165774578	FALSE
ENSG00000132849	10207	PATJ	PATJ	protein_coding	PATJ crumbs cell polarity complex component [Source:HGNC Symbol;Acc:HGNC:28881]	1	1	61742406	62178675	0.035668543627839	5.751967983990245	0.5267713830324297	0.5985428972566003	0.9998090614157651	0.5264970555856635	FALSE
ENSG00000154319	83648	FAM167A	FAM167A	protein_coding	family with sequence similarity 167 member A [Source:HGNC Symbol;Acc:HGNC:15549]	8	-1	11421476	11475908	-0.10535569477852781	0.09463017701349506	-0.5266637203871477	0.5986306264278338	0.9998090614157651	-0.5263707616323652	FALSE
ENSG00000158006	5051	PAFAH2	PAFAH2	protein_coding	platelet activating factor acetylhydrolase 2 [Source:HGNC Symbol;Acc:HGNC:8579]	1	-1	25959767	25998117	0.029248755098514323	4.365286870714376	0.5265876449539871	0.5986556542606026	0.9998090614157651	0.5263347333779161	FALSE
ENSG00000166133	27079	RPUSD2	RPUSD2	protein_coding	RNA pseudouridine synthase domain containing 2 [Source:HGNC Symbol;Acc:HGNC:24180]	15	1	40569299	40574949	-0.046277802901134146	1.6294075403670751	-0.5264731012619831	0.5987147904722836	0.9998090614157651	-0.5262496078868794	FALSE
ENSG00000269119	NA	HNRNPA1P52	HNRNPA1P52	processed_pseudogene	heterogeneous nuclear ribonucleoprotein A1 pseudogene 52 [Source:HGNC Symbol;Acc:HGNC:48782]	19	1	41829692	41830938	0.08039411783334849	0.31046340623659974	0.526538375166925	0.5987266936437874	0.9998090614157651	0.5262324739510764	FALSE
ENSG00000123143	5585	PKN1	PKN1	protein_coding	protein kinase N1 [Source:HGNC Symbol;Acc:HGNC:9405]	19	1	14433053	14471867	0.021760113530998382	6.630144127343693	0.5264290321102039	0.5987755371170103	0.9998090614157651	0.5261621681774276	FALSE
ENSG00000198081	7541	ZBTB14	ZBTB14	protein_coding	zinc finger and BTB domain containing 14 [Source:HGNC Symbol;Acc:HGNC:12860]	18	-1	5289019	5297053	0.03281565356961691	4.321957568368226	0.5262998420394597	0.5988482278452116	0.9998090614157651	0.5260575412465419	FALSE
ENSG00000178307	8834	TMEM11	TMEM11	protein_coding	transmembrane protein 11 [Source:HGNC Symbol;Acc:HGNC:16823]	17	-1	21197280	21214624	-0.02805723879426747	4.074534487588275	-0.5262819254562223	0.5988667601094531	0.9998090614157651	-0.5260308678727562	FALSE
ENSG00000054967	84957	RELT	RELT	protein_coding	RELT TNF receptor [Source:HGNC Symbol;Acc:HGNC:13764]	11	1	73376399	73397474	-0.02744132805660371	5.968273499654564	-0.5261909950361282	0.5989309108704715	0.9998090614157651	-0.525938538967291	FALSE
ENSG00000177455	930	CD19	CD19	protein_coding	CD19 molecule [Source:HGNC Symbol;Acc:HGNC:1633]	16	1	28931939	28939347	-0.061903138813824476	2.7431374619053073	-0.5261024416241752	0.5990536535529765	0.9998090614157651	-0.5257618942036801	FALSE
ENSG00000184840	54732	TMED9	TMED9	protein_coding	transmembrane p24 trafficking protein 9 [Source:HGNC Symbol;Acc:HGNC:24878]	5	1	177592203	177597242	-0.03275668662632114	4.898751265060333	-0.5258812842497469	0.5991530033290837	0.9998090614157651	-0.525618927283991	FALSE
ENSG00000239636	NA	AC004865.2	AC004865.2	lncRNA	novel transcript	1	-1	35569813	35577729	0.03914904283216525	2.322726610045033	0.5257888101639352	0.5991960842143618	0.9998090614157651	0.525556936105567	FALSE
ENSG00000285080	NA	AC068724.3	AC068724.3	lncRNA	novel transcript, antisense to TMEM62	15	-1	43106225	43185779	0.04576566689572381	2.6407718630602957	0.5257500254137193	0.5992801644241057	0.9998090614157651	0.5254359548245455	FALSE
ENSG00000197467	1305	COL13A1	COL13A1	protein_coding	collagen type XIII alpha 1 chain [Source:HGNC Symbol;Acc:HGNC:2190]	10	1	69801867	69964275	-0.127023626034396	-0.9076288919412719	-0.5254765736758192	0.5994374337824231	0.9998090614157651	-0.5252096838281999	FALSE
ENSG00000142089	10410	IFITM3	IFITM3	protein_coding	interferon induced transmembrane protein 3 [Source:HGNC Symbol;Acc:HGNC:5414]	11	-1	319676	327537	0.11037050051787212	7.746497745838127	0.5254639010785133	0.5994727236224504	0.9998090614157651	0.5251589143307009	FALSE
ENSG00000162928	5194	PEX13	PEX13	protein_coding	peroxisomal biogenesis factor 13 [Source:HGNC Symbol;Acc:HGNC:8855]	2	1	61017225	61051990	0.01720984483598187	4.538314040441826	0.5253621899029831	0.5994889229958829	0.9998090614157651	0.5251356096613801	FALSE
ENSG00000028310	65980	BRD9	BRD9	protein_coding	bromodomain containing 9 [Source:HGNC Symbol;Acc:HGNC:25818]	5	-1	850291	892801	-0.019659013806147208	4.641830637306143	-0.5251421269946619	0.5996430787095413	0.9998090614157651	-0.5249138531337515	FALSE
ENSG00000229153	NA	EPHA1-AS1	EPHA1-AS1	lncRNA	EPHA1 antisense RNA 1 [Source:HGNC Symbol;Acc:HGNC:27799]	7	1	143407813	143523449	-0.07763042199613857	4.462788651059141	-0.5252801677236518	0.5997016542400833	0.9998090614157651	-0.5248295976582062	FALSE
ENSG00000075336	29090	TIMM21	TIMM21	protein_coding	translocase of inner mitochondrial membrane 21 [Source:HGNC Symbol;Acc:HGNC:25010]	18	1	74148523	74160531	-0.03162824469818126	2.5462206675845662	-0.524935982020952	0.5997813527255039	0.9998090614157651	-0.5247149647513146	FALSE
ENSG00000225964	NA	NRIR	NRIR	lncRNA	negative regulator of interferon response [Source:HGNC Symbol;Acc:HGNC:51269]	2	-1	6819463	6840464	-0.10381716031347032	2.169820050349529	-0.5249745591846782	0.5997814814787259	0.9998090614157651	-0.524714779566974	FALSE
ENSG00000103494	23322	RPGRIP1L	RPGRIP1L	protein_coding	RPGRIP1 like [Source:HGNC Symbol;Acc:HGNC:29168]	16	-1	53598153	53703938	0.05926403303681199	0.7094809528572287	0.5249164136271187	0.5997998814217709	0.9998090614157651	0.5246883153166234	FALSE
ENSG00000103496	6810	STX4	STX4	protein_coding	syntaxin 4 [Source:HGNC Symbol;Acc:HGNC:11439]	16	1	31032889	31042975	0.020988337940506696	5.2176633773097105	0.5246956970130614	0.5999727160012609	0.9998090614157651	0.5244397489160066	FALSE
ENSG00000170345	2353	FOS	FOS	protein_coding	Fos proto-oncogene, AP-1 transcription factor subunit [Source:HGNC Symbol;Acc:HGNC:3796]	14	1	75278826	75282230	0.03963888215043454	5.759646761506723	0.5246116326154582	0.6000387101009826	0.9998090614157651	0.5243448463889668	FALSE
ENSG00000162623	127253	TYW3	TYW3	protein_coding	tRNA-yW synthesizing protein 3 homolog [Source:HGNC Symbol;Acc:HGNC:24757]	1	1	74733152	74766678	0.038949091388730483	3.5240244086090753	0.524534893763515	0.6000728305477478	0.9998090614157651	0.5242957814814374	FALSE
ENSG00000142541	23521	RPL13A	RPL13A	protein_coding	ribosomal protein L13a [Source:HGNC Symbol;Acc:HGNC:10304]	19	1	49487554	49492308	0.033701011271675796	9.261810613833498	0.5245136714771417	0.6000911093249308	0.9998090614157651	0.5242694972770344	FALSE
ENSG00000205045	100506736	SLFN12L	SLFN12L	protein_coding	schlafen family member 12 like [Source:HGNC Symbol;Acc:HGNC:33920]	17	-1	35464249	35522379	0.03749994788769584	5.897430466727738	0.5245509249485961	0.6000927870420634	0.9998090614157651	0.5242670848001013	FALSE
ENSG00000226450	NA	CYP2D8P	CYP2D8P	unprocessed_pseudogene	ccytochrome P450 family 2 subfamily D member 8, pseudogene [Source:HGNC Symbol;Acc:HGNC:2628]	22	-1	42149886	42155001	0.0538876580183314	0.4340912061023178	0.5244811137682637	0.600098516538212	0.9998090614157651	0.5242588460818828	FALSE
ENSG00000068976	5837	PYGM	PYGM	protein_coding	glycogen phosphorylase, muscle associated [Source:HGNC Symbol;Acc:HGNC:9726]	11	-1	64746389	64759974	-0.03335425397080094	3.860956267062688	-0.5244071018137817	0.600169520118514	0.9998090614157651	-0.5241567495697637	FALSE
ENSG00000142459	115704	EVI5L	EVI5L	protein_coding	ecotropic viral integration site 5 like [Source:HGNC Symbol;Acc:HGNC:30464]	19	1	7830233	7864976	-0.02823386957257501	3.3965197144688557	-0.5242540804132181	0.600262280920701	0.9998090614157651	-0.5240233764368721	FALSE
ENSG00000273226	NA	AL391834.2	AL391834.2	lncRNA	novel transcript, antisense to RPS6	9	1	19375451	19375996	-0.07244036664631626	-0.2574841814651761	-0.5241943785433522	0.6002919704509408	0.9998090614157651	-0.5239806902709495	FALSE
ENSG00000166405	79608	RIC3	RIC3	protein_coding	RIC3 acetylcholine receptor chaperone [Source:HGNC Symbol;Acc:HGNC:30338]	11	-1	8106056	8169055	0.044576550318153885	3.298742381040906	0.5241753536469804	0.6003535372445034	0.9998090614157651	0.5238921755651536	FALSE
ENSG00000107771	54462	CCSER2	CCSER2	protein_coding	coiled-coil serine rich protein 2 [Source:HGNC Symbol;Acc:HGNC:29197]	10	1	84328586	84518521	-0.023308686857464345	6.178337457885977	-0.5241455410411898	0.6003713458399368	0.9998090614157651	-0.5238665728762238	FALSE
ENSG00000272374	NA	Z97832.2	Z97832.2	lncRNA	novel transcript, antisense to SCUBE3	6	-1	35220370	35224630	-0.06468008660685262	0.07006702355518396	-0.524002387252685	0.6004327480261689	0.9998090614157651	-0.5237783000985667	FALSE
ENSG00000135999	26122	EPC2	EPC2	protein_coding	enhancer of polycomb homolog 2 [Source:HGNC Symbol;Acc:HGNC:24543]	2	1	148644440	148787569	-0.02741408234497733	6.169708717568274	-0.5239867195051626	0.6004545540020307	0.9998090614157651	-0.5237469524564909	FALSE
ENSG00000164576	79685	SAP30L	SAP30L	protein_coding	SAP30 like [Source:HGNC Symbol;Acc:HGNC:25663]	5	1	154445997	154461053	-0.023301677538054122	5.662533878408914	-0.5239568661069832	0.600486410126966	0.9998090614157651	-0.5237011579350445	FALSE
ENSG00000257322	NA	AC138123.1	AC138123.1	lncRNA	novel transcript, antisense to novel protein	12	-1	93003415	93215679	-0.06831834943605841	3.0776789124069373	-0.5238471609950386	0.6005935444638735	0.9998090614157651	-0.5235471558695965	FALSE
ENSG00000079134	9984	THOC1	THOC1	protein_coding	THO complex 1 [Source:HGNC Symbol;Acc:HGNC:19070]	18	-1	214520	268050	0.025327850345077785	4.770567395639505	0.5237186976070033	0.6006381097950304	0.9998090614157651	0.5234830983370651	FALSE
ENSG00000135341	6885	MAP3K7	MAP3K7	protein_coding	mitogen-activated protein kinase kinase kinase 7 [Source:HGNC Symbol;Acc:HGNC:6859]	6	-1	90513573	90587072	0.026139964539563465	5.850777162209034	0.5237050076908821	0.6006569800957249	0.9998090614157651	0.523455975099779	FALSE
ENSG00000250673	345051	REELD1	REELD1	protein_coding	reeler domain containing 1 [Source:HGNC Symbol;Acc:HGNC:53638]	4	1	146214515	146230878	0.0896448767127328	-0.17189488707973083	0.5236564409734379	0.6007008806377317	0.9998090614157651	0.5233928761210891	FALSE
ENSG00000230091	NA	TMEM254-AS1	TMEM254-AS1	lncRNA	TMEM254 antisense RNA 1 [Source:HGNC Symbol;Acc:HGNC:27340]	10	-1	80046860	80078912	-0.06868062317845496	0.3891286150485669	-0.5235984020496345	0.6007181392360419	0.9998090614157651	-0.5233680706215386	FALSE
ENSG00000263528	9641	IKBKE	IKBKE	protein_coding	inhibitor of nuclear factor kappa B kinase subunit epsilon [Source:HGNC Symbol;Acc:HGNC:14552]	1	1	206470476	206496889	-0.027294671734312992	4.878425811045733	-0.5234029761863809	0.6008735819711496	0.9998090614157651	-0.523144669843472	FALSE
ENSG00000186792	8372	HYAL3	HYAL3	protein_coding	hyaluronidase 3 [Source:HGNC Symbol;Acc:HGNC:5322]	3	-1	50292831	50299405	0.07109554312127764	0.5640088471091594	0.5232554833054833	0.6009755954456351	0.9998090614157651	0.5229980712654045	FALSE
ENSG00000171466	54811	ZNF562	ZNF562	protein_coding	zinc finger protein 562 [Source:HGNC Symbol;Acc:HGNC:25950]	19	-1	9641807	9675100	-0.01858957974264186	4.751266691341014	-0.5230824900389683	0.6010739084926086	0.9998090614157651	-0.5228568010257417	FALSE
ENSG00000120756	5357	PLS1	PLS1	protein_coding	plastin 1 [Source:HGNC Symbol;Acc:HGNC:9090]	3	1	142596393	142713664	0.06168487338285311	0.5127743945673703	0.5230732784744726	0.6010773465349428	0.9998090614157651	0.5228518609438968	FALSE
ENSG00000132600	54496	PRMT7	PRMT7	protein_coding	protein arginine methyltransferase 7 [Source:HGNC Symbol;Acc:HGNC:25557]	16	1	68310974	68358563	-0.028173271831452684	4.103362969151989	-0.5230056929221326	0.6011340822406024	0.9998090614157651	-0.5227703399306551	FALSE
ENSG00000196743	2760	GM2A	GM2A	protein_coding	GM2 ganglioside activator [Source:HGNC Symbol;Acc:HGNC:4367]	5	1	151212150	151270440	0.05298984469085877	5.690187861116931	0.5230233172729656	0.6011895644027764	0.9998090614157651	0.5226906234380546	FALSE
ENSG00000073711	5523	PPP2R3A	PPP2R3A	protein_coding	protein phosphatase 2 regulatory subunit B''alpha [Source:HGNC Symbol;Acc:HGNC:9307]	3	1	135965728	136147894	0.06301549837618917	0.20869465527174874	0.522726942093573	0.6013281667381881	0.9998090614157651	0.5224914948080165	FALSE
ENSG00000103326	6650	CAPN15	CAPN15	protein_coding	calpain 15 [Source:HGNC Symbol;Acc:HGNC:11182]	16	1	527712	554636	-0.02689021251228496	4.956741048214172	-0.5227252836644788	0.6013555928289511	0.9998090614157651	-0.5224520944651391	FALSE
ENSG00000145041	9730	DCAF1	DCAF1	protein_coding	DDB1 and CUL4 associated factor 1 [Source:HGNC Symbol;Acc:HGNC:30911]	3	-1	51395867	51500002	0.020231810053681798	5.256500149134259	0.5223157047737929	0.601607973332489	0.9998090614157651	0.5220895625003449	FALSE
ENSG00000152932	115827	RAB3C	RAB3C	protein_coding	RAB3C, member RAS oncogene family [Source:HGNC Symbol;Acc:HGNC:30269]	5	1	58582221	58859394	0.07132141170971296	0.12178346997277563	0.5221902934382433	0.601695918490555	0.9998090614157651	0.5219632498034571	FALSE
ENSG00000139890	161253	REM2	REM2	protein_coding	RRAD and GEM like GTPase 2 [Source:HGNC Symbol;Acc:HGNC:20248]	14	1	22883222	22887678	0.04015212053741113	3.81774327772574	0.5221699066017266	0.6017418347191051	0.9998090614157651	0.5218973051650632	FALSE
ENSG00000218052	NA	ADAMTS7P4	ADAMTS7P4	transcribed_unprocessed_pseudogene	ADAMTS7 pseudogene 4 [Source:HGNC Symbol;Acc:HGNC:49410]	15	-1	85255369	85330334	-0.06775502014933621	0.41640000266341914	-0.5220448188312117	0.601803937112911	0.9998090614157651	-0.5218081176543918	FALSE
ENSG00000268889	NA	AC008750.7	AC008750.7	lncRNA	novel transcript	19	1	51394488	51403650	-0.1093569345024401	0.875083214112123	-0.5220440352639245	0.6018432543137194	0.9998090614157651	-0.5217516549353534	FALSE
ENSG00000010219	8798	DYRK4	DYRK4	protein_coding	dual specificity tyrosine phosphorylation regulated kinase 4 [Source:HGNC Symbol;Acc:HGNC:3095]	12	1	4562204	4615302	0.08273749827838084	-0.5915753683580299	0.5219616414430256	0.6018479028871799	0.9998090614157651	0.5217449793132718	FALSE
ENSG00000136867	1318	SLC31A2	SLC31A2	protein_coding	solute carrier family 31 member 2 [Source:HGNC Symbol;Acc:HGNC:11017]	9	1	113150976	113164140	0.04229515999872113	5.672631788308961	0.521973139592883	0.6018632395047994	0.9998090614157651	0.5217229552025221	FALSE
ENSG00000161267	622	BDH1	BDH1	protein_coding	3-hydroxybutyrate dehydrogenase 1 [Source:HGNC Symbol;Acc:HGNC:1027]	3	-1	197509783	197573323	-0.03383339494191251	3.4719678036943424	-0.5218524260216215	0.6019405803176532	0.9998090614157651	-0.5216118939803663	FALSE
ENSG00000132640	22903	BTBD3	BTBD3	protein_coding	BTB domain containing 3 [Source:HGNC Symbol;Acc:HGNC:15854]	20	1	11890723	11926609	-0.039283971577313226	2.362578381441348	-0.521720636126161	0.6020308215744206	0.9998090614157651	-0.521482315884134	FALSE
ENSG00000120159	79886	CAAP1	CAAP1	protein_coding	caspase activity and apoptosis inhibitor 1 [Source:HGNC Symbol;Acc:HGNC:25834]	9	-1	26840685	26892803	0.025767824585806398	4.170677329906327	0.5216649169056531	0.6020660414600578	0.9998090614157651	0.5214317457622047	FALSE
ENSG00000099985	5008	OSM	OSM	protein_coding	oncostatin M [Source:HGNC Symbol;Acc:HGNC:8506]	22	-1	30262829	30266851	-0.06796324723667713	2.1545917858944406	-0.5216140975579924	0.6021374487931748	0.9998090614157651	-0.5213292203465133	FALSE
ENSG00000215811	100129094	BTNL10	BTNL10	transcribed_unitary_pseudogene	butyrophilin like 10 [Source:HGNC Symbol;Acc:HGNC:42540]	1	-1	228510425	228512305	0.11397927215226744	-0.7510100055798943	0.5213180688379511	0.6023116635827317	0.9998090614157651	0.5210791087496293	FALSE
ENSG00000179914	55600	ITLN1	ITLN1	protein_coding	intelectin 1 [Source:HGNC Symbol;Acc:HGNC:18259]	1	-1	160876540	160885180	0.11686455808780369	0.8780789079353629	0.5213133178889691	0.6023565267797003	0.9998090614157651	0.5210147061444964	FALSE
ENSG00000182405	161779	PGBD4	PGBD4	protein_coding	piggyBac transposable element derived 4 [Source:HGNC Symbol;Acc:HGNC:19401]	15	1	34102083	34108686	0.043652057804474675	1.241079601072485	0.5210991947297708	0.6024501496629338	0.9998090614157651	0.5208803143544845	FALSE
ENSG00000171658	NA	NMRAL2P	NMRAL2P	transcribed_unprocessed_pseudogene	NmrA like redox sensor 2, pseudogene [Source:HGNC Symbol;Acc:HGNC:52332]	3	1	185959943	185980872	-0.10710234830991605	-0.2643123605576104	-0.5210457670975055	0.6025396641012941	0.9998090614157651	-0.5207518288646861	FALSE
ENSG00000123338	3071	NCKAP1L	NCKAP1L	protein_coding	NCK associated protein 1 like [Source:HGNC Symbol;Acc:HGNC:4862]	12	1	54497752	54548243	-0.024263340641304865	7.6575188407372234	-0.520980620088612	0.60254519804863	0.9998090614157651	-0.5207438859374012	FALSE
ENSG00000107937	23560	GTPBP4	GTPBP4	protein_coding	GTP binding protein 4 [Source:HGNC Symbol;Acc:HGNC:21535]	10	1	988434	1019932	-0.024235874782436273	4.24546883903155	-0.5208716150854644	0.6026129177179336	0.9998090614157651	-0.520646689912133	FALSE
ENSG00000089775	7597	ZBTB25	ZBTB25	protein_coding	zinc finger and BTB domain containing 25 [Source:HGNC Symbol;Acc:HGNC:13112]	14	-1	64449106	64505213	0.034539788994145226	5.074175658866817	0.5208517814399904	0.6026338363259813	0.9998090614157651	0.5206166670511251	FALSE
ENSG00000100416	55687	TRMU	TRMU	protein_coding	tRNA 5-methylaminomethyl-2-thiouridylate methyltransferase [Source:HGNC Symbol;Acc:HGNC:25481]	22	1	46330875	46357340	-0.023194896720824865	3.785116605973065	-0.5206459286992037	0.6027702547525473	0.9998090614157651	-0.5204208877361195	FALSE
ENSG00000175198	5095	PCCA	PCCA	protein_coding	propionyl-CoA carboxylase subunit alpha [Source:HGNC Symbol;Acc:HGNC:8653]	13	1	100089015	100530437	-0.03198295389314465	4.691199262198579	-0.5206365974767989	0.6027849327689419	0.9998090614157651	-0.5203998239406339	FALSE
ENSG00000129317	83448	PUS7L	PUS7L	protein_coding	pseudouridine synthase 7 like [Source:HGNC Symbol;Acc:HGNC:25276]	12	-1	43718993	43758817	0.040347632481229745	4.1530249921350535	0.520581690538611	0.6028315509113881	0.9998090614157651	0.520332925763237	FALSE
ENSG00000124549	NA	BTN2A3P	BTN2A3P	transcribed_unprocessed_pseudogene	butyrophilin subfamily 2 member A3, pseudogene [Source:HGNC Symbol;Acc:HGNC:13229]	6	1	26421391	26432383	-0.06154163621413897	0.8292760266376111	-0.5204829262920648	0.6028912185429376	0.9998090614157651	-0.5202473046465395	FALSE
ENSG00000135046	301	ANXA1	ANXA1	protein_coding	annexin A1 [Source:HGNC Symbol;Acc:HGNC:533]	9	1	73151865	73170393	-0.03450367980615354	8.02274079101295	-0.5199810713569004	0.6032605852551016	0.9998090614157651	-0.5197173602310253	FALSE
ENSG00000175104	7189	TRAF6	TRAF6	protein_coding	TNF receptor associated factor 6 [Source:HGNC Symbol;Acc:HGNC:12036]	11	-1	36483769	36510272	0.027351597741234634	4.825992985952091	0.5198403215646221	0.6033432451876575	0.9998090614157651	0.5195987848835223	FALSE
ENSG00000104894	951	CD37	CD37	protein_coding	CD37 molecule [Source:HGNC Symbol;Acc:HGNC:1666]	19	1	49335171	49343335	0.02798452409895269	8.579816000194775	0.5198555149658971	0.6033447983166245	0.9998090614157651	0.519596556996067	FALSE
ENSG00000173275	203523	ZNF449	ZNF449	protein_coding	zinc finger protein 449 [Source:HGNC Symbol;Acc:HGNC:21039]	X	1	135344796	135363413	0.04498673588256086	2.537314865540414	0.5198146666851554	0.6033521776826147	0.9998090614157651	0.5195859716921165	FALSE
ENSG00000284707	NA	AC079781.5	AC079781.5	lncRNA	novel transcript	7	-1	97851688	97972985	0.03542829775622547	4.880311932742292	0.5198495594044634	0.6033636874941066	0.9998090614157651	0.5195694616022795	FALSE
ENSG00000134697	29889	GNL2	GNL2	protein_coding	G protein nucleolar 2 [Source:HGNC Symbol;Acc:HGNC:29925]	1	-1	37566816	37595937	0.02707125181232284	4.543699486002473	0.5197920005917348	0.6033740810623822	0.9998090614157651	0.5195545528137668	FALSE
ENSG00000143622	6016	RIT1	RIT1	protein_coding	Ras like without CAAX 1 [Source:HGNC Symbol;Acc:HGNC:10023]	1	-1	155897808	155911404	0.029608207383040153	6.079481844134672	0.5197629858372653	0.603403420227985	0.9998090614157651	0.5195124686201994	FALSE
ENSG00000167635	7705	ZNF146	ZNF146	protein_coding	zinc finger protein 146 [Source:HGNC Symbol;Acc:HGNC:12931]	19	1	36214602	36238774	0.032544176762698385	5.548802727155618	0.5195755517359637	0.6035255604906145	0.9998090614157651	0.5193372801211481	FALSE
ENSG00000155530	136332	LRGUK	LRGUK	protein_coding	leucine rich repeats and guanylate kinase domain containing [Source:HGNC Symbol;Acc:HGNC:21964]	7	1	134127299	134264591	-0.08409101882927728	0.64358385491516	-0.5196102067058195	0.6035640871063328	0.9998090614157651	-0.5192820238449738	FALSE
ENSG00000169976	83443	SF3B5	SF3B5	protein_coding	splicing factor 3b subunit 5 [Source:HGNC Symbol;Acc:HGNC:21083]	6	-1	144094884	144095573	-0.040472586254458154	3.698058122298406	-0.5194086076740498	0.6036420585107686	0.9998090614157651	-0.5191701992664594	FALSE
ENSG00000286074	NA	AC110795.1	AC110795.1	lncRNA	novel transcript	4	1	76148561	76200666	-0.06653176911127279	-0.14595496000562053	-0.5193578113503777	0.6036608546466316	0.9998090614157651	-0.5191432433040435	FALSE
ENSG00000196440	100131755	ARMCX4	ARMCX4	protein_coding	armadillo repeat containing X-linked 4 [Source:HGNC Symbol;Acc:HGNC:28615]	X	1	101418287	101533459	-0.029617503807376266	4.502835389468383	-0.5192558828898123	0.6037619202146667	0.9998090614157651	-0.5189983093595536	FALSE
ENSG00000162512	9672	SDC3	SDC3	protein_coding	syndecan 3 [Source:HGNC Symbol;Acc:HGNC:10660]	1	-1	30869466	30908758	0.07653098849957651	1.8681227940830882	0.5192055864837085	0.6037882402931279	0.9998090614157651	0.5189605666146698	FALSE
ENSG00000163359	1293	COL6A3	COL6A3	protein_coding	collagen type VI alpha 3 chain [Source:HGNC Symbol;Acc:HGNC:2213]	2	-1	237324003	237414375	-0.06267511067357034	2.022647223328348	-0.5190022123683206	0.6039236714121299	0.9998090614157651	-0.5187663713507854	FALSE
ENSG00000013561	9604	RNF14	RNF14	protein_coding	ring finger protein 14 [Source:HGNC Symbol;Acc:HGNC:10058]	5	1	141958328	141990292	-0.037318743632155815	4.899111092286852	-0.5189891603182502	0.6039335082297059	0.9998090614157651	-0.5187522670579149	FALSE
ENSG00000143486	1939	EIF2D	EIF2D	protein_coding	eukaryotic translation initiation factor 2D [Source:HGNC Symbol;Acc:HGNC:6583]	1	-1	206571292	206612465	0.025518187066232656	4.721603090009739	0.5187904246365589	0.6040767868669359	0.9998090614157651	0.518546842001055	FALSE
ENSG00000163632	132200	C3orf49	C3orf49	protein_coding	chromosome 3 open reading frame 49 [Source:HGNC Symbol;Acc:HGNC:25190]	3	1	63819299	63848636	0.09609587631849714	-0.6205773424984754	0.5187561758541545	0.6040817459677105	0.9998090614157651	0.5185397323060105	FALSE
ENSG00000158109	127262	TPRG1L	TPRG1L	protein_coding	tumor protein p63 regulated 1 like [Source:HGNC Symbol;Acc:HGNC:27007]	1	1	3625015	3630127	0.029859732420459473	5.816616283197054	0.5185718223446848	0.6042382706975018	0.9998090614157651	0.5183153415620081	FALSE
ENSG00000163703	78987	CRELD1	CRELD1	protein_coding	cysteine rich with EGF like domains 1 [Source:HGNC Symbol;Acc:HGNC:14630]	3	1	9933822	9945413	0.025247190706390032	3.502422592557884	0.518480764761773	0.604286778945516	0.9998090614157651	0.5182458063984493	FALSE
ENSG00000160999	10603	SH2B2	SH2B2	protein_coding	SH2B adaptor protein 2 [Source:HGNC Symbol;Acc:HGNC:17381]	7	1	102285091	102321711	-0.0345935857836519	5.611588683291399	-0.5184298391161514	0.6043383050982493	0.9998090614157651	-0.5181719479005694	FALSE
ENSG00000172803	254122	SNX32	SNX32	protein_coding	sorting nexin 32 [Source:HGNC Symbol;Acc:HGNC:26423]	11	1	65833834	65856896	-0.055304783237140054	3.0718871555555314	-0.5183346960835629	0.6043912527142463	0.9998090614157651	-0.518096054796722	FALSE
ENSG00000250251	NA	PKD1P6	PKD1P6	transcribed_unprocessed_pseudogene	polycystin 1, transient receptor potential channel interacting pseudogene 6 [Source:HGNC Symbol;Acc:HGNC:30070]	16	-1	15125242	15154564	-0.054508028503822706	0.805255075160897	-0.5181143316442581	0.6045278609252638	0.9998090614157651	-0.5179002595498264	FALSE
ENSG00000138078	9581	PREPL	PREPL	protein_coding	prolyl endopeptidase like [Source:HGNC Symbol;Acc:HGNC:30228]	2	-1	44316281	44361862	0.032679400766550515	4.722417710131793	0.5180671773165175	0.6045724079375221	0.9998090614157651	0.5178364163389697	FALSE
ENSG00000213169	NA	AC069218.1	AC069218.1	processed_pseudogene	ribosomal protein L8 (RPL8) pseudogene	3	1	174377244	174378005	0.09575622758346825	-0.5198963220136165	0.5180017662637153	0.6046067129359645	0.9998090614157651	0.5177872530605356	FALSE
ENSG00000086102	4799	NFX1	NFX1	protein_coding	nuclear transcription factor, X-box binding 1 [Source:HGNC Symbol;Acc:HGNC:7803]	9	1	33290512	33371157	0.01656189560016852	5.8484427923862095	0.5179016810498938	0.6046906348646235	0.9998090614157651	0.5176669878989797	FALSE
ENSG00000267922	NA	AC007785.1	AC007785.1	lncRNA	novel transcript	19	1	46101122	46196218	-0.09530325238025379	-0.7919468029303272	-0.5178172856175213	0.6047554342754563	0.9998090614157651	-0.5175741315758396	FALSE
ENSG00000277496	NA	AL357033.4	AL357033.4	lncRNA	novel transcript, antisense to SLCO4A1	20	-1	62648961	62650767	0.045065520528388525	1.7569300065310882	0.517720155437077	0.6048136650699476	0.9998090614157651	0.5174906917618687	FALSE
ENSG00000013810	10460	TACC3	TACC3	protein_coding	transforming acidic coiled-coil containing protein 3 [Source:HGNC Symbol;Acc:HGNC:11524]	4	1	1712891	1745176	0.023048215242615022	6.489693854073852	0.5176785880561487	0.6048884428422396	0.9998090614157651	0.5173835468089188	FALSE
ENSG00000206503	3105	HLA-A	HLA-A	protein_coding	major histocompatibility complex, class I, A [Source:HGNC Symbol;Acc:HGNC:4931]	6	1	29941260	29945884	0.03923655322866182	10.472966066602524	0.5174726302716887	0.6050179255702525	0.9998090614157651	0.5171980321816813	FALSE
ENSG00000204580	780	DDR1	DDR1	protein_coding	discoidin domain receptor tyrosine kinase 1 [Source:HGNC Symbol;Acc:HGNC:2730]	6	1	30876421	30900156	0.06105522679787978	1.0875160807180904	0.5172876378209023	0.6051204041845216	0.9998090614157651	0.5170512199509559	FALSE
ENSG00000285851	NA	AL359762.3	AL359762.3	lncRNA	novel transcript	1	-1	84498350	84556688	-0.03423859449045086	6.567158399878715	-0.5173012419966243	0.6051337675717524	0.9998090614157651	-0.5170320762054512	FALSE
ENSG00000114853	92999	ZBTB47	ZBTB47	protein_coding	zinc finger and BTB domain containing 47 [Source:HGNC Symbol;Acc:HGNC:26955]	3	1	42653697	42667580	0.034027653338216	3.0000774149062654	0.5172512846976169	0.6051664172079112	0.9998090614157651	0.5169853047047669	FALSE
ENSG00000112941	11044	TENT4A	TENT4A	protein_coding	terminal nucleotidyltransferase 4A [Source:HGNC Symbol;Acc:HGNC:16705]	5	1	6713432	6757044	-0.025989392067690353	4.945911843497272	-0.5172036472761978	0.6051700520235885	0.9998090614157651	-0.516980097801423	FALSE
ENSG00000245750	NA	DRAIC	DRAIC	lncRNA	downregulated RNA in cancer, inhibitor of cell invasion and migration [Source:HGNC Symbol;Acc:HGNC:27082]	15	1	69462921	69843120	-0.052225402658530484	5.010211559402549	-0.5172361296805724	0.6051893139872903	0.9998090614157651	-0.5169525051139836	FALSE
ENSG00000127191	7186	TRAF2	TRAF2	protein_coding	TNF receptor associated factor 2 [Source:HGNC Symbol;Acc:HGNC:12032]	9	1	136881912	136926607	-0.02733806566669239	3.4442396582959454	-0.5171613481442375	0.6052056681524239	0.9998090614157651	-0.5169290781455287	FALSE
ENSG00000158234	55179	FAIM	FAIM	protein_coding	Fas apoptotic inhibitory molecule [Source:HGNC Symbol;Acc:HGNC:18703]	3	1	138608606	138633376	0.054746899100469704	0.9165906678763015	0.5170588661846641	0.6052665430753974	0.9998090614157651	0.5168418787003852	FALSE
ENSG00000033627	535	ATP6V0A1	ATP6V0A1	protein_coding	ATPase H+ transporting V0 subunit a1 [Source:HGNC Symbol;Acc:HGNC:865]	17	1	42458844	42522611	0.02309949934425415	6.2000490165707465	0.5169925335617784	0.6053390727807915	0.9998090614157651	0.5167379896529023	FALSE
ENSG00000087274	118	ADD1	ADD1	protein_coding	adducin 1 [Source:HGNC Symbol;Acc:HGNC:243]	4	1	2843857	2930076	-0.017957535325772156	8.30734741764361	-0.5169824963435611	0.6053398135295442	0.9998090614157651	-0.5167369286587191	FALSE
ENSG00000063127	28968	SLC6A16	SLC6A16	protein_coding	solute carrier family 6 member 16 [Source:HGNC Symbol;Acc:HGNC:13622]	19	-1	49289638	49325215	0.029713222146043883	3.765807820844636	0.516975282166097	0.605343345254368	0.9998090614157651	0.5167318700831146	FALSE
ENSG00000277406	NA	SEC22B4P	SEC22B4P	transcribed_unprocessed_pseudogene	SEC22 homolog B4, pseudogene [Source:HGNC Symbol;Acc:HGNC:53892]	1	-1	146321214	146401647	0.04271635037845689	2.3444614269061663	0.5169213778877729	0.605395902121125	0.9998090614157651	0.5166565931633774	FALSE
ENSG00000167468	2879	GPX4	GPX4	protein_coding	glutathione peroxidase 4 [Source:HGNC Symbol;Acc:HGNC:4556]	19	1	1103926	1106791	-0.04233017070257272	5.94975959800147	-0.5169024411392246	0.6054039426040048	0.9998090614157651	-0.5166450770808804	FALSE
ENSG00000135926	64114	TMBIM1	TMBIM1	protein_coding	transmembrane BAX inhibitor motif containing 1 [Source:HGNC Symbol;Acc:HGNC:23410]	2	-1	218274197	218292586	0.02307941681090142	6.9678941442072135	0.5168098489444102	0.6054605327227052	0.9998090614157651	0.5165640271112748	FALSE
ENSG00000149313	60496	AASDHPPT	AASDHPPT	protein_coding	aminoadipate-semialdehyde dehydrogenase-phosphopantetheinyl transferase [Source:HGNC Symbol;Acc:HGNC:14235]	11	1	106075501	106098699	0.036092938578608624	4.250452167081301	0.5164697762580082	0.6056871282680598	0.9998090614157651	0.5162395245455961	FALSE
ENSG00000143452	84072	HORMAD1	HORMAD1	protein_coding	HORMA domain containing 1 [Source:HGNC Symbol;Acc:HGNC:25245]	1	-1	150698060	150720895	0.04807283448345334	3.5330280616446132	0.5164967050581208	0.6057044910172159	0.9998090614157651	0.5162146619716892	FALSE
ENSG00000229618	NA	AC011287.1	AC011287.1	lncRNA	novel transcript	7	1	12726152	13751920	-0.08344030117087275	0.7203122301582154	-0.5164837678689396	0.605714755844887	0.9998090614157651	-0.5161999634105134	FALSE
ENSG00000164236	651746	ANKRD33B	ANKRD33B	protein_coding	ankyrin repeat domain 33B [Source:HGNC Symbol;Acc:HGNC:35240]	5	1	10564070	10657816	-0.039682645236887915	4.195279030081144	-0.5163830481293106	0.6057789757964009	0.9998090614157651	-0.5161080071757443	FALSE
ENSG00000276234	6871	TADA2A	TADA2A	protein_coding	transcriptional adaptor 2A [Source:HGNC Symbol;Acc:HGNC:11531]	17	1	37406886	37479725	0.027318503750338508	3.7094396958553273	0.5162404444180925	0.6058446539640652	0.9998090614157651	0.5160139674421231	FALSE
ENSG00000259881	NA	AC092384.2	AC092384.2	lncRNA	novel transcript, antisense to CBFA2T3	16	1	88881038	88887136	0.07107947493395167	-0.319871483649024	0.5161837191624903	0.605879167270517	0.9998090614157651	0.5159645522082439	FALSE
ENSG00000136444	55316	RSAD1	RSAD1	protein_coding	radical S-adenosyl methionine domain containing 1 [Source:HGNC Symbol;Acc:HGNC:25634]	17	1	50478860	50485974	0.02602263301952945	3.8585380010860515	0.5159233846136657	0.6060620175907165	0.9998090614157651	0.5157027729993765	FALSE
ENSG00000205208	201725	C4orf46	C4orf46	protein_coding	chromosome 4 open reading frame 46 [Source:HGNC Symbol;Acc:HGNC:27320]	4	-1	158666675	158672255	0.030774469279403416	2.746259129001466	0.5158720075497683	0.6061026982156166	0.9998090614157651	0.5156445370445558	FALSE
ENSG00000265401	NA	AC093484.3	AC093484.3	lncRNA	novel transcript	17	-1	16382152	16382669	0.09794487665442952	3.812521401266782	0.5158682629803142	0.6061311618476808	0.9998090614157651	0.5156037912474237	FALSE
ENSG00000155034	80028	FBXL18	FBXL18	protein_coding	F-box and leucine rich repeat protein 18 [Source:HGNC Symbol;Acc:HGNC:21874]	7	-1	5431335	5513809	0.02159909040816821	4.194419966467149	0.5156749758746932	0.6062450856181403	0.9998090614157651	0.5154407175067324	FALSE
ENSG00000198026	63925	ZNF335	ZNF335	protein_coding	zinc finger protein 335 [Source:HGNC Symbol;Acc:HGNC:15807]	20	-1	45948660	45972203	-0.017066470904367748	5.273887953215828	-0.5156592397769665	0.6062538976848629	0.9998090614157651	-0.515428104233769	FALSE
ENSG00000089280	2521	FUS	FUS	protein_coding	FUS RNA binding protein [Source:HGNC Symbol;Acc:HGNC:4010]	16	1	31180110	31194871	0.013511310904044116	7.9514219778870014	0.5156059052499787	0.6063027998849602	0.9998090614157651	0.5153581088868556	FALSE
ENSG00000137575	6386	SDCBP	SDCBP	protein_coding	syndecan binding protein [Source:HGNC Symbol;Acc:HGNC:10662]	8	1	58552924	58582859	0.03145044055085755	9.953863489916824	0.5155629731480819	0.606333982362879	0.9998090614157651	0.5153134776864766	FALSE
ENSG00000166793	219539	YPEL4	YPEL4	protein_coding	yippee like 4 [Source:HGNC Symbol;Acc:HGNC:18328]	11	-1	57645087	57649944	0.09786884540490703	1.4530873545165497	0.5155233164351982	0.6063753888180488	0.9998090614157651	0.5152542145857759	FALSE
ENSG00000259345	NA	AC013652.1	AC013652.1	lncRNA	novel transcript	15	-1	38865322	39427195	0.07651525617511568	0.45193971333103955	0.5153033574474815	0.6065279093994588	0.9998090614157651	0.5150359346986801	FALSE
ENSG00000165271	65083	NOL6	NOL6	protein_coding	nucleolar protein 6 [Source:HGNC Symbol;Acc:HGNC:19910]	9	-1	33461353	33473930	0.028770121649043467	3.7964053806438773	0.5152042393535474	0.6065658763015427	0.9998090614157651	0.5149816021673672	FALSE
ENSG00000182010	219790	RTKN2	RTKN2	protein_coding	rhotekin 2 [Source:HGNC Symbol;Acc:HGNC:19364]	10	-1	62183035	62268844	-0.061915771440247624	3.0984001127340295	-0.5150587007860283	0.6067088073190705	0.9998090614157651	-0.5147770743813135	FALSE
ENSG00000173065	55731	FAM222B	FAM222B	protein_coding	family with sequence similarity 222 member B [Source:HGNC Symbol;Acc:HGNC:25563]	17	-1	28755978	28855232	-0.027218962173381378	6.048133018469553	-0.5150071555788391	0.6067191043806603	0.9998090614157651	-0.5147623405860816	FALSE
ENSG00000183715	4978	OPCML	OPCML	protein_coding	opioid binding protein/cell adhesion molecule like [Source:HGNC Symbol;Acc:HGNC:8143]	11	-1	132414977	133532519	-0.08827190230442383	-0.6613427685414734	-0.5149414617749051	0.6067452339999212	0.9998090614157651	-0.5147249529010828	FALSE
ENSG00000196730	1612	DAPK1	DAPK1	protein_coding	death associated protein kinase 1 [Source:HGNC Symbol;Acc:HGNC:2674]	9	1	87497228	87708634	0.04188380640946665	6.155748657350605	0.5149061876569173	0.6068546534791661	0.9998090614157651	0.5145683973536156	FALSE
ENSG00000197619	284370	ZNF615	ZNF615	protein_coding	zinc finger protein 615 [Source:HGNC Symbol;Acc:HGNC:24740]	19	-1	51991332	52008230	-0.03796923159057508	3.029732788270198	-0.5147829653355125	0.6068631513006628	0.9998090614157651	-0.5145562393415889	FALSE
ENSG00000168883	10713	USP39	USP39	protein_coding	ubiquitin specific peptidase 39 [Source:HGNC Symbol;Acc:HGNC:20071]	2	1	85602856	85649283	0.016416168155475752	5.249335170683851	0.5146835898658797	0.6069430252242414	0.9998090614157651	0.5144419657553482	FALSE
ENSG00000176248	29882	ANAPC2	ANAPC2	protein_coding	anaphase promoting complex subunit 2 [Source:HGNC Symbol;Acc:HGNC:19989]	9	-1	137174784	137188560	-0.02145024974528109	4.550037299620344	-0.514658773333412	0.606946892423361	0.9998090614157651	-0.514436433222662	FALSE
ENSG00000168434	91949	COG7	COG7	protein_coding	component of oligomeric golgi complex 7 [Source:HGNC Symbol;Acc:HGNC:18622]	16	-1	23388493	23453189	-0.022531453628805043	4.092762281191302	-0.5146443017047068	0.6069530759740822	0.9998090614157651	-0.5144275868796383	FALSE
ENSG00000196305	3376	IARS	IARS	protein_coding	isoleucyl-tRNA synthetase [Source:HGNC Symbol;Acc:HGNC:5330]	9	-1	92210207	92293756	-0.02519919592341946	5.42481803332906	-0.5145967819265967	0.6069966491872242	0.9998090614157651	-0.5143652510874197	FALSE
ENSG00000162543	127733	UBXN10	UBXN10	protein_coding	UBX domain protein 10 [Source:HGNC Symbol;Acc:HGNC:26354]	1	1	20186096	20196050	-0.07449768831478033	0.47276463542419855	-0.5145944660688759	0.6070180188038347	0.9998090614157651	-0.5143346804671776	FALSE
ENSG00000137501	54843	SYTL2	SYTL2	protein_coding	synaptotagmin like 2 [Source:HGNC Symbol;Acc:HGNC:15585]	11	-1	85694224	85811159	-0.054223289429526034	4.367763680195092	-0.5145855816077154	0.6070621270387264	0.9998090614157651	-0.5142715823010918	FALSE
ENSG00000145331	93587	TRMT10A	TRMT10A	protein_coding	tRNA methyltransferase 10A [Source:HGNC Symbol;Acc:HGNC:28403]	4	-1	99546709	99564039	0.038182883992326166	1.6393850800692926	0.5144433609563922	0.6070919630664653	0.9998090614157651	0.5142289021205604	FALSE
ENSG00000106351	3268	AGFG2	AGFG2	protein_coding	ArfGAP with FG repeats 2 [Source:HGNC Symbol;Acc:HGNC:5177]	7	1	100539203	100568220	0.03533502385935661	4.135181989215847	0.5143516484484169	0.6071640300653909	0.9998090614157651	0.5141258147632598	FALSE
ENSG00000096006	10321	CRISP3	CRISP3	protein_coding	cysteine rich secretory protein 3 [Source:HGNC Symbol;Acc:HGNC:16904]	6	-1	49727384	49744437	0.12060002809521908	2.4107626011621353	0.5143829018548458	0.6072035497684416	0.9998090614157651	0.514069286606853	FALSE
ENSG00000145476	285440	CYP4V2	CYP4V2	protein_coding	cytochrome P450 family 4 subfamily V member 2 [Source:HGNC Symbol;Acc:HGNC:23198]	4	1	186191567	186213463	-0.06193596210896879	2.518953554419338	-0.5142969100223708	0.607225356915625	0.9998090614157651	-0.514038094823076	FALSE
ENSG00000235706	NA	DICER1-AS1	DICER1-AS1	lncRNA	DICER1 antisense RNA 1 [Source:HGNC Symbol;Acc:HGNC:43017]	14	1	95157645	95181475	-0.03620865301432641	2.333461624143011	-0.5142483860980882	0.6072492904451483	0.9998090614157651	-0.5140038621507037	FALSE
ENSG00000272410	NA	AC022384.1	AC022384.1	protein_coding	novel protein	3	1	10249372	10285796	0.05491529669414619	1.537320886080352	0.5139215181876631	0.6074695800636434	0.9998090614157651	0.5136888051707225	FALSE
ENSG00000164096	401152	C4orf3	C4orf3	protein_coding	chromosome 4 open reading frame 3 [Source:HGNC Symbol;Acc:HGNC:19225]	4	-1	119296419	119304445	0.03058804279608207	6.35258709425394	0.5139348811428569	0.6074725661292723	0.9998090614157651	0.5136845348666849	FALSE
ENSG00000285877	NA	AC007448.5	AC007448.5	lncRNA	novel transcript, antisense to HELZ	17	1	67244282	67273503	0.06515671212881333	0.140239016896039	0.5134564192961973	0.6077803500343171	0.9998090614157651	0.5132444303767785	FALSE
ENSG00000114270	1294	COL7A1	COL7A1	protein_coding	collagen type VII alpha 1 chain [Source:HGNC Symbol;Acc:HGNC:2214]	3	-1	48564073	48595267	-0.06734833375095883	-0.25450351116679226	-0.5134704227908071	0.6077812672361096	0.9998090614157651	-0.5132431190057652	FALSE
ENSG00000151923	7073	TIAL1	TIAL1	protein_coding	TIA1 cytotoxic granule associated RNA binding protein like 1 [Source:HGNC Symbol;Acc:HGNC:11804]	10	-1	119571802	119597029	-0.017771115403359516	6.6757469492278805	-0.5134684788715659	0.6077888085273022	0.9998090614157651	-0.5132323368637505	FALSE
ENSG00000228679	NA	AL034347.1	AL034347.1	lncRNA	novel transcript	6	1	83983728	84007323	0.05226191663018165	2.4854851131442643	0.5134522163291605	0.6078161450306468	0.9998090614157651	0.5131932530673401	FALSE
ENSG00000233755	NA	AL050344.1	AL050344.1	lncRNA	novel transcript	1	-1	25043707	25113120	0.09517522467686096	-0.5367084060456506	0.5134274933375372	0.6078245521867933	0.9998090614157651	0.5131812332685267	FALSE
ENSG00000150681	64407	RGS18	RGS18	protein_coding	regulator of G protein signaling 18 [Source:HGNC Symbol;Acc:HGNC:14261]	1	1	192158462	192185815	0.04778804189381525	7.730561517838615	0.5134009594832148	0.6078475312884133	0.9998090614157651	0.5131483801855791	FALSE
ENSG00000147601	7013	TERF1	TERF1	protein_coding	telomeric repeat binding factor 1 [Source:HGNC Symbol;Acc:HGNC:11728]	8	1	73008864	73048123	0.01826419982802463	4.620525849092596	0.513354153248837	0.6078557659490431	0.9998090614157651	0.5131366072757593	FALSE
ENSG00000004487	23028	KDM1A	KDM1A	protein_coding	lysine demethylase 1A [Source:HGNC Symbol;Acc:HGNC:29079]	1	1	23019443	23083689	-0.024416513022407216	4.880876483111421	-0.5132586653388718	0.6079241185739438	0.9998090614157651	-0.5130388878043125	FALSE
ENSG00000120925	81790	RNF170	RNF170	protein_coding	ring finger protein 170 [Source:HGNC Symbol;Acc:HGNC:25358]	8	-1	42849637	42897290	-0.019009813236388062	4.309844716939387	-0.5132499458039581	0.6079314302895993	0.9998090614157651	-0.5130284349919527	FALSE
ENSG00000104361	79815	NIPAL2	NIPAL2	protein_coding	NIPA like domain containing 2 [Source:HGNC Symbol;Acc:HGNC:25854]	8	-1	98189826	98294393	0.042608952816339585	3.8363648518769664	0.5133480947927729	0.6079488377081945	0.9998090614157651	0.5130035496108127	FALSE
ENSG00000226530	NA	AL158055.1	AL158055.1	lncRNA	novel transcript	X	1	51395959	51465661	-0.05906970655485244	0.9041376038073348	-0.5132021426934581	0.607967749333465	0.9998090614157651	-0.5129765141987177	FALSE
ENSG00000138646	51191	HERC5	HERC5	protein_coding	HECT and RLD domain containing E3 ubiquitin protein ligase 5 [Source:HGNC Symbol;Acc:HGNC:24368]	4	1	88457119	88506163	0.10563302653370865	5.227286801731203	0.5130491323968368	0.6080805149187865	0.9998090614157651	0.5128153161603294	FALSE
ENSG00000113448	5144	PDE4D	PDE4D	protein_coding	phosphodiesterase 4D [Source:HGNC Symbol;Acc:HGNC:8783]	5	-1	58969038	60522120	-0.045649104419294595	6.656599119343623	-0.5130534278026737	0.6081352790191419	0.9998090614157651	-0.5127370358636536	FALSE
ENSG00000177156	6888	TALDO1	TALDO1	protein_coding	transaldolase 1 [Source:HGNC Symbol;Acc:HGNC:11559]	11	1	747415	765012	0.027762823403401526	9.03722967693253	0.5129625627990061	0.6081465931907335	0.9998090614157651	0.5127208636768342	FALSE
ENSG00000176783	80230	RUFY1	RUFY1	protein_coding	RUN and FYVE domain containing 1 [Source:HGNC Symbol;Acc:HGNC:19760]	5	1	179550554	179610012	-0.03407542237483607	6.604868776870144	-0.5129608402995293	0.6082148231063986	0.9998090614157651	-0.512623340426959	FALSE
ENSG00000140320	22893	BAHD1	BAHD1	protein_coding	bromo adjacent homology domain containing 1 [Source:HGNC Symbol;Acc:HGNC:29153]	15	1	40439721	40468236	0.021612480337014794	4.542911635571565	0.51267492778781	0.6083343647061756	0.9998090614157651	0.5124524874613737	FALSE
ENSG00000101916	51311	TLR8	TLR8	protein_coding	toll like receptor 8 [Source:HGNC Symbol;Acc:HGNC:15632]	X	1	12906620	12923169	0.06005961711650798	7.63832590393809	0.5126430099889732	0.6083764030269992	0.9998090614157651	0.5123924084027763	FALSE
ENSG00000197057	401124	DTHD1	DTHD1	protein_coding	death domain containing 1 [Source:HGNC Symbol;Acc:HGNC:37261]	4	1	36281622	36345756	-0.08211180155850761	2.2660701125909655	-0.512684077430009	0.6083993523967923	0.9998090614157651	-0.5123596110955093	FALSE
ENSG00000228352	NA	AL354989.1	AL354989.1	lncRNA	novel transcript	9	1	34084332	34096225	-0.10447757293034288	0.7472748191011568	-0.5126016596776074	0.6084106909694993	0.9998090614157651	-0.5123434071653717	FALSE
ENSG00000204560	8449	DHX16	DHX16	protein_coding	DEAH-box helicase 16 [Source:HGNC Symbol;Acc:HGNC:2739]	6	-1	30653119	30673006	0.01508004172185995	5.170853039825427	0.5125576553430216	0.6084178208563333	0.9998090614157651	0.5123332179281548	FALSE
ENSG00000181315	79692	ZNF322	ZNF322	protein_coding	zinc finger protein 322 [Source:HGNC Symbol;Acc:HGNC:23640]	6	-1	26634383	26659752	0.038908138941301296	2.0294598998431264	0.5125343061040626	0.6084321635831634	0.9998090614157651	0.5123127210674553	FALSE
ENSG00000149516	932	MS4A3	MS4A3	protein_coding	membrane spanning 4-domains A3 [Source:HGNC Symbol;Acc:HGNC:7317]	11	1	60056587	60071115	0.08472322759748607	3.349720812050521	0.5125373775038533	0.6084760847363841	0.9998090614157651	0.5122499556972361	FALSE
ENSG00000023330	211	ALAS1	ALAS1	protein_coding	5'-aminolevulinate synthase 1 [Source:HGNC Symbol;Acc:HGNC:396]	3	1	52198086	52214327	0.022433074142618636	5.216543711608497	0.5124526039777805	0.6085019244880707	0.9998090614157651	0.512213030433416	FALSE
ENSG00000204463	7917	BAG6	BAG6	protein_coding	BCL2 associated athanogene 6 [Source:HGNC Symbol;Acc:HGNC:13919]	6	-1	31639028	31652705	0.03635665995352344	7.37857947208231	0.5123155084215184	0.6086217227850692	0.9998090614157651	0.5120418465910771	FALSE
ENSG00000114554	5361	PLXNA1	PLXNA1	protein_coding	plexin A1 [Source:HGNC Symbol;Acc:HGNC:9099]	3	1	126988594	127037392	0.04188064537587621	2.286049683271098	0.5122325729204299	0.608640394208543	0.9998090614157651	0.5120151677135811	FALSE
ENSG00000142751	54707	GPN2	GPN2	protein_coding	GPN-loop GTPase 2 [Source:HGNC Symbol;Acc:HGNC:25513]	1	-1	26876132	26890283	0.0230275830843385	4.3121382818802525	0.5121818044789341	0.6086733709499965	0.9998090614157651	0.5119680494086679	FALSE
ENSG00000277147	NA	LINC00869	LINC00869	transcribed_unprocessed_pseudogene	long intergenic non-protein coding RNA 869 [Source:HGNC Symbol;Acc:HGNC:29050]	1	1	149606334	149705716	0.030238933902119847	5.409082024257921	0.5119757048747454	0.6088651101494843	0.9998090614157651	0.5116941083430531	FALSE
ENSG00000236472	NA	AC002401.1	AC002401.1	lncRNA	novel transcript, antisense to PPP1R9B	17	1	50135586	50146176	-0.058511425667608585	0.8876560130573664	-0.5118799100887642	0.6088940138701515	0.9998090614157651	-0.51165281643506	FALSE
ENSG00000198146	54989	ZNF770	ZNF770	protein_coding	zinc finger protein 770 [Source:HGNC Symbol;Acc:HGNC:26061]	15	-1	34978341	34988287	0.03539471134733585	5.822936302316461	0.5117463469191654	0.6089952073454183	0.9998090614157651	0.5115082581247844	FALSE
ENSG00000161526	29115	SAP30BP	SAP30BP	protein_coding	SAP30 binding protein [Source:HGNC Symbol;Acc:HGNC:30785]	17	1	75667251	75708062	-0.015388130134873279	5.865060322463271	-0.511734636252601	0.6090078422044473	0.9998090614157651	-0.5114902095509565	FALSE
ENSG00000143947	6233	RPS27A	RPS27A	protein_coding	ribosomal protein S27a [Source:HGNC Symbol;Acc:HGNC:10417]	2	1	55231903	55235853	0.039818651022298646	6.944567528032533	0.5117010475032995	0.6090181502831413	0.9998090614157651	0.5114754848469019	FALSE
ENSG00000130827	55558	PLXNA3	PLXNA3	protein_coding	plexin A3 [Source:HGNC Symbol;Acc:HGNC:9101]	X	1	154458281	154477779	0.03373321226691273	4.1751882952065476	0.5116714121042503	0.6090456971231961	0.9998090614157651	0.5114361357625169	FALSE
ENSG00000197969	23230	VPS13A	VPS13A	protein_coding	vacuolar protein sorting 13 homolog A [Source:HGNC Symbol;Acc:HGNC:1908]	9	1	77177445	77421537	-0.036335642457659745	4.853212545404448	-0.5115068602852421	0.609165547059717	0.9998090614157651	-0.5112649462038669	FALSE
ENSG00000164967	138716	RPP25L	RPP25L	protein_coding	ribonuclease P/MRP subunit p25 like [Source:HGNC Symbol;Acc:HGNC:19909]	9	-1	34610486	34612104	-0.04171451423436423	2.030517005844089	-0.5114460714974808	0.6091960101030769	0.9998090614157651	-0.5112214362207466	FALSE
ENSG00000277301	NA	AL034550.2	AL034550.2	lncRNA	novel transcript, antisense to NOL4L	20	1	32509959	32520285	-0.0667743475249587	1.353988682215255	-0.511340071180407	0.6093013018953628	0.9998090614157651	-0.5110710567257019	FALSE
ENSG00000138413	3417	IDH1	IDH1	protein_coding	isocitrate dehydrogenase (NADP(+)) 1, cytosolic [Source:HGNC Symbol;Acc:HGNC:5382]	2	-1	208236227	208266074	0.025182752749982384	5.257326447089766	0.511199825325188	0.6093701247417107	0.9998090614157651	0.5109727690338275	FALSE
ENSG00000257452	NA	AC004551.1	AC004551.1	lncRNA	novel transcript, antisense to OAS1, OAS2 and OAS3	12	-1	112907628	113017751	-0.10362470887205114	1.0379176308190605	-0.5111568355310856	0.609404187333356	0.9998090614157651	-0.5109241251893749	FALSE
ENSG00000237938	NA	AL450998.3	AL450998.3	lncRNA	novel transcript, antisense to SLC25A34 and PLEKHM2	1	-1	15720312	15736896	-0.06541655401710333	0.353520061356086	-0.5111491028231349	0.6094046115288594	0.9998090614157651	-0.510923519415138	FALSE
ENSG00000147654	9166	EBAG9	EBAG9	protein_coding	estrogen receptor binding site associated antigen 9 [Source:HGNC Symbol;Acc:HGNC:3123]	8	1	109539711	109565996	0.03088826303115555	3.659689329121958	0.5111078691880259	0.6094309057790415	0.9998090614157651	0.5108859701625772	FALSE
ENSG00000103194	9100	USP10	USP10	protein_coding	ubiquitin specific peptidase 10 [Source:HGNC Symbol;Acc:HGNC:12608]	16	1	84699978	84779922	-0.02769160355408573	7.267265497302662	-0.5109203062813186	0.6096108199871948	0.9998090614157651	-0.5106290647195091	FALSE
ENSG00000149531	NA	FRG1BP	FRG1BP	unprocessed_pseudogene	FSHD region gene 1 family member B, pseudogene [Source:HGNC Symbol;Acc:HGNC:15792]	20	1	30377372	30399257	0.04842449232681734	2.8180183323994634	0.510837155614448	0.6097239169554591	0.9998090614157651	0.5104675870720996	FALSE
ENSG00000134283	51535	PPHLN1	PPHLN1	protein_coding	periphilin 1 [Source:HGNC Symbol;Acc:HGNC:19369]	12	1	42238447	42459715	0.01957203708818689	6.262062347046636	0.510681418010184	0.6097540781374056	0.9998090614157651	0.5104245257725033	FALSE
ENSG00000211817	NA	TRAV38-2DV8	TRAV38-2DV8	TR_V_gene	T cell receptor alpha variable 38-2/delta variable 8 [Source:HGNC Symbol;Acc:HGNC:12138]	14	1	22281105	22281748	-0.09419791181533843	-0.4425639669048591	-0.5105972741074685	0.6097864234828856	0.9998090614157651	-0.5103783471813181	FALSE
ENSG00000196405	51466	EVL	EVL	protein_coding	Enah/Vasp-like [Source:HGNC Symbol;Acc:HGNC:20234]	14	1	99971449	100144236	0.028096710347297105	7.7919686651937345	0.510596107696883	0.6097972680277572	0.9998090614157651	0.5103628649560783	FALSE
ENSG00000165410	1073	CFL2	CFL2	protein_coding	cofilin 2 [Source:HGNC Symbol;Acc:HGNC:1875]	14	-1	34709113	34714823	0.04637009989255869	1.8958016262520183	0.5102115762134584	0.6100616133881451	0.9998090614157651	0.5099855098616078	FALSE
ENSG00000169379	200894	ARL13B	ARL13B	protein_coding	ADP ribosylation factor like GTPase 13B [Source:HGNC Symbol;Acc:HGNC:25419]	3	1	93980139	94055678	0.02446095700436235	3.4437751860628874	0.5101994772020703	0.610069317834741	0.9998090614157651	0.5099745127924096	FALSE
ENSG00000153982	284161	GDPD1	GDPD1	protein_coding	glycerophosphodiester phosphodiesterase domain containing 1 [Source:HGNC Symbol;Acc:HGNC:20883]	17	1	59220467	59275970	0.036939573606026066	2.3407614556471232	0.5099403202913484	0.6102460584073216	0.9998090614157651	0.5097222561458602	FALSE
ENSG00000141968	7409	VAV1	VAV1	protein_coding	vav guanine nucleotide exchange factor 1 [Source:HGNC Symbol;Acc:HGNC:12657]	19	1	6772708	6857366	-0.0197102045511226	8.228174382168325	-0.5096276559455726	0.6104819358104665	0.9998090614157651	-0.5093856457512571	FALSE
ENSG00000165629	509	ATP5F1C	ATP5F1C	protein_coding	ATP synthase F1 subunit gamma [Source:HGNC Symbol;Acc:HGNC:833]	10	1	7788147	7807815	0.01657312665589128	6.138492915983319	0.5095810313839784	0.6105004271186794	0.9998090614157651	0.5093592600486404	FALSE
ENSG00000196943	161424	NOP9	NOP9	protein_coding	NOP9 nucleolar protein [Source:HGNC Symbol;Acc:HGNC:19826]	14	1	24299850	24309124	0.04305262543965971	2.166268648231159	0.5095361703151606	0.6105283211369932	0.9998090614157651	0.5093194580585816	FALSE
ENSG00000181404	100287171	WASHC1	WASHC1	protein_coding	WASH complex subunit 1 [Source:HGNC Symbol;Acc:HGNC:24361]	9	-1	14475	73865	0.046236125294508046	2.843783492876275	0.5096810519465704	0.6105399903116213	0.9998090614157651	0.5093028075462684	FALSE
ENSG00000139517	222484	LNX2	LNX2	protein_coding	ligand of numb-protein X 2 [Source:HGNC Symbol;Acc:HGNC:20421]	13	-1	27545913	27620529	-0.03104344080151833	3.917786319560411	-0.5094943195344478	0.6105663244065469	0.9998090614157651	-0.5092652324708115	FALSE
ENSG00000184402	26039	SS18L1	SS18L1	protein_coding	SS18L1 subunit of BAF chromatin remodeling complex [Source:HGNC Symbol;Acc:HGNC:15592]	20	1	62143769	62182514	-0.0204483972426881	4.256257293152363	-0.5092211226525801	0.6107535793095129	0.9998090614157651	-0.5089980666067478	FALSE
ENSG00000115504	23301	EHBP1	EHBP1	protein_coding	EH domain binding protein 1 [Source:HGNC Symbol;Acc:HGNC:29144]	2	1	62673851	63046487	0.021526465123129057	5.400418322598306	0.5089316809762358	0.6109667149381219	0.9998090614157651	0.508694019629345	FALSE
ENSG00000135297	25821	MTO1	MTO1	protein_coding	mitochondrial tRNA translation optimization 1 [Source:HGNC Symbol;Acc:HGNC:19261]	6	1	73461578	73509236	-0.020679761348485926	4.700956753179106	-0.5087808058552843	0.6110591156589413	0.9998090614157651	-0.5085622207110073	FALSE
ENSG00000104897	8175	SF3A2	SF3A2	protein_coding	splicing factor 3a subunit 2 [Source:HGNC Symbol;Acc:HGNC:10766]	19	1	2236824	2248655	-0.02900777024915513	5.071274220443912	-0.5086791605380669	0.6111451785355839	0.9998090614157651	-0.5084394699383983	FALSE
ENSG00000254004	339324	ZNF260	ZNF260	protein_coding	zinc finger protein 260 [Source:HGNC Symbol;Acc:HGNC:13499]	19	-1	36510687	36528271	-0.03511364044260512	3.4550970572978414	-0.5085209174341346	0.6112446215724812	0.9998090614157651	-0.5082976446927829	FALSE
ENSG00000107789	9562	MINPP1	MINPP1	protein_coding	multiple inositol-polyphosphate phosphatase 1 [Source:HGNC Symbol;Acc:HGNC:7102]	10	1	87504875	87553461	-0.04805868271314906	2.2989508241803414	-0.508481428104906	0.6112759648448147	0.9998090614157651	-0.5082529451673046	FALSE
ENSG00000198642	55958	KLHL9	KLHL9	protein_coding	kelch like family member 9 [Source:HGNC Symbol;Acc:HGNC:18732]	9	-1	21329665	21335404	0.03886611063317691	4.519834454505136	0.5084462420863346	0.611300959188321	0.9998090614157651	0.5082173007562357	FALSE
ENSG00000272155	NA	AC055822.1	AC055822.1	lncRNA	novel transcript, antisense to MTFR1	8	-1	65714334	65714778	0.04024817158995608	2.011315197062614	0.5084022596318651	0.6113270610405706	0.9998090614157651	0.5081800776171715	FALSE
ENSG00000214226	339210	C17orf67	C17orf67	protein_coding	chromosome 17 open reading frame 67 [Source:HGNC Symbol;Acc:HGNC:27900]	17	-1	56791913	56838773	0.029625865635056314	3.643229162494152	0.5084109865780746	0.6113273021732715	0.9998090614157651	0.5081797337476909	FALSE
ENSG00000253194	NA	AL137009.1	AL137009.1	lncRNA	novel transcript, antisense to FAM184A	6	1	118934770	119182745	-0.07046617937898692	2.8048851867038587	-0.5085589559264863	0.6113534981155984	0.9998090614157651	-0.5081423771437766	FALSE
ENSG00000118496	84085	FBXO30	FBXO30	protein_coding	F-box protein 30 [Source:HGNC Symbol;Acc:HGNC:15600]	6	-1	145793502	145814795	0.03639603776848421	4.3926272259889245	0.5083162090544637	0.6114001295054561	0.9998090614157651	0.5080758804178265	FALSE
ENSG00000125676	57187	THOC2	THOC2	protein_coding	THO complex 2 [Source:HGNC Symbol;Acc:HGNC:19073]	X	-1	123600561	123733056	-0.014142062595314364	6.7736643976555175	-0.5082873924014919	0.6114104064366594	0.9998090614157651	-0.5080612257358338	FALSE
ENSG00000054654	23224	SYNE2	SYNE2	protein_coding	spectrin repeat containing nuclear envelope protein 2 [Source:HGNC Symbol;Acc:HGNC:17084]	14	1	63852983	64226433	0.030213049226839317	8.171290080708967	0.5082797661592205	0.6114360774964	0.9998090614157651	0.5080246198356124	FALSE
ENSG00000225850	NA	AL355490.1	AL355490.1	lncRNA	novel transcript	10	1	97334564	97343203	0.037830247358666025	2.134932650774624	0.5082015973393552	0.6114825872862379	0.9998090614157651	0.5079583004770344	FALSE
ENSG00000170745	3790	KCNS3	KCNS3	protein_coding	potassium voltage-gated channel modifier subfamily S member 3 [Source:HGNC Symbol;Acc:HGNC:6302]	2	1	17877847	18361616	0.11662771712278402	-0.06347071194257883	0.5080825759041128	0.6115513747070911	0.9998090614157651	0.5078602190371492	FALSE
ENSG00000070785	8891	EIF2B3	EIF2B3	protein_coding	eukaryotic translation initiation factor 2B subunit gamma [Source:HGNC Symbol;Acc:HGNC:3259]	1	-1	44850522	44986722	-0.02477857051494592	4.964971363195854	-0.5080009138254548	0.6116104674476928	0.9998090614157651	-0.5077759647844997	FALSE
ENSG00000196154	6275	S100A4	S100A4	protein_coding	S100 calcium binding protein A4 [Source:HGNC Symbol;Acc:HGNC:10494]	1	-1	153543613	153550136	0.04572048602158496	8.209564444225627	0.5079486605375948	0.6116518042511817	0.9998090614157651	0.5077170290364668	FALSE
ENSG00000162444	116362	RBP7	RBP7	protein_coding	retinol binding protein 7 [Source:HGNC Symbol;Acc:HGNC:30316]	1	1	9997206	10016021	0.045029199797610886	4.534042899352821	0.5079340160776166	0.6116730646098121	0.9998090614157651	0.5076867178695302	FALSE
ENSG00000119888	4072	EPCAM	EPCAM	protein_coding	epithelial cell adhesion molecule [Source:HGNC Symbol;Acc:HGNC:11529]	2	1	47345158	47387601	-0.09232620135527858	0.4536566499257623	-0.5077967989347859	0.6117519776963254	0.9998090614157651	-0.5075742145448114	FALSE
ENSG00000171105	3643	INSR	INSR	protein_coding	insulin receptor [Source:HGNC Symbol;Acc:HGNC:6091]	19	-1	7112255	7294414	-0.03503567041302169	5.1027021112525794	-0.5077286953215485	0.6118255452410057	0.9998090614157651	-0.507469337937659	FALSE
ENSG00000145782	9140	ATG12	ATG12	protein_coding	autophagy related 12 [Source:HGNC Symbol;Acc:HGNC:588]	5	-1	115828200	115841837	0.016400702184988347	5.820810805681444	0.5076791151689053	0.611840961150913	0.9998090614157651	0.5074473619930533	FALSE
ENSG00000237637	NA	FRY-AS1	FRY-AS1	lncRNA	FRY antisense RNA 1 [Source:HGNC Symbol;Acc:HGNC:39725]	13	-1	32025314	32031639	-0.056785126032640854	0.38647089380346417	-0.507584381257615	0.611910359680685	0.9998090614157651	-0.5073484348798154	FALSE
ENSG00000167881	6730	SRP68	SRP68	protein_coding	signal recognition particle 68 [Source:HGNC Symbol;Acc:HGNC:11302]	17	-1	76038775	76072517	-0.022648661234831557	5.4099309641696784	-0.5073780984409818	0.6120418765492495	0.9998090614157651	-0.5071609721329482	FALSE
ENSG00000260236	NA	AC099778.1	AC099778.1	lncRNA	novel transcript, antisense to PTPN23	3	-1	47379089	47380999	0.057305801593326655	0.5757996813612936	0.50734026179025	0.612066171799938	0.9998090614157651	0.5071263438912235	FALSE
ENSG00000154727	2551	GABPA	GABPA	protein_coding	GA binding protein transcription factor subunit alpha [Source:HGNC Symbol;Acc:HGNC:4071]	21	1	25734570	25772460	0.03573965224728237	5.183556958354211	0.5073220040445238	0.6120962548591157	0.9998090614157651	0.507083467076068	FALSE
ENSG00000211829	NA	TRDC	TRDC	TR_C_gene	T cell receptor delta constant [Source:HGNC Symbol;Acc:HGNC:12253]	14	1	22462932	22465787	-0.09084822550234772	4.1040668727609235	-0.5073837377580912	0.6120968689353111	0.9998090614157651	-0.5070825918545927	FALSE
ENSG00000173366	NA	AC097637.1	AC097637.1	protein_coding	novel twinfilin, actin-binding protein, homolog 2 (Drosophila) (TWF2) and toll-like receptor 9 (TLR9) protein	3	-1	52221081	52231190	-0.06849791154593632	0.012524839326885829	-0.5072897877308924	0.6121171978291117	0.9998090614157651	-0.5070536180075149	FALSE
ENSG00000272462	NA	U91328.1	U91328.1	lncRNA	novel transcript	6	1	25992641	26001775	0.044569279215020075	1.7730581200052817	0.5072265486154837	0.612157825185165	0.9998090614157651	0.5069957149614024	FALSE
ENSG00000153157	221711	SYCP2L	SYCP2L	protein_coding	synaptonemal complex protein 2 like [Source:HGNC Symbol;Acc:HGNC:21537]	6	1	10886831	10979320	-0.15185657731346736	-0.0834251746866178	-0.507290346341427	0.6122023087927433	0.9998090614157651	-0.5069323178460005	FALSE
ENSG00000151725	79682	CENPU	CENPU	protein_coding	centromere protein U [Source:HGNC Symbol;Acc:HGNC:21348]	4	-1	184694085	184734130	-0.054106067749431386	1.4573480392790108	-0.5071599265856034	0.6122032539050966	0.9998090614157651	-0.506930970913571	FALSE
ENSG00000167925	84514	GHDC	GHDC	protein_coding	GH3 domain containing [Source:HGNC Symbol;Acc:HGNC:24438]	17	-1	42188799	42194532	0.028771359642495664	2.924558457761958	0.5069753645792986	0.6123313768958635	0.9998090614157651	0.5067483841912419	FALSE
ENSG00000089847	170961	ANKRD24	ANKRD24	protein_coding	ankyrin repeat domain 24 [Source:HGNC Symbol;Acc:HGNC:29424]	19	1	4183354	4224814	0.06726846708284656	0.6000795503943719	0.5069124579915816	0.6123799252713926	0.9998090614157651	0.5066792028271392	FALSE
ENSG00000174177	348180	CTU2	CTU2	protein_coding	cytosolic thiouridylase subunit 2 [Source:HGNC Symbol;Acc:HGNC:28005]	16	1	88706483	88715396	-0.04881330420456825	0.7625811313601154	-0.5067651247933052	0.6124665978711145	0.9998090614157651	-0.5065557005279734	FALSE
ENSG00000153989	116150	NUS1	NUS1	protein_coding	NUS1 dehydrodolichyl diphosphate synthase subunit [Source:HGNC Symbol;Acc:HGNC:21042]	6	1	117675469	117710727	-0.022911285801940018	5.110298861264452	-0.5066689052704111	0.6125405154689809	0.9998090614157651	-0.506450379304833	FALSE
ENSG00000244945	NA	AC136604.2	AC136604.2	lncRNA	novel transcript	5	-1	179595904	179603741	0.07910312530750863	-0.49389419335650814	0.5066600802183648	0.612548681018374	0.9998090614157651	0.5064387449957722	FALSE
ENSG00000145016	9711	RUBCN	RUBCN	protein_coding	rubicon autophagy regulator [Source:HGNC Symbol;Acc:HGNC:28991]	3	-1	197668867	197749727	0.0234058295085795	6.052870619432847	0.5064999653585737	0.6126554260877217	0.9998090614157651	0.5062866604772861	FALSE
ENSG00000078403	8028	MLLT10	MLLT10	protein_coding	MLLT10 histone lysine methyltransferase DOT1L cofactor [Source:HGNC Symbol;Acc:HGNC:16063]	10	1	21524646	21743630	-0.01748869091755889	6.018974157670518	-0.5064265178197898	0.6127188701920768	0.9998090614157651	-0.5061962743463809	FALSE
ENSG00000186364	200035	NUDT17	NUDT17	protein_coding	nudix hydrolase 17 [Source:HGNC Symbol;Acc:HGNC:26618]	1	1	145845630	145848954	0.041150331359950276	1.322618032985669	0.5061859157224056	0.6128730046505235	0.9998090614157651	0.5059767027301041	FALSE
ENSG00000182400	122553	TRAPPC6B	TRAPPC6B	protein_coding	trafficking protein particle complex 6B [Source:HGNC Symbol;Acc:HGNC:23066]	14	-1	39147811	39170532	0.025094627858918805	4.82411812070663	0.5059898395862508	0.6130229157025294	0.9998090614157651	0.5057631709483769	FALSE
ENSG00000198746	63906	GPATCH3	GPATCH3	protein_coding	G-patch domain containing 3 [Source:HGNC Symbol;Acc:HGNC:25720]	1	-1	26890488	26900467	0.02837102608712483	2.716939767273193	0.5059583211939278	0.6130367473755878	0.9998090614157651	0.5057434704156994	FALSE
ENSG00000129003	54832	VPS13C	VPS13C	protein_coding	vacuolar protein sorting 13 homolog C [Source:HGNC Symbol;Acc:HGNC:23594]	15	-1	61852389	62060473	0.02874597677897217	7.128202163160119	0.505949516689127	0.613060964077969	0.9998090614157651	0.5057089788977949	FALSE
ENSG00000131069	55902	ACSS2	ACSS2	protein_coding	acyl-CoA synthetase short chain family member 2 [Source:HGNC Symbol;Acc:HGNC:15814]	20	1	34872146	34927962	-0.022258922883982457	5.844336401904091	-0.505912812631357	0.6130914490874038	0.9998090614157651	-0.505665560371252	FALSE
ENSG00000008952	7095	SEC62	SEC62	protein_coding	SEC62 homolog, preprotein translocation factor [Source:HGNC Symbol;Acc:HGNC:11846]	3	1	169966635	169998373	-0.040066958046804046	8.437603688275388	-0.5058912491735353	0.6131064370679934	0.9998090614157651	-0.5056442139656206	FALSE
ENSG00000160218	7109	TRAPPC10	TRAPPC10	protein_coding	trafficking protein particle complex 10 [Source:HGNC Symbol;Acc:HGNC:11868]	21	1	44012309	44106552	-0.025669755665902905	6.0320922466569815	-0.5057954772414175	0.6131594348371763	0.9998090614157651	-0.5055687345387004	FALSE
ENSG00000105355	10226	PLIN3	PLIN3	protein_coding	perilipin 3 [Source:HGNC Symbol;Acc:HGNC:16893]	19	-1	4838341	4867694	-0.032843638425128496	5.575615078474877	-0.505498050374514	0.6133824170595814	0.9998090614157651	-0.5052511947846544	FALSE
ENSG00000119013	4709	NDUFB3	NDUFB3	protein_coding	NADH:ubiquinone oxidoreductase subunit B3 [Source:HGNC Symbol;Acc:HGNC:7698]	2	1	201071433	201085750	0.037285174624784645	4.3878140347672465	0.50545966748242	0.6134044532919232	0.9998090614157651	0.505219816664675	FALSE
ENSG00000237840	NA	FAM21FP	FAM21FP	transcribed_unprocessed_pseudogene	family with sequence similarity 21 member F, pseudogene [Source:HGNC Symbol;Acc:HGNC:45011]	10	-1	45706431	45727231	0.07569722142597379	-0.2846230485247735	0.5054199272724841	0.6134214919422203	0.9998090614157651	0.5051955551080443	FALSE
ENSG00000083123	594	BCKDHB	BCKDHB	protein_coding	branched chain keto acid dehydrogenase E1 subunit beta [Source:HGNC Symbol;Acc:HGNC:987]	6	1	80106647	80346270	0.031147766735668103	3.8465915595186013	0.5053318852780511	0.6134879619107398	0.9998090614157651	0.5051009104945863	FALSE
ENSG00000105556	54531	MIER2	MIER2	protein_coding	MIER family member 2 [Source:HGNC Symbol;Acc:HGNC:29210]	19	-1	301444	344815	-0.025204125176388814	3.63678459407375	-0.5053174171578602	0.6134989629895453	0.9998090614157651	-0.5050852468216921	FALSE
ENSG00000152102	130074	FAM168B	FAM168B	protein_coding	family with sequence similarity 168 member B [Source:HGNC Symbol;Acc:HGNC:27016]	2	-1	131047876	131093460	-0.021572469907864544	5.921186201584943	-0.5050888930395622	0.6136507514542616	0.9998090614157651	-0.5048691384054758	FALSE
ENSG00000178075	54762	GRAMD1C	GRAMD1C	protein_coding	GRAM domain containing 1C [Source:HGNC Symbol;Acc:HGNC:25252]	3	1	113828182	113947174	0.07587048674231767	4.700162069344399	0.5050962157597081	0.6136881937409202	0.9998090614157651	0.5048158336767865	FALSE
ENSG00000181409	9625	AATK	AATK	protein_coding	apoptosis associated tyrosine kinase [Source:HGNC Symbol;Acc:HGNC:21]	17	-1	81110487	81166221	-0.039395060991110675	6.527777876803981	-0.5051014869337581	0.6136891573033425	0.9998090614157651	-0.504814461919631	FALSE
ENSG00000070061	8518	ELP1	ELP1	protein_coding	elongator complex protein 1 [Source:HGNC Symbol;Acc:HGNC:5959]	9	-1	108867517	108934124	-0.027945975086268504	4.987565579671575	-0.5049085334357227	0.6137794139473205	0.9998090614157651	-0.5046859739913724	FALSE
ENSG00000282951	NA	AC008537.4	AC008537.4	lncRNA	novel transcript, antisense to RAB4B	19	-1	40779780	40796943	-0.06949407766178362	0.5174192884718539	-0.5048540922060857	0.6138205457106092	0.9998090614157651	-0.5046274222286039	FALSE
ENSG00000121022	10987	COPS5	COPS5	protein_coding	COP9 signalosome subunit 5 [Source:HGNC Symbol;Acc:HGNC:2240]	8	-1	67043079	67083783	0.033032781069882056	3.31962757626118	0.5048278750739252	0.613838478596743	0.9998090614157651	0.5046018950025515	FALSE
ENSG00000099822	610	HCN2	HCN2	protein_coding	hyperpolarization activated cyclic nucleotide gated potassium and sodium channel 2 [Source:HGNC Symbol;Acc:HGNC:4846]	19	1	589881	617159	-0.06069973852282767	0.9809939589312712	-0.5048030459543331	0.61385940485599	0.9998090614157651	-0.5045721071652147	FALSE
ENSG00000099866	8174	MADCAM1	MADCAM1	protein_coding	mucosal vascular addressin cell adhesion molecule 1 [Source:HGNC Symbol;Acc:HGNC:6765]	19	1	489176	505343	0.07462848809911438	0.05433014152353715	0.5047900444585911	0.613871139988562	0.9998090614157651	0.5045554027883888	FALSE
ENSG00000156026	90550	MCU	MCU	protein_coding	mitochondrial calcium uniporter [Source:HGNC Symbol;Acc:HGNC:23526]	10	1	72692131	72887694	-0.023115475542081043	6.39017607382512	-0.5048002305450464	0.6138733080941297	0.9998090614157651	-0.50455231661349	FALSE
ENSG00000103647	10391	CORO2B	CORO2B	protein_coding	coronin 2B [Source:HGNC Symbol;Acc:HGNC:2256]	15	1	68578969	68727806	0.10955332006725826	0.8553724087399114	0.5048874380456091	0.613874154829133	0.9998090614157651	0.5045511113357013	FALSE
ENSG00000260948	NA	AL390195.2	AL390195.2	lncRNA	novel transcript, sense overlapping WDR77 & OVGP1	1	-1	111431046	111433068	-0.08388701089605677	-0.27790669598280915	-0.5046114611817193	0.6139787678740399	0.9998090614157651	-0.5044022064190201	FALSE
ENSG00000127334	8445	DYRK2	DYRK2	protein_coding	dual specificity tyrosine phosphorylation regulated kinase 2 [Source:HGNC Symbol;Acc:HGNC:3093]	12	1	67648338	67665406	0.044580031180123214	5.674912060604025	0.50456286365248	0.6140260374102786	0.9998090614157651	0.5043349272131499	FALSE
ENSG00000081189	4208	MEF2C	MEF2C	protein_coding	myocyte enhancer factor 2C [Source:HGNC Symbol;Acc:HGNC:6996]	5	-1	88717117	88904257	0.029028713626094493	7.145368498590755	0.5045849878288489	0.6140329838577163	0.9998090614157651	0.5043250404571098	FALSE
ENSG00000183199	NA	HSP90AB3P	HSP90AB3P	processed_pseudogene	heat shock protein 90 alpha family class B member 3, pseudogene [Source:HGNC Symbol;Acc:HGNC:5259]	4	1	87891843	87894015	-0.07954768324015205	-0.5294072756192909	-0.5045167745830598	0.6140433615688796	0.9998090614157651	-0.5043102701358033	FALSE
ENSG00000165795	57447	NDRG2	NDRG2	protein_coding	NDRG family member 2 [Source:HGNC Symbol;Acc:HGNC:14460]	14	-1	21016763	21070872	0.04321546283933331	2.4483434584505535	0.5042145648325287	0.6142593410107111	0.9998090614157651	0.5040028972837503	FALSE
ENSG00000136810	7295	TXN	TXN	protein_coding	thioredoxin [Source:HGNC Symbol;Acc:HGNC:12435]	9	-1	110243810	110256507	-0.044217383437636926	6.7142392567515685	-0.5041170292789025	0.6143476426631265	0.9998090614157651	-0.5038772438022445	FALSE
ENSG00000278619	79922	MRM1	MRM1	protein_coding	mitochondrial rRNA methyltransferase 1 [Source:HGNC Symbol;Acc:HGNC:26202]	17	1	36601583	36608964	0.035878859364021354	1.711652015043025	0.5038547868649531	0.6145078994559443	0.9998090614157651	0.5036492182863481	FALSE
ENSG00000145882	78991	PCYOX1L	PCYOX1L	protein_coding	prenylcysteine oxidase 1 like [Source:HGNC Symbol;Acc:HGNC:28477]	5	1	149358037	149369653	-0.03137921674746069	4.160491006465638	-0.503819438287383	0.6145557185014409	0.9998090614157651	-0.5035811827957635	FALSE
ENSG00000132153	22907	DHX30	DHX30	protein_coding	DExH-box helicase 30 [Source:HGNC Symbol;Acc:HGNC:16716]	3	1	47802909	47850195	-0.01962105155628535	4.861404650724414	-0.5037118179717408	0.6146119667216128	0.9998090614157651	-0.5035011575139785	FALSE
ENSG00000165915	91252	SLC39A13	SLC39A13	protein_coding	solute carrier family 39 member 13 [Source:HGNC Symbol;Acc:HGNC:20859]	11	1	47407132	47416496	0.02407230463733301	3.592947314093082	0.5036389224859774	0.6146714961642004	0.9998090614157651	0.5034164674942081	FALSE
ENSG00000069275	64710	NUCKS1	NUCKS1	protein_coding	nuclear casein kinase and cyclin dependent kinase substrate 1 [Source:HGNC Symbol;Acc:HGNC:29923]	1	-1	205712822	205750182	-0.024885134325125513	6.337951228898874	-0.5036455956577047	0.6146720272626989	0.9998090614157651	-0.5034157119390916	FALSE
ENSG00000279277	NA	AC012020.1	AC012020.1	lncRNA	novel transcript	3	-1	108032456	108039916	-0.03509391178248755	2.7015825355612884	-0.5035992539267533	0.6147016563290284	0.9998090614157651	-0.5033735612816123	FALSE
ENSG00000241106	3112	HLA-DOB	HLA-DOB	protein_coding	major histocompatibility complex, class II, DO beta [Source:HGNC Symbol;Acc:HGNC:4937]	6	-1	32812763	32820466	0.05915641829729479	2.181629456572025	0.503529600991083	0.6148004643613767	0.9998090614157651	0.5032330022786533	FALSE
ENSG00000159658	9813	EFCAB14	EFCAB14	protein_coding	EF-hand calcium binding domain 14 [Source:HGNC Symbol;Acc:HGNC:29051]	1	-1	46675159	46719114	0.03059241423068748	6.592743670610609	0.5033308232446153	0.614898294511194	0.9998090614157651	0.5030938441533945	FALSE
ENSG00000160285	4047	LSS	LSS	protein_coding	lanosterol synthase [Source:HGNC Symbol;Acc:HGNC:6708]	21	-1	46188141	46228824	-0.03192514865364693	3.869384561679149	-0.5033187170868051	0.6149075174422237	0.9998090614157651	-0.5030807255327145	FALSE
ENSG00000033178	55236	UBA6	UBA6	protein_coding	ubiquitin like modifier activating enzyme 6 [Source:HGNC Symbol;Acc:HGNC:25581]	4	-1	67612652	67701155	-0.027348668125819486	5.492829162583378	-0.5032198724066619	0.6149700394838559	0.9998090614157651	-0.5029917969813522	FALSE
ENSG00000122741	79269	DCAF10	DCAF10	protein_coding	DDB1 and CUL4 associated factor 10 [Source:HGNC Symbol;Acc:HGNC:23686]	9	1	37800554	37867666	0.020932538281304147	6.578892041654802	0.5031575393724685	0.6150253776267891	0.9998090614157651	0.5029130898040597	FALSE
ENSG00000167118	81605	URM1	URM1	protein_coding	ubiquitin related modifier 1 [Source:HGNC Symbol;Acc:HGNC:28378]	9	1	128371319	128392016	-0.02356705596594022	3.916015789754155	-0.5026747635981635	0.6153458965807277	0.9998090614157651	-0.5024572784760375	FALSE
ENSG00000051596	84321	THOC3	THOC3	protein_coding	THO complex 3 [Source:HGNC Symbol;Acc:HGNC:19072]	5	-1	175917873	176034680	0.038500786180752034	3.6100732985688286	0.5027032733801945	0.6153594042456012	0.9998090614157651	0.5024380714629287	FALSE
ENSG00000211886	NA	TRAJ3	TRAJ3	TR_J_gene	T cell receptor alpha joining 3 [Source:HGNC Symbol;Acc:HGNC:12059]	14	1	22543179	22543240	0.08158482887767315	-0.16160235688821176	0.5026116032092561	0.6153827277985793	0.9998090614157651	0.5024049073373575	FALSE
ENSG00000184860	93517	SDR42E1	SDR42E1	protein_coding	short chain dehydrogenase/reductase family 42E, member 1 [Source:HGNC Symbol;Acc:HGNC:29834]	16	-1	81988855	82011481	-0.058772520211980206	1.6187937297852895	-0.5025640971653049	0.6154248799183386	0.9998090614157651	-0.5023449719792373	FALSE
ENSG00000198205	7789	ZXDA	ZXDA	protein_coding	zinc finger X-linked duplicated A [Source:HGNC Symbol;Acc:HGNC:13198]	X	-1	57906708	57910820	0.07561657303851971	0.4760925199767876	0.5024757846022239	0.6154867974048656	0.9998090614157651	0.5022569358655387	FALSE
ENSG00000087365	10992	SF3B2	SF3B2	protein_coding	splicing factor 3b subunit 2 [Source:HGNC Symbol;Acc:HGNC:10769]	11	1	66050729	66069308	0.016348297500505815	7.114030180057427	0.5021972651776553	0.6157021637880815	0.9998090614157651	0.5019507518814853	FALSE
ENSG00000112167	55776	SAYSD1	SAYSD1	protein_coding	SAYSVFN motif domain containing 1 [Source:HGNC Symbol;Acc:HGNC:21025]	6	-1	39104063	39115186	-0.033723462544950955	3.1328221747963663	-0.5020977217568654	0.6157644107858704	0.9998090614157651	-0.5018622647857632	FALSE
ENSG00000169857	57099	AVEN	AVEN	protein_coding	apoptosis and caspase activation inhibitor [Source:HGNC Symbol;Acc:HGNC:13509]	15	-1	33866227	34039204	-0.03224706073494854	3.0512713327549967	-0.5015958815172473	0.6161026045496335	0.9998090614157651	-0.5013815747568446	FALSE
ENSG00000163932	5580	PRKCD	PRKCD	protein_coding	protein kinase C delta [Source:HGNC Symbol;Acc:HGNC:9399]	3	1	53156009	53192717	-0.02725773277386523	8.020984058120138	-0.5015339482154919	0.6161668100084854	0.9998090614157651	-0.5012903297330393	FALSE
ENSG00000256150	NA	ITFG2-AS1	ITFG2-AS1	lncRNA	ITFG2 antisense RNA 1 [Source:HGNC Symbol;Acc:HGNC:53128]	12	-1	2695765	2812902	0.04187577281211796	1.8953945063147795	0.5014193845173864	0.6162313028128652	0.9998090614157651	0.5011986805520965	FALSE
ENSG00000124786	51000	SLC35B3	SLC35B3	protein_coding	solute carrier family 35 member B3 [Source:HGNC Symbol;Acc:HGNC:21601]	6	-1	8411463	8435611	-0.027999186739116055	4.471492125461977	-0.5012979800348955	0.6163257842041603	0.9998090614157651	-0.5010644229085589	FALSE
ENSG00000182307	65265	C8orf33	C8orf33	protein_coding	chromosome 8 open reading frame 33 [Source:HGNC Symbol;Acc:HGNC:26104]	8	1	145052465	145066685	0.029780122947117516	2.924008746523782	0.5010684246499879	0.6164726912123153	0.9998090614157651	0.5008556866297607	FALSE
ENSG00000105671	54555	DDX49	DDX49	protein_coding	DEAD-box helicase 49 [Source:HGNC Symbol;Acc:HGNC:18684]	19	1	18919705	18929189	-0.022698283330878866	3.3599821527648257	-0.5009135298083879	0.6165857973140039	0.9998090614157651	-0.5006949920320638	FALSE
ENSG00000221886	63920	ZBED8	ZBED8	protein_coding	zinc finger BED-type containing 8 [Source:HGNC Symbol;Acc:HGNC:30804]	5	-1	160393148	160400054	0.06963577963082346	-0.39710683377553824	0.5008967628557197	0.6165872804707873	0.9998090614157651	0.500692884934706	FALSE
ENSG00000146556	NA	WASH2P	WASH2P	transcribed_unprocessed_pseudogene	WASP family homolog 2, pseudogene [Source:HGNC Symbol;Acc:HGNC:33145]	2	1	113588550	113599043	-0.031016490839257393	2.8971705146319264	-0.5008422505869513	0.6166433109494944	0.9998090614157651	-0.500613284948952	FALSE
ENSG00000000938	2268	FGR	FGR	protein_coding	FGR proto-oncogene, Src family tyrosine kinase [Source:HGNC Symbol;Acc:HGNC:3697]	1	-1	27612064	27635185	0.024590015982411728	9.139039708650143	0.5006766560710914	0.6167693299409128	0.9998090614157651	0.5004342670133093	FALSE
ENSG00000110628	5002	SLC22A18	SLC22A18	protein_coding	solute carrier family 22 member 18 [Source:HGNC Symbol;Acc:HGNC:10964]	11	1	2899721	2925246	-0.04453422654387662	4.1970475747394165	-0.5007810314434398	0.6167767505043678	0.9998090614157651	-0.5004237261343266	FALSE
ENSG00000174574	79647	AKIRIN1	AKIRIN1	protein_coding	akirin 1 [Source:HGNC Symbol;Acc:HGNC:25744]	1	1	38991276	39006059	0.029092257113681796	6.30047603341468	0.5005611015181882	0.616845121370839	0.9998090614157651	0.5003266082238697	FALSE
ENSG00000108443	6198	RPS6KB1	RPS6KB1	protein_coding	ribosomal protein S6 kinase B1 [Source:HGNC Symbol;Acc:HGNC:10436]	17	1	59893046	59950574	-0.021006895570693906	4.95131516628118	-0.5005205607834158	0.6168559531015005	0.9998090614157651	-0.5003112226437944	FALSE
ENSG00000176401	126272	EID2B	EID2B	protein_coding	EP300 interacting inhibitor of differentiation 2B [Source:HGNC Symbol;Acc:HGNC:26796]	19	-1	39530987	39532852	-0.06878407715206303	-0.31558484271693765	-0.5004147090918155	0.6169257450389952	0.9998090614157651	-0.5002120917922471	FALSE
ENSG00000135899	3431	SP110	SP110	protein_coding	SP110 nuclear body protein [Source:HGNC Symbol;Acc:HGNC:5401]	2	-1	230167293	230225729	0.028617549671384523	8.582286979448613	0.5003636897155913	0.6169737039902587	0.9998090614157651	0.5001439748580871	FALSE
ENSG00000188549	388115	CCDC9B	CCDC9B	protein_coding	coiled-coil domain containing 9B [Source:HGNC Symbol;Acc:HGNC:33488]	15	-1	40331452	40340967	0.051605808335051906	1.1431591205054399	0.5001338560260381	0.617140953125314	0.9998090614157651	0.4999064461511687	FALSE
ENSG00000137767	58472	SQOR	SQOR	protein_coding	sulfide quinone oxidoreductase [Source:HGNC Symbol;Acc:HGNC:20390]	15	1	45631148	45691281	-0.03143840557862099	5.424174367392635	-0.5000779111851675	0.6171896780602792	0.9998090614157651	-0.4998372518714506	FALSE
ENSG00000243667	116143	WDR92	WDR92	protein_coding	WD repeat domain 92 [Source:HGNC Symbol;Acc:HGNC:25176]	2	-1	68122936	68157549	-0.03932701720873344	1.7331384697973837	-0.4999346792728303	0.6172629734370965	0.9998090614157651	-0.49973316961475833	FALSE
ENSG00000165704	3251	HPRT1	HPRT1	protein_coding	hypoxanthine phosphoribosyltransferase 1 [Source:HGNC Symbol;Acc:HGNC:5157]	X	1	134460165	134520513	-0.021304605347656214	4.30284351347146	-0.4998737723147027	0.6173118499071696	0.9998090614157651	-0.4996637661543354	FALSE
ENSG00000081721	11266	DUSP12	DUSP12	protein_coding	dual specificity phosphatase 12 [Source:HGNC Symbol;Acc:HGNC:3067]	1	1	161749758	161757238	0.022995521970333055	3.310565987797912	0.4997230508760591	0.6174206748939841	0.9998090614157651	0.499509245826698	FALSE
ENSG00000125651	2962	GTF2F1	GTF2F1	protein_coding	general transcription factor IIF subunit 1 [Source:HGNC Symbol;Acc:HGNC:4652]	19	-1	6379572	6393981	-0.024729852002069563	4.441253301403405	-0.4996951133015685	0.6174485787965491	0.9998090614157651	-0.499469627066154	FALSE
ENSG00000255319	NA	ENPP7P8	ENPP7P8	transcribed_unprocessed_pseudogene	ectonucleotide pyrophosphatase/phosphodiesterase 7 pseudogene 8 [Source:HGNC Symbol;Acc:HGNC:48691]	11	1	71711740	71781183	0.09677561685144642	2.5520604479500633	0.49972122948123204	0.6174504772632994	0.9998090614157651	0.4994669315971397	FALSE
ENSG00000189159	51155	JPT1	JPT1	protein_coding	Jupiter microtubule associated homolog 1 [Source:HGNC Symbol;Acc:HGNC:14569]	17	-1	75135248	75168281	-0.031556239698550925	6.329620414027888	-0.4996853374475027	0.6174609572331416	0.9998090614157651	-0.4994520520581676	FALSE
ENSG00000141570	57332	CBX8	CBX8	protein_coding	chromobox 8 [Source:HGNC Symbol;Acc:HGNC:15962]	17	-1	79792132	79801683	0.04463618193830643	1.069794485198024	0.49964375206028383	0.6174724209500285	0.9998090614157651	0.49943577591447424	FALSE
ENSG00000176102	1479	CSTF3	CSTF3	protein_coding	cleavage stimulation factor subunit 3 [Source:HGNC Symbol;Acc:HGNC:2485]	11	-1	33077188	33162371	-0.021706500808484464	4.608867945259215	-0.49963119278676305	0.6174900022454433	0.9998090614157651	-0.4994108143120055	FALSE
ENSG00000100664	1983	EIF5	EIF5	protein_coding	eukaryotic translation initiation factor 5 [Source:HGNC Symbol;Acc:HGNC:3299]	14	1	103333544	103345025	0.01741495844187746	7.308567870580742	0.4994353631197965	0.6176350603319368	0.9998090614157651	0.4992048753601532	FALSE
ENSG00000263072	NA	ZNF213-AS1	ZNF213-AS1	lncRNA	ZNF213 antisense RNA 1 (head to head) [Source:HGNC Symbol;Acc:HGNC:50505]	16	-1	3110460	3134882	0.02555706743805919	3.759135058354612	0.4994173896762234	0.6176398232526904	0.9998090614157651	0.499198113801033	FALSE
ENSG00000136877	2356	FPGS	FPGS	protein_coding	folylpolyglutamate synthase [Source:HGNC Symbol;Acc:HGNC:3824]	9	1	127794597	127814327	0.02651871122990057	4.163281475334477	0.4993894967978742	0.6176625886039442	0.9998090614157651	0.49916579586526955	FALSE
ENSG00000134255	10390	CEPT1	CEPT1	protein_coding	choline/ethanolamine phosphotransferase 1 [Source:HGNC Symbol;Acc:HGNC:24289]	1	1	111139627	111185104	-0.02922956022222767	5.438652458610962	-0.49928572350845474	0.6177400372438295	0.9998090614157651	-0.49905585285247644	FALSE
ENSG00000248932	NA	AC046134.2	AC046134.2	lncRNA	novel transcript, antisense to RBP2, RBP1 & NMNAT3	3	1	139389761	139782699	-0.03401534317381394	2.8875614876382345	-0.49923284231139325	0.6177741891925188	0.9998090614157651	-0.499007374019202	FALSE
ENSG00000272398	100133941	CD24	CD24	protein_coding	CD24 molecule [Source:HGNC Symbol;Acc:HGNC:1645]	6	-1	106969831	106975627	0.07968107550899362	4.610419389712781	0.49913830033859446	0.6178662829063941	0.9998090614157651	0.49887665245368557	FALSE
ENSG00000234062	NA	AL390879.1	AL390879.1	transcribed_unprocessed_pseudogene	transmembrane 9 superfamily member 2 (TM9SF2) pseudogene	X	1	136909369	137022143	0.03519452558109615	2.7098222850695937	0.49903488929490303	0.6179084463128361	0.9998090614157651	0.49881680684355056	FALSE
ENSG00000131152	NA	AC010531.1	AC010531.1	protein_coding	novel protein	16	-1	87302876	87334273	0.07175141722781958	-0.35435932810741083	0.49901282777578854	0.617912274787507	0.9998090614157651	0.4988113728975895	FALSE
ENSG00000262413	NA	AC145207.2	AC145207.2	lncRNA	novel transcript, antisense ARHGDIA	17	1	81867721	81868552	-0.0708746424474378	0.9654084028837032	-0.49896786424234446	0.6179576894786134	0.9998090614157651	-0.4987469146741548	FALSE
ENSG00000149273	6188	RPS3	RPS3	protein_coding	ribosomal protein S3 [Source:HGNC Symbol;Acc:HGNC:10420]	11	1	75399515	75422280	0.03291541666206399	8.958095427641414	0.49881830644545166	0.6180650037538935	0.9998090614157651	0.4985946090329432	FALSE
ENSG00000140403	55466	DNAJA4	DNAJA4	protein_coding	DnaJ heat shock protein family (Hsp40) member A4 [Source:HGNC Symbol;Acc:HGNC:14885]	15	1	78264086	78282196	-0.05359412119906537	4.65871230412013	-0.49877328064722076	0.618123040160223	0.9998090614157651	-0.49851224575992104	FALSE
ENSG00000225032	NA	AL162586.1	AL162586.1	lncRNA	novel transcript	9	1	127816066	127822520	0.03924634935695481	2.6739965755966386	0.4986233728175993	0.6182089560270136	0.9998090614157651	0.4983903231231368	FALSE
ENSG00000228655	NA	AC079793.1	AC079793.1	lncRNA	novel transcript, antisense to ARHGAP15	2	-1	143295421	143598002	-0.062044083229851665	2.2618550770586094	-0.4985383283762498	0.6182773006090909	0.9998090614157651	-0.4982933410705567	FALSE
ENSG00000237550	NA	AC243919.1	AC243919.1	transcribed_processed_pseudogene	ribosomal protein L9 pseudogene 9	15	-1	82372196	82372912	0.09568598149016871	5.024385611772006	0.49846872920117097	0.6183974869243427	0.9998090614157651	0.49812280613750726	FALSE
ENSG00000133019	1131	CHRM3	CHRM3	protein_coding	cholinergic receptor muscarinic 3 [Source:HGNC Symbol;Acc:HGNC:1952]	1	1	239386565	239915452	0.059224875046039904	0.5444035929731296	0.49827191912922036	0.6184410381280152	0.9998090614157651	0.4980610139790888	FALSE
ENSG00000076928	9138	ARHGEF1	ARHGEF1	protein_coding	Rho guanine nucleotide exchange factor 1 [Source:HGNC Symbol;Acc:HGNC:681]	19	1	41883161	41930150	0.01650844776518845	8.44309168229964	0.49828478408431953	0.6184463946138412	0.9998090614157651	0.49805341411793824	FALSE
ENSG00000159792	5681	PSKH1	PSKH1	protein_coding	protein serine kinase H1 [Source:HGNC Symbol;Acc:HGNC:9529]	16	1	67893254	67929676	0.016267392160659533	4.33360023288236	0.49815889162905125	0.6185192142077571	0.9998090614157651	0.4979500994567767	FALSE
ENSG00000276231	146850	PIK3R6	PIK3R6	protein_coding	phosphoinositide-3-kinase regulatory subunit 6 [Source:HGNC Symbol;Acc:HGNC:27101]	17	-1	8802723	8867677	0.0501938825453081	4.827807358042451	0.49816798428340714	0.6185453276261572	0.9998090614157651	0.49791305167137134	FALSE
ENSG00000140022	85439	STON2	STON2	protein_coding	stonin 2 [Source:HGNC Symbol;Acc:HGNC:30652]	14	-1	81260656	81436465	-0.04864684096032246	4.2811446395110355	-0.4978792704095235	0.6187482856785906	0.9998090614157651	-0.49762513309784756	FALSE
ENSG00000112599	2979	GUCA1B	GUCA1B	protein_coding	guanylate cyclase activator 1B [Source:HGNC Symbol;Acc:HGNC:4679]	6	-1	42183284	42194956	0.03519360238907998	2.705712470855024	0.49784841900596455	0.6187530587382264	0.9998090614157651	0.4976183624783642	FALSE
ENSG00000158480	9825	SPATA2	SPATA2	protein_coding	spermatogenesis associated 2 [Source:HGNC Symbol;Acc:HGNC:14681]	20	-1	49903391	49915529	0.02200964326735111	3.6736360106462884	0.49772850501430954	0.6188314541038811	0.9998090614157651	0.49750716135120204	FALSE
ENSG00000203993	NA	ARRDC1-AS1	ARRDC1-AS1	lncRNA	ARRDC1 antisense RNA 1 [Source:HGNC Symbol;Acc:HGNC:23395]	9	-1	137615332	137618906	-0.025733262535116985	2.635446988853589	-0.4977091220291773	0.6188351184458978	0.9998090614157651	-0.4975019637587147	FALSE
ENSG00000112902	9037	SEMA5A	SEMA5A	protein_coding	semaphorin 5A [Source:HGNC Symbol;Acc:HGNC:10736]	5	-1	9035033	9546075	-0.08619444050794811	0.6629721901426496	-0.4977286464876926	0.6188608007060161	0.9998090614157651	-0.49746553578897135	FALSE
ENSG00000140795	91807	MYLK3	MYLK3	protein_coding	myosin light chain kinase 3 [Source:HGNC Symbol;Acc:HGNC:29826]	16	-1	46702282	46790407	-0.07791852742625746	-0.7007675851769783	-0.4976672431903201	0.6188707453674795	0.9998090614157651	-0.49745143036087475	FALSE
ENSG00000185272	54033	RBM11	RBM11	protein_coding	RNA binding motif protein 11 [Source:HGNC Symbol;Acc:HGNC:9897]	21	1	14216130	14228372	0.07302481686236972	-0.009231341070768563	0.4976575595903088	0.6188871919483745	0.9998090614157651	0.49742810287957134	FALSE
ENSG00000151651	101	ADAM8	ADAM8	protein_coding	ADAM metallopeptidase domain 8 [Source:HGNC Symbol;Acc:HGNC:215]	10	-1	133262420	133276868	0.0294176558036483	8.119216205016048	0.49754862634697544	0.6189807615124312	0.9998090614157651	0.4972953909458845	FALSE
ENSG00000005108	221981	THSD7A	THSD7A	protein_coding	thrombospondin type 1 domain containing 7A [Source:HGNC Symbol;Acc:HGNC:22207]	7	-1	11370365	11832198	-0.0895119728642414	0.7911228965104828	-0.4974956000952715	0.6190302247428199	0.9998090614157651	-0.4972252396109212	FALSE
ENSG00000139505	9107	MTMR6	MTMR6	protein_coding	myotubularin related protein 6 [Source:HGNC Symbol;Acc:HGNC:7453]	13	-1	25246201	25288009	0.03425092280830011	5.881979187658637	0.4974609063757143	0.6190327049757373	0.9998090614157651	0.4972217220795747	FALSE
ENSG00000269802	NA	AC011491.3	AC011491.3	lncRNA	novel transcript, antisense to CLPP	19	-1	6343761	6362149	-0.049338711543073455	1.9233767270960387	-0.4973271695651193	0.6191135731657981	0.9998090614157651	-0.4971070360623912	FALSE
ENSG00000169203	440353	NPIPB12	NPIPB12	protein_coding	nuclear pore complex interacting protein family member B12 [Source:HGNC Symbol;Acc:HGNC:37491]	16	-1	29483642	29505999	-0.05654015748668906	2.0870249364175675	-0.49728916346600666	0.6191568627879316	0.9998090614157651	-0.497045646076238	FALSE
ENSG00000121481	6045	RNF2	RNF2	protein_coding	ring finger protein 2 [Source:HGNC Symbol;Acc:HGNC:10061]	1	1	185045526	185102603	0.020986748514182807	5.0059828090227745	0.49725625856091293	0.619167740952953	0.9998090614157651	0.4970302198004246	FALSE
ENSG00000226320	101928114	LINC01811	LINC01811	lncRNA	long intergenic non-protein coding RNA 1811 [Source:HGNC Symbol;Acc:HGNC:52615]	3	1	33956972	34677247	-0.09030159308839814	0.23140627211125414	-0.4972116409529613	0.6192220622862341	0.9998090614157651	-0.4969531887372946	FALSE
ENSG00000254469	NA	AP002495.1	AP002495.1	protein_coding	Putative short transient receptor potential channel 2-like protein [Source:UniProtKB/Swiss-Prot;Acc:Q6ZNB5]	11	-1	71865509	71928654	-0.02789861564566598	4.327090571113196	-0.4971404379730072	0.6192482057757662	0.9998090614157651	-0.4969161166778765	FALSE
ENSG00000136381	3658	IREB2	IREB2	protein_coding	iron responsive element binding protein 2 [Source:HGNC Symbol;Acc:HGNC:6115]	15	1	78437431	78501453	0.02664011367949559	6.339464108073869	0.49704615731647317	0.6193233717669686	0.9998090614157651	0.49680953340650236	FALSE
ENSG00000270571	NA	AC007681.1	AC007681.1	lncRNA	novel transcript, antisense to TACR1	2	1	75154366	75189949	0.05825491069883115	0.9707653898871436	0.49676095663683106	0.6195084493165993	0.9998090614157651	0.49654712267335016	FALSE
ENSG00000256771	56242	ZNF253	ZNF253	protein_coding	zinc finger protein 253 [Source:HGNC Symbol;Acc:HGNC:13497]	19	1	19865882	19894674	-0.038653659726116896	3.3022301571426445	-0.4966040276523505	0.6196240043097578	0.9998090614157651	-0.49638330128240704	FALSE
ENSG00000234902	NA	AC007879.3	AC007879.3	lncRNA	novel transcript	2	-1	207186717	207236066	0.09306496715032386	0.6584622176220681	0.49631079542526124	0.6198518351658295	0.9998090614157651	0.496060346313152	FALSE
ENSG00000184100	NA	BRD7P2	BRD7P2	processed_pseudogene	bromodomain containing 7 pseudogene 2 [Source:HGNC Symbol;Acc:HGNC:33541]	3	1	160100850	160102793	0.0712118623718021	-0.3622544700017866	0.495981934130467	0.620049788644154	0.9998090614157651	0.49577978514876553	FALSE
ENSG00000241431	NA	RPL37P6	RPL37P6	transcribed_processed_pseudogene	ribosomal protein L37 pseudogene 6 [Source:HGNC Symbol;Acc:HGNC:31080]	8	1	56588385	56588787	0.1028796273583994	-0.9854437058472763	0.49590929283495	0.6201017430229097	0.9998090614157651	0.4957061562274514	FALSE
ENSG00000168538	60684	TRAPPC11	TRAPPC11	protein_coding	trafficking protein particle complex 11 [Source:HGNC Symbol;Acc:HGNC:25751]	4	1	183659267	183713594	0.02809811085456193	5.62489404153611	0.4958762719114464	0.6201423956034451	0.9998090614157651	0.49564854590927204	FALSE
ENSG00000231365	NA	WARS2-AS1	WARS2-AS1	lncRNA	WARS2 antisense RNA 1 [Source:HGNC Symbol;Acc:HGNC:40612]	1	1	119140391	119275973	-0.03272114796450154	4.676698588662212	-0.495924487430812	0.6201431727659701	0.9998090614157651	-0.49564744457872234	FALSE
ENSG00000279873	NA	LINC01126	LINC01126	lncRNA	long intergenic non-protein coding RNA 1126 [Source:HGNC Symbol;Acc:HGNC:49275]	2	1	43227210	43228855	0.07370138691259676	0.04405530645111352	0.49580532736954946	0.6201863673701686	0.9998090614157651	0.49558623369801696	FALSE
ENSG00000213445	6494	SIPA1	SIPA1	protein_coding	signal-induced proliferation-associated 1 [Source:HGNC Symbol;Acc:HGNC:10885]	11	1	65638101	65650918	0.019397194333712342	6.987447329580927	0.4956951994877923	0.6202761839086026	0.9998090614157651	0.49545896102666886	FALSE
ENSG00000162384	54987	CZIB	CZIB	protein_coding	CXXC motif containing zinc binding protein [Source:HGNC Symbol;Acc:HGNC:26059]	1	-1	53214099	53220634	0.019003358055600827	3.870242512611368	0.49565592483966703	0.6202875033815356	0.9998090614157651	0.4954429215707552	FALSE
ENSG00000276699	NA	TRAJ36	TRAJ36	TR_J_gene	T cell receptor alpha joining 36 [Source:HGNC Symbol;Acc:HGNC:12066]	14	1	22505110	22505167	0.09296715454650395	-0.13131853361901735	0.4956685411397678	0.6202904586339092	0.9998090614157651	0.49543873406106	FALSE
ENSG00000118162	11133	KPTN	KPTN	protein_coding	kaptin, actin binding protein [Source:HGNC Symbol;Acc:HGNC:6404]	19	-1	47475150	47484265	-0.04986823418168673	1.5130330830680072	-0.4956124579954646	0.6203232330475428	0.9998090614157651	-0.4953922942189309	FALSE
ENSG00000198015	28977	MRPL42	MRPL42	protein_coding	mitochondrial ribosomal protein L42 [Source:HGNC Symbol;Acc:HGNC:14493]	12	1	93467488	93516214	0.02876053836871595	4.771675970955127	0.4955892221903146	0.6203434847990004	0.9998090614157651	0.4953635989492645	FALSE
ENSG00000130703	9885	OSBPL2	OSBPL2	protein_coding	oxysterol binding protein like 2 [Source:HGNC Symbol;Acc:HGNC:15761]	20	1	62231922	62296213	0.02335577249924725	6.794158755729842	0.4954293303749765	0.6204679754481384	0.9998090614157651	0.4951872136463264	FALSE
ENSG00000088038	4849	CNOT3	CNOT3	protein_coding	CCR4-NOT transcription complex subunit 3 [Source:HGNC Symbol;Acc:HGNC:7879]	19	1	54137749	54155681	0.01710590483178276	5.678674926559087	0.49537467394024354	0.6205000744575242	0.9998090614157651	0.4951417364759171	FALSE
ENSG00000100218	27156	RSPH14	RSPH14	protein_coding	radial spoke head 14 homolog [Source:HGNC Symbol;Acc:HGNC:13437]	22	-1	23059415	23145021	-0.06237713121116961	1.599974665064058	-0.4952402885054366	0.620608530663677	0.9998090614157651	-0.4949880856831616	FALSE
ENSG00000175582	5870	RAB6A	RAB6A	protein_coding	RAB6A, member RAS oncogene family [Source:HGNC Symbol;Acc:HGNC:9786]	11	-1	73675638	73761137	-0.02040901389860661	7.084338955473672	-0.49498824871542	0.6207705916224048	0.9998090614157651	-0.49475851437349533	FALSE
ENSG00000250966	NA	AC023886.2	AC023886.2	processed_pseudogene	H3 histone, family 3B (H3.3B) (H3F3B) pseudogene	4	1	112564988	112565398	0.05707648104409335	0.7061567555267195	0.49495712047403667	0.6207868483515848	0.9998090614157651	0.49473548695587444	FALSE
ENSG00000179981	10194	TSHZ1	TSHZ1	protein_coding	teashirt zinc finger homeobox 1 [Source:HGNC Symbol;Acc:HGNC:10669]	18	1	75210755	75289950	-0.04015539799063328	4.253031450549333	-0.49464961230230575	0.621000056061654	0.9998090614157651	-0.4944335056474891	FALSE
ENSG00000137936	8412	BCAR3	BCAR3	protein_coding	BCAR3 adaptor protein, NSP family member [Source:HGNC Symbol;Acc:HGNC:973]	1	-1	93561741	93847150	-0.03908338816183621	2.3699558609710865	-0.4942621553025943	0.6212705405164866	0.9998090614157651	-0.49405046406436	FALSE
ENSG00000198874	55253	TYW1	TYW1	protein_coding	tRNA-yW synthesizing protein 1 homolog [Source:HGNC Symbol;Acc:HGNC:25598]	7	1	66995173	67239519	-0.026665936855317263	5.071104917685181	-0.494269734921529	0.6212784298481883	0.9998090614157651	-0.4940392928206246	FALSE
ENSG00000185033	10509	SEMA4B	SEMA4B	protein_coding	semaphorin 4B [Source:HGNC Symbol;Acc:HGNC:10730]	15	1	90160604	90229679	-0.02161690222632462	6.931837890582635	-0.4941912788206709	0.6213345886416833	0.9998090614157651	-0.49395977410596237	FALSE
ENSG00000125510	4987	OPRL1	OPRL1	protein_coding	opioid related nociceptin receptor 1 [Source:HGNC Symbol;Acc:HGNC:8155]	20	1	64080082	64100643	-0.028800388182495418	4.215408416126585	-0.49420268202019507	0.6213396092510531	0.9998090614157651	-0.49395266526624093	FALSE
ENSG00000276758	NA	AC245884.12	AC245884.12	unprocessed_pseudogene	leukocyte immunoglobulin-like receptor, subfamily A member pseudogene	19	-1	54296194	54296252	0.10244097678115405	0.4953209877372604	0.49430044674835766	0.6213659682083417	0.9998090614157651	0.49391534319383174	FALSE
ENSG00000132432	23480	SEC61G	SEC61G	protein_coding	SEC61 translocon gamma subunit [Source:HGNC Symbol;Acc:HGNC:18277]	7	-1	54752250	54759974	-0.03586883962491916	2.9990463945222046	-0.4941210232523287	0.6213668824974354	0.9998090614157651	-0.4939140486495159	FALSE
ENSG00000133961	8650	NUMB	NUMB	protein_coding	NUMB endocytic adaptor protein [Source:HGNC Symbol;Acc:HGNC:8060]	14	-1	73275107	73458617	-0.02266458989895881	8.803376302602691	-0.49413153226633916	0.621379005758747	0.9998090614157651	-0.49389688337041115	FALSE
ENSG00000176018	116068	LYSMD3	LYSMD3	protein_coding	LysM domain containing 3 [Source:HGNC Symbol;Acc:HGNC:26969]	5	-1	90515611	90529584	0.0392884929026458	4.997780859545929	0.49402015751121775	0.6214531157184573	0.9998090614157651	0.4937919545268171	FALSE
ENSG00000103489	64131	XYLT1	XYLT1	protein_coding	xylosyltransferase 1 [Source:HGNC Symbol;Acc:HGNC:15516]	16	-1	17101769	17470960	0.03320628060258102	7.475005395215851	0.4938913303414479	0.6215660363149662	0.9998090614157651	0.49363208596022257	FALSE
ENSG00000175324	27257	LSM1	LSM1	protein_coding	LSM1 homolog, mRNA degradation associated [Source:HGNC Symbol;Acc:HGNC:20472]	8	-1	38163335	38176730	0.026646886867537134	4.306885685908972	0.49384509824233463	0.6215666128452586	0.9998090614157651	0.4936312697635444	FALSE
ENSG00000259660	NA	DNM1P47	DNM1P47	transcribed_unprocessed_pseudogene	dynamin 1 pseudogene 47 [Source:HGNC Symbol;Acc:HGNC:35200]	15	1	101751032	101794302	-0.05914962323399198	0.7579702433307454	-0.4937123780742609	0.6216601885895496	0.9998090614157651	-0.49349879849478434	FALSE
ENSG00000272602	152687	ZNF595	ZNF595	protein_coding	zinc finger protein 595 [Source:HGNC Symbol;Acc:HGNC:27196]	4	1	53286	88208	-0.052774435613997195	3.1250350647284497	-0.49374693081285537	0.6217081199372914	0.9998090614157651	-0.49343094744386995	FALSE
ENSG00000171291	90594	ZNF439	ZNF439	protein_coding	zinc finger protein 439 [Source:HGNC Symbol;Acc:HGNC:20873]	19	1	11848726	11883750	0.034846966839704674	3.6997086811413595	0.493673347031461	0.6217182226450503	0.9998090614157651	0.4934166464597107	FALSE
ENSG00000121486	81627	TRMT1L	TRMT1L	protein_coding	tRNA methyltransferase 1 like [Source:HGNC Symbol;Acc:HGNC:16782]	1	-1	185118101	185157072	0.025322025201176324	4.9769881005129255	0.4936116520667194	0.6217367119766747	0.9998090614157651	0.49339047397162267	FALSE
ENSG00000123636	29994	BAZ2B	BAZ2B	protein_coding	bromodomain adjacent to zinc finger domain 2B [Source:HGNC Symbol;Acc:HGNC:963]	2	-1	159318979	159616569	0.029266175335935785	8.41537417363614	0.4936390227210744	0.6217524336110922	0.9998090614157651	0.493368219550417	FALSE
ENSG00000144048	8446	DUSP11	DUSP11	protein_coding	dual specificity phosphatase 11 [Source:HGNC Symbol;Acc:HGNC:3066]	2	-1	73762184	73780157	0.01782122021646959	4.508454897531035	0.493572925875863	0.6217538305711003	0.9998090614157651	0.4933662421255663	FALSE
ENSG00000180747	NA	SMG1P3	SMG1P3	transcribed_unprocessed_pseudogene	SMG1 pseudogene 3 [Source:HGNC Symbol;Acc:HGNC:49860]	16	-1	21446683	21520444	-0.03510237687027162	4.168678180586791	-0.4936148043959828	0.6217554626253241	0.9998090614157651	-0.4933639319225917	FALSE
ENSG00000185989	22821	RASA3	RASA3	protein_coding	RAS p21 protein activator 3 [Source:HGNC Symbol;Acc:HGNC:20331]	13	-1	113977783	114132623	-0.024527245843101397	8.082875657902475	-0.49350715680621915	0.6218150162677447	0.9998090614157651	-0.49327963443988493	FALSE
ENSG00000089902	23186	RCOR1	RCOR1	protein_coding	REST corepressor 1 [Source:HGNC Symbol;Acc:HGNC:17441]	14	1	102592649	102730561	-0.0200595553849503	7.378981195068168	-0.4933728616758338	0.6219192898944002	0.9998090614157651	-0.4931320447846787	FALSE
ENSG00000158122	195827	PRXL2C	PRXL2C	protein_coding	peroxiredoxin like 2C [Source:HGNC Symbol;Acc:HGNC:16881]	9	-1	96639577	96655317	-0.029906307568420942	3.196953870604235	-0.49330472102220896	0.6219442655452204	0.9998090614157651	-0.49309669566012915	FALSE
ENSG00000143590	1944	EFNA3	EFNA3	protein_coding	ephrin A3 [Source:HGNC Symbol;Acc:HGNC:3223]	1	1	155078837	155087538	-0.07177518344575562	-0.2842048400934559	-0.493269193209877	0.6219612981532363	0.9998090614157651	-0.49307258902280293	FALSE
ENSG00000001036	2519	FUCA2	FUCA2	protein_coding	alpha-L-fucosidase 2 [Source:HGNC Symbol;Acc:HGNC:4008]	6	-1	143494812	143511720	-0.02360959733373358	4.560500230595297	-0.49326236877032814	0.6219922020401025	0.9998090614157651	-0.49302885078075703	FALSE
ENSG00000129484	10038	PARP2	PARP2	protein_coding	poly(ADP-ribose) polymerase 2 [Source:HGNC Symbol;Acc:HGNC:272]	14	1	20343582	20357905	-0.03425318698896085	2.346280391518736	-0.49322326118093224	0.6219953684932769	0.9998090614157651	-0.4930243693558262	FALSE
ENSG00000196976	8270	LAGE3	LAGE3	protein_coding	L antigen family member 3 [Source:HGNC Symbol;Acc:HGNC:26058]	X	-1	154477769	154479257	-0.05228234454967051	1.4880735812233932	-0.49317232149835205	0.6220369149415466	0.9998090614157651	-0.4929655703227981	FALSE
ENSG00000232177	NA	MTND4P24	MTND4P24	processed_pseudogene	MT-ND4 pseudogene 24 [Source:HGNC Symbol;Acc:HGNC:42220]	X	1	126472885	126473281	-0.1008578358931167	-0.7004641051281325	-0.49310769536028703	0.6221116431119571	0.9998090614157651	-0.49285981480976965	FALSE
ENSG00000136213	55501	CHST12	CHST12	protein_coding	carbohydrate sulfotransferase 12 [Source:HGNC Symbol;Acc:HGNC:17423]	7	1	2403588	2448484	-0.03778251787295783	4.971003475221084	-0.49297567327479314	0.6222038440036979	0.9998090614157651	-0.4927293394489272	FALSE
ENSG00000105339	22898	DENND3	DENND3	protein_coding	DENN domain containing 3 [Source:HGNC Symbol;Acc:HGNC:29134]	8	1	141117278	141195808	-0.02560580689218206	8.80932627922536	-0.4928621314136533	0.622275589456629	0.9998090614157651	-0.4926278167993136	FALSE
ENSG00000103534	79838	TMC5	TMC5	protein_coding	transmembrane channel like 5 [Source:HGNC Symbol;Acc:HGNC:22999]	16	1	19410496	19499113	-0.08646118767053323	0.9912562097405594	-0.492835857186179	0.622306542541674	0.9998090614157651	-0.492584018529253	FALSE
ENSG00000127838	25953	PNKD	PNKD	protein_coding	PNKD metallo-beta-lactamase domain containing [Source:HGNC Symbol;Acc:HGNC:9153]	2	1	218270392	218346793	-0.03254609771310779	5.011263526331909	-0.49279143834212913	0.6223410489737276	0.9998090614157651	-0.49253519342663843	FALSE
ENSG00000124160	57727	NCOA5	NCOA5	protein_coding	nuclear receptor coactivator 5 [Source:HGNC Symbol;Acc:HGNC:15909]	20	-1	46060991	46089962	0.016996984497279044	5.245908401329831	0.4925305333961832	0.6224931218003924	0.9998090614157651	0.49232003096901805	FALSE
ENSG00000092068	23428	SLC7A8	SLC7A8	protein_coding	solute carrier family 7 member 8 [Source:HGNC Symbol;Acc:HGNC:11066]	14	-1	23125295	23183674	0.08265291941970121	1.4463537435972624	0.49258585525729237	0.6225090491924226	0.9998090614157651	0.4922974971846974	FALSE
ENSG00000140931	123920	CMTM3	CMTM3	protein_coding	CKLF like MARVEL transmembrane domain containing 3 [Source:HGNC Symbol;Acc:HGNC:19174]	16	1	66603874	66613892	0.026904943257103575	5.603133028917066	0.4925516632095711	0.6225099648157455	0.9998090614157651	0.49229620178508526	FALSE
ENSG00000116586	28956	LAMTOR2	LAMTOR2	protein_coding	late endosomal/lysosomal adaptor, MAPK and MTOR activator 2 [Source:HGNC Symbol;Acc:HGNC:29796]	1	1	156054752	156058510	-0.030653109483654184	3.719000621072363	-0.49240181789901255	0.6225897760990924	0.9998090614157651	-0.4921832900704916	FALSE
ENSG00000196301	NA	HLA-DRB9	HLA-DRB9	unprocessed_pseudogene	major histocompatibility complex, class II, DR beta 9 (pseudogene) [Source:HGNC Symbol;Acc:HGNC:4957]	6	-1	32459821	32473500	-0.09529853555484058	-0.4626828814883156	-0.4924085696539312	0.6226184288068886	0.9998090614157651	-0.4921427556490662	FALSE
ENSG00000198689	10479	SLC9A6	SLC9A6	protein_coding	solute carrier family 9 member A6 [Source:HGNC Symbol;Acc:HGNC:11079]	X	1	135973841	136047269	-0.027670204319163894	4.476204791143485	-0.49230236956143925	0.6226595255503623	0.9998090614157651	-0.4920846183070368	FALSE
ENSG00000164889	6522	SLC4A2	SLC4A2	protein_coding	solute carrier family 4 member 2 [Source:HGNC Symbol;Acc:HGNC:11028]	7	1	151057210	151076526	-0.021611534985075842	4.472006149754329	-0.49225533524058906	0.6226956952223773	0.9998090614157651	-0.4920334524027707	FALSE
ENSG00000169155	23099	ZBTB43	ZBTB43	protein_coding	zinc finger and BTB domain containing 43 [Source:HGNC Symbol;Acc:HGNC:17908]	9	1	126805006	126838210	-0.01542005674922553	4.642588689252773	-0.49217726940689643	0.6227403547270471	0.9998090614157651	-0.49197027849110775	FALSE
ENSG00000196505	54834	GDAP2	GDAP2	protein_coding	ganglioside induced differentiation associated protein 2 [Source:HGNC Symbol;Acc:HGNC:18010]	1	-1	117863485	117929621	0.024299763904670257	5.221540077808339	0.4921715637133908	0.6227599148525191	0.9998090614157651	0.49194260997944544	FALSE
ENSG00000141098	81577	GFOD2	GFOD2	protein_coding	glucose-fructose oxidoreductase domain containing 2 [Source:HGNC Symbol;Acc:HGNC:28159]	16	-1	67674531	67719339	-0.028124095444518105	4.716409199986602	-0.49205197562810676	0.6228550976829692	0.9998090614157651	-0.4918079757650283	FALSE
ENSG00000146918	54892	NCAPG2	NCAPG2	protein_coding	non-SMC condensin II complex subunit G2 [Source:HGNC Symbol;Acc:HGNC:21904]	7	-1	158631169	158704804	0.061013582185625914	3.0981804055895936	0.4920844756087596	0.6228887423432905	0.9998090614157651	0.4917603881968612	FALSE
ENSG00000231236	NA	AP001605.1	AP001605.1	lncRNA	novel transcript	21	-1	27358885	27448579	-0.14014721860046409	0.12023807127442969	-0.49192357041189483	0.6229183478302955	0.9998090614157651	-0.49171851462383087	FALSE
ENSG00000170837	2850	GPR27	GPR27	protein_coding	G protein-coupled receptor 27 [Source:HGNC Symbol;Acc:HGNC:4482]	3	1	71753855	71756496	0.045256316069900215	4.942720298616932	0.49173323251439877	0.6230790324303858	0.9998090614157651	0.4914912596829695	FALSE
ENSG00000234444	728927	ZNF736	ZNF736	protein_coding	zinc finger protein 736 [Source:HGNC Symbol;Acc:HGNC:32467]	7	1	64307459	64356634	0.043954827339990565	3.6378929215909697	0.49167154715442857	0.6231084585732306	0.9998090614157651	0.491449645275231	FALSE
ENSG00000230629	NA	RPS23P8	RPS23P8	processed_pseudogene	ribosomal protein S23 pseudogene 8 [Source:HGNC Symbol;Acc:HGNC:35982]	X	1	70962964	70963293	0.07629137542868836	1.2840878054455274	0.49164966576845703	0.6231097512508224	0.9998090614157651	0.49144781719200575	FALSE
ENSG00000166783	9665	MARF1	MARF1	protein_coding	meiosis regulator and mRNA stability factor 1 [Source:HGNC Symbol;Acc:HGNC:29562]	16	-1	15594387	15643154	0.028788630006474136	8.127812232814962	0.4916100402319541	0.6231588098765237	0.9998090614157651	0.49137844051046287	FALSE
ENSG00000224479	NA	AC104162.1	AC104162.1	transcribed_unitary_pseudogene	novel cadherin domain containing pseudogene	3	-1	63741827	63827445	-0.053237651000072495	1.3169461138984315	-0.4915875627255027	0.623203150001373	0.9998090614157651	-0.4913157385726116	FALSE
ENSG00000104936	1760	DMPK	DMPK	protein_coding	DM1 protein kinase [Source:HGNC Symbol;Acc:HGNC:2933]	19	-1	45769717	45782552	-0.045273097341439694	2.6339928442052596	-0.49151138757730806	0.6232267214577973	0.9998090614157651	-0.4912824066608741	FALSE
ENSG00000186350	6256	RXRA	RXRA	protein_coding	retinoid X receptor alpha [Source:HGNC Symbol;Acc:HGNC:10477]	9	1	134317098	134440585	0.024456988721922812	7.736800803749969	0.49151936125172296	0.6232376766687746	0.9998090614157651	0.49126691530813693	FALSE
ENSG00000186111	23396	PIP5K1C	PIP5K1C	protein_coding	phosphatidylinositol-4-phosphate 5-kinase type 1 gamma [Source:HGNC Symbol;Acc:HGNC:8996]	19	-1	3630183	3700479	0.01741592228321398	5.377172175202862	0.4914331830829143	0.6232818825045596	0.9998090614157651	0.49120440669222765	FALSE
ENSG00000011405	5286	PIK3C2A	PIK3C2A	protein_coding	phosphatidylinositol-4-phosphate 3-kinase catalytic subunit type 2 alpha [Source:HGNC Symbol;Acc:HGNC:8971]	11	-1	17077730	17207983	-0.024530941812211715	5.636047989208448	-0.49137901044927523	0.6233171804808328	0.9998090614157651	-0.4911544954829558	FALSE
ENSG00000282278	NA	AC058822.1	AC058822.1	protein_coding	novel FIP1L1-PDGFRA fusion protein	4	1	53377839	54295272	0.023432795124066264	3.202690653238878	0.4913410012756433	0.623334624931198	0.9998090614157651	0.491129829545735	FALSE
ENSG00000256576	NA	LINC02361	LINC02361	lncRNA	long intergenic non-protein coding RNA 2361 [Source:HGNC Symbol;Acc:HGNC:53283]	12	-1	132186735	132189695	0.03846622955851875	2.0132267578509127	0.49123527368666103	0.623413127015275	0.9998090614157651	0.49101883361664317	FALSE
ENSG00000235750	9674	KIAA0040	KIAA0040	protein_coding	KIAA0040 [Source:HGNC Symbol;Acc:HGNC:28950]	1	-1	175156986	175192999	0.028760696812993203	7.775762803591001	0.491103034798705	0.623517321132985	0.9998090614157651	0.4908715204637718	FALSE
ENSG00000189308	132660	LIN54	LIN54	protein_coding	lin-54 DREAM MuvB core complex component [Source:HGNC Symbol;Acc:HGNC:25397]	4	-1	82909973	83012926	-0.026556545371338558	5.225821922853778	-0.4910751598786707	0.6235312392982616	0.9998090614157651	-0.49085184329949927	FALSE
ENSG00000151131	121053	C12orf45	C12orf45	protein_coding	chromosome 12 open reading frame 45 [Source:HGNC Symbol;Acc:HGNC:28628]	12	1	104986316	105074197	0.02926425007688449	3.012517839200648	0.4909857230161195	0.6235810947835052	0.9998090614157651	0.4907813603840457	FALSE
ENSG00000147121	55634	KRBOX4	KRBOX4	protein_coding	KRAB box domain containing 4 [Source:HGNC Symbol;Acc:HGNC:26007]	X	1	46447292	46497422	-0.031224653677392133	3.7496286481947383	-0.490901916262132	0.6236515306214034	0.9998090614157651	-0.4906817862645728	FALSE
ENSG00000168906	4144	MAT2A	MAT2A	protein_coding	methionine adenosyltransferase 2A [Source:HGNC Symbol;Acc:HGNC:6904]	2	1	85539168	85545281	0.029977320428074883	5.9354899014041145	0.4908772785070951	0.6236656087498966	0.9998090614157651	0.4906618848024978	FALSE
ENSG00000179598	201164	PLD6	PLD6	protein_coding	phospholipase D family member 6 [Source:HGNC Symbol;Acc:HGNC:30447]	17	-1	17200995	17206333	-0.04512003984938917	1.6932594514743249	-0.49082210899191353	0.6237020148096162	0.9998090614157651	-0.49061042049513537	FALSE
ENSG00000277825	NA	AC020917.3	AC020917.3	lncRNA	novel transcript	19	-1	16352462	16353182	0.0861037138070816	-0.030525489430846823	0.49067721668962155	0.6238063733270318	0.9998090614157651	0.4904629044846311	FALSE
ENSG00000171067	53838	C11orf24	C11orf24	protein_coding	chromosome 11 open reading frame 24 [Source:HGNC Symbol;Acc:HGNC:1174]	11	-1	68261338	68272001	-0.02724617683449626	3.521160886374849	-0.4906266597361593	0.6238486126180025	0.9998090614157651	-0.4904032001576994	FALSE
ENSG00000168056	4054	LTBP3	LTBP3	protein_coding	latent transforming growth factor beta binding protein 3 [Source:HGNC Symbol;Acc:HGNC:6716]	11	-1	65538805	65558930	-0.03440557119044296	4.820421589195295	-0.4904994993606416	0.6239673075458513	0.9998090614157651	-0.4902354367934342	FALSE
ENSG00000130544	79230	ZNF557	ZNF557	protein_coding	zinc finger protein 557 [Source:HGNC Symbol;Acc:HGNC:28632]	19	1	7069703	7087968	-0.018297322222700974	3.7046060874639006	-0.49041220622544945	0.6239896803774838	0.9998090614157651	-0.49020381658754686	FALSE
ENSG00000115694	10494	STK25	STK25	protein_coding	serine/threonine kinase 25 [Source:HGNC Symbol;Acc:HGNC:11404]	2	-1	241492670	241509730	0.02081046890932159	4.050125618782642	0.49039460771490556	0.6240001326121826	0.9998090614157651	0.49018904429316473	FALSE
ENSG00000258724	54984	PINX1	PINX1	protein_coding	PIN2 (TERF1) interacting telomerase inhibitor 1 [Source:HGNC Symbol;Acc:HGNC:30046]	8	-1	10725399	10839847	-0.05873177501649085	0.35475157389288675	-0.49038704280699863	0.6240013184196858	0.9998090614157651	-0.49018736838103655	FALSE
ENSG00000283977	NA	AC084337.2	AC084337.2	protein_coding	novel transcript	11	1	6481485	6508978	-0.04028621697346502	3.310633183984393	-0.4903477577042963	0.6240441634412619	0.9998090614157651	-0.49012681606035297	FALSE
ENSG00000100099	89781	HPS4	HPS4	protein_coding	HPS4 biogenesis of lysosomal organelles complex 3 subunit 2 [Source:HGNC Symbol;Acc:HGNC:15844]	22	-1	26443423	26483837	0.019676194670184444	4.248593640189098	0.4903226581259818	0.6240514621614006	0.9998090614157651	0.49011650105173454	FALSE
ENSG00000114902	28972	SPCS1	SPCS1	protein_coding	signal peptidase complex subunit 1 [Source:HGNC Symbol;Acc:HGNC:23401]	3	1	52704955	52711148	-0.022435393816601312	5.496840512198362	-0.4903286622587224	0.624055934865976	0.9998090614157651	-0.4901101799711507	FALSE
ENSG00000130749	23211	ZC3H4	ZC3H4	protein_coding	zinc finger CCCH-type containing 4 [Source:HGNC Symbol;Acc:HGNC:17808]	19	-1	47064187	47113776	0.015393810071956615	5.771989607204107	0.4902012362431012	0.6241384538332967	0.9998090614157651	0.48999356298463287	FALSE
ENSG00000198001	51135	IRAK4	IRAK4	protein_coding	interleukin 1 receptor associated kinase 4 [Source:HGNC Symbol;Acc:HGNC:17967]	12	1	43758944	43789543	-0.028416476327588924	6.432528062636467	-0.4901219195497399	0.6242060606005457	0.9998090614157651	-0.48989802509883357	FALSE
ENSG00000130522	3727	JUND	JUND	protein_coding	JunD proto-oncogene, AP-1 transcription factor subunit [Source:HGNC Symbol;Acc:HGNC:6206]	19	-1	18279694	18281622	0.036954328527987634	7.024089092510493	0.4901143619760051	0.6242148270528513	0.9998090614157651	0.48988563719431943	FALSE
ENSG00000130775	9473	THEMIS2	THEMIS2	protein_coding	thymocyte selection associated family member 2 [Source:HGNC Symbol;Acc:HGNC:16839]	1	1	27872543	27886685	-0.021650858184594668	7.947427760589199	-0.49012322640390493	0.6242217922974259	0.9998090614157651	-0.48987579463636544	FALSE
ENSG00000124374	400961	PAIP2B	PAIP2B	protein_coding	poly(A) binding protein interacting protein 2B [Source:HGNC Symbol;Acc:HGNC:29200]	2	-1	71182738	71227103	0.04858196295134798	2.0340311387203456	0.49006437093235256	0.6242382427955919	0.9998090614157651	0.489852548694662	FALSE
ENSG00000167394	79759	ZNF668	ZNF668	protein_coding	zinc finger protein 668 [Source:HGNC Symbol;Acc:HGNC:25821]	16	-1	31060843	31074240	-0.033028965006349775	2.3179521678597284	-0.4900043597197434	0.6242783397579627	0.9998090614157651	-0.48979588941303726	FALSE
ENSG00000220749	NA	RPL21P28	RPL21P28	processed_pseudogene	ribosomal protein L21 pseudogene 28 [Source:HGNC Symbol;Acc:HGNC:36258]	1	-1	212051524	212052006	0.09206013756599216	0.9284029083327059	0.4898687939260305	0.6243772163152788	0.9998090614157651	0.4896561779491551	FALSE
ENSG00000105926	51678	MPP6	MPP6	protein_coding	membrane palmitoylated protein 6 [Source:HGNC Symbol;Acc:HGNC:18167]	7	1	24573268	24694193	-0.03490624745095472	3.1957571928458752	-0.48982850629346214	0.6244177492261833	0.9998090614157651	-0.4895989081638686	FALSE
ENSG00000111450	2054	STX2	STX2	protein_coding	syntaxin 2 [Source:HGNC Symbol;Acc:HGNC:3403]	12	-1	130789600	130839266	-0.038637830412743046	4.453624489490859	-0.48982622604767606	0.6244665302424681	0.9998090614157651	-0.4895299865895923	FALSE
ENSG00000280114	NA	AL021920.2	AL021920.2	unprocessed_pseudogene	phosphodiesterase 4D interacting protein (myomegalin) (PDE4DIP) pseudogene	1	-1	16681097	16688749	0.07524528988670387	0.48535266336622035	0.4896702709526141	0.6245687686691809	0.9998090614157651	0.48938554381470184	FALSE
ENSG00000213757	NA	AC020898.1	AC020898.1	processed_pseudogene	ribosomal protein S3A (RPS3A) pseudogene	5	-1	79284132	79284918	0.09342888752270112	0.04869210635923381	0.489329257895904	0.6247492587563478	0.9998090614157651	0.48913057176356023	FALSE
ENSG00000164821	1669	DEFA4	DEFA4	protein_coding	defensin alpha 4 [Source:HGNC Symbol;Acc:HGNC:2763]	8	-1	6935820	6938306	0.1699945987681754	0.7605807012868272	0.4893912874161643	0.6247718541815528	0.9998090614157651	0.4890986542342757	FALSE
ENSG00000120458	79684	MSANTD2	MSANTD2	protein_coding	Myb/SANT DNA binding domain containing 2 [Source:HGNC Symbol;Acc:HGNC:26266]	11	-1	124766498	124800673	0.030016449605164475	3.869700737182047	0.4892179870066136	0.6248414442763178	0.9998090614157651	0.48900035676292886	FALSE
ENSG00000242086	NA	MUC20-OT1	MUC20-OT1	lncRNA	MUC20 overlapping transcript [Source:HGNC Symbol;Acc:HGNC:53807]	3	1	195658062	195739964	0.04415699688404118	5.54433965229492	0.48936505296446453	0.6248626831165931	0.9998090614157651	0.4889703573957831	FALSE
ENSG00000139636	55716	LMBR1L	LMBR1L	protein_coding	limb development membrane protein 1 like [Source:HGNC Symbol;Acc:HGNC:18268]	12	-1	49096551	49110900	0.017873868657597214	5.428848689430866	0.4890591111717308	0.6249593491595438	0.9998090614157651	0.4888338244205104	FALSE
ENSG00000115271	25801	GCA	GCA	protein_coding	grancalcin [Source:HGNC Symbol;Acc:HGNC:15990]	2	1	162318840	162371595	-0.04230707880980589	9.295836646700069	-0.48903588513415275	0.6249823845772031	0.9998090614157651	-0.48880129009880563	FALSE
ENSG00000180425	54494	C11orf71	C11orf71	protein_coding	chromosome 11 open reading frame 71 [Source:HGNC Symbol;Acc:HGNC:25937]	11	-1	114391443	114400511	-0.02476621507730492	2.656221817924014	-0.4888602940138461	0.6250837323072779	0.9998090614157651	-0.4886581566790865	FALSE
ENSG00000182325	26233	FBXL6	FBXL6	protein_coding	F-box and leucine rich repeat protein 6 [Source:HGNC Symbol;Acc:HGNC:13603]	8	-1	144355431	144359376	-0.03530492905910232	1.830041405820495	-0.48876543267214123	0.6251496837910343	0.9998090614157651	-0.4885650187622041	FALSE
ENSG00000125611	84269	CHCHD5	CHCHD5	protein_coding	coiled-coil-helix-coiled-coil-helix domain containing 5 [Source:HGNC Symbol;Acc:HGNC:17840]	2	1	112584240	112589275	-0.04143855581673539	1.823017826743152	-0.4886847139156593	0.6252128331123508	0.9998090614157651	-0.4884758420831396	FALSE
ENSG00000164897	83590	TMUB1	TMUB1	protein_coding	transmembrane and ubiquitin like domain containing 1 [Source:HGNC Symbol;Acc:HGNC:21709]	7	-1	151081085	151083493	0.032345709088998476	3.9517206748327984	0.48861501827961107	0.6252673601856571	0.9998090614157651	0.48839884448655096	FALSE
ENSG00000131187	2161	F12	F12	protein_coding	coagulation factor XII [Source:HGNC Symbol;Acc:HGNC:3530]	5	-1	177402140	177409576	0.06368291483425703	0.38922051501975075	0.488600956925445	0.625282624705673	0.9998090614157651	0.48837729000001057	FALSE
ENSG00000144791	8994	LIMD1	LIMD1	protein_coding	LIM domains containing 1 [Source:HGNC Symbol;Acc:HGNC:6612]	3	1	45555394	45686341	-0.02361904794041969	5.522789996952768	-0.48858012534109085	0.6252897589105015	0.9998090614157651	-0.48836721612057304	FALSE
ENSG00000237886	NA	NALT1	NALT1	lncRNA	NOTCH1 associated lncRNA in T cell acute lymphoblastic leukemia 1 [Source:HGNC Symbol;Acc:HGNC:51192]	9	1	136546212	136549893	-0.06622195726477331	0.2927290903744902	-0.48853138568588966	0.6253283424549406	0.9998090614157651	-0.4883127349474724	FALSE
ENSG00000132478	85451	UNK	UNK	protein_coding	unk zinc finger [Source:HGNC Symbol;Acc:HGNC:29369]	17	1	75784806	75825799	0.016401126189291126	5.535324422374655	0.4884988936379695	0.6253449625286496	0.9998090614157651	0.48828926732953204	FALSE
ENSG00000251301	NA	LINC02384	LINC02384	lncRNA	long intergenic non-protein coding RNA 2384 [Source:HGNC Symbol;Acc:HGNC:53308]	12	-1	68332888	68451663	-0.07098425268871722	3.950996356399499	-0.48863092466828695	0.6253629705220696	0.9998090614157651	-0.4882638402663257	FALSE
ENSG00000183813	1233	CCR4	CCR4	protein_coding	C-C motif chemokine receptor 4 [Source:HGNC Symbol;Acc:HGNC:1605]	3	1	32951644	32956349	0.05679423692268859	4.269103275067006	0.4883904760551591	0.6254342521367435	0.9998090614157651	0.4881631946087115	FALSE
ENSG00000227252	NA	AC012063.1	AC012063.1	lncRNA	novel transcript, antisense to COPS8	2	-1	236910797	237085838	-0.07116958261895534	-0.41780917906453285	-0.4883371442454124	0.6254515151633051	0.9998090614157651	-0.48813882092345257	FALSE
ENSG00000130024	55274	PHF10	PHF10	protein_coding	PHD finger protein 10 [Source:HGNC Symbol;Acc:HGNC:18250]	6	-1	169703902	169725566	0.027454917302859094	5.233208090807836	0.4882045742173915	0.6255646688297641	0.9998090614157651	0.48797906632234617	FALSE
ENSG00000110851	11108	PRDM4	PRDM4	protein_coding	PR/SET domain 4 [Source:HGNC Symbol;Acc:HGNC:9348]	12	-1	107732871	107761272	0.028265581813252005	4.6730451590662865	0.488188001016917	0.62557598937617	0.9998090614157651	0.4879630842346125	FALSE
ENSG00000198517	7975	MAFK	MAFK	protein_coding	MAF bZIP transcription factor K [Source:HGNC Symbol;Acc:HGNC:6782]	7	1	1530702	1543043	-0.01835072732453824	4.498375242443741	-0.4881793308424005	0.6255790274174007	0.9998090614157651	-0.48795879521890495	FALSE
ENSG00000071073	11320	MGAT4A	MGAT4A	protein_coding	alpha-1,3-mannosyl-glycoprotein 4-beta-N-acetylglucosaminyltransferase A [Source:HGNC Symbol;Acc:HGNC:7047]	2	-1	98619106	98731132	-0.026154831129203693	6.830649850443275	-0.4881525326783703	0.6255998414541317	0.9998090614157651	-0.4879294108260402	FALSE
ENSG00000164190	25836	NIPBL	NIPBL	protein_coding	NIPBL cohesin loading factor [Source:HGNC Symbol;Acc:HGNC:28862]	5	1	36876769	37066413	0.021344073316027945	8.187136881343298	0.4881651201278519	0.6256047744444343	0.9998090614157651	0.4879224466969044	FALSE
ENSG00000197860	54557	SGTB	SGTB	protein_coding	small glutamine rich tetratricopeptide repeat containing beta [Source:HGNC Symbol;Acc:HGNC:23567]	5	-1	65665928	65723035	-0.042076789018411276	5.400907195476638	-0.4880813883115975	0.6256510673938436	0.9998090614157651	-0.48785709396550336	FALSE
ENSG00000175066	256356	GK5	GK5	protein_coding	glycerol kinase 5 [Source:HGNC Symbol;Acc:HGNC:28635]	3	-1	142157527	142225592	-0.03338979498922878	4.221768765842411	-0.4880500629740906	0.625671785212498	0.9998090614157651	-0.48782784685960323	FALSE
ENSG00000161202	1857	DVL3	DVL3	protein_coding	dishevelled segment polarity protein 3 [Source:HGNC Symbol;Acc:HGNC:3087]	3	1	184155377	184173614	-0.02164654726334625	5.459545230399099	-0.48805078487259934	0.6256769178296953	0.9998090614157651	-0.4878206012675347	FALSE
ENSG00000177200	80205	CHD9	CHD9	protein_coding	chromodomain helicase DNA binding protein 9 [Source:HGNC Symbol;Acc:HGNC:25701]	16	1	53055033	53329150	0.01973375856488513	6.276759544238864	0.48794583369612887	0.6257546038470216	0.9998090614157651	0.48771093691506606	FALSE
ENSG00000278668	NA	AC005899.7	AC005899.7	lncRNA	novel transcript	17	1	32410159	32410746	-0.05479298741790106	0.07486483186964912	-0.48767764182467055	0.6259270967956498	0.9998090614157651	-0.4874674606835197	FALSE
ENSG00000172465	9338	TCEAL1	TCEAL1	protein_coding	transcription elongation factor A like 1 [Source:HGNC Symbol;Acc:HGNC:11616]	X	1	103628704	103630953	0.04353564830017209	1.0837121644078018	0.48752365020177885	0.6260270809127402	0.9998090614157651	0.48732634492048177	FALSE
ENSG00000130147	23677	SH3BP4	SH3BP4	protein_coding	SH3 domain binding protein 4 [Source:HGNC Symbol;Acc:HGNC:10826]	2	1	234952017	235055714	0.060478392926782226	0.9490487558094405	0.487492649032391	0.6260522040769909	0.9998090614157651	0.4872908880693687	FALSE
ENSG00000179240	100506127	GVQW3	GVQW3	protein_coding	GVQW motif containing 3 [Source:HGNC Symbol;Acc:HGNC:51239]	11	1	76381303	76414619	0.043625368688175126	1.8194104547657874	0.4874581657499514	0.6260793634042072	0.9998090614157651	0.48725255822764646	FALSE
ENSG00000007001	151531	UPP2	UPP2	protein_coding	uridine phosphorylase 2 [Source:HGNC Symbol;Acc:HGNC:23061]	2	1	157876702	158136154	-0.04447948545897629	2.3492322095685694	-0.48741362130630117	0.6261213749751477	0.9998090614157651	-0.48719326888826925	FALSE
ENSG00000153207	25909	AHCTF1	AHCTF1	protein_coding	AT-hook containing transcription factor 1 [Source:HGNC Symbol;Acc:HGNC:24618]	1	-1	246839098	246931967	0.030412031835811426	7.056544746773114	0.4874282938378967	0.6261285351620874	0.9998090614157651	0.4871831641583671	FALSE
ENSG00000196741	NA	LINC01560	LINC01560	lncRNA	long intergenic non-protein coding RNA 1560 [Source:HGNC Symbol;Acc:HGNC:27333]	X	1	47483571	47484823	0.052331306611373085	0.11461277978635953	0.4873546563156045	0.6261442102677879	0.9998090614157651	0.4871610430228078	FALSE
ENSG00000163288	2560	GABRB1	GABRB1	protein_coding	gamma-aminobutyric acid type A receptor beta1 subunit [Source:HGNC Symbol;Acc:HGNC:4081]	4	1	46993723	47426447	-0.08680004195100155	2.21217799446906	-0.4872479737007957	0.6262319681670527	0.9998090614157651	-0.4870372010910061	FALSE
ENSG00000080947	114819	CROCCP3	CROCCP3	transcribed_unprocessed_pseudogene	CROCC pseudogene 3 [Source:HGNC Symbol;Acc:HGNC:29405]	1	-1	16467436	16499257	0.03029784464303109	4.487118372775694	0.487175396996206	0.626291592715549	0.9998090614157651	0.4869530645590848	FALSE
ENSG00000099725	NA	PRKY	PRKY	protein_coding	protein kinase Y-linked (pseudogene) [Source:HGNC Symbol;Acc:HGNC:9444]	Y	1	7273972	7381548	0.08120155171537147	2.475764185496469	0.4875642173068537	0.6263852909155923	0.9998090614157651	0.4868208534722634	FALSE
ENSG00000143891	130589	GALM	GALM	protein_coding	galactose mutarotase [Source:HGNC Symbol;Acc:HGNC:24063]	2	1	38666081	38741237	-0.047010825772423104	5.3789497425408195	-0.4870104792147211	0.6264131547895555	0.9998090614157651	-0.4867815383173941	FALSE
ENSG00000183570	54039	PCBP3	PCBP3	protein_coding	poly(rC) binding protein 3 [Source:HGNC Symbol;Acc:HGNC:8651]	21	1	45643694	45942454	-0.053823336455007365	3.8130123078905007	-0.4869703999983372	0.6264962303987032	0.9998090614157651	-0.48666432539786036	FALSE
ENSG00000143110	128346	C1orf162	C1orf162	protein_coding	chromosome 1 open reading frame 162 [Source:HGNC Symbol;Acc:HGNC:28344]	1	1	111473792	111478512	-0.030037331132790612	7.117082713436637	-0.48687596333281663	0.6265070447265537	0.9998090614157651	-0.48664906775375105	FALSE
ENSG00000174611	339855	KY	KY	protein_coding	kyphoscoliosis peptidase [Source:HGNC Symbol;Acc:HGNC:26576]	3	-1	134599923	134651636	0.06974187809393406	1.059635037458779	0.4868651008172678	0.6265237451301895	0.9998090614157651	0.486625505826293	FALSE
ENSG00000128607	23008	KLHDC10	KLHDC10	protein_coding	kelch domain containing 10 [Source:HGNC Symbol;Acc:HGNC:22194]	7	1	130070534	130135705	0.015208119415893506	6.040384254337628	0.48639687067608495	0.6268398159230821	0.9998090614157651	0.48617962518157276	FALSE
ENSG00000160856	115352	FCRL3	FCRL3	protein_coding	Fc receptor like 3 [Source:HGNC Symbol;Acc:HGNC:18506]	1	-1	157674321	157700769	0.05532137558532746	4.8814677750187405	0.48648002262595563	0.6268515565446756	0.9998090614157651	0.4861630645646747	FALSE
ENSG00000184076	29796	UQCR10	UQCR10	protein_coding	ubiquinol-cytochrome c reductase, complex III subunit X [Source:HGNC Symbol;Acc:HGNC:30863]	22	1	29767369	29770413	0.032067696590963646	3.7399423045077467	0.4862139636624381	0.626969546149371	0.9998090614157651	0.4859966429043039	FALSE
ENSG00000223478	NA	AL441992.1	AL441992.1	lncRNA	novel transcript	9	1	128724445	128733194	-0.04446835723931719	1.7601525726353253	-0.4861366872126918	0.6270169776679031	0.9998090614157651	-0.4859297456167496	FALSE
ENSG00000125870	6629	SNRPB2	SNRPB2	protein_coding	small nuclear ribonucleoprotein polypeptide B2 [Source:HGNC Symbol;Acc:HGNC:11155]	20	1	16729961	16742564	-0.027773975449641775	5.027017746147699	-0.4859248555490392	0.6271710553362346	0.9998090614157651	-0.48571244988632956	FALSE
ENSG00000126368	9572	NR1D1	NR1D1	protein_coding	nuclear receptor subfamily 1 group D member 1 [Source:HGNC Symbol;Acc:HGNC:7962]	17	-1	40092793	40100589	-0.04308208942119318	2.6808386878627974	-0.48582744487058394	0.6272457578789856	0.9998090614157651	-0.48560710514805533	FALSE
ENSG00000182901	6000	RGS7	RGS7	protein_coding	regulator of G protein signaling 7 [Source:HGNC Symbol;Acc:HGNC:10003]	1	-1	240775515	241357230	-0.0645389440649109	2.8934975239169276	-0.4858385006310366	0.6272830876616321	0.9998090614157651	-0.4855544651014388	FALSE
ENSG00000148943	55327	LIN7C	LIN7C	protein_coding	lin-7 homolog C, crumbs cell polarity complex component [Source:HGNC Symbol;Acc:HGNC:17789]	11	-1	27494418	27506769	0.03026920703995284	4.6339326537480305	0.48570167356417354	0.6273301536607089	0.9998090614157651	0.4854880975892506	FALSE
ENSG00000100364	23313	KIAA0930	KIAA0930	protein_coding	KIAA0930 [Source:HGNC Symbol;Acc:HGNC:1314]	22	-1	45190338	45240769	-0.028692640583271256	6.614618756963467	-0.48546728451326726	0.6275112888026686	0.9998090614157651	-0.48523269984626777	FALSE
ENSG00000175063	11065	UBE2C	UBE2C	protein_coding	ubiquitin conjugating enzyme E2 C [Source:HGNC Symbol;Acc:HGNC:15937]	20	1	45812576	45816957	-0.04405102142484374	1.7033328614940701	-0.4853309583288528	0.627597407893701	0.9998090614157651	-0.4851112843639606	FALSE
ENSG00000121570	55211	DPPA4	DPPA4	protein_coding	developmental pluripotency associated 4 [Source:HGNC Symbol;Acc:HGNC:19200]	3	-1	109326141	109337572	-0.08834230761270864	-0.5654310712247944	-0.4850728374483772	0.6277671600711643	0.9998090614157651	-0.4848719792441199	FALSE
ENSG00000189241	7259	TSPYL1	TSPYL1	protein_coding	TSPY like 1 [Source:HGNC Symbol;Acc:HGNC:12382]	6	-1	116267760	116279903	0.02085023817841769	5.578713365646151	0.48508144148543675	0.6277685243235326	0.9998090614157651	0.484870056126042	FALSE
ENSG00000160131	203547	VMA21	VMA21	protein_coding	vacuolar ATPase assembly factor VMA21 [Source:HGNC Symbol;Acc:HGNC:22082]	X	1	151396515	151409364	0.027670937263839512	4.680168342682699	0.4850436632444198	0.6277914778766476	0.9998090614157651	0.48483769992338316	FALSE
ENSG00000142864	26135	SERBP1	SERBP1	protein_coding	SERPINE1 mRNA binding protein 1 [Source:HGNC Symbol;Acc:HGNC:17860]	1	-1	67407810	67430415	-0.023255543711727	6.617092953462697	-0.4850075817217045	0.627822465749435	0.9998090614157651	-0.4847940190428897	FALSE
ENSG00000166166	115708	TRMT61A	TRMT61A	protein_coding	tRNA methyltransferase 61A [Source:HGNC Symbol;Acc:HGNC:23790]	14	1	103529196	103537073	0.043747877576510996	1.6822220868508582	0.48485658950206023	0.6279199075473043	0.9998090614157651	0.48465666993218287	FALSE
ENSG00000083444	5351	PLOD1	PLOD1	protein_coding	procollagen-lysine,2-oxoglutarate 5-dioxygenase 1 [Source:HGNC Symbol;Acc:HGNC:9081]	1	1	11934205	11975538	0.03416110351101587	5.4164854031439456	0.48491636893286355	0.6279327451517122	0.9998090614157651	0.4846385753653181	FALSE
ENSG00000211801	NA	TRAV21	TRAV21	TR_V_gene	T cell receptor alpha variable 21 [Source:HGNC Symbol;Acc:HGNC:12118]	14	1	22052514	22053056	0.0712004865274029	0.9952201193307868	0.4848311337077047	0.6279483974234601	0.9998090614157651	0.48461651374752496	FALSE
ENSG00000196975	307	ANXA4	ANXA4	protein_coding	annexin A4 [Source:HGNC Symbol;Acc:HGNC:542]	2	1	69644425	69827112	-0.01842860425746906	5.48796111860172	-0.4848132186190978	0.6279748600028525	0.9998090614157651	-0.484579215716617	FALSE
ENSG00000137462	7097	TLR2	TLR2	protein_coding	toll like receptor 2 [Source:HGNC Symbol;Acc:HGNC:11848]	4	1	153684070	153705702	-0.04650477513503404	7.982829592229899	-0.48480277442776126	0.6279806997041891	0.9998090614157651	-0.4845709849634843	FALSE
ENSG00000133317	85329	LGALS12	LGALS12	protein_coding	galectin 12 [Source:HGNC Symbol;Acc:HGNC:15788]	11	1	63506084	63516774	0.0621900228948431	2.9372786803720086	0.48482623554109194	0.6279809592733729	0.9998090614157651	0.484570619115079	FALSE
ENSG00000150753	22948	CCT5	CCT5	protein_coding	chaperonin containing TCP1 subunit 5 [Source:HGNC Symbol;Acc:HGNC:1618]	5	1	10249929	10266389	0.019622313813012937	6.095882115683491	0.48476163100666975	0.6280040613879024	0.9998090614157651	0.48453805822238477	FALSE
ENSG00000151914	667	DST	DST	protein_coding	dystonin [Source:HGNC Symbol;Acc:HGNC:1090]	6	-1	56457987	56954649	0.04361410982110803	3.303598432543088	0.4847441097031855	0.6280314630259514	0.9998090614157651	0.48449943810348284	FALSE
ENSG00000185090	149175	MANEAL	MANEAL	protein_coding	mannosidase endo-alpha like [Source:HGNC Symbol;Acc:HGNC:26452]	1	1	37793802	37801137	-0.07014697862281416	-0.3991091819186579	-0.4846257466023034	0.6280813711954041	0.9998090614157651	-0.48442909893030095	FALSE
ENSG00000265148	NA	TSPOAP1-AS1	TSPOAP1-AS1	lncRNA	TSPOAP1, SUPT4H1 and RNF43 antisense RNA 1 [Source:HGNC Symbol;Acc:HGNC:44148]	17	1	58324472	58415766	0.024185166147731252	6.756908475873715	0.4846272225637922	0.6281144384977502	0.9998090614157651	0.4843824961225881	FALSE
ENSG00000002549	51056	LAP3	LAP3	protein_coding	leucine aminopeptidase 3 [Source:HGNC Symbol;Acc:HGNC:18449]	4	1	17577192	17607972	0.06806357241667449	5.6607597621297225	0.48457614141243455	0.6281502087216396	0.9998090614157651	0.48433208518548115	FALSE
ENSG00000117523	23215	PRRC2C	PRRC2C	protein_coding	proline rich coiled-coil 2C [Source:HGNC Symbol;Acc:HGNC:24903]	1	1	171485551	171593511	-0.01542053933692955	8.669136842587834	-0.4845532350681826	0.6281549072230119	0.9998090614157651	-0.4843254636841302	FALSE
ENSG00000135604	8676	STX11	STX11	protein_coding	syntaxin 11 [Source:HGNC Symbol;Acc:HGNC:11429]	6	1	144150517	144191939	0.03857998893252912	6.586800556546022	0.48450537915328273	0.628180783366757	0.9998090614157651	0.48428899734743247	FALSE
ENSG00000135040	60560	NAA35	NAA35	protein_coding	N(alpha)-acetyltransferase 35, NatC auxiliary subunit [Source:HGNC Symbol;Acc:HGNC:24340]	9	1	85941146	86025462	-0.020972017780520602	4.392864031440584	-0.4843371669901382	0.6282950888948668	0.9998090614157651	-0.48412791830306084	FALSE
ENSG00000286127	NA	AP000553.8	AP000553.8	lncRNA	novel transcript	22	-1	21737448	21744108	0.04672541295209154	1.8225191186887186	0.4842351448450331	0.6283915804356128	0.9998090614157651	0.4839919524589983	FALSE
ENSG00000135387	4076	CAPRIN1	CAPRIN1	protein_coding	cell cycle associated protein 1 [Source:HGNC Symbol;Acc:HGNC:6743]	11	1	34051731	34102610	0.032658971014672744	6.984180026041044	0.48419777377930323	0.6283997480331831	0.9998090614157651	0.48398044394069445	FALSE
ENSG00000254806	NA	SYS1-DBNDD2	SYS1-DBNDD2	protein_coding	SYS1-DBNDD2 readthrough (NMD candidate) [Source:HGNC Symbol;Acc:HGNC:33535]	20	1	45363200	45410610	0.03713458068630948	2.059637916627381	0.4840427390799546	0.6285033275929686	0.9998090614157651	0.48383450116679017	FALSE
ENSG00000147224	5631	PRPS1	PRPS1	protein_coding	phosphoribosyl pyrophosphate synthetase 1 [Source:HGNC Symbol;Acc:HGNC:9462]	X	1	107628424	107651026	0.029189785149411396	4.304709977115328	0.484014796078324	0.628523364111945	0.9998090614157651	0.48380627106090546	FALSE
ENSG00000084073	10269	ZMPSTE24	ZMPSTE24	protein_coding	zinc metallopeptidase STE24 [Source:HGNC Symbol;Acc:HGNC:12877]	1	1	40258236	40294180	0.025265228774761006	5.700319118808254	0.48400555775312337	0.6285359276928493	0.9998090614157651	0.48378857001817877	FALSE
ENSG00000105656	8178	ELL	ELL	protein_coding	elongation factor for RNA polymerase II [Source:HGNC Symbol;Acc:HGNC:23114]	19	-1	18442663	18522116	-0.022470225301067792	6.913557589812141	-0.4839315896242059	0.6285988556272297	0.9998090614157651	-0.48369991206248947	FALSE
ENSG00000105281	6510	SLC1A5	SLC1A5	protein_coding	solute carrier family 1 member 5 [Source:HGNC Symbol;Acc:HGNC:10943]	19	-1	46774883	46788594	-0.05330849825014905	4.915317956904951	-0.48388637361098447	0.6286341350876031	0.9998090614157651	-0.48365020917298457	FALSE
ENSG00000255670	NA	AC007619.1	AC007619.1	lncRNA	novel transcript	12	1	12485353	12491581	-0.06755328803507599	0.9005121180029336	-0.48369336777329497	0.6287647006429739	0.9998090614157651	-0.4834662744219152	FALSE
ENSG00000159055	54069	MIS18A	MIS18A	protein_coding	MIS18 kinetochore protein A [Source:HGNC Symbol;Acc:HGNC:1286]	21	-1	32268228	32279049	-0.04411319732144636	1.2370566580200895	-0.48352648331167886	0.628859868944571	0.9998090614157651	-0.48333221600014586	FALSE
ENSG00000172175	10892	MALT1	MALT1	protein_coding	MALT1 paracaspase [Source:HGNC Symbol;Acc:HGNC:6819]	18	1	58671465	58754477	0.021402816064983732	6.3642421153614395	0.4833904576694662	0.6289696380725743	0.9998090614157651	0.48317760097316764	FALSE
ENSG00000259948	NA	AC124068.1	AC124068.1	processed_pseudogene	VAMP (vesicle-associated membrane protein)-associated protein A, 33kDa (VAPA) pseudogene	15	-1	89201091	89201768	0.0679082798740323	-0.22565804612246654	0.4832826220916944	0.6290388022703266	0.9998090614157651	0.4830801858495392	FALSE
ENSG00000001497	81887	LAS1L	LAS1L	protein_coding	LAS1 like, ribosome biogenesis factor [Source:HGNC Symbol;Acc:HGNC:25726]	X	-1	65512582	65534775	0.020829011722496737	4.018069161515873	0.48319952928349336	0.6290956873389888	0.9998090614157651	0.4830000688445777	FALSE
ENSG00000057663	9474	ATG5	ATG5	protein_coding	autophagy related 5 [Source:HGNC Symbol;Acc:HGNC:589]	6	-1	106045423	106325791	-0.01398650918156008	5.522857497319732	-0.4830464059482051	0.6292114772436181	0.9998090614157651	-0.4828369997684674	FALSE
ENSG00000156966	93010	B3GNT7	B3GNT7	protein_coding	UDP-GlcNAc:betaGal beta-1,3-N-acetylglucosaminyltransferase 7 [Source:HGNC Symbol;Acc:HGNC:18811]	2	1	231395710	231401164	-0.08337637658700853	-0.0918899292636371	-0.4830351805796598	0.629215896109179	0.9998090614157651	-0.4828307768522805	FALSE
ENSG00000133740	1875	E2F5	E2F5	protein_coding	E2F transcription factor 5 [Source:HGNC Symbol;Acc:HGNC:3119]	8	1	85177154	85217158	0.045258239934317324	2.4065596772440023	0.48302326170043985	0.6292472126180064	0.9998090614157651	0.48278667556893523	FALSE
ENSG00000129467	196883	ADCY4	ADCY4	protein_coding	adenylate cyclase 4 [Source:HGNC Symbol;Acc:HGNC:235]	14	-1	24318349	24335093	-0.031115880596785495	3.5343660250891387	-0.48282416893782565	0.6293839738239534	0.9998090614157651	-0.48259409343352433	FALSE
ENSG00000285999	NA	AC025442.2	AC025442.2	lncRNA	novel transcipt	5	1	66085405	66093937	0.03434169444639856	3.58393935707839	0.4826847661661464	0.6294772786434384	0.9998090614157651	0.48246271526514034	FALSE
ENSG00000197863	388536	ZNF790	ZNF790	protein_coding	zinc finger protein 790 [Source:HGNC Symbol;Acc:HGNC:33114]	19	-1	36817428	36850787	-0.03063175468893098	2.68997931691303	-0.48247894158846255	0.6296068642869652	0.9998090614157651	-0.4822802655715215	FALSE
ENSG00000237188	NA	AC242426.2	AC242426.2	lncRNA	novel transcript, antisense to FMO5	1	1	147172755	147295734	0.03261727306327877	3.2943525763802306	0.48248466917005306	0.6296315591884357	0.9998090614157651	0.48224549828505964	FALSE
ENSG00000231551	NA	AC245100.4	AC245100.4	transcribed_unprocessed_pseudogene	phosphodiesterase 4D interacting protein (PDE4DIP) pseudogene	1	1	148402516	148432545	-0.03287857326541488	2.2515179371531175	-0.4824224625531717	0.6296527847606137	0.9998090614157651	-0.48221561583966827	FALSE
ENSG00000162959	51072	MEMO1	MEMO1	protein_coding	mediator of cell motility 1 [Source:HGNC Symbol;Acc:HGNC:14014]	2	-1	31865060	32011230	-0.05142776737327592	3.083982400660629	-0.4822851691871657	0.6297639269032294	0.9998090614157651	-0.482059151280095	FALSE
ENSG00000122376	54537	SHLD2	SHLD2	protein_coding	shieldin complex subunit 2 [Source:HGNC Symbol;Acc:HGNC:28773]	10	1	87094161	87191468	-0.01971405393409853	5.5448234816498205	-0.48211068487106057	0.6298841936872088	0.9998090614157651	-0.4818898544544251	FALSE
ENSG00000269713	400818	NBPF9	NBPF9	protein_coding	NBPF member 9 [Source:HGNC Symbol;Acc:HGNC:31991]	1	-1	149054027	149103561	-0.033093799898365805	3.2449325134316953	-0.4819893871214825	0.629971568366287	0.9998090614157651	-0.48176686776105543	FALSE
ENSG00000160551	57551	TAOK1	TAOK1	protein_coding	TAO kinase 1 [Source:HGNC Symbol;Acc:HGNC:29259]	17	1	29390464	29551904	-0.017958267835808783	7.367782095722245	-0.48198014885516194	0.6299746253108922	0.9998090614157651	-0.4817625650044182	FALSE
ENSG00000162923	80232	WDR26	WDR26	protein_coding	WD repeat domain 26 [Source:HGNC Symbol;Acc:HGNC:21208]	1	-1	224385143	224437033	-0.02900118526496165	8.038275956664364	-0.48185936771479965	0.6300682208424578	0.9998090614157651	-0.48163083033096454	FALSE
ENSG00000205937	10921	RNPS1	RNPS1	protein_coding	RNA binding protein with serine rich domain 1 [Source:HGNC Symbol;Acc:HGNC:10080]	16	-1	2253116	2268397	-0.018479493763846833	6.38352332504574	-0.48185237369657075	0.6300684473481907	0.9998090614157651	-0.48163051153679454	FALSE
ENSG00000271976	NA	AC012467.2	AC012467.2	lncRNA	novel transcript, antisense to IL17RB	3	-1	53858994	53861576	-0.03224255307794843	2.1967513027802363	-0.48174959312027055	0.6301260228562096	0.9998090614157651	-0.4815494788119222	FALSE
ENSG00000174748	6138	RPL15	RPL15	protein_coding	ribosomal protein L15 [Source:HGNC Symbol;Acc:HGNC:10306]	3	1	23916545	23924374	0.025344675618644175	8.782571060967845	0.48173491459825324	0.6301460474228884	0.9998090614157651	0.481521296645791	FALSE
ENSG00000171681	55729	ATF7IP	ATF7IP	protein_coding	activating transcription factor 7 interacting protein [Source:HGNC Symbol;Acc:HGNC:20092]	12	1	14365632	14502935	-0.026124039155221546	7.505346820348757	-0.4814718192203714	0.6303383200627621	0.9998090614157651	-0.48125071552034787	FALSE
ENSG00000218426	NA	AL590867.2	AL590867.2	processed_pseudogene	60S ribosomal protein L27a (RPL27A) pseudogene	6	-1	153282287	153282733	0.06331825258497892	3.167990440378323	0.48133511463714435	0.6304209214916814	0.9998090614157651	0.48113448313704016	FALSE
ENSG00000128309	4357	MPST	MPST	protein_coding	mercaptopyruvate sulfurtransferase [Source:HGNC Symbol;Acc:HGNC:7223]	22	1	37019635	37029822	-0.03295513272945261	3.4485132836356374	-0.4812884569948174	0.6304787674010632	0.9998090614157651	-0.4810530892877351	FALSE
ENSG00000111906	51020	HDDC2	HDDC2	protein_coding	HD domain containing 2 [Source:HGNC Symbol;Acc:HGNC:21078]	6	-1	125219962	125302078	0.02944628393521853	3.4597541421586984	0.4812908765048541	0.6304854748711903	0.9998090614157651	0.4810436515437249	FALSE
ENSG00000197586	955	ENTPD6	ENTPD6	protein_coding	ectonucleoside triphosphate diphosphohydrolase 6 [Source:HGNC Symbol;Acc:HGNC:3368]	20	1	25195693	25228075	-0.022295440061995464	4.207313415591248	-0.4812363399613089	0.6304935527416584	0.9998090614157651	-0.48103228563516115	FALSE
ENSG00000166529	7589	ZSCAN21	ZSCAN21	protein_coding	zinc finger and SCAN domain containing 21 [Source:HGNC Symbol;Acc:HGNC:13104]	7	1	100049774	100065040	0.03293568448538409	1.8957858340068596	0.4811285590511276	0.6305668288770446	0.9998090614157651	0.4809291858230734	FALSE
ENSG00000171574	201514	ZNF584	ZNF584	protein_coding	zinc finger protein 584 [Source:HGNC Symbol;Acc:HGNC:27318]	19	1	58401504	58418327	0.049988367429506964	0.8111294695133806	0.48110851051362685	0.630575129366812	0.9998090614157651	0.4809175073235177	FALSE
ENSG00000236871	NA	LINC00106	LINC00106	lncRNA	long intergenic non-protein coding RNA 106 [Source:HGNC Symbol;Acc:HGNC:31843]	X	1	1396427	1399402	-0.04475099886413281	2.3094902270130593	-0.4806984279247703	0.6308931429030965	0.9998090614157651	-0.48047012274481055	FALSE
ENSG00000112210	51715	RAB23	RAB23	protein_coding	RAB23, member RAS oncogene family [Source:HGNC Symbol;Acc:HGNC:14263]	6	-1	57186992	57222307	-0.06805560593482177	0.08282625214605999	-0.4806481510229121	0.6309122995859671	0.9998090614157651	-0.48044317600607545	FALSE
ENSG00000175283	22845	DOLK	DOLK	protein_coding	dolichol kinase [Source:HGNC Symbol;Acc:HGNC:23406]	9	-1	128945530	128947619	-0.04323461454579325	1.221738862853357	-0.4806307925665386	0.6309167747536972	0.9998090614157651	-0.4804368810638112	FALSE
ENSG00000101442	79913	ACTR5	ACTR5	protein_coding	actin related protein 5 [Source:HGNC Symbol;Acc:HGNC:14671]	20	1	38748460	38772520	0.02465398175511524	3.3515356165017196	0.4805845220125041	0.6309583007783459	0.9998090614157651	0.48037846987558275	FALSE
ENSG00000164924	7534	YWHAZ	YWHAZ	protein_coding	tyrosine 3-monooxygenase/tryptophan 5-monooxygenase activation protein zeta [Source:HGNC Symbol;Acc:HGNC:12855]	8	-1	100916523	100953388	0.020131583884726467	9.638698917828043	0.48060305930465474	0.6309587022286468	0.9998090614157651	0.48037790519699575	FALSE
ENSG00000149823	738	VPS51	VPS51	protein_coding	VPS51 subunit of GARP complex [Source:HGNC Symbol;Acc:HGNC:1172]	11	1	65089324	65111862	-0.017931342332983213	5.4998610246903725	-0.48049639095270963	0.6310261770706578	0.9998090614157651	-0.4802829974968753	FALSE
ENSG00000254859	NA	AC067930.3	AC067930.3	lncRNA	novel transcript	8	-1	143541973	143549729	-0.11185441692456077	2.341654764975449	-0.4806991084366538	0.6311111618408941	0.9998090614157651	-0.4801634671131377	FALSE
ENSG00000197153	8356	HIST1H3J	HIST1H3J	protein_coding	histone cluster 1 H3 family member j [Source:HGNC Symbol;Acc:HGNC:4774]	6	-1	27890382	27893106	-0.09016587229012729	-0.2486620253709174	-0.48031823762566506	0.6311574975320864	0.9998090614157651	-0.4800982992326185	FALSE
ENSG00000049089	1298	COL9A2	COL9A2	protein_coding	collagen type IX alpha 2 chain [Source:HGNC Symbol;Acc:HGNC:2218]	1	-1	40300489	40317813	-0.06660107724879172	2.725981396189292	-0.47999442430345735	0.6313881853398062	0.9998090614157651	-0.47977388344226624	FALSE
ENSG00000239569	NA	KMT2E-AS1	KMT2E-AS1	lncRNA	KMT2E antisense RNA 1 [Source:HGNC Symbol;Acc:HGNC:40845]	7	-1	105013425	105014321	0.04897454534061074	1.18405990380437	0.47995148561421	0.6314110050683626	0.9998090614157651	0.4797417948497336	FALSE
ENSG00000008710	5310	PKD1	PKD1	protein_coding	polycystin 1, transient receptor potential channel interacting [Source:HGNC Symbol;Acc:HGNC:9008]	16	-1	2088710	2135898	-0.024038206467799306	4.208724729072782	-0.47993456073952967	0.6314163882760965	0.9998090614157651	-0.4797342251752829	FALSE
ENSG00000140386	49855	SCAPER	SCAPER	protein_coding	S-phase cyclin A associated protein in the ER [Source:HGNC Symbol;Acc:HGNC:13081]	15	-1	76347904	76905444	-0.023903858049449944	6.197313906092036	-0.4798308742219259	0.6315234821934126	0.9998090614157651	-0.47958363924593056	FALSE
ENSG00000153283	10225	CD96	CD96	protein_coding	CD96 molecule [Source:HGNC Symbol;Acc:HGNC:16892]	3	1	111292719	111665750	-0.030483961220873823	7.3675110392037215	-0.47976889326515687	0.63155678579948	0.9998090614157651	-0.4795368128977712	FALSE
ENSG00000175611	NA	LINC00476	LINC00476	lncRNA	long intergenic non-protein coding RNA 476 [Source:HGNC Symbol;Acc:HGNC:27858]	9	-1	95759231	95876049	0.03310042930794843	4.561919813163918	0.4797991146537247	0.6315781957306261	0.9998090614157651	0.47950671013965895	FALSE
ENSG00000243449	401115	C4orf48	C4orf48	protein_coding	chromosome 4 open reading frame 48 [Source:HGNC Symbol;Acc:HGNC:34437]	4	1	2041993	2043970	0.06811596415787807	0.24833952604427761	0.4796969302862377	0.631584257570501	0.9998090614157651	0.47949818715990983	FALSE
ENSG00000102984	55565	ZNF821	ZNF821	protein_coding	zinc finger protein 821 [Source:HGNC Symbol;Acc:HGNC:28043]	16	-1	71859680	71895336	-0.028536461999974172	3.0456135206450745	-0.47967901088642	0.63159904129685	0.9998090614157651	-0.47947740130651967	FALSE
ENSG00000118816	10983	CCNI	CCNI	protein_coding	cyclin I [Source:HGNC Symbol;Acc:HGNC:1595]	4	-1	77047155	77075989	0.03368519929264657	9.543326632904048	0.47970308054807936	0.631602820481475	0.9998090614157651	0.4794720878230189	FALSE
ENSG00000116670	10459	MAD2L2	MAD2L2	protein_coding	mitotic arrest deficient 2 like 2 [Source:HGNC Symbol;Acc:HGNC:6764]	1	-1	11674480	11691650	-0.030930079849495584	3.1379123456938762	-0.47967443098342394	0.6316124496028737	0.9998090614157651	-0.47945854946712396	FALSE
ENSG00000171877	84978	FRMD5	FRMD5	protein_coding	FERM domain containing 5 [Source:HGNC Symbol;Acc:HGNC:28214]	15	-1	43870761	44195271	-0.07323446367945269	-0.5151551066674932	-0.47963031025500197	0.6316296118500578	0.9998090614157651	-0.4794344199019633	FALSE
ENSG00000135070	81689	ISCA1	ISCA1	protein_coding	iron-sulfur cluster assembly 1 [Source:HGNC Symbol;Acc:HGNC:28660]	9	-1	86264546	86283102	-0.048943020373841684	5.405708775606365	-0.4796323344261612	0.6316561062269883	0.9998090614157651	-0.47939717021190764	FALSE
ENSG00000124228	55661	DDX27	DDX27	protein_coding	DEAD-box helicase 27 [Source:HGNC Symbol;Acc:HGNC:15837]	20	1	49219295	49244077	-0.01899639424855515	4.504454944758522	-0.4795376742910293	0.6316991358815942	0.9998090614157651	-0.479336674215013	FALSE
ENSG00000132801	140831	ZSWIM3	ZSWIM3	protein_coding	zinc finger SWIM-type containing 3 [Source:HGNC Symbol;Acc:HGNC:16157]	20	1	45857614	45879122	-0.02113512940528528	3.439624140599067	-0.47954026343034417	0.6316994773766937	0.9998090614157651	-0.479336194109264	FALSE
ENSG00000256537	100129361	SMIM10L1	SMIM10L1	protein_coding	small integral membrane protein 10 like 1 [Source:HGNC Symbol;Acc:HGNC:49847]	12	1	11171194	11176016	0.024365846944509162	4.236600829555054	0.47953967363706024	0.631700141951149	0.9998090614157651	0.4793352597886576	FALSE
ENSG00000121316	79887	PLBD1	PLBD1	protein_coding	phospholipase B domain containing 1 [Source:HGNC Symbol;Acc:HGNC:26215]	12	-1	14503661	14567883	-0.043671077047184426	8.164131818367158	-0.47953801558557796	0.6317275485863068	0.9998090614157651	-0.4792967293552503	FALSE
ENSG00000151893	143384	CACUL1	CACUL1	protein_coding	CDK2 associated cullin domain 1 [Source:HGNC Symbol;Acc:HGNC:23727]	10	-1	118674167	118755249	0.018776354325911626	7.070215910807045	0.47949669826483604	0.6317581670326058	0.9998090614157651	0.479253684343107	FALSE
ENSG00000072818	9744	ACAP1	ACAP1	protein_coding	ArfGAP with coiled-coil, ankyrin repeat and PH domains 1 [Source:HGNC Symbol;Acc:HGNC:16467]	17	1	7336529	7351477	-0.029514125876616504	7.3725028205440815	-0.4794267424887238	0.6318029240090951	0.9998090614157651	-0.47919076424391466	FALSE
ENSG00000215148	360226	PRSS41	PRSS41	protein_coding	serine protease 41 [Source:HGNC Symbol;Acc:HGNC:30715]	16	1	2798485	2805302	0.11158650913989228	0.5040281199014305	0.4793910250522236	0.631818934409192	0.9998090614157651	0.47916825701885335	FALSE
ENSG00000138594	29766	TMOD3	TMOD3	protein_coding	tropomodulin 3 [Source:HGNC Symbol;Acc:HGNC:11873]	15	1	51829628	51947295	-0.02023962225673781	7.233264980959636	-0.47921799119906344	0.6319365316178656	0.9998090614157651	-0.47900294773611973	FALSE
ENSG00000217702	NA	AC073263.1	AC073263.1	lncRNA	novel transcript, antisense to BOLA3	2	1	74123965	74135640	0.04715066831103765	1.4789963055065847	0.4791734941939401	0.6319744957098601	0.9998090614157651	0.4789495834752548	FALSE
ENSG00000137752	834	CASP1	CASP1	protein_coding	caspase 1 [Source:HGNC Symbol;Acc:HGNC:1499]	11	-1	105025443	105035250	0.030621253638061674	7.615782763592382	0.4791682729025269	0.6319848968778239	0.9998090614157651	0.47893496330196267	FALSE
ENSG00000276966	8367	HIST1H4E	HIST1H4E	protein_coding	histone cluster 1 H4 family member e [Source:HGNC Symbol;Acc:HGNC:4790]	6	1	26204552	26206038	0.06339581816022843	-0.07230488059987182	0.4790733764022361	0.6320336264609917	0.9998090614157651	0.4788664689969255	FALSE
ENSG00000111845	55003	PAK1IP1	PAK1IP1	protein_coding	PAK1 interacting protein 1 [Source:HGNC Symbol;Acc:HGNC:20882]	6	1	10694972	10709782	-0.027943877624285296	2.6842878369634087	-0.4790294279662344	0.632056049969062	0.9998090614157651	-0.47883495126738834	FALSE
ENSG00000065809	83641	FAM107B	FAM107B	protein_coding	family with sequence similarity 107 member B [Source:HGNC Symbol;Acc:HGNC:23726]	10	-1	14518557	14774897	-0.019922865284332403	7.93175921358204	-0.4788583678251071	0.6321971187324207	0.9998090614157651	-0.4786366806604048	FALSE
ENSG00000224914	NA	LINC00863	LINC00863	lncRNA	long intergenic non-protein coding RNA 863 [Source:HGNC Symbol;Acc:HGNC:45162]	10	1	87341685	87357882	0.036880232502441324	2.391568594799344	0.47884733350873365	0.632230794938476	0.9998090614157651	0.47858935190257906	FALSE
ENSG00000242802	9907	AP5Z1	AP5Z1	protein_coding	adaptor related protein complex 5 subunit zeta 1 [Source:HGNC Symbol;Acc:HGNC:22197]	7	1	4775615	4794397	-0.021415339831148295	4.923036163319725	-0.478766712567297	0.6322547689889103	0.9998090614157651	-0.478555659270266	FALSE
ENSG00000106991	2022	ENG	ENG	protein_coding	endoglin [Source:HGNC Symbol;Acc:HGNC:3349]	9	-1	127815012	127854756	0.034284030155485645	4.0296378142781375	0.47874536983998295	0.6322816922490477	0.9998090614157651	0.4785178225275141	FALSE
ENSG00000113319	5924	RASGRF2	RASGRF2	protein_coding	Ras protein specific guanine nucleotide releasing factor 2 [Source:HGNC Symbol;Acc:HGNC:9876]	5	1	80960363	81230162	-0.0377370747211927	5.307661308693644	-0.47875774182725606	0.6322928540441631	0.9998090614157651	-0.4785021364419508	FALSE
ENSG00000230317	101926971	LINC01284	LINC01284	lncRNA	long intergenic non-protein coding RNA 1284 [Source:HGNC Symbol;Acc:HGNC:50342]	X	-1	51095836	51224432	-0.06014408741690422	0.5190432187743631	-0.478673588859053	0.6323167485502429	0.9998090614157651	-0.47846855700018254	FALSE
ENSG00000076248	7374	UNG	UNG	protein_coding	uracil DNA glycosylase [Source:HGNC Symbol;Acc:HGNC:12572]	12	1	109097574	109110992	-0.03485386073644792	2.7342727630136507	-0.478566695749128	0.632384507865391	0.9998090614157651	-0.4783733363723424	FALSE
ENSG00000237773	NA	AC073332.1	AC073332.1	lncRNA	novel transcript	7	-1	16970320	17299368	-0.038706685349577	2.6643127135475657	-0.4784899180584995	0.6324462520150216	0.9998090614157651	-0.47828657249687945	FALSE
ENSG00000243566	105375355	UPK3B	UPK3B	protein_coding	uroplakin 3B [Source:HGNC Symbol;Acc:HGNC:21444]	7	1	76510428	76516521	-0.05966331896794563	0.6594814516168319	-0.4784233219177557	0.6325148105469384	0.9998090614157651	-0.47819023715975645	FALSE
ENSG00000143554	11000	SLC27A3	SLC27A3	protein_coding	solute carrier family 27 member 3 [Source:HGNC Symbol;Acc:HGNC:10997]	1	1	153774354	153780157	0.03283974694258962	4.619015206814943	0.47832366389627906	0.6325816116407897	0.9998090614157651	0.47809637556330636	FALSE
ENSG00000162604	83941	TM2D1	TM2D1	protein_coding	TM2 domain containing 1 [Source:HGNC Symbol;Acc:HGNC:24142]	1	-1	61681046	61725423	0.01822368366433924	5.295054569527147	0.4782615591965841	0.6326218124778662	0.9998090614157651	0.4780398917706609	FALSE
ENSG00000166126	81693	AMN	AMN	protein_coding	amnion associated transmembrane protein [Source:HGNC Symbol;Acc:HGNC:14604]	14	1	102922656	102933596	0.06037465612509468	0.04965301778679014	0.47814581291572267	0.6326849552817817	0.9998090614157651	0.47795117667095016	FALSE
ENSG00000174529	388730	TMEM81	TMEM81	protein_coding	transmembrane protein 81 [Source:HGNC Symbol;Acc:HGNC:32349]	1	-1	205083129	205084460	0.04386572378478837	1.190084184786894	0.47815189254216645	0.6326855334702621	0.9998090614157651	0.4779503643384587	FALSE
ENSG00000102043	55613	MTMR8	MTMR8	protein_coding	myotubularin related protein 8 [Source:HGNC Symbol;Acc:HGNC:16825]	X	-1	64268081	64395452	-0.034246472732855526	3.2466470851425178	-0.4780721051467386	0.6327476878993903	0.9998090614157651	-0.4778630416044151	FALSE
ENSG00000260231	NA	KDM7A-DT	KDM7A-DT	lncRNA	KDM7A divergent transcript [Source:HGNC Symbol;Acc:HGNC:48959]	7	1	140177184	140179640	-0.06369251422055289	4.681420099733356	-0.47780098195353377	0.6329674032208346	0.9998090614157651	-0.47755438576179515	FALSE
ENSG00000130921	91574	C12orf65	C12orf65	protein_coding	chromosome 12 open reading frame 65 [Source:HGNC Symbol;Acc:HGNC:26784]	12	1	123233436	123257960	0.02438750434881154	4.080752436202232	0.4775042490146561	0.6331511472739529	0.9998090614157651	0.4772962972469882	FALSE
ENSG00000214456	440503	PLIN5	PLIN5	protein_coding	perilipin 5 [Source:HGNC Symbol;Acc:HGNC:33196]	19	-1	4522531	4535224	-0.04351268521533669	3.8291360744295213	-0.47750980503097723	0.6331839271964708	0.9998090614157651	-0.47725025762133105	FALSE
ENSG00000106479	643641	ZNF862	ZNF862	protein_coding	zinc finger protein 862 [Source:HGNC Symbol;Acc:HGNC:34519]	7	1	149838375	149867479	-0.018088813631977452	5.0903598904875285	-0.4773917992861537	0.633230940419404	0.9998090614157651	-0.47718422899352725	FALSE
ENSG00000236403	NA	AL353611.1	AL353611.1	lncRNA	novel transcript	9	1	134936524	134943207	-0.09949641702903811	-0.4968025891798672	-0.4772773065260672	0.6333476508506752	0.9998090614157651	-0.47702032176881953	FALSE
ENSG00000214279	NA	SCART1	SCART1	protein_coding	scavenger receptor family member expressed on T cells 1 [Source:HGNC Symbol;Acc:HGNC:32411]	10	1	133453928	133523558	-0.057830478156059684	2.5861578708733446	-0.47708308719690207	0.6334877885875678	0.9998090614157651	-0.47682353034813657	FALSE
ENSG00000240219	NA	AL512306.2	AL512306.2	lncRNA	novel transcript	1	1	204626775	204629712	0.04015709768427245	1.9327132201099706	0.4769636895102999	0.6335383668969172	0.9998090614157651	0.4767525092083559	FALSE
ENSG00000134460	3559	IL2RA	IL2RA	protein_coding	interleukin 2 receptor subunit alpha [Source:HGNC Symbol;Acc:HGNC:6008]	10	-1	6010689	6062370	-0.040611541604323786	3.9202746577061367	-0.4766617990993756	0.6337737228542761	0.9998090614157651	-0.47642205828506096	FALSE
ENSG00000130032	79057	PRRG3	PRRG3	protein_coding	proline rich and Gla domain 3 [Source:HGNC Symbol;Acc:HGNC:30798]	X	1	151694658	151705924	-0.10173077146729625	-0.08100444376785436	-0.4765651256454175	0.6338098191949508	0.9998090614157651	-0.4763713819131842	FALSE
ENSG00000111058	79611	ACSS3	ACSS3	protein_coding	acyl-CoA synthetase short chain family member 3 [Source:HGNC Symbol;Acc:HGNC:24723]	12	1	80936414	81261210	-0.03936046667051851	4.662026194895791	-0.4765764694013375	0.6338682453889515	0.9998090614157651	-0.4762893588078116	FALSE
ENSG00000197847	NA	SLC22A20P	SLC22A20P	transcribed_unitary_pseudogene	solute carrier family 22 member 20, pseudogene [Source:HGNC Symbol;Acc:HGNC:29867]	11	1	65213840	65242757	-0.055392713840258345	0.9296738950802289	-0.47619256019400574	0.63410290949386106	0.9998090614157651	-0.475959951879481	FALSE
ENSG00000138722	22915	MMRN1	MMRN1	protein_coding	multimerin 1 [Source:HGNC Symbol;Acc:HGNC:7178]	4	1	89879532	89954629	0.08061257815641687	2.5451706989086804	0.4762056317871643	0.6341251560387837	0.9998090614157651	0.4759287262388688	FALSE
ENSG00000150556	130576	LYPD6B	LYPD6B	protein_coding	LY6/PLAUR domain containing 6B [Source:HGNC Symbol;Acc:HGNC:27018]	2	1	149038107	149215262	0.1177464696012811	-0.47304946219483257	0.47614671783004564	0.634180796339786	0.9998090614157651	0.4758506305681555	FALSE
ENSG00000116685	90231	KIAA2013	KIAA2013	protein_coding	KIAA2013 [Source:HGNC Symbol;Acc:HGNC:28513]	1	-1	11919591	11926428	0.026161228406607506	5.627702941925385	0.4760677548665734	0.6341864783645326	0.9998090614157651	0.47584265554936206	FALSE
ENSG00000080200	131544	CRYBG3	CRYBG3	protein_coding	crystallin beta-gamma domain containing 3 [Source:HGNC Symbol;Acc:HGNC:34427]	3	1	97822011	97944984	-0.03777009819349164	4.011694733806719	-0.475960049648125	0.6342598128601366	0.9998090614157651	-0.47573972946643406	FALSE
ENSG00000122257	5930	RBBP6	RBBP6	protein_coding	RB binding protein 6, ubiquitin ligase [Source:HGNC Symbol;Acc:HGNC:9889]	16	1	24537693	24572863	0.014270415982328366	6.954437073464242	0.47587348893003856	0.6343078838281242	0.9998090614157651	0.4756722638643545	FALSE
ENSG00000113522	10111	RAD50	RAD50	protein_coding	RAD50 double strand break repair protein [Source:HGNC Symbol;Acc:HGNC:9816]	5	1	132556019	132646349	0.07870203125534325	-0.574616697598318	0.4756504618673101	0.6344590301600888	0.9998090614157651	0.47546015038399203	FALSE
ENSG00000274213	NA	AC015912.3	AC015912.3	lncRNA	novel transcript	17	1	56914186	56914533	-0.07023734664387837	-0.363724586170254	-0.47561908611017967	0.6344884738462114	0.9998090614157651	-0.47541883263349566	FALSE
ENSG00000139133	84920	ALG10	ALG10	protein_coding	ALG10 alpha-1,2-glucosyltransferase [Source:HGNC Symbol;Acc:HGNC:23162]	12	1	34022468	34029694	-0.05524566573817791	1.1716042741960624	-0.47558283957286274	0.6345165695620123	0.9998090614157651	-0.4753794072201787	FALSE
ENSG00000183943	5613	PRKX	PRKX	protein_coding	protein kinase X-linked [Source:HGNC Symbol;Acc:HGNC:9441]	X	-1	3604340	3713649	0.02270313872915697	6.531122473563749	0.4755585138321879	0.6345432849099606	0.9998090614157651	0.47534191949830706	FALSE
ENSG00000108423	51174	TUBD1	TUBD1	protein_coding	tubulin delta 1 [Source:HGNC Symbol;Acc:HGNC:16811]	17	-1	59859479	59892945	0.019028521836259138	4.212307057698978	0.47554192700213144	0.634549026078324	0.9998090614157651	0.4753338634178271	FALSE
ENSG00000213326	NA	RPS7P11	RPS7P11	processed_pseudogene	ribosomal protein S7 pseudogene 11 [Source:HGNC Symbol;Acc:HGNC:35841]	17	-1	46721582	46722167	0.06715148937579957	1.0683824318577564	0.47548189259537815	0.6345785446822343	0.9998090614157651	0.4752924430243706	FALSE
ENSG00000168421	399	RHOH	RHOH	protein_coding	ras homolog family member H [Source:HGNC Symbol;Acc:HGNC:686]	4	1	40191053	40246967	-0.026592791663082593	6.452226029413004	-0.47546094814032946	0.6346351414821914	0.9998090614157651	-0.4752130288889707	FALSE
ENSG00000108523	26001	RNF167	RNF167	protein_coding	ring finger protein 167 [Source:HGNC Symbol;Acc:HGNC:24544]	17	1	4940008	4945222	0.024711865399719812	6.977548647950003	0.47541511752564936	0.6346527212149348	0.9998090614157651	0.47518836239278617	FALSE
ENSG00000181007	284406	ZFP82	ZFP82	protein_coding	ZFP82 zinc finger protein [Source:HGNC Symbol;Acc:HGNC:28682]	19	-1	36383120	36418644	0.033111430253397245	2.7748921182716875	0.47529431136575895	0.6347252177071445	0.9998090614157651	0.47508664407997236	FALSE
ENSG00000270011	100529215	ZNF559-ZNF177	ZNF559-ZNF177	protein_coding	ZNF559-ZNF177 readthrough [Source:HGNC Symbol;Acc:HGNC:42964]	19	1	9324174	9382617	-0.052087943116818636	0.9625188915870103	-0.47528738244976987	0.634730123901755	0.9998090614157651	-0.4750797604784636	FALSE
ENSG00000275895	102724594	U2AF1L5	U2AF1L5	protein_coding	U2 small nuclear RNA auxiliary factor 1 like 5 [Source:HGNC Symbol;Acc:HGNC:51830]	21	-1	6484623	6499261	-0.13191007839828983	1.1727156757080412	-0.4753602385991289	0.6348539684280767	0.9998090614157651	-0.4749060087499343	FALSE
ENSG00000115339	2591	GALNT3	GALNT3	protein_coding	polypeptide N-acetylgalactosaminyltransferase 3 [Source:HGNC Symbol;Acc:HGNC:4125]	2	-1	165747588	165794659	0.03731469753933769	4.904614569615703	0.47510064413726083	0.6348729803106337	0.9998090614157651	0.47487933667702953	FALSE
ENSG00000118492	79747	ADGB	ADGB	protein_coding	androglobin [Source:HGNC Symbol;Acc:HGNC:21212]	6	1	146598967	146815462	0.07020612155335804	0.8332348482801962	0.4750499304780154	0.6349017537566449	0.9998090614157651	0.4748389705937771	FALSE
ENSG00000240509	NA	RPL34P18	RPL34P18	processed_pseudogene	ribosomal protein L34 pseudogene 18 [Source:HGNC Symbol;Acc:HGNC:35968]	8	-1	93957338	93957691	0.08211031429075066	1.3073790963441738	0.47497797256788554	0.6349389773540939	0.9998090614157651	0.4747867509950313	FALSE
ENSG00000285953	NA	AC000120.3	AC000120.3	protein_coding	novel protein	7	-1	92131774	92245924	0.028791477339440874	2.7755891314862997	0.47488658042560844	0.635013261504259	0.9998090614157651	0.47468254439652774	FALSE
ENSG00000049246	8863	PER3	PER3	protein_coding	period circadian regulator 3 [Source:HGNC Symbol;Acc:HGNC:8847]	1	1	7784320	7845177	-0.04589692960560576	2.6867439300650497	-0.474795542736375	0.6350961115551608	0.9998090614157651	-0.47456632754113093	FALSE
ENSG00000146701	4191	MDH2	MDH2	protein_coding	malate dehydrogenase 2 [Source:HGNC Symbol;Acc:HGNC:6971]	7	1	76048051	76067508	-0.025389722303409634	5.707376242960378	-0.47469798330272595	0.6351568587085915	0.9998090614157651	-0.4744811193167948	FALSE
ENSG00000145494	4726	NDUFS6	NDUFS6	protein_coding	NADH:ubiquinone oxidoreductase subunit S6 [Source:HGNC Symbol;Acc:HGNC:7713]	5	1	1801400	1816605	-0.023489517373148416	3.8871016362813187	-0.4746537204129541	0.6351747542109537	0.9998090614157651	-0.47445601848510355	FALSE
ENSG00000115685	5510	PPP1R7	PPP1R7	protein_coding	protein phosphatase 1 regulatory subunit 7 [Source:HGNC Symbol;Acc:HGNC:9295]	2	1	241149576	241183652	-0.01526793822623862	5.381417909342802	-0.4745902497466711	0.6352315810990743	0.9998090614157651	-0.47437631316795037	FALSE
ENSG00000160469	84446	BRSK1	BRSK1	protein_coding	BR serine/threonine kinase 1 [Source:HGNC Symbol;Acc:HGNC:18994]	19	1	55282072	55312562	0.06708938030462902	-0.2777638510980633	0.4745397448020967	0.635251008751623	0.9998090614157651	0.4743490646597883	FALSE
ENSG00000221983	7311	UBA52	UBA52	protein_coding	ubiquitin A-52 residue ribosomal protein fusion product 1 [Source:HGNC Symbol;Acc:HGNC:12458]	19	1	18571730	18577550	0.05576486512393508	9.417136314461219	0.47456345032416747	0.6352633150478504	0.9998090614157651	0.47433180448527584	FALSE
ENSG00000204344	8859	STK19	STK19	protein_coding	serine/threonine kinase 19 [Source:HGNC Symbol;Acc:HGNC:11398]	6	1	31971091	31982821	0.024912536020532006	2.8403785781831283	0.47424060259482503	0.6354719582703597	0.9998090614157651	0.47403919379507126	FALSE
ENSG00000224861	NA	YBX1P1	YBX1P1	processed_pseudogene	Y-box binding protein 1 pseudogene 1 [Source:HGNC Symbol;Acc:HGNC:8015]	14	-1	66012830	66013789	-0.0644990519087365	3.106255012544667	-0.47423593373516737	0.6354877403747862	0.9998090614157651	-0.4740170619095485	FALSE
ENSG00000237576	NA	LINC01888	LINC01888	lncRNA	long intergenic non-protein coding RNA 1888 [Source:HGNC Symbol;Acc:HGNC:52707]	2	1	68832014	68837726	0.04931755315977804	0.5605723909511307	0.47397430367572213	0.6356630866521109	0.9998090614157651	0.4737711823254695	FALSE
ENSG00000138767	246175	CNOT6L	CNOT6L	protein_coding	CCR4-NOT transcription complex subunit 6 like [Source:HGNC Symbol;Acc:HGNC:18042]	4	-1	77713387	77819615	0.028525718595997063	6.866894102424146	0.4739775682373144	0.6356709250995425	0.9998090614157651	0.47376019151953924	FALSE
ENSG00000256152	NA	AC027290.1	AC027290.1	lncRNA	novel transcript	12	1	122865335	122867021	0.05834748738907736	0.027187575224712098	0.47382967362946055	0.6357561277038857	0.9998090614157651	0.47364072700038595	FALSE
ENSG00000169136	22809	ATF5	ATF5	protein_coding	activating transcription factor 5 [Source:HGNC Symbol;Acc:HGNC:790]	19	1	49928702	49933935	0.04015735902464668	3.1855894714771584	0.47353149222480384	0.6359869940653275	0.9998090614157651	0.4733170579617397	FALSE
ENSG00000109689	57620	STIM2	STIM2	protein_coding	stromal interaction molecule 2 [Source:HGNC Symbol;Acc:HGNC:19205]	4	1	26857601	27025381	-0.016710250298893392	6.2027975848260875	-0.4734911111290531	0.6360183353332369	0.9998090614157651	-0.47327312208753103	FALSE
ENSG00000078369	2782	GNB1	GNB1	protein_coding	G protein subunit beta 1 [Source:HGNC Symbol;Acc:HGNC:4396]	1	-1	1785285	1891117	0.010646267312644397	8.452870078972072	0.47341222832794894	0.6360758163115907	0.9998090614157651	0.4731925445361437	FALSE
ENSG00000260630	NA	SNAI3-AS1	SNAI3-AS1	lncRNA	SNAI3 antisense RNA 1 [Source:HGNC Symbol;Acc:HGNC:28327]	16	1	88663298	88687278	-0.028829453920959924	3.2495680014706965	-0.47340301358999026	0.6360936790494767	0.9998090614157651	-0.47316750495342863	FALSE
ENSG00000151445	63894	VIPAS39	VIPAS39	protein_coding	VPS33B interacting protein, apical-basolateral polarity regulator, spe-39 homolog [Source:HGNC Symbol;Acc:HGNC:20347]	14	-1	77426675	77457952	0.01704144912341654	4.618176337852115	0.4733425086500086	0.6361119704267219	0.9998090614157651	0.47314186482116327	FALSE
ENSG00000169139	7336	UBE2V2	UBE2V2	protein_coding	ubiquitin conjugating enzyme E2 V2 [Source:HGNC Symbol;Acc:HGNC:12495]	8	1	48008415	48064708	0.017021075019172827	4.811007105843342	0.47333654152388827	0.6361133009557136	0.9998090614157651	0.4731399997501579	FALSE
ENSG00000138363	471	ATIC	ATIC	protein_coding	5-aminoimidazole-4-carboxamide ribonucleotide formyltransferase/IMP cyclohydrolase [Source:HGNC Symbol;Acc:HGNC:794]	2	1	215311956	215349773	0.030343350853186735	4.756251497580201	0.4731445832619738	0.6362598736423036	0.9998090614157651	0.4729345513423235	FALSE
ENSG00000100580	283578	TMED8	TMED8	protein_coding	transmembrane p24 trafficking protein family member 8 [Source:HGNC Symbol;Acc:HGNC:18633]	14	-1	77335029	77377094	-0.03792476337731099	5.647094708318425	-0.47302871407682956	0.6363468350813626	0.9998090614157651	-0.4728126684274477	FALSE
ENSG00000224081	NA	SLC44A3-AS1	SLC44A3-AS1	transcribed_processed_pseudogene	SLC44A3 antisense RNA 1 [Source:HGNC Symbol;Acc:HGNC:49057]	1	-1	94613814	94855426	-0.08087369980752523	-0.27110395642835433	-0.47301699886222415	0.6363545802432968	0.9998090614157651	-0.4728018133484805	FALSE
ENSG00000118507	9465	AKAP7	AKAP7	protein_coding	A-kinase anchoring protein 7 [Source:HGNC Symbol;Acc:HGNC:377]	6	1	131135467	131283535	0.02981827459270292	4.564189662339448	0.4729991488191098	0.6363703058133335	0.9998090614157651	0.47277977365730567	FALSE
ENSG00000160714	55585	UBE2Q1	UBE2Q1	protein_coding	ubiquitin conjugating enzyme E2 Q1 [Source:HGNC Symbol;Acc:HGNC:15698]	1	-1	154548577	154559028	0.015302507118205355	6.166580338510334	0.4729463776971044	0.6364043503177723	0.9998090614157651	0.4727320604112695	FALSE
ENSG00000268797	NA	AC008537.1	AC008537.1	protein_coding	novel protein	19	1	40801297	40898282	0.0332893185440426	4.890456260729075	0.47293494664400004	0.6364545123373453	0.9998090614157651	0.4726617604888316	FALSE
ENSG00000197013	353088	ZNF429	ZNF429	protein_coding	zinc finger protein 429 [Source:HGNC Symbol;Acc:HGNC:20817]	19	1	21496682	21556270	-0.05595909613957151	5.455273746130344	-0.47300860228557623	0.6364759160068139	0.9998090614157651	-0.4726317648736121	FALSE
ENSG00000112282	9439	MED23	MED23	protein_coding	mediator complex subunit 23 [Source:HGNC Symbol;Acc:HGNC:2372]	6	-1	131573966	131628242	0.026077370943896838	5.821484164810855	0.4727904790536893	0.6365202193530816	0.9998090614157651	0.47256967845367015	FALSE
ENSG00000234741	60674	GAS5	GAS5	lncRNA	growth arrest specific 5 [Source:HGNC Symbol;Acc:HGNC:16355]	1	-1	173858559	173868882	0.030046417053799956	5.0458286572479984	0.47260141069174505	0.6366421331185372	0.9998090614157651	0.47239883870152544	FALSE
ENSG00000225422	NA	RBMS1P1	RBMS1P1	processed_pseudogene	RNA binding motif single stranded interacting protein 1 pseudogene 1 [Source:HGNC Symbol;Acc:HGNC:9908]	12	-1	66234079	66235234	-0.05275543832429852	0.37025026593199467	-0.4725862367087156	0.6366565995865028	0.9998090614157651	-0.4723785675186787	FALSE
ENSG00000230844	NA	ZNF674-AS1	ZNF674-AS1	lncRNA	ZNF674 antisense RNA 1 (head to head) [Source:HGNC Symbol;Acc:HGNC:44266]	X	1	46545438	46548841	0.03788404621249519	1.2199618636584593	0.47253856899339297	0.6366758780387751	0.9998090614157651	0.4723515538296774	FALSE
ENSG00000105821	27000	DNAJC2	DNAJC2	protein_coding	DnaJ heat shock protein family (Hsp40) member C2 [Source:HGNC Symbol;Acc:HGNC:13192]	7	-1	103312289	103344830	0.026233608371495798	5.263269515221315	0.47253557230382726	0.6366933616516247	0.9998090614157651	0.4723270554349114	FALSE
ENSG00000189337	23254	KAZN	KAZN	protein_coding	kazrin, periplakin interacting protein [Source:HGNC Symbol;Acc:HGNC:29173]	1	1	13892792	15118043	-0.058285839171388965	4.380291210938542	-0.47259906322041284	0.6367334181487172	0.9998090614157651	-0.4722709285232341	FALSE
ENSG00000103507	10295	BCKDK	BCKDK	protein_coding	branched chain keto acid dehydrogenase kinase [Source:HGNC Symbol;Acc:HGNC:16902]	16	1	31106107	31112791	-0.02510855852531435	4.779779189181782	-0.47245272183751713	0.6367631138287281	0.9998090614157651	-0.47222932008355073	FALSE
ENSG00000164659	222223	KIAA1324L	KIAA1324L	protein_coding	KIAA1324 like [Source:HGNC Symbol;Acc:HGNC:21945]	7	-1	86876906	87059654	0.060803978390400415	2.1355512102967347	0.4724217397156538	0.6368127017317713	0.9998090614157651	0.47215984125176613	FALSE
ENSG00000104320	4683	NBN	NBN	protein_coding	nibrin [Source:HGNC Symbol;Acc:HGNC:7652]	8	-1	89933336	90003228	0.034142149834639035	6.313405557960507	0.47234285733576453	0.6368439111885078	0.9998090614157651	0.4721161140822439	FALSE
ENSG00000275302	6351	CCL4	CCL4	protein_coding	C-C motif chemokine ligand 4 [Source:HGNC Symbol;Acc:HGNC:10630]	17	1	36103827	36105621	0.06600748511452315	2.895567335119306	0.47238111873319905	0.6368512650567362	0.9998090614157651	0.47210581080320957	FALSE
ENSG00000225573	NA	RPL35P5	RPL35P5	processed_pseudogene	ribosomal protein L35 pseudogene 5 [Source:HGNC Symbol;Acc:HGNC:36955]	7	-1	66606738	66607107	0.08429863724404094	0.5883936619251583	0.47220392753577495	0.6369174049635067	0.9998090614157651	0.4720131464623025	FALSE
ENSG00000272667	NA	AC012306.2	AC012306.2	lncRNA	novel transcript	2	1	127886556	127887185	0.04687185294665697	0.6428944962413008	0.47217447421306974	0.6369398487817126	0.9998090614157651	0.4719817028028667	FALSE
ENSG00000106330	64598	MOSPD3	MOSPD3	protein_coding	motile sperm domain containing 3 [Source:HGNC Symbol;Acc:HGNC:25078]	7	1	100612102	100615384	-0.041320491627963474	2.770963314603318	-0.47195724307915415	0.63710559560672	0.9998090614157651	-0.4717495069050561	FALSE
ENSG00000270008	NA	AL137247.2	AL137247.2	lncRNA	novel transcript	13	-1	32425358	32432954	0.06829288397550082	0.015209272516706387	0.47193728025643356	0.6371209245220135	0.9998090614157651	0.47172803380439743	FALSE
ENSG00000008441	4784	NFIX	NFIX	protein_coding	nuclear factor I X [Source:HGNC Symbol;Acc:HGNC:7788]	19	1	12995608	13098796	0.07097409708701452	5.580852803634096	0.47190019266251954	0.6371634621203668	0.9998090614157651	0.4716684472876264	FALSE
ENSG00000246090	NA	AP002026.1	AP002026.1	lncRNA	novel transcript, antisense to ADH4, ADH6 & ADH1A	4	1	99088805	99301356	-0.0523692430524737	1.0342620378017011	-0.4718230191036296	0.637206797051832	0.9998090614157651	-0.4716077455914757	FALSE
ENSG00000213585	7416	VDAC1	VDAC1	protein_coding	voltage dependent anion channel 1 [Source:HGNC Symbol;Acc:HGNC:12669]	5	-1	133971871	134004975	-0.024097101059656012	5.291957138085656	-0.47178333710773673	0.6372308299171797	0.9998090614157651	-0.4715740821431012	FALSE
ENSG00000285558	NA	AC112504.2	AC112504.2	protein_coding	novel protein	3	1	141738474	141807919	-0.030682551168825345	1.8969017396247398	-0.4716995520847747	0.6372812305377764	0.9998090614157651	-0.47150348644185486	FALSE
ENSG00000150477	57536	KIAA1328	KIAA1328	protein_coding	KIAA1328 [Source:HGNC Symbol;Acc:HGNC:29248]	18	1	36829106	37232172	-0.02705362105110254	4.974332576629291	-0.4715714654498893	0.6373902401239858	0.9998090614157651	-0.4713508057200138	FALSE
ENSG00000272711	NA	AC019069.1	AC019069.1	lncRNA	novel transcript	2	-1	74832655	74833987	-0.05704984450733507	-0.022521949861439357	-0.47145302698210323	0.6374524677226768	0.9998090614157651	-0.4712636535897387	FALSE
ENSG00000074201	1207	CLNS1A	CLNS1A	protein_coding	chloride nucleotide-sensitive channel 1A [Source:HGNC Symbol;Acc:HGNC:2080]	11	-1	77514936	77637794	0.016911684099345514	5.801302012190831	0.47141436814358795	0.6374891415271848	0.9998090614157651	0.4712122922012804	FALSE
ENSG00000185946	55599	RNPC3	RNPC3	protein_coding	RNA binding region (RNP1, RRM) containing 3 [Source:HGNC Symbol;Acc:HGNC:18666]	1	1	103525691	103555239	0.024976331547233777	5.041938034187469	0.4713048129411128	0.6375861797118589	0.9998090614157651	0.47107639694597303	FALSE
ENSG00000275342	157285	PRAG1	PRAG1	protein_coding	PEAK1 related, kinase-activating pseudokinase 1 [Source:HGNC Symbol;Acc:HGNC:25438]	8	-1	8317736	8386439	-0.030171446406994207	4.250322232474686	-0.4711941521536133	0.6376655553779761	0.9998090614157651	-0.4709652432925977	FALSE
ENSG00000090339	3383	ICAM1	ICAM1	protein_coding	intercellular adhesion molecule 1 [Source:HGNC Symbol;Acc:HGNC:5344]	19	1	10271093	10286615	0.03155125080341392	5.7312972669437245	0.47109792476827217	0.6377325961613087	0.9998090614157651	0.4708713673154814	FALSE
ENSG00000139289	22822	PHLDA1	PHLDA1	protein_coding	pleckstrin homology like domain family A member 1 [Source:HGNC Symbol;Acc:HGNC:8933]	12	-1	76025447	76033932	0.05018133615246434	1.2347663652727168	0.4709935546323721	0.6377951699924385	0.9998090614157651	0.47078375007343914	FALSE
ENSG00000277157	8360	HIST1H4D	HIST1H4D	protein_coding	histone cluster 1 H4 family member d [Source:HGNC Symbol;Acc:HGNC:4782]	6	-1	26188765	26189076	-0.06252723277148187	1.045554326705183	-0.47099532426151713	0.6378223534497898	0.9998090614157651	-0.4707456883301021	FALSE
ENSG00000157036	9941	EXOG	EXOG	protein_coding	exo/endonuclease G [Source:HGNC Symbol;Acc:HGNC:3347]	3	1	38496127	38542161	-0.03154945317952107	4.109090357770794	-0.4709100957879138	0.6378529536568037	0.9998090614157651	-0.47070284333687573	FALSE
ENSG00000154122	56172	ANKH	ANKH	protein_coding	ANKH inorganic pyrophosphate transport regulator [Source:HGNC Symbol;Acc:HGNC:15492]	5	-1	14704800	14871778	-0.038016757311956084	6.448335353827772	-0.47093290839324603	0.6378693770675371	0.9998090614157651	-0.47067984839381394	FALSE
ENSG00000256229	90649	ZNF486	ZNF486	protein_coding	zinc finger protein 486 [Source:HGNC Symbol;Acc:HGNC:20807]	19	1	20167214	20200488	-0.04014884042800393	4.363437302962529	-0.47093460789377906	0.637877565168331	0.9998090614157651	-0.47066838406477346	FALSE
ENSG00000078668	7419	VDAC3	VDAC3	protein_coding	voltage dependent anion channel 3 [Source:HGNC Symbol;Acc:HGNC:12674]	8	1	42391624	42405937	-0.017650768407530215	5.67233475945683	-0.47083383040919036	0.637903703365454	0.9998090614157651	-0.4706317878490266	FALSE
ENSG00000179965	51333	ZNF771	ZNF771	protein_coding	zinc finger protein 771 [Source:HGNC Symbol;Acc:HGNC:29653]	16	1	30407414	30431108	-0.05138372572511307	0.8590781436448491	-0.47074960920525083	0.6379537699797426	0.9998090614157651	-0.4705616911009701	FALSE
ENSG00000246223	NA	LINC01550	LINC01550	lncRNA	long intergenic non-protein coding RNA 1550 [Source:HGNC Symbol;Acc:HGNC:20111]	14	-1	97924637	97978124	-0.036071068305270515	5.30152999946471	-0.47075614803269383	0.6379965579780608	0.9998090614157651	-0.4705017867546812	FALSE
ENSG00000137807	9493	KIF23	KIF23	protein_coding	kinesin family member 23 [Source:HGNC Symbol;Acc:HGNC:6392]	15	1	69414246	69448427	-0.05071566330003863	1.3329861487562131	-0.47066536656727104	0.6380183021183867	0.9998090614157651	-0.4704713450215317	FALSE
ENSG00000116095	65977	PLEKHA3	PLEKHA3	protein_coding	pleckstrin homology domain containing A3 [Source:HGNC Symbol;Acc:HGNC:14338]	2	1	178480457	178516463	0.021420053707208453	4.6711250623444185	0.4706610080704266	0.6380351948030027	0.9998090614157651	0.4704476956131737	FALSE
ENSG00000185442	400451	FAM174B	FAM174B	protein_coding	family with sequence similarity 174 member B [Source:HGNC Symbol;Acc:HGNC:34339]	15	-1	92617448	92809884	-0.03953652296092258	4.498016953490661	-0.4705107626801005	0.6381616985852117	0.9998090614157651	-0.47027060130157916	FALSE
ENSG00000169439	6383	SDC2	SDC2	protein_coding	syndecan 2 [Source:HGNC Symbol;Acc:HGNC:10659]	8	1	96493813	96611790	0.09066598682117055	1.3891623111493254	0.4704753977036713	0.6381725025279634	0.9998090614157651	0.47025547740341117	FALSE
ENSG00000125901	64949	MRPS26	MRPS26	protein_coding	mitochondrial ribosomal protein S26 [Source:HGNC Symbol;Acc:HGNC:14045]	20	1	3046052	3048250	0.03553802367542347	2.252695952073511	0.47032584249843395	0.6382633125714339	0.9998090614157651	0.47012836122434803	FALSE
ENSG00000129675	9459	ARHGEF6	ARHGEF6	protein_coding	Rac/Cdc42 guanine nucleotide exchange factor 6 [Source:HGNC Symbol;Acc:HGNC:685]	X	-1	136665547	136780932	0.02148346056968542	7.617328716275474	0.47029467340282527	0.6382961798471221	0.9998090614157651	0.47008235538275855	FALSE
ENSG00000187535	9742	IFT140	IFT140	protein_coding	intraflagellar transport 140 [Source:HGNC Symbol;Acc:HGNC:29077]	16	-1	1510427	1612072	-0.02828088127795203	2.3162705433282804	-0.47005121626816687	0.6384537923592052	0.9998090614157651	-0.46986175170342354	FALSE
ENSG00000149716	220064	LTO1	LTO1	protein_coding	LTO1 maturation factor of ABCE1 [Source:HGNC Symbol;Acc:HGNC:17589]	11	-1	69653076	69675416	-0.017017679201793534	4.111531471103664	-0.46988263057180263	0.6385805417174684	0.9998090614157651	-0.46968436248443485	FALSE
ENSG00000140319	6727	SRP14	SRP14	protein_coding	signal recognition particle 14 [Source:HGNC Symbol;Acc:HGNC:11299]	15	-1	40035690	40039181	0.02182845213167628	6.338809426311448	0.4698559872246348	0.6386096052022212	0.9998090614157651	0.46964368941990975	FALSE
ENSG00000146376	93663	ARHGAP18	ARHGAP18	protein_coding	Rho GTPase activating protein 18 [Source:HGNC Symbol;Acc:HGNC:21035]	6	-1	129576132	129710177	-0.028376927530166185	5.128346047547067	-0.4697117798324196	0.6387291189972161	0.9998090614157651	-0.46947644330232213	FALSE
ENSG00000137343	79969	ATAT1	ATAT1	protein_coding	alpha tubulin acetyltransferase 1 [Source:HGNC Symbol;Acc:HGNC:21186]	6	1	30626842	30646823	0.025689260907772127	3.133596145604038	0.46938249991783093	0.6389377776345377	0.9998090614157651	0.46918448047249767	FALSE
ENSG00000080823	5891	MOK	MOK	protein_coding	MOK protein kinase [Source:HGNC Symbol;Acc:HGNC:9833]	14	-1	102224500	102305190	0.064439291089327	1.2416617839266657	0.4693917780991131	0.6389426871324844	0.9998090614157651	0.46917761140429015	FALSE
ENSG00000157680	9162	DGKI	DGKI	protein_coding	diacylglycerol kinase iota [Source:HGNC Symbol;Acc:HGNC:2855]	7	-1	137381037	137847092	-0.07335378508314538	-0.12516245558248293	-0.46918854571193774	0.6390790815138154	0.9998090614157651	-0.46898678560614493	FALSE
ENSG00000166896	91419	ATP23	ATP23	protein_coding	ATP23 metallopeptidase and ATP synthase assembly factor homolog [Source:HGNC Symbol;Acc:HGNC:29452]	12	1	57906039	57959148	0.03907126532923488	2.33731083629528	0.4691677647456069	0.6391276248511992	0.9998090614157651	0.4689188740180352	FALSE
ENSG00000186594	84981	MIR22HG	MIR22HG	lncRNA	MIR22 host gene [Source:HGNC Symbol;Acc:HGNC:28219]	17	-1	1711493	1717174	-0.03238478330111194	2.517224438731803	-0.4690921486351711	0.639155857409827	0.9998090614157651	-0.46887937797774376	FALSE
ENSG00000198752	9578	CDC42BPB	CDC42BPB	protein_coding	CDC42 binding protein kinase beta [Source:HGNC Symbol;Acc:HGNC:1738]	14	-1	102932380	103057549	0.022693178193690322	4.269072002973728	0.4689818435975128	0.6392323794484078	0.9998090614157651	0.46877233087188325	FALSE
ENSG00000132681	480	ATP1A4	ATP1A4	protein_coding	ATPase Na+/K+ transporting subunit alpha 4 [Source:HGNC Symbol;Acc:HGNC:14073]	1	1	160151570	160186977	0.11891318695504216	-0.9854258535357115	0.4688803680802491	0.6393400189769249	0.9998090614157651	0.4686217624276423	FALSE
ENSG00000167770	55611	OTUB1	OTUB1	protein_coding	OTU deubiquitinase, ubiquitin aldehyde binding 1 [Source:HGNC Symbol;Acc:HGNC:23077]	11	1	63985853	64001811	0.024715211704589457	5.770444243313067	0.46809811364185605	0.6398696067371469	0.9998090614157651	0.46788111850820285	FALSE
ENSG00000185122	3297	HSF1	HSF1	protein_coding	heat shock transcription factor 1 [Source:HGNC Symbol;Acc:HGNC:5224]	8	1	144291591	144314720	-0.016946479439961415	5.175524821184209	-0.46799548714173295	0.6399449207581256	0.9998090614157651	-0.4677758105062552	FALSE
ENSG00000132259	1262	CNGA4	CNGA4	protein_coding	cyclic nucleotide gated channel subunit alpha 4 [Source:HGNC Symbol;Acc:HGNC:2152]	11	1	6234765	6244479	-0.07389373473330374	-0.3570022189083119	-0.4679381038910573	0.6399819053737676	0.9998090614157651	-0.4677240985821403	FALSE
ENSG00000167657	1613	DAPK3	DAPK3	protein_coding	death associated protein kinase 3 [Source:HGNC Symbol;Acc:HGNC:2676]	19	-1	3958453	3971123	-0.02120064682885392	3.960319250481547	-0.467915321769713	0.6399889254333978	0.9998090614157651	-0.467714283269449	FALSE
ENSG00000260923	NA	LINC02193	LINC02193	lncRNA	long intergenic non-protein coding RNA 2193 [Source:HGNC Symbol;Acc:HGNC:53055]	16	1	90173217	90222851	-0.068173781451370985	2.8117222095129004	-0.46807620001364747	0.6399972837726353	0.9998090614157651	-0.4677025968586491	FALSE
ENSG00000178381	90637	ZFAND2A	ZFAND2A	protein_coding	zinc finger AN1-type containing 2A [Source:HGNC Symbol;Acc:HGNC:28073]	7	-1	1152071	1160759	0.02972693125392656	3.239123001815475	0.46785510493848403	0.6400574650766716	0.9998090614157651	0.4676184548225776	FALSE
ENSG00000096968	3717	JAK2	JAK2	protein_coding	Janus kinase 2 [Source:HGNC Symbol;Acc:HGNC:6192]	9	1	4984390	5128183	-0.03224133312518962	7.43729957359882	-0.4676994216762692	0.6401495856747381	0.9998090614157651	-0.46748966351553406	FALSE
ENSG00000197415	79674	VEPH1	VEPH1	protein_coding	ventricular zone expressed PH domain containing 1 [Source:HGNC Symbol;Acc:HGNC:25735]	3	-1	157259742	157533619	0.06986410502609286	1.358714111829083	0.46757390699161333	0.6402646867707646	0.9998090614157651	0.46732875469444274	FALSE
ENSG00000122218	1314	COPA	COPA	protein_coding	coatomer protein complex subunit alpha [Source:HGNC Symbol;Acc:HGNC:2230]	1	-1	160288594	160343273	-0.01933250746319448	7.30607012875834	-0.46737540220174495	0.6403803677767269	0.9998090614157651	-0.46716704736249604	FALSE
ENSG00000260261	NA	AC124944.2	AC124944.2	transcribed_unprocessed_pseudogene	programmed cell death 6 (PDCD6) pseudogene	3	-1	195913078	195954485	-0.03467948827749501	2.565990231813045	-0.4673513511745726	0.6403991097236132	0.9998090614157651	-0.46714084965467395	FALSE
ENSG00000171823	144699	FBXL14	FBXL14	protein_coding	F-box and leucine rich repeat protein 14 [Source:HGNC Symbol;Acc:HGNC:28624]	12	-1	1565993	1594581	0.02265724080752829	4.739247789844064	0.46726775326644254	0.6404535794328134	0.9998090614157651	0.4670647130916527	FALSE
ENSG00000104129	55192	DNAJC17	DNAJC17	protein_coding	DnaJ heat shock protein family (Hsp40) member C17 [Source:HGNC Symbol;Acc:HGNC:25556]	15	-1	40765161	40807478	-0.024693680442598787	3.7937216790719095	-0.4666758947726597	0.6408746454131631	0.9998090614157651	-0.4664762476225135	FALSE
ENSG00000150938	51232	CRIM1	CRIM1	protein_coding	cysteine rich transmembrane BMP regulator 1 [Source:HGNC Symbol;Acc:HGNC:2359]	2	1	36355778	36551135	0.042042278846965875	2.8994601949479675	0.46664343270229136	0.6409107531432583	0.9998090614157651	0.4664257923827348	FALSE
ENSG00000165733	9790	BMS1	BMS1	protein_coding	BMS1 ribosome biogenesis factor [Source:HGNC Symbol;Acc:HGNC:23505]	10	1	42782795	42834937	-0.026562749196084035	4.250042276330055	-0.4665964363805611	0.6409278672636471	0.9998090614157651	-0.4664018783325017	FALSE
ENSG00000139168	85437	ZCRB1	ZCRB1	protein_coding	zinc finger CCHC-type and RNA binding motif containing 1 [Source:HGNC Symbol;Acc:HGNC:29620]	12	-1	42312086	42326118	0.02791894041219667	4.209108414089912	0.46642511617998617	0.641055552261485	0.9998090614157651	0.4662234688476644	FALSE
ENSG00000160255	3689	ITGB2	ITGB2	protein_coding	integrin subunit beta 2 [Source:HGNC Symbol;Acc:HGNC:6155]	21	-1	44885953	44931989	-0.02436459919308298	9.85215316717308	-0.46645831089536033	0.6410626016585803	0.9998090614157651	-0.4662136194203498	FALSE
ENSG00000275023	4302	MLLT6	MLLT6	protein_coding	MLLT6, PHD finger containing [Source:HGNC Symbol;Acc:HGNC:7138]	17	1	38705273	38729795	-0.01997777266065892	7.22486542973232	-0.4663946419354492	0.6410963245918322	0.9998090614157651	-0.46616650231730944	FALSE
ENSG00000125124	583	BBS2	BBS2	protein_coding	Bardet-Biedl syndrome 2 [Source:HGNC Symbol;Acc:HGNC:967]	16	-1	56466836	56520087	0.028171303359661337	4.471705802832953	0.46638921617739587	0.641105847310946	0.9998090614157651	0.46615319752512835	FALSE
ENSG00000196227	63939	FAM217B	FAM217B	protein_coding	family with sequence similarity 217 member B [Source:HGNC Symbol;Acc:HGNC:16170]	20	1	59933764	59948680	-0.03599764484482648	4.762900380022637	-0.46607655669302367	0.6413128944204223	0.9998090614157651	-0.46586393933009457	FALSE
ENSG00000034677	25897	RNF19A	RNF19A	protein_coding	ring finger protein 19A, RBR E3 ubiquitin protein ligase [Source:HGNC Symbol;Acc:HGNC:13432]	8	-1	100257060	100336218	0.018323615045904518	6.668227585464331	0.46587346485101866	0.6414656841985131	0.9998090614157651	0.4656505071281784	FALSE
ENSG00000084090	56910	STARD7	STARD7	protein_coding	StAR related lipid transfer domain containing 7 [Source:HGNC Symbol;Acc:HGNC:18063]	2	-1	96184859	96208825	-0.023909208778221114	6.36171242488458	-0.4657680696471911	0.6415270616140121	0.9998090614157651	-0.4655647749240641	FALSE
ENSG00000256720	NA	BTG1P1	BTG1P1	processed_pseudogene	BTG anti-proliferation factor 1 pseudogene 1 [Source:HGNC Symbol;Acc:HGNC:37692]	12	1	9135084	9135591	-0.08802062976434932	-0.599772462582547	-0.4657308041253674	0.6415523174145334	0.9998090614157651	-0.4655294985209322	FALSE
ENSG00000275052	57223	PPP4R3B	PPP4R3B	protein_coding	protein phosphatase 4 regulatory subunit 3B [Source:HGNC Symbol;Acc:HGNC:29267]	2	-1	55547292	55618880	0.019498597924169303	7.252774759931366	0.4656895262617924	0.6415903745564536	0.9998090614157651	0.465476342753977	FALSE
ENSG00000131116	126299	ZNF428	ZNF428	protein_coding	zinc finger protein 428 [Source:HGNC Symbol;Acc:HGNC:20804]	19	-1	43607224	43619629	-0.038122438717848706	2.784242587182497	-0.4656237859423308	0.6416269266452057	0.9998090614157651	-0.46542529038664165	FALSE
ENSG00000249786	NA	EAF1-AS1	EAF1-AS1	lncRNA	EAF1 antisense RNA 1 [Source:HGNC Symbol;Acc:HGNC:42328]	3	-1	15436171	15455940	0.07185302541387395	-0.5297368356323788	0.4655654154019551	0.6416601419595719	0.9998090614157651	0.4653788995500084	FALSE
ENSG00000274818	NA	AC004825.2	AC004825.2	lncRNA	novel transcript	14	-1	70906657	70907111	-0.06303922837281906	-0.25831291176320104	-0.46549362648742537	0.6417162544868866	0.9998090614157651	-0.4653005311355733	FALSE
ENSG00000134318	9475	ROCK2	ROCK2	protein_coding	Rho associated coiled-coil containing protein kinase 2 [Source:HGNC Symbol;Acc:HGNC:10252]	2	-1	11179759	11348330	-0.0205646881025503	5.763942234239119	-0.4654570162939337	0.6417529113729639	0.9998090614157651	-0.465249336588036	FALSE
ENSG00000229739	NA	AL096803.2	AL096803.2	lncRNA	novel transcript, antisense to PDC	1	1	186423481	186626619	0.04739442782076764	1.6667283393814667	0.46549383443145	0.6417593902356384	0.9998090614157651	0.46524028841645354	FALSE
ENSG00000131831	10742	RAI2	RAI2	protein_coding	retinoic acid induced 2 [Source:HGNC Symbol;Acc:HGNC:9835]	X	-1	17800049	17861337	-0.07761758415456099	-0.2848684071350906	-0.4653802172900556	0.6418140195046238	0.9998090614157651	-0.4651639964479541	FALSE
ENSG00000105552	587	BCAT2	BCAT2	protein_coding	branched chain amino acid transaminase 2 [Source:HGNC Symbol;Acc:HGNC:977]	19	-1	48795062	48811029	-0.03134922002795992	3.1120022455895913	-0.46521606337118826	0.641913181299854	0.9998090614157651	-0.4650255199347212	FALSE
ENSG00000184867	9823	ARMCX2	ARMCX2	protein_coding	armadillo repeat containing X-linked 2 [Source:HGNC Symbol;Acc:HGNC:16869]	X	-1	101655281	101659850	0.052842931702222984	0.6318011188620565	0.4652149131991205	0.6419133199822875	0.9998090614157651	0.4650253262750508	FALSE
ENSG00000135426	9840	TESPA1	TESPA1	protein_coding	thymocyte expressed, positive selection associated 1 [Source:HGNC Symbol;Acc:HGNC:29109]	12	-1	54948015	54984762	-0.02942828006640319	6.1681643112976206	-0.4651867307287963	0.6419524778393082	0.9998090614157651	-0.4649706459471384	FALSE
ENSG00000069849	483	ATP1B3	ATP1B3	protein_coding	ATPase Na+/K+ transporting subunit beta 3 [Source:HGNC Symbol;Acc:HGNC:806]	3	1	141876124	141926549	0.02299358259410944	5.359628208668508	0.46517231777404605	0.6419626540548361	0.9998090614157651	0.46495643603034975	FALSE
ENSG00000117676	6195	RPS6KA1	RPS6KA1	protein_coding	ribosomal protein S6 kinase A1 [Source:HGNC Symbol;Acc:HGNC:10430]	1	1	26529761	26575030	-0.019234745297675104	8.043199078209167	-0.4648536002999583	0.6421885258316644	0.9998090614157651	-0.4646410561845061	FALSE
ENSG00000213553	NA	RPLP0P6	RPLP0P6	processed_pseudogene	ribosomal protein lateral stalk subunit P0 pseudogene 6 [Source:HGNC Symbol;Acc:HGNC:36404]	2	1	38481851	38482804	-0.05592729589496048	1.6945240920876334	-0.46465707246320237	0.6423118905576144	0.9998090614157651	-0.4644688242165413	FALSE
ENSG00000258048	NA	AC073569.2	AC073569.2	lncRNA	novel transcript	12	1	79690144	79778451	-0.05635624241366666	-0.06684446147670384	-0.464633740568929	0.6423282010700475	0.9998090614157651	-0.4644460538143424	FALSE
ENSG00000258732	NA	AC025884.1	AC025884.1	unprocessed_pseudogene	arginine-glutamic acid dipeptide (RE) repeats (RERE) pseudogene	15	1	22278971	22282872	0.09945902737566881	-0.73737461521564	0.4645196339884093	0.642424861221417	0.9998090614157651	0.4643111156919595	FALSE
ENSG00000103550	400506	KNOP1	KNOP1	protein_coding	lysine rich nucleolar protein 1 [Source:HGNC Symbol;Acc:HGNC:34404]	16	-1	19701937	19718235	0.031612570734323775	3.0617759865310377	0.46444096249658856	0.6424673704826576	0.9998090614157651	0.464251775197541	FALSE
ENSG00000063046	1975	EIF4B	EIF4B	protein_coding	eukaryotic translation initiation factor 4B [Source:HGNC Symbol;Acc:HGNC:3285]	12	1	53006158	53042209	0.022858270054204155	8.15538184027824	0.46434172671677987	0.642546151578805	0.9998090614157651	0.46414180562056123	FALSE
ENSG00000121579	80218	NAA50	NAA50	protein_coding	N(alpha)-acetyltransferase 50, NatE catalytic subunit [Source:HGNC Symbol;Acc:HGNC:29533]	3	-1	113716458	113746300	0.02078895831235794	6.826524200922958	0.464319967558882	0.6425754358065805	0.9998090614157651	0.46410092955308346	FALSE
ENSG00000267100	147727	ILF3-DT	ILF3-DT	lncRNA	ILF3 divergent transcript [Source:HGNC Symbol;Acc:HGNC:27115]	19	-1	10651862	10653844	0.03544588222311784	2.846016555874157	0.4642625514419835	0.6425987598851637	0.9998090614157651	0.46406837344911106	FALSE
ENSG00000113732	8992	ATP6V0E1	ATP6V0E1	protein_coding	ATPase H+ transporting V0 subunit e1 [Source:HGNC Symbol;Acc:HGNC:863]	5	1	172983771	173035445	0.027414107285789413	7.605154568975426	0.4641598200609318	0.6426803402795673	0.9998090614157651	0.4639545061611408	FALSE
ENSG00000211779	NA	TRAV5	TRAV5	TR_V_gene	T cell receptor alpha variable 5 [Source:HGNC Symbol;Acc:HGNC:12143]	14	1	21749178	21749705	0.08372877533449075	-0.18666312088104367	0.4641541042614168	0.6426838093187407	0.9998090614157651	0.463949664321296	FALSE
ENSG00000261512	NA	AC092368.3	AC092368.3	lncRNA	novel transcript	16	-1	46622861	46624451	-0.04225057077439276	1.655018974877708	-0.46412619147105183	0.6427083004377452	0.9998090614157651	-0.4639154816567464	FALSE
ENSG00000154240	201134	CEP112	CEP112	protein_coding	centrosomal protein 112 [Source:HGNC Symbol;Acc:HGNC:28514]	17	-1	65635537	66192133	-0.05069271455333535	1.3984407659743794	-0.4641282530017002	0.6427118647872603	0.9998090614157651	-0.46391050687968033	FALSE
ENSG00000015171	10771	ZMYND11	ZMYND11	protein_coding	zinc finger MYND-type containing 11 [Source:HGNC Symbol;Acc:HGNC:16966]	10	1	134465	254637	0.03307843498450502	5.095525905320765	0.4641124932245032	0.6427119387996323	0.9998090614157651	0.4639104035804344	FALSE
ENSG00000267283	NA	AC005306.1	AC005306.1	lncRNA	novel transcript, antisense to BTBD2	19	1	1989401	1990370	0.03565658443848463	3.4784631093790312	0.4640356227647338	0.6427735067968887	0.9998090614157651	0.46382447469299826	FALSE
ENSG00000103353	56061	UBFD1	UBFD1	protein_coding	ubiquitin family domain containing 1 [Source:HGNC Symbol;Acc:HGNC:30565]	16	1	23557721	23574389	-0.030707443393076517	3.9879224067718195	-0.46389836610640683	0.6428621543522683	0.9998090614157651	-0.4637007575702665	FALSE
ENSG00000181588	399664	MEX3D	MEX3D	protein_coding	mex-3 RNA binding family member D [Source:HGNC Symbol;Acc:HGNC:16734]	19	-1	1554669	1568058	0.0470313349815934	1.6078736824498865	0.46387075527247434	0.6428751235476835	0.9998090614157651	0.46368265826933874	FALSE
ENSG00000163520	2199	FBLN2	FBLN2	protein_coding	fibulin 2 [Source:HGNC Symbol;Acc:HGNC:3601]	3	1	13549125	13638422	0.07516723770330869	0.19475234821322548	0.46379453400200704	0.6429356972599466	0.9998090614157651	0.46359812598137906	FALSE
ENSG00000166340	1200	TPP1	TPP1	protein_coding	tripeptidyl peptidase 1 [Source:HGNC Symbol;Acc:HGNC:2073]	11	-1	6612768	6619448	0.05585927897577836	4.526201693314544	0.46367482287840067	0.6430322190732006	0.9998090614157651	0.46346343397037454	FALSE
ENSG00000115020	200576	PIKFYVE	PIKFYVE	protein_coding	phosphoinositide kinase, FYVE-type zinc finger containing [Source:HGNC Symbol;Acc:HGNC:23785]	2	1	208266255	208358746	0.03394650401427057	6.59782213077904	0.46361299755733715	0.643077614042427	0.9998090614157651	0.46340009016354994	FALSE
ENSG00000234425	NA	AL138930.1	AL138930.1	lncRNA	novel transcript	1	1	160537073	160571458	-0.0764816116860485	-0.5683709645830045	-0.46342229888428876	0.6431960061906454	0.9998090614157651	-0.4632348953761004	FALSE
ENSG00000236008	NA	LINC01814	LINC01814	lncRNA	long intergenic non-protein coding RNA 1814 [Source:HGNC Symbol;Acc:HGNC:52618]	2	-1	8461703	8592903	-0.04563104591777156	1.8542672300273582	-0.46334498064740115	0.643283573015855	0.9998090614157651	-0.46311271987315716	FALSE
ENSG00000125834	140901	STK35	STK35	protein_coding	serine/threonine kinase 35 [Source:HGNC Symbol;Acc:HGNC:16254]	20	1	2101827	2177038	-0.01639882869781495	5.34565240404831	-0.463175726475023	0.6433797350874684	0.9998090614157651	-0.46297856002314636	FALSE
ENSG00000197170	5718	PSMD12	PSMD12	protein_coding	proteasome 26S subunit, non-ATPase 12 [Source:HGNC Symbol;Acc:HGNC:9557]	17	-1	67337916	67366605	0.024150472596287997	5.2026529901398835	0.46314837626663463	0.6433991125283696	0.9998090614157651	0.46295152672914086	FALSE
ENSG00000254827	5003	SLC22A18AS	SLC22A18AS	protein_coding	solute carrier family 22 member 18 antisense [Source:HGNC Symbol;Acc:HGNC:10965]	11	-1	2887344	2903575	-0.06792886362900341	-0.021235862283595364	-0.46318284030738627	0.643401273813452	0.9998090614157651	-0.4629485115606793	FALSE
ENSG00000273156	NA	AC124016.2	AC124016.2	lncRNA	novel transcript	4	-1	82344876	82346842	-0.036815188463399595	1.384037427655459	-0.4630514966180854	0.6434607422944195	0.9998090614157651	-0.4628655498442988	FALSE
ENSG00000267261	NA	AC099811.2	AC099811.2	protein_coding	novel protein	17	-1	42119674	42154916	0.06153569125223568	-0.48581613750635444	0.4629439726027141	0.6435364348449133	0.9998090614157651	0.4627599592895891	FALSE
ENSG00000130159	51295	ECSIT	ECSIT	protein_coding	ECSIT signalling integrator [Source:HGNC Symbol;Acc:HGNC:29548]	19	-1	11505929	11529172	0.03043378184199641	4.0125536655719	0.4629244895438483	0.6435734488123088	0.9998090614157651	0.46270832695399994	FALSE
ENSG00000189221	4128	MAOA	MAOA	protein_coding	monoamine oxidase A [Source:HGNC Symbol;Acc:HGNC:6833]	X	1	43654907	43746824	-0.1348286133358878	-0.40255762551613183	-0.46256070989888803	0.6438546129169442	0.9998090614157651	-0.46231615961009703	FALSE
ENSG00000087074	23645	PPP1R15A	PPP1R15A	protein_coding	protein phosphatase 1 regulatory subunit 15A [Source:HGNC Symbol;Acc:HGNC:14375]	19	1	48872421	48876058	0.028629797227301523	6.124833987466373	0.46246564820238867	0.6438999906484821	0.9998090614157651	0.462252873471235	FALSE
ENSG00000148187	92399	MRRF	MRRF	protein_coding	mitochondrial ribosome recycling factor [Source:HGNC Symbol;Acc:HGNC:7234]	9	1	122264603	122331337	0.022474922314570822	3.9515816550403406	0.4624164518515549	0.6439238124159425	0.9998090614157651	0.4622196511393932	FALSE
ENSG00000095585	29760	BLNK	BLNK	protein_coding	B cell linker [Source:HGNC Symbol;Acc:HGNC:14211]	10	-1	96191702	96271587	-0.040548210159585096	4.1931830139021855	-0.46244691565974994	0.6439379447829343	0.9998090614157651	-0.4621999420878639	FALSE
ENSG00000120992	10434	LYPLA1	LYPLA1	protein_coding	lysophospholipase 1 [Source:HGNC Symbol;Acc:HGNC:6737]	8	-1	54046367	54102017	-0.028134158935126052	6.036253175240376	-0.4622282048634441	0.6440634699173001	0.9998090614157651	-0.462024892147096	FALSE
ENSG00000234911	NA	TEX21P	TEX21P	transcribed_unitary_pseudogene	testis expressed 21, pseudogene [Source:HGNC Symbol;Acc:HGNC:35455]	14	-1	64341673	64387986	-0.03636255126301258	3.0793868973747704	-0.4621337043959424	0.6441356785041934	0.9998090614157651	-0.46192420072990525	FALSE
ENSG00000125354	23157	SEPTIN6	SEPTIN6	protein_coding	septin 6 [Source:HGNC Symbol;Acc:HGNC:15848]	X	-1	119615724	119693370	-0.016348552930822713	7.852561795654917	-0.4621308036215684	0.6441379560766619	0.9998090614157651	-0.46192102484033803	FALSE
ENSG00000242474	NA	AC093627.5	AC093627.5	lncRNA	novel transcript	7	-1	135853	149527	0.03995859982023542	1.3744168520082636	0.46191698850314433	0.6442760460272018	0.9998090614157651	0.46172847833845604	FALSE
ENSG00000274425	NA	AC114271.1	AC114271.1	lncRNA	novel transcript, antisense to ICAM3	19	1	10333436	10336248	0.04799394949602842	3.7499678229659263	0.4619016315271652	0.6443091656648373	0.9998090614157651	0.4616823003301308	FALSE
ENSG00000119396	51552	RAB14	RAB14	protein_coding	RAB14, member RAS oncogene family [Source:HGNC Symbol;Acc:HGNC:16524]	9	-1	121178133	121223014	0.020121535689297865	6.695657086783073	0.4618597604766005	0.6443296860876583	0.9998090614157651	0.4616536896337603	FALSE
ENSG00000101290	8760	CDS2	CDS2	protein_coding	CDP-diacylglycerol synthase 2 [Source:HGNC Symbol;Acc:HGNC:1801]	20	1	5126879	5197887	-0.020521340206991923	7.074725008733484	-0.46180578859599153	0.6444090307840923	0.9998090614157651	-0.46154306647143256	FALSE
ENSG00000112659	23113	CUL9	CUL9	protein_coding	cullin 9 [Source:HGNC Symbol;Acc:HGNC:15982]	6	1	43182184	43224587	-0.019783060465927704	5.002500590141752	-0.46172548163890714	0.644418228559762	0.9998090614157651	-0.4615302432067518	FALSE
ENSG00000136536	64844	MARCH7	MARCH7	protein_coding	membrane associated ring-CH-type finger 7 [Source:HGNC Symbol;Acc:HGNC:17393]	2	1	159712457	159771027	0.025598174944793328	7.505476444197272	0.46163390155315404	0.6444948214504161	0.9998090614157651	0.4614234626286468	FALSE
ENSG00000049883	79810	PTCD2	PTCD2	protein_coding	pentatricopeptide repeat domain 2 [Source:HGNC Symbol;Acc:HGNC:25734]	5	1	72320367	72368395	-0.03479285167588264	2.409191579862457	-0.46157223609998327	0.6445232584768743	0.9998090614157651	-0.4613838190074597	FALSE
ENSG00000184922	752	FMNL1	FMNL1	protein_coding	formin like 1 [Source:HGNC Symbol;Acc:HGNC:1212]	17	1	45221444	45247319	0.016436274776429727	9.253456375600939	0.4615325981964118	0.6445770896387187	0.9998090614157651	0.46130877579814655	FALSE
ENSG00000115145	10254	STAM2	STAM2	protein_coding	signal transducing adaptor molecule 2 [Source:HGNC Symbol;Acc:HGNC:11358]	2	-1	152116801	152175763	0.01950896838970273	5.83590929107965	0.46141709310866674	0.644647085301771	0.9998090614157651	0.46121120238739677	FALSE
ENSG00000106392	56913	C1GALT1	C1GALT1	protein_coding	core 1 synthase, glycoprotein-N-acetylgalactosamine 3-beta-galactosyltransferase 1 [Source:HGNC Symbol;Acc:HGNC:24337]	7	1	7156934	7248651	-0.033654169556918134	6.234419188030233	-0.46141975043335054	0.6446550806147862	0.9998090614157651	-0.46120005726258106	FALSE
ENSG00000234719	729978	NPIPB2	NPIPB2	protein_coding	nuclear pore complex interacting protein family, member B2 [Source:HGNC Symbol;Acc:HGNC:37451]	16	-1	11927259	11976643	0.0911593197091336	2.21653153373995	0.4612527331076359	0.6449002125772912	0.9998090614157651	0.4608583815716413	FALSE
ENSG00000256357	NA	AL132708.1	AL132708.1	lncRNA	novel transcript, antisense to SERPINA9	14	1	94430633	94464730	-0.053066644349423875	1.8085082420190017	-0.46108170409578325	0.6449227035683132	0.9998090614157651	-0.46082703533603053	FALSE
ENSG00000174171	NA	AC020659.1	AC020659.1	lncRNA	novel transcript, antisense to SPTBN5	15	1	41892777	41899528	-0.061023124452226574	1.920826975455005	-0.4609768428302174	0.6450004688540465	0.9998090614157651	-0.4607186554744069	FALSE
ENSG00000072958	8907	AP1M1	AP1M1	protein_coding	adaptor related protein complex 1 subunit mu 1 [Source:HGNC Symbol;Acc:HGNC:13667]	19	1	16197578	16245907	0.014898471644876565	6.145912085602755	0.46090392154487514	0.6450211582804595	0.9998090614157651	0.46068982196248937	FALSE
ENSG00000286231	NA	AL445423.3	AL445423.3	protein_coding	novel protein	1	1	220786990	220884503	-0.058303549512586095	2.2606270823334795	-0.4608863485604343	0.6450850824252915	0.9998090614157651	-0.4606007374468398	FALSE
ENSG00000145545	6715	SRD5A1	SRD5A1	protein_coding	steroid 5 alpha-reductase 1 [Source:HGNC Symbol;Acc:HGNC:11284]	5	1	6633427	6674386	-0.02473358624892974	3.357811995333301	-0.46069170266567117	0.6451567883678406	0.9998090614157651	-0.460500812588586	FALSE
ENSG00000259612	NA	EEF1A1P22	EEF1A1P22	processed_pseudogene	eukaryotic translation elongation factor 1 alpha 1 pseudogene 22 [Source:HGNC Symbol;Acc:HGNC:37895]	15	-1	52937139	52938518	0.06406200329530898	0.5508170448600802	0.460515927583243	0.6452792176733	0.9998090614157651	0.4603302134917442	FALSE
ENSG00000153563	925	CD8A	CD8A	protein_coding	CD8a molecule [Source:HGNC Symbol;Acc:HGNC:1706]	2	-1	86784610	86808396	0.059680645158895373	5.688292232588853	0.4605046209013113	0.6453705708833246	0.9998090614157651	0.46020292610307406	FALSE
ENSG00000136824	10592	SMC2	SMC2	protein_coding	structural maintenance of chromosomes 2 [Source:HGNC Symbol;Acc:HGNC:14011]	9	1	104094260	104141419	-0.03209527124316258	3.6991441490665187	-0.4603749943880269	0.6453850211658259	0.9998090614157651	-0.4601827924227426	FALSE
ENSG00000197324	26020	LRP10	LRP10	protein_coding	LDL receptor related protein 10 [Source:HGNC Symbol;Acc:HGNC:14553]	14	1	22871740	22881713	0.025598536918145953	8.78307025380692	0.4601951430664616	0.6455335050113089	0.9998090614157651	0.459975919639905	FALSE
ENSG00000172673	387357	THEMIS	THEMIS	protein_coding	thymocyte selection associated [Source:HGNC Symbol;Acc:HGNC:21569]	6	-1	127708072	127918631	-0.03661925941089095	6.311005988571749	-0.46002714960637286	0.6456642363851386	0.9998090614157651	-0.45979379650358254	FALSE
ENSG00000109606	1665	DHX15	DHX15	protein_coding	DEAH-box helicase 15 [Source:HGNC Symbol;Acc:HGNC:2738]	4	-1	24517441	24584554	0.030261606452081757	6.340423201628494	0.45989091905821344	0.6457400353073124	0.9998090614157651	0.4596882072795811	FALSE
ENSG00000138382	29081	METTL5	METTL5	protein_coding	methyltransferase like 5 [Source:HGNC Symbol;Acc:HGNC:25006]	2	-1	169810081	169824931	-0.020576664488728635	3.77095303174796	-0.45977635072482953	0.6458083720507672	0.9998090614157651	-0.4595930173939634	FALSE
ENSG00000139055	121506	ERP27	ERP27	protein_coding	endoplasmic reticulum protein 27 [Source:HGNC Symbol;Acc:HGNC:26495]	12	-1	14914039	14938537	-0.024197789888565246	4.064317083284657	-0.45972464431614996	0.6458629682145786	0.9998090614157651	-0.4595169704852745	FALSE
ENSG00000167676	729359	PLIN4	PLIN4	protein_coding	perilipin 4 [Source:HGNC Symbol;Acc:HGNC:29393]	19	-1	4502180	4518465	0.04395964883236214	4.079926321135163	0.4595400376445184	0.6460250976727333	0.9998090614157651	0.45929115628430045	FALSE
ENSG00000100678	6547	SLC8A3	SLC8A3	protein_coding	solute carrier family 8 member A3 [Source:HGNC Symbol;Acc:HGNC:11070]	14	-1	70044217	70189070	0.07521588199131901	0.06302134176073192	0.459476426820894	0.646045195569374	0.9998090614157651	0.45926316552942065	FALSE
ENSG00000004838	51364	ZMYND10	ZMYND10	protein_coding	zinc finger MYND-type containing 10 [Source:HGNC Symbol;Acc:HGNC:19412]	3	-1	50341110	50345732	-0.056649280212568764	0.06840297755876214	-0.4593858299100073	0.6460886969478647	0.9998090614157651	-0.4592025814952485	FALSE
ENSG00000135632	10322	SMYD5	SMYD5	protein_coding	SMYD family member 5 [Source:HGNC Symbol;Acc:HGNC:16258]	2	1	73214222	73227221	-0.030794127740831012	2.6323481243785665	-0.4593370433183873	0.6461254118040193	0.9998090614157651	-0.4591514503099079	FALSE
ENSG00000127463	23065	EMC1	EMC1	protein_coding	ER membrane protein complex subunit 1 [Source:HGNC Symbol;Acc:HGNC:28957]	1	-1	19215660	19251527	-0.027446246491098503	4.389064811697684	-0.45928146761678046	0.6461689178956165	0.9998090614157651	-0.45909086281991685	FALSE
ENSG00000181754	57463	AMIGO1	AMIGO1	protein_coding	adhesion molecule with Ig like domain 1 [Source:HGNC Symbol;Acc:HGNC:20824]	1	-1	109504178	109509738	-0.04770836588435268	2.5703451384397065	-0.4591133822105664	0.646296056665181	0.9998090614157651	-0.45891381637634515	FALSE
ENSG00000049239	9563	H6PD	H6PD	protein_coding	hexose-6-phosphate dehydrogenase/glucose 1-dehydrogenase [Source:HGNC Symbol;Acc:HGNC:4795]	1	1	9234775	9271337	-0.03153916848568006	6.052394944936802	-0.45912997645739184	0.6462999286797604	0.9998090614157651	-0.45890842464797627	FALSE
ENSG00000069702	7049	TGFBR3	TGFBR3	protein_coding	transforming growth factor beta receptor 3 [Source:HGNC Symbol;Acc:HGNC:11774]	1	-1	91680343	91906335	-0.05590724326612939	5.117250443897188	-0.45917314535670584	0.6463012315483836	0.9998090614157651	-0.4589066104238925	FALSE
ENSG00000274602	NA	PI4KAP1	PI4KAP1	transcribed_unprocessed_pseudogene	phosphatidylinositol 4-kinase alpha pseudogene 1 [Source:HGNC Symbol;Acc:HGNC:33576]	22	-1	18533646	18577968	-0.06604214853666335	2.670175618560484	-0.4591046913097635	0.6464206379730639	0.9998090614157651	-0.4587403452656101	FALSE
ENSG00000272870	105377540	AC097534.2	AC097534.2	lncRNA	novel transcript, antisense to SAP30	4	-1	173349543	173370721	0.06292617228279479	-0.16678399665483196	0.45880734550538316	0.6465018086190994	0.9998090614157651	0.45862732801539347	FALSE
ENSG00000112796	59084	ENPP5	ENPP5	protein_coding	ectonucleotide pyrophosphatase/phosphodiesterase family member 5 [Source:HGNC Symbol;Acc:HGNC:13717]	6	-1	46159185	46170980	0.06737776338012136	1.156215171737129	0.4586590625836324	0.6466535778710212	0.9998090614157651	0.4584160291178939	FALSE
ENSG00000236144	NA	TMEM147-AS1	TMEM147-AS1	lncRNA	TMEM147 antisense RNA 1 [Source:HGNC Symbol;Acc:HGNC:51273]	19	-1	35540738	35546029	0.03077851367167561	2.2110539020637705	0.45860310094759926	0.6466551092278723	0.9998090614157651	0.45841389720922954	FALSE
ENSG00000250641	110599563	LY6G6F-LY6G6D	LY6G6F-LY6G6D	protein_coding	LY6G6F-LY6G6D readthrough [Source:NCBI gene;Acc:110599563]	6	1	31706904	31717918	-0.06054340580401263	3.197734896591378	-0.45854652415935954	0.6467648278733814	0.9998090614157651	-0.458261155652948	FALSE
ENSG00000107021	54662	TBC1D13	TBC1D13	protein_coding	TBC1 domain family member 13 [Source:HGNC Symbol;Acc:HGNC:25571]	9	1	128787253	128810430	-0.017100265402202997	4.114938968881483	-0.4583853509009403	0.646810000985669	0.9998090614157651	-0.4581982723523536	FALSE
ENSG00000170266	2720	GLB1	GLB1	protein_coding	galactosidase beta 1 [Source:HGNC Symbol;Acc:HGNC:4298]	3	-1	32996609	33097202	0.013766090775330753	6.572203604389329	0.4582826214775244	0.6468948811754602	0.9998090614157651	0.4580801196536319	FALSE
ENSG00000213079	22828	SCAF8	SCAF8	protein_coding	SR-related CTD associated factor 8 [Source:HGNC Symbol;Acc:HGNC:20959]	6	1	154733325	154834244	-0.018573586710223466	6.2988986452221605	-0.45824890952445235	0.6469138987536216	0.9998090614157651	-0.45805364817949373	FALSE
ENSG00000103091	79726	WDR59	WDR59	protein_coding	WD repeat domain 59 [Source:HGNC Symbol;Acc:HGNC:25706]	16	-1	74871362	75000173	-0.015275385146922282	5.3770267518444355	-0.45819462877959277	0.6469542616069746	0.9998090614157651	-0.4579974662621982	FALSE
ENSG00000163694	54502	RBM47	RBM47	protein_coding	RNA binding motif protein 47 [Source:HGNC Symbol;Acc:HGNC:30358]	4	-1	40423267	40630875	-0.029524262863864337	9.909692393237302	-0.45810995187980486	0.6470336590741992	0.9998090614157651	-0.4578869554508863	FALSE
ENSG00000160685	51043	ZBTB7B	ZBTB7B	protein_coding	zinc finger and BTB domain containing 7B [Source:HGNC Symbol;Acc:HGNC:18668]	1	1	155002630	155018522	0.024048946815098837	6.987011287447109	0.4578861896621536	0.6471809435676715	0.9998090614157651	0.4576819696511232	FALSE
ENSG00000134046	8932	MBD2	MBD2	protein_coding	methyl-CpG binding domain protein 2 [Source:HGNC Symbol;Acc:HGNC:6917]	18	-1	54151606	54224669	0.01724549857847535	7.998483075967861	0.4578197309695865	0.6472337403536808	0.9998090614157651	0.4576084934727716	FALSE
ENSG00000155729	130535	KCTD18	KCTD18	protein_coding	potassium channel tetramerization domain containing 18 [Source:HGNC Symbol;Acc:HGNC:26446]	2	-1	200488958	200519784	0.027694356636954076	3.9303738025551085	0.45771715907222693	0.6472962005094292	0.9998090614157651	0.45752157217569306	FALSE
ENSG00000265808	9554	SEC22B	SEC22B	protein_coding	SEC22 homolog B, vesicle trafficking protein (gene/pseudogene) [Source:HGNC Symbol;Acc:HGNC:10700]	1	-1	120150898	120176520	-0.024515359373770806	5.606410929822868	-0.4577235095378184	0.6473126407153373	0.9998090614157651	-0.4574986941007012	FALSE
ENSG00000164164	54726	OTUD4	OTUD4	protein_coding	OTU deubiquitinase 4 [Source:HGNC Symbol;Acc:HGNC:24949]	4	-1	145110838	145180589	0.03294909194352158	5.537317394717959	0.4575476716403272	0.6474242735069407	0.9998090614157651	0.457343353024936	FALSE
ENSG00000179364	23241	PACS2	PACS2	protein_coding	phosphofurin acidic cluster sorting protein 2 [Source:HGNC Symbol;Acc:HGNC:23794]	14	1	105300563	105398147	-0.017899349233115203	4.724980585563729	-0.45722268674035	0.6476457810412967	0.9998090614157651	-0.45703514992973543	FALSE
ENSG00000125875	128637	TBC1D20	TBC1D20	protein_coding	TBC1 domain family member 20 [Source:HGNC Symbol;Acc:HGNC:16133]	20	-1	435480	462543	-0.013497740205314024	5.687916813035376	-0.45707591236545453	0.6477534701607639	0.9998090614157651	-0.45688532818242555	FALSE
ENSG00000065559	6416	MAP2K4	MAP2K4	protein_coding	mitogen-activated protein kinase kinase 4 [Source:HGNC Symbol;Acc:HGNC:6844]	17	1	12020829	12143830	0.020430766591474026	6.824564635076134	0.45706930335246393	0.6477747166804032	0.9998090614157651	0.45685577031935154	FALSE
ENSG00000196712	4763	NF1	NF1	protein_coding	neurofibromin 1 [Source:HGNC Symbol;Acc:HGNC:7765]	17	1	31094927	31382116	-0.017188755670345834	6.84310329026832	-0.4568308750939347	0.6479387024007905	0.9998090614157651	-0.45662764908841513	FALSE
ENSG00000187699	84281	C2orf88	C2orf88	protein_coding	chromosome 2 open reading frame 88 [Source:HGNC Symbol;Acc:HGNC:28191]	2	1	189879609	190203484	0.046130734095792825	5.9038282299971705	0.4568278749009574	0.647966021120958	0.9998090614157651	0.4565896482102405	FALSE
ENSG00000107890	22852	ANKRD26	ANKRD26	protein_coding	ankyrin repeat domain 26 [Source:HGNC Symbol;Acc:HGNC:29186]	10	-1	26991914	27100498	0.024120956721152886	4.700534739746872	0.4567684891639725	0.647983768959525	0.9998090614157651	0.45656496097031796	FALSE
ENSG00000087995	339175	METTL2A	METTL2A	protein_coding	methyltransferase like 2A [Source:HGNC Symbol;Acc:HGNC:25755]	17	1	62423867	62450822	0.02710969163988164	2.6642804655266237	0.4565708663050471	0.6481093516059359	0.9998090614157651	0.4563902834832813	FALSE
ENSG00000005513	30812	SOX8	SOX8	protein_coding	SRY-box transcription factor 8 [Source:HGNC Symbol;Acc:HGNC:11203]	16	1	981770	986979	0.08108064536240511	-0.8705279401628828	0.45656048667390925	0.6481160002558426	0.9998090614157651	0.45638103602160596	FALSE
ENSG00000105258	5438	POLR2I	POLR2I	protein_coding	RNA polymerase II subunit I [Source:HGNC Symbol;Acc:HGNC:9196]	19	-1	36113709	36115213	-0.04199282102878121	2.0767269781568745	-0.4564386644083761	0.6482114698960777	0.9998090614157651	-0.4562482536911454	FALSE
ENSG00000149136	6749	SSRP1	SSRP1	protein_coding	structure specific recognition protein 1 [Source:HGNC Symbol;Acc:HGNC:11327]	11	-1	57325986	57335892	0.027176237981278994	4.998493328148977	0.45640627882258805	0.6482367357717085	0.9998090614157651	0.45621311442259566	FALSE
ENSG00000088682	57017	COQ9	COQ9	protein_coding	coenzyme Q9 [Source:HGNC Symbol;Acc:HGNC:25302]	16	1	57447425	57461270	0.01666800266113322	3.6995679073497696	0.4563349406736681	0.6482782543458002	0.9998090614157651	0.4561553724532766	FALSE
ENSG00000228010	NA	AC073343.2	AC073343.2	lncRNA	novel transcript, antisense to ZNF12	7	1	6663974	6708901	0.04896444172346365	0.5192616153895843	0.456058779140603	0.6484804662737897	0.9998090614157651	0.4558741678903431	FALSE
ENSG00000132274	10346	TRIM22	TRIM22	protein_coding	tripartite motif containing 22 [Source:HGNC Symbol;Acc:HGNC:16379]	11	1	5689697	5737089	0.06092985417072505	8.120003520068689	0.45577208725729895	0.6486974513740772	0.9998090614157651	0.45557245921101674	FALSE
ENSG00000186184	51082	POLR1D	POLR1D	protein_coding	RNA polymerase I and III subunit D [Source:HGNC Symbol;Acc:HGNC:20422]	13	1	27620742	27744237	-0.036267352013239496	6.926911671983369	-0.4557991391698102	0.6486976088018133	0.9998090614157651	-0.455572240329411	FALSE
ENSG00000236017	NA	ASMTL-AS1	ASMTL-AS1	lncRNA	ASMTL antisense RNA 1 [Source:HGNC Symbol;Acc:HGNC:25811]	X	1	1401769	1414028	-0.04583045898863247	2.653540975917985	-0.4557792852842779	0.6487080369766255	0.9998090614157651	-0.45555774143581546	FALSE
ENSG00000142546	51070	NOSIP	NOSIP	protein_coding	nitric oxide synthase interacting protein [Source:HGNC Symbol;Acc:HGNC:17946]	19	-1	49555468	49590262	0.023778889863670827	6.224164451260949	0.4556725660299836	0.6487751853984808	0.9998090614157651	0.4554643834010361	FALSE
ENSG00000136878	10868	USP20	USP20	protein_coding	ubiquitin specific peptidase 20 [Source:HGNC Symbol;Acc:HGNC:12619]	9	1	129834698	129881838	-0.014593790702625675	5.28438362775881	-0.45563898548301623	0.6487853067893256	0.9998090614157651	-0.4554503117368935	FALSE
ENSG00000244627	NA	TPTEP2	TPTEP2	transcribed_unprocessed_pseudogene	TPTE pseudogene 2 [Source:HGNC Symbol;Acc:HGNC:53828]	22	-1	38335762	38398929	-0.055811761244093816	-0.14106705493777066	-0.45560510660826614	0.6488027556371962	0.9998090614157651	-0.4554260529974108	FALSE
ENSG00000111962	10090	UST	UST	protein_coding	uronyl 2-sulfotransferase [Source:HGNC Symbol;Acc:HGNC:17223]	6	1	148747030	149076990	0.03936161899278501	4.364510293950105	0.45543095799306693	0.6489776573472676	0.9998090614157651	0.455182905900203	FALSE
ENSG00000198160	57708	MIER1	MIER1	protein_coding	MIER1 transcriptional regulator [Source:HGNC Symbol;Acc:HGNC:29657]	1	1	66924895	66988619	0.01992692494079762	7.004659732086135	0.45529758910849455	0.6490444452709309	0.9998090614157651	0.45509006491029963	FALSE
ENSG00000225093	NA	RPL3P7	RPL3P7	processed_pseudogene	ribosomal protein L3 pseudogene 7 [Source:HGNC Symbol;Acc:HGNC:36797]	6	-1	108004357	108005568	-0.06110915424003105	1.0555996378127304	-0.4552551587307285	0.649057364250171	0.9998090614157651	-0.45507210686466865	FALSE
ENSG00000114841	25981	DNAH1	DNAH1	protein_coding	dynein axonemal heavy chain 1 [Source:HGNC Symbol;Acc:HGNC:2940]	3	1	52316319	52400491	-0.02992491914418327	5.355453163799459	-0.4551701394103159	0.6491264021504239	0.9998090614157651	-0.45497614311975976	FALSE
ENSG00000137221	93643	TJAP1	TJAP1	protein_coding	tight junction associated protein 1 [Source:HGNC Symbol;Acc:HGNC:17949]	6	1	43477523	43506556	0.01648330589655078	4.541768297483625	0.45513270288958535	0.6491483873073747	0.9998090614157651	0.45494558429251586	FALSE
ENSG00000150768	1737	DLAT	DLAT	protein_coding	dihydrolipoamide S-acetyltransferase [Source:HGNC Symbol;Acc:HGNC:2896]	11	1	112024814	112064390	-0.03254443380844885	3.5393901535253516	-0.4551028980326835	0.6491732838876668	0.9998090614157651	-0.4549109791714145	FALSE
ENSG00000100802	60686	C14orf93	C14orf93	protein_coding	chromosome 14 open reading frame 93 [Source:HGNC Symbol;Acc:HGNC:20162]	14	-1	22985894	23010166	0.01872156148072257	3.628466963259074	0.45497513759930924	0.6492625776229782	0.9998090614157651	0.45478686939628865	FALSE
ENSG00000285130	NA	AL358113.1	AL358113.1	protein_coding	novel protein	9	1	69035747	69255187	0.03826879509664316	2.071251982586284	0.4549272165147955	0.6493024212655331	0.9998090614157651	0.4547314927937735	FALSE
ENSG00000108256	57532	NUFIP2	NUFIP2	protein_coding	nuclear FMR1 interacting protein 2 [Source:HGNC Symbol;Acc:HGNC:17634]	17	-1	29255839	29294148	0.026448825518423646	7.636605583968978	0.45492469604585517	0.649313398771076	0.9998090614157651	0.4547162359758902	FALSE
ENSG00000178053	4291	MLF1	MLF1	protein_coding	myeloid leukemia factor 1 [Source:HGNC Symbol;Acc:HGNC:7125]	3	1	158571163	158607252	-0.07576886444200581	-0.6197034807828764	-0.45458243787626673	0.6495438455851701	0.9998090614157651	-0.45439597952689975	FALSE
ENSG00000148300	57109	REXO4	REXO4	protein_coding	REX4 homolog, 3'-5' exonuclease [Source:HGNC Symbol;Acc:HGNC:12820]	9	-1	133406059	133418096	-0.026798997232976074	3.2609792986318182	-0.4545482830696148	0.6495704780157496	0.9998090614157651	-0.4543589709214408	FALSE
ENSG00000139354	283431	GAS2L3	GAS2L3	protein_coding	growth arrest specific 2 like 3 [Source:HGNC Symbol;Acc:HGNC:27475]	12	1	100573683	100628288	-0.048448618156683	0.5772518322839973	-0.4541648881075326	0.6498415338558097	0.9998090614157651	-0.4539823452793846	FALSE
ENSG00000266978	NA	AC011511.2	AC011511.2	lncRNA	novel transcript, antisense to MRPL4 and ICAM1	19	-1	10252268	10285108	-0.05503047919337989	-0.04386160167602092	-0.4541679546932266	0.6498416102692244	0.9998090614157651	-0.453982239113844	FALSE
ENSG00000255737	NA	AGAP2-AS1	AGAP2-AS1	lncRNA	AGAP2 antisense RNA 1 [Source:HGNC Symbol;Acc:HGNC:48633]	12	1	57726271	57728356	-0.050333345150010644	0.5341650365662164	-0.4541542153302592	0.6498534274864134	0.9998090614157651	-0.4539658208376821	FALSE
ENSG00000086065	51510	CHMP5	CHMP5	protein_coding	charged multivesicular body protein 5 [Source:HGNC Symbol;Acc:HGNC:26942]	9	1	33264879	33282070	0.028479556540834672	5.302170297483631	0.4539011404144946	0.6500381231669574	0.9998090614157651	0.45370922939442065	FALSE
ENSG00000168036	1499	CTNNB1	CTNNB1	protein_coding	catenin beta 1 [Source:HGNC Symbol;Acc:HGNC:2514]	3	1	41194741	41260096	-0.018963129507525878	6.743000035815869	-0.4538661979031546	0.6500703464599515	0.9998090614157651	-0.4536644657273953	FALSE
ENSG00000138606	90525	SHF	SHF	protein_coding	Src homology 2 domain containing F [Source:HGNC Symbol;Acc:HGNC:25116]	15	-1	45167214	45201175	-0.05926138561152405	-0.14285090475865916	-0.4537699832299446	0.6501209621700917	0.9998090614157651	-0.45359415368154876	FALSE
ENSG00000164506	134957	STXBP5	STXBP5	protein_coding	syntaxin binding protein 5 [Source:HGNC Symbol;Acc:HGNC:19665]	6	1	147204425	147390476	-0.02677899327760791	7.314956873023546	-0.45376370757131307	0.6501573901135085	0.9998090614157651	-0.4535435517442946	FALSE
ENSG00000110880	23603	CORO1C	CORO1C	protein_coding	coronin 1C [Source:HGNC Symbol;Acc:HGNC:2254]	12	-1	108645109	108731596	0.025652887310339878	6.8244681186486	0.45376238550555	0.6501625710891124	0.9998090614157651	0.453536354962333	FALSE
ENSG00000125538	3553	IL1B	IL1B	protein_coding	interleukin 1 beta [Source:HGNC Symbol;Acc:HGNC:5992]	2	-1	112829751	112836816	0.043081182394384854	6.1110055792337805	0.45371682065141	0.6501848579593742	0.9998090614157651	0.4535053970172657	FALSE
ENSG00000130706	11047	ADRM1	ADRM1	protein_coding	adhesion regulating molecule 1 [Source:HGNC Symbol;Acc:HGNC:15759]	20	1	62302093	62308862	0.026329648345115864	5.154340931241324	0.45371114789056627	0.6501877634947177	0.9998090614157651	0.45350136106745537	FALSE
ENSG00000171747	3960	LGALS4	LGALS4	protein_coding	galectin 4 [Source:HGNC Symbol;Acc:HGNC:6565]	19	-1	38801671	38812945	0.06876150498003997	-0.3213355624815926	0.45360577651416284	0.6502405252481205	0.9998090614157651	0.4534280733493319	FALSE
ENSG00000151116	55293	UEVLD	UEVLD	protein_coding	UEV and lactate/malate dehyrogenase domains [Source:HGNC Symbol;Acc:HGNC:30866]	11	-1	18529609	18588747	-0.01721960768020825	4.854965752001842	-0.4535872544797365	0.6502692790201589	0.9998090614157651	-0.4533881344900409	FALSE
ENSG00000136098	4752	NEK3	NEK3	protein_coding	NIMA related kinase 3 [Source:HGNC Symbol;Acc:HGNC:7746]	13	-1	52132639	52159861	0.03263469729157564	2.5243179959080146	0.4534942701954052	0.6503323256205498	0.9998090614157651	0.45330056557844844	FALSE
ENSG00000184992	140707	BRI3BP	BRI3BP	protein_coding	BRI3 binding protein [Source:HGNC Symbol;Acc:HGNC:14251]	12	1	124993645	125031231	0.023521945145196455	4.624748322414941	0.45336325321688364	0.6504269991743041	0.9998090614157651	0.45316907476991375	FALSE
ENSG00000137812	57082	KNL1	KNL1	protein_coding	kinetochore scaffold 1 [Source:HGNC Symbol;Acc:HGNC:24054]	15	1	40594020	40664342	-0.054720699601420564	1.2328953695906584	-0.45333319321432103	0.6504469224583997	0.9998090614157651	-0.4531414045901329	FALSE
ENSG00000128805	58504	ARHGAP22	ARHGAP22	protein_coding	Rho GTPase activating protein 22 [Source:HGNC Symbol;Acc:HGNC:30320]	10	-1	48446034	48656265	-0.052127205919277886	2.6899514529733017	-0.45331672990476507	0.6505049110882306	0.9998090614157651	-0.453060869851507	FALSE
ENSG00000122965	9904	RBM19	RBM19	protein_coding	RNA binding motif protein 19 [Source:HGNC Symbol;Acc:HGNC:29098]	12	-1	113816738	113966325	-0.022809195678922922	4.445394915853936	-0.4531839573324545	0.650548156446368	0.9998090614157651	-0.45300081251432484	FALSE
ENSG00000134313	57498	KIDINS220	KIDINS220	protein_coding	kinase D interacting substrate 220 [Source:HGNC Symbol;Acc:HGNC:29508]	2	-1	8721081	8837630	-0.026633154880395082	7.218287217212664	-0.45292047759743626	0.6507570853517535	0.9998090614157651	-0.45271068383446017	FALSE
ENSG00000149781	83706	FERMT3	FERMT3	protein_coding	fermitin family member 3 [Source:HGNC Symbol;Acc:HGNC:23151]	11	1	64206678	64223886	-0.027149834642210102	7.415783829220699	-0.4528686864889391	0.6508028048731909	0.9998090614157651	-0.4526472006006364	FALSE
ENSG00000278661	NA	TRAJ37	TRAJ37	TR_J_gene	T cell receptor alpha joining 37 [Source:HGNC Symbol;Acc:HGNC:12067]	14	1	22503750	22503814	-0.07622824530240281	0.14205011602676773	-0.45284680664027965	0.6508149553173025	0.9998090614157651	-0.45263032956978966	FALSE
ENSG00000078674	5108	PCM1	PCM1	protein_coding	pericentriolar material 1 [Source:HGNC Symbol;Acc:HGNC:8727]	8	1	17922840	18029944	-0.024163570829413672	6.772985741285674	-0.45273735992935954	0.6508911260144135	0.9998090614157651	-0.4525245686193193	FALSE
ENSG00000153531	113622	ADPRHL1	ADPRHL1	protein_coding	ADP-ribosylhydrolase like 1 [Source:HGNC Symbol;Acc:HGNC:21303]	13	-1	113399610	113453524	-0.043447203043384564	0.6719873709613731	-0.45252523297554775	0.6510350109488755	0.9998090614157651	-0.4523248020930793	FALSE
ENSG00000112799	9450	LY86	LY86	protein_coding	lymphocyte antigen 86 [Source:HGNC Symbol;Acc:HGNC:16837]	6	1	6588108	6654983	0.02885098605196834	5.615059999174859	0.4525426389798473	0.6510475504798425	0.9998090614157651	0.4523073933525327	FALSE
ENSG00000265936	NA	AC091042.1	AC091042.1	processed_pseudogene	ribosomal protein L10a (RPL10A) pseudogene	18	1	67375133	67375305	0.07200181180549065	0.9625729950257244	0.4522145452066733	0.6512443798122927	0.9998090614157651	0.45203415142632847	FALSE
ENSG00000127152	64919	BCL11B	BCL11B	protein_coding	BAF chromatin remodeling complex subunit BCL11B [Source:HGNC Symbol;Acc:HGNC:13222]	14	-1	99169287	99272197	-0.030657587277610254	7.770167888434769	-0.4522345629677427	0.651248306736664	0.9998090614157651	-0.45202870034458276	FALSE
ENSG00000104142	57617	VPS18	VPS18	protein_coding	VPS18 core subunit of CORVET and HOPS complexes [Source:HGNC Symbol;Acc:HGNC:15972]	15	1	40894450	40903975	0.023393470281614093	4.460493513092655	0.45220642360567403	0.6512638258615085	0.9998090614157651	0.4520071579123779	FALSE
ENSG00000111727	29915	HCFC2	HCFC2	protein_coding	host cell factor C2 [Source:HGNC Symbol;Acc:HGNC:24972]	12	1	104064531	104106524	0.0311574703298092	3.4510856245031576	0.4519625400756285	0.6514316281571877	0.9998090614157651	0.45177424131655897	FALSE
ENSG00000172831	8824	CES2	CES2	protein_coding	carboxylesterase 2 [Source:HGNC Symbol;Acc:HGNC:1864]	16	1	66934444	66945096	0.024897751679328728	3.7349508596302883	0.4519210790045796	0.6514590886706983	0.9998090614157651	0.45173612731054663	FALSE
ENSG00000277149	441250	TYW1B	TYW1B	protein_coding	tRNA-yW synthesizing protein 1 homolog B [Source:HGNC Symbol;Acc:HGNC:33908]	7	-1	72558744	72828200	-0.030806133963502624	4.50910241318196	-0.45191408906544267	0.6514784559789116	0.9998090614157651	-0.45170924671834795	FALSE
ENSG00000184939	146198	ZFP90	ZFP90	protein_coding	ZFP90 zinc finger protein [Source:HGNC Symbol;Acc:HGNC:23329]	16	1	68530090	68576072	-0.02688347503159383	4.464802501189124	-0.4519478025886904	0.6514803865220675	0.9998090614157651	-0.45170656726510316	FALSE
ENSG00000158467	23382	AHCYL2	AHCYL2	protein_coding	adenosylhomocysteinase like 2 [Source:HGNC Symbol;Acc:HGNC:22204]	7	1	129225023	129430211	0.02266087724921828	5.9352179158487575	0.451890848619683	0.6514966448947961	0.9998090614157651	0.4516840019569675	FALSE
ENSG00000136770	64215	DNAJC1	DNAJC1	protein_coding	DnaJ heat shock protein family (Hsp40) member C1 [Source:HGNC Symbol;Acc:HGNC:20090]	10	-1	21756548	22003769	0.02610545440222012	5.879062742611546	0.45189345716044166	0.651498881040231	0.9998090614157651	0.45168089838571257	FALSE
ENSG00000205056	NA	LINC02397	LINC02397	lncRNA	long intergenic non-protein coding RNA 2397 [Source:HGNC Symbol;Acc:HGNC:53323]	12	1	92466451	92492091	0.07166031717192167	0.7209718426028114	0.4518432974184442	0.6515347085601817	0.9998090614157651	0.45163117356336946	FALSE
ENSG00000008294	9043	SPAG9	SPAG9	protein_coding	sperm associated antigen 9 [Source:HGNC Symbol;Acc:HGNC:14524]	17	-1	50962174	51120868	0.02257771687255783	7.30552286316087	0.4517458498048014	0.6515979251362737	0.9998090614157651	0.45154343834056754	FALSE
ENSG00000021574	6683	SPAST	SPAST	protein_coding	spastin [Source:HGNC Symbol;Acc:HGNC:11233]	2	1	32063547	32157637	0.014416531479654715	6.0236377108148815	0.45162955974126545	0.6516770091160862	0.9998090614157651	0.4514336864105403	FALSE
ENSG00000120539	84930	MASTL	MASTL	protein_coding	microtubule associated serine/threonine kinase like [Source:HGNC Symbol;Acc:HGNC:19042]	10	1	27154824	27186924	-0.03775332112295038	3.318339285252833	-0.4514214393523846	0.6518494750534789	0.9998090614157651	-0.45119435882107756	FALSE
ENSG00000186666	144233	BCDIN3D	BCDIN3D	protein_coding	BCDIN3 domain containing RNA methyltransferase [Source:HGNC Symbol;Acc:HGNC:27050]	12	-1	49836043	49843106	0.02687213550101486	2.3610951976494094	0.4512396737219544	0.6519452301903534	0.9998090614157651	0.45106149245838195	FALSE
ENSG00000228775	NA	WEE2-AS1	WEE2-AS1	lncRNA	WEE2 antisense RNA 1 [Source:HGNC Symbol;Acc:HGNC:48669]	7	-1	141704003	141738346	0.050380170633737675	1.4194897424877755	0.45122797823062255	0.651994227801297	0.9998090614157651	0.4509935082263433	FALSE
ENSG00000130299	84705	GTPBP3	GTPBP3	protein_coding	GTP binding protein 3, mitochondrial [Source:HGNC Symbol;Acc:HGNC:14880]	19	1	17334920	17342731	-0.02715092264672414	2.8344891499913434	-0.4511569845472666	0.6520129346578998	0.9998090614157651	-0.4509675529947515	FALSE
ENSG00000181826	768211	RELL1	RELL1	protein_coding	RELT like 1 [Source:HGNC Symbol;Acc:HGNC:27379]	4	-1	37590800	37686376	-0.03960372813727808	6.646467381332042	-0.45099541180806535	0.6521408672700064	0.9998090614157651	-0.45079005827515056	FALSE
ENSG00000163013	150726	FBXO41	FBXO41	protein_coding	F-box protein 41 [Source:HGNC Symbol;Acc:HGNC:29409]	2	-1	73254682	73284431	-0.022925956567184436	3.710732538387389	-0.4509062632953763	0.6521882743346514	0.9998090614157651	-0.45072428894462047	FALSE
ENSG00000169738	51181	DCXR	DCXR	protein_coding	dicarbonyl and L-xylulose reductase [Source:HGNC Symbol;Acc:HGNC:18985]	17	-1	82035136	82037709	-0.039876728226382774	2.977188019678615	-0.4508691635192551	0.652230716131758	0.9998090614157651	-0.45066540974188307	FALSE
ENSG00000145675	5295	PIK3R1	PIK3R1	protein_coding	phosphoinositide-3-kinase regulatory subunit 1 [Source:HGNC Symbol;Acc:HGNC:8979]	5	1	68215756	68301821	0.026287129837434975	6.658550529268951	0.45051701020205104	0.6524814516335609	0.9998090614157651	0.450317598035392	FALSE
ENSG00000168234	125488	TTC39C	TTC39C	protein_coding	tetratricopeptide repeat domain 39C [Source:HGNC Symbol;Acc:HGNC:26595]	18	1	23992773	24135610	-0.02659418269716518	6.986110722450241	-0.4504940001643358	0.6525028889107696	0.9998090614157651	-0.45028786350649586	FALSE
ENSG00000141664	54877	ZCCHC2	ZCCHC2	protein_coding	zinc finger CCHC-type containing 2 [Source:HGNC Symbol;Acc:HGNC:22916]	18	1	62523025	62587709	0.05073656658852421	6.663462865534235	0.4504772792192113	0.6525075780418267	0.9998090614157651	0.4502813595104912	FALSE
ENSG00000204524	390980	ZNF805	ZNF805	protein_coding	zinc finger protein 805 [Source:HGNC Symbol;Acc:HGNC:23272]	19	1	57240632	57262728	-0.03704097235251469	3.250333804540046	-0.4504174221236369	0.6525529560743532	0.9998090614157651	-0.45021841950636676	FALSE
ENSG00000173933	5936	RBM4	RBM4	protein_coding	RNA binding motif protein 4 [Source:HGNC Symbol;Acc:HGNC:9901]	11	1	66638617	66668374	-0.025997913555655394	4.622362987421751	-0.45039284399016016	0.6525647779947841	0.9998090614157651	-0.4502020226202475	FALSE
ENSG00000259349	NA	AC011921.1	AC011921.1	lncRNA	novel transcript, antisense to APPBP2	17	1	60526293	60550798	0.046951872799486094	0.6697168244594891	0.4502272194091796	0.652678033261517	0.9998090614157651	0.45004494482442525	FALSE
ENSG00000111786	8683	SRSF9	SRSF9	protein_coding	serine and arginine rich splicing factor 9 [Source:HGNC Symbol;Acc:HGNC:10791]	12	-1	120461672	120469748	0.015798941614458606	5.787173835943421	0.4499900202239999	0.6528573356530567	0.9998090614157651	0.44979628660181054	FALSE
ENSG00000248333	984	CDK11B	CDK11B	protein_coding	cyclin dependent kinase 11B [Source:HGNC Symbol;Acc:HGNC:1729]	1	-1	1635227	1659012	0.020861582064505058	5.715491310726227	0.4498611721028171	0.6529661999448885	0.9998090614157651	0.4496453261592467	FALSE
ENSG00000204568	28973	MRPS18B	MRPS18B	protein_coding	mitochondrial ribosomal protein S18B [Source:HGNC Symbol;Acc:HGNC:14516]	6	1	30617840	30626395	0.023055006440369397	3.8665261403115467	0.4497322314296127	0.6530394695155937	0.9998090614157651	0.449543730139167	FALSE
ENSG00000129347	65095	KRI1	KRI1	protein_coding	KRI1 homolog [Source:HGNC Symbol;Acc:HGNC:25769]	19	-1	10553085	10566031	0.020878928416377285	4.742679206866037	0.4497291426967826	0.6530449947216144	0.9998090614157651	0.4495360690439762	FALSE
ENSG00000188372	7784	ZP3	ZP3	protein_coding	zona pellucida glycoprotein 3 [Source:HGNC Symbol;Acc:HGNC:13189]	7	1	76397518	76442071	-0.06011941274821009	3.5386706802636168	-0.44970996911449	0.6530558448430417	0.9998090614157651	-0.44952102464770244	FALSE
ENSG00000105438	10945	KDELR1	KDELR1	protein_coding	KDEL endoplasmic reticulum protein retention receptor 1 [Source:HGNC Symbol;Acc:HGNC:6304]	19	-1	48382575	48391551	-0.024543604431222832	5.224318712287011	-0.44959291224578307	0.6531501559078059	0.9998090614157651	-0.4493902605316759	FALSE
ENSG00000141569	201292	TRIM65	TRIM65	protein_coding	tripartite motif containing 65 [Source:HGNC Symbol;Acc:HGNC:27316]	17	-1	75880335	75896951	-0.023160344357382456	3.709341777933838	-0.44954466557839207	0.653178052295329	0.9998090614157651	-0.449351583123312	FALSE
ENSG00000285557	NA	AC069410.1	AC069410.1	lncRNA	novel transcript	3	-1	148368384	148591927	0.07742099458153279	-0.2304390039272521	0.4494917440883641	0.6532178942843361	0.9998090614157651	0.4492963447035498	FALSE
ENSG00000140521	5428	POLG	POLG	protein_coding	DNA polymerase gamma, catalytic subunit [Source:HGNC Symbol;Acc:HGNC:9179]	15	-1	89305198	89334861	-0.013491041983428431	5.415851221422053	-0.44929402322472756	0.6533500901230075	0.9998090614157651	-0.4491130732807972	FALSE
ENSG00000100292	3162	HMOX1	HMOX1	protein_coding	heme oxygenase 1 [Source:HGNC Symbol;Acc:HGNC:5013]	22	1	35380361	35394207	0.034388378819870447	5.304154844799014	0.44917237574079194	0.653463861190525	0.9998090614157651	0.4489553573566466	FALSE
ENSG00000078081	27074	LAMP3	LAMP3	protein_coding	lysosomal associated membrane protein 3 [Source:HGNC Symbol;Acc:HGNC:14582]	3	-1	183122215	183163839	0.09931280591963532	1.6819947730163884	0.448970058279722	0.6535983988068169	0.9998090614157651	0.4487688680711729	FALSE
ENSG00000103042	55238	SLC38A7	SLC38A7	protein_coding	solute carrier family 38 member 7 [Source:HGNC Symbol;Acc:HGNC:25582]	16	-1	58665109	58684770	-0.02456224359626491	3.581781568708784	-0.44892748374471725	0.6536199751488752	0.9998090614157651	-0.4487389614819926	FALSE
ENSG00000135241	50640	PNPLA8	PNPLA8	protein_coding	patatin like phospholipase domain containing 8 [Source:HGNC Symbol;Acc:HGNC:28900]	7	-1	108470417	108569666	0.02540613863512675	5.325794463916762	0.448878490160557	0.6536648931760366	0.9998090614157651	0.44867670268004906	FALSE
ENSG00000073008	5817	PVR	PVR	protein_coding	PVR cell adhesion molecule [Source:HGNC Symbol;Acc:HGNC:9705]	19	1	44643798	44666162	-0.04375149925860611	1.9944661207046843	-0.44876007408826846	0.6537463572908044	0.9998090614157651	-0.44856379347165243	FALSE
ENSG00000109536	2483	FRG1	FRG1	protein_coding	FSHD region gene 1 [Source:HGNC Symbol;Acc:HGNC:3954]	4	1	189940870	189963202	0.02436891052725576	4.083680955711806	0.4486383533776879	0.6538260693474558	0.9998090614157651	0.4484533181497132	FALSE
ENSG00000231702	NA	AL645608.3	AL645608.3	processed_pseudogene	ribosomal protein L39 (RPL39) pseudogene	1	-1	1008076	1008229	-0.07923906729308494	-0.12294891732966945	-0.44859959117990533	0.6538496381297519	0.9998090614157651	-0.4484206545182809	FALSE
ENSG00000236345	112935969	SCAT8	SCAT8	lncRNA	S-phase cancer associated transcript 8 [Source:HGNC Symbol;Acc:HGNC:40967]	6	1	63806836	63822642	0.036840216041803764	2.8629313996080987	0.44862961414508756	0.6538516408458661	0.9998090614157651	0.44841787900529895	FALSE
ENSG00000138036	51626	DYNC2LI1	DYNC2LI1	protein_coding	dynein cytoplasmic 2 light intermediate chain 1 [Source:HGNC Symbol;Acc:HGNC:24595]	2	1	43774039	43810010	-0.038935580627172506	1.732997482677773	-0.44855136946444824	0.653884440567212	0.9998090614157651	-0.4483724232028881	FALSE
ENSG00000253392	NA	AC119403.1	AC119403.1	lncRNA	novel transcript, antisense to ZNF57	19	-1	2908371	2926817	-0.04595735132025524	0.5549123895040492	-0.4484098194062567	0.6539862198230398	0.9998090614157651	-0.448231377360654	FALSE
ENSG00000106400	10467	ZNHIT1	ZNHIT1	protein_coding	zinc finger HIT-type containing 1 [Source:HGNC Symbol;Acc:HGNC:21688]	7	1	101218165	101224190	0.0274844668097165	4.184383202192214	0.44840485914826334	0.6539986339912396	0.9998090614157651	0.4482141743983125	FALSE
ENSG00000269904	NA	MAP2K4P1	MAP2K4P1	transcribed_processed_pseudogene	mitogen-activated protein kinase kinase 4 pseudogene 1 [Source:HGNC Symbol;Acc:HGNC:43837]	X	-1	73524275	73563085	-0.051673682500871454	0.3924848324271996	-0.44835497490553944	0.6540243782254545	0.9998090614157651	-0.4481784996888611	FALSE
ENSG00000168528	347735	SERINC2	SERINC2	protein_coding	serine incorporator 2 [Source:HGNC Symbol;Acc:HGNC:23231]	1	1	31409565	31434680	-0.06407337220930387	1.9860751703533421	-0.4484308256773313	0.6540356308262655	0.9998090614157651	-0.4481629067351445	FALSE
ENSG00000171368	11076	TPPP	TPPP	protein_coding	tubulin polymerization promoting protein [Source:HGNC Symbol;Acc:HGNC:24164]	5	-1	659862	693352	0.06799770993977206	0.7293794269739245	0.4483389526187764	0.6540564838942484	0.9998090614157651	0.44813401051036694	FALSE
ENSG00000127947	5782	PTPN12	PTPN12	protein_coding	protein tyrosine phosphatase non-receptor type 12 [Source:HGNC Symbol;Acc:HGNC:9645]	7	1	77537295	77640069	-0.025136403768753368	7.910100985354012	-0.4480291649960446	0.6542896021065262	0.9998090614157651	-0.4478110026323142	FALSE
ENSG00000108582	1362	CPD	CPD	protein_coding	carboxypeptidase D [Source:HGNC Symbol;Acc:HGNC:2301]	17	1	30378927	30469989	0.03579692796248857	8.14884066238988	0.4480376072447503	0.6542911770642623	0.9998090614157651	0.4478088205346428	FALSE
ENSG00000114331	23527	ACAP2	ACAP2	protein_coding	ArfGAP with coiled-coil, ankyrin repeat and PH domains 2 [Source:HGNC Symbol;Acc:HGNC:16469]	3	-1	195274745	195443044	0.016171299267266903	8.840728899591687	0.44792399504981567	0.6543522380921353	0.9998090614157651	0.4477242223673874	FALSE
ENSG00000102755	2321	FLT1	FLT1	protein_coding	fms related tyrosine kinase 1 [Source:HGNC Symbol;Acc:HGNC:3763]	13	-1	28300346	28495145	-0.06547756526093895	1.7943107079504592	-0.44787851328643996	0.6544227489281735	0.9998090614157651	-0.4476265357692369	FALSE
ENSG00000175662	146691	TOM1L2	TOM1L2	protein_coding	target of myb1 like 2 membrane trafficking protein [Source:HGNC Symbol;Acc:HGNC:11984]	17	-1	17843511	17972422	-0.02083392381761051	6.161216641155797	-0.4477990268882341	0.6544456301466048	0.9998090614157651	-0.44759483675974404	FALSE
ENSG00000286078	NA	AL391056.2	AL391056.2	lncRNA	novel transcript	9	-1	129503461	129506433	0.07349963890096202	-0.48544125758188406	0.4477085298384152	0.6545009935781556	0.9998090614157651	0.447518139647826	FALSE
ENSG00000165678	27069	GHITM	GHITM	protein_coding	growth hormone inducible transmembrane protein [Source:HGNC Symbol;Acc:HGNC:17281]	10	1	84139509	84153568	0.021825639876572822	6.679383872487627	0.44765320115598334	0.6545475646229424	0.9998090614157651	0.44745362500931385	FALSE
ENSG00000134955	219855	SLC37A2	SLC37A2	protein_coding	solute carrier family 37 member 2 [Source:HGNC Symbol;Acc:HGNC:20644]	11	1	125063067	125090312	0.03258905258729827	4.217367514302969	0.4473072602983513	0.6548012315191309	0.9998090614157651	0.4471022541979702	FALSE
ENSG00000125995	140823	ROMO1	ROMO1	protein_coding	reactive oxygen species modulator 1 [Source:HGNC Symbol;Acc:HGNC:16185]	20	1	35699272	35700984	-0.04689255686207461	1.7644830149265789	-0.4472713699555249	0.6548096617690208	0.9998090614157651	-0.4470905778486568	FALSE
ENSG00000105501	8778	SIGLEC5	SIGLEC5	protein_coding	sialic acid binding Ig like lectin 5 [Source:HGNC Symbol;Acc:HGNC:10874]	19	-1	51611927	51645545	-0.048305013125307994	2.4341010057468933	-0.44728033450697696	0.6548535828878155	0.9998090614157651	-0.44702974572389415	FALSE
ENSG00000115896	5334	PLCL1	PLCL1	protein_coding	phospholipase C like 1 (inactive) [Source:HGNC Symbol;Acc:HGNC:9063]	2	1	197804593	198572581	-0.04652396275944515	6.29972386467192	-0.4472701822944373	0.654863117873104	0.9998090614157651	-0.4470165396892669	FALSE
ENSG00000149483	51524	TMEM138	TMEM138	protein_coding	transmembrane protein 138 [Source:HGNC Symbol;Acc:HGNC:26944]	11	1	61362344	61369509	0.020529806208871015	4.309619701214717	0.44702537280462273	0.654986044963742	0.9998090614157651	0.4468462916174542	FALSE
ENSG00000178104	9659	PDE4DIP	PDE4DIP	protein_coding	phosphodiesterase 4D interacting protein [Source:HGNC Symbol;Acc:HGNC:15580]	1	1	148808181	149048286	-0.033742116782044196	3.6350757284854387	-0.44694537120020694	0.6550510950920382	0.9998090614157651	-0.44675620557796225	FALSE
ENSG00000171984	149840	SHLD1	SHLD1	protein_coding	shieldin complex subunit 1 [Source:HGNC Symbol;Acc:HGNC:26318]	20	1	5750393	5864395	-0.026423707187374745	5.047643493281512	-0.4468985373732777	0.655098524954123	0.9998090614157651	-0.44669052362053724	FALSE
ENSG00000238279	NA	BX470102.1	BX470102.1	lncRNA	novel transcript	1	1	153533603	153535115	0.06859548898186185	1.1909678783211795	0.4468497334452334	0.6551326533208837	0.9998090614157651	0.44664326307014124	FALSE
ENSG00000224877	284184	NDUFAF8	NDUFAF8	protein_coding	NADH:ubiquinone oxidoreductase complex assembly factor 8 [Source:HGNC Symbol;Acc:HGNC:33551]	17	1	81239305	81241310	0.03907272852656596	2.1741935301934374	0.4467543492741601	0.6551823290022698	0.9998090614157651	0.4465744745688289	FALSE
ENSG00000173535	8794	TNFRSF10C	TNFRSF10C	protein_coding	TNF receptor superfamily member 10c [Source:HGNC Symbol;Acc:HGNC:11906]	8	1	23102590	23117437	0.030694846439033086	8.383598384821628	0.44675697880905274	0.655208182923503	0.9998090614157651	0.44653867413465864	FALSE
ENSG00000235505	NA	CASP17P	CASP17P	transcribed_unprocessed_pseudogene	caspase 17, pseudogene [Source:HGNC Symbol;Acc:HGNC:53657]	11	-1	104901549	104919073	0.03808147648285254	2.4936643991219594	0.4466899527145842	0.6552426672312303	0.9998090614157651	0.4464909239250002	FALSE
ENSG00000267750	NA	RUNDC3A-AS1	RUNDC3A-AS1	lncRNA	RUNDC3A antisense RNA 1 [Source:HGNC Symbol;Acc:HGNC:51344]	17	-1	44299574	44315315	-0.08112027423891449	0.40091159868247306	-0.4465398871362634	0.6553643610067295	0.9998090614157651	-0.44632242343375955	FALSE
ENSG00000105135	10994	ILVBL	ILVBL	protein_coding	ilvB acetolactate synthase like [Source:HGNC Symbol;Acc:HGNC:6041]	19	-1	15114984	15125786	0.029559629008969024	2.122581820766724	0.4463923128235769	0.6554434717438257	0.9998090614157651	0.44621289136514763	FALSE
ENSG00000102309	5303	PIN4	PIN4	protein_coding	peptidylprolyl cis/trans isomerase, NIMA-interacting 4 [Source:HGNC Symbol;Acc:HGNC:8992]	X	1	72181353	72302926	0.02354251790652917	4.8591800647574885	0.4463886790549179	0.655457049313804	0.9998090614157651	0.44619409319944986	FALSE
ENSG00000013619	10046	MAMLD1	MAMLD1	protein_coding	mastermind like domain containing 1 [Source:HGNC Symbol;Acc:HGNC:2568]	X	1	150361422	150514178	-0.05586708201841173	1.2399003556415058	-0.4461377982326904	0.6556412873493382	0.9998090614157651	-0.44593903094852605	FALSE
ENSG00000169884	7480	WNT10B	WNT10B	protein_coding	Wnt family member 10B [Source:HGNC Symbol;Acc:HGNC:12775]	12	-1	48965340	48971735	0.058910140635491895	0.373218839603558	0.44601687404761736	0.6557131213651813	0.9998090614157651	0.44583959058391587	FALSE
ENSG00000214182	NA	PTMAP5	PTMAP5	transcribed_processed_pseudogene	prothymosin alpha pseudogene 5 [Source:HGNC Symbol;Acc:HGNC:9628]	13	1	81689911	81691072	0.053042470364792704	2.0242550786295377	0.44591413388422574	0.655795140126412	0.9998090614157651	0.4457260567904251	FALSE
ENSG00000104972	10859	LILRB1	LILRB1	protein_coding	leukocyte immunoglobulin like receptor B1 [Source:HGNC Symbol;Acc:HGNC:6605]	19	1	54617158	54637528	0.028942481368146922	5.66589042951028	0.44590674756436943	0.6558143967968948	0.9998090614157651	0.4456994017360436	FALSE
ENSG00000182362	54059	YBEY	YBEY	protein_coding	ybeY metalloendoribonuclease [Source:HGNC Symbol;Acc:HGNC:1299]	21	1	46286342	46297751	-0.03535008028299158	2.7326316700352633	-0.4457933516894414	0.6559130171453651	0.9998090614157651	-0.44556289656076065	FALSE
ENSG00000198466	84914	ZNF587	ZNF587	protein_coding	zinc finger protein 587 [Source:HGNC Symbol;Acc:HGNC:30955]	19	1	57849859	57865117	0.03358560648171327	5.041383300764108	0.4456856261474779	0.6559641046334731	0.9998090614157651	0.4454921871717922	FALSE
ENSG00000069956	5597	MAPK6	MAPK6	protein_coding	mitogen-activated protein kinase 6 [Source:HGNC Symbol;Acc:HGNC:6879]	15	1	51952106	52067375	-0.02167019034672535	4.4341012926391965	-0.44556850055104297	0.6560487597908863	0.9998090614157651	-0.4453750222026636	FALSE
ENSG00000100453	3002	GZMB	GZMB	protein_coding	granzyme B [Source:HGNC Symbol;Acc:HGNC:4709]	14	-1	24630954	24634267	-0.07221524770764765	4.556573497232955	-0.44549757821734404	0.6561287477320802	0.9998090614157651	-0.44526432240116604	FALSE
ENSG00000150459	10284	SAP18	SAP18	protein_coding	Sin3A associated protein 18 [Source:HGNC Symbol;Acc:HGNC:10530]	13	1	21140514	21149084	0.01816468672484728	6.694183365403506	0.44541912532137085	0.6561582496081194	0.9998090614157651	0.44522349447641035	FALSE
ENSG00000244879	NA	GABPB1-AS1	GABPB1-AS1	lncRNA	GABPB1 antisense RNA 1 [Source:HGNC Symbol;Acc:HGNC:44157]	15	1	50354959	50372202	0.05181153241906333	5.672726873972051	0.44539911242897035	0.6562892769496331	0.9998090614157651	0.4450421734677462	FALSE
ENSG00000103226	408050	NOMO3	NOMO3	protein_coding	NODAL modulator 3 [Source:HGNC Symbol;Acc:HGNC:25242]	16	1	16232528	16294811	0.03955624613355546	2.9627040965494915	0.4452805089422237	0.6562940606003702	0.9998090614157651	0.44503555393255123	FALSE
ENSG00000275464	102724159	FP565260.1	FP565260.1	protein_coding	periodic tryptophan protein 2 homolog [Source:NCBI gene;Acc:102724159]	21	-1	5130871	5154658	0.07802286151495094	0.4241880352432641	0.4453214490905468	0.6563011022131404	0.9998090614157651	0.4450258099030638	FALSE
ENSG00000173575	1106	CHD2	CHD2	protein_coding	chromodomain helicase DNA binding protein 2 [Source:HGNC Symbol;Acc:HGNC:1917]	15	1	92900189	93027996	-0.013876940857246112	7.776767809665122	-0.4451224688697824	0.6563763365156877	0.9998090614157651	-0.44492170496052486	FALSE
ENSG00000168894	51255	RNF181	RNF181	protein_coding	ring finger protein 181 [Source:HGNC Symbol;Acc:HGNC:28037]	2	1	85595725	85597708	0.03347131818739557	3.614538232454836	0.44510926340290824	0.6563795887422608	0.9998090614157651	0.44491720482337294	FALSE
ENSG00000198482	388558	ZNF808	ZNF808	protein_coding	zinc finger protein 808 [Source:HGNC Symbol;Acc:HGNC:33230]	19	1	52527652	52564464	0.023714370209936053	3.4811507973056	0.44476332156229814	0.6566236789468908	0.9998090614157651	0.4445794805684449	FALSE
ENSG00000116266	6814	STXBP3	STXBP3	protein_coding	syntaxin binding protein 3 [Source:HGNC Symbol;Acc:HGNC:11446]	1	1	108746674	108809523	0.02988140400308925	6.268107418984407	0.44474058311648584	0.6566510995870602	0.9998090614157651	0.44454154442168264	FALSE
ENSG00000125977	8894	EIF2S2	EIF2S2	protein_coding	eukaryotic translation initiation factor 2 subunit beta [Source:HGNC Symbol;Acc:HGNC:3266]	20	-1	34088309	34112243	-0.018436107144967018	5.954640021811565	-0.44462643648716554	0.6567298008381555	0.9998090614157651	-0.4444326656802968	FALSE
ENSG00000187984	NA	ANKRD19P	ANKRD19P	transcribed_unprocessed_pseudogene	ankyrin repeat domain 19, pseudogene [Source:HGNC Symbol;Acc:HGNC:22567]	9	1	92809568	92838457	-0.08013541077914366	-0.0819146299524341	-0.4446800978214579	0.6567381696657648	0.9998090614157651	-0.4444210881893055	FALSE
ENSG00000076043	25996	REXO2	REXO2	protein_coding	RNA exonuclease 2 [Source:HGNC Symbol;Acc:HGNC:17851]	11	1	114439386	114450279	-0.035558065725849186	3.9896088449176297	-0.4446164514138434	0.6567407543584834	0.9998090614157651	-0.4444175125204902	FALSE
ENSG00000139370	121260	SLC15A4	SLC15A4	protein_coding	solute carrier family 15 member 4 [Source:HGNC Symbol;Acc:HGNC:23090]	12	-1	128793194	128823958	-0.023488958668389515	7.00132800442341	-0.44456326829599785	0.6567799000085905	0.9998090614157651	-0.4443633590484491	FALSE
ENSG00000261386	NA	AC027682.4	AC027682.4	lncRNA	novel transcript	16	-1	67549214	67563958	0.037919273383281826	2.294547832997738	0.44447831401577786	0.6568326854392714	0.9998090614157651	0.44429033858335065	FALSE
ENSG00000285006	NA	AC005280.3	AC005280.3	lncRNA	novel transcript	14	-1	73366897	73463642	0.040284524501775554	1.63045170800382	0.4444609219168273	0.6568574829679161	0.9998090614157651	0.4442560358623014	FALSE
ENSG00000056972	10758	TRAF3IP2	TRAF3IP2	protein_coding	TRAF3 interacting protein 2 [Source:HGNC Symbol;Acc:HGNC:1343]	6	-1	111555381	111606906	0.022910357952890426	3.5371636315578208	0.44441532132973827	0.6568784743831365	0.9998090614157651	0.4442269985924949	FALSE
ENSG00000163155	388695	LYSMD1	LYSMD1	protein_coding	LysM domain containing 1 [Source:HGNC Symbol;Acc:HGNC:32070]	1	-1	151159748	151165948	-0.04343705963650901	0.7305741744508993	-0.44439846057690124	0.6568849258452407	0.9998090614157651	-0.44421807440781114	FALSE
ENSG00000133318	10313	RTN3	RTN3	protein_coding	reticulon 3 [Source:HGNC Symbol;Acc:HGNC:10469]	11	1	63681446	63759891	-0.02530406555692899	8.85810937930918	-0.44433855841866016	0.6569514558217031	0.9998090614157651	-0.4441260468215647	FALSE
ENSG00000141084	57610	RANBP10	RANBP10	protein_coding	RAN binding protein 10 [Source:HGNC Symbol;Acc:HGNC:29285]	16	-1	67723070	67806652	0.0414647047313883	6.074396656644834	0.4443195689348707	0.6569611322798653	0.9998090614157651	0.44411266217468054	FALSE
ENSG00000113810	10051	SMC4	SMC4	protein_coding	structural maintenance of chromosomes 4 [Source:HGNC Symbol;Acc:HGNC:14013]	3	1	160399274	160434954	-0.02692866393810789	6.699951277175452	-0.44424368951150445	0.6570290759708671	0.9998090614157651	-0.44401868350836055	FALSE
ENSG00000196549	4311	MME	MME	protein_coding	membrane metalloendopeptidase [Source:HGNC Symbol;Acc:HGNC:7154]	3	1	155024124	155183729	0.04319343748795035	8.6500199365894	0.44409400645276	0.6571221552397003	0.9998090614157651	0.4438899440637318	FALSE
ENSG00000031003	51306	FAM13B	FAM13B	protein_coding	family with sequence similarity 13 member B [Source:HGNC Symbol;Acc:HGNC:1335]	5	-1	137937960	138051961	0.01341033464864072	6.832687453117869	0.4438789012709974	0.6572697369241487	0.9998090614157651	0.4436858365230421	FALSE
ENSG00000070770	1459	CSNK2A2	CSNK2A2	protein_coding	casein kinase 2 alpha 2 [Source:HGNC Symbol;Acc:HGNC:2459]	16	-1	58157907	58198106	-0.023547973338739148	5.1185850443754415	-0.4438312269208827	0.6573025470052674	0.9998090614157651	-0.4436404622320423	FALSE
ENSG00000100985	4318	MMP9	MMP9	protein_coding	matrix metallopeptidase 9 [Source:HGNC Symbol;Acc:HGNC:7176]	20	1	46008908	46016561	-0.08617822539844333	6.948821320279452	-0.4438678400412187	0.6573036320860199	0.9998090614157651	-0.44363896164880073	FALSE
ENSG00000142920	113451	AZIN2	AZIN2	protein_coding	antizyme inhibitor 2 [Source:HGNC Symbol;Acc:HGNC:29957]	1	1	33081104	33123492	0.04591559612389129	1.4729075501476314	0.4437112149944528	0.6573814721354991	0.9998090614157651	0.44353131745197316	FALSE
ENSG00000007168	5048	PAFAH1B1	PAFAH1B1	protein_coding	platelet activating factor acetylhydrolase 1b regulatory subunit 1 [Source:HGNC Symbol;Acc:HGNC:8574]	17	1	2593210	2685615	-0.010913883327139828	7.803413831689629	-0.44370475412936866	0.6573963928060017	0.9998090614157651	-0.44351068439854174	FALSE
ENSG00000265752	NA	AC010754.1	AC010754.1	lncRNA	novel transcript	18	-1	23957754	23982556	-0.08215697882986861	-0.5400384363556131	-0.44364619126221394	0.6574371598942823	0.9998090614157651	-0.44345431058162565	FALSE
ENSG00000213866	NA	YBX1P10	YBX1P10	processed_pseudogene	Y-box binding protein 1 pseudogene 10 [Source:HGNC Symbol;Acc:HGNC:42432]	9	-1	35971344	35972318	0.06566188304176968	1.5840766461751647	0.4436284851065858	0.6574584676389663	0.9998090614157651	0.44342484622480866	FALSE
ENSG00000149761	84304	NUDT22	NUDT22	protein_coding	nudix hydrolase 22 [Source:HGNC Symbol;Acc:HGNC:28189]	11	1	64225941	64230686	0.026557613731532648	3.6444713660927497	0.44353545531671507	0.6575119259557154	0.9998090614157651	0.4433509257400211	FALSE
ENSG00000008128	728642	CDK11A	CDK11A	protein_coding	cyclin dependent kinase 11A [Source:HGNC Symbol;Acc:HGNC:1730]	1	-1	1702379	1724357	0.05978792758267826	1.4552695167001155	0.4435506109581827	0.657555396724028	0.9998090614157651	0.44329081751007127	FALSE
ENSG00000167395	9726	ZNF646	ZNF646	protein_coding	zinc finger protein 646 [Source:HGNC Symbol;Acc:HGNC:29004]	16	1	31074422	31084196	0.023513206451731605	4.965255309956373	0.44315924572941207	0.6577880328502576	0.9998090614157651	0.44296917233565114	FALSE
ENSG00000172878	254042	METAP1D	METAP1D	protein_coding	methionyl aminopeptidase type 1D, mitochondrial [Source:HGNC Symbol;Acc:HGNC:32583]	2	1	171999943	172082430	0.03249408239031837	2.514373758378454	0.4428111445210656	0.6580360272083374	0.9998090614157651	0.4426263431644542	FALSE
ENSG00000196693	7582	ZNF33B	ZNF33B	protein_coding	zinc finger protein 33B [Source:HGNC Symbol;Acc:HGNC:13097]	10	-1	42574185	42638570	0.01908729843956003	5.145955725653252	0.4427155181404569	0.6581184346130922	0.9998090614157651	0.4425124340964108	FALSE
ENSG00000274925	NA	ZKSCAN2-DT	ZKSCAN2-DT	lncRNA	ZKSCAN2 divergent transcript [Source:HGNC Symbol;Acc:HGNC:53912]	16	1	25257952	25261066	0.03672489644404919	2.942159857797363	0.44269048303294567	0.658120720284737	0.9998090614157651	0.4425092747688792	FALSE
ENSG00000135316	10492	SYNCRIP	SYNCRIP	protein_coding	synaptotagmin binding cytoplasmic RNA interacting protein [Source:HGNC Symbol;Acc:HGNC:16918]	6	-1	85607785	85643792	-0.02418561489066562	5.501587208408761	-0.4426291300734463	0.6581689090469074	0.9998090614157651	-0.442442667768072	FALSE
ENSG00000143727	52	ACP1	ACP1	protein_coding	acid phosphatase 1 [Source:HGNC Symbol;Acc:HGNC:122]	2	1	264140	278283	-0.029983844266388893	5.140184389982555	-0.4426138618419365	0.6581809357981088	0.9998090614157651	-0.44242604457542173	FALSE
ENSG00000187994	126432	RINL	RINL	protein_coding	Ras and Rab interactor like [Source:HGNC Symbol;Acc:HGNC:24795]	19	-1	38867830	38878275	0.01697711445518646	4.5688131240346115	0.44252958210422205	0.6582390502526521	0.9998090614157651	0.44234572138248723	FALSE
ENSG00000166035	3990	LIPC	LIPC	protein_coding	lipase C, hepatic type [Source:HGNC Symbol;Acc:HGNC:6619]	15	1	58410569	58569844	0.06438544267902113	2.590721710781216	0.4426479888655636	0.658258940534973	0.9998090614157651	0.4423182305818056	FALSE
ENSG00000136167	3936	LCP1	LCP1	protein_coding	lymphocyte cytosolic protein 1 [Source:HGNC Symbol;Acc:HGNC:6528]	13	-1	46125920	46211871	0.02189193656518995	11.134663015839228	0.44245504733050084	0.6583142730996041	0.9998090614157651	0.44224175597439563	FALSE
ENSG00000170835	1056	CEL	CEL	protein_coding	carboxyl ester lipase [Source:HGNC Symbol;Acc:HGNC:1848]	9	1	133061978	133071861	-0.06317353211110147	-0.3959148130001555	-0.4423878236337286	0.6583351541517218	0.9998090614157651	-0.4422128971445287	FALSE
ENSG00000268222	NA	EEF1A1P7	EEF1A1P7	processed_pseudogene	eukaryotic translation elongation factor 1 alpha 1 pseudogene 7 [Source:HGNC Symbol;Acc:HGNC:3202]	19	1	35382172	35384052	-0.07500776307348778	-0.6734192615596836	-0.44237901552314046	0.6583398847171316	0.9998090614157651	-0.4422063592788551	FALSE
ENSG00000164466	94081	SFXN1	SFXN1	protein_coding	sideroflexin 1 [Source:HGNC Symbol;Acc:HGNC:16085]	5	1	175477062	175529742	-0.022787561011815782	5.329332321350537	-0.4423414948703707	0.6583758782318182	0.9998090614157651	-0.4421566151541036	FALSE
ENSG00000121058	8161	COIL	COIL	protein_coding	coilin [Source:HGNC Symbol;Acc:HGNC:2184]	17	-1	56938199	56961050	-0.018316635933431247	3.481695964840835	-0.44227512395649055	0.6584174045714182	0.9998090614157651	-0.44209922585742867	FALSE
ENSG00000165923	79841	AGBL2	AGBL2	protein_coding	ATP/GTP binding protein like 2 [Source:HGNC Symbol;Acc:HGNC:26296]	11	-1	47659591	47715389	-0.03980702582153861	1.2605265598611464	-0.44226582478882576	0.6584238483948417	0.9998090614157651	-0.44209032064020254	FALSE
ENSG00000245205	NA	EEF1A1P4	EEF1A1P4	processed_pseudogene	eukaryotic translation elongation factor 1 alpha 1 pseudogene 4 [Source:HGNC Symbol;Acc:HGNC:3199]	12	-1	19456244	19457648	0.046844230210368876	2.0033279122151897	0.44218752779466763	0.6584844743053322	0.9998090614157651	0.4420065387289914	FALSE
ENSG00000123689	50486	G0S2	G0S2	protein_coding	G0/G1 switch 2 [Source:HGNC Symbol;Acc:HGNC:30229]	1	1	209675412	209676390	0.08006937553347648	0.5774757518293273	0.44220739773267853	0.6584942222814731	0.9998090614157651	0.4419930678134928	FALSE
ENSG00000075702	284403	WDR62	WDR62	protein_coding	WD repeat domain 62 [Source:HGNC Symbol;Acc:HGNC:24502]	19	1	36054881	36105108	-0.049803298974046714	0.7445192405174096	-0.44213958336410436	0.6585137285495659	0.9998090614157651	-0.4419661119677049	FALSE
ENSG00000066136	4802	NFYC	NFYC	protein_coding	nuclear transcription factor Y subunit gamma [Source:HGNC Symbol;Acc:HGNC:7806]	1	1	40691648	40771603	-0.0198573999095375	7.249532786597154	-0.4416941215321815	0.6588538586756256	0.9998090614157651	-0.4414961354077779	FALSE
ENSG00000012232	2137	EXTL3	EXTL3	protein_coding	exostosin like glycosyltransferase 3 [Source:HGNC Symbol;Acc:HGNC:3518]	8	1	28600469	28755599	-0.023545622126820653	5.976004305687141	-0.44167408367125827	0.6588745756612446	0.9998090614157651	-0.44146751275732465	FALSE
ENSG00000168724	134218	DNAJC21	DNAJC21	protein_coding	DnaJ heat shock protein family (Hsp40) member C21 [Source:HGNC Symbol;Acc:HGNC:27030]	5	1	34929559	34958964	0.0238359622341644	4.920613709824938	0.4415484231275378	0.6589509433804	0.9998090614157651	0.44136200600745706	FALSE
ENSG00000243279	11230	PRAF2	PRAF2	protein_coding	PRA1 domain family member 2 [Source:HGNC Symbol;Acc:HGNC:28911]	X	-1	49071161	49074002	0.03602403421770406	2.4830520062787538	0.4415057550781893	0.6589776476045286	0.9998090614157651	0.44132511362170607	FALSE
ENSG00000261118	NA	AC092123.1	AC092123.1	lncRNA	novel transcript, antisense to SPG7	16	-1	89492017	89504460	-0.05961293390473149	0.030336401744439374	-0.4414984299002001	0.6589801962062151	0.9998090614157651	-0.4413215927121453	FALSE
ENSG00000183691	9241	NOG	NOG	protein_coding	noggin [Source:HGNC Symbol;Acc:HGNC:7866]	17	1	56593699	56595598	0.06800302698599303	1.569513760054285	0.44151801999903845	0.6589892094223626	0.9998090614157651	0.4413091409401689	FALSE
ENSG00000136383	57538	ALPK3	ALPK3	protein_coding	alpha kinase 3 [Source:HGNC Symbol;Acc:HGNC:17574]	15	1	84816680	84873482	0.051386026575570565	1.123524597272834	0.44147372433686366	0.6590192968412416	0.9998090614157651	0.44126757562010765	FALSE
ENSG00000130303	684	BST2	BST2	protein_coding	bone marrow stromal cell antigen 2 [Source:HGNC Symbol;Acc:HGNC:1119]	19	-1	17402939	17405630	0.04574068420706645	4.303850567368419	0.4413228159825738	0.6591224027272615	0.9998090614157651	0.4411251421596264	FALSE
ENSG00000166747	164	AP1G1	AP1G1	protein_coding	adaptor related protein complex 1 subunit gamma 1 [Source:HGNC Symbol;Acc:HGNC:555]	16	-1	71729000	71809201	0.01725304667945604	7.018679805778842	0.4411978935344649	0.6592093394030698	0.9998090614157651	0.4410050522688114	FALSE
ENSG00000183060	145748	LYSMD4	LYSMD4	protein_coding	LysM domain containing 4 [Source:HGNC Symbol;Acc:HGNC:26571]	15	-1	99715697	99733561	-0.03171968305000972	2.606425395981206	-0.44095884485765124	0.6593875440373881	0.9998090614157651	-0.4407589093504573	FALSE
ENSG00000114026	4968	OGG1	OGG1	protein_coding	8-oxoguanine DNA glycosylase [Source:HGNC Symbol;Acc:HGNC:8125]	3	1	9749944	9788219	0.017850927475335787	4.460944229559466	0.440819881017464	0.6594848512209428	0.9998090614157651	0.4406245162942648	FALSE
ENSG00000186174	283149	BCL9L	BCL9L	protein_coding	BCL9 like [Source:HGNC Symbol;Acc:HGNC:23688]	11	-1	118893875	118925608	-0.034463528291722056	5.936023505157983	-0.4407186992606453	0.6595544147301085	0.9998090614157651	-0.44052844550509007	FALSE
ENSG00000144306	79634	SCRN3	SCRN3	protein_coding	secernin 3 [Source:HGNC Symbol;Acc:HGNC:30382]	2	1	174395730	174429575	0.025312291184590663	3.693329063272009	0.44042348992718766	0.6597716790497483	0.9998090614157651	0.4402284184625162	FALSE
ENSG00000254987	NA	AP002989.1	AP002989.1	lncRNA	novel transcript	11	-1	103675994	103895271	-0.08649508455426469	-0.2512228693939628	-0.4404231666787365	0.6597853306332508	0.9998090614157651	-0.44020956789055793	FALSE
ENSG00000159788	6002	RGS12	RGS12	protein_coding	regulator of G protein signaling 12 [Source:HGNC Symbol;Acc:HGNC:9994]	4	1	3293028	3439913	0.032250776112363155	3.367966932467266	0.44023367442485045	0.6599070416044005	0.9998090614157651	0.4400415121448345	FALSE
ENSG00000170464	202052	DNAJC18	DNAJC18	protein_coding	DnaJ heat shock protein family (Hsp40) member C18 [Source:HGNC Symbol;Acc:HGNC:28429]	5	-1	139408588	139444491	-0.03665328272320001	1.540681523594259	-0.4401852889762403	0.6599313773558724	0.9998090614157651	-0.4400079113827007	FALSE
ENSG00000197857	51710	ZNF44	ZNF44	protein_coding	zinc finger protein 44 [Source:HGNC Symbol;Acc:HGNC:13110]	19	-1	12224686	12294887	-0.019229684524140644	5.6464022905275835	-0.4401777748167157	0.6599546014951015	0.9998090614157651	-0.4399758459046567	FALSE
ENSG00000130520	25804	LSM4	LSM4	protein_coding	LSM4 homolog, U6 small nuclear RNA and mRNA degradation associated [Source:HGNC Symbol;Acc:HGNC:17259]	19	-1	18306230	18323274	0.028720598562118838	4.349502558239741	0.4401459468461391	0.6599654202205056	0.9998090614157651	0.439960908687332	FALSE
ENSG00000134248	10542	LAMTOR5	LAMTOR5	protein_coding	late endosomal/lysosomal adaptor, MAPK and MTOR activator 5 [Source:HGNC Symbol;Acc:HGNC:17955]	1	-1	110401249	110407942	-0.031127082798894534	5.6167949395336425	-0.44010483775076054	0.6600069590389901	0.9998090614157651	-0.4399035577084	FALSE
ENSG00000077235	2975	GTF3C1	GTF3C1	protein_coding	general transcription factor IIIC subunit 1 [Source:HGNC Symbol;Acc:HGNC:4664]	16	-1	27459555	27549913	-0.017451850336785313	5.364922701024776	-0.44000328352647516	0.6600639341310539	0.9998090614157651	-0.43982489683951215	FALSE
ENSG00000132716	50717	DCAF8	DCAF8	protein_coding	DDB1 and CUL4 associated factor 8 [Source:HGNC Symbol;Acc:HGNC:24891]	1	-1	160215715	160262531	-0.025878857966007196	3.7880355359166296	-0.43997331965559616	0.6600912759111192	0.9998090614157651	-0.43978714923718054	FALSE
ENSG00000254226	NA	LINC01933	LINC01933	lncRNA	long intergenic non-protein coding RNA 1933 [Source:HGNC Symbol;Acc:HGNC:52756]	5	1	151949571	152270449	-0.06060035505956424	-0.20379635349342645	-0.43994643989787785	0.6601006559606581	0.9998090614157651	-0.4397741994427006	FALSE
ENSG00000070814	6949	TCOF1	TCOF1	protein_coding	treacle ribosome biogenesis factor 1 [Source:HGNC Symbol;Acc:HGNC:11654]	5	1	150357629	150400308	-0.02278127918838635	4.825417034004672	-0.43985879360966956	0.6601732712092336	0.9998090614157651	-0.439673951662877	FALSE
ENSG00000275234	NA	AC010503.4	AC010503.4	lncRNA	novel transcript, antisense to DENND1C	19	1	6469465	6470152	0.07119075175597844	-0.5291532875146377	0.4398339243191065	0.6601808872913986	0.9998090614157651	0.4396634376627015	FALSE
ENSG00000254695	102724957	AC087379.2	AC087379.2	lncRNA	uncharacterized LOC102724957 [Source:NCBI gene;Acc:102724957]	11	1	15605484	15705376	0.08466260149164118	0.4161171171742466	0.4398832004972598	0.6602143341537172	0.9998090614157651	0.43961726485014896	FALSE
ENSG00000235919	NA	ASH1L-AS1	ASH1L-AS1	lncRNA	ASH1L antisense RNA 1 [Source:HGNC Symbol;Acc:HGNC:44146]	1	1	155562042	155563944	0.043708083423691924	0.5448263458047369	0.4397270336775889	0.6602561603839129	0.9998090614157651	0.4395595257845744	FALSE
ENSG00000131653	84231	TRAF7	TRAF7	protein_coding	TNF receptor associated factor 7 [Source:HGNC Symbol;Acc:HGNC:20456]	16	1	2155698	2178129	0.01910523494316152	4.742837228255952	0.43952156133355735	0.6604243200372397	0.9998090614157651	0.4393274043918044	FALSE
ENSG00000165792	64745	METTL17	METTL17	protein_coding	methyltransferase like 17 [Source:HGNC Symbol;Acc:HGNC:19280]	14	1	20989770	20997035	-0.019730408276232847	4.583915580112307	-0.4394315364884586	0.6604904290473625	0.9998090614157651	-0.4392361564312362	FALSE
ENSG00000127527	58513	EPS15L1	EPS15L1	protein_coding	epidermal growth factor receptor pathway substrate 15 like 1 [Source:HGNC Symbol;Acc:HGNC:24634]	19	-1	16355239	16472085	-0.017592558098386668	6.835901864248777	-0.4391615800112919	0.6606840239519329	0.9998090614157651	-0.43896896516907785	FALSE
ENSG00000113303	79908	BTNL8	BTNL8	protein_coding	butyrophilin like 8 [Source:HGNC Symbol;Acc:HGNC:26131]	5	1	180899077	180950906	0.033239347976183	7.825006296229126	0.43919365140043465	0.6606875050697028	0.9998090614157651	0.4389641609686959	FALSE
ENSG00000139182	9746	CLSTN3	CLSTN3	protein_coding	calsyntenin 3 [Source:HGNC Symbol;Acc:HGNC:18371]	12	1	7129698	7158945	-0.028807668542430775	5.19838875305009	-0.43918414058291483	0.6607152692276002	0.9998090614157651	-0.4389258447368249	FALSE
ENSG00000167645	90522	YIF1B	YIF1B	protein_coding	Yip1 interacting factor homolog B, membrane trafficking protein [Source:HGNC Symbol;Acc:HGNC:30511]	19	-1	38303558	38317273	-0.025621321875636927	4.073773113593774	-0.43905224208827126	0.6607635547456117	0.9998090614157651	-0.4388592093107279	FALSE
ENSG00000233013	NA	FAM157B	FAM157B	transcribed_unprocessed_pseudogene	family with sequence similarity 157 member B [Source:HGNC Symbol;Acc:HGNC:34080]	9	1	138217068	138253217	-0.05348367854406799	3.4395359835495993	-0.43910821276180106	0.660778042068707	0.9998090614157651	-0.4388392167614851	FALSE
ENSG00000162437	55225	RAVER2	RAVER2	protein_coding	ribonucleoprotein, PTB binding 2 [Source:HGNC Symbol;Acc:HGNC:25577]	1	1	64745095	64833232	0.06593427769405769	1.7907224659803282	0.43907058031919377	0.6607953895007881	0.9998090614157651	0.43881527748404253	FALSE
ENSG00000156345	23552	CDK20	CDK20	protein_coding	cyclin dependent kinase 20 [Source:HGNC Symbol;Acc:HGNC:21420]	9	-1	87966441	87974753	0.04793156356214733	0.599547644510928	0.4389747741242308	0.6608030166367331	0.9998090614157651	0.43880475219465526	FALSE
ENSG00000131747	7153	TOP2A	TOP2A	protein_coding	DNA topoisomerase II alpha [Source:HGNC Symbol;Acc:HGNC:11989]	17	-1	40388525	40417896	-0.04586613166901943	3.7252946223691077	-0.4389593400391148	0.6608284107931282	0.9998090614157651	-0.4387697091359545	FALSE
ENSG00000188542	285193	DUSP28	DUSP28	protein_coding	dual specificity phosphatase 28 [Source:HGNC Symbol;Acc:HGNC:33237]	2	1	240560054	240564014	-0.023777473863111354	2.4245958652045645	-0.43888066165287826	0.6608715452776528	0.9998090614157651	-0.4387101862720646	FALSE
ENSG00000285000	NA	AC008581.2	AC008581.2	protein_coding	novel protein, AGGF1-ZBED3-AS1 readthrough	5	1	77030902	77152155	0.03739046415616798	1.08970882147589	0.43881346742478483	0.6609260885130623	0.9998090614157651	0.43863492227790735	FALSE
ENSG00000114473	84223	IQCG	IQCG	protein_coding	IQ motif containing G [Source:HGNC Symbol;Acc:HGNC:25251]	3	-1	197889077	197960142	-0.021102297706123263	3.9019327114023823	-0.43882343230928145	0.6609270935641858	0.9998090614157651	-0.438633535435165	FALSE
ENSG00000027869	9047	SH2D2A	SH2D2A	protein_coding	SH2 domain containing 2A [Source:HGNC Symbol;Acc:HGNC:10821]	1	-1	156806243	156816862	0.040879529867630104	4.240644193177451	0.4388039854593272	0.6609548989652576	0.9998090614157651	0.43859516785208574	FALSE
ENSG00000196189	64218	SEMA4A	SEMA4A	protein_coding	semaphorin 4A [Source:HGNC Symbol;Acc:HGNC:10729]	1	1	156147366	156177752	-0.029683335737434646	7.608655973857366	-0.438797162772568	0.6609775015754349	0.9998090614157651	-0.4385639798719616	FALSE
ENSG00000257342	NA	AC025165.2	AC025165.2	lncRNA	novel transcript, antisense to OS9	12	-1	57694132	57721510	-0.04123989150890717	2.4993887530260532	-0.4387635058270716	0.6609781947691071	0.9998090614157651	-0.43856302338251574	FALSE
ENSG00000115760	57448	BIRC6	BIRC6	protein_coding	baculoviral IAP repeat containing 6 [Source:HGNC Symbol;Acc:HGNC:13516]	2	1	32357028	32618899	-0.015129155823964346	7.794253783458674	-0.4387212557664358	0.6610059834861121	0.9998090614157651	-0.43852468000671496	FALSE
ENSG00000174840	201626	PDE12	PDE12	protein_coding	phosphodiesterase 12 [Source:HGNC Symbol;Acc:HGNC:25386]	3	1	57556274	57566848	0.03463178590939586	4.233007425923577	0.4386715605900469	0.6610318191432332	0.9998090614157651	0.43848903207670953	FALSE
ENSG00000120053	2805	GOT1	GOT1	protein_coding	glutamic-oxaloacetic transaminase 1 [Source:HGNC Symbol;Acc:HGNC:4432]	10	-1	99396870	99430624	-0.025697044655168977	2.6546646731110837	-0.438635177612638	0.6610503882425944	0.9998090614157651	-0.4384634108564223	FALSE
ENSG00000171155	29071	C1GALT1C1	C1GALT1C1	protein_coding	C1GALT1 specific chaperone 1 [Source:HGNC Symbol;Acc:HGNC:24338]	X	-1	120625674	120630054	-0.0237503427402439	4.267004912034869	-0.4383824890776623	0.6612453816612888	0.9998090614157651	-0.4381943807553498	FALSE
ENSG00000281332	NA	LINC00997	LINC00997	lncRNA	long intergenic non-protein coding RNA 997 [Source:HGNC Symbol;Acc:HGNC:48952]	7	1	32760279	32762924	0.08409137886959173	-0.4524089369993399	0.4383575166637286	0.6612877526585752	0.9998090614157651	0.4381359261891965	FALSE
ENSG00000172809	6169	RPL38	RPL38	protein_coding	ribosomal protein L38 [Source:HGNC Symbol;Acc:HGNC:10349]	17	1	74203582	74210655	0.033941024591428004	8.18244234359876	0.43820135396560933	0.6613769566895098	0.9998090614157651	0.43801286617337704	FALSE
ENSG00000259583	NA	AC015712.2	AC015712.2	lncRNA	novel transcript, antisense to LRRK1 and ALDH1A3	15	-1	100892343	100919391	0.06570347161423906	-0.40964610705579263	0.4381627901681703	0.6613955835204695	0.9998090614157651	0.4379871706593104	FALSE
ENSG00000257239	NA	AC090630.1	AC090630.1	lncRNA	novel transcript	12	-1	41829898	41932592	-0.09352106625233786	-0.4014619662916458	-0.4381782577720874	0.6614325111370281	0.9998090614157651	-0.43793623026217765	FALSE
ENSG00000223501	6293	VPS52	VPS52	protein_coding	VPS52 subunit of GARP complex [Source:HGNC Symbol;Acc:HGNC:10518]	6	-1	33250272	33272047	-0.012174074703492188	5.395411265276756	-0.4380828530920623	0.6614584007586553	0.9998090614157651	-0.43790051708309247	FALSE
ENSG00000197798	79607	FAM118B	FAM118B	protein_coding	family with sequence similarity 118 member B [Source:HGNC Symbol;Acc:HGNC:26110]	11	1	126211724	126262984	-0.02369597860491801	3.8350550918415256	-0.4380292927084782	0.6615092771981257	0.9998090614157651	-0.4378303377156546	FALSE
ENSG00000062725	10513	APPBP2	APPBP2	protein_coding	amyloid beta precursor protein binding protein 2 [Source:HGNC Symbol;Acc:HGNC:622]	17	-1	60443158	60526242	0.012362479308047014	6.4365242588842335	0.437970882666716	0.6615431109352955	0.9998090614157651	0.43778366838188676	FALSE
ENSG00000140983	89941	RHOT2	RHOT2	protein_coding	ras homolog family member T2 [Source:HGNC Symbol;Acc:HGNC:21169]	16	1	668105	674174	0.019068665151793063	4.935609182500565	0.43787579923037645	0.6616112808140773	0.9998090614157651	0.4376896396071861	FALSE
ENSG00000133706	51520	LARS	LARS	protein_coding	leucyl-tRNA synthetase [Source:HGNC Symbol;Acc:HGNC:6512]	5	-1	146113034	146182650	-0.025026285712779206	5.70893236929433	-0.43741842037850054	0.6619476749907365	0.9998090614157651	-0.43722569758928853	FALSE
ENSG00000272040	NA	AC010245.2	AC010245.2	lncRNA	novel transcript	5	1	75608817	75609983	-0.04984161111043145	0.08390204972172186	-0.437258934510133	0.6620445519884995	0.9998090614157651	-0.4370921059851992	FALSE
ENSG00000224934	NA	AL391684.1	AL391684.1	lncRNA	novel transcript	10	1	99430919	99463259	-0.048422800593864945	1.059177406428902	-0.4371995542048273	0.6620914532837112	0.9998090614157651	-0.437027432761329	FALSE
ENSG00000205846	93978	CLEC6A	CLEC6A	protein_coding	C-type lectin domain containing 6A [Source:HGNC Symbol;Acc:HGNC:14556]	12	1	8455962	8478330	-0.06598980577118993	0.3443458425830676	-0.43722203070373716	0.6621004537392191	0.9998090614157651	-0.4370150220450269	FALSE
ENSG00000111788	NA	AC009533.1	AC009533.1	unprocessed_pseudogene	DEAD/H (Asp-Glu-Ala-Asp/His) box polypeptide like pseudogene	12	1	9277235	9313241	-0.08084706107071964	0.5374511230302843	-0.4370990290376023	0.6622406525199115	0.9998090614157651	-0.4368217108188421	FALSE
ENSG00000185722	51479	ANKFY1	ANKFY1	protein_coding	ankyrin repeat and FYVE domain containing 1 [Source:HGNC Symbol;Acc:HGNC:20763]	17	-1	4163821	4263995	0.024128411618591805	6.718374724861139	0.4369646035073714	0.6622652233189358	0.9998090614157651	0.4367878333802871	FALSE
ENSG00000198590	339883	C3orf35	C3orf35	lncRNA	chromosome 3 open reading frame 35 [Source:HGNC Symbol;Acc:HGNC:24082]	3	1	37381062	37440186	-0.03117357632746831	2.151321786422867	-0.43689829269096936	0.662312447161311	0.9998090614157651	-0.43672272405141116	FALSE
ENSG00000101407	9675	TTI1	TTI1	protein_coding	TELO2 interacting protein 1 [Source:HGNC Symbol;Acc:HGNC:29029]	20	-1	37983007	38033461	-0.01558720894889909	4.7172413237849264	-0.43685862013749777	0.6623426517580645	0.9998090614157651	-0.436681080782213	FALSE
ENSG00000137094	25822	DNAJB5	DNAJB5	protein_coding	DnaJ heat shock protein family (Hsp40) member B5 [Source:HGNC Symbol;Acc:HGNC:14887]	9	1	34989641	34998900	0.05744965443433303	1.7137407031228487	0.4368325446003231	0.662373674666113	0.9998090614157651	0.43663831009035325	FALSE
ENSG00000215908	84809	CROCCP2	CROCCP2	transcribed_unprocessed_pseudogene	CROCC pseudogene 2 [Source:HGNC Symbol;Acc:HGNC:28170]	1	-1	16618253	16657232	-0.028913753603455383	5.079096603133794	-0.43681171546092157	0.6624511815207141	0.9998090614157651	-0.4365314563579842	FALSE
ENSG00000170270	84520	GON7	GON7	protein_coding	GON7 subunit of KEOPS complex [Source:HGNC Symbol;Acc:HGNC:20356]	14	-1	93202894	93207065	-0.025768925132780396	2.4612747949663047	-0.4366867063588634	0.66246523688884	0.9998090614157651	-0.43651207965678046	FALSE
ENSG00000137804	51203	NUSAP1	NUSAP1	protein_coding	nucleolar and spindle associated protein 1 [Source:HGNC Symbol;Acc:HGNC:18538]	15	1	41320794	41381050	-0.0653475744079644	-0.15108205113078732	-0.43667877085732465	0.662467118980812	0.9998090614157651	-0.43650948502115294	FALSE
ENSG00000162704	10092	ARPC5	ARPC5	protein_coding	actin related protein 2/3 complex subunit 5 [Source:HGNC Symbol;Acc:HGNC:708]	1	-1	183620846	183635783	0.024388130874690717	9.00327525715176	0.4367148775175477	0.6624778669805262	0.9998090614157651	0.43649466797850983	FALSE
ENSG00000113555	51294	PCDH12	PCDH12	protein_coding	protocadherin 12 [Source:HGNC Symbol;Acc:HGNC:8657]	5	-1	141943585	141969741	0.07554520373328755	-0.6511606108423684	0.4366339834102288	0.6625004749495946	0.9998090614157651	0.43646350126015393	FALSE
ENSG00000108187	64081	PBLD	PBLD	protein_coding	phenazine biosynthesis like protein domain containing [Source:HGNC Symbol;Acc:HGNC:23301]	10	-1	68282660	68333049	-0.024749210771757735	2.403580591660699	-0.43660545280539437	0.6625224756788607	0.9998090614157651	-0.43643317207275856	FALSE
ENSG00000130826	1736	DKC1	DKC1	protein_coding	dyskerin pseudouridine synthase 1 [Source:HGNC Symbol;Acc:HGNC:2890]	X	1	154762742	154777689	-0.01801464920517315	4.632488517537113	-0.43656215121833053	0.6625584347172615	0.9998090614157651	-0.4363836014705209	FALSE
ENSG00000165929	123036	TC2N	TC2N	protein_coding	tandem C2 domains, nuclear [Source:HGNC Symbol;Acc:HGNC:19859]	14	-1	91779746	91867536	0.02957219874034589	7.115179149238699	0.4364609261840962	0.662670074977673	0.9998090614157651	0.436229708887931	FALSE
ENSG00000112110	29074	MRPL18	MRPL18	protein_coding	mitochondrial ribosomal protein L18 [Source:HGNC Symbol;Acc:HGNC:14477]	6	1	159789812	159798436	0.023178012470107312	3.692733033714993	0.4363743889953772	0.6626986934785252	0.9998090614157651	0.4361902608496329	FALSE
ENSG00000137261	9856	KIAA0319	KIAA0319	protein_coding	KIAA0319 [Source:HGNC Symbol;Acc:HGNC:21580]	6	-1	24544104	24646191	-0.045125935176234755	4.380450357088635	-0.4363695736413701	0.662744855504553	0.9998090614157651	-0.43612663206473795	FALSE
ENSG00000196810	NA	CTBP1-DT	CTBP1-DT	lncRNA	CTBP1 divergent transcript [Source:HGNC Symbol;Acc:HGNC:28307]	4	1	1249300	1288291	-0.026910873804058433	3.555324344742005	-0.43630780761301924	0.6627506007866254	0.9998090614157651	-0.43611871300994604	FALSE
ENSG00000162496	9249	DHRS3	DHRS3	protein_coding	dehydrogenase/reductase 3 [Source:HGNC Symbol;Acc:HGNC:17693]	1	-1	12567910	12618210	0.034008123410420144	4.161750131845368	0.43631882051561033	0.6627512770006994	0.9998090614157651	0.43611778094675047	FALSE
ENSG00000165417	2957	GTF2A1	GTF2A1	protein_coding	general transcription factor IIA subunit 1 [Source:HGNC Symbol;Acc:HGNC:4646]	14	-1	81175452	81221377	0.030722326612965034	5.2607670684654195	0.43607456364723873	0.6629258060690052	0.9998090614157651	0.4358772305601181	FALSE
ENSG00000142409	126208	ZNF787	ZNF787	protein_coding	zinc finger protein 787 [Source:HGNC Symbol;Acc:HGNC:26998]	19	-1	56087366	56121295	-0.027058600199431737	6.037610967710273	-0.43603444084237797	0.662958822692399	0.9998090614157651	-0.43583172715823065	FALSE
ENSG00000131378	23180	RFTN1	RFTN1	protein_coding	raftlin, lipid raft linker 1 [Source:HGNC Symbol;Acc:HGNC:30278]	3	-1	16313574	16514026	-0.023418397946300296	5.713188983716341	-0.43595587623498555	0.6630008394722411	0.9998090614157651	-0.4357738210751867	FALSE
ENSG00000259182	NA	AC019254.1	AC019254.1	lncRNA	novel transcript	15	1	101168530	101170821	-0.06856861856550411	-0.5120936881677659	-0.43591900023782654	0.6630524715082113	0.9998090614157651	-0.4357026655773133	FALSE
ENSG00000089876	55760	DHX32	DHX32	protein_coding	DEAH-box helicase 32 (putative) [Source:HGNC Symbol;Acc:HGNC:16717]	10	-1	125836337	125896436	0.021734859770910386	3.8541084735316473	0.43578057085679844	0.6631479804770287	0.9998090614157651	0.43557104791182666	FALSE
ENSG00000116667	81563	C1orf21	C1orf21	protein_coding	chromosome 1 open reading frame 21 [Source:HGNC Symbol;Acc:HGNC:15494]	1	1	184387029	184629019	-0.06358694087142824	3.7255332165849295	-0.4357946895928334	0.6631885637080832	0.9998090614157651	-0.4355151238240528	FALSE
ENSG00000178971	80169	CTC1	CTC1	protein_coding	CST telomere replication complex component 1 [Source:HGNC Symbol;Acc:HGNC:26169]	17	-1	8224815	8248056	0.019460796418016457	6.091822524437871	0.43560289193858015	0.6632792289105758	0.9998090614157651	0.43539019121177475	FALSE
ENSG00000135821	2752	GLUL	GLUL	protein_coding	glutamate-ammonia ligase [Source:HGNC Symbol;Acc:HGNC:4341]	1	-1	182381704	182392206	0.02773130638260568	9.4870219456121	0.43548062456613323	0.6633631851671978	0.9998090614157651	0.43527450928788697	FALSE
ENSG00000167978	23524	SRRM2	SRRM2	protein_coding	serine/arginine repetitive matrix 2 [Source:HGNC Symbol;Acc:HGNC:16639]	16	1	2752626	2772538	-0.017221932348327584	9.608198989115595	-0.43545264419405194	0.663370426152331	0.9998090614157651	-0.43526453232827544	FALSE
ENSG00000105472	6320	CLEC11A	CLEC11A	protein_coding	C-type lectin domain containing 11A [Source:HGNC Symbol;Acc:HGNC:10576]	19	1	50723364	50725718	-0.07058228722973069	0.7013508264460335	-0.43544507071954974	0.6634048239008306	0.9998090614157651	-0.4352171381330933	FALSE
ENSG00000119673	10965	ACOT2	ACOT2	protein_coding	acyl-CoA thioesterase 2 [Source:HGNC Symbol;Acc:HGNC:18431]	14	1	73567620	73575658	0.052220506504750186	0.19080907120510257	0.435378470220197	0.6634087852658754	0.9998090614157651	0.4352116801145608	FALSE
ENSG00000168734	11142	PKIG	PKIG	protein_coding	cAMP-dependent protein kinase inhibitor gamma [Source:HGNC Symbol;Acc:HGNC:9019]	20	1	44531785	44624247	-0.03798407457215358	2.5659751108066895	-0.4353702182797269	0.6634460679308121	0.9998090614157651	-0.43516031222554186	FALSE
ENSG00000075399	9605	VPS9D1	VPS9D1	protein_coding	VPS9 domain containing 1 [Source:HGNC Symbol;Acc:HGNC:13526]	16	-1	89707134	89720898	-0.03921337470572439	5.277427347768331	-0.4349051209565778	0.6637781491240224	0.9998090614157651	-0.4347028228823737	FALSE
ENSG00000166974	10982	MAPRE2	MAPRE2	protein_coding	microtubule associated protein RP/EB family member 2 [Source:HGNC Symbol;Acc:HGNC:6891]	18	1	34976928	35143470	0.017628983293011657	6.566529982966428	0.43490167768489957	0.6637788404688687	0.9998090614157651	0.43470187055089027	FALSE
ENSG00000167325	6240	RRM1	RRM1	protein_coding	ribonucleotide reductase catalytic subunit M1 [Source:HGNC Symbol;Acc:HGNC:10451]	11	1	4094707	4138932	-0.028392982395846644	3.911578140849131	-0.43482875590414366	0.6638147431328143	0.9998090614157651	-0.43465241496760915	FALSE
ENSG00000262902	NA	MTCO1P40	MTCO1P40	processed_pseudogene	MT-CO1 pseudogene 40 [Source:HGNC Symbol;Acc:HGNC:52105]	17	1	53105734	53106358	-0.07977737022539766	1.176038658402728	-0.43479022950815416	0.6638523085890979	0.9998090614157651	-0.434600670041522	FALSE
ENSG00000172845	6670	SP3	SP3	protein_coding	Sp3 transcription factor [Source:HGNC Symbol;Acc:HGNC:11208]	2	-1	173880850	173965702	0.01728084477045222	7.738159140842676	0.43464544868944993	0.6639642561181531	0.9998090614157651	0.4344464736604753	FALSE
ENSG00000138386	4664	NAB1	NAB1	protein_coding	NGFI-A binding protein 1 [Source:HGNC Symbol;Acc:HGNC:7626]	2	1	190646746	190692766	0.027342700184352253	4.913564821347432	0.4345669551004485	0.6640198719824149	0.9998090614157651	0.43436987228200946	FALSE
ENSG00000006015	55049	REX1BD	REX1BD	protein_coding	required for excision 1-B domain containing [Source:HGNC Symbol;Acc:HGNC:26098]	19	1	18588685	18592336	0.030220880070625178	3.33418820098271	0.43452488750215884	0.6640384880919636	0.9998090614157651	0.43434423233186137	FALSE
ENSG00000171174	64080	RBKS	RBKS	protein_coding	ribokinase [Source:HGNC Symbol;Acc:HGNC:30325]	2	-1	27781379	27890681	-0.030603313398725795	2.1723806152366643	-0.43442732552752744	0.6641074359565308	0.9998090614157651	-0.43424927298989857	FALSE
ENSG00000137818	6176	RPLP1	RPLP1	protein_coding	ribosomal protein lateral stalk subunit P1 [Source:HGNC Symbol;Acc:HGNC:10372]	15	1	69452814	69456205	0.0317343530100187	8.073397269879308	0.43441439016733774	0.6641244868183784	0.9998090614157651	0.43422579007290746	FALSE
ENSG00000271447	79148	MMP28	MMP28	protein_coding	matrix metallopeptidase 28 [Source:HGNC Symbol;Acc:HGNC:14366]	17	-1	35756249	35795707	-0.06302073098617544	1.1303808634735015	-0.43434347819729774	0.6642119989368752	0.9998090614157651	-0.4341052697386527	FALSE
ENSG00000225948	NA	LINC02648	LINC02648	lncRNA	long intergenic non-protein coding RNA 2648 [Source:HGNC Symbol;Acc:HGNC:54132]	10	1	6618716	6625346	-0.04836831775361272	1.6065087507292195	-0.43423386457246355	0.6642617369651044	0.9998090614157651	-0.43403677410678554	FALSE
ENSG00000198815	22887	FOXJ3	FOXJ3	protein_coding	forkhead box J3 [Source:HGNC Symbol;Acc:HGNC:29178]	1	-1	42176539	42335877	-0.012008235940651701	6.98901070533496	-0.4341485150649452	0.6643264999097839	0.9998090614157651	-0.43394759029343427	FALSE
ENSG00000122733	23349	PHF24	PHF24	protein_coding	PHD finger protein 24 [Source:HGNC Symbol;Acc:HGNC:29180]	9	1	34957608	34982544	0.08746562598721552	-0.3243664124582919	0.4341234175526419	0.6643475228253224	0.9998090614157651	0.4339186407803129	FALSE
ENSG00000232119	28985	MCTS1	MCTS1	protein_coding	MCTS1 re-initiation and release factor [Source:HGNC Symbol;Acc:HGNC:23357]	X	1	120594010	120621159	0.01715909695663509	4.846358559182293	0.4338505776733449	0.6645242954358554	0.9998090614157651	0.43367523121807355	FALSE
ENSG00000134884	55082	ARGLU1	ARGLU1	protein_coding	arginine and glutamate rich 1 [Source:HGNC Symbol;Acc:HGNC:25482]	13	-1	106541673	106568137	0.029609425302184356	7.068383572619469	0.43371304145364425	0.6646365527809704	0.9998090614157651	0.4335206702081404	FALSE
ENSG00000151474	55691	FRMD4A	FRMD4A	protein_coding	FERM domain containing 4A [Source:HGNC Symbol;Acc:HGNC:25491]	10	-1	13643706	14462142	-0.047561059391649785	3.0457080443074127	-0.43365933253227923	0.6646838132538213	0.9998090614157651	-0.43345560294111596	FALSE
ENSG00000122970	28981	IFT81	IFT81	protein_coding	intraflagellar transport 81 [Source:HGNC Symbol;Acc:HGNC:14313]	12	1	110124335	110218793	-0.03633109454093719	1.1890636196740894	-0.4335891603747124	0.6647115607370129	0.9998090614157651	-0.4334174016202091	FALSE
ENSG00000135596	64780	MICAL1	MICAL1	protein_coding	microtubule associated monooxygenase, calponin and LIM domain containing 1 [Source:HGNC Symbol;Acc:HGNC:20619]	6	-1	109444062	109465968	-0.021340159136538084	7.449146650730993	-0.4335845228028476	0.6647425818503858	0.9998090614157651	-0.4333746940809089	FALSE
ENSG00000272106	NA	AL691432.2	AL691432.2	lncRNA	artifact	1	-1	1613758	1615795	-0.035037285290931086	1.5685374051288927	-0.4334352176121863	0.6648194228890631	0.9998090614157651	-0.4332689085131019	FALSE
ENSG00000187122	6585	SLIT1	SLIT1	protein_coding	slit guidance ligand 1 [Source:HGNC Symbol;Acc:HGNC:11085]	10	-1	96998038	97185959	-0.04854331539507273	1.7370841241289643	-0.433489932548278	0.6648332249281368	0.9998090614157651	-0.4332499080272443	FALSE
ENSG00000115165	9595	CYTIP	CYTIP	protein_coding	cytohesin 1 interacting protein [Source:HGNC Symbol;Acc:HGNC:9506]	2	-1	157414619	157488961	0.02303014472694187	7.710292414808399	0.43337669349277785	0.6648866414466794	0.9998090614157651	0.43317637400404846	FALSE
ENSG00000174353	378108	STAG3L3	STAG3L3	transcribed_unprocessed_pseudogene	stromal antigen 3-like 3 (pseudogene) [Source:HGNC Symbol;Acc:HGNC:33845]	7	-1	72969696	73005922	0.027530194631990135	4.043606744535926	0.43330602004967517	0.6649411283151783	0.9998090614157651	0.4331013689332809	FALSE
ENSG00000121594	941	CD80	CD80	protein_coding	CD80 molecule [Source:HGNC Symbol;Acc:HGNC:1700]	3	-1	119524293	119559614	0.07979402067984398	-0.6872309075051866	0.43325878531045975	0.6649486412812182	0.9998090614157651	0.4330910269894355	FALSE
ENSG00000188676	169355	IDO2	IDO2	protein_coding	indoleamine 2,3-dioxygenase 2 [Source:HGNC Symbol;Acc:HGNC:27269]	8	1	39934614	40016391	0.07233035422612222	0.0557028916533764	0.4331626361290458	0.6650283561528298	0.9998090614157651	0.43298129864936674	FALSE
ENSG00000241772	NA	AC092620.1	AC092620.1	lncRNA	novel transcript	2	1	138569090	138574458	0.05519049221683758	3.8903061873310083	0.4331434436635082	0.6650579489581718	0.9998090614157651	0.43294056517558754	FALSE
ENSG00000126522	435	ASL	ASL	protein_coding	argininosuccinate lyase [Source:HGNC Symbol;Acc:HGNC:746]	7	1	66075800	66094697	-0.03033731512582749	2.805405625213006	-0.4330732773760931	0.665090733621026	0.9998090614157651	-0.4328954390589801	FALSE
ENSG00000134453	84991	RBM17	RBM17	protein_coding	RNA binding motif protein 17 [Source:HGNC Symbol;Acc:HGNC:16944]	10	1	6089034	6117457	-0.012610710006526915	5.251180099118661	-0.4329451343575387	0.6651820676091844	0.9998090614157651	-0.4327697279657708	FALSE
ENSG00000204110	NA	LINC02520	LINC02520	lncRNA	long intergenic non-protein coding RNA 2520 [Source:HGNC Symbol;Acc:HGNC:53511]	6	1	37507348	37535616	-0.09423343143421803	1.5575800344470834	-0.43302777939651393	0.6652397907812377	0.9998090614157651	-0.4326902819559081	FALSE
ENSG00000108510	9969	MED13	MED13	protein_coding	mediator complex subunit 13 [Source:HGNC Symbol;Acc:HGNC:22474]	17	-1	61942605	62065278	-0.015270866682843831	7.235020620479101	-0.4328791300333804	0.6652408381811625	0.9998090614157651	-0.43268884041543904	FALSE
ENSG00000162191	51035	UBXN1	UBXN1	protein_coding	UBX domain protein 1 [Source:HGNC Symbol;Acc:HGNC:18402]	11	-1	62676498	62679117	-0.02439859810706224	4.7216199679683974	-0.4328304955695852	0.6652740020160126	0.9998090614157651	-0.43264319736931844	FALSE
ENSG00000136930	5695	PSMB7	PSMB7	protein_coding	proteasome subunit beta 7 [Source:HGNC Symbol;Acc:HGNC:9544]	9	-1	124353465	124415444	0.01497379434189483	5.68002108997587	0.4326877628220495	0.6653719750645681	0.9998090614157651	0.43250836333021037	FALSE
ENSG00000283900	102800317	TPTEP2-CSNK1E	TPTEP2-CSNK1E	protein_coding	TPTEP2-CSNK1E readthrough [Source:HGNC Symbol;Acc:HGNC:53829]	22	-1	38291918	38398522	-0.04521639546403344	1.3478484810699027	-0.43261290944762437	0.6654457928738733	0.9998090614157651	-0.43240677779559694	FALSE
ENSG00000172888	285268	ZNF621	ZNF621	protein_coding	zinc finger protein 621 [Source:HGNC Symbol;Acc:HGNC:24787]	3	1	40524878	40574685	-0.03524288569010414	4.009894252281216	-0.432325656190651	0.6656396640166122	0.9998090614157651	-0.43214000023036464	FALSE
ENSG00000211451	NA	GNRHR2	GNRHR2	transcribed_unitary_pseudogene	gonadotropin releasing hormone receptor 2 (pseudogene) [Source:HGNC Symbol;Acc:HGNC:16341]	1	1	145919013	145925341	-0.05174887678310852	0.10751306172488874	-0.43215960761069794	0.6657452456453767	0.9998090614157651	-0.43199472692355856	FALSE
ENSG00000198876	25853	DCAF12	DCAF12	protein_coding	DDB1 and CUL4 associated factor 12 [Source:HGNC Symbol;Acc:HGNC:19911]	9	-1	34086387	34127399	0.06706122218937338	8.907694343340822	0.4319871521915167	0.665899644773485	0.9998090614157651	0.43178230039324206	FALSE
ENSG00000271361	NA	HTATSF1P2	HTATSF1P2	processed_pseudogene	HIV-1 Tat specific factor 1 pseudogene 2 [Source:HGNC Symbol;Acc:HGNC:38586]	6	-1	3023142	3023772	0.0989522342739142	0.5158942200759573	0.43209229649723735	0.6659031461286825	0.9998090614157651	0.4317774833592559	FALSE
ENSG00000285230	NA	RALY-AS1	RALY-AS1	lncRNA	RALY antisense RNA 1 [Source:HGNC Symbol;Acc:HGNC:50743]	20	-1	33980679	33994357	0.04454021281646281	0.7194246727987906	0.43188170473903964	0.6659546876381158	0.9998090614157651	0.43170657563068326	FALSE
ENSG00000284543	NA	LINC01226	LINC01226	lncRNA	long intergenic non-protein coding RNA 1226 [Source:HGNC Symbol;Acc:HGNC:49678]	1	1	31506226	31583306	-0.09274609532902867	-0.5082278059544247	-0.43186684475519127	0.6659683329529442	0.9998090614157651	-0.43168780358538317	FALSE
ENSG00000196302	NA	AC146944.1	AC146944.1	unprocessed_pseudogene	glucuronidase, beta (GUSB) pseudogene	5	-1	70516387	70555266	0.06419816578628479	0.14634832849824864	0.4316057290939894	0.6661749650496257	0.9998090614157651	0.43140355558626986	FALSE
ENSG00000130985	7317	UBA1	UBA1	protein_coding	ubiquitin like modifier activating enzyme 1 [Source:HGNC Symbol;Acc:HGNC:12469]	X	1	47190861	47215128	-0.014470410829895641	8.029035193923576	-0.43103914021775763	0.6665932240971798	0.9998090614157651	-0.4308282951873374	FALSE
ENSG00000177383	64110	MAGEF1	MAGEF1	protein_coding	MAGE family member F1 [Source:HGNC Symbol;Acc:HGNC:29639]	3	-1	184710364	184712064	0.03529916169692027	2.3124400898572395	0.4309873306442858	0.6666079549720129	0.9998090614157651	0.4308080374032545	FALSE
ENSG00000204256	6046	BRD2	BRD2	protein_coding	bromodomain containing 2 [Source:HGNC Symbol;Acc:HGNC:1103]	6	1	32968594	32981505	0.015081301891983756	7.946530297371017	0.43098815578832456	0.6666256425363515	0.9998090614157651	0.4307837138364236	FALSE
ENSG00000253736	NA	AC022217.3	AC022217.3	lncRNA	novel transcript, antisense to DUSP1	5	1	172762980	172782334	0.038166691146021225	2.232285513392703	0.43095845558834495	0.6666395883124818	0.9998090614157651	0.4307645360778088	FALSE
ENSG00000100644	3091	HIF1A	HIF1A	protein_coding	hypoxia inducible factor 1 subunit alpha [Source:HGNC Symbol;Acc:HGNC:4910]	14	1	61695513	61748259	-0.03616603258645412	6.000766220925635	-0.43095200258181926	0.666642491388986	0.9998090614157651	-0.4307605438853287	FALSE
ENSG00000064201	10077	TSPAN32	TSPAN32	protein_coding	tetraspanin 32 [Source:HGNC Symbol;Acc:HGNC:13410]	11	1	2301997	2318200	0.022632513700802548	5.295214112471922	0.43093350013782755	0.6666709846871219	0.9998090614157651	0.4307213614274578	FALSE
ENSG00000040199	23035	PHLPP2	PHLPP2	protein_coding	PH domain and leucine rich repeat protein phosphatase 2 [Source:HGNC Symbol;Acc:HGNC:29149]	16	-1	71637835	71724701	0.023567811970873098	3.532766090059075	0.4308674626437776	0.6666951644435961	0.9998090614157651	0.4306881112397846	FALSE
ENSG00000162702	23528	ZNF281	ZNF281	protein_coding	zinc finger protein 281 [Source:HGNC Symbol;Acc:HGNC:13075]	1	-1	200404940	200410056	0.024434400781918164	6.050696389529901	0.4309046155094308	0.6666983527796616	0.9998090614157651	0.4306837269146787	FALSE
ENSG00000155275	152992	TRMT44	TRMT44	protein_coding	tRNA methyltransferase 44 homolog [Source:HGNC Symbol;Acc:HGNC:26653]	4	1	8436140	8493531	-0.025210143928477535	2.6589083588632794	-0.4308318081240265	0.6667139883795228	0.9998090614157651	-0.4306622263044862	FALSE
ENSG00000205268	5150	PDE7A	PDE7A	protein_coding	phosphodiesterase 7A [Source:HGNC Symbol;Acc:HGNC:8791]	8	-1	65717510	65842322	-0.017130111272567916	7.714349376302683	-0.43080791444233035	0.6667602188971238	0.9998090614157651	-0.4305986555979447	FALSE
ENSG00000166821	8800	PEX11A	PEX11A	protein_coding	peroxisomal biogenesis factor 11 alpha [Source:HGNC Symbol;Acc:HGNC:8852]	15	-1	89677764	89690783	0.05331269190353835	0.30988022778421914	0.430764930343804	0.6667617927867592	0.9998090614157651	0.4305964914028362	FALSE
ENSG00000196387	7699	ZNF140	ZNF140	protein_coding	zinc finger protein 140 [Source:HGNC Symbol;Acc:HGNC:12925]	12	1	133079838	133107544	0.024061050062865075	3.7002669713654015	0.43068684178152783	0.6668250346625277	0.9998090614157651	0.43050953160015193	FALSE
ENSG00000272345	NA	AL031775.1	AL031775.1	lncRNA	novel transcript, antisense to ACOT13	6	-1	24700907	24701793	0.029982715265830517	1.6290447649348685	0.43061731010396187	0.6668718134007814	0.9998090614157651	0.4304452112849541	FALSE
ENSG00000113396	28965	SLC27A6	SLC27A6	protein_coding	solute carrier family 27 member 6 [Source:HGNC Symbol;Acc:HGNC:11000]	5	1	128538013	129033642	-0.05955113241194365	0.08663833029380161	-0.43064188608593823	0.6668740479037903	0.9998090614157651	-0.43044213890937294	FALSE
ENSG00000132357	84674	CARD6	CARD6	protein_coding	caspase recruitment domain family member 6 [Source:HGNC Symbol;Acc:HGNC:16394]	5	1	40841308	40860175	-0.037965711198417296	4.8045719239359705	-0.4306142934141903	0.6668944513741001	0.9998090614157651	-0.43041408492879357	FALSE
ENSG00000148356	90678	LRSAM1	LRSAM1	protein_coding	leucine rich repeat and sterile alpha motif containing 1 [Source:HGNC Symbol;Acc:HGNC:25135]	9	1	127451486	127503501	-0.020050793377231813	5.2818400363372815	-0.43058884616958326	0.6669104789789218	0.9998090614157651	-0.4303920478311575	FALSE
ENSG00000249624	NA	AP000295.1	AP000295.1	protein_coding	novel protein	21	1	33229901	33297160	0.03639272672457672	1.537109710041839	0.4305042753602237	0.666970441347409	0.9998090614157651	0.43030960464171897	FALSE
ENSG00000253982	NA	AC100810.1	AC100810.1	lncRNA	novel transcript	8	-1	1761054	1764508	0.05487246288493841	3.9097004058026568	0.43044900156873167	0.6670339327016102	0.9998090614157651	0.4302223125830434	FALSE
ENSG00000260911	NA	AC135050.3	AC135050.3	lncRNA	novel transcript	16	1	31043150	31049868	0.038592555660970085	3.1024040576345007	0.43041165476539694	0.6670340127561736	0.9998090614157651	0.430222202520873	FALSE
ENSG00000170142	7324	UBE2E1	UBE2E1	protein_coding	ubiquitin conjugating enzyme E2 E1 [Source:HGNC Symbol;Acc:HGNC:12477]	3	1	23805955	23891640	-0.012859100486626751	6.274058319726681	-0.43036936904284584	0.667069183849694	0.9998090614157651	-0.4301738484186942	FALSE
ENSG00000262560	NA	AC018512.1	AC018512.1	protein_coding	novel protein	15	-1	43772617	43799133	0.05881255610809655	3.377018643692653	0.43025444768558413	0.6671496567839716	0.9998090614157651	0.4300632159918189	FALSE
ENSG00000166523	26253	CLEC4E	CLEC4E	protein_coding	C-type lectin domain family 4 member E [Source:HGNC Symbol;Acc:HGNC:14555]	12	-1	8533305	8540905	-0.045311323481820764	6.806107660258239	-0.43017498219958566	0.667215540278912	0.9998090614157651	-0.4299726447252114	FALSE
ENSG00000090581	84572	GNPTG	GNPTG	protein_coding	N-acetylglucosamine-1-phosphate transferase subunit gamma [Source:HGNC Symbol;Acc:HGNC:23026]	16	1	1351931	1364113	0.015254700973959423	4.989781223419021	0.43005700336109476	0.6672841308238501	0.9998090614157651	0.42987835577392797	FALSE
ENSG00000173207	1163	CKS1B	CKS1B	protein_coding	CDC28 protein kinase regulatory subunit 1B [Source:HGNC Symbol;Acc:HGNC:19083]	1	1	154974653	154979251	0.04584242136062242	0.7518154694872149	0.429935765772859	0.6673628098858624	0.9998090614157651	0.4297702032076967	FALSE
ENSG00000082269	57579	FAM135A	FAM135A	protein_coding	family with sequence similarity 135 member A [Source:HGNC Symbol;Acc:HGNC:21084]	6	1	70412941	70561174	-0.029963755957023164	3.829068745659256	-0.42990857588590053	0.6673954998038167	0.9998090614157651	-0.42972526898862123	FALSE
ENSG00000266412	8031	NCOA4	NCOA4	protein_coding	nuclear receptor coactivator 4 [Source:HGNC Symbol;Acc:HGNC:7671]	10	-1	46005088	46030714	0.037331788919502173	9.475403650820985	0.42989934332970964	0.6674156218465721	0.9998090614157651	0.42969761048620836	FALSE
ENSG00000251247	25850	ZNF345	ZNF345	protein_coding	zinc finger protein 345 [Source:HGNC Symbol;Acc:HGNC:16367]	19	1	36850361	36913029	0.025040297744225892	3.218030114795183	0.4298630771250316	0.6674233612098708	0.9998090614157651	0.4296869725286318	FALSE
ENSG00000255182	NA	AC084125.2	AC084125.2	lncRNA	novel transcript, antisense to PPP1R16A	8	-1	144495458	144505444	-0.05228789712559706	0.6291223523600946	-0.42981533071146516	0.6674530927378715	0.9998090614157651	-0.42964610621680877	FALSE
ENSG00000120156	7010	TEK	TEK	protein_coding	TEK receptor tyrosine kinase [Source:HGNC Symbol;Acc:HGNC:11724]	9	1	27109141	27230174	0.10229374164885119	-0.09128408776117611	0.4297694449776775	0.6675418015165929	0.9998090614157651	0.4295241792898493	FALSE
ENSG00000132300	55037	PTCD3	PTCD3	protein_coding	pentatricopeptide repeat domain 3 [Source:HGNC Symbol;Acc:HGNC:24717]	2	1	86106223	86142157	0.020149829708604905	5.095881941470031	0.42956878704979234	0.6676399097203973	0.9998090614157651	0.4293893406372628	FALSE
ENSG00000188690	7390	UROS	UROS	protein_coding	uroporphyrinogen III synthase [Source:HGNC Symbol;Acc:HGNC:12592]	10	-1	125784980	125823258	0.020597246481454334	4.370529823180318	0.42945734252100515	0.6677258571227083	0.9998090614157651	0.4292712220488363	FALSE
ENSG00000235558	NA	AC146949.1	AC146949.1	unprocessed_pseudogene	glucuronidase, beta (GUSB) pseudogene	5	-1	71220356	71259238	-0.07287519501171927	-0.08502457180633893	-0.4294892705812765	0.6677318073321007	0.9998090614157651	-0.4292630448234397	FALSE
ENSG00000237676	NA	RPL30P4	RPL30P4	processed_pseudogene	ribosomal protein L30 pseudogene 4 [Source:HGNC Symbol;Acc:HGNC:35871]	3	-1	32635222	32635554	0.07217037059938264	0.07062888366055821	0.4292339535422421	0.6678759707692596	0.9998090614157651	0.4290649333528632	FALSE
ENSG00000173905	27333	GOLIM4	GOLIM4	protein_coding	golgi integral membrane protein 4 [Source:HGNC Symbol;Acc:HGNC:15448]	3	-1	168008689	168095924	-0.03505249075134276	2.5933972259581237	-0.4292373485353402	0.6678824681902342	0.9998090614157651	-0.4290560049000674	FALSE
ENSG00000236948	NA	AL365255.1	AL365255.1	lncRNA	novel transcript	1	-1	5561709	5668295	0.07721163549839771	0.8496229366282749	0.42919783784105164	0.6679642224007667	0.9998090614157651	0.42894366500020725	FALSE
ENSG00000248429	NA	FAM198B-AS1	FAM198B-AS1	lncRNA	FAM198B antisense RNA 1 [Source:HGNC Symbol;Acc:HGNC:53132]	4	1	158170752	158202877	-0.04132670879834732	3.4280225227405015	-0.42865699181136147	0.6683312819281287	0.9998090614157651	-0.4284393487256603	FALSE
ENSG00000275674	NA	AC091167.6	AC091167.6	protein_coding	novel protein	15	1	90266317	90314499	0.04777118905691494	0.23422409342131534	0.42855724009342133	0.6683669696051149	0.9998090614157651	0.4283903219576422	FALSE
ENSG00000100319	55954	ZMAT5	ZMAT5	protein_coding	zinc finger matrin-type 5 [Source:HGNC Symbol;Acc:HGNC:28046]	22	-1	29730956	29767011	0.018796362981881032	3.569258202149375	0.4285644429849129	0.6683694685815447	0.9998090614157651	0.428386888969806	FALSE
ENSG00000260563	NA	AC132872.1	AC132872.1	lncRNA	novel transcript	17	1	82293716	82294910	-0.03489719564589944	3.9840141800303113	-0.4285592838543648	0.6683885777927547	0.9998090614157651	-0.4283606377127868	FALSE
ENSG00000177427	125170	MIEF2	MIEF2	protein_coding	mitochondrial elongation factor 2 [Source:HGNC Symbol;Acc:HGNC:17920]	17	1	18260597	18266552	0.0327073951468424	1.1342318054580636	0.4285144576857475	0.6683994819552623	0.9998090614157651	0.4283456582643098	FALSE
ENSG00000166002	56935	SMCO4	SMCO4	protein_coding	single-pass membrane protein with coiled-coil domains 4 [Source:HGNC Symbol;Acc:HGNC:24810]	11	-1	93478472	93543391	-0.034844331407836826	4.05892483169009	-0.4283463341208375	0.6685555308831492	0.9998090614157651	-0.42813129864904875	FALSE
ENSG00000240489	NA	SETP14	SETP14	processed_pseudogene	SET pseudogene 14 [Source:HGNC Symbol;Acc:HGNC:42933]	3	1	155987304	155988176	0.04970773229956693	0.7406323118468172	0.42821182575901306	0.6686182047050813	0.9998090614157651	0.4280452110839311	FALSE
ENSG00000047365	116984	ARAP2	ARAP2	protein_coding	ArfGAP with RhoGAP domain, ankyrin repeat and PH domain 2 [Source:HGNC Symbol;Acc:HGNC:16924]	4	-1	35948221	36244514	0.025381521483039293	6.541630952164125	0.42823370894567875	0.6686280650692082	0.9998090614157651	0.42803166736485515	FALSE
ENSG00000178038	259173	ALS2CL	ALS2CL	protein_coding	ALS2 C-terminal like [Source:HGNC Symbol;Acc:HGNC:20605]	3	-1	46668995	46693704	0.0367144392791956	2.6461712529991686	0.42819468799700455	0.6686408770402528	0.9998090614157651	0.42801406957861476	FALSE
ENSG00000258667	105370526	HIF1A-AS3	HIF1A-AS3	lncRNA	HIF1A antisense RNA 3 [Source:HGNC Symbol;Acc:HGNC:54284]	14	-1	61707564	61751099	-0.03839512215904506	1.6330304878737947	-0.42815228605524275	0.6686837942118465	0.9998090614157651	-0.4279551219867322	FALSE
ENSG00000132434	55915	LANCL2	LANCL2	protein_coding	LanC like 2 [Source:HGNC Symbol;Acc:HGNC:6509]	7	1	55365448	55433742	-0.020781888879592536	3.3078853584572983	-0.42804257889976427	0.6687398873479112	0.9998090614157651	-0.427878079186498	FALSE
ENSG00000113194	23197	FAF2	FAF2	protein_coding	Fas associated factor family member 2 [Source:HGNC Symbol;Acc:HGNC:24666]	5	1	176447628	176510074	-0.009741227408698094	5.643051295407366	-0.42791762002648553	0.6688343647052934	0.9998090614157651	-0.42774832216684877	FALSE
ENSG00000069188	54549	SDK2	SDK2	protein_coding	sidekick cell adhesion molecule 2 [Source:HGNC Symbol;Acc:HGNC:19308]	17	-1	73334384	73644445	0.06463210283597887	3.060056109386091	0.42806840394572493	0.6688775086656333	0.9998090614157651	0.42768906981736304	FALSE
ENSG00000125520	56731	SLC2A4RG	SLC2A4RG	protein_coding	SLC2A4 regulator [Source:HGNC Symbol;Acc:HGNC:15930]	20	1	63739776	63744050	0.023801696591374544	4.079676933293817	0.4278392687477959	0.6688973028919294	0.9998090614157651	0.42766188564776586	FALSE
ENSG00000138614	81556	INTS14	INTS14	protein_coding	integrator complex subunit 14 [Source:HGNC Symbol;Acc:HGNC:25372]	15	-1	65578753	65611289	-0.02274027076449947	4.212233420566449	-0.42782921420426984	0.6689056594133198	0.9998090614157651	-0.42765040941154536	FALSE
ENSG00000255045	NA	AP000866.5	AP000866.5	lncRNA	novel transcript	11	-1	124744634	124746337	-0.06069027313329922	2.299126010076587	-0.42771306616496507	0.6690163667930915	0.9998090614157651	-0.4274983772957805	FALSE
ENSG00000225975	NA	LINC01534	LINC01534	lncRNA	long intergenic non-protein coding RNA 1534 [Source:HGNC Symbol;Acc:HGNC:51281]	19	-1	36682636	36687449	-0.05667203376480129	-0.26409208291597286	-0.42759937858204194	0.6690603887365891	0.9998090614157651	-0.4274379256326921	FALSE
ENSG00000126261	10054	UBA2	UBA2	protein_coding	ubiquitin like modifier activating enzyme 2 [Source:HGNC Symbol;Acc:HGNC:30661]	19	1	34428352	34471251	0.015266490913165676	5.896763764792369	0.42759066212339214	0.669078462302839	0.9998090614157651	0.42741310716400066	FALSE
ENSG00000125534	79144	PPDPF	PPDPF	protein_coding	pancreatic progenitor cell differentiation and proliferation factor [Source:HGNC Symbol;Acc:HGNC:16142]	20	1	63520765	63522206	0.053358175437332456	6.47782822096551	0.42757073759177555	0.6691399595570782	0.9998090614157651	0.4273286616250937	FALSE
ENSG00000256803	NA	AC024224.2	AC024224.2	lncRNA	novel transcript	12	-1	10015240	10030606	-0.07524629053151055	-0.5231745613828228	-0.4273931561540359	0.6692340690987579	0.9998090614157651	-0.42719944011314925	FALSE
ENSG00000132950	9205	ZMYM5	ZMYM5	protein_coding	zinc finger MYM-type containing 5 [Source:HGNC Symbol;Acc:HGNC:13029]	13	-1	19823482	19863649	-0.01557772700381932	5.137316330015137	-0.4271107606577259	0.6694275679610776	0.9998090614157651	-0.42693376984921494	FALSE
ENSG00000158427	286527	TMSB15B	TMSB15B	protein_coding	thymosin beta 15B [Source:HGNC Symbol;Acc:HGNC:28612]	X	1	103918896	103966712	-0.05628336916026869	0.06806979291707371	-0.4267944806729076	0.6696485794728692	0.9998090614157651	-0.4266303620989138	FALSE
ENSG00000120265	5110	PCMT1	PCMT1	protein_coding	protein-L-isoaspartate (D-aspartate) O-methyltransferase [Source:HGNC Symbol;Acc:HGNC:8728]	6	1	149749443	149811420	-0.020758415075500025	6.191464344715101	-0.4268083915200177	0.6696563270502229	0.9998090614157651	-0.4266197268270453	FALSE
ENSG00000182534	439921	MXRA7	MXRA7	protein_coding	matrix remodeling associated 7 [Source:HGNC Symbol;Acc:HGNC:7541]	17	-1	76672551	76711016	-0.08013865992531732	2.474066117017214	-0.42683742147424936	0.6697284289933714	0.9998090614157651	-0.42652075319887994	FALSE
ENSG00000237991	NA	RPL35P1	RPL35P1	processed_pseudogene	ribosomal protein L35 pseudogene 1 [Source:HGNC Symbol;Acc:HGNC:36695]	1	1	236981339	236981708	0.07196154379560776	0.1630208136761804	0.42659526821804017	0.6697930613471013	0.9998090614157651	0.4264320365537889	FALSE
ENSG00000133026	4628	MYH10	MYH10	protein_coding	myosin heavy chain 10 [Source:HGNC Symbol;Acc:HGNC:7568]	17	-1	8474205	8630761	-0.040555846387644756	0.8877311341661308	-0.42659578554963073	0.6697994862407042	0.9998090614157651	-0.4264232177019547	FALSE
ENSG00000172216	1051	CEBPB	CEBPB	protein_coding	CCAAT enhancer binding protein beta [Source:HGNC Symbol;Acc:HGNC:1834]	20	1	50190830	50192668	-0.03125722332751124	7.970829112135538	-0.4265358359546477	0.669853431918898	0.9998090614157651	-0.4263491728122098	FALSE
ENSG00000166997	245812	CNPY4	CNPY4	protein_coding	canopy FGF signaling regulator 4 [Source:HGNC Symbol;Acc:HGNC:28631]	7	1	100119634	100125508	0.024932900503779276	3.1895804069733464	0.4264674303490529	0.669895043979666	0.9998090614157651	0.4262920584259201	FALSE
ENSG00000163512	64343	AZI2	AZI2	protein_coding	5-azacytidine induced 2 [Source:HGNC Symbol;Acc:HGNC:24002]	3	-1	28315003	28349050	-0.028205669007663303	5.071444250128311	-0.42645054474889654	0.6699135890587407	0.9998090614157651	-0.42626660493600615	FALSE
ENSG00000168488	11273	ATXN2L	ATXN2L	protein_coding	ataxin 2 like [Source:HGNC Symbol;Acc:HGNC:31326]	16	1	28823035	28837237	0.016404015479920986	6.852178946838034	0.4262234738197619	0.6700779867777985	0.9998090614157651	0.4260409778691725	FALSE
ENSG00000178425	221294	NT5DC1	NT5DC1	protein_coding	5'-nucleotidase domain containing 1 [Source:HGNC Symbol;Acc:HGNC:21556]	6	1	116100851	116249497	0.01864002184759972	5.4029648128619225	0.4261825734036159	0.6701087760384494	0.9998090614157651	0.42599872366912217	FALSE
ENSG00000084623	8668	EIF3I	EIF3I	protein_coding	eukaryotic translation initiation factor 3 subunit I [Source:HGNC Symbol;Acc:HGNC:3272]	1	1	32221928	32231604	-0.023755456750687465	5.68770799395618	-0.42597271092004707	0.6702596056580488	0.9998090614157651	-0.42579174089328775	FALSE
ENSG00000258458	NA	AL160314.2	AL160314.2	lncRNA	novel transcript, antisense to OXA1L	14	-1	22701476	22766562	0.05158120105384689	0.922586737747597	0.4258812821424181	0.6703238530258584	0.9998090614157651	0.4257035800735986	FALSE
ENSG00000186063	64853	AIDA	AIDA	protein_coding	axin interactor, dorsalization associated [Source:HGNC Symbol;Acc:HGNC:25761]	1	-1	222668013	222713210	-0.033427979638575245	4.796077291442916	-0.42587819211723216	0.6703328067292571	0.9998090614157651	-0.42569129398344213	FALSE
ENSG00000258539	NA	AC068896.1	AC068896.1	protein_coding	novel transcript, METTL10-FAM53B readthrough	10	-1	124617080	124791727	0.042080237084023975	0.8095502627465063	0.4258520006269466	0.6703357731837802	0.9998090614157651	0.4256872234888984	FALSE
ENSG00000196357	147929	ZNF565	ZNF565	protein_coding	zinc finger protein 565 [Source:HGNC Symbol;Acc:HGNC:26726]	19	-1	36182060	36246257	-0.025122509950826766	2.0967007532706794	-0.42582242975942136	0.670360899551492	0.9998090614157651	-0.4256527459997773	FALSE
ENSG00000006704	9569	GTF2IRD1	GTF2IRD1	protein_coding	GTF2I repeat domain containing 1 [Source:HGNC Symbol;Acc:HGNC:4661]	7	1	74453790	74602604	0.06645605337970462	-0.3528973018278053	0.42568788953298037	0.6704568921452996	0.9998090614157651	0.42552103310763634	FALSE
ENSG00000268041	390937	ERFL	ERFL	protein_coding	ETS repressor factor like [Source:HGNC Symbol;Acc:HGNC:53894]	19	-1	41907705	41928516	-0.0408384508748576	1.4777944400723182	-0.4256355704797329	0.6704983548798115	0.9998090614157651	-0.42546414374447905	FALSE
ENSG00000267852	NA	AC119396.2	AC119396.2	lncRNA	novel transcript, antisense to ARHGEF18	19	-1	7390522	7395039	0.07709466695912953	0.1086706086633444	0.42558017702511874	0.6705449337925992	0.9998090614157651	0.4254002363195713	FALSE
ENSG00000109911	26610	ELP4	ELP4	protein_coding	elongator acetyltransferase complex subunit 4 [Source:HGNC Symbol;Acc:HGNC:1171]	11	1	31509755	31790324	0.01871812865105582	5.837415370876771	0.425458072248935	0.6706396412554979	0.9998090614157651	0.4252703006860198	FALSE
ENSG00000149292	54970	TTC12	TTC12	protein_coding	tetratricopeptide repeat domain 12 [Source:HGNC Symbol;Acc:HGNC:23700]	11	1	113314529	113383544	0.030627861030009917	3.580335024184779	0.42544809387967086	0.6706577643843528	0.9998090614157651	0.4252454371468492	FALSE
ENSG00000038358	23644	EDC4	EDC4	protein_coding	enhancer of mRNA decapping 4 [Source:HGNC Symbol;Acc:HGNC:17157]	16	1	67873052	67884499	0.03204886560124365	4.029246353329636	0.42537707972226396	0.6706909763150432	0.9998090614157651	0.4251998736141278	FALSE
ENSG00000197182	NA	MIRLET7BHG	MIRLET7BHG	lncRNA	MIRLET7B host gene [Source:HGNC Symbol;Acc:HGNC:37189]	22	1	46053869	46113928	-0.03487371451733612	4.140812829930708	-0.42536861532268316	0.6706990522842003	0.9998090614157651	-0.4251887943047942	FALSE
ENSG00000169762	202018	TAPT1	TAPT1	protein_coding	transmembrane anterior posterior transformation 1 [Source:HGNC Symbol;Acc:HGNC:26887]	4	-1	16160505	16227410	-0.017426916959945693	5.279167247908714	-0.42535458225511485	0.6707205993070624	0.9998090614157651	-0.42515923450034454	FALSE
ENSG00000272555	NA	AC009974.1	AC009974.1	lncRNA	novel transcript	2	1	218818690	218819144	0.0733713785915272	0.07130556174433238	0.42520930069219853	0.670848275309017	0.9998090614157651	0.4249840867102731	FALSE
ENSG00000132819	55544	RBM38	RBM38	protein_coding	RNA binding motif protein 38 [Source:HGNC Symbol;Acc:HGNC:15818]	20	1	57391396	57409333	0.061790360260760124	8.445665068086683	0.42513572947442446	0.670891349495015	0.9998090614157651	0.4249249998588441	FALSE
ENSG00000160766	2630	GBAP1	GBAP1	transcribed_unprocessed_pseudogene	glucosylceramidase beta pseudogene 1 [Source:HGNC Symbol;Acc:HGNC:4178]	1	-1	155213821	155227422	0.037413899359824754	1.8592035495725967	0.4250608939154831	0.6709284812915501	0.9998090614157651	0.4248740656482704	FALSE
ENSG00000126947	51309	ARMCX1	ARMCX1	protein_coding	armadillo repeat containing X-linked 1 [Source:HGNC Symbol;Acc:HGNC:18073]	X	1	101550547	101554700	0.0495310694557588	0.3150831011086321	0.42493983709384214	0.6710016034782484	0.9998090614157651	0.42477376613270956	FALSE
ENSG00000230715	NA	AC018638.2	AC018638.2	processed_pseudogene	novel pseudogene	7	1	128652841	128653243	-0.028660022767859505	2.5690377564704368	-0.4248304183135817	0.6711007920675504	0.9998090614157651	-0.42463771894178737	FALSE
ENSG00000168852	NA	TPTE2P5	TPTE2P5	transcribed_unprocessed_pseudogene	transmembrane phosphoinositide 3-phosphatase and tensin homolog 2 pseudogene 5 [Source:HGNC Symbol;Acc:HGNC:42356]	13	-1	40812309	40921749	-0.027563756789546368	4.319267186293015	-0.4247389768061737	0.6711629261746428	0.9998090614157651	-0.4245524997279407	FALSE
ENSG00000067208	7813	EVI5	EVI5	protein_coding	ecotropic viral integration site 5 [Source:HGNC Symbol;Acc:HGNC:3501]	1	-1	92508696	92792404	-0.023861934640846627	6.275715940723373	-0.42475751010495344	0.6711632671315786	0.9998090614157651	-0.4245520321014657	FALSE
ENSG00000134996	26578	OSTF1	OSTF1	protein_coding	osteoclast stimulating factor 1 [Source:HGNC Symbol;Acc:HGNC:8510]	9	1	75088514	75147265	0.015887082667539687	7.3825521424560065	0.42463040496105914	0.6712421075003205	0.9998090614157651	0.4244439040945089	FALSE
ENSG00000123453	1757	SARDH	SARDH	protein_coding	sarcosine dehydrogenase [Source:HGNC Symbol;Acc:HGNC:10536]	9	-1	133663560	133739955	0.05453605392135116	1.0288183262859805	0.4243636311677001	0.6714387005276742	0.9998090614157651	0.42417430225460756	FALSE
ENSG00000188493	284325	C19orf54	C19orf54	protein_coding	chromosome 19 open reading frame 54 [Source:HGNC Symbol;Acc:HGNC:24758]	19	-1	40740856	40751553	0.020097103918204517	3.710873126548996	0.42422108055559393	0.6715355192730957	0.9998090614157651	0.4240415392333279	FALSE
ENSG00000072364	27125	AFF4	AFF4	protein_coding	AF4/FMR2 family member 4 [Source:HGNC Symbol;Acc:HGNC:17869]	5	-1	132875395	132963634	-0.016777743598182404	6.536239995268778	-0.4239643238738438	0.6717266125709966	0.9998090614157651	-0.4237795238534565	FALSE
ENSG00000236432	NA	AC097662.1	AC097662.1	lncRNA	novel transcript, antisense to COL4A3	2	-1	227221052	227325711	-0.05186709264887496	0.16348302248588614	-0.42371059794979954	0.6719000585927111	0.9998090614157651	-0.4235417305187121	FALSE
ENSG00000179715	91523	PCED1B	PCED1B	protein_coding	PC-esterase domain containing 1B [Source:HGNC Symbol;Acc:HGNC:28255]	12	1	47079603	47236662	-0.026389076876551343	7.382205145268768	-0.42373200579514164	0.6719146759759469	0.9998090614157651	-0.42352169127852296	FALSE
ENSG00000089127	4938	OAS1	OAS1	protein_coding	2'-5'-oligoadenylate synthetase 1 [Source:HGNC Symbol;Acc:HGNC:8086]	12	1	112906783	112933222	0.06547109379679306	5.891391614197671	0.4236779962734632	0.6719317963549215	0.9998090614157651	0.42349822085157446	FALSE
ENSG00000188229	10383	TUBB4B	TUBB4B	protein_coding	tubulin beta 4B class IVb [Source:HGNC Symbol;Acc:HGNC:20771]	9	1	137241287	137243707	-0.027636291699549176	5.63708289986045	-0.4236532433832539	0.6719610449739437	0.9998090614157651	-0.42345812428962665	FALSE
ENSG00000236992	NA	RPL12P12	RPL12P12	processed_pseudogene	ribosomal protein L12 pseudogene 12 [Source:HGNC Symbol;Acc:HGNC:15951]	20	-1	19823443	19823943	0.06146760956566044	0.4005845729088947	0.4235992092368594	0.6719785376471412	0.9998090614157651	0.4234341441304906	FALSE
ENSG00000167380	7769	ZNF226	ZNF226	protein_coding	zinc finger protein 226 [Source:HGNC Symbol;Acc:HGNC:13019]	19	1	44165073	44178381	0.024282231924605657	3.183143946833785	0.42360348326490727	0.6719795624328473	0.9998090614157651	0.4234327392913353	FALSE
ENSG00000188070	65998	C11orf95	C11orf95	protein_coding	chromosome 11 open reading frame 95 [Source:HGNC Symbol;Acc:HGNC:28449]	11	-1	63759892	63768775	0.03950414790562795	1.3119369830161631	0.4235875145925696	0.6719865890069429	0.9998090614157651	0.42342310685472856	FALSE
ENSG00000268938	NA	AC005387.1	AC005387.1	lncRNA	novel transcript, antisense to FKBP8	19	1	18531613	18532632	0.08236273387047222	3.209113282092991	0.4235177437881484	0.6720581269487145	0.9998090614157651	0.4233250407176445	FALSE
ENSG00000180098	54952	TRNAU1AP	TRNAU1AP	protein_coding	tRNA selenocysteine 1 associated protein 1 [Source:HGNC Symbol;Acc:HGNC:30813]	1	1	28553085	28578545	-0.02090082442197172	4.2213264451770325	-0.4234587408653311	0.6720862011348707	0.9998090614157651	-0.4232865569795706	FALSE
ENSG00000169045	3187	HNRNPH1	HNRNPH1	protein_coding	heterogeneous nuclear ribonucleoprotein H1 [Source:HGNC Symbol;Acc:HGNC:5041]	5	-1	179614178	179634784	0.01425859515065131	8.495926704639112	0.4234383078364983	0.6721118816819278	0.9998090614157651	0.42325135496057925	FALSE
ENSG00000071655	53615	MBD3	MBD3	protein_coding	methyl-CpG binding domain protein 3 [Source:HGNC Symbol;Acc:HGNC:6918]	19	-1	1573596	1592865	-0.032427739524090615	2.910165346519985	-0.4233927480974948	0.6721415014393344	0.9998090614157651	-0.4232107538575673	FALSE
ENSG00000158092	4690	NCK1	NCK1	protein_coding	NCK adaptor protein 1 [Source:HGNC Symbol;Acc:HGNC:7664]	3	1	136862208	136951606	-0.018897343718096593	5.273449389204573	-0.4233166846339936	0.672202389734156	0.9998090614157651	-0.4231272937872883	FALSE
ENSG00000134900	7174	TPP2	TPP2	protein_coding	tripeptidyl peptidase 2 [Source:HGNC Symbol;Acc:HGNC:12016]	13	1	102596986	102679958	-0.02986033818602074	5.9314164102037354	-0.4231075592581196	0.6723538894087971	0.9998090614157651	-0.4229196447654867	FALSE
ENSG00000274265	NA	AC245297.3	AC245297.3	lncRNA	novel transcript	1	1	149175748	149259987	0.03349967455838421	4.498882216073907	0.4231281892859619	0.67235930050504	0.9998090614157651	0.4229122285268791	FALSE
ENSG00000144407	5746	PTH2R	PTH2R	protein_coding	parathyroid hormone 2 receptor [Source:HGNC Symbol;Acc:HGNC:9609]	2	1	208359714	208854503	0.04276372658128014	1.2101010503425549	0.42303093295655714	0.6724150227697435	0.9998090614157651	0.4228358591053911	FALSE
ENSG00000254101	NA	LINC02055	LINC02055	lncRNA	long intergenic non-protein coding RNA 2055 [Source:HGNC Symbol;Acc:HGNC:52895]	8	1	135859369	137092183	0.11800684977667412	-0.00856297258741231	0.4230519037187198	0.6724645092907777	0.9998090614157651	0.422768038068407	FALSE
ENSG00000198840	4537	MT-ND3	MT-ND3	protein_coding	mitochondrially encoded NADH:ubiquinone oxidoreductase core subunit 3 [Source:HGNC Symbol;Acc:HGNC:7458]	MT	1	10059	10404	0.03658470278606174	9.860713261135578	0.4229374734892723	0.6724810658171219	0.9998090614157651	0.42274534786352164	FALSE
ENSG00000174123	81793	TLR10	TLR10	protein_coding	toll like receptor 10 [Source:HGNC Symbol;Acc:HGNC:15634]	4	-1	38772238	38782990	0.03498825251151061	4.6388979541492965	0.4228963409217136	0.6725098870474491	0.9998090614157651	0.4227058497821303	FALSE
ENSG00000104524	65263	PYCR3	PYCR3	protein_coding	pyrroline-5-carboxylate reductase 3 [Source:HGNC Symbol;Acc:HGNC:25846]	8	-1	143603210	143609773	0.05656470858128687	-0.04166363783750635	0.42260202281926235	0.6727034836179454	0.9998090614157651	0.422440552273463	FALSE
ENSG00000224660	NA	SH3BP5-AS1	SH3BP5-AS1	lncRNA	SH3BP5 antisense RNA 1 [Source:HGNC Symbol;Acc:HGNC:44501]	3	1	15254184	15264515	0.03034715581139391	4.484770364924473	0.4224924124760345	0.6728055237528763	0.9998090614157651	0.42230073225003517	FALSE
ENSG00000250264	NA	AL669918.1	AL669918.1	protein_coding	novel protein, TAP2-HLA-DOB readthrough	6	-1	32813767	32838822	0.09073522537191703	0.745857277592475	0.4225429782226597	0.6728263564045317	0.9998090614157651	0.42227218742023875	FALSE
ENSG00000144785	NA	AC073896.1	AC073896.1	protein_coding	novel protein	12	-1	56285916	56316059	0.030205835006565707	2.683678191406698	0.4223698122143376	0.6728771999787901	0.9998090614157651	0.4222025231689066	FALSE
ENSG00000128596	64753	CCDC136	CCDC136	protein_coding	coiled-coil domain containing 136 [Source:HGNC Symbol;Acc:HGNC:22225]	7	1	128790757	128822132	0.03854814891404024	1.6986928035091933	0.4222574914484131	0.6729565206540626	0.9998090614157651	0.4220938445893503	FALSE
ENSG00000115317	27429	HTRA2	HTRA2	protein_coding	HtrA serine peptidase 2 [Source:HGNC Symbol;Acc:HGNC:14348]	2	1	74529377	74533348	0.022494511329870903	3.711379485347112	0.42224508215508505	0.6729764691432795	0.9998090614157651	0.42206651361628855	FALSE
ENSG00000162227	10629	TAF6L	TAF6L	protein_coding	TATA-box binding protein associated factor 6 like [Source:HGNC Symbol;Acc:HGNC:17305]	11	1	62771357	62787342	0.030312164739942693	2.323144735351556	0.42219292469083874	0.6730042833300415	0.9998090614157651	0.4220284065554932	FALSE
ENSG00000186407	342510	CD300E	CD300E	protein_coding	CD300e molecule [Source:HGNC Symbol;Acc:HGNC:28874]	17	-1	74609885	74623738	0.03841147526115929	6.397513139284354	0.4222181340385192	0.6730060209949088	0.9998090614157651	0.42202602587344856	FALSE
ENSG00000114127	54464	XRN1	XRN1	protein_coding	5'-3' exoribonuclease 1 [Source:HGNC Symbol;Acc:HGNC:30654]	3	-1	142306607	142448062	0.031917525207799	7.660640037287402	0.4221420220178463	0.6730521240286995	0.9998090614157651	0.4219628634369541	FALSE
ENSG00000213942	NA	AC005840.1	AC005840.1	processed_pseudogene	ribosomal protein L31 (RPL31) pseudogene	12	-1	6409637	6410013	0.067669178940718	-0.02895308454157626	0.42192541762476066	0.6731994181727041	0.9998090614157651	0.4217610776483551	FALSE
ENSG00000136273	3364	HUS1	HUS1	protein_coding	HUS1 checkpoint clamp component [Source:HGNC Symbol;Acc:HGNC:5309]	7	-1	47963288	47979615	-0.021673665305349754	3.5147070185864018	-0.42186758287658593	0.6732469798348528	0.9998090614157651	-0.4216959241605786	FALSE
ENSG00000203875	NA	SNHG5	SNHG5	lncRNA	small nucleolar RNA host gene 5 [Source:HGNC Symbol;Acc:HGNC:21026]	6	-1	85650491	85678932	0.03406837039369126	4.597378708539679	0.42191277006665545	0.6732617341002747	0.9998090614157651	0.42167571303872736	FALSE
ENSG00000235478	NA	LINC01664	LINC01664	lncRNA	long intergenic non-protein coding RNA 1664 [Source:HGNC Symbol;Acc:HGNC:52452]	22	1	17121560	17132104	-0.07080772985034987	-0.8430094647342008	-0.421844645831348	0.6732735228036215	0.9998090614157651	-0.42165956441414487	FALSE
ENSG00000119403	26147	PHF19	PHF19	protein_coding	PHD finger protein 19 [Source:HGNC Symbol;Acc:HGNC:24566]	9	-1	120855651	120894896	0.020145159805801782	4.354168153401136	0.42182957514243036	0.6732743923215698	0.9998090614157651	0.4216583733189778	FALSE
ENSG00000247708	NA	STX18-AS1	STX18-AS1	lncRNA	STX18 antisense RNA 1 (head to head) [Source:HGNC Symbol;Acc:HGNC:48877]	4	1	4542131	4787359	-0.028664942174093877	3.958453271243083	-0.42178592170872586	0.6733126582555804	0.9998090614157651	-0.4216059559375568	FALSE
ENSG00000119812	25940	FAM98A	FAM98A	protein_coding	family with sequence similarity 98 member A [Source:HGNC Symbol;Acc:HGNC:24520]	2	-1	33583660	33599382	-0.023074758168479814	3.6599536691339876	-0.4217043136065485	0.6733640494496391	0.9998090614157651	-0.42153556115556273	FALSE
ENSG00000125740	2354	FOSB	FOSB	protein_coding	FosB proto-oncogene, AP-1 transcription factor subunit [Source:HGNC Symbol;Acc:HGNC:3797]	19	1	45467995	45475179	-0.06803869356965331	0.7447849921734013	-0.4216853499622263	0.6733824371844457	0.9998090614157651	-0.4215103744571447	FALSE
ENSG00000103671	9325	TRIP4	TRIP4	protein_coding	thyroid hormone receptor interactor 4 [Source:HGNC Symbol;Acc:HGNC:12310]	15	1	64387748	64455303	0.013737552080928417	5.4681036294558885	0.42155936652017406	0.6734720078262296	0.9998090614157651	0.42138768841321567	FALSE
ENSG00000247679	NA	AC139795.2	AC139795.2	lncRNA	novel transcript	5	1	177611240	177619754	0.02739026311374837	1.8818908161282895	0.42153460544545407	0.6734859256188425	0.9998090614157651	0.42136862560555316	FALSE
ENSG00000141858	90378	SAMD1	SAMD1	protein_coding	sterile alpha motif domain containing 1 [Source:HGNC Symbol;Acc:HGNC:17958]	19	-1	14087851	14091036	-0.02944133196221932	3.878444624923366	-0.4215223222331066	0.6735034101556028	0.9998090614157651	-0.4213446777461231	FALSE
ENSG00000263212	NA	AC004224.2	AC004224.2	lncRNA	novel transcript	16	1	3458071	3515564	0.05491031625823342	-0.07629235381929901	0.42146821790197875	0.6735362437634527	0.9998090614157651	0.4212997075407301	FALSE
ENSG00000070540	55062	WIPI1	WIPI1	protein_coding	WD repeat domain, phosphoinositide interacting 1 [Source:HGNC Symbol;Acc:HGNC:25471]	17	-1	68420948	68457513	0.029881373295628677	5.593837503883751	0.4214265516840636	0.6736033177832571	0.9998090614157651	0.4212078429633796	FALSE
ENSG00000101447	81610	FAM83D	FAM83D	protein_coding	family with sequence similarity 83 member D [Source:HGNC Symbol;Acc:HGNC:16122]	20	1	38926312	38953106	0.0592715489122575	0.06410665715360912	0.42133507441626117	0.6736310176046274	0.9998090614157651	0.4211699063252194	FALSE
ENSG00000248712	283152	CCDC153	CCDC153	protein_coding	coiled-coil domain containing 153 [Source:HGNC Symbol;Acc:HGNC:27446]	11	-1	119189638	119196769	0.0495797128969413	0.7539125574027141	0.4213186804846146	0.6736620498042802	0.9998090614157651	0.4211274065064361	FALSE
ENSG00000125821	92675	DTD1	DTD1	protein_coding	D-aminoacyl-tRNA deacylase 1 [Source:HGNC Symbol;Acc:HGNC:16219]	20	1	18587893	18766644	-0.02905771724666195	2.8890718052422013	-0.42114200683963654	0.6737865279577362	0.9998090614157651	-0.42095693642004	FALSE
ENSG00000110172	26973	CHORDC1	CHORDC1	protein_coding	cysteine and histidine rich domain containing 1 [Source:HGNC Symbol;Acc:HGNC:14525]	11	-1	90200429	90223077	-0.027330792629805423	4.510850933201991	-0.42112397197348395	0.6737946055363542	0.9998090614157651	-0.4209458747769425	FALSE
ENSG00000105793	85865	GTPBP10	GTPBP10	protein_coding	GTP binding protein 10 [Source:HGNC Symbol;Acc:HGNC:25106]	7	1	90335223	90391455	0.027053611945591083	3.535925717854284	0.42097010381483074	0.6739077986417734	0.9998090614157651	0.4207908706557711	FALSE
ENSG00000134504	284252	KCTD1	KCTD1	protein_coding	potassium channel tetramerization domain containing 1 [Source:HGNC Symbol;Acc:HGNC:18249]	18	-1	26454910	26657401	-0.03441512169305039	1.4662866244555173	-0.42090527013664086	0.6739432373472465	0.9998090614157651	-0.4207423437588759	FALSE
ENSG00000147439	55909	BIN3	BIN3	protein_coding	bridging integrator 3 [Source:HGNC Symbol;Acc:HGNC:1054]	8	-1	22620418	22669148	0.0183365888898539	5.6932106016372455	0.4208783716405965	0.673989615649877	0.9998090614157651	0.42067883855916965	FALSE
ENSG00000181924	51287	COA4	COA4	protein_coding	cytochrome c oxidase assembly factor 4 homolog [Source:HGNC Symbol;Acc:HGNC:24604]	11	-1	73872667	73876901	0.022554784195991662	4.059457012464878	0.4207249293830255	0.6740799418727885	0.9998090614157651	0.4205551609196391	FALSE
ENSG00000135709	9764	KIAA0513	KIAA0513	protein_coding	KIAA0513 [Source:HGNC Symbol;Acc:HGNC:29058]	16	1	85027751	85094230	-0.019344509459089387	7.39548744934846	-0.4207455092224108	0.6740899350689271	0.9998090614157651	-0.42054147830157956	FALSE
ENSG00000102901	80152	CENPT	CENPT	protein_coding	centromere protein T [Source:HGNC Symbol;Acc:HGNC:25787]	16	-1	67828157	67847811	0.01916200289926051	4.3954767226623375	0.4206090538136576	0.6741694977976584	0.9998090614157651	0.42043254434805905	FALSE
ENSG00000127870	6049	RNF6	RNF6	protein_coding	ring finger protein 6 [Source:HGNC Symbol;Acc:HGNC:10069]	13	-1	26132115	26222314	0.03761728251467833	4.953385283717818	0.42049021644514245	0.6742630489261816	0.9998090614157651	0.4203044644453707	FALSE
ENSG00000215790	9906	SLC35E2A	SLC35E2A	protein_coding	solute carrier family 35 member E2A [Source:HGNC Symbol;Acc:HGNC:20863]	1	-1	1724838	1745999	-0.04403170784321808	0.8246321137019795	-0.42041341297129264	0.6743080945006721	0.9998090614157651	-0.42024279546479737	FALSE
ENSG00000270149	NA	AL591806.4	AL591806.4	protein_coding	novel transcript, TSTD1 - F11R readthrough	1	-1	160997957	161038962	-0.030506067084015598	3.7143101641921925	-0.42036538951758395	0.6743640591876772	0.9998090614157651	-0.4201661800601757	FALSE
ENSG00000251637	NA	LINC02754	LINC02754	lncRNA	long intergenic non-protein coding RNA 2754 [Source:HGNC Symbol;Acc:HGNC:54274]	11	1	67886477	67906350	0.06015134696584534	0.3262377068706391	0.4199144458533175	0.6746724157707764	0.9998090614157651	0.4197440854995778	FALSE
ENSG00000113648	9555	H2AFY	H2AFY	protein_coding	H2A histone family member Y [Source:HGNC Symbol;Acc:HGNC:4740]	5	-1	135333900	135399914	-0.01967366515751401	7.67032265272336	-0.4199191837477421	0.6746844182028089	0.9998090614157651	-0.4197276574575863	FALSE
ENSG00000166947	2038	EPB42	EPB42	protein_coding	erythrocyte membrane protein band 4.2 [Source:HGNC Symbol;Acc:HGNC:3381]	15	-1	43197227	43221125	0.07892340705102674	4.9273668023521795	0.41991661924443635	0.6746960990603721	0.9998090614157651	0.41971166967172796	FALSE
ENSG00000272047	404672	GTF2H5	GTF2H5	protein_coding	general transcription factor IIH subunit 5 [Source:HGNC Symbol;Acc:HGNC:21157]	6	1	158168350	158199344	0.021966143252026615	3.157162748195245	0.41986907220917086	0.6747043167643998	0.9998090614157651	0.4197004220265437	FALSE
ENSG00000015532	64132	XYLT2	XYLT2	protein_coding	xylosyltransferase 2 [Source:HGNC Symbol;Acc:HGNC:15517]	17	1	50346126	50363138	-0.01914749920126413	3.928145499978517	-0.419831941962978	0.6747318264217774	0.9998090614157651	-0.4196627696982035	FALSE
ENSG00000259429	NA	UBE2Q2P2	UBE2Q2P2	transcribed_unprocessed_pseudogene	ubiquitin conjugating enzyme E2 Q2 pseudogene 2 [Source:HGNC Symbol;Acc:HGNC:37440]	15	1	82355142	82420075	-0.04383275391262864	2.079396446073459	-0.4197318326327373	0.6748236500598027	0.9998090614157651	-0.4195370954579532	FALSE
ENSG00000174749	132720	FAM241A	FAM241A	protein_coding	family with sequence similarity 241 member A [Source:HGNC Symbol;Acc:HGNC:26813]	4	1	112145454	112195256	-0.02501552704913479	4.645490268688909	-0.419664261632248	0.6748657081740347	0.9998090614157651	-0.41947953491584644	FALSE
ENSG00000100300	706	TSPO	TSPO	protein_coding	translocator protein [Source:HGNC Symbol;Acc:HGNC:1158]	22	1	43151547	43163242	-0.04365708078201269	6.162960167068486	-0.41967312151569647	0.6748754358473746	0.9998090614157651	-0.41946622186466626	FALSE
ENSG00000064601	5476	CTSA	CTSA	protein_coding	cathepsin A [Source:HGNC Symbol;Acc:HGNC:9251]	20	1	45890144	45898820	-0.028632029469672027	7.539550470096468	-0.41955177876204997	0.6749623703644301	0.9998090614157651	-0.419347248752944	FALSE
ENSG00000213468	286467	FIRRE	FIRRE	lncRNA	firre intergenic repeating RNA element [Source:HGNC Symbol;Acc:HGNC:49627]	X	-1	131688779	131830862	0.04256362141646952	2.2333254455352556	0.41952542496640877	0.6749784024805688	0.9998090614157651	0.41932530885553015	FALSE
ENSG00000163516	55139	ANKZF1	ANKZF1	protein_coding	ankyrin repeat and zinc finger peptidyl tRNA hydrolase 1 [Source:HGNC Symbol;Acc:HGNC:25527]	2	1	219229783	219236679	-0.017406161662758102	5.50315529020173	-0.41949858396401263	0.6749907196681466	0.9998090614157651	-0.41930845296255714	FALSE
ENSG00000185561	727910	TLCD2	TLCD2	protein_coding	TLC domain containing 2 [Source:HGNC Symbol;Acc:HGNC:33522]	17	-1	1702816	1710377	-0.07227542568609624	0.1308396086066105	-0.41936823509948257	0.6751174106482309	0.9998090614157651	-0.41913508510294206	FALSE
ENSG00000250903	NA	GMDS-DT	GMDS-DT	lncRNA	GMDS divergent transcript [Source:HGNC Symbol;Acc:HGNC:48993]	6	1	2245718	2525976	-0.021328947563918454	6.931785917221406	-0.4192201485928106	0.6751910644417757	0.9998090614157651	-0.4190343007623561	FALSE
ENSG00000234436	NA	AC245884.2	AC245884.2	unprocessed_pseudogene	leukocyte immunoglobulin-like receptor, subfamily A pseudogene	19	-1	54301758	54306026	-0.05743688167993799	2.108356985668051	-0.41928645422006083	0.675201915871728	0.9998090614157651	-0.41901945254256817	FALSE
ENSG00000087302	51637	RTRAF	RTRAF	protein_coding	RNA transcription, translation and transport factor [Source:HGNC Symbol;Acc:HGNC:23169]	14	1	51989514	52010694	-0.019553859122369843	5.449053927252686	-0.4190249989667751	0.6753284338266692	0.9998090614157651	-0.41884634241381424	FALSE
ENSG00000170088	201931	TMEM192	TMEM192	protein_coding	transmembrane protein 192 [Source:HGNC Symbol;Acc:HGNC:26775]	4	-1	165070608	165208549	0.01667710650822052	4.361020421859061	0.41893347666069347	0.6753830188753298	0.9998090614157651	0.4187716594612825	FALSE
ENSG00000177463	7182	NR2C2	NR2C2	protein_coding	nuclear receptor subfamily 2 group C member 2 [Source:HGNC Symbol;Acc:HGNC:7972]	3	1	14947584	15053600	0.017835963020865542	6.74238781169226	0.4189249353206501	0.6754033798502056	0.9998090614157651	0.41874380228961533	FALSE
ENSG00000183111	389337	ARHGEF37	ARHGEF37	protein_coding	Rho guanine nucleotide exchange factor 37 [Source:HGNC Symbol;Acc:HGNC:34430]	5	1	149551947	149634968	-0.055917064899245306	1.3169877125238516	-0.41892210180727013	0.6754129052949744	0.9998090614157651	-0.41873077002175857	FALSE
ENSG00000148411	138151	NACC2	NACC2	protein_coding	NACC family member 2 [Source:HGNC Symbol;Acc:HGNC:23846]	9	-1	136006537	136095289	0.02237816383152058	6.5251559346078	0.41886429725894275	0.6754613748346627	0.9998090614157651	0.41866445736690194	FALSE
ENSG00000005189	81691	REXO5	REXO5	protein_coding	RNA exonuclease 5 [Source:HGNC Symbol;Acc:HGNC:24661]	16	1	20806429	20849668	0.050721382126742515	0.6585469679343723	0.4187266000958056	0.6755380562004787	0.9998090614157651	0.4185595510126481	FALSE
ENSG00000198755	4736	RPL10A	RPL10A	protein_coding	ribosomal protein L10a [Source:HGNC Symbol;Acc:HGNC:10299]	6	1	35468401	35470785	0.031472025497983225	8.852688430626461	0.4186121376338789	0.675631192262391	0.9998090614157651	0.4184321394885942	FALSE
ENSG00000113068	5201	PFDN1	PFDN1	protein_coding	prefoldin subunit 1 [Source:HGNC Symbol;Acc:HGNC:8866]	5	-1	140245035	140303113	0.016870239959060562	4.241452754005246	0.4185733479659278	0.6756515792132609	0.9998090614157651	0.4184042507414693	FALSE
ENSG00000260549	NA	MT1L	MT1L	transcribed_unprocessed_pseudogene	metallothionein 1L, pseudogene [Source:HGNC Symbol;Acc:HGNC:7404]	16	1	56617476	56618818	0.11582243128143688	-0.9393256061734887	0.41854350206516194	0.675699002086559	0.9998090614157651	0.4183393789092148	FALSE
ENSG00000212719	339263	LINC02693	LINC02693	lncRNA	long intergenic non-protein coding RNA 2693 [Source:HGNC Symbol;Acc:HGNC:27904]	17	-1	21428263	21574517	-0.0473979492710046	1.8081026614341744	-0.4184747592322224	0.675747878245329	0.9998090614157651	-0.418272520906123	FALSE
ENSG00000023228	4719	NDUFS1	NDUFS1	protein_coding	NADH:ubiquinone oxidoreductase core subunit S1 [Source:HGNC Symbol;Acc:HGNC:7707]	2	-1	206114817	206159509	-0.016890827676302678	5.557688970923543	-0.41839752199433944	0.6757798815593157	0.9998090614157651	-0.41822874438579466	FALSE
ENSG00000116754	9295	SRSF11	SRSF11	protein_coding	serine and arginine rich splicing factor 11 [Source:HGNC Symbol;Acc:HGNC:10782]	1	1	70205682	70253052	-0.015556565322879301	7.747054153748859	-0.4182367389171352	0.6758964147822839	0.9998090614157651	-0.4180693483217004	FALSE
ENSG00000115486	2677	GGCX	GGCX	protein_coding	gamma-glutamyl carboxylase [Source:HGNC Symbol;Acc:HGNC:4247]	2	-1	85544720	85561547	0.021224217542532564	3.96759559490223	0.4182306577102887	0.6759069293570039	0.9998090614157651	0.4180549668354876	FALSE
ENSG00000161912	221442	ADCY10P1	ADCY10P1	transcribed_unprocessed_pseudogene	ADCY10 pseudogene 1 [Source:HGNC Symbol;Acc:HGNC:44143]	6	1	41101022	41140835	-0.021862916929439535	5.007022188641598	-0.41820437137181926	0.6759395340763574	0.9998090614157651	-0.41801037173259653	FALSE
ENSG00000157601	4599	MX1	MX1	protein_coding	MX dynamin like GTPase 1 [Source:HGNC Symbol;Acc:HGNC:7532]	21	1	41420304	41459214	0.08357545503625019	7.044862202665488	0.4181783844498856	0.6759509701877815	0.9998090614157651	0.41799473018882866	FALSE
ENSG00000129667	79651	RHBDF2	RHBDF2	protein_coding	rhomboid 5 homolog 2 [Source:HGNC Symbol;Acc:HGNC:20788]	17	-1	76470891	76501790	-0.03213834756846712	6.721833612047287	-0.4180523547885786	0.6760402646818942	0.9998090614157651	-0.41787260270386756	FALSE
ENSG00000130787	9026	HIP1R	HIP1R	protein_coding	huntingtin interacting protein 1 related [Source:HGNC Symbol;Acc:HGNC:18415]	12	1	122834453	122862961	0.03134406137691048	3.7619986936979326	0.4179755510312051	0.6761105704837662	0.9998090614157651	0.4177764503122027	FALSE
ENSG00000226942	NA	IL9RP3	IL9RP3	unprocessed_pseudogene	interleukin 9 receptor pseudogene 3 [Source:HGNC Symbol;Acc:HGNC:6033]	16	-1	29336	38321	0.06369665689512533	-0.14846061762793936	0.4179004903556996	0.6761412875590012	0.9998090614157651	0.41773444190139203	FALSE
ENSG00000113441	4012	LNPEP	LNPEP	protein_coding	leucyl and cystinyl aminopeptidase [Source:HGNC Symbol;Acc:HGNC:6656]	5	1	96935394	97037513	0.026401456357984188	7.129162994019658	0.417810182452782	0.6762181418392832	0.9998090614157651	0.41762933987072043	FALSE
ENSG00000102401	51566	ARMCX3	ARMCX3	protein_coding	armadillo repeat containing X-linked 3 [Source:HGNC Symbol;Acc:HGNC:24065]	X	1	101622797	101627843	-0.019038840785862376	4.564985457945809	-0.41772865504130735	0.6762732333796617	0.9998090614157651	-0.41755400230230405	FALSE
ENSG00000114120	55186	SLC25A36	SLC25A36	protein_coding	solute carrier family 25 member 36 [Source:HGNC Symbol;Acc:HGNC:25554]	3	1	140941830	140980978	0.022722730821558734	4.8337735052958	0.41770688965669767	0.6762879820670022	0.9998090614157651	0.4175338339047986	FALSE
ENSG00000205794	NA	AC098591.2	AC098591.2	transcribed_processed_pseudogene	acyl-CoA thioesterase 7 (ACOT7) pseudogene	4	-1	40042917	40057199	-0.056674993056031436	0.6813471729991706	-0.4177105210550829	0.6763009485472988	0.9998090614157651	-0.4175161027634641	FALSE
ENSG00000142731	10733	PLK4	PLK4	protein_coding	polo like kinase 4 [Source:HGNC Symbol;Acc:HGNC:11397]	4	1	127880893	127899224	-0.056998997563185244	0.765727867361687	-0.417628903922841	0.676337116301629	0.9998090614157651	-0.41746664550486307	FALSE
ENSG00000115539	79031	PDCL3	PDCL3	protein_coding	phosducin like 3 [Source:HGNC Symbol;Acc:HGNC:28860]	2	1	100562993	100576739	0.02939167434510459	2.8677637794575417	0.417579648995683	0.6763760456305221	0.9998090614157651	0.4174134130978942	FALSE
ENSG00000108039	7511	XPNPEP1	XPNPEP1	protein_coding	X-prolyl aminopeptidase 1 [Source:HGNC Symbol;Acc:HGNC:12822]	10	-1	109864766	109923553	-0.019135969401006037	5.175547337006476	-0.41760823669541974	0.6763771488102184	0.9998090614157651	-0.4174119046146688	FALSE
ENSG00000101901	79868	ALG13	ALG13	protein_coding	ALG13 UDP-N-acetylglucosaminyltransferase subunit [Source:HGNC Symbol;Acc:HGNC:30881]	X	1	111665811	111760649	-0.025202367424250305	5.789987821449259	-0.4175048677405491	0.6764428444030635	0.9998090614157651	-0.4173220744527129	FALSE
ENSG00000198399	50618	ITSN2	ITSN2	protein_coding	intersectin 2 [Source:HGNC Symbol;Acc:HGNC:6184]	2	-1	24202864	24360714	-0.0140370500697653	7.839919378544766	-0.4174096519703418	0.6765173422398867	0.9998090614157651	-0.4172202124435906	FALSE
ENSG00000113048	23107	MRPS27	MRPS27	protein_coding	mitochondrial ribosomal protein S27 [Source:HGNC Symbol;Acc:HGNC:14512]	5	-1	72219409	72320646	0.017787611623058197	4.9633464702935735	0.4173457054002822	0.6765463935758382	0.9998090614157651	0.41718049128968526	FALSE
ENSG00000177685	283229	CRACR2B	CRACR2B	protein_coding	calcium release activated channel regulator 2B [Source:HGNC Symbol;Acc:HGNC:28703]	11	1	826144	831991	0.05964714115957648	1.5002057903503319	0.41738499955103253	0.676559891128888	0.9998090614157651	0.4171620366521125	FALSE
ENSG00000148218	210	ALAD	ALAD	protein_coding	aminolevulinate dehydratase [Source:HGNC Symbol;Acc:HGNC:395]	9	-1	113386312	113401290	-0.01898719569478402	4.719487070639784	-0.4173309649179293	0.6765621364439842	0.9998090614157651	-0.41715896674083724	FALSE
ENSG00000125726	970	CD70	CD70	protein_coding	CD70 molecule [Source:HGNC Symbol;Acc:HGNC:11937]	19	-1	6583183	6604103	0.05676831869029226	0.9474036644728616	0.41731678156507107	0.6765875046892005	0.9998090614157651	0.4171242822331235	FALSE
ENSG00000148343	84895	MIGA2	MIGA2	protein_coding	mitoguardin 2 [Source:HGNC Symbol;Acc:HGNC:23621]	9	1	129036621	129072082	0.019575314956918888	4.132763827596832	0.4172923221583337	0.6765892727376435	0.9998090614157651	0.417121864903316	FALSE
ENSG00000197021	541578	CXorf40B	CXorf40B	protein_coding	chromosome X open reading frame 40B [Source:HGNC Symbol;Acc:HGNC:17402]	X	-1	149929527	149938700	-0.021326908783699583	2.775702253563794	-0.41722292842807246	0.67663437393377035	0.9998090614157651	-0.417060201995163	FALSE
ENSG00000145901	10318	TNIP1	TNIP1	protein_coding	TNFAIP3 interacting protein 1 [Source:HGNC Symbol;Acc:HGNC:16903]	5	-1	151029945	151093577	-0.022145625817454828	7.583555083722156	-0.4171966510990905	0.6766845980943851	0.9998090614157651	-0.4169915367733229	FALSE
ENSG00000007402	9254	CACNA2D2	CACNA2D2	protein_coding	calcium voltage-gated channel auxiliary subunit alpha2delta 2 [Source:HGNC Symbol;Acc:HGNC:1400]	3	-1	50362799	50504244	0.06806712538756132	2.125987794550446	0.41723790054446014	0.6766994852343938	0.9998090614157651	0.4169711838239506	FALSE
ENSG00000035928	5981	RFC1	RFC1	protein_coding	replication factor C subunit 1 [Source:HGNC Symbol;Acc:HGNC:9969]	4	-1	39287456	39366375	0.019949555550997644	5.160608526338994	0.41707300235440736	0.6767578719346837	0.9998090614157651	0.41689136212970684	FALSE
ENSG00000170579	9229	DLGAP1	DLGAP1	protein_coding	DLG associated protein 1 [Source:HGNC Symbol;Acc:HGNC:2905]	18	-1	3496032	4455307	0.05211742716865486	1.715795362489341	0.4170964974721283	0.6767622084847115	0.9998090614157651	0.41688543364631653	FALSE
ENSG00000197653	196385	DNAH10	DNAH10	protein_coding	dynein axonemal heavy chain 10 [Source:HGNC Symbol;Acc:HGNC:2941]	12	1	123762188	123936206	0.05758350752432018	0.18495396302274025	0.416953690515553	0.6768415476523317	0.9998090614157651	0.4167769719151537	FALSE
ENSG00000163159	6944	VPS72	VPS72	protein_coding	vacuolar protein sorting 72 homolog [Source:HGNC Symbol;Acc:HGNC:11644]	1	-1	151169987	151195321	0.017181293072829007	4.417953102643166	0.4167845577841803	0.6769605600060293	0.9998090614157651	0.41661428358638847	FALSE
ENSG00000253549	NA	CA3-AS1	CA3-AS1	lncRNA	CA3 antisense RNA 1 [Source:HGNC Symbol;Acc:HGNC:51657]	8	-1	85440596	85464915	-0.07746516165405137	1.272816521721332	-0.41682701824806906	0.6769706877231267	0.9998090614157651	-0.4166004396389119	FALSE
ENSG00000163923	116832	RPL39L	RPL39L	protein_coding	ribosomal protein L39 like [Source:HGNC Symbol;Acc:HGNC:17094]	3	-1	187120948	187180908	-0.05560361356955856	0.10161055860654022	-0.41659438470515064	0.6770917822657546	0.9998090614157651	-0.41643491725657866	FALSE
ENSG00000185666	8224	SYN3	SYN3	protein_coding	synapsin III [Source:HGNC Symbol;Acc:HGNC:11496]	22	-1	32512552	33058372	0.07254583321054864	1.1886081586974946	0.4166885560874155	0.6771035081171383	0.9998090614157651	0.4164188899655249	FALSE
ENSG00000196436	440348	NPIPB15	NPIPB15	protein_coding	nuclear pore complex interacting protein family member B15 [Source:HGNC Symbol;Acc:HGNC:34409]	16	1	74377878	74392080	0.0886356129251609	0.13932873469860682	0.41655130331595974	0.6772008919160017	0.9998090614157651	0.4162857866215634	FALSE
ENSG00000223949	NA	ROR1-AS1	ROR1-AS1	lncRNA	ROR1 antisense RNA 1 [Source:HGNC Symbol;Acc:HGNC:40508]	1	-1	64094442	64171297	-0.07981211032017392	-0.5676340906926406	-0.41643047115872706	0.6772177280621172	0.9998090614157651	-0.41626277586873617	FALSE
ENSG00000141452	29919	RMC1	RMC1	protein_coding	regulator of MON1-CCZ1 [Source:HGNC Symbol;Acc:HGNC:24326]	18	1	23503470	23531822	0.015515860581245988	5.632993101899239	0.41625395866403897	0.6773583007765542	0.9998090614157651	0.41607065712895225	FALSE
ENSG00000264558	NA	AC015674.1	AC015674.1	lncRNA	novel transcript, antisense to KPNB1	17	-1	47682417	47682683	0.06424146116125912	-0.5677365106109702	0.4161226705988533	0.6774405299639116	0.9998090614157651	0.41595828278114416	FALSE
ENSG00000118420	90025	UBE3D	UBE3D	protein_coding	ubiquitin protein ligase E3D [Source:HGNC Symbol;Acc:HGNC:21381]	6	-1	82892390	83065841	0.027787523342869935	3.91120791202145	0.41613060110052313	0.6774468308692368	0.9998090614157651	0.41594967218517936	FALSE
ENSG00000171659	2857	GPR34	GPR34	protein_coding	G protein-coupled receptor 34 [Source:HGNC Symbol;Acc:HGNC:4490]	X	1	41688973	41697275	0.05204954511536508	1.926191128852724	0.4161004873560702	0.6774817881031916	0.9998090614157651	0.4159019014169	FALSE
ENSG00000160753	23623	RUSC1	RUSC1	protein_coding	RUN and SH3 domain containing 1 [Source:HGNC Symbol;Acc:HGNC:17153]	1	1	155320894	155331114	-0.02363640095464503	2.620293668056062	-0.416064192049059	0.6774822784890749	0.9998090614157651	-0.41590123128737994	FALSE
ENSG00000143365	6097	RORC	RORC	protein_coding	RAR related orphan receptor C [Source:HGNC Symbol;Acc:HGNC:10260]	1	-1	151806071	151831845	0.05833400915949172	1.875740702822351	0.41605360840250444	0.6775208408037506	0.9998090614157651	0.41584853511577635	FALSE
ENSG00000196418	7678	ZNF124	ZNF124	protein_coding	zinc finger protein 124 [Source:HGNC Symbol;Acc:HGNC:12907]	1	-1	247121975	247172016	-0.023576665218382864	3.8922800915183102	-0.4160204963762907	0.6775300744512285	0.9998090614157651	-0.41583591732381914	FALSE
ENSG00000143862	127829	ARL8A	ARL8A	protein_coding	ADP ribosylation factor like GTPase 8A [Source:HGNC Symbol;Acc:HGNC:25192]	1	-1	202133404	202144743	-0.020736960240097524	5.960528407393224	-0.416011446292993	0.6775370653436775	0.9998090614157651	-0.4158263643037251	FALSE
ENSG00000172572	5139	PDE3A	PDE3A	protein_coding	phosphodiesterase 3A [Source:HGNC Symbol;Acc:HGNC:8778]	12	1	20369245	20684381	0.05952739621754077	0.7261998210964907	0.41584802291238515	0.6776689682805588	0.9998090614157651	0.41564612670162293	FALSE
ENSG00000253948	NA	VPS13B-DT	VPS13B-DT	lncRNA	VPS13B divergent transcript [Source:HGNC Symbol;Acc:HGNC:54375]	8	-1	98958277	99013743	-0.02269118222891997	4.212375686297557	-0.415363405590477	0.6780082834601404	0.9998090614157651	-0.4151825344945124	FALSE
ENSG00000214941	125150	ZSWIM7	ZSWIM7	protein_coding	zinc finger SWIM-type containing 7 [Source:HGNC Symbol;Acc:HGNC:26993]	17	-1	15976560	15999717	0.02203841491530989	4.073366333030394	0.41531533813542726	0.6780457908316888	0.9998090614157651	0.415131295212074	FALSE
ENSG00000131652	79228	THOC6	THOC6	protein_coding	THO complex 6 [Source:HGNC Symbol;Acc:HGNC:28369]	16	1	3024027	3027755	-0.03126874457710316	2.464893423161211	-0.4152842523598382	0.6780580949755846	0.9998090614157651	-0.41511448660690603	FALSE
ENSG00000286263	NA	AL391832.4	AL391832.4	lncRNA	novel transcript	1	-1	234811052	234932653	-0.05971559818266048	2.0457927900332797	-0.41530206221175336	0.6780938081232324	0.9998090614157651	-0.41506569978917507	FALSE
ENSG00000187840	1978	EIF4EBP1	EIF4EBP1	protein_coding	eukaryotic translation initiation factor 4E binding protein 1 [Source:HGNC Symbol;Acc:HGNC:3288]	8	1	38030534	38060365	-0.02885078674824859	3.2736295319925297	-0.41522901786219046	0.6781050606325385	0.9998090614157651	-0.4150503282286443	FALSE
ENSG00000174775	3265	HRAS	HRAS	protein_coding	HRas proto-oncogene, GTPase [Source:HGNC Symbol;Acc:HGNC:5173]	11	-1	532242	537287	0.04458766277993964	0.8113249017316841	0.415099997406407	0.6781870803178685	0.9998090614157651	0.4149382876881668	FALSE
ENSG00000187742	79048	SECISBP2	SECISBP2	protein_coding	SECIS binding protein 2 [Source:HGNC Symbol;Acc:HGNC:30972]	9	1	89318500	89359663	-0.017093491744403444	6.4741005987589455	-0.41511642150913064	0.678194431193665	0.9998090614157651	-0.41492824649827026	FALSE
ENSG00000197124	91120	ZNF682	ZNF682	protein_coding	zinc finger protein 682 [Source:HGNC Symbol;Acc:HGNC:28857]	19	-1	19997058	20039505	-0.040909366053799356	2.230730399642753	-0.41508476253915166	0.6782099583451743	0.9998090614157651	-0.41490703677165486	FALSE
ENSG00000171806	92342	METTL18	METTL18	protein_coding	methyltransferase like 18 [Source:HGNC Symbol;Acc:HGNC:28793]	1	-1	169792529	169794963	0.028254804624924024	3.2348678841473095	0.4148716532534455	0.6783652726730072	0.9998090614157651	0.4146948912930758	FALSE
ENSG00000173818	284131	ENDOV	ENDOV	protein_coding	endonuclease V [Source:HGNC Symbol;Acc:HGNC:26640]	17	1	80415165	80438086	-0.02677422198820345	2.7583652880860416	-0.4148121028372815	0.6783963466271581	0.9998090614157651	-0.41465244929212824	FALSE
ENSG00000245105	NA	A2M-AS1	A2M-AS1	lncRNA	A2M antisense RNA 1 [Source:HGNC Symbol;Acc:HGNC:27057]	12	1	9065163	9068689	-0.0654978673656671	0.50441549791585	-0.41479446952116766	0.6784186437094535	0.9998090614157651	-0.41462199554037305	FALSE
ENSG00000165501	122769	LRR1	LRR1	protein_coding	leucine rich repeat protein 1 [Source:HGNC Symbol;Acc:HGNC:19742]	14	1	49598761	49614672	-0.02344899133012346	2.7008248019298278	-0.4146561020209484	0.6785163928417427	0.9998090614157651	-0.41448849257362336	FALSE
ENSG00000205356	25851	TECPR1	TECPR1	protein_coding	tectonin beta-propeller repeat containing 1 [Source:HGNC Symbol;Acc:HGNC:22214]	7	-1	98214624	98252232	0.014516231148339998	5.688104857696953	0.41463811633475794	0.6785469155306851	0.9998090614157651	0.41444680707239906	FALSE
ENSG00000181381	91351	DDX60L	DDX60L	protein_coding	DExD/H-box 60 like [Source:HGNC Symbol;Acc:HGNC:26429]	4	-1	168356735	168537786	-0.043236954620725854	8.35416911370285	-0.4142826335718794	0.6787950122151014	0.9998090614157651	-0.41410800273415804	FALSE
ENSG00000230492	NA	AL049651.1	AL049651.1	lncRNA	novel transcript	20	-1	23010209	23030785	-0.06800830376707223	0.7944964242820789	-0.4143053764380025	0.6788174015263017	0.9998090614157651	-0.4140774299132716	FALSE
ENSG00000077420	54518	APBB1IP	APBB1IP	protein_coding	amyloid beta precursor protein binding family B member 1 interacting protein [Source:HGNC Symbol;Acc:HGNC:17379]	10	1	26438341	26567803	-0.02152641160193447	9.989369871105234	-0.4142582669806827	0.6788216411110055	0.9998090614157651	-0.414071640762957	FALSE
ENSG00000122565	11335	CBX3	CBX3	protein_coding	chromobox 3 [Source:HGNC Symbol;Acc:HGNC:1553]	7	1	26201162	26213607	0.015649099603321837	6.514450086518034	0.4142144986607622	0.6788436871990202	0.9998090614157651	0.4140415370669863	FALSE
ENSG00000157954	26100	WIPI2	WIPI2	protein_coding	WD repeat domain, phosphoinositide interacting 2 [Source:HGNC Symbol;Acc:HGNC:32225]	7	1	5190196	5233840	0.01335970289247257	6.451647630970586	0.41407815702615536	0.678954780474981	0.9998090614157651	0.41388984610251545	FALSE
ENSG00000182022	51363	CHST15	CHST15	protein_coding	carbohydrate sulfotransferase 15 [Source:HGNC Symbol;Acc:HGNC:18137]	10	-1	124007668	124093598	-0.023764258574324515	8.83220917804103	-0.4140760795092102	0.6789581073809492	0.9998090614157651	-0.41388530356605235	FALSE
ENSG00000163141	149428	BNIPL	BNIPL	protein_coding	BCL2 interacting protein like [Source:HGNC Symbol;Acc:HGNC:16976]	1	1	151036321	151047720	0.03303737571653276	1.8691211130991183	0.41402232203262346	0.6789863191842729	0.9998090614157651	0.4138467836906741	FALSE
ENSG00000108561	708	C1QBP	C1QBP	protein_coding	complement C1q binding protein [Source:HGNC Symbol;Acc:HGNC:1243]	17	-1	5432777	5448830	0.02369118766973788	4.6579290683635435	0.41399392540623264	0.679002659073205	0.9998090614157651	0.4138244737888348	FALSE
ENSG00000116984	4548	MTR	MTR	protein_coding	5-methyltetrahydrofolate-homocysteine methyltransferase [Source:HGNC Symbol;Acc:HGNC:7468]	1	1	236795292	236921278	-0.02635559999800563	5.273903427153126	-0.4139913642773578	0.6790109751008048	0.9998090614157651	-0.413813119460302	FALSE
ENSG00000117322	1380	CR2	CR2	protein_coding	complement C3d receptor 2 [Source:HGNC Symbol;Acc:HGNC:2336]	1	1	207454230	207489895	0.05241791106221472	2.583074848718221	0.4139806457427053	0.6790353616005974	0.9998090614157651	0.41377982354237897	FALSE
ENSG00000163482	27148	STK36	STK36	protein_coding	serine/threonine kinase 36 [Source:HGNC Symbol;Acc:HGNC:17209]	2	1	218672069	218702716	0.024338030603543892	2.7153671611813546	0.4138689460783619	0.6790865400381937	0.9998090614157651	0.41370994895188534	FALSE
ENSG00000099942	1399	CRKL	CRKL	protein_coding	CRK like proto-oncogene, adaptor protein [Source:HGNC Symbol;Acc:HGNC:2363]	22	1	20917407	20953747	0.020329754490763463	6.486983590065034	0.41372627506171894	0.679204316649548	0.9998090614157651	0.41354915467530107	FALSE
ENSG00000258740	NA	AL691403.1	AL691403.1	lncRNA	novel transcript	14	-1	75238616	75269283	0.05837723851413168	0.8128928846569294	0.4137190705197535	0.6792140944773666	0.9998090614157651	0.41353580599669504	FALSE
ENSG00000064687	10347	ABCA7	ABCA7	protein_coding	ATP binding cassette subfamily A member 7 [Source:HGNC Symbol;Acc:HGNC:37]	19	1	1040101	1065572	0.03286603290270573	7.021582274050055	0.4138223562313274	0.6792179329869291	0.9998090614157651	0.4135305656882664	FALSE
ENSG00000130560	10422	UBAC1	UBAC1	protein_coding	UBA domain containing 1 [Source:HGNC Symbol;Acc:HGNC:30221]	9	-1	135932969	135961373	0.017059668683084617	4.7385423074997925	0.4136568178983153	0.6792598942535116	0.9998090614157651	0.4134732811790646	FALSE
ENSG00000137492	5612	THAP12	THAP12	protein_coding	THAP domain containing 12 [Source:HGNC Symbol;Acc:HGNC:9440]	11	-1	76349956	76381132	0.02419051803011829	5.6572375335311245	0.4136428419933714	0.6792680103077398	0.9998090614157651	0.4134622014941593	FALSE
ENSG00000203279	NA	AL590705.1	AL590705.1	lncRNA	novel transcript	9	-1	97200475	97238745	0.05734582539194388	0.5603010873279649	0.4133926790543217	0.6794520731079527	0.9998090614157651	0.413210940574393	FALSE
ENSG00000107521	3257	HPS1	HPS1	protein_coding	HPS1 biogenesis of lysosomal organelles complex 3 subunit 1 [Source:HGNC Symbol;Acc:HGNC:5163]	10	-1	98416198	98446947	-0.030138300987687217	6.616643101821002	-0.41329506386975434	0.679537688239949	0.9998090614157651	-0.4130940777396758	FALSE
ENSG00000163444	92703	TMEM183A	TMEM183A	protein_coding	transmembrane protein 183A [Source:HGNC Symbol;Acc:HGNC:20173]	1	1	203007374	203024848	0.01911334494237149	5.025518476054138	0.41325254905212755	0.6795552796500732	0.9998090614157651	0.41307006653762396	FALSE
ENSG00000106100	10392	NOD1	NOD1	protein_coding	nucleotide binding oligomerization domain containing 1 [Source:HGNC Symbol;Acc:HGNC:16390]	7	-1	30424527	30478784	0.02419260761798725	4.244157924575757	0.4129955445893489	0.6797316434541529	0.9998090614157651	0.4128293538592214	FALSE
ENSG00000139291	55266	TMEM19	TMEM19	protein_coding	transmembrane protein 19 [Source:HGNC Symbol;Acc:HGNC:25605]	12	1	71686082	71705047	0.026292419170886205	3.563455401265536	0.41293037538604344	0.6797818771337769	0.9998090614157651	0.412760796075315	FALSE
ENSG00000178217	387694	SH2D4B	SH2D4B	protein_coding	SH2 domain containing 4B [Source:HGNC Symbol;Acc:HGNC:31440]	10	1	80537902	80646560	0.05075244923692013	-0.17187570299665847	0.4127596364519804	0.679903126971785	0.9998090614157651	0.41259532504464513	FALSE
ENSG00000150527	4253	MIA2	MIA2	protein_coding	MIA SH3 domain ER export factor 2 [Source:HGNC Symbol;Acc:HGNC:18432]	14	1	39230231	39388513	-0.01434160446616417	6.3164070193325985	-0.41270143700258993	0.679954035842323	0.9998090614157651	-0.41252585249852214	FALSE
ENSG00000072954	79041	TMEM38A	TMEM38A	protein_coding	transmembrane protein 38A [Source:HGNC Symbol;Acc:HGNC:28462]	19	1	16661139	16690023	-0.03508410651029514	2.5269270665494385	-0.41264248589674496	0.6800120870435837	0.9998090614157651	-0.41244663563454814	FALSE
ENSG00000154237	79705	LRRK1	LRRK1	protein_coding	leucine rich repeat kinase 1 [Source:HGNC Symbol;Acc:HGNC:18608]	15	1	100919327	101078257	-0.01984210796300978	5.9597602870276125	-0.41253118196728006	0.6801007332948915	0.9998090614157651	-0.412325673656088	FALSE
ENSG00000119185	9270	ITGB1BP1	ITGB1BP1	protein_coding	integrin subunit beta 1 binding protein 1 [Source:HGNC Symbol;Acc:HGNC:23927]	2	-1	9403475	9423547	-0.014474965406593654	4.66908146560702	-0.4124497684425613	0.6801366661615407	0.9998090614157651	-0.41227664328826713	FALSE
ENSG00000143776	8476	CDC42BPA	CDC42BPA	protein_coding	CDC42 binding protein kinase alpha [Source:HGNC Symbol;Acc:HGNC:1737]	1	-1	226989865	227318474	-0.03877820970139112	3.1328244490926815	-0.4124806714079922	0.6801400415926637	0.9998090614157651	-0.4122720375661227	FALSE
ENSG00000163378	285203	EOGT	EOGT	protein_coding	EGF domain specific O-linked N-acetylglucosamine transferase [Source:HGNC Symbol;Acc:HGNC:28526]	3	-1	68975217	69013684	0.02692105312124493	3.359271689456384	0.4124129094160781	0.6801655087471474	0.9998090614157651	0.41223728832030504	FALSE
ENSG00000164134	80155	NAA15	NAA15	protein_coding	N(alpha)-acetyltransferase 15, NatA auxiliary subunit [Source:HGNC Symbol;Acc:HGNC:30782]	4	1	139301505	139420033	-0.017062392140935856	5.534959514100226	-0.41238270760401374	0.680182646870601	0.9998090614157651	-0.4122139040930195	FALSE
ENSG00000105254	1155	TBCB	TBCB	protein_coding	tubulin folding cofactor B [Source:HGNC Symbol;Acc:HGNC:1989]	19	1	36114289	36125947	-0.02331900432445888	5.185984961391455	-0.4122851089207642	0.680263357542533	0.9998090614157651	-0.4121037809064221	FALSE
ENSG00000164574	55568	GALNT10	GALNT10	protein_coding	polypeptide N-acetylgalactosaminyltransferase 10 [Source:HGNC Symbol;Acc:HGNC:19873]	5	1	154190730	154420984	0.016453491025948175	6.414044518135832	0.41227572648555866	0.6802813591737944	0.9998090614157651	0.4120792198176251	FALSE
ENSG00000078902	54472	TOLLIP	TOLLIP	protein_coding	toll interacting protein [Source:HGNC Symbol;Acc:HGNC:16476]	11	-1	1274371	1309654	-0.020188785320108593	5.735515863035367	-0.4122034643778912	0.680326675194064	0.9998090614157651	-0.4120173925881136	FALSE
ENSG00000259577	NA	CERNA1	CERNA1	lncRNA	competing endogenous lncRNA 1 for miR-4707-5p and miR-4767 [Source:HGNC Symbol;Acc:HGNC:52664]	15	1	52179999	52206915	-0.0484918852588575	0.8860316447687815	-0.4121122085990449	0.6803783736292432	0.9998090614157651	-0.4119468593894073	FALSE
ENSG00000172687	148203	ZNF738	ZNF738	protein_coding	zinc finger protein 738 [Source:HGNC Symbol;Acc:HGNC:32469]	19	1	21358930	21379302	0.02801181597980129	2.3640372551302486	0.4118503761901533	0.6805772643940375	0.9998090614157651	0.4116755278846263	FALSE
ENSG00000163319	51023	MRPS18C	MRPS18C	protein_coding	mitochondrial ribosomal protein S18C [Source:HGNC Symbol;Acc:HGNC:16633]	4	1	83455932	83469735	-0.016895725294025166	4.173428100167845	-0.4117572574078559	0.6806380899965623	0.9998090614157651	-0.4115925542054414	FALSE
ENSG00000145632	10769	PLK2	PLK2	protein_coding	polo like kinase 2 [Source:HGNC Symbol;Acc:HGNC:19699]	5	-1	58453982	58460139	0.06414201054180482	-0.3849766702703552	0.41160026220334417	0.6807541340610379	0.9998090614157651	0.411434263542553	FALSE
ENSG00000149257	871	SERPINH1	SERPINH1	protein_coding	serpin family H member 1 [Source:HGNC Symbol;Acc:HGNC:1546]	11	1	75562056	75572783	0.0375568676235325	1.3825572502352048	0.4115395395935188	0.6807926865566293	0.9998090614157651	0.41138167804097503	FALSE
ENSG00000101856	10857	PGRMC1	PGRMC1	protein_coding	progesterone receptor membrane component 1 [Source:HGNC Symbol;Acc:HGNC:16090]	X	1	119236245	119244466	0.038026070300678505	5.981647557474858	0.4115599314443602	0.6808094365244775	0.9998090614157651	0.4113588314838145	FALSE
ENSG00000129197	84268	RPAIN	RPAIN	protein_coding	RPA interacting protein [Source:HGNC Symbol;Acc:HGNC:28641]	17	1	5419641	5432876	0.022006499365003762	3.948622264023094	0.4114758507736266	0.6808496733723867	0.9998090614157651	0.41130395025908056	FALSE
ENSG00000224578	NA	HNRNPA1P48	HNRNPA1P48	protein_coding	heterogeneous nuclear ribonucleoprotein A1 pseudogene 48 [Source:HGNC Symbol;Acc:HGNC:48778]	16	1	51553436	51647132	0.04170415228389013	2.7431748972777945	0.4114506499131809	0.6808602775836984	0.9998090614157651	0.4112894868049398	FALSE
ENSG00000037280	2324	FLT4	FLT4	protein_coding	fms related tyrosine kinase 4 [Source:HGNC Symbol;Acc:HGNC:3767]	5	-1	180601506	180649624	0.06075711093146652	0.8205432805832783	0.4115017433751762	0.6808688188512593	0.9998090614157651	0.4112778371343847	FALSE
ENSG00000134780	747	DAGLA	DAGLA	protein_coding	diacylglycerol lipase alpha [Source:HGNC Symbol;Acc:HGNC:1165]	11	1	61680391	61747001	0.03834872544414614	1.8984845315023047	0.4114071389752394	0.6808933013182401	0.9998090614157651	0.4112444451312665	FALSE
ENSG00000117593	55157	DARS2	DARS2	protein_coding	aspartyl-tRNA synthetase 2, mitochondrial [Source:HGNC Symbol;Acc:HGNC:25538]	1	1	173824653	173858808	-0.03248483623835474	2.753492223522293	-0.41138231303668266	0.6809126998605579	0.9998090614157651	-0.4112179874946845	FALSE
ENSG00000140678	3687	ITGAX	ITGAX	protein_coding	integrin subunit alpha X [Source:HGNC Symbol;Acc:HGNC:6152]	16	1	31355134	31382997	-0.025677189165602243	10.187758939412051	-0.4113111091962547	0.681007677807828	0.9998090614157651	-0.41108845139960165	FALSE
ENSG00000025770	29781	NCAPH2	NCAPH2	protein_coding	non-SMC condensin II complex subunit H2 [Source:HGNC Symbol;Acc:HGNC:25071]	22	1	50508224	50524780	-0.021982853255066104	3.2045298660195067	-0.4112099669490963	0.6810367126662594	0.9998090614157651	-0.41104885345573994	FALSE
ENSG00000120509	51248	PDZD11	PDZD11	protein_coding	PDZ domain containing 11 [Source:HGNC Symbol;Acc:HGNC:28034]	X	-1	70286595	70290514	0.027696149366951417	2.8360217951133526	0.41116581822282866	0.6810704924219331	0.9998090614157651	0.41100278519879635	FALSE
ENSG00000145916	64777	RMND5B	RMND5B	protein_coding	required for meiotic nuclear division 5 homolog B [Source:HGNC Symbol;Acc:HGNC:26181]	5	1	178130996	178150568	0.013375504993577536	4.481129880103995	0.4109775689907982	0.6812086043837894	0.9998090614157651	0.41081443952371316	FALSE
ENSG00000142507	5694	PSMB6	PSMB6	protein_coding	proteasome subunit beta 6 [Source:HGNC Symbol;Acc:HGNC:9543]	17	1	4796144	4798502	-0.02812825453331369	3.864808223584753	-0.4109142309000938	0.6812663301284421	0.9998090614157651	-0.41073572224432287	FALSE
ENSG00000067369	7158	TP53BP1	TP53BP1	protein_coding	tumor protein p53 binding protein 1 [Source:HGNC Symbol;Acc:HGNC:11999]	15	-1	43403061	43510728	-0.017185790687542557	4.7450739266104724	-0.4107356050529922	0.6813883953800417	0.9998090614157651	-0.4105692772580062	FALSE
ENSG00000013288	23324	MAN2B2	MAN2B2	protein_coding	mannosidase alpha class 2B member 2 [Source:HGNC Symbol;Acc:HGNC:29623]	4	1	6575189	6623362	0.02088459032722767	6.241458272337311	0.41070930055371185	0.6814250790627144	0.9998090614157651	0.41051925857013305	FALSE
ENSG00000279088	NA	AC022400.6	AC022400.6	TEC	TEC	10	-1	73742995	73744230	0.03326949101831689	3.3668972386625438	0.4106892436288429	0.6814358583768634	0.9998090614157651	0.41050456102756466	FALSE
ENSG00000021645	9369	NRXN3	NRXN3	protein_coding	neurexin 3 [Source:HGNC Symbol;Acc:HGNC:8010]	14	1	78170373	79868290	-0.07817493213554685	0.04137697464616994	-0.41064046325863685	0.6814598670756322	0.9998090614157651	-0.41047182560192186	FALSE
ENSG00000101162	81027	TUBB1	TUBB1	protein_coding	tubulin beta 1 class VI [Source:HGNC Symbol;Acc:HGNC:16257]	20	1	59019254	59026654	0.053682253481589726	8.214267060703387	0.410628973735213	0.681495475699167	0.9998090614157651	0.41042327469906065	FALSE
ENSG00000112079	11329	STK38	STK38	protein_coding	serine/threonine kinase 38 [Source:HGNC Symbol;Acc:HGNC:17847]	6	-1	36493892	36547479	0.011883417497385196	8.707797738173713	0.41055724479542105	0.6815306492543282	0.9998090614157651	0.4103753179439151	FALSE
ENSG00000143013	8543	LMO4	LMO4	protein_coding	LIM domain only 4 [Source:HGNC Symbol;Acc:HGNC:6644]	1	1	87328880	87348923	0.015899775532276728	5.789432244915683	0.4105539426753005	0.6815328170678145	0.9998090614157651	0.4103723623082387	FALSE
ENSG00000250348	NA	AC113404.1	AC113404.1	lncRNA	novel transcript	5	-1	76285542	76311462	-0.059463283721613025	-0.008850340391132442	-0.41051959817758327	0.6815532227341929	0.9998090614157651	-0.41034454103345447	FALSE
ENSG00000137312	10211	FLOT1	FLOT1	protein_coding	flotillin 1 [Source:HGNC Symbol;Acc:HGNC:3757]	6	-1	30727709	30742732	-0.032008431822431405	7.577315851651742	-0.41045920994113694	0.681605339406421	0.9998090614157651	-0.41027348612063647	FALSE
ENSG00000102743	10166	SLC25A15	SLC25A15	protein_coding	solute carrier family 25 member 15 [Source:HGNC Symbol;Acc:HGNC:10985]	13	1	40789412	40812460	-0.02972276888712	2.2465718262439043	-0.41031498647400394	0.6816970634896609	0.9998090614157651	-0.41014843622221114	FALSE
ENSG00000188807	199953	TMEM201	TMEM201	protein_coding	transmembrane protein 201 [Source:HGNC Symbol;Acc:HGNC:33719]	1	1	9588911	9614877	0.03375168234260528	1.3497149489813944	0.4101270511718009	0.6818277869336391	0.9998090614157651	0.4099702285338323	FALSE
ENSG00000035403	7414	VCL	VCL	protein_coding	vinculin [Source:HGNC Symbol;Acc:HGNC:12665]	10	1	73995193	74121363	0.02761240622719363	8.062448290283303	0.4101887058406118	0.6818318646747354	0.9998090614157651	0.4099646697953571	FALSE
ENSG00000097021	11332	ACOT7	ACOT7	protein_coding	acyl-CoA thioesterase 7 [Source:HGNC Symbol;Acc:HGNC:24157]	1	-1	6264269	6394391	-0.034737284776660715	2.137431768847626	-0.41001995613088277	0.6819154801367577	0.9998090614157651	-0.40985068877330916	FALSE
ENSG00000165092	216	ALDH1A1	ALDH1A1	protein_coding	aldehyde dehydrogenase 1 family member A1 [Source:HGNC Symbol;Acc:HGNC:402]	9	-1	72900671	73080442	0.044091356565393536	4.195078323413281	0.4099567868377179	0.6819852107315535	0.9998090614157651	0.4097556390801504	FALSE
ENSG00000130935	25926	NOL11	NOL11	protein_coding	nucleolar protein 11 [Source:HGNC Symbol;Acc:HGNC:24557]	17	1	67717931	67744531	0.021525518982614678	4.8160258485186445	0.4097678682210028	0.6820971455619425	0.9998090614157651	0.4096030685822804	FALSE
ENSG00000173171	4580	MTX1	MTX1	protein_coding	metaxin 1 [Source:HGNC Symbol;Acc:HGNC:7504]	1	1	155208699	155213824	-0.02690629797389832	4.351534765417725	-0.4097214680241877	0.6821545396326663	0.9998090614157651	-0.40952484245734766	FALSE
ENSG00000145833	9879	DDX46	DDX46	protein_coding	DEAD-box helicase 46 [Source:HGNC Symbol;Acc:HGNC:18681]	5	1	134758771	134855133	-0.010450434937954611	6.593476451838524	-0.40963983209882926	0.6821913139990063	0.9998090614157651	-0.4094747215905621	FALSE
ENSG00000103479	5934	RBL2	RBL2	protein_coding	RB transcriptional corepressor like 2 [Source:HGNC Symbol;Acc:HGNC:9894]	16	1	53433977	53491648	0.02801835252948237	8.32367081601896	0.4095371849772168	0.6822833305029012	0.9998090614157651	0.409349314094391	FALSE
ENSG00000248559	NA	AC109454.2	AC109454.2	lncRNA	novel transcript	5	1	134399495	134401921	-0.050785325284164795	1.8028540505487884	-0.40946588756025604	0.6823266595957418	0.9998090614157651	-0.4092902639494563	FALSE
ENSG00000123545	29078	NDUFAF4	NDUFAF4	protein_coding	NADH:ubiquinone oxidoreductase complex assembly factor 4 [Source:HGNC Symbol;Acc:HGNC:21034]	6	-1	96889315	96897891	0.02674108439094658	2.8198116101423385	0.4093966927938561	0.6823645875250326	0.9998090614157651	0.40923857583830253	FALSE
ENSG00000260075	NA	NSFP1	NSFP1	unprocessed_pseudogene	N-ethylmaleimide-sensitive factor pseudogene 1 [Source:HGNC Symbol;Acc:HGNC:31405]	17	1	46372855	46487141	0.0676194925456226	2.2762186071303385	0.4094556549130344	0.6824457608437391	0.9998090614157651	0.40912795666496204	FALSE
ENSG00000092208	8487	GEMIN2	GEMIN2	protein_coding	gem nuclear organelle associated protein 2 [Source:HGNC Symbol;Acc:HGNC:10884]	14	1	39114223	39136973	-0.02570271151329706	2.0035391086193575	-0.4091991567902561	0.6825068620300545	0.9998090614157651	-0.4090446941501484	FALSE
ENSG00000100697	23405	DICER1	DICER1	protein_coding	dicer 1, ribonuclease III [Source:HGNC Symbol;Acc:HGNC:17098]	14	-1	95086228	95158010	-0.029098339266617756	7.153558367755864	-0.4091319576514481	0.68258088683341	0.9998090614157651	-0.4089438244362635	FALSE
ENSG00000236552	NA	RPL13AP5	RPL13AP5	processed_pseudogene	ribosomal protein L13a pseudogene 5 [Source:HGNC Symbol;Acc:HGNC:23736]	10	1	96750288	96750899	0.044730338717629436	4.708027938995008	0.40867033291144217	0.6829023878404185	0.9998090614157651	0.4085057801492356	FALSE
ENSG00000018189	22902	RUFY3	RUFY3	protein_coding	RUN and FYVE domain containing 3 [Source:HGNC Symbol;Acc:HGNC:30285]	4	1	70704204	70808619	-0.020528514716132484	5.267353468576564	-0.4086343801986557	0.6829330313527051	0.9998090614157651	-0.4084640325360218	FALSE
ENSG00000214140	768206	PRCD	PRCD	protein_coding	photoreceptor disc component [Source:HGNC Symbol;Acc:HGNC:32528]	17	1	76527586	76553578	0.0806440250512932	-0.6281506094947462	0.4085736040620787	0.6829768658676325	0.9998090614157651	0.4084043152152162	FALSE
ENSG00000215159	NA	AC025262.1	AC025262.1	lncRNA	novel transcript	12	1	64759521	64779318	-0.03861763754482106	1.0449200053726746	-0.40852341530146324	0.6830105167530377	0.9998090614157651	-0.4083584724037789	FALSE
ENSG00000163220	6280	S100A9	S100A9	protein_coding	S100 calcium binding protein A9 [Source:HGNC Symbol;Acc:HGNC:10499]	1	1	153357854	153361023	-0.047289863716656555	11.294367826677902	-0.4084119014758329	0.6830988889681864	0.9998090614157651	-0.4082380864687192	FALSE
ENSG00000143376	81609	SNX27	SNX27	protein_coding	sorting nexin 27 [Source:HGNC Symbol;Acc:HGNC:20073]	1	1	151612006	151699091	0.02047584469039876	7.49148590342636	0.4081483266396116	0.6832969133671822	0.9998090614157651	0.4079683472263536	FALSE
ENSG00000172671	93550	ZFAND4	ZFAND4	protein_coding	zinc finger AN1-type containing 4 [Source:HGNC Symbol;Acc:HGNC:23504]	10	-1	45615500	45672780	0.022432401862089613	4.182464132326216	0.4080831475395826	0.6833427111822297	0.9998090614157651	0.40790596788836075	FALSE
ENSG00000151883	79668	PARP8	PARP8	protein_coding	poly(ADP-ribose) polymerase family member 8 [Source:HGNC Symbol;Acc:HGNC:26124]	5	1	50665899	50846519	-0.02107538512275653	8.47215533382462	-0.4079808645013883	0.6834196962175807	0.9998090614157651	-0.4078011132845229	FALSE
ENSG00000264968	NA	AC090844.2	AC090844.2	lncRNA	novel transcript	17	1	39927742	39939601	-0.05563661491232599	-0.011238736302197556	-0.4079420974549118	0.6834312099464875	0.9998090614157651	-0.40778543182377486	FALSE
ENSG00000123146	976	ADGRE5	ADGRE5	protein_coding	adhesion G protein-coupled receptor E5 [Source:HGNC Symbol;Acc:HGNC:1711]	19	1	14380501	14408725	0.021939201027297628	9.49732662325957	0.4079209974104661	0.683476659844047	0.9998090614157651	0.40772353098203135	FALSE
ENSG00000185010	2157	F8	F8	protein_coding	coagulation factor VIII [Source:HGNC Symbol;Acc:HGNC:3546]	X	-1	154835788	155026940	0.028191480241281486	2.9625726368044054	0.4078399343790152	0.6835308892231643	0.9998090614157651	0.407649674901069	FALSE
ENSG00000131871	55829	SELENOS	SELENOS	protein_coding	selenoprotein S [Source:HGNC Symbol;Acc:HGNC:30396]	15	-1	101270817	101277500	-0.022824220173830678	3.3113532463536215	-0.4078058879040659	0.6835374154832446	0.9998090614157651	-0.40764078680625354	FALSE
ENSG00000131143	1327	COX4I1	COX4I1	protein_coding	cytochrome c oxidase subunit 4I1 [Source:HGNC Symbol;Acc:HGNC:2265]	16	1	85798633	85807054	0.027433982385683287	6.1667608147505755	0.4078068462746054	0.6835398203540053	0.9998090614157651	0.4076375116278073	FALSE
ENSG00000150712	54545	MTMR12	MTMR12	protein_coding	myotubularin related protein 12 [Source:HGNC Symbol;Acc:HGNC:18191]	5	-1	32226994	32312987	0.02381498826768702	5.2290126017065806	0.4077919434203416	0.6835519024874891	0.9998090614157651	0.4076210571119587	FALSE
ENSG00000104081	90427	BMF	BMF	protein_coding	Bcl2 modifying factor [Source:HGNC Symbol;Acc:HGNC:24132]	15	-1	40087890	40108892	0.023776785236920617	4.79053342685595	0.40761450613821704	0.6836827403138597	0.9998090614157651	0.4074428776785114	FALSE
ENSG00000090857	55066	PDPR	PDPR	protein_coding	pyruvate dehydrogenase phosphatase regulatory subunit [Source:HGNC Symbol;Acc:HGNC:30264]	16	1	70113626	70162537	-0.028594337148507343	5.959878184223707	-0.40767528280073334	0.6837154613245431	0.9998090614157651	-0.4073983191075629	FALSE
ENSG00000188976	26155	NOC2L	NOC2L	protein_coding	NOC2 like nucleolar associated transcriptional repressor [Source:HGNC Symbol;Acc:HGNC:24517]	1	-1	944203	959309	-0.02031250423010711	4.098170038905274	-0.40737897526626216	0.6838542434249133	0.9998090614157651	-0.40720933845579077	FALSE
ENSG00000214253	51024	FIS1	FIS1	protein_coding	fission, mitochondrial 1 [Source:HGNC Symbol;Acc:HGNC:21689]	7	-1	101239458	101252316	0.039591407302834725	5.146276637236748	0.4071834992146598	0.6840047639217326	0.9998090614157651	0.40700438997794736	FALSE
ENSG00000153015	10283	CWC27	CWC27	protein_coding	CWC27 spliceosome associated cyclophilin [Source:HGNC Symbol;Acc:HGNC:10664]	5	1	64768930	65018750	-0.015362191252664026	5.585949025223557	-0.407086783416348	0.6840650618428296	0.9998090614157651	-0.4069222932172	FALSE
ENSG00000129116	23022	PALLD	PALLD	protein_coding	palladin, cytoskeletal associated protein [Source:HGNC Symbol;Acc:HGNC:17068]	4	1	168497052	168928457	0.037664556062268595	2.901814236010651	0.40704118441482795	0.6841174069283484	0.9998090614157651	0.4068510266164241	FALSE
ENSG00000160233	81543	LRRC3	LRRC3	protein_coding	leucine rich repeat containing 3 [Source:HGNC Symbol;Acc:HGNC:14965]	21	1	44455510	44462196	-0.053043495150488396	0.09188754727644023	-0.4068374146451506	0.6842438748119057	0.9998090614157651	-0.4066788520983066	FALSE
ENSG00000225177	NA	AL590617.2	AL590617.2	lncRNA	novel transcript	6	1	138692548	138697288	-0.048804227525876986	0.3700835204349408	-0.40679016922725514	0.6842777594012499	0.9998090614157651	-0.4066327233604336	FALSE
ENSG00000114446	55081	IFT57	IFT57	protein_coding	intraflagellar transport 57 [Source:HGNC Symbol;Acc:HGNC:17367]	3	-1	108160812	108222435	-0.026451645665202417	3.664065698466603	-0.4066438817911563	0.6844090306677908	0.9998090614157651	-0.40645402557480137	FALSE
ENSG00000137700	2542	SLC37A4	SLC37A4	protein_coding	solute carrier family 37 member 4 [Source:HGNC Symbol;Acc:HGNC:4061]	11	-1	119024114	119030906	-0.026008722256245287	2.205061432769279	-0.4065338963559938	0.6844639844112721	0.9998090614157651	-0.40637922164713053	FALSE
ENSG00000008300	1951	CELSR3	CELSR3	protein_coding	cadherin EGF LAG seven-pass G-type receptor 3 [Source:HGNC Symbol;Acc:HGNC:3230]	3	-1	48636463	48662886	-0.051704531297027706	0.8555717501101768	-0.4065298284390657	0.6844805668837037	0.9998090614157651	-0.4063566497631038	FALSE
ENSG00000175782	55508	SLC35E3	SLC35E3	protein_coding	solute carrier family 35 member E3 [Source:HGNC Symbol;Acc:HGNC:20864]	12	1	68746176	68793964	0.02919734906121274	5.523974888417584	0.40649913810019406	0.6845101583566253	0.9998090614157651	0.4063163706811762	FALSE
ENSG00000106459	4899	NRF1	NRF1	protein_coding	nuclear respiratory factor 1 [Source:HGNC Symbol;Acc:HGNC:7996]	7	1	129611720	129757082	0.015374402283745425	6.387353737382718	0.4063174719637743	0.6846451806375794	0.9998090614157651	0.40613259050897654	FALSE
ENSG00000204351	6499	SKIV2L	SKIV2L	protein_coding	Ski2 like RNA helicase [Source:HGNC Symbol;Acc:HGNC:10898]	6	1	31959117	31969751	0.016489272561348578	4.611908220194784	0.406298029116966	0.6846573672011994	0.9998090614157651	0.40611600393075814	FALSE
ENSG00000131634	79652	TMEM204	TMEM204	protein_coding	transmembrane protein 204 [Source:HGNC Symbol;Acc:HGNC:14158]	16	1	1528688	1555580	-0.034689450337144656	3.5943745656610178	-0.4062985611856716	0.6846735316641526	0.9998090614157651	-0.40609400338682095	FALSE
ENSG00000172728	84750	FUT10	FUT10	protein_coding	fucosyltransferase 10 [Source:HGNC Symbol;Acc:HGNC:19234]	8	-1	33370824	33473146	-0.050002806142701584	3.047039440762287	-0.4061858555036538	0.684799698562759	0.9998090614157651	-0.40592229145047093	FALSE
ENSG00000120063	10672	GNA13	GNA13	protein_coding	G protein subunit alpha 13 [Source:HGNC Symbol;Acc:HGNC:4381]	17	-1	65009289	65056740	0.02704805452476755	7.524614776788732	0.4060225164223538	0.6848618674978004	0.9998090614157651	0.40583768452931923	FALSE
ENSG00000196372	79754	ASB13	ASB13	protein_coding	ankyrin repeat and SOCS box containing 13 [Source:HGNC Symbol;Acc:HGNC:19765]	10	-1	5638867	5666595	0.026321521090497235	3.076835815850046	0.4059890320627523	0.6848745097740242	0.9998090614157651	0.40582047976349744	FALSE
ENSG00000110395	867	CBL	CBL	protein_coding	Cbl proto-oncogene [Source:HGNC Symbol;Acc:HGNC:1541]	11	1	119206276	119313926	-0.017821437766835757	7.924766633783143	-0.40595222955227117	0.6849081210560496	0.9998090614157651	-0.4057747390408361	FALSE
ENSG00000130558	10439	OLFM1	OLFM1	protein_coding	olfactomedin 1 [Source:HGNC Symbol;Acc:HGNC:17187]	9	1	135075422	135121179	-0.08223419596906098	1.0741368262208102	-0.4059665067888749	0.684936580287047	0.9998090614157651	-0.40573601027463735	FALSE
ENSG00000247950	NA	SEC24B-AS1	SEC24B-AS1	lncRNA	SEC24B antisense RNA 1 [Source:HGNC Symbol;Acc:HGNC:44003]	4	-1	109347475	109433817	-0.031311475926781185	2.0914973644336445	-0.40578984032465565	0.6850177634712136	0.9998090614157651	-0.4056255354203582	FALSE
ENSG00000148842	54805	CNNM2	CNNM2	protein_coding	cyclin and CBS domain divalent metal cation transport mediator 2 [Source:HGNC Symbol;Acc:HGNC:103]	10	1	102918294	103090222	-0.020297481895426017	4.363823847779112	-0.40578746899015866	0.6850222154563257	0.9998090614157651	-0.4056194772595878	FALSE
ENSG00000166441	6157	RPL27A	RPL27A	protein_coding	ribosomal protein L27a [Source:HGNC Symbol;Acc:HGNC:10329]	11	1	8682788	8714759	0.03140820184601445	7.769115468160567	0.4056481592099322	0.6851269984367815	0.9998090614157651	0.4054768952446589	FALSE
ENSG00000166780	89927	BMERB1	BMERB1	protein_coding	bMERB domain containing 1 [Source:HGNC Symbol;Acc:HGNC:19213]	16	1	15434475	15625028	-0.03314488563483353	2.151056633228789	-0.40549105662145685	0.6852511574462147	0.9998090614157651	-0.4053079582315891	FALSE
ENSG00000156521	219743	TYSND1	TYSND1	protein_coding	trypsin domain containing 1 [Source:HGNC Symbol;Acc:HGNC:28531]	10	-1	70137981	70146700	-0.020448098668435666	3.5764509196412098	-0.4053933577554927	0.6853064845884078	0.9998090614157651	-0.405232681056124	FALSE
ENSG00000132646	5111	PCNA	PCNA	protein_coding	proliferating cell nuclear antigen [Source:HGNC Symbol;Acc:HGNC:8729]	20	-1	5114953	5126626	0.026954280458145075	4.510203530849536	0.4052844387157758	0.6853899986183839	0.9998090614157651	0.4051190576258935	FALSE
ENSG00000138814	5530	PPP3CA	PPP3CA	protein_coding	protein phosphatase 3 catalytic subunit alpha [Source:HGNC Symbol;Acc:HGNC:9314]	4	-1	101023409	101348278	-0.015176355360532412	8.406828459004062	-0.40528779316353736	0.6854039174255444	0.9998090614157651	-0.4051001211651957	FALSE
ENSG00000232869	NA	TRBV29-1	TRBV29-1	TR_V_gene	T cell receptor beta variable 29-1 [Source:HGNC Symbol;Acc:HGNC:12210]	7	1	142740206	142740894	0.049422382157015665	2.5386946717737575	0.405242895745973	0.6854296077474361	0.9998090614157651	0.40506517000484465	FALSE
ENSG00000123091	26994	RNF11	RNF11	protein_coding	ring finger protein 11 [Source:HGNC Symbol;Acc:HGNC:10056]	1	1	51236273	51273447	-0.041011815154145204	7.246854034456995	-0.40519768345096163	0.6854740934000819	0.9998090614157651	-0.4050046493495536	FALSE
ENSG00000141127	5636	PRPSAP2	PRPSAP2	protein_coding	phosphoribosyl pyrophosphate synthetase associated protein 2 [Source:HGNC Symbol;Acc:HGNC:9467]	17	1	18840085	18931287	-0.016208675523468052	4.5966085616436745	-0.4051405788421433	0.6854949809764368	0.9998090614157651	-0.404976233288059	FALSE
ENSG00000133816	9645	MICAL2	MICAL2	protein_coding	microtubule associated monooxygenase, calponin and LIM domain containing 2 [Source:HGNC Symbol;Acc:HGNC:24693]	11	1	12094008	12359144	-0.03533653162627992	8.221459049218051	-0.40506690389229505	0.6855593480982614	0.9998090614157651	-0.4048886684548577	FALSE
ENSG00000182504	79598	CEP97	CEP97	protein_coding	centrosomal protein 97 [Source:HGNC Symbol;Acc:HGNC:26244]	3	1	101724593	101770562	-0.026160786641579392	4.606280836794553	-0.4050320487983291	0.6855862561119315	0.9998090614157651	-0.4048520637965831	FALSE
ENSG00000125755	8189	SYMPK	SYMPK	protein_coding	symplekin [Source:HGNC Symbol;Acc:HGNC:22935]	19	-1	45815410	45863194	0.014618945080428603	5.86786705671286	0.40493159558558894	0.6856444977522766	0.9998090614157651	0.4047728358988107	FALSE
ENSG00000074276	54825	CDHR2	CDHR2	protein_coding	cadherin related family member 2 [Source:HGNC Symbol;Acc:HGNC:18231]	5	1	176542511	176595974	-0.029581748227003324	2.819146802657812	-0.4049159431773187	0.6856612635491929	0.9998090614157651	-0.4047500293397057	FALSE
ENSG00000144218	3899	AFF3	AFF3	protein_coding	AF4/FMR2 family member 3 [Source:HGNC Symbol;Acc:HGNC:6473]	2	-1	99545419	100192428	0.041498647376633	6.970077736160698	0.40475194650701085	0.6858381403824998	0.9998090614157651	0.4045094361257913	FALSE
ENSG00000226721	NA	EEF1DP2	EEF1DP2	processed_pseudogene	eukaryotic translation elongation factor 1 delta pseudogene 2 [Source:HGNC Symbol;Acc:HGNC:33523]	9	-1	92836826	92837668	-0.05526654592251673	0.234570138814063	-0.4046357556036578	0.6858681030212201	0.9998090614157651	-0.4044686823586021	FALSE
ENSG00000165688	23203	PMPCA	PMPCA	protein_coding	peptidase, mitochondrial processing alpha subunit [Source:HGNC Symbol;Acc:HGNC:18667]	9	1	136410641	136423761	-0.018321245777325856	3.997393436720811	-0.40456847196895535	0.6859137350192183	0.9998090614157651	-0.4044066171589386	FALSE
ENSG00000204444	55937	APOM	APOM	protein_coding	apolipoprotein M [Source:HGNC Symbol;Acc:HGNC:13916]	6	1	31652416	31658210	-0.04475750655162697	0.19201606859421744	-0.4042047867335561	0.6861725823694581	0.9998090614157651	-0.4040545820005431	FALSE
ENSG00000112033	5467	PPARD	PPARD	protein_coding	peroxisome proliferator activated receptor delta [Source:HGNC Symbol;Acc:HGNC:9235]	6	1	35342558	35428191	0.015986362367759632	5.709935016402378	0.4041942554420498	0.6861981099988206	0.9998090614157651	0.40401986686543695	FALSE
ENSG00000188580	154215	NKAIN2	NKAIN2	protein_coding	sodium/potassium transporting ATPase interacting 2 [Source:HGNC Symbol;Acc:HGNC:16443]	6	1	123803865	124825640	0.0643898723362244	2.085700888151702	0.40416221743028635	0.6862150550522016	0.9998090614157651	0.40399682348191124	FALSE
ENSG00000149564	90952	ESAM	ESAM	protein_coding	endothelial cell adhesion molecule [Source:HGNC Symbol;Acc:HGNC:17474]	11	-1	124752583	124762290	0.045537093192816513	3.9701691131584362	0.40411605865858874	0.6862866525864688	0.9998090614157651	0.4038994611850736	FALSE
ENSG00000285737	NA	LINC02680	LINC02680	lncRNA	long intergenic non-protein coding RNA 2680 [Source:HGNC Symbol;Acc:HGNC:54174]	10	1	27564430	27594588	0.03393689127972799	3.9442161209653177	0.40408681042861777	0.6862866804985654	0.9998090614157651	0.40389942322940364	FALSE
ENSG00000198814	2710	GK	GK	protein_coding	glycerol kinase [Source:HGNC Symbol;Acc:HGNC:4289]	X	1	30653359	30731456	-0.03469283062181461	7.582251744066838	-0.4040161106521507	0.6863336136736099	0.9998090614157651	-0.40383560297422355	FALSE
ENSG00000273763	NA	AC007318.2	AC007318.2	transcribed_processed_pseudogene	marker of proliferation Ki-67 (MKI67) pseudogene	2	-1	65203502	65227605	0.03126383412118505	2.4877068109465883	0.40396527319947	0.6863578825061425	0.9998090614157651	0.4038026025900892	FALSE
ENSG00000263327	NA	TAPT1-AS1	TAPT1-AS1	lncRNA	TAPT1 antisense RNA 1 (head to head) [Source:HGNC Symbol;Acc:HGNC:26832]	4	1	16226685	16320140	0.023795163378408368	4.353693625690811	0.4039737615151673	0.68638066975052	0.9998090614157651	0.40377161724697114	FALSE
ENSG00000114942	1933	EEF1B2	EEF1B2	protein_coding	eukaryotic translation elongation factor 1 beta 2 [Source:HGNC Symbol;Acc:HGNC:3208]	2	1	206159585	206162928	0.028621133581691716	6.832327317761714	0.4038272768591884	0.6864575166350799	0.9998090614157651	0.4036671262464258	FALSE
ENSG00000148248	6836	SURF4	SURF4	protein_coding	surfeit 4 [Source:HGNC Symbol;Acc:HGNC:11476]	9	-1	133361450	133376166	-0.015611042467448044	6.169565951378599	-0.40379801191788456	0.6864855783365399	0.9998090614157651	-0.40362897101273093	FALSE
ENSG00000173915	84833	ATP5MD	ATP5MD	protein_coding	ATP synthase membrane subunit DAPIT [Source:HGNC Symbol;Acc:HGNC:30889]	10	-1	103389041	103396492	0.01910038737619635	3.649315818236888	0.4037474807978864	0.6865151256852162	0.9998090614157651	0.4035887963934634	FALSE
ENSG00000102878	3299	HSF4	HSF4	protein_coding	heat shock transcription factor 4 [Source:HGNC Symbol;Acc:HGNC:5227]	16	1	67164681	67169945	-0.04106326396320803	1.0518600843361054	-0.4036899623044046	0.6865599314899451	0.9998090614157651	-0.4035278765645821	FALSE
ENSG00000196421	284739	C20orf204	C20orf204	protein_coding	chromosome 20 open reading frame 204 [Source:HGNC Symbol;Acc:HGNC:27655]	20	1	64034344	64039962	-0.06985865463072816	-0.7279938051734554	-0.4036235327738806	0.6866100733424303	0.9998090614157651	-0.4034597033997158	FALSE
ENSG00000179119	144108	SPTY2D1	SPTY2D1	protein_coding	SPT2 chromatin protein domain containing 1 [Source:HGNC Symbol;Acc:HGNC:26818]	11	-1	18606403	18634791	0.026511275957104452	4.782566118624829	0.4035392879231532	0.6866806520125404	0.9998090614157651	0.40336374739148706	FALSE
ENSG00000100360	11020	IFT27	IFT27	protein_coding	intraflagellar transport 27 [Source:HGNC Symbol;Acc:HGNC:18626]	22	-1	36758202	36776256	-0.020946262354763157	2.987237016198296	-0.4035129813238111	0.6866889076795348	0.9998090614157651	-0.40335252355114126	FALSE
ENSG00000130741	1968	EIF2S3	EIF2S3	protein_coding	eukaryotic translation initiation factor 2 subunit gamma [Source:HGNC Symbol;Acc:HGNC:3267]	X	1	24054946	24078810	0.015608130808381304	8.124062727955044	0.40332319864368255	0.6868384282362225	0.9998090614157651	0.4031492544179733	FALSE
ENSG00000116771	79814	AGMAT	AGMAT	protein_coding	agmatinase [Source:HGNC Symbol;Acc:HGNC:18407]	1	-1	15571699	15585051	0.037129823913554905	2.1092364076927965	0.40325362825792066	0.6868742041896548	0.9998090614157651	0.4031006204514616	FALSE
ENSG00000139163	55500	ETNK1	ETNK1	protein_coding	ethanolamine kinase 1 [Source:HGNC Symbol;Acc:HGNC:24649]	12	1	22625075	22690665	-0.028931586572388923	5.4966543252118765	-0.40325495116591853	0.6868876918392989	0.9998090614157651	-0.4030822855369686	FALSE
ENSG00000266053	NA	NDUFV2-AS1	NDUFV2-AS1	lncRNA	NDUFV2 antisense RNA 1 [Source:HGNC Symbol;Acc:HGNC:50826]	18	-1	9121265	9136645	-0.02050511849974379	3.5160496571186086	-0.40321391263765666	0.6869134446908236	0.9998090614157651	-0.4030472778620227	FALSE
ENSG00000145919	91272	BOD1	BOD1	protein_coding	biorientation of chromosomes in cell division 1 [Source:HGNC Symbol;Acc:HGNC:25114]	5	-1	173607145	173616659	-0.020815428510920775	3.151308997128062	-0.4030659767587476	0.6870155307125658	0.9998090614157651	-0.4029085099620544	FALSE
ENSG00000156299	7074	TIAM1	TIAM1	protein_coding	T cell lymphoma invasion and metastasis 1 [Source:HGNC Symbol;Acc:HGNC:11805]	21	-1	31118416	31559977	0.026893526369510035	6.118648229503485	0.40299368306840216	0.6870812533127921	0.9998090614157651	0.4028191758107242	FALSE
ENSG00000101353	140699	MROH8	MROH8	protein_coding	maestro heat like repeat family member 8 [Source:HGNC Symbol;Acc:HGNC:16125]	20	-1	37101226	37179588	-0.049872464554463036	2.3950273275790708	-0.4028929359298123	0.68715307387400415	0.9998090614157651	-0.4027215566161463	FALSE
ENSG00000189403	3146	HMGB1	HMGB1	protein_coding	high mobility group box 1 [Source:HGNC Symbol;Acc:HGNC:4983]	13	-1	30456704	30617597	0.013234984198357225	7.543235467887302	0.40283071257146263	0.6872036664087937	0.9998090614157651	0.40265279306224233	FALSE
ENSG00000175087	149420	PDIK1L	PDIK1L	protein_coding	PDLIM1 interacting kinase 1 like [Source:HGNC Symbol;Acc:HGNC:18981]	1	1	26111165	26125555	0.022736953699463935	3.590493775018295	0.40271419220037713	0.6872742744849883	0.9998090614157651	0.4025568282868245	FALSE
ENSG00000234498	NA	RPL13AP20	RPL13AP20	processed_pseudogene	ribosomal protein L13a pseudogene 20 [Source:HGNC Symbol;Acc:HGNC:35709]	12	1	12875499	12876107	0.07022643054830158	-0.6256395887687862	0.40270928381674787	0.6872754791166432	0.9998090614157651	0.40255519108126286	FALSE
ENSG00000102870	23361	ZNF629	ZNF629	protein_coding	zinc finger protein 629 [Source:HGNC Symbol;Acc:HGNC:29008]	16	-1	30778456	30787205	-0.03332586513518199	1.826483634150084	-0.402627817148438	0.6873383987192847	0.9998090614157651	-0.4024696790360281	FALSE
ENSG00000125450	79902	NUP85	NUP85	protein_coding	nucleoporin 85 [Source:HGNC Symbol;Acc:HGNC:8734]	17	1	75205659	75235758	0.014968139634645716	4.8076519879650474	0.40260893360020183	0.6873595237106478	0.9998090614157651	0.4024409693872372	FALSE
ENSG00000173338	10089	KCNK7	KCNK7	protein_coding	potassium two pore domain channel subfamily K member 7 [Source:HGNC Symbol;Acc:HGNC:6282]	11	-1	65592855	65595996	0.047959065661673184	0.11269784864308428	0.40249360414324015	0.6874395213628484	0.9998090614157651	0.4023322526093981	FALSE
ENSG00000268364	NA	SMC5-AS1	SMC5-AS1	lncRNA	SMC5 antisense RNA 1 (head to head) [Source:HGNC Symbol;Acc:HGNC:48718]	9	-1	70193997	70258866	-0.03757712243532163	1.2201524332265083	-0.40235970362979445	0.6875333202521443	0.9998090614157651	-0.4022047860120395	FALSE
ENSG00000106608	55665	URGCP	URGCP	protein_coding	upregulator of cell proliferation [Source:HGNC Symbol;Acc:HGNC:30890]	7	-1	43875894	43926411	0.029532908884716047	3.9978483855095757	0.40230248274017844	0.6875887937842394	0.9998090614157651	0.4021294041607592	FALSE
ENSG00000172331	669	BPGM	BPGM	protein_coding	bisphosphoglycerate mutase [Source:HGNC Symbol;Acc:HGNC:1093]	7	1	134646811	134679816	-0.07004913810335811	6.162729001102706	-0.40215251569394755	0.6877103497006182	0.9998090614157651	-0.40196423229381384	FALSE
ENSG00000173638	6573	SLC19A1	SLC19A1	protein_coding	solute carrier family 19 member 1 [Source:HGNC Symbol;Acc:HGNC:10937]	21	-1	45493572	45573365	-0.0238487210878624	7.064714054122381	-0.4020789701419532	0.6877684426403295	0.9998090614157651	-0.40188529867364037	FALSE
ENSG00000126458	6237	RRAS	RRAS	protein_coding	RAS related [Source:HGNC Symbol;Acc:HGNC:10447]	19	-1	49635292	49640143	0.0355720563402393	2.3124326192959352	0.40198024496874835	0.6878226693445779	0.9998090614157651	0.4018116205496158	FALSE
ENSG00000266074	57597	BAHCC1	BAHCC1	protein_coding	BAH domain and coiled-coil containing 1 [Source:HGNC Symbol;Acc:HGNC:29279]	17	1	81395475	81466332	-0.027961732137831596	2.3665378104928756	-0.4019346318446252	0.6878508705880664	0.9998090614157651	-0.4017733042257331	FALSE
ENSG00000111639	51258	MRPL51	MRPL51	protein_coding	mitochondrial ribosomal protein L51 [Source:HGNC Symbol;Acc:HGNC:14044]	12	-1	6491886	6493841	-0.03571498494588132	4.216768926040885	-0.40191045396128733	0.687870939253314	0.9998090614157651	-0.4017460377916474	FALSE
ENSG00000107863	57584	ARHGAP21	ARHGAP21	protein_coding	Rho GTPase activating protein 21 [Source:HGNC Symbol;Acc:HGNC:23725]	10	-1	24583609	24723887	-0.03975645228883096	5.0554580478286955	-0.4019074454936768	0.6878904668125081	0.9998090614157651	-0.4017195068218386	FALSE
ENSG00000213760	534	ATP6V1G2	ATP6V1G2	protein_coding	ATPase H+ transporting V1 subunit G2 [Source:HGNC Symbol;Acc:HGNC:862]	6	-1	31544462	31548427	0.0424496195849442	0.818381170972091	0.40184832560576633	0.6879105990474415	0.9998090614157651	0.40169215460996793	FALSE
ENSG00000132196	51478	HSD17B7	HSD17B7	protein_coding	hydroxysteroid 17-beta dehydrogenase 7 [Source:HGNC Symbol;Acc:HGNC:5215]	1	1	162790702	162812817	0.02958682981674654	2.880046642796091	0.4015529101924669	0.6881417934526749	0.9998090614157651	0.4013780690236086	FALSE
ENSG00000242908	NA	AADACL2-AS1	AADACL2-AS1	lncRNA	AADACL2 antisense RNA 1 [Source:HGNC Symbol;Acc:HGNC:50301]	3	-1	151751443	151928175	-0.06286743057531008	0.38996523605637123	-0.4015284456145767	0.6881594280127388	0.9998090614157651	-0.4013541134901596	FALSE
ENSG00000275131	NA	AC241952.1	AC241952.1	transcribed_unprocessed_pseudogene	phosphodiesterase 4D interacting protein (PDE4DIP) pseudogene	1	-1	120489860	120701289	-0.03526553310352498	2.4870731180484604	-0.40111830565098733	0.6884547723443011	0.9998090614157651	-0.40095293945523175	FALSE
ENSG00000169519	196074	METTL15	METTL15	protein_coding	methyltransferase like 15 [Source:HGNC Symbol;Acc:HGNC:26606]	11	1	28108248	28527041	-0.020180954087065217	4.682456828067614	-0.40095769746666815	0.6885736307819481	0.9998090614157651	-0.40079150910059286	FALSE
ENSG00000082258	905	CCNT2	CCNT2	protein_coding	cyclin T2 [Source:HGNC Symbol;Acc:HGNC:1600]	2	1	134918235	134959342	0.029441281210537795	5.686171713608623	0.4009118610515148	0.6886121622750955	0.9998090614157651	0.40073917889788824	FALSE
ENSG00000178917	285346	ZNF852	ZNF852	protein_coding	zinc finger protein 852 [Source:HGNC Symbol;Acc:HGNC:27713]	3	-1	44494847	44510636	-0.039540225394569806	2.8020351880951577	-0.40085509595909957	0.6886494710641512	0.9998090614157651	-0.40068851031377656	FALSE
ENSG00000197020	163227	ZNF100	ZNF100	protein_coding	zinc finger protein 100 [Source:HGNC Symbol;Acc:HGNC:12880]	19	-1	21722771	21767579	0.03597409964647191	4.305972941852412	0.400824022910399	0.6887141784318285	0.9998090614157651	0.40060063451332245	FALSE
ENSG00000076356	5362	PLXNA2	PLXNA2	protein_coding	plexin A2 [Source:HGNC Symbol;Acc:HGNC:9100]	1	-1	208022242	208244384	-0.03683355098897678	3.81957808264169	-0.40077480614341215	0.6887302144034746	0.9998090614157651	-0.4005788573503297	FALSE
ENSG00000269026	NA	AC003006.1	AC003006.1	protein_coding	novel protein	19	1	57682045	57753575	-0.04100803935759334	0.9981793019574035	-0.4006527831593447	0.6887917353751289	0.9998090614157651	-0.400495312430414	FALSE
ENSG00000104825	4793	NFKBIB	NFKBIB	protein_coding	NFKB inhibitor beta [Source:HGNC Symbol;Acc:HGNC:7798]	19	1	38899700	38908893	0.02037357975955789	3.8676101272553516	0.40058259751040143	0.6888503267689603	0.9998090614157651	0.400415748449318	FALSE
ENSG00000163904	59343	SENP2	SENP2	protein_coding	SUMO specific peptidase 2 [Source:HGNC Symbol;Acc:HGNC:23116]	3	1	185582496	185633551	0.012184300543409243	5.449293410699707	0.40056572624899567	0.688859184046316	0.9998090614157651	0.40040372096065924	FALSE
ENSG00000196187	9725	TMEM63A	TMEM63A	protein_coding	transmembrane protein 63A [Source:HGNC Symbol;Acc:HGNC:29118]	1	-1	225845536	225882380	-0.01801630518058772	6.592737646573125	-0.4004200337678744	0.6889726842564323	0.9998090614157651	-0.4002496016943042	FALSE
ENSG00000204677	653316	FAM153CP	FAM153CP	lncRNA	family with sequence similarity 153 member C, pseudogene [Source:HGNC Symbol;Acc:HGNC:33936]	5	1	178006348	178086529	-0.06784652588183282	1.6466648290903798	-0.40045705907566104	0.6890229810977273	0.9998090614157651	-0.400181307836304	FALSE
ENSG00000271581	NA	AL671883.2	AL671883.2	unprocessed_pseudogene	HLA complex group 4 (HCG4) pseudogene	6	1	31356647	31357637	-0.04154842030359163	4.395949366962093	-0.4003669767946917	0.6890335308175002	0.9998090614157651	-0.4001669834943617	FALSE
ENSG00000132581	6388	SDF2	SDF2	protein_coding	stromal cell derived factor 2 [Source:HGNC Symbol;Acc:HGNC:10675]	17	-1	28648346	28662189	0.01516446917272063	4.531958565755306	0.40032195285588423	0.689039132651537	0.9998090614157651	0.40015937739335833	FALSE
ENSG00000123892	23682	RAB38	RAB38	protein_coding	RAB38, member RAS oncogene family [Source:HGNC Symbol;Acc:HGNC:9776]	11	-1	88113251	88175443	-0.058670918297953956	-7.506519497349145e-4	-0.40033391449356864	0.6890391742919653	0.9998090614157651	-0.4001593208545865	FALSE
ENSG00000065883	8621	CDK13	CDK13	protein_coding	cyclin dependent kinase 13 [Source:HGNC Symbol;Acc:HGNC:1733]	7	1	39950121	40099580	0.011633838062547142	7.313616031942701	0.4003113684553255	0.689055042285823	0.9998090614157651	0.40013777561484326	FALSE
ENSG00000152234	498	ATP5F1A	ATP5F1A	protein_coding	ATP synthase F1 subunit alpha [Source:HGNC Symbol;Acc:HGNC:823]	18	-1	46080248	46104334	-0.01904058897226868	6.637848730797519	-0.400245580736632	0.6890976260955242	0.9998090614157651	-0.40007995710104605	FALSE
ENSG00000259642	NA	ST20-AS1	ST20-AS1	lncRNA	ST20 antisense RNA 1 [Source:HGNC Symbol;Acc:HGNC:27521]	15	1	79922771	79926993	0.03317515070883825	2.075740171049506	0.40018707371128154	0.6891494700892377	0.9998090614157651	0.4000095673024044	FALSE
ENSG00000115085	7535	ZAP70	ZAP70	protein_coding	zeta chain of T cell receptor associated protein kinase 70 [Source:HGNC Symbol;Acc:HGNC:12858]	2	1	97713560	97739862	-0.025899785357506033	6.308014373837705	-0.4001738192431332	0.6891581661326518	0.9998090614157651	-0.39999776067568205	FALSE
ENSG00000173511	7423	VEGFB	VEGFB	protein_coding	vascular endothelial growth factor B [Source:HGNC Symbol;Acc:HGNC:12681]	11	1	64234538	64238793	0.03199778029223399	2.340839013215859	0.40011328709842314	0.6891916825330064	0.9998090614157651	0.39995225594742884	FALSE
ENSG00000215529	388795	EFCAB8	EFCAB8	protein_coding	EF-hand calcium binding domain 8 [Source:HGNC Symbol;Acc:HGNC:34532]	20	1	32858923	32961609	-0.033159844899736335	1.8526011082532683	-0.4001165181585208	0.689196270790712	0.9998090614157651	-0.3999460266012652	FALSE
ENSG00000171314	5223	PGAM1	PGAM1	protein_coding	phosphoglycerate mutase 1 [Source:HGNC Symbol;Acc:HGNC:8888]	10	1	97426191	97433444	-0.023139836730327268	5.077945717413252	-0.40006679252441246	0.6892476344712833	0.9998090614157651	-0.3998762926615197	FALSE
ENSG00000182048	NA	TRPC2	TRPC2	transcribed_unprocessed_pseudogene	transient receptor potential cation channel subfamily C member 2 (pseudogene) [Source:HGNC Symbol;Acc:HGNC:12334]	11	1	3609901	3637559	0.06474392992447767	-0.24076774893447733	0.39992732216141347	0.6893394199044881	0.9998090614157651	0.3997516849404413	FALSE
ENSG00000170889	6203	RPS9	RPS9	protein_coding	ribosomal protein S9 [Source:HGNC Symbol;Acc:HGNC:10442]	19	1	54200809	54249003	0.024039034592606257	7.884039996107221	0.39984181298058247	0.6894011222755025	0.9998090614157651	0.39966792141340163	FALSE
ENSG00000285920	NA	AC087721.2	AC087721.2	protein_coding	novel protein	15	1	41284007	41380996	-0.031602176633885204	2.5138596254390873	-0.3998110486331074	0.6894456245410511	0.9998090614157651	-0.39960750948330137	FALSE
ENSG00000174197	23269	MGA	MGA	protein_coding	MAX dimerization protein MGA [Source:HGNC Symbol;Acc:HGNC:14010]	15	1	41621224	41773081	-0.019171211238028008	5.637941886437723	-0.3996545326085924	0.6895314557025338	0.9998090614157651	-0.39949099759839973	FALSE
ENSG00000152990	166647	ADGRA3	ADGRA3	protein_coding	adhesion G protein-coupled receptor A3 [Source:HGNC Symbol;Acc:HGNC:13839]	4	-1	22345071	22516066	0.05800520149329391	0.6702622655943734	0.39948713332747704	0.6896701419940308	0.9998090614157651	0.39930274874575106	FALSE
ENSG00000064651	6558	SLC12A2	SLC12A2	protein_coding	solute carrier family 12 member 2 [Source:HGNC Symbol;Acc:HGNC:10911]	5	1	128083766	128189677	-0.030888922909885874	2.959957747216652	-0.39932165007925446	0.6897791412074268	0.9998090614157651	-0.39915480622464106	FALSE
ENSG00000232346	NA	Z74021.1	Z74021.1	processed_pseudogene	ribosomal protein S17 (RPS17) pseudogene	22	1	32039490	32039896	0.0702571052951535	-0.32361769662465534	0.3992411491677134	0.6898285547674681	0.9998090614157651	0.3990877410347616	FALSE
ENSG00000101084	55969	RAB5IF	RAB5IF	protein_coding	RAB5 interacting factor [Source:HGNC Symbol;Acc:HGNC:15870]	20	1	36605779	36612557	0.0424569669923609	1.0961282886961647	0.3992399187866018	0.6898394338034047	0.9998090614157651	0.39907297600475206	FALSE
ENSG00000005961	3674	ITGA2B	ITGA2B	protein_coding	integrin subunit alpha 2b [Source:HGNC Symbol;Acc:HGNC:6138]	17	-1	44372180	44389649	-0.0625293112266716	5.657727759953573	-0.39920123619578246	0.6899146419747546	0.9998090614157651	-0.398970905837165	FALSE
ENSG00000158856	2039	DMTN	DMTN	protein_coding	dematin actin binding protein [Source:HGNC Symbol;Acc:HGNC:3382]	8	1	22048995	22082527	0.06253997657569776	7.9022651937110044	0.399004619921286	0.6900299401914591	0.9998090614157651	0.39881443478928374	FALSE
ENSG00000167625	116115	ZNF526	ZNF526	protein_coding	zinc finger protein 526 [Source:HGNC Symbol;Acc:HGNC:29415]	19	1	42220312	42228201	-0.020686627208164943	2.9371701461577002	-0.39888477067281725	0.6900970058176812	0.9998090614157651	-0.3987234246138305	FALSE
ENSG00000263065	NA	AF001548.1	AF001548.1	lncRNA	novel transcript, antisense to MYH11	16	1	15741151	15741791	0.07238816532836839	-0.6336798508094887	0.39885513500559977	0.6901343067645217	0.9998090614157651	0.39867280747872585	FALSE
ENSG00000058056	8975	USP13	USP13	protein_coding	ubiquitin specific peptidase 13 [Source:HGNC Symbol;Acc:HGNC:12611]	3	1	179653040	179789401	0.02608574323037649	3.0842893292439904	0.39882255694535834	0.6901404706181162	0.9998090614157651	0.3986644432690129	FALSE
ENSG00000035141	84908	FAM136A	FAM136A	protein_coding	family with sequence similarity 136 member A [Source:HGNC Symbol;Acc:HGNC:25911]	2	-1	70295975	70302090	-0.018013513177487894	3.865263473016656	-0.39880601713384795	0.6901516152729337	0.9998090614157651	-0.3986493202956602	FALSE
ENSG00000100243	1727	CYB5R3	CYB5R3	protein_coding	cytochrome b5 reductase 3 [Source:HGNC Symbol;Acc:HGNC:2873]	22	-1	42617840	42649392	-0.02884499860127665	6.655617819801651	-0.3985864136011844	0.6903405999505556	0.9998090614157651	-0.3983928874471756	FALSE
ENSG00000183281	5343	PLGLB1	PLGLB1	protein_coding	plasminogen like B1 [Source:HGNC Symbol;Acc:HGNC:9072]	2	-1	87002559	87021852	-0.0468404185674125	0.8739277772394067	-0.3985392441777532	0.6903706397646923	0.9998090614157651	-0.39835212890995786	FALSE
ENSG00000119431	81932	HDHD3	HDHD3	protein_coding	haloacid dehalogenase like hydrolase domain containing 3 [Source:HGNC Symbol;Acc:HGNC:28171]	9	-1	113373419	113376999	-0.03202591552819389	2.2621047625065063	-0.39845833819290144	0.690414994300418	0.9998090614157651	-0.398291949121813	FALSE
ENSG00000077147	56889	TM9SF3	TM9SF3	protein_coding	transmembrane 9 superfamily member 3 [Source:HGNC Symbol;Acc:HGNC:21529]	10	-1	96518110	96587452	0.016991807692695815	6.996500832593183	0.3984168123794497	0.690447568561174	0.9998090614157651	0.39824775361097753	FALSE
ENSG00000112406	51696	HECA	HECA	protein_coding	hdc homolog, cell cycle regulator [Source:HGNC Symbol;Acc:HGNC:21041]	6	1	139135080	139180802	-0.012708522979496095	7.878319694922518	-0.39827839788901814	0.6905556408898398	0.9998090614157651	-0.3981011307806492	FALSE
ENSG00000163464	3577	CXCR1	CXCR1	protein_coding	C-X-C motif chemokine receptor 1 [Source:HGNC Symbol;Acc:HGNC:6026]	2	-1	218162841	218166962	0.028210816108149572	9.104333199422648	0.39816714032023875	0.6906328414025487	0.9998090614157651	0.397996397298231	FALSE
ENSG00000101247	79133	NDUFAF5	NDUFAF5	protein_coding	NADH:ubiquinone oxidoreductase complex assembly factor 5 [Source:HGNC Symbol;Acc:HGNC:15899]	20	1	13785007	13821580	-0.020861530338419865	3.059410256901875	-0.3980031809069214	0.6907454929441702	0.9998090614157651	-0.39784357728215036	FALSE
ENSG00000122566	3181	HNRNPA2B1	HNRNPA2B1	protein_coding	heterogeneous nuclear ribonucleoprotein A2/B1 [Source:HGNC Symbol;Acc:HGNC:5033]	7	-1	26173057	26201529	-0.009943097663201783	8.846137524727043	-0.3979980609536956	0.6907543439451737	0.9998090614157651	-0.3978315706487472	FALSE
ENSG00000151650	27287	VENTX	VENTX	protein_coding	VENT homeobox [Source:HGNC Symbol;Acc:HGNC:13639]	10	1	133237855	133241928	-0.03336789548721075	2.9492069032337636	-0.39769078308427513	0.6909980275979075	0.9998090614157651	-0.3975010293934318	FALSE
ENSG00000130592	4046	LSP1	LSP1	protein_coding	lymphocyte specific protein 1 [Source:HGNC Symbol;Acc:HGNC:6707]	11	1	1852970	1892267	0.02372196106185598	9.496162348907498	0.39759996700737105	0.691056448608804	0.9998090614157651	0.39742179149182294	FALSE
ENSG00000169223	10960	LMAN2	LMAN2	protein_coding	lectin, mannose binding 2 [Source:HGNC Symbol;Acc:HGNC:16986]	5	-1	177331567	177351668	-0.017353402813062857	6.0727804357163135	-0.39730669200147783	0.691268255691122	0.9998090614157651	-0.39713453308123786	FALSE
ENSG00000171163	55657	ZNF692	ZNF692	protein_coding	zinc finger protein 692 [Source:HGNC Symbol;Acc:HGNC:26049]	1	-1	248850006	248859144	0.021818991621676886	4.4987682986212985	0.3971543688825398	0.69137724109507	0.9998090614157651	0.3969867369412263	FALSE
ENSG00000211814	NA	TRAV35	TRAV35	TR_V_pseudogene	T cell receptor alpha variable 35 [Source:HGNC Symbol;Acc:HGNC:12134]	14	1	22221896	22222475	0.06827853281604945	-0.3776259551779911	0.3969782602915412	0.6914991308320132	0.9998090614157651	0.3968214513846293	FALSE
ENSG00000172244	375444	C5orf34	C5orf34	protein_coding	chromosome 5 open reading frame 34 [Source:HGNC Symbol;Acc:HGNC:24738]	5	-1	43486709	43515148	-0.03337656654153065	1.0873973772553986	-0.39693741028597207	0.6915241305755147	0.9998090614157651	-0.3967875524419692	FALSE
ENSG00000148935	2620	GAS2	GAS2	protein_coding	growth arrest specific 2 [Source:HGNC Symbol;Acc:HGNC:4167]	11	1	22625509	22813055	0.03941468634351131	0.9344812075608495	0.39680236096720073	0.6916311118228207	0.9998090614157651	0.39664249405668633	FALSE
ENSG00000243155	NA	AL162431.1	AL162431.1	lncRNA	novel transcript	1	-1	180944042	180976482	0.03236839234456079	2.628402463189277	0.3966457886090837	0.6917578832973523	0.9998090614157651	0.3964706124414929	FALSE
ENSG00000171566	5356	PLRG1	PLRG1	protein_coding	pleiotropic regulator 1 [Source:HGNC Symbol;Acc:HGNC:9089]	4	-1	154535005	154550400	0.023476124715845703	4.294299549141879	0.39662328494949595	0.6917653088005079	0.9998090614157651	0.39646054502340244	FALSE
ENSG00000185052	57419	SLC24A3	SLC24A3	protein_coding	solute carrier family 24 member 3 [Source:HGNC Symbol;Acc:HGNC:10977]	20	1	19212642	19722926	-0.046185933653095645	4.922663541125001	-0.39654363260722186	0.6918527853840479	0.9998090614157651	-0.39634194822774155	FALSE
ENSG00000197223	10438	C1D	C1D	protein_coding	C1D nuclear receptor corepressor [Source:HGNC Symbol;Acc:HGNC:29911]	2	-1	68041130	68110948	-0.01748137087330992	4.1149014167939875	-0.39650645360217474	0.69185556354874	0.9998090614157651	-0.3963381818090408	FALSE
ENSG00000196296	487	ATP2A1	ATP2A1	protein_coding	ATPase sarcoplasmic/endoplasmic reticulum Ca2+ transporting 1 [Source:HGNC Symbol;Acc:HGNC:811]	16	1	28878405	28904509	-0.04273562086004312	0.7407384574122976	-0.3964888735099073	0.691862141680988	0.9998090614157651	-0.396329263713542	FALSE
ENSG00000054611	25771	TBC1D22A	TBC1D22A	protein_coding	TBC1 domain family member 22A [Source:HGNC Symbol;Acc:HGNC:1309]	22	1	46762617	47175699	-0.018836707325931457	8.079032810713748	-0.39637548431137565	0.6919602726589108	0.9998090614157651	-0.3961962294745408	FALSE
ENSG00000167747	84798	C19orf48	C19orf48	protein_coding	chromosome 19 open reading frame 48 [Source:HGNC Symbol;Acc:HGNC:29667]	19	-1	50797704	50804929	0.03508298994430592	1.909301790137916	0.39606104807072834	0.6921739577652963	0.9998090614157651	0.3959065650268594	FALSE
ENSG00000111011	65117	RSRC2	RSRC2	protein_coding	arginine and serine rich coiled-coil 2 [Source:HGNC Symbol;Acc:HGNC:30559]	12	-1	122503454	122527000	-0.016979977422344028	5.816993423758751	-0.3959544012325685	0.692268421290934	0.9998090614157651	-0.39577852399151797	FALSE
ENSG00000152683	55676	SLC30A6	SLC30A6	protein_coding	solute carrier family 30 member 6 [Source:HGNC Symbol;Acc:HGNC:19305]	2	1	32165841	32224379	0.016599028561929074	4.929057607384405	0.3958545441903496	0.6923307956140512	0.9998090614157651	0.39569398197513844	FALSE
ENSG00000177971	55272	IMP3	IMP3	protein_coding	IMP U3 small nucleolar ribonucleoprotein 3 [Source:HGNC Symbol;Acc:HGNC:14497]	15	-1	75639085	75648706	0.02882950148345209	3.9251820128161325	0.3956024961768417	0.6925159415057165	0.9998090614157651	0.39544305230565074	FALSE
ENSG00000259768	NA	AC004943.2	AC004943.2	lncRNA	novel transcript, antisense to ZFHX3	16	1	72665123	72822781	0.03233882368568519	1.6292471162748339	0.3955539659991932	0.692546417746494	0.9998090614157651	0.39540175000602157	FALSE
ENSG00000175575	80227	PAAF1	PAAF1	protein_coding	proteasomal ATPase associated factor 1 [Source:HGNC Symbol;Acc:HGNC:25687]	11	1	73876699	73931124	0.018977879673745424	3.757918276565711	0.3953308856198078	0.692714298679531	0.9998090614157651	0.3951742449070635	FALSE
ENSG00000167851	11314	CD300A	CD300A	protein_coding	CD300a molecule [Source:HGNC Symbol;Acc:HGNC:19319]	17	1	74466399	74484794	0.019126328744178522	7.290939569964486	0.395324162116972	0.6927397658263466	0.9998090614157651	0.39513973469999536	FALSE
ENSG00000143919	79823	CAMKMT	CAMKMT	protein_coding	calmodulin-lysine N-methyltransferase [Source:HGNC Symbol;Acc:HGNC:26276]	2	1	44361947	44772592	-0.021277129497507374	6.698713175464113	-0.3952150564938147	0.6928184953754593	0.9998090614157651	-0.39503305226413676	FALSE
ENSG00000184708	56478	EIF4ENIF1	EIF4ENIF1	protein_coding	eukaryotic translation initiation factor 4E nuclear import factor 1 [Source:HGNC Symbol;Acc:HGNC:16687]	22	-1	31436977	31496108	0.012685903057263914	4.552815169404362	0.39518822209596116	0.6928187989400195	0.9998090614157651	0.39503264092783413	FALSE
ENSG00000270316	NA	BORCS7-ASMT	BORCS7-ASMT	protein_coding	BORCS7-ASMT readthrough (NMD candidate) [Source:HGNC Symbol;Acc:HGNC:49183]	10	1	102854272	102901899	-0.035199813169625394	2.4495734908635702	-0.3951862505041372	0.6928371595075128	0.9998090614157651	-0.3950077621006858	FALSE
ENSG00000249937	NA	LINC02223	LINC02223	lncRNA	long intergenic non-protein coding RNA 2223 [Source:HGNC Symbol;Acc:HGNC:53092]	5	1	17684584	17955857	-0.06987718444849578	1.4058068830427348	-0.39516014331713756	0.6928700715774068	0.9998090614157651	-0.39496316639506945	FALSE
ENSG00000173041	340252	ZNF680	ZNF680	protein_coding	zinc finger protein 680 [Source:HGNC Symbol;Acc:HGNC:26897]	7	-1	64519878	64563075	-0.031294667601894144	3.3213940134001003	-0.39502212976069695	0.6929499140980497	0.9998090614157651	-0.3948549834051473	FALSE
ENSG00000005448	84058	WDR54	WDR54	protein_coding	WD repeat domain 54 [Source:HGNC Symbol;Acc:HGNC:25770]	2	1	74421678	74425755	0.03717027847540222	1.7096654446380062	0.3950026952138797	0.6929514774296996	0.9998090614157651	0.39485286520788204	FALSE
ENSG00000126934	5605	MAP2K2	MAP2K2	protein_coding	mitogen-activated protein kinase kinase 2 [Source:HGNC Symbol;Acc:HGNC:6842]	19	-1	4090321	4124129	0.017021121084408897	6.485976827169595	0.3947012677522292	0.6932012483042642	0.9998090614157651	0.3945144671289778	FALSE
ENSG00000006712	54623	PAF1	PAF1	protein_coding	PAF1 homolog, Paf1/RNA polymerase II complex component [Source:HGNC Symbol;Acc:HGNC:25459]	19	-1	39385629	39391154	-0.018215106746559684	4.989680468965167	-0.3945947397929614	0.6932720685407923	0.9998090614157651	-0.3944185256848959	FALSE
ENSG00000238035	NA	AC138035.1	AC138035.1	lncRNA	novel transcript	5	1	181306502	181324685	0.04067290413260283	1.7650284689772182	0.39449571946573075	0.6933562493990348	0.9998090614157651	0.39430448908928933	FALSE
ENSG00000153044	64946	CENPH	CENPH	protein_coding	centromere protein H [Source:HGNC Symbol;Acc:HGNC:17268]	5	1	69189574	69210357	0.037335142993722537	1.6505266121818456	0.3943770118826391	0.6934144859027669	0.9998090614157651	0.3942256013211579	FALSE
ENSG00000268240	NA	AC123912.2	AC123912.2	lncRNA	novel transcript	19	-1	21587432	21594628	0.07831891601424301	1.2241465269485112	0.3942210038847788	0.6935953097060318	0.9998090614157651	0.3939806711656672	FALSE
ENSG00000260979	NA	AC022167.3	AC022167.3	lncRNA	novel transcript	16	1	8962706	8966990	0.06541486837744614	0.8250921505325256	0.3940662684752136	0.693659016001132	0.9998090614157651	0.39389438509985786	FALSE
ENSG00000236304	107984360	AP001189.1	AP001189.1	lncRNA	novel transcript	11	1	76657056	76663866	0.07480486784936069	4.345427766399435	0.39419471291299746	0.6936637619041162	0.9998090614157651	0.39388795719789493	FALSE
ENSG00000185220	267002	PGBD2	PGBD2	protein_coding	piggyBac transposable element derived 2 [Source:HGNC Symbol;Acc:HGNC:19399]	1	1	248906196	248919946	-0.020656064685378173	2.9023191588653914	-0.3940092241843625	0.6936839900611403	0.9998090614157651	-0.39386056014731885	FALSE
ENSG00000189127	340120	ANKRD34B	ANKRD34B	protein_coding	ankyrin repeat domain 34B [Source:HGNC Symbol;Acc:HGNC:33736]	5	-1	80556755	80570280	-0.09648498997298915	1.0077185125399777	-0.39413480272348544	0.6936863249967467	0.9998090614157651	-0.3938573977255599	FALSE
ENSG00000103150	23417	MLYCD	MLYCD	protein_coding	malonyl-CoA decarboxylase [Source:HGNC Symbol;Acc:HGNC:7150]	16	1	83899115	83951445	-0.043758570444307476	0.8838497722659252	-0.39400176451254143	0.693691021953946	0.9998090614157651	-0.39385103620888756	FALSE
ENSG00000063176	56848	SPHK2	SPHK2	protein_coding	sphingosine kinase 2 [Source:HGNC Symbol;Acc:HGNC:18859]	19	1	48619291	48630717	-0.022649750193603158	3.087555984680212	-0.39375427034040783	0.6938770558798696	0.9998090614157651	-0.3935990863433756	FALSE
ENSG00000106246	26024	PTCD1	PTCD1	protein_coding	pentatricopeptide repeat domain 1 [Source:HGNC Symbol;Acc:HGNC:22198]	7	-1	99416739	99466163	0.03428680030728726	1.1804055293199958	0.39367194641224784	0.6939330529573062	0.9998090614157651	0.3935232531540472	FALSE
ENSG00000130270	148229	ATP8B3	ATP8B3	protein_coding	ATPase phospholipid transporting 8B3 [Source:HGNC Symbol;Acc:HGNC:13535]	19	-1	1782075	1812276	0.02518041470716259	2.30782227817298	0.39362971812057423	0.6939802877170849	0.9998090614157651	0.39345928795949325	FALSE
ENSG00000272282	NA	LINC02084	LINC02084	lncRNA	long intergenic non-protein coding RNA 2084 [Source:HGNC Symbol;Acc:HGNC:52934]	3	1	27712910	27714005	-0.06282968005002887	0.7881991204617572	-0.39357362794535017	0.6940297825632049	0.9998090614157651	-0.3933922638888133	FALSE
ENSG00000246308	NA	AC116535.1	AC116535.1	lncRNA	novel transcript, antisense to ZBED5	11	1	10809204	10822931	0.045922129858502116	-0.0766035589457935	0.3935081208285724	0.6940513528560237	0.9998090614157651	0.39336305475740957	FALSE
ENSG00000100425	23774	BRD1	BRD1	protein_coding	bromodomain containing 1 [Source:HGNC Symbol;Acc:HGNC:1102]	22	-1	49773283	49827512	0.016106066702416655	5.787693620520686	0.3935050322092615	0.6940647564750814	0.9998090614157651	0.39334490459010174	FALSE
ENSG00000108344	5709	PSMD3	PSMD3	protein_coding	proteasome 26S subunit, non-ATPase 3 [Source:HGNC Symbol;Acc:HGNC:9560]	17	1	39980807	39997959	-0.018671275165998757	4.764784540840647	-0.3934155473261686	0.6941369222959984	0.9998090614157651	-0.3932471853195402	FALSE
ENSG00000168685	3575	IL7R	IL7R	protein_coding	interleukin 7 receptor [Source:HGNC Symbol;Acc:HGNC:6024]	5	1	35852695	35879603	-0.03623416475247865	8.56311814771625	-0.3933810170941453	0.6941733183574481	0.9998090614157651	-0.39319790307306074	FALSE
ENSG00000198873	2869	GRK5	GRK5	protein_coding	G protein-coupled receptor kinase 5 [Source:HGNC Symbol;Acc:HGNC:4544]	10	1	119207571	119459745	-0.017154096056078316	6.498176509358594	-0.3932314152003256	0.694280133293527	0.9998090614157651	-0.39305327535408685	FALSE
ENSG00000204613	10107	TRIM10	TRIM10	protein_coding	tripartite motif containing 10 [Source:HGNC Symbol;Acc:HGNC:10072]	6	-1	30151943	30161211	0.06644116639064279	3.0344788822136195	0.3931545369593424	0.6943445671283459	0.9998090614157651	0.39296603573909467	FALSE
ENSG00000096872	80173	IFT74	IFT74	protein_coding	intraflagellar transport 74 [Source:HGNC Symbol;Acc:HGNC:21424]	9	1	26947039	27062930	-0.019105910107208857	3.306004099271346	-0.39303150366043876	0.6944144827206489	0.9998090614157651	-0.39287137753064044	FALSE
ENSG00000104365	3551	IKBKB	IKBKB	protein_coding	inhibitor of nuclear factor kappa B kinase subunit beta [Source:HGNC Symbol;Acc:HGNC:5960]	8	1	42271302	42332653	-0.011820753908550863	6.505860063076761	-0.39297284620434464	0.6944594222499592	0.9998090614157651	-0.39281053608950484	FALSE
ENSG00000179051	55920	RCC2	RCC2	protein_coding	regulator of chromosome condensation 2 [Source:HGNC Symbol;Acc:HGNC:30297]	1	-1	17406760	17439677	-0.018180618172542573	5.845239898383768	-0.39260139777594255	0.6947331399310404	0.9998090614157651	-0.3924399944331849	FALSE
ENSG00000256269	3145	HMBS	HMBS	protein_coding	hydroxymethylbilane synthase [Source:HGNC Symbol;Acc:HGNC:4982]	11	1	119084866	119093549	0.05102098386181142	3.241801159655596	0.39245756890815053	0.6948515979455689	0.9998090614157651	0.39227965018443367	FALSE
ENSG00000179950	22827	PUF60	PUF60	protein_coding	poly(U) binding splicing factor 60 [Source:HGNC Symbol;Acc:HGNC:17042]	8	-1	143816344	143829352	0.020895069370974184	4.757728253069863	0.39237724683522734	0.694903502947823	0.9998090614157651	0.39220939497903734	FALSE
ENSG00000124570	5269	SERPINB6	SERPINB6	protein_coding	serpin family B member 6 [Source:HGNC Symbol;Acc:HGNC:8950]	6	-1	2948159	2972165	0.018470707053735325	5.258411908830994	0.39241243883275745	0.6949039987646948	0.9998090614157651	0.3922087238831867	FALSE
ENSG00000103355	260429	PRSS33	PRSS33	protein_coding	serine protease 33 [Source:HGNC Symbol;Acc:HGNC:30405]	16	-1	2783953	2787948	0.10049555146135503	2.435898358206659	0.39237923078280623	0.6949060969191305	0.9998090614157651	0.3922058840004669	FALSE
ENSG00000065882	23216	TBC1D1	TBC1D1	protein_coding	TBC1 domain family member 1 [Source:HGNC Symbol;Acc:HGNC:11578]	4	1	37891084	38139175	0.02027849857330466	8.25476181204411	0.39238213908631464	0.6949146025264306	0.9998090614157651	0.39219437156897125	FALSE
ENSG00000117281	11126	CD160	CD160	protein_coding	CD160 molecule [Source:HGNC Symbol;Acc:HGNC:17013]	1	1	145719471	145739288	-0.08004558886114177	2.3262880100322247	-0.3923994721525638	0.6949432049353712	0.9998090614157651	-0.39215565828033017	FALSE
ENSG00000225163	NA	LINC00618	LINC00618	lncRNA	long intergenic non-protein coding RNA 618 [Source:HGNC Symbol;Acc:HGNC:20110]	14	1	96931367	96945394	0.05412924935269009	-0.16590473137706568	0.39229991025516536	0.694946749876636	0.9998090614157651	0.3921508602521708	FALSE
ENSG00000203321	NA	CARNMT1-AS1	CARNMT1-AS1	lncRNA	CARNMT1 antisense RNA 1 [Source:HGNC Symbol;Acc:HGNC:51188]	9	1	74952968	74996293	0.04758237609337482	0.043454906718912396	0.3922836326439894	0.6949578514743813	0.9998090614157651	0.392135834454117	FALSE
ENSG00000102858	23295	MGRN1	MGRN1	protein_coding	mahogunin ring finger 1 [Source:HGNC Symbol;Acc:HGNC:20254]	16	1	4616493	4690974	0.02033491909858931	7.4119305175346195	0.3923400124466338	0.6949642364790536	0.9998090614157651	0.39212719251376116	FALSE
ENSG00000224424	NA	PRKAR2A-AS1	PRKAR2A-AS1	lncRNA	PRKAR2A antisense RNA 1 [Source:HGNC Symbol;Acc:HGNC:40471]	3	1	48847572	48851981	0.050708159292693566	-0.24651348042062343	0.39225793137326803	0.6949755416450565	0.9998090614157651	0.3921118913328388	FALSE
ENSG00000169629	727851	RGPD8	RGPD8	protein_coding	RANBP2 like and GRIP domain containing 8 [Source:HGNC Symbol;Acc:HGNC:9849]	2	-1	112368369	112434488	-0.051219967827157764	1.3566502721693938	-0.39232307459294746	0.6949767025032054	0.9998090614157651	-0.39211032015362746	FALSE
ENSG00000100413	171568	POLR3H	POLR3H	protein_coding	RNA polymerase III subunit H [Source:HGNC Symbol;Acc:HGNC:30349]	22	-1	41525799	41544606	-0.022279968124798266	3.532305475622579	-0.3922454250000055	0.6949908786050614	0.9998090614157651	-0.3920911333943234	FALSE
ENSG00000130726	10155	TRIM28	TRIM28	protein_coding	tripartite motif containing 28 [Source:HGNC Symbol;Acc:HGNC:16384]	19	1	58544064	58550722	0.019030540555850628	6.142038726845613	0.3921517179972906	0.6950745535155863	0.9998090614157651	0.39197788585240145	FALSE
ENSG00000227678	NA	AL355581.1	AL355581.1	lncRNA	novel transcript, antisense to L3MBTL3	6	-1	130133410	130146179	0.04545099921952511	1.3148498798458677	0.3920227341870636	0.6951647435952095	0.9998090614157651	0.39185582616047054	FALSE
ENSG00000109756	9693	RAPGEF2	RAPGEF2	protein_coding	Rap guanine nucleotide exchange factor 2 [Source:HGNC Symbol;Acc:HGNC:16854]	4	1	159103013	159360174	-0.024755691527012402	7.021007261134046	-0.39197347138056143	0.6952087533466582	0.9998090614157651	-0.39179626722041566	FALSE
ENSG00000273015	NA	AC008124.1	AC008124.1	lncRNA	novel transcript	12	-1	45718046	45727775	0.018165370771376477	3.4631457263264527	0.39185745120016624	0.6952759664051851	0.9998090614157651	0.3917053096403216	FALSE
ENSG00000282508	NA	LINC01002	LINC01002	lncRNA	long intergenic non-protein coding RNA 1002 [Source:HGNC Symbol;Acc:HGNC:38538]	19	-1	198264	246544	-0.03644320615483654	4.795897566626492	-0.39184513260900716	0.6953160440946184	0.9998090614157651	-0.39165107514981895	FALSE
ENSG00000092067	1053	CEBPE	CEBPE	protein_coding	CCAAT enhancer binding protein epsilon [Source:HGNC Symbol;Acc:HGNC:1836]	14	-1	23117304	23119616	0.06760286173728347	2.029603768320483	0.39162368816810406	0.6954736326474795	0.9998090614157651	0.39143783213617506	FALSE
ENSG00000080007	55510	DDX43	DDX43	protein_coding	DEAD-box helicase 43 [Source:HGNC Symbol;Acc:HGNC:18677]	6	1	73394828	73417566	0.0742635045873836	0.2413610122347363	0.39154728208631534	0.6955677245157199	0.9998090614157651	0.39131051897942104	FALSE
ENSG00000228242	NA	AC093495.1	AC093495.1	lncRNA	novel transcript, antisense to XPC	3	1	14144637	14165978	0.04195374866717394	3.9574905827982456	0.3913856842929329	0.6956830776290175	0.9998090614157651	0.39115444646183817	FALSE
ENSG00000272758	NA	AC083798.2	AC083798.2	lncRNA	novel transcript, antisense to KPNA1	3	1	122416207	122443180	0.019021653158485474	3.8260198355118953	0.3913072883125584	0.6956908494029155	0.9998090614157651	0.3911439316108688	FALSE
ENSG00000159339	23569	PADI4	PADI4	protein_coding	peptidyl arginine deiminase 4 [Source:HGNC Symbol;Acc:HGNC:18368]	1	1	17308195	17364004	-0.04422713875164952	7.470727160727095	-0.39118780558988525	0.6958093322844038	0.9998090614157651	-0.3909836351013012	FALSE
ENSG00000149547	9538	EI24	EI24	protein_coding	EI24 autophagy associated transmembrane protein [Source:HGNC Symbol;Acc:HGNC:13276]	11	1	125569280	125584684	-0.017937460240355918	3.9894692778779484	-0.3911095801029137	0.6958324180784525	0.9998090614157651	-0.39095240330147973	FALSE
ENSG00000111790	26127	FGFR1OP2	FGFR1OP2	protein_coding	FGFR1 oncogene partner 2 [Source:HGNC Symbol;Acc:HGNC:23098]	12	1	26938470	26966650	0.03451614688175919	6.523799538315556	0.39112550016110187	0.6958349053686361	0.9998090614157651	0.39094903837395817	FALSE
ENSG00000226337	NA	TMEM252-DT	TMEM252-DT	lncRNA	TMEM252 divergent transcript [Source:HGNC Symbol;Acc:HGNC:54377]	9	1	68541036	68644442	-0.046107855507409035	5.508503182592075	-0.39118611729547814	0.6958349456675492	0.9998090614157651	-0.3909489838556588	FALSE
ENSG00000203780	92565	FANK1	FANK1	protein_coding	fibronectin type III and ankyrin repeat domains 1 [Source:HGNC Symbol;Acc:HGNC:23527]	10	1	125896539	126009592	0.05122949853206493	0.01726704777263688	0.3909255383969679	0.6959633378603707	0.9998090614157651	0.3907752946469139	FALSE
ENSG00000116005	51449	PCYOX1	PCYOX1	protein_coding	prenylcysteine oxidase 1 [Source:HGNC Symbol;Acc:HGNC:20588]	2	1	70257386	70281185	0.03733662887939948	3.651756180238911	0.3909027410324045	0.6959859937025656	0.9998090614157651	0.39074464700319794	FALSE
ENSG00000170275	10491	CRTAP	CRTAP	protein_coding	cartilage associated protein [Source:HGNC Symbol;Acc:HGNC:2379]	3	1	33113979	33147773	-0.020953994671348397	6.569156630942656	-0.39064072433345504	0.6961893186103154	0.9998090614157651	-0.3904696160767195	FALSE
ENSG00000170802	3344	FOXN2	FOXN2	protein_coding	forkhead box N2 [Source:HGNC Symbol;Acc:HGNC:5281]	2	1	48314637	48379295	-0.027533901599578137	6.524315580337716	-0.3906004045622941	0.6962224337946195	0.9998090614157651	-0.3904248250516431	FALSE
ENSG00000160113	2063	NR2F6	NR2F6	protein_coding	nuclear receptor subfamily 2 group F member 6 [Source:HGNC Symbol;Acc:HGNC:7977]	19	-1	17231883	17245940	-0.051559713319241696	0.142001388744078	-0.3905508791654765	0.696249322032678	0.9998090614157651	-0.39038845706246755	FALSE
ENSG00000135974	79074	C2orf49	C2orf49	protein_coding	chromosome 2 open reading frame 49 [Source:HGNC Symbol;Acc:HGNC:28772]	2	1	105337532	105349211	0.021562294677751837	3.806683853022317	0.3903749434187709	0.6963803308725525	0.9998090614157651	0.39021126696632236	FALSE
ENSG00000110011	3338	DNAJC4	DNAJC4	protein_coding	DnaJ heat shock protein family (Hsp40) member C4 [Source:HGNC Symbol;Acc:HGNC:5271]	11	1	64230278	64234286	-0.02362525686549244	5.009337593893399	-0.3901127340505177	0.6965752354227054	0.9998090614157651	-0.3899476802770817	FALSE
ENSG00000100503	51199	NIN	NIN	protein_coding	ninein [Source:HGNC Symbol;Acc:HGNC:14906]	14	-1	50719763	50831121	-0.0221837808185672	8.206768018168823	-0.38998231838411856	0.6966764306863668	0.9998090614157651	-0.3898108356429055	FALSE
ENSG00000092148	25831	HECTD1	HECTD1	protein_coding	HECT domain E3 ubiquitin protein ligase 1 [Source:HGNC Symbol;Acc:HGNC:20157]	14	-1	31100112	31207804	-0.020633022957705194	6.3378945456981155	-0.38990561993496325	0.6967277694976992	0.9998090614157651	-0.3897414138325184	FALSE
ENSG00000188917	79979	TRMT2B	TRMT2B	protein_coding	tRNA methyltransferase 2 homolog B [Source:HGNC Symbol;Acc:HGNC:25748]	X	-1	101009346	101052116	0.015522978098873708	4.447197198139371	0.3897623468436802	0.6968310263207393	0.9998090614157651	0.3896017926878594	FALSE
ENSG00000230325	NA	AL359921.1	AL359921.1	lncRNA	novel transcript	1	-1	236540094	236550280	0.03168625176972473	1.9556736088865423	0.3897299495443694	0.6968516488498406	0.9998090614157651	0.3895739083595071	FALSE
ENSG00000237854	NA	LINC00674	LINC00674	transcribed_unprocessed_pseudogene	long intergenic non-protein coding RNA 674 [Source:HGNC Symbol;Acc:HGNC:44355]	17	1	68101908	68115518	-0.02466985199991445	2.4338613779749587	-0.38961760570275916	0.6969319776610596	0.9998090614157651	-0.3894652962980233	FALSE
ENSG00000230138	NA	LINC02812	LINC02812	lncRNA	long intergenic non-protein coding RNA 2812 [Source:HGNC Symbol;Acc:HGNC:54344]	1	-1	53366656	53368245	0.059751538119450553	-0.40330215768034444	0.38941206491414726	0.6970791866338484	0.9998090614157651	0.38926626792927904	FALSE
ENSG00000133398	84246	MED10	MED10	protein_coding	mediator complex subunit 10 [Source:HGNC Symbol;Acc:HGNC:28760]	5	-1	6371874	6378571	0.015018998783088655	4.277139651652732	0.3893793654358442	0.6971099291960632	0.9998090614157651	0.38922470554795807	FALSE
ENSG00000158793	4817	NIT1	NIT1	protein_coding	nitrilase 1 [Source:HGNC Symbol;Acc:HGNC:7828]	1	1	161118086	161125445	0.0141981370535742	4.145058598644403	0.38932934718073714	0.6971470131989596	0.9998090614157651	0.389174570755879	FALSE
ENSG00000178409	57673	BEND3	BEND3	protein_coding	BEN domain containing 3 [Source:HGNC Symbol;Acc:HGNC:23040]	6	-1	107065182	107115269	0.03838400564890282	0.6541519054747154	0.38920231327533555	0.6972332358216797	0.9998090614157651	0.3890580080140805	FALSE
ENSG00000126005	101410538	MMP24OS	MMP24OS	protein_coding	MMP24 opposite strand [Source:HGNC Symbol;Acc:HGNC:44421]	20	-1	35201745	35278131	0.019393529721852154	5.643110716802448	0.3892060498935632	0.6972598622336599	0.9998090614157651	0.3890220133368656	FALSE
ENSG00000233461	NA	AL445524.1	AL445524.1	lncRNA	novel transcript	1	-1	231520729	231528618	-0.04027190660794844	2.8890005238814975	-0.3891431312720318	0.6973103383242718	0.9998090614157651	-0.3889537790679483	FALSE
ENSG00000165322	94134	ARHGAP12	ARHGAP12	protein_coding	Rho GTPase activating protein 12 [Source:HGNC Symbol;Acc:HGNC:16348]	10	-1	31805398	31928876	-0.01968319888455916	5.021362072894766	-0.38909425396391356	0.6973328822047731	0.9998090614157651	-0.3889233045273124	FALSE
ENSG00000117036	2117	ETV3	ETV3	protein_coding	ETS variant 3 [Source:HGNC Symbol;Acc:HGNC:3492]	1	-1	157121191	157138474	0.02357689177787403	4.815268057268338	0.3890014702366886	0.6973912173466994	0.9998090614157651	0.38884444947573754	FALSE
ENSG00000170035	10477	UBE2E3	UBE2E3	protein_coding	ubiquitin conjugating enzyme E2 E3 [Source:HGNC Symbol;Acc:HGNC:12479]	2	1	180967248	181076585	-0.01844550926658428	5.374874728156567	-0.38905906109634175	0.6973916354564762	0.9998090614157651	-0.3888438843008224	FALSE
ENSG00000198464	147657	ZNF480	ZNF480	protein_coding	zinc finger protein 480 [Source:HGNC Symbol;Acc:HGNC:23305]	19	1	52297169	52325922	-0.026510074527374528	3.5255807036664284	-0.3889111175088984	0.6974608661546239	0.9998090614157651	-0.38875030424122287	FALSE
ENSG00000064995	6882	TAF11	TAF11	protein_coding	TATA-box binding protein associated factor 11 [Source:HGNC Symbol;Acc:HGNC:11544]	6	-1	34877462	34888071	-0.014984007915514574	4.816219439601959	-0.3887525694198235	0.697574086818726	0.9998090614157651	-0.3885972696925854	FALSE
ENSG00000100055	27128	CYTH4	CYTH4	protein_coding	cytohesin 4 [Source:HGNC Symbol;Acc:HGNC:9505]	22	1	37282027	37315341	-0.020220234643074875	8.487839414748576	-0.3887068350372275	0.6976178192163304	0.9998090614157651	-0.3885381612965685	FALSE
ENSG00000085998	55624	POMGNT1	POMGNT1	protein_coding	protein O-linked mannose N-acetylglucosaminyltransferase 1 (beta 1,2-) [Source:HGNC Symbol;Acc:HGNC:19139]	1	-1	46188682	46220305	-0.022009072997052126	2.9406007613751672	-0.3885698741533966	0.6977062794085946	0.9998090614157651	-0.38841860328263667	FALSE
ENSG00000111537	3458	IFNG	IFNG	protein_coding	interferon gamma [Source:HGNC Symbol;Acc:HGNC:5438]	12	-1	68154768	68159740	-0.07603629944905488	-0.3886424518656012	-0.38841723837554026	0.6978426197644405	0.9998090614157651	-0.3882343438996982	FALSE
ENSG00000283352	NA	AL021368.4	AL021368.4	lncRNA	novel transcript	6	-1	57919912	57961382	0.039727057135704236	1.293414766671294	0.38805687984776627	0.6980966009114418	0.9998090614157651	0.38789113210255427	FALSE
ENSG00000168288	27249	MMADHC	MMADHC	protein_coding	metabolism of cobalamin associated D [Source:HGNC Symbol;Acc:HGNC:25221]	2	-1	149569637	149587778	-0.020070048223270298	6.441352966518264	-0.3880451025753409	0.6981026133937374	0.9998090614157651	-0.3878830078215461	FALSE
ENSG00000145604	6502	SKP2	SKP2	protein_coding	S-phase kinase associated protein 2 [Source:HGNC Symbol;Acc:HGNC:10901]	5	1	36151989	36184319	0.027148122775029204	3.564192823363382	0.38803843836310037	0.698104122758858	0.9998090614157651	0.3878809683174595	FALSE
ENSG00000230426	NA	ERVMER61-1	ERVMER61-1	lncRNA	endogenous retrovirus group MER61 member 1 [Source:HGNC Symbol;Acc:HGNC:27919]	1	1	187070700	187686628	-0.0355673966400758	2.584644023000753	-0.3880521814787816	0.6981180931257844	0.9998090614157651	-0.3878620911720514	FALSE
ENSG00000206561	8292	COLQ	COLQ	protein_coding	collagen like tail subunit of asymmetric acetylcholinesterase [Source:HGNC Symbol;Acc:HGNC:2226]	3	-1	15450133	15521751	-0.03589533639899489	3.210665573325632	-0.38804680127634184	0.6981265088177664	0.9998090614157651	-0.38785071972345825	FALSE
ENSG00000140743	1039	CDR2	CDR2	protein_coding	cerebellar degeneration related protein 2 [Source:HGNC Symbol;Acc:HGNC:1799]	16	-1	22345936	22437165	-0.015372114952155513	6.169949354411444	-0.3879855603575518	0.6981584235443421	0.9998090614157651	-0.38780759637266976	FALSE
ENSG00000282998	NA	AC009975.2	AC009975.2	lncRNA	novel transcript	2	-1	49202126	49451896	0.04121791512417605	2.5752972908710214	0.38794848341621746	0.698177071013737	0.9998090614157651	0.3877824001451781	FALSE
ENSG00000144843	141	ADPRH	ADPRH	protein_coding	ADP-ribosylarginine hydrolase [Source:HGNC Symbol;Acc:HGNC:269]	3	1	119579268	119589945	-0.027061025088114032	3.5232562245364214	-0.3874029223633641	0.6985763525117412	0.9998090614157651	-0.387242955013416	FALSE
ENSG00000278948	NA	AL031587.5	AL031587.5	TEC	TEC	22	1	37943050	37944898	0.035430746256164714	1.5407885110076485	0.3873887777037302	0.6985783138305987	0.9998090614157651	0.3872403054721279	FALSE
ENSG00000267711	NA	AC060766.6	AC060766.6	lncRNA	novel transcript	17	-1	35400878	35403006	-0.04284807752726172	1.4435723912353615	-0.3873859754657556	0.6985980282103381	0.9998090614157651	-0.38721367351131497	FALSE
ENSG00000166685	9382	COG1	COG1	protein_coding	component of oligomeric golgi complex 1 [Source:HGNC Symbol;Acc:HGNC:6545]	17	1	73192632	73208507	0.014607153054533306	4.419658231537994	0.38726231761719454	0.6986742703388735	0.9998090614157651	0.38711068135771626	FALSE
ENSG00000280441	NA	FP236383.3	FP236383.3	lncRNA	novel transcript	21	1	8380643	8454792	-0.09213287952476423	-0.7368199919002661	-0.38725593186369894	0.6986792853789672	0.9998090614157651	-0.387103906903552	FALSE
ENSG00000167711	5345	SERPINF2	SERPINF2	protein_coding	serpin family F member 2 [Source:HGNC Symbol;Acc:HGNC:9075]	17	1	1742836	1755268	0.0481548296307964	0.839869550092494	0.3871733600084451	0.6987541199934177	0.9998090614157651	0.3870028203572365	FALSE
ENSG00000177479	10425	ARIH2	ARIH2	protein_coding	ariadne RBR E3 ubiquitin protein ligase 2 [Source:HGNC Symbol;Acc:HGNC:690]	3	1	48918821	48986382	0.0094388436861923	6.4154948603730455	0.3870044066503147	0.6988660947846423	0.9998090614157651	0.38685157227026806	FALSE
ENSG00000233328	NA	PFN1P1	PFN1P1	processed_pseudogene	profilin 1 pseudogene 1 [Source:HGNC Symbol;Acc:HGNC:42989]	1	-1	171670517	171670939	-0.051441495164093576	1.720971761104215	-0.38687843514346715	0.6989680120157982	0.9998090614157651	-0.3867139169579617	FALSE
ENSG00000164151	23379	ICE1	ICE1	protein_coding	interactor of little elongation complex ELL subunit 1 [Source:HGNC Symbol;Acc:HGNC:29154]	5	1	5420664	5490220	-0.032172990527517875	5.017996495738886	-0.3868037331360535	0.699022952001715	0.9998090614157651	-0.3866397148723945	FALSE
ENSG00000025434	10062	NR1H3	NR1H3	protein_coding	nuclear receptor subfamily 1 group H member 3 [Source:HGNC Symbol;Acc:HGNC:7966]	11	1	47248300	47269033	0.0267550813341364	2.612340006737697	0.3867923295492589	0.6990274662851876	0.9998090614157651	0.38663361796423534	FALSE
ENSG00000198818	113402	SFT2D1	SFT2D1	protein_coding	SFT2 domain containing 1 [Source:HGNC Symbol;Acc:HGNC:21102]	6	-1	166319728	166342576	0.0152058186006796	5.599373852412591	0.3868065276449634	0.6990292296231594	0.9998090614157651	0.38663123643633357	FALSE
ENSG00000134444	57614	RELCH	RELCH	protein_coding	RAB11 binding and LisH domain, coiled-coil and HEAT repeat containing [Source:HGNC Symbol;Acc:HGNC:29289]	18	1	62187255	62310217	0.018805604957825572	6.144779541183378	0.3866494429943449	0.6991401625093541	0.9998090614157651	0.3864814171754852	FALSE
ENSG00000172795	167227	DCP2	DCP2	protein_coding	decapping mRNA 2 [Source:HGNC Symbol;Acc:HGNC:24452]	5	1	112976702	113022195	-0.015177282829345273	7.536586486370873	-0.3865813314442591	0.6991946284352306	0.9998090614157651	-0.38640786195851773	FALSE
ENSG00000233954	440567	UQCRHL	UQCRHL	protein_coding	ubiquinol-cytochrome c reductase hinge protein like [Source:HGNC Symbol;Acc:HGNC:51714]	1	-1	15807169	15809348	-0.0309109894719255	1.8894154817177633	-0.38646508537624935	0.6992765400247405	0.9998090614157651	-0.3862972458207071	FALSE
ENSG00000151413	80224	NUBPL	NUBPL	protein_coding	nucleotide binding protein like [Source:HGNC Symbol;Acc:HGNC:20278]	14	1	31489956	31861224	0.02471475526817546	4.21937687003879	0.3864467608480153	0.6992877238763756	0.9998090614157651	0.3862821431418434	FALSE
ENSG00000198612	10920	COPS8	COPS8	protein_coding	COP9 signalosome subunit 8 [Source:HGNC Symbol;Acc:HGNC:24335]	2	1	237085882	237100474	0.020917547608724885	3.892167914410118	0.3864150691417529	0.6993019651117229	0.9998090614157651	0.38626291189800777	FALSE
ENSG00000170234	114825	PWWP2A	PWWP2A	protein_coding	PWWP domain containing 2A [Source:HGNC Symbol;Acc:HGNC:29406]	5	-1	160061801	160119450	0.015610846449748195	5.629601989196036	0.3863970290771852	0.6993193099043753	0.9998090614157651	0.3862394898295649	FALSE
ENSG00000187017	83715	ESPN	ESPN	protein_coding	espin [Source:HGNC Symbol;Acc:HGNC:13281]	1	1	6424776	6461367	0.08358245302452305	2.842198411392294	0.38643137846757614	0.6993618574472618	0.9998090614157651	0.38618203535794865	FALSE
ENSG00000074696	51495	HACD3	HACD3	protein_coding	3-hydroxyacyl-CoA dehydratase 3 [Source:HGNC Symbol;Acc:HGNC:24175]	15	1	65530418	65578349	0.02182268429660894	4.03865693682229	0.3863094678795774	0.6993785343822385	0.9998090614157651	0.3861595158509283	FALSE
ENSG00000187688	51393	TRPV2	TRPV2	protein_coding	transient receptor potential cation channel subfamily V member 2 [Source:HGNC Symbol;Acc:HGNC:18082]	17	1	16415571	16437003	-0.013451234281413704	4.9848321513277005	-0.38620894214276535	0.6994553569013597	0.9998090614157651	-0.3860557819758398	FALSE
ENSG00000277767	NA	AL442128.2	AL442128.2	lncRNA	novel transcript	13	1	110916004	110917827	-0.052447330627821226	-0.10716008344214994	-0.38620040537416744	0.6994578844609887	0.9998090614157651	-0.3860523690686002	FALSE
ENSG00000162664	284695	ZNF326	ZNF326	protein_coding	zinc finger protein 326 [Source:HGNC Symbol;Acc:HGNC:14104]	1	1	89995110	90035533	-0.015231052421089686	4.500355647847843	-0.3860631075379482	0.6995630655646904	0.9998090614157651	-0.38591034936300733	FALSE
ENSG00000171729	55092	TMEM51	TMEM51	protein_coding	transmembrane protein 51 [Source:HGNC Symbol;Acc:HGNC:25488]	1	1	15152532	15220478	-0.05872347016429327	1.4411018777848306	-0.38599074016729584	0.6996534349248817	0.9998090614157651	-0.38578833527852263	FALSE
ENSG00000136149	NA	RPL13AP25	RPL13AP25	processed_pseudogene	ribosomal protein L13a pseudogene 25 [Source:HGNC Symbol;Acc:HGNC:36981]	13	-1	54440704	54441315	-0.05469680997834561	0.7488201730869678	-0.38590702353958856	0.6996751804525049	0.9998090614157651	-0.3857589759562761	FALSE
ENSG00000013563	1774	DNASE1L1	DNASE1L1	protein_coding	deoxyribonuclease 1 like 1 [Source:HGNC Symbol;Acc:HGNC:2957]	X	-1	154401236	154412112	-0.017933669526622786	4.915069720442712	-0.38591817942478385	0.6996800512371693	0.9998090614157651	-0.38575239980195936	FALSE
ENSG00000271538	NA	LINC02427	LINC02427	lncRNA	long intergenic non-protein coding RNA 2427 [Source:HGNC Symbol;Acc:HGNC:53358]	4	-1	184503271	184537626	-0.0458592054414424	1.0181185742683583	-0.385828553315656	0.6997599315994087	0.9998090614157651	-0.38564455393457514	FALSE
ENSG00000105948	79989	TTC26	TTC26	protein_coding	tetratricopeptide repeat domain 26 [Source:HGNC Symbol;Acc:HGNC:21882]	7	1	139133744	139191986	0.049951496927954864	3.0741498877185904	0.38564682254259053	0.6998999392795955	0.9998090614157651	0.38545554145296734	FALSE
ENSG00000130816	1786	DNMT1	DNMT1	protein_coding	DNA methyltransferase 1 [Source:HGNC Symbol;Acc:HGNC:2976]	19	-1	10133345	10231286	0.018153374217090956	5.711320154407637	0.3856088436434643	0.6999012206273693	0.9998090614157651	0.3854538116777312	FALSE
ENSG00000123739	81579	PLA2G12A	PLA2G12A	protein_coding	phospholipase A2 group XIIA [Source:HGNC Symbol;Acc:HGNC:18554]	4	-1	109709989	109730070	-0.0301726428845166	4.284664825351342	-0.3855837468862854	0.6999441794929511	0.9998090614157651	-0.38539581936048845	FALSE
ENSG00000218018	NA	AL109955.1	AL109955.1	lncRNA	novel transcript	20	-1	57377140	57393062	0.058478435086016134	1.7261418725011946	0.3855543565782289	0.69995921544686035	0.9998090614157651	0.38537552188190627	FALSE
ENSG00000121774	10657	KHDRBS1	KHDRBS1	protein_coding	KH RNA binding domain containing, signal transduction associated 1 [Source:HGNC Symbol;Acc:HGNC:18116]	1	1	32013868	32060850	0.011083210642548025	6.895993626504722	0.385298520072867	0.7001342141516649	0.9998090614157651	0.3851392976324814	FALSE
ENSG00000125877	3704	ITPA	ITPA	protein_coding	inosine triphosphatase [Source:HGNC Symbol;Acc:HGNC:6176]	20	1	3208868	3223870	-0.01877349116530347	4.142389679750307	-0.3851631135424751	0.7002308450150012	0.9998090614157651	-0.3850088684307101	FALSE
ENSG00000131375	23473	CAPN7	CAPN7	protein_coding	calpain 7 [Source:HGNC Symbol;Acc:HGNC:1484]	3	1	15206152	15252916	0.016420431407758507	5.1751672267296795	0.3849111798761027	0.7004208191295294	0.9998090614157651	0.3847524666313899	FALSE
ENSG00000111052	8825	LIN7A	LIN7A	protein_coding	lin-7 homolog A, crumbs cell polarity complex component [Source:HGNC Symbol;Acc:HGNC:17787]	12	-1	80792520	80937925	0.025886356463745486	7.238946381019817	0.38484357266324254	0.7004985507151933	0.9998090614157651	0.38464756216561313	FALSE
ENSG00000133112	7178	TPT1	TPT1	protein_coding	tumor protein, translationally-controlled 1 [Source:HGNC Symbol;Acc:HGNC:12022]	13	-1	45333471	45341370	0.030006586021126935	10.500319975795124	0.38458266356469395	0.7006679784533212	0.9998090614157651	0.3844189216947095	FALSE
ENSG00000106052	8887	TAX1BP1	TAX1BP1	protein_coding	Tax1 binding protein 1 [Source:HGNC Symbol;Acc:HGNC:11575]	7	1	27739331	27844564	0.017223620374693382	7.275638215220212	0.38451727299912525	0.7007199388648884	0.9998090614157651	0.3843488058398888	FALSE
ENSG00000137642	6653	SORL1	SORL1	protein_coding	sortilin related receptor 1 [Source:HGNC Symbol;Acc:HGNC:11185]	11	1	121452314	121633763	-0.02405147034847488	10.7402367807461	-0.3844051595280606	0.7008048201130985	0.9998090614157651	-0.38423427037110947	FALSE
ENSG00000175040	9435	CHST2	CHST2	protein_coding	carbohydrate sulfotransferase 2 [Source:HGNC Symbol;Acc:HGNC:1970]	3	1	143119771	143124014	-0.034694921770917375	4.462217701110331	-0.3843227222479908	0.7008716249067918	0.9998090614157651	-0.3841441301145429	FALSE
ENSG00000176208	79915	ATAD5	ATAD5	protein_coding	ATPase family AAA domain containing 5 [Source:HGNC Symbol;Acc:HGNC:25752]	17	1	30831966	30895869	0.0269362154223014	2.5691802626035987	0.384226559062731	0.7009217082237891	0.9998090614157651	0.38407655433089055	FALSE
ENSG00000259291	NA	ZNF710-AS1	ZNF710-AS1	lncRNA	ZNF710 antisense RNA 1 [Source:HGNC Symbol;Acc:HGNC:53141]	15	-1	90074512	90082207	0.02351363070725032	3.19503199826451	0.3840565334458264	0.7010453480363809	0.9998090614157651	0.3839097386787293	FALSE
ENSG00000264577	NA	AC010761.1	AC010761.1	lncRNA	novel transcript, antisense to RPL23A	17	-1	28721487	28722877	-0.05724050135416214	1.3131548681445675	-0.38401181366191883	0.7010846328733069	0.9998090614157651	-0.38385673755379135	FALSE
ENSG00000102572	8428	STK24	STK24	protein_coding	serine/threonine kinase 24 [Source:HGNC Symbol;Acc:HGNC:11403]	13	-1	98445185	98577940	-0.013351156341617987	7.4961618170299085	-0.3838414592451948	0.7012357940096617	0.9998090614157651	-0.3836528086110911	FALSE
ENSG00000084093	5978	REST	REST	protein_coding	RE1 silencing transcription factor [Source:HGNC Symbol;Acc:HGNC:9966]	4	1	56907876	56966678	0.013054558828891949	6.101838610101752	0.38363435185965244	0.7013647090529169	0.9998090614157651	0.3834789041029487	FALSE
ENSG00000214199	NA	EEF1A1P12	EEF1A1P12	processed_pseudogene	eukaryotic translation elongation factor 1 alpha 1 pseudogene 12 [Source:HGNC Symbol;Acc:HGNC:3195]	2	-1	106697331	106698676	0.04570616937223293	1.352698024637043	0.38348995737308317	0.7014644197190107	0.9998090614157651	0.3833444038264738	FALSE
ENSG00000103018	80777	CYB5B	CYB5B	protein_coding	cytochrome b5 type B [Source:HGNC Symbol;Acc:HGNC:24374]	16	1	69424525	69466266	0.01382254269694716	5.551930668397482	0.3834513598536303	0.7015027451777487	0.9998090614157651	0.3832927082454307	FALSE
ENSG00000105514	9545	RAB3D	RAB3D	protein_coding	RAB3D, member RAS oncogene family [Source:HGNC Symbol;Acc:HGNC:9779]	19	-1	11322068	11346270	0.02023044857488987	5.817923387898945	0.38342517379143254	0.7015273932529728	0.9998090614157651	0.3832594620464356	FALSE
ENSG00000140932	146225	CMTM2	CMTM2	protein_coding	CKLF like MARVEL transmembrane domain containing 2 [Source:HGNC Symbol;Acc:HGNC:19173]	16	1	66579448	66588275	0.041696826588124125	5.305306827434494	0.3833171484529918	0.7015995467700026	0.9998090614157651	0.3831621412557631	FALSE
ENSG00000122359	311	ANXA11	ANXA11	protein_coding	annexin A11 [Source:HGNC Symbol;Acc:HGNC:535]	10	-1	80150889	80205572	-0.017694717994118037	8.356660417740509	-0.38329713425181133	0.7016230945625404	0.9998090614157651	-0.3831303807372481	FALSE
ENSG00000116815	965	CD58	CD58	protein_coding	CD58 molecule [Source:HGNC Symbol;Acc:HGNC:1688]	1	-1	116514534	116571039	-0.018433211719784737	7.236756628230304	-0.3832538814216405	0.7016654135307252	0.9998090614157651	-0.38307330322149796	FALSE
ENSG00000113583	56951	C5orf15	C5orf15	protein_coding	chromosome 5 open reading frame 15 [Source:HGNC Symbol;Acc:HGNC:20656]	5	-1	133955510	133968674	0.01830275214123489	5.183595005865551	0.3832150456095844	0.701675537658012	0.9998090614157651	0.3830596485358927	FALSE
ENSG00000170545	57228	SMAGP	SMAGP	protein_coding	small cell adhesion glycoprotein [Source:HGNC Symbol;Acc:HGNC:26918]	12	-1	51244558	51270415	-0.03812060223211655	2.108148373542597	-0.3830091266472836	0.7018463255159033	0.9998090614157651	-0.38282931307281426	FALSE
ENSG00000198838	6263	RYR3	RYR3	protein_coding	ryanodine receptor 3 [Source:HGNC Symbol;Acc:HGNC:10485]	15	1	33310945	33866121	0.06084943951723025	0.2883651436142365	0.3828171079347059	0.7019798871428088	0.9998090614157651	0.382649197445497	FALSE
ENSG00000184432	9276	COPB2	COPB2	protein_coding	coatomer protein complex subunit beta 2 [Source:HGNC Symbol;Acc:HGNC:2232]	3	-1	139355600	139389680	-0.0194699054635592	6.13432595950919	-0.38278869134296023	0.7019947667145923	0.9998090614157651	-0.3826291322455447	FALSE
ENSG00000164828	23353	SUN1	SUN1	protein_coding	Sad1 and UNC84 domain containing 1 [Source:HGNC Symbol;Acc:HGNC:18587]	7	1	816615	896435	-0.02136382400536352	5.337874178679566	-0.38275967674331635	0.702011754327434	0.9998090614157651	-0.3826062245267587	FALSE
ENSG00000111875	25842	ASF1A	ASF1A	protein_coding	anti-silencing function 1A histone chaperone [Source:HGNC Symbol;Acc:HGNC:20995]	6	1	118894152	118909171	0.0325182555640402	4.1099969090506105	0.38255792858403026	0.7021645796781344	0.9998090614157651	0.3824001492612011	FALSE
ENSG00000183506	NA	PI4KAP2	PI4KAP2	transcribed_unitary_pseudogene	phosphatidylinositol 4-kinase alpha pseudogene 2 [Source:HGNC Symbol;Acc:HGNC:33577]	22	-1	21473000	21517533	-0.03452045699582973	2.239889951754972	-0.3825254388181932	0.7022128366223193	0.9998090614157651	-0.3823350812149481	FALSE
ENSG00000020922	4361	MRE11	MRE11	protein_coding	MRE11 homolog, double strand break repair nuclease [Source:HGNC Symbol;Acc:HGNC:7230]	11	-1	94415578	94493908	-0.0203357591256772	4.891427704758945	-0.382453972412259	0.7022496311672362	0.9998090614157651	-0.38228546977137406	FALSE
ENSG00000205707	144363	ETFRF1	ETFRF1	protein_coding	electron transfer flavoprotein regulatory factor 1 [Source:HGNC Symbol;Acc:HGNC:27052]	12	1	25195216	25209645	0.01813403080571252	4.103888798921783	0.3824331926585229	0.7022604274795381	0.9998090614157651	0.3822709128833875	FALSE
ENSG00000073350	3993	LLGL2	LLGL2	protein_coding	LLGL scribble cell polarity complex component 2 [Source:HGNC Symbol;Acc:HGNC:6629]	17	1	75525080	75575208	-0.02987495073212365	3.827143996585394	-0.38241641691028394	0.7022790766486591	0.9998090614157651	-0.3822457680192604	FALSE
ENSG00000112365	9841	ZBTB24	ZBTB24	protein_coding	zinc finger and BTB domain containing 24 [Source:HGNC Symbol;Acc:HGNC:21143]	6	-1	109462594	109483237	-0.03392674920847982	2.7984562431521995	-0.38228371790091664	0.7023656814905241	0.9998090614157651	-0.382129000998239	FALSE
ENSG00000232208	NA	AL139415.1	AL139415.1	processed_pseudogene	zinc finger protein 271 (ZNF) pseudogene	1	-1	8907393	8907744	-0.07293380070390282	-0.6191330753683473	-0.3822539497765311	0.7024051482027911	0.9998090614157651	-0.3820757908006268	FALSE
ENSG00000160087	118424	UBE2J2	UBE2J2	protein_coding	ubiquitin conjugating enzyme E2 J2 [Source:HGNC Symbol;Acc:HGNC:19268]	1	-1	1253909	1273885	-0.013291193347963137	5.549950249922413	-0.38223435781101966	0.7024072601119622	0.9998090614157651	-0.38207294349223975	FALSE
ENSG00000204356	7936	NELFE	NELFE	protein_coding	negative elongation factor complex member E [Source:HGNC Symbol;Acc:HGNC:13974]	6	-1	31952087	31959038	0.02001094948335247	4.724998237372991	0.3820058280249886	0.7025744110844139	0.9998090614157651	0.38184759780535693	FALSE
ENSG00000172426	221421	RSPH9	RSPH9	protein_coding	radial spoke head 9 homolog [Source:HGNC Symbol;Acc:HGNC:21057]	6	1	43645036	43672600	-0.057547894824100165	1.2634786363650041	-0.3819738216375164	0.7026111667987102	0.9998090614157651	-0.3817980479475348	FALSE
ENSG00000204237	339229	OXLD1	OXLD1	protein_coding	oxidoreductase like domain containing 1 [Source:HGNC Symbol;Acc:HGNC:27901]	17	-1	81665036	81666635	-0.028767421704844587	2.542708739284864	-0.381923007440699	0.702629976082543	0.9998090614157651	-0.381772691781011	FALSE
ENSG00000211785	NA	TRAV12-1	TRAV12-1	TR_V_gene	T cell receptor alpha variable 12-1 [Source:HGNC Symbol;Acc:HGNC:12105]	14	1	21841240	21841774	0.06111773115194837	0.45299367627667436	0.3818407539711341	0.7026994381336582	0.9998090614157651	0.3816790544396226	FALSE
ENSG00000236266	NA	Z98884.1	Z98884.1	lncRNA	novel transcript	1	-1	7810242	7827342	0.06988276586748177	-0.004969205903074329	0.3818801286043671	0.702704459504512	0.9998090614157651	0.38167228558095423	FALSE
ENSG00000145365	92610	TIFA	TIFA	protein_coding	TRAF interacting protein with forkhead associated domain [Source:HGNC Symbol;Acc:HGNC:19075]	4	-1	112274537	112285904	0.04145834971737905	4.661627541753516	0.3816685014306693	0.7028387411512775	0.9998090614157651	0.3814912790491711	FALSE
ENSG00000266957	NA	AC012254.1	AC012254.1	lncRNA	novel transcript, antisense to KATNAL2	18	-1	47077361	47091280	-0.04327377718274927	0.8819698974714931	-0.3814933942964264	0.7029571704168822	0.9998090614157651	-0.381331651294067	FALSE
ENSG00000119718	8892	EIF2B2	EIF2B2	protein_coding	eukaryotic translation initiation factor 2B subunit beta [Source:HGNC Symbol;Acc:HGNC:3258]	14	1	75002921	75012366	0.019825144236653713	4.0168984855300804	0.3814890174292282	0.7029618122823225	0.9998090614157651	0.38132539484117495	FALSE
ENSG00000075240	23151	GRAMD4	GRAMD4	protein_coding	GRAM domain containing 4 [Source:HGNC Symbol;Acc:HGNC:29113]	22	1	46576012	46679790	-0.017214035425531904	4.995573227222807	-0.3814418181363165	0.7029991598089917	0.9998090614157651	-0.38127505720794336	FALSE
ENSG00000163291	152559	PAQR3	PAQR3	protein_coding	progestin and adipoQ receptor family member 3 [Source:HGNC Symbol;Acc:HGNC:30130]	4	-1	78887127	78939438	0.03880298378088298	2.4070745754391	0.3814041568481022	0.7030228142241597	0.9998090614157651	0.38124317588358536	FALSE
ENSG00000213015	51157	ZNF580	ZNF580	protein_coding	zinc finger protein 580 [Source:HGNC Symbol;Acc:HGNC:29473]	19	1	55635016	55643470	0.047489467451813705	1.008544862198492	0.38132075062210513	0.7030795070789957	0.9998090614157651	0.3811667670621148	FALSE
ENSG00000099139	5125	PCSK5	PCSK5	protein_coding	proprotein convertase subtilisin/kexin type 5 [Source:HGNC Symbol;Acc:HGNC:8747]	9	1	75890644	76362339	-0.025289387135337016	4.75225744945803	-0.3812138782520492	0.7031793196127285	0.9998090614157651	-0.3810322483201755	FALSE
ENSG00000211584	55652	SLC48A1	SLC48A1	protein_coding	solute carrier family 48 member 1 [Source:HGNC Symbol;Acc:HGNC:26035]	12	1	47753916	47782751	-0.03655865180617113	4.840718284179206	-0.3810686983893148	0.7032825279539835	0.9998090614157651	-0.38089316025147724	FALSE
ENSG00000162078	124220	ZG16B	ZG16B	protein_coding	zymogen granule protein 16B [Source:HGNC Symbol;Acc:HGNC:30456]	16	1	2830169	2839585	0.06647706299511191	-0.5603452754303525	0.3810220597899841	0.7033062088898523	0.9998090614157651	0.38086124782732944	FALSE
ENSG00000130734	84971	ATG4D	ATG4D	protein_coding	autophagy related 4D cysteine peptidase [Source:HGNC Symbol;Acc:HGNC:20789]	19	1	10543895	10553418	-0.0197101218161726	3.661375204101408	-0.3810128653351421	0.7033127113154038	0.9998090614157651	-0.3808524852279116	FALSE
ENSG00000154654	4685	NCAM2	NCAM2	protein_coding	neural cell adhesion molecule 2 [Source:HGNC Symbol;Acc:HGNC:7657]	21	1	20998409	21543329	-0.08773203881263947	-1.033996818474779	-0.38100949140447987	0.7033173139366757	0.9998090614157651	-0.3808462828021823	FALSE
ENSG00000281376	NA	ABALON	ABALON	lncRNA	apoptotic BCL2L1-antisense long non-coding RNA [Source:HGNC Symbol;Acc:HGNC:49667]	20	1	31721507	31723409	-0.07347679374542099	1.3272634224649469	-0.38084676804147505	0.7034463424175683	0.9998090614157651	-0.3806724118524014	FALSE
ENSG00000257176	NA	AC009318.1	AC009318.1	lncRNA	novel transcript, antisense to FAR2	12	-1	29277955	29317848	-0.03341707926770798	3.1756845993241116	-0.3808804550822152	0.7034543420378645	0.9998090614157651	-0.3806616324285166	FALSE
ENSG00000126858	55288	RHOT1	RHOT1	protein_coding	ras homolog family member T1 [Source:HGNC Symbol;Acc:HGNC:21168]	17	1	32142454	32253374	-0.015924991433275082	6.80666188070585	-0.3807208175564531	0.703528376239313	0.9998090614157651	-0.3805618740373188	FALSE
ENSG00000173077	NA	DEC1	DEC1	lncRNA	deleted in esophageal cancer 1 [Source:HGNC Symbol;Acc:HGNC:23658]	9	1	114850968	115402644	-0.03936280938560088	2.444647214094914	-0.38068416618460854	0.70357044054056606	0.9998090614157651	-0.3805051956099832	FALSE
ENSG00000139977	122830	NAA30	NAA30	protein_coding	N(alpha)-acetyltransferase 30, NatC catalytic subunit [Source:HGNC Symbol;Acc:HGNC:19844]	14	1	57390544	57415906	-0.02674570657709996	3.774034573574806	-0.38063027661292215	0.7035894035046752	0.9998090614157651	-0.3804796448665586	FALSE
ENSG00000196205	NA	EEF1A1P5	EEF1A1P5	processed_pseudogene	eukaryotic translation elongation factor 1 alpha 1 pseudogene 5 [Source:HGNC Symbol;Acc:HGNC:3200]	9	1	133019486	133020874	0.03615483578724721	6.151699122988343	0.38048120845126554	0.7037024198255148	0.9998090614157651	0.3803273715550096	FALSE
ENSG00000164654	54468	MIOS	MIOS	protein_coding	meiosis regulator for oocyte development [Source:HGNC Symbol;Acc:HGNC:21905]	7	1	7566875	7608932	0.014060470984552431	4.581509447814862	0.38019861929429455	0.7039105661794269	0.9998090614157651	0.3800469472165739	FALSE
ENSG00000198860	116461	TSEN15	TSEN15	protein_coding	tRNA splicing endonuclease subunit 15 [Source:HGNC Symbol;Acc:HGNC:16791]	1	1	184051651	184123978	0.021733257487899227	4.295362607987335	0.38005287178691594	0.7040207787914529	0.9998090614157651	0.37989847582044234	FALSE
ENSG00000184990	10572	SIVA1	SIVA1	protein_coding	SIVA1 apoptosis inducing factor [Source:HGNC Symbol;Acc:HGNC:17712]	14	1	104753147	104768494	0.022724231756975577	3.215824004182337	0.38003799284011075	0.7040285986745889	0.9998090614157651	0.3798879416912228	FALSE
ENSG00000204388	3304	HSPA1B	HSPA1B	protein_coding	heat shock protein family A (Hsp70) member 1B [Source:HGNC Symbol;Acc:HGNC:5233]	6	1	31827738	31830254	-0.04201881857829681	1.0317620742128666	-0.37992143446130594	0.7041258461576714	0.9998090614157651	-0.3797569435677475	FALSE
ENSG00000197044	126068	ZNF441	ZNF441	protein_coding	zinc finger protein 441 [Source:HGNC Symbol;Acc:HGNC:20875]	19	1	11767000	11784078	0.0322834113372914	3.2067704189818813	0.3798637239956136	0.7041570661605305	0.9998090614157651	0.3797148897554833	FALSE
ENSG00000259964	NA	THSD4-AS1	THSD4-AS1	lncRNA	THSD4 antisense RNA 1 [Source:HGNC Symbol;Acc:HGNC:51420]	15	-1	71147650	71189064	-0.044924083246775326	0.6613382678266633	-0.37974067287459884	0.7042531122279398	0.9998090614157651	-0.37958551847196237	FALSE
ENSG00000176681	9884	LRRC37A	LRRC37A	protein_coding	leucine rich repeat containing 37A [Source:HGNC Symbol;Acc:HGNC:29069]	17	1	46292733	46337794	0.04245202659974856	1.692631101282384	0.3796727803424358	0.70435444496546	0.9998090614157651	0.3794490330830991	FALSE
ENSG00000154719	54148	MRPL39	MRPL39	protein_coding	mitochondrial ribosomal protein L39 [Source:HGNC Symbol;Acc:HGNC:14027]	21	-1	25585656	25607517	-0.022159555792275132	3.025775166924057	-0.3795713754107735	0.7043686665306059	0.9998090614157651	-0.3794298785771065	FALSE
ENSG00000198959	7052	TGM2	TGM2	protein_coding	transglutaminase 2 [Source:HGNC Symbol;Acc:HGNC:11778]	20	-1	38127385	38166578	0.05912466386750426	2.4784631507737918	0.3796107903614384	0.7043692708487173	0.9998090614157651	0.3794290646462267	FALSE
ENSG00000124243	55653	BCAS4	BCAS4	protein_coding	breast carcinoma amplified sequence 4 [Source:HGNC Symbol;Acc:HGNC:14367]	20	1	50794894	50882676	0.025604658264545055	3.871634285482901	0.37954199589961873	0.7044153872408523	0.9998090614157651	0.37936695314095054	FALSE
ENSG00000253619	NA	AC068413.1	AC068413.1	lncRNA	novel transcript	8	1	120913065	121119754	0.07424399636717982	0.21339825111149033	0.379445427562329	0.7044941186222975	0.9998090614157651	0.3792609177720298	FALSE
ENSG00000168939	10251	SPRY3	SPRY3	protein_coding	sprouty RTK signaling antagonist 3 [Source:HGNC Symbol;Acc:HGNC:11271]	X	1	155767812	155782459	-0.040294201120943285	1.4166589888499916	-0.37932640197448847	0.7045750641811259	0.9998090614157651	-0.37915190479617084	FALSE
ENSG00000198677	9652	TTC37	TTC37	protein_coding	tetratricopeptide repeat domain 37 [Source:HGNC Symbol;Acc:HGNC:23639]	5	-1	95461755	95555007	-0.021849570958701214	5.6249344281687055	-0.37929492966605144	0.7045890388468696	0.9998090614157651	-0.3791330849498391	FALSE
ENSG00000110768	2965	GTF2H1	GTF2H1	protein_coding	general transcription factor IIH subunit 1 [Source:HGNC Symbol;Acc:HGNC:4655]	11	1	18322295	18367045	0.015127583961790592	5.296129157035992	0.37921683675354934	0.7046426386590414	0.9998090614157651	0.37906090269903014	FALSE
ENSG00000171219	55561	CDC42BPG	CDC42BPG	protein_coding	CDC42 binding protein kinase gamma [Source:HGNC Symbol;Acc:HGNC:29829]	11	-1	64823052	64844653	0.03299783289234903	1.2880625680534037	0.37903953827149034	0.7047659073242604	0.9998090614157651	0.3788949056978592	FALSE
ENSG00000080345	55183	RIF1	RIF1	protein_coding	replication timing regulatory factor 1 [Source:HGNC Symbol;Acc:HGNC:23207]	2	1	151409883	151508013	0.02475629561849857	5.619134250971282	0.3789662947651209	0.7048376814325388	0.9998090614157651	0.3787982575036892	FALSE
ENSG00000225231	100506159	LINC02470	LINC02470	lncRNA	long intergenic non-protein coding RNA 2470 [Source:HGNC Symbol;Acc:HGNC:53409]	12	-1	9936504	9943495	-0.13438147638302644	0.2616033691387192	-0.37882381087289313	0.7050475901320303	0.9998090614157651	-0.3785156229971683	FALSE
ENSG00000176485	11145	PLAAT3	PLAAT3	protein_coding	phospholipase A and acyltransferase 3 [Source:HGNC Symbol;Acc:HGNC:17825]	11	-1	63573195	63616883	0.03876094257619833	2.476191513054976	0.37858893566181434	0.70514431595378535	0.9998090614157651	0.3783853953379597	FALSE
ENSG00000197283	8831	SYNGAP1	SYNGAP1	protein_coding	synaptic Ras GTPase activating protein 1 [Source:HGNC Symbol;Acc:HGNC:11497]	6	1	33419661	33453689	-0.01931803788133024	5.5508550731706405	-0.378261263064511	0.7053560285682903	0.9998090614157651	-0.37810037659040335	FALSE
ENSG00000159147	29980	DONSON	DONSON	protein_coding	downstream neighbor of SON [Source:HGNC Symbol;Acc:HGNC:2993]	21	-1	33559542	33588706	0.02026426369597001	2.5433261811242702	0.3778920835446808	0.7056173164384811	0.9998090614157651	0.3777486593430818	FALSE
ENSG00000230580	NA	AC021016.1	AC021016.1	processed_pseudogene	ribosomal protein L19 (RPL19) pseudogene	2	1	218354075	218354572	0.059383603404665364	0.17264579968069504	0.3778799117160952	0.7056245758793435	0.9998090614157651	0.3777388881425137	FALSE
ENSG00000241560	NA	ZBTB20-AS1	ZBTB20-AS1	lncRNA	ZBTB20 antisense RNA 1 [Source:HGNC Symbol;Acc:HGNC:40640]	3	1	114351771	114388978	0.06625993283326481	-0.3414475166523693	0.37767521109601215	0.7057861116999469	0.9998090614157651	0.37752147040776246	FALSE
ENSG00000150764	85458	DIXDC1	DIXDC1	protein_coding	DIX domain containing 1 [Source:HGNC Symbol;Acc:HGNC:23695]	11	1	111927144	112022653	-0.04315271824545541	1.4827729638545257	-0.3776689093153533	0.7058035539935535	0.9998090614157651	-0.3774979951718203	FALSE
ENSG00000276293	8396	PIP4K2B	PIP4K2B	protein_coding	phosphatidylinositol-5-phosphate 4-kinase type 2 beta [Source:HGNC Symbol;Acc:HGNC:8998]	17	-1	38765689	38800126	-0.015286949950731987	5.355567347172592	-0.37741671479917105	0.7059757849834742	0.9998090614157651	-0.3772662040753852	FALSE
ENSG00000233382	NA	NKAPP1	NKAPP1	transcribed_processed_pseudogene	NFKB activating protein pseudogene 1 [Source:HGNC Symbol;Acc:HGNC:26706]	X	-1	120120953	120245267	0.03145010628242373	3.1939600913357222	0.3773897679015793	0.7060222736948327	0.9998090614157651	0.3772036423320125	FALSE
ENSG00000285091	NA	AL109840.2	AL109840.2	lncRNA	novel transcript	20	-1	58916000	58981169	-0.04273309553952487	0.4952744896847511	-0.37727099082985704	0.7060846762602473	0.9998090614157651	-0.37711966699097105	FALSE
ENSG00000138834	23162	MAPK8IP3	MAPK8IP3	protein_coding	mitogen-activated protein kinase 8 interacting protein 3 [Source:HGNC Symbol;Acc:HGNC:6884]	16	1	1706183	1770317	-0.017085729552158035	6.417366333875314	-0.3770514942454588	0.7062535495272624	0.9998090614157651	-0.37689242700441755	FALSE
ENSG00000079156	114880	OSBPL6	OSBPL6	protein_coding	oxysterol binding protein like 6 [Source:HGNC Symbol;Acc:HGNC:16388]	2	1	178194481	178402893	-0.06285895879533454	0.32065288708407597	-0.3770646231249586	0.706261466919792	0.9998090614157651	-0.3768817736456316	FALSE
ENSG00000183579	84133	ZNRF3	ZNRF3	protein_coding	zinc and ring finger 3 [Source:HGNC Symbol;Acc:HGNC:18126]	22	1	28883572	29057488	0.048011099323323925	1.296248396493392	0.37696358932458796	0.7063129307195374	0.9998090614157651	0.37681252684919964	FALSE
ENSG00000117010	127396	ZNF684	ZNF684	protein_coding	zinc finger protein 684 [Source:HGNC Symbol;Acc:HGNC:28418]	1	1	40531573	40548167	-0.04388675627712857	1.7877460401293388	-0.3767188588467519	0.7064950459137969	0.9998090614157651	-0.3765674973863718	FALSE
ENSG00000101052	51098	IFT52	IFT52	protein_coding	intraflagellar transport 52 [Source:HGNC Symbol;Acc:HGNC:15901]	20	1	43590937	43647299	-0.01752426702435894	3.768011361860379	-0.37669772783715116	0.706509693166977	0.9998090614157651	-0.37654779101498703	FALSE
ENSG00000155287	81894	SLC25A28	SLC25A28	protein_coding	solute carrier family 25 member 28 [Source:HGNC Symbol;Acc:HGNC:23472]	10	-1	99610522	99620609	0.017665469655189447	5.491753689935326	0.3766580198706506	0.7065433323476437	0.9998090614157651	0.376502533513709	FALSE
ENSG00000122033	219402	MTIF3	MTIF3	protein_coding	mitochondrial translational initiation factor 3 [Source:HGNC Symbol;Acc:HGNC:29788]	13	-1	27435643	27450591	-0.012638693767555331	5.40078891221429	-0.37658251935221954	0.7066002071191169	0.9998090614157651	-0.37642601705323	FALSE
ENSG00000256813	NA	AP000777.3	AP000777.3	lncRNA	novel transcript	11	-1	60841806	60851081	0.08495512865596688	-0.06828758807736678	0.37657282382311247	0.7066109154336699	0.9998090614157651	0.3764116108712999	FALSE
ENSG00000074657	55205	ZNF532	ZNF532	protein_coding	zinc finger protein 532 [Source:HGNC Symbol;Acc:HGNC:30940]	18	1	58862600	58986480	-0.028400604799725393	3.3950429821366366	-0.37647852223693834	0.706677232402134	0.9998090614157651	-0.37632239462000866	FALSE
ENSG00000271425	100132406	NBPF10	NBPF10	protein_coding	NBPF member 10 [Source:HGNC Symbol;Acc:HGNC:31992]	1	-1	146064711	146229000	0.027348918285597268	3.700630317018752	0.3764962061798632	0.7066774053633993	0.9998090614157651	0.3763221619390473	FALSE
ENSG00000139197	5830	PEX5	PEX5	protein_coding	peroxisomal biogenesis factor 5 [Source:HGNC Symbol;Acc:HGNC:9719]	12	1	7188685	7218574	0.017458954374779623	3.5402036506272583	0.37637588697549007	0.7067518711764587	0.9998090614157651	0.3762219866216544	FALSE
ENSG00000112855	23438	HARS2	HARS2	protein_coding	histidyl-tRNA synthetase 2, mitochondrial [Source:HGNC Symbol;Acc:HGNC:4817]	5	1	140691430	140699305	-0.01482006440649375	4.335966819736491	-0.3763415593835403	0.706772887322316	0.9998090614157651	-0.37619371528311774	FALSE
ENSG00000148334	80142	PTGES2	PTGES2	protein_coding	prostaglandin E synthase 2 [Source:HGNC Symbol;Acc:HGNC:17822]	9	-1	128120693	128128462	-0.021722033220446857	2.638530041221771	-0.3761898829198273	0.7068830161588775	0.9998090614157651	-0.37604557269123273	FALSE
ENSG00000259956	29890	RBM15B	RBM15B	protein_coding	RNA binding motif protein 15B [Source:HGNC Symbol;Acc:HGNC:24303]	3	1	51391285	51397908	-0.0202156274934282	4.968804443945857	-0.37603311722035415	0.7070044350998119	0.9998090614157651	-0.3758822524942253	FALSE
ENSG00000119820	84272	YIPF4	YIPF4	protein_coding	Yip1 domain family member 4 [Source:HGNC Symbol;Acc:HGNC:28145]	2	1	32277904	32316594	-0.013162686546971614	7.139076192595085	-0.3760415303553202	0.7070048663977974	0.9998090614157651	-0.375881672374671	FALSE
ENSG00000169258	114787	GPRIN1	GPRIN1	protein_coding	G protein regulated inducer of neurite outgrowth 1 [Source:HGNC Symbol;Acc:HGNC:24835]	5	-1	176595802	176610156	-0.059196581123549974	-0.36593914356714907	-0.3760119354824661	0.7070218912451078	0.9998090614157651	-0.37585877311804516	FALSE
ENSG00000232888	NA	RPS11P5	RPS11P5	processed_pseudogene	ribosomal protein S11 pseudogene 5 [Source:HGNC Symbol;Acc:HGNC:36312]	12	1	132825701	132826184	0.057950091581212004	0.16387817467120758	0.3759623485559454	0.7070498801167175	0.9998090614157651	0.3758211271380535	FALSE
ENSG00000228037	NA	AL139246.3	AL139246.3	lncRNA	novel transcript	1	1	2581560	2584533	-0.055981200388529495	-0.27184966713237285	-0.3756141324294528	0.7073093226614828	0.9998090614157651	-0.3754721934724135	FALSE
ENSG00000267858	NA	MZF1-AS1	MZF1-AS1	lncRNA	MZF1 antisense RNA 1 [Source:HGNC Symbol;Acc:HGNC:51271]	19	1	58559129	58574797	-0.03457809749641583	1.3037061759827386	-0.3755460291217405	0.7073587164186852	0.9998090614157651	-0.375405767202427	FALSE
ENSG00000135250	6733	SRPK2	SRPK2	protein_coding	SRSF protein kinase 2 [Source:HGNC Symbol;Acc:HGNC:11306]	7	-1	105110704	105399308	-0.020452366908740416	9.181030257311583	-0.3754495492156986	0.7074491698215308	0.9998090614157651	-0.37528412693026547	FALSE
ENSG00000253676	NA	TAGLN2P1	TAGLN2P1	processed_pseudogene	transgelin 2 pseudogene 1 [Source:HGNC Symbol;Acc:HGNC:21739]	8	-1	106697427	106698013	-0.049162139790029036	0.9169329290365654	-0.3751002761578297	0.7076998559383807	0.9998090614157651	-0.3749470373092343	FALSE
ENSG00000105607	2639	GCDH	GCDH	protein_coding	glutaryl-CoA dehydrogenase [Source:HGNC Symbol;Acc:HGNC:4189]	19	1	12891160	12914207	0.01634258083950968	3.5414338166422836	0.37501330874644984	0.70775510018832	0.9998090614157651	0.3748727578593873	FALSE
ENSG00000158796	9191	DEDD	DEDD	protein_coding	death effector domain containing [Source:HGNC Symbol;Acc:HGNC:2755]	1	-1	161120974	161132688	-0.013997957681501028	5.378534077122622	-0.3750198464915884	0.7077619430990582	0.9998090614157651	-0.3748635572694278	FALSE
ENSG00000156313	6103	RPGR	RPGR	protein_coding	retinitis pigmentosa GTPase regulator [Source:HGNC Symbol;Acc:HGNC:10295]	X	-1	38269170	38327544	0.026444407246804857	6.073785359882259	0.3749533361994092	0.7078218453645067	0.9998090614157651	0.3747830174328641	FALSE
ENSG00000167633	3811	KIR3DL1	KIR3DL1	protein_coding	killer cell immunoglobulin like receptor, three Ig domains and long cytoplasmic tail 1 [Source:HGNC Symbol;Acc:HGNC:6338]	19	1	54816468	54830778	-0.09297923508317751	0.5295635508488779	-0.37497647983164634	0.7078396898038508	0.9998090614157651	-0.3747590256845658	FALSE
ENSG00000097096	84144	SYDE2	SYDE2	protein_coding	synapse defective Rho GTPase homolog 2 [Source:HGNC Symbol;Acc:HGNC:25841]	1	-1	85156889	85201016	-0.05475834321459884	0.390452756522996	-0.3745808189361627	0.7080861262514426	0.9998090614157651	-0.3744277153196753	FALSE
ENSG00000272632	NA	AC097504.2	AC097504.2	lncRNA	novel transcript	4	1	141430831	141431284	0.0468373949407566	0.5511336732041914	0.37458695671326225	0.708086187770782	0.9998090614157651	0.37442763261790696	FALSE
ENSG00000276728	NA	AC142472.1	AC142472.1	lncRNA	novel transcript	17	-1	45146730	45148470	-0.041965324989986674	0.304997738851126	-0.3745099700056655	0.7081313337931245	0.9998090614157651	-0.3743669425417617	FALSE
ENSG00000230082	NA	PRRT3-AS1	PRRT3-AS1	lncRNA	PRRT3 antisense RNA 1 [Source:HGNC Symbol;Acc:HGNC:41151]	3	1	9947404	9954787	0.046330837531717926	0.5317841783074866	0.3744703955568445	0.7081630945139348	0.9998090614157651	0.37432424723524416	FALSE
ENSG00000061676	10787	NCKAP1	NCKAP1	protein_coding	NCK associated protein 1 [Source:HGNC Symbol;Acc:HGNC:7666]	2	-1	182909115	183038858	-0.0416366661141212	2.420409089507737	-0.37441961334682944	0.7082188203485447	0.9998090614157651	-0.37424933775078345	FALSE
ENSG00000136630	3142	HLX	HLX	protein_coding	H2.0 like homeobox [Source:HGNC Symbol;Acc:HGNC:4978]	1	1	220879431	220885059	-0.04310256637935961	1.902314699625967	-0.3743852110308808	0.7082361416566639	0.9998090614157651	-0.37422605400046655	FALSE
ENSG00000127824	7277	TUBA4A	TUBA4A	protein_coding	tubulin alpha 4a [Source:HGNC Symbol;Acc:HGNC:12407]	2	-1	219249710	219278170	-0.026225853187176185	6.916721687283626	-0.3742406897441397	0.7083535405183938	0.9998090614157651	-0.37406824876106337	FALSE
ENSG00000134590	8933	RTL8C	RTL8C	protein_coding	retrotransposon Gag like 8C [Source:HGNC Symbol;Acc:HGNC:2569]	X	1	135032355	135033546	-0.023535937275527274	3.583506608199435	-0.37420373333725043	0.7083674111678993	0.9998090614157651	-0.3740496047223622	FALSE
ENSG00000035687	159	ADSS	ADSS	protein_coding	adenylosuccinate synthase [Source:HGNC Symbol;Acc:HGNC:292]	1	-1	244408494	244451909	0.03047726557638253	5.233245335946743	0.37414002854550554	0.7084169509366588	0.9998090614157651	0.37398301759942165	FALSE
ENSG00000188175	253012	HEPACAM2	HEPACAM2	protein_coding	HEPACAM family member 2 [Source:HGNC Symbol;Acc:HGNC:27364]	7	-1	93188534	93226469	-0.0835294655838688	0.0883363293208007	-0.37409363501906684	0.708464707503401	0.9998090614157651	-0.3739188288739125	FALSE
ENSG00000133142	79921	TCEAL4	TCEAL4	protein_coding	transcription elongation factor A like 4 [Source:HGNC Symbol;Acc:HGNC:26121]	X	1	103576231	103587736	0.03074608351650232	2.3433023776217623	0.3739233535688191	0.7085733728002218	0.9998090614157651	0.3737727795816807	FALSE
ENSG00000117481	387338	NSUN4	NSUN4	protein_coding	NOP2/Sun RNA methyltransferase 4 [Source:HGNC Symbol;Acc:HGNC:31802]	1	1	46340177	46365152	0.024125397544969118	3.9740331896586656	0.37386838303037745	0.7086684908434013	0.9998090614157651	0.37364494473249504	FALSE
ENSG00000174871	254263	CNIH2	CNIH2	protein_coding	cornichon family AMPA receptor auxiliary protein 2 [Source:HGNC Symbol;Acc:HGNC:28744]	11	1	66278175	66285301	-0.034016058297368534	0.9742911858937777	-0.3735912982057341	0.7088178081456677	0.9998090614157651	-0.3734442805594262	FALSE
ENSG00000280135	NA	AL096816.1	AL096816.1	TEC	TEC	6	-1	107697299	107700218	0.045270737936712546	2.451553104843156	0.3732178206105178	0.7091041836874926	0.9998090614157651	0.3730594689563949	FALSE
ENSG00000168014	26005	C2CD3	C2CD3	protein_coding	C2 domain containing 3 centriole elongation regulator [Source:HGNC Symbol;Acc:HGNC:24564]	11	-1	74012714	74171210	-0.015860223332411216	5.546152341871235	-0.3731426476373583	0.7091566670279275	0.9998090614157651	-0.3729889514724908	FALSE
ENSG00000172005	4118	MAL	MAL	protein_coding	mal, T cell differentiation protein [Source:HGNC Symbol;Acc:HGNC:6817]	2	1	95025677	95053992	0.030524284316027384	5.322532713273792	0.3731209727672225	0.7091924447301395	0.9998090614157651	0.37294088102345135	FALSE
ENSG00000007264	4145	MATK	MATK	protein_coding	megakaryocyte-associated tyrosine kinase [Source:HGNC Symbol;Acc:HGNC:6906]	19	-1	3777970	3802129	-0.04561513382926563	3.2484186788419622	-0.3730446568806878	0.7092650242716103	0.9998090614157651	-0.3728433667555049	FALSE
ENSG00000196290	60491	NIF3L1	NIF3L1	protein_coding	NGG1 interacting factor 3 like 1 [Source:HGNC Symbol;Acc:HGNC:13390]	2	1	200889327	200903938	0.01945160117496103	3.468233767916784	0.3729833844032524	0.7092670345552734	0.9998090614157651	0.37284066588865966	FALSE
ENSG00000174175	6403	SELP	SELP	protein_coding	selectin P [Source:HGNC Symbol;Acc:HGNC:10721]	1	-1	169588849	169630193	-0.04079444166376778	4.308818572028651	-0.37302989144106224	0.709273265958764	0.9998090614157651	-0.3728322938580583	FALSE
ENSG00000225218	NA	AP001628.1	AP001628.1	lncRNA	novel transcript	21	-1	42831040	42836477	0.03884109460901852	1.3741868539760915	0.3728914917735343	0.709337425408185	0.9998090614157651	0.3727460957157088	FALSE
ENSG00000124356	10617	STAMBP	STAMBP	protein_coding	STAM binding protein [Source:HGNC Symbol;Acc:HGNC:16950]	2	1	73828916	73873659	0.010416218621537965	5.4984148841812885	0.3728203302987302	0.7093968745137145	0.9998090614157651	0.372666228386611	FALSE
ENSG00000005243	51226	COPZ2	COPZ2	protein_coding	coatomer protein complex subunit zeta 2 [Source:HGNC Symbol;Acc:HGNC:19356]	17	-1	48026167	48038030	0.05573551822170297	-0.3049524157453981	0.37276060555011914	0.7094316221006214	0.9998090614157651	0.3726195475914404	FALSE
ENSG00000164074	80167	ABHD18	ABHD18	protein_coding	abhydrolase domain containing 18 [Source:HGNC Symbol;Acc:HGNC:26111]	4	1	127965306	128039927	0.013876558482538215	6.243896819965653	0.3727517599240574	0.7094487128625573	0.9998090614157651	0.3725965877235263	FALSE
ENSG00000004766	55610	VPS50	VPS50	protein_coding	VPS50 subunit of EARP/GARPII complex [Source:HGNC Symbol;Acc:HGNC:25956]	7	1	93232340	93361123	0.014999494368166388	5.2852389515667335	0.3727424974563297	0.7094513803869686	0.9998090614157651	0.3725930041673626	FALSE
ENSG00000142082	23410	SIRT3	SIRT3	protein_coding	sirtuin 3 [Source:HGNC Symbol;Acc:HGNC:14931]	11	-1	215030	236931	-0.016945157576910397	3.433750417204688	-0.37266024573539636	0.7095099569245807	0.9998090614157651	-0.37251431356781745	FALSE
ENSG00000137814	55142	HAUS2	HAUS2	protein_coding	HAUS augmin like complex subunit 2 [Source:HGNC Symbol;Acc:HGNC:25530]	15	1	42548828	42569994	-0.017711304900212443	3.770714216382968	-0.37263074846319616	0.7095290489270061	0.9998090614157651	-0.3724886662356063	FALSE
ENSG00000223552	NA	CCR5AS	CCR5AS	lncRNA	CCR5 antisense RNA [Source:HGNC Symbol;Acc:HGNC:54398]	3	-1	46364955	46407059	0.051423105034634986	1.7597157501634995	0.37264405120329497	0.7095361531427892	0.9998090614157651	0.3724791228161141	FALSE
ENSG00000107140	7016	TESK1	TESK1	protein_coding	testis associated actin remodelling kinase 1 [Source:HGNC Symbol;Acc:HGNC:11731]	9	1	35605262	35610041	0.019547041106442453	3.5555253169720378	0.37253807115500887	0.7096030499295964	0.9998090614157651	0.3723892589521627	FALSE
ENSG00000140299	663	BNIP2	BNIP2	protein_coding	BCL2 interacting protein 2 [Source:HGNC Symbol;Acc:HGNC:1083]	15	-1	59659146	59689534	-0.021791022805127902	4.319105730964183	-0.372352991741547	0.7097479416238774	0.9998090614157651	-0.37219463319356405	FALSE
ENSG00000133134	84707	BEX2	BEX2	protein_coding	brain expressed X-linked 2 [Source:HGNC Symbol;Acc:HGNC:30933]	X	-1	103309346	103311046	0.05059094453282842	0.14044131591628148	0.37232792272260123	0.7097547526570055	0.9998090614157651	0.3721854846207661	FALSE
ENSG00000165868	259217	HSPA12A	HSPA12A	protein_coding	heat shock protein family A (Hsp70) member 12A [Source:HGNC Symbol;Acc:HGNC:19022]	10	-1	116671192	116850236	-0.06671562126650665	-0.4009170450857368	-0.3722128495670873	0.7098536985641327	0.9998090614157651	-0.3720525840913475	FALSE
ENSG00000240666	NA	MME-AS1	MME-AS1	lncRNA	MME antisense RNA 1 [Source:HGNC Symbol;Acc:HGNC:40376]	3	-1	155158370	155183285	-0.055112660321873896	0.21682130744131695	-0.37202278844328746	0.7099976687145053	0.9998090614157651	-0.37185922037818003	FALSE
ENSG00000256356	NA	HSPA8P5	HSPA8P5	processed_pseudogene	heat shock protein family A (Hsp70) member 8 pseudogene 5 [Source:HGNC Symbol;Acc:HGNC:44920]	12	1	4097451	4099519	0.04983728539072052	-0.24091843930474127	0.37191441834081646	0.7100597865219174	0.9998090614157651	0.37177579536487465	FALSE
ENSG00000145708	1393	CRHBP	CRHBP	protein_coding	corticotropin releasing hormone binding protein [Source:HGNC Symbol;Acc:HGNC:2356]	5	1	76953045	76981158	-0.04446221094926597	0.2455016005175762	-0.3718855537161759	0.710087839472895	0.9998090614157651	-0.37173812073948515	FALSE
ENSG00000178922	81888	HYI	HYI	protein_coding	hydroxypyruvate isomerase (putative) [Source:HGNC Symbol;Acc:HGNC:26948]	1	-1	43451003	43453989	0.03478350650824624	1.424035233491171	0.3718459032841181	0.7101176028454705	0.9998090614157651	0.3716981496244935	FALSE
ENSG00000251396	NA	LINC01301	LINC01301	lncRNA	long intergenic non-protein coding RNA 1301 [Source:HGNC Symbol;Acc:HGNC:50464]	8	-1	60289928	60516795	0.040641910598231745	0.1723558226898592	0.3717928667906986	0.7101494296100042	0.9998090614157651	0.37165540810700043	FALSE
ENSG00000164615	819	CAMLG	CAMLG	protein_coding	calcium modulating ligand [Source:HGNC Symbol;Acc:HGNC:1471]	5	1	134738548	134752157	-0.014142163848813283	4.3403825636294595	-0.3717011941923726	0.710225614080503	0.9998090614157651	-0.3715530994946679	FALSE
ENSG00000184635	81931	ZNF93	ZNF93	protein_coding	zinc finger protein 93 [Source:HGNC Symbol;Acc:HGNC:13169]	19	1	19900913	19963464	-0.023459791693574594	3.1108070565235972	-0.3716838823785279	0.7102546700356456	0.9998090614157651	-0.37151408109131595	FALSE
ENSG00000043093	54165	DCUN1D1	DCUN1D1	protein_coding	defective in cullin neddylation 1 domain containing 1 [Source:HGNC Symbol;Acc:HGNC:18184]	3	-1	182938074	182985953	-0.02530860580308225	6.089306389249396	-0.37150026801605757	0.710389504458155	0.9998090614157651	-0.37133302323884365	FALSE
ENSG00000260285	NA	AL133367.1	AL133367.1	lncRNA	novel transcript, antisense to TRMT61A	14	-1	103525010	103529072	0.05115823753253468	-0.3290158352790427	0.3714562340544011	0.7103996704811895	0.9998090614157651	0.37131937263156173	FALSE
ENSG00000085978	55054	ATG16L1	ATG16L1	protein_coding	autophagy related 16 like 1 [Source:HGNC Symbol;Acc:HGNC:21498]	2	1	233210051	233295674	0.012906596481963462	5.305215412052487	0.3714461531888562	0.71041544439082	0.9998090614157651	0.37129819207231024	FALSE
ENSG00000111880	8732	RNGTT	RNGTT	protein_coding	RNA guanylyltransferase and 5'-phosphatase [Source:HGNC Symbol;Acc:HGNC:10073]	6	-1	88609897	88963618	-0.014262664516603962	5.948423761907713	-0.37139431416418983	0.7104669687338835	0.9998090614157651	-0.37122900845710494	FALSE
ENSG00000171861	55178	MRM3	MRM3	protein_coding	mitochondrial rRNA methyltransferase 3 [Source:HGNC Symbol;Acc:HGNC:18485]	17	1	782353	792509	0.025135520507971743	1.929039404241762	0.37124754546055755	0.7105550045245038	0.9998090614157651	0.3711108037005056	FALSE
ENSG00000110651	975	CD81	CD81	protein_coding	CD81 molecule [Source:HGNC Symbol;Acc:HGNC:1701]	11	1	2376177	2397419	0.02869341009512727	5.738563017120793	0.37113462468035124	0.7106602118176493	0.9998090614157651	0.37096954974346047	FALSE
ENSG00000285939	NA	AC034268.2	AC034268.2	lncRNA	novel transcript, antisense to KIF2B	17	-1	53276760	54365634	0.06736772305681293	-0.34768432778079067	0.3710214562804538	0.71072701271948	0.9998090614157651	0.37087986501501563	FALSE
ENSG00000283411	NA	AL590627.2	AL590627.2	lncRNA	novel transcript	9	1	137605744	137711018	-0.042888904888907176	1.4464175598424103	-0.3710193158185725	0.7107331803299509	0.9998090614157651	-0.3708715847312807	FALSE
ENSG00000251474	NA	RPL32P3	RPL32P3	transcribed_unprocessed_pseudogene	ribosomal protein L32 pseudogene 3 [Source:HGNC Symbol;Acc:HGNC:27024]	3	-1	129382922	129399655	0.01527148361865649	5.924661593009291	0.3708623182602646	0.7108549011016503	0.9998090614157651	0.3707081745342205	FALSE
ENSG00000162745	25903	OLFML2B	OLFML2B	protein_coding	olfactomedin like 2B [Source:HGNC Symbol;Acc:HGNC:24558]	1	-1	161983192	162023854	0.05716097458182268	-0.02213584080569651	0.3708095894764629	0.7108833593638589	0.9998090614157651	0.37066997073078817	FALSE
ENSG00000140396	10499	NCOA2	NCOA2	protein_coding	nuclear receptor coactivator 2 [Source:HGNC Symbol;Acc:HGNC:7669]	8	-1	70109782	70403808	-0.016449658036886916	8.469941578243509	-0.37082632687319056	0.7108846268208681	0.9998090614157651	-0.37066826924529506	FALSE
ENSG00000111331	4940	OAS3	OAS3	protein_coding	2'-5'-oligoadenylate synthetase 3 [Source:HGNC Symbol;Acc:HGNC:8088]	12	1	112938444	112973251	0.08024545113857062	5.930235444767766	0.37069286522663863	0.710979446116603	0.9998090614157651	0.3705409830346798	FALSE
ENSG00000100211	25776	CBY1	CBY1	protein_coding	chibby family member 1, beta catenin antagonist [Source:HGNC Symbol;Acc:HGNC:1307]	22	1	38656636	38673854	0.02103513218138886	3.22128486280112	0.37047650022126427	0.7111319251414066	0.9998090614157651	0.3703363065123067	FALSE
ENSG00000010626	10233	LRRC23	LRRC23	protein_coding	leucine rich repeat containing 23 [Source:HGNC Symbol;Acc:HGNC:19138]	12	1	6873569	6914241	0.02445100411546708	3.0754793104677285	0.3704328593334537	0.7111734125796014	0.9998090614157651	0.37028061954057045	FALSE
ENSG00000123992	23549	DNPEP	DNPEP	protein_coding	aspartyl aminopeptidase [Source:HGNC Symbol;Acc:HGNC:2981]	2	-1	219373527	219400022	0.019111861887662673	4.231135526213768	0.37030535510880264	0.7112698307313823	0.9998090614157651	0.3701512056471144	FALSE
ENSG00000250349	NA	AF241726.2	AF241726.2	protein_coding	novel proline rich Gla (G-carboxyglutamic acid) 1 (PRRG1) and tetraspanin 7 (TSPAN7) protein	X	1	37349330	38687674	-0.03141517706456609	1.7758480322214596	-0.3701747951731352	0.7113657950117032	0.9998090614157651	-0.3700224071020394	FALSE
ENSG00000136152	83548	COG3	COG3	protein_coding	component of oligomeric golgi complex 3 [Source:HGNC Symbol;Acc:HGNC:18619]	13	1	45464898	45536701	0.014910312576169815	5.282442390925944	0.36997533547662115	0.7115099616593302	0.9998090614157651	0.3698289252425095	FALSE
ENSG00000267174	NA	AC011472.2	AC011472.2	lncRNA	novel transcript	19	-1	11300777	11324441	0.033215241424290554	7.017608974527209	0.37000597819767456	0.7115446383479159	0.9998090614157651	0.36978238873430613	FALSE
ENSG00000258302	NA	AC025034.1	AC025034.1	lncRNA	novel transcript, antisense to ATP2B1	12	1	89561129	89594878	-0.04236739729996919	0.77366194470848	-0.36993380065141185	0.711545843021675	0.9998090614157651	-0.36978077206289284	FALSE
ENSG00000119408	10783	NEK6	NEK6	protein_coding	NIMA related kinase 6 [Source:HGNC Symbol;Acc:HGNC:7749]	9	1	124257606	124353307	-0.030038919576059087	5.740772145933396	-0.3699338567200041	0.7115504304272424	0.9998090614157651	-0.36977461577640736	FALSE
ENSG00000105866	6671	SP4	SP4	protein_coding	Sp4 transcription factor [Source:HGNC Symbol;Acc:HGNC:11209]	7	1	21428043	21514822	0.0214439499781367	4.980529231744877	0.36987870323237354	0.7115866888086749	0.9998090614157651	0.36972595761478916	FALSE
ENSG00000159593	8883	NAE1	NAE1	protein_coding	NEDD8 activating enzyme E1 subunit 1 [Source:HGNC Symbol;Acc:HGNC:621]	16	-1	66802875	66873256	0.016993677030162857	4.638307663680326	0.36986035829590436	0.7115979401911563	0.9998090614157651	0.36971085861939185	FALSE
ENSG00000277851	NA	LINC02391	LINC02391	lncRNA	long intergenic non-protein coding RNA 2391 [Source:HGNC Symbol;Acc:HGNC:53318]	12	-1	92247697	92363832	-0.039375390278010625	1.4713158704994267	-0.369778088842103	0.7116633287841403	0.9998090614157651	-0.3696231108873114	FALSE
ENSG00000110711	9049	AIP	AIP	protein_coding	aryl hydrocarbon receptor interacting protein [Source:HGNC Symbol;Acc:HGNC:358]	11	1	67483026	67491103	-0.021606699683166752	4.615979312164698	-0.36966188899049834	0.7117480636090865	0.9998090614157651	-0.3695094058576167	FALSE
ENSG00000108010	10539	GLRX3	GLRX3	protein_coding	glutaredoxin 3 [Source:HGNC Symbol;Acc:HGNC:15987]	10	1	130136391	130184521	-0.012505235878967014	4.563345328923353	-0.36961740005443294	0.7117722312493977	0.9998090614157651	-0.3694769763569498	FALSE
ENSG00000280927	NA	CTBP1-AS	CTBP1-AS	lncRNA	CTBP1 antisense RNA [Source:HGNC Symbol;Acc:HGNC:48337]	4	1	1210120	1218591	0.04880756107493006	0.4375960263157216	0.36960108649673734	0.7117844398974762	0.9998090614157651	0.36946059425320676	FALSE
ENSG00000227671	NA	AL390728.4	AL390728.4	transcribed_unprocessed_pseudogene	zinc finger protein pseudogene	1	-1	247189851	247210856	0.034676087818287904	5.748619802529559	0.3695461032589438	0.7118402629926526	0.9998090614157651	0.36938568961922297	FALSE
ENSG00000181827	64864	RFX7	RFX7	protein_coding	regulatory factor X7 [Source:HGNC Symbol;Acc:HGNC:25777]	15	-1	56087280	56243266	-0.01879459225865432	6.015327318063448	-0.36946411155396963	0.711894935843473	0.9998090614157651	-0.36931233041678757	FALSE
ENSG00000107625	79009	DDX50	DDX50	protein_coding	DExD-box helicase 50 [Source:HGNC Symbol;Acc:HGNC:17906]	10	1	68901286	68946847	0.012359247031944243	4.898922034438522	0.36938843527421267	0.7119429323250848	0.9998090614157651	0.3692479311035688	FALSE
ENSG00000204574	23	ABCF1	ABCF1	protein_coding	ATP binding cassette subfamily F member 1 [Source:HGNC Symbol;Acc:HGNC:70]	6	1	30571393	30597179	-0.017958148724332545	5.341461360343341	-0.36931207533583305	0.7120078763261686	0.9998090614157651	-0.3691607948818912	FALSE
ENSG00000167608	147798	TMC4	TMC4	protein_coding	transmembrane channel like 4 [Source:HGNC Symbol;Acc:HGNC:22998]	19	-1	54160108	54173250	0.06598561268739678	1.5870342833997837	0.3693470558794869	0.7120507601303194	0.9998090614157651	0.36910325865349947	FALSE
ENSG00000258810	NA	AL133371.2	AL133371.2	lncRNA	novel transcript, antisense to RNASE1	14	1	20783888	20784293	0.05376330336625146	0.6471305276648549	0.36920641328581344	0.7120990616764783	0.9998090614157651	0.36903845502655214	FALSE
ENSG00000162244	6159	RPL29	RPL29	protein_coding	ribosomal protein L29 [Source:HGNC Symbol;Acc:HGNC:10331]	3	-1	51993522	51995895	0.022894482611851785	8.550258283285114	0.3690846707635726	0.7121780819801435	0.9998090614157651	0.36893244101059947	FALSE
ENSG00000184007	8073	PTP4A2	PTP4A2	protein_coding	protein tyrosine phosphatase 4A2 [Source:HGNC Symbol;Acc:HGNC:9635]	1	-1	31906421	31944856	-0.01786184096543586	5.130862697286857	-0.3690610906669535	0.71219692911222	0.9998090614157651	-0.36890715622084647	FALSE
ENSG00000185527	5148	PDE6G	PDE6G	protein_coding	phosphodiesterase 6G [Source:HGNC Symbol;Acc:HGNC:8789]	17	-1	81650459	81663112	-0.04295910905871521	0.43386528798771135	-0.3690364330869135	0.712204157647647	0.9998090614157651	-0.36889745868074436	FALSE
ENSG00000105849	221830	TWISTNB	TWISTNB	protein_coding	TWIST neighbor [Source:HGNC Symbol;Acc:HGNC:18027]	7	-1	19695461	19709037	0.024133885762974483	3.7348257123010264	0.36881337133248815	0.7123718689636935	0.9998090614157651	0.36867247301903117	FALSE
ENSG00000121274	64282	TENT4B	TENT4B	protein_coding	terminal nucleotidyltransferase 4B [Source:HGNC Symbol;Acc:HGNC:30758]	16	1	50152918	50235310	0.012925084002449516	5.538845075141496	0.3687942674445439	0.7123896757870108	0.9998090614157651	0.36864858616273305	FALSE
ENSG00000115652	80146	UXS1	UXS1	protein_coding	UDP-glucuronate decarboxylase 1 [Source:HGNC Symbol;Acc:HGNC:17729]	2	-1	106093303	106194339	-0.013788576004420072	5.474174982948226	-0.3686492744842396	0.7124970106269576	0.9998090614157651	-0.3685046069402719	FALSE
ENSG00000154813	285381	DPH3	DPH3	protein_coding	diphthamide biosynthesis 3 [Source:HGNC Symbol;Acc:HGNC:27717]	3	-1	16257061	16264969	0.020179715388205288	4.3055442194887945	0.36857021524397676	0.7125664557664122	0.9998090614157651	0.3684114571268424	FALSE
ENSG00000173214	91749	MFSD4B	MFSD4B	protein_coding	major facilitator superfamily domain containing 4B [Source:HGNC Symbol;Acc:HGNC:21053]	6	1	111259279	111445354	-0.023444866301500333	3.3618435783993585	-0.36855096762536355	0.7125688901352725	0.9998090614157651	-0.36840819185904505	FALSE
ENSG00000254757	NA	AC127526.1	AC127526.1	lncRNA	novel transcript	11	1	3469319	3531328	0.0513042462468391	0.2741061461455548	0.36849141817431585	0.7126186696369607	0.9998090614157651	0.368341422475942	FALSE
ENSG00000181045	284129	SLC26A11	SLC26A11	protein_coding	solute carrier family 26 member 11 [Source:HGNC Symbol;Acc:HGNC:14471]	17	1	80219699	80253500	-0.022583094212152766	3.865943373715902	-0.3684440024238129	0.7126508452836453	0.9998090614157651	-0.3682982660659097	FALSE
ENSG00000248079	NA	DPH6-DT	DPH6-DT	lncRNA	DPH6 divergent transcript [Source:HGNC Symbol;Acc:HGNC:44147]	15	1	35546154	35860199	-0.03764193307732988	1.2358106484792677	-0.3683840205655558	0.7126931609790925	0.9998090614157651	-0.36824151010005735	FALSE
ENSG00000129925	58986	TMEM8A	TMEM8A	protein_coding	transmembrane protein 8A [Source:HGNC Symbol;Acc:HGNC:17205]	16	-1	370788	387113	-0.019578803147278556	6.125531361509221	-0.3683106407416807	0.7127677180867742	0.9998090614157651	-0.3681415131960652	FALSE
ENSG00000104689	8797	TNFRSF10A	TNFRSF10A	protein_coding	TNF receptor superfamily member 10a [Source:HGNC Symbol;Acc:HGNC:11904]	8	-1	23190452	23225102	-0.020419495315850966	4.248972069442312	-0.36823331042159485	0.7128179952139602	0.9998090614157651	-0.36807408297682687	FALSE
ENSG00000286010	NA	AC108925.1	AC108925.1	lncRNA	novel transcript	8	-1	127663280	127670990	0.07648486176790359	0.4511219320208965	0.3682030436389948	0.7128658270708389	0.9998090614157651	0.36800993383635977	FALSE
ENSG00000175414	285598	ARL10	ARL10	protein_coding	ADP ribosylation factor like GTPase 10 [Source:HGNC Symbol;Acc:HGNC:22042]	5	1	176365487	176401865	0.025043783747773052	3.4593874363447	0.36801005600176917	0.7129832299815712	0.9998090614157651	0.36785248670285053	FALSE
ENSG00000112200	26036	ZNF451	ZNF451	protein_coding	zinc finger protein 451 [Source:HGNC Symbol;Acc:HGNC:21091]	6	1	57086844	57170305	-0.017395531613122905	5.589928934682678	-0.36796469272513294	0.7130144506318774	0.9998090614157651	-0.36781061873169874	FALSE
ENSG00000231105	NA	AL031728.1	AL031728.1	lncRNA	novel transcript	1	1	21293290	21299874	-0.032390565614547784	0.7793785313514979	-0.36791530468094996	0.7130397649633458	0.9998090614157651	-0.3677766718115714	FALSE
ENSG00000211807	NA	TRAV26-1	TRAV26-1	TR_V_gene	T cell receptor alpha variable 26-1 [Source:HGNC Symbol;Acc:HGNC:12123]	14	1	22123318	22124285	0.059029811422248585	0.3323292582584841	0.3678811209638278	0.7130676702226341	0.9998090614157651	0.3677392509072337	FALSE
ENSG00000221926	10626	TRIM16	TRIM16	protein_coding	tripartite motif containing 16 [Source:HGNC Symbol;Acc:HGNC:17241]	17	-1	15627960	15684311	0.027532491332872278	2.3024414740956853	0.3678110771386832	0.7131272616665043	0.9998090614157651	0.36765934060820327	FALSE
ENSG00000260400	NA	AL513534.2	AL513534.2	lncRNA	novel transcript, overlapping to TET1	10	1	68698500	68700794	0.06187832985975178	-0.20694761299503525	0.36774866801970013	0.7131613738744236	0.9998090614157651	0.36761359823996853	FALSE
ENSG00000100304	23170	TTLL12	TTLL12	protein_coding	tubulin tyrosine ligase like 12 [Source:HGNC Symbol;Acc:HGNC:28974]	22	-1	43166622	43187134	-0.018507240264985292	4.264571641990285	-0.3677679065645466	0.7131642527547597	0.9998090614157651	-0.3676097378740819	FALSE
ENSG00000179010	93621	MRFAP1	MRFAP1	protein_coding	Morf4 family associated protein 1 [Source:HGNC Symbol;Acc:HGNC:24549]	4	1	6640091	6642745	0.018114378568754752	6.588968655917227	0.36774474706191046	0.7131803029072015	0.9998090614157651	0.36758821590558477	FALSE
ENSG00000166484	5598	MAPK7	MAPK7	protein_coding	mitogen-activated protein kinase 7 [Source:HGNC Symbol;Acc:HGNC:6880]	17	1	19377721	19383544	-0.01998235043963037	3.54001122269506	-0.367611787803423	0.7132745271402459	0.9998090614157651	-0.3674618721916077	FALSE
ENSG00000170619	28991	COMMD5	COMMD5	protein_coding	COMM domain containing 5 [Source:HGNC Symbol;Acc:HGNC:17902]	8	-1	144841042	144853736	0.016052844537580935	3.2733355885179742	0.3675741487345052	0.7132952583564847	0.9998090614157651	0.36743407483432283	FALSE
ENSG00000285441	6648	SOD2	SOD2	protein_coding	superoxide dismutase 2 [Source:NCBI gene;Acc:6648]	6	-1	159679119	159762529	-0.047021687833016246	0.04428937627331504	-0.3675655359490314	0.7133033967638758	0.9998090614157651	-0.3674231625652825	FALSE
ENSG00000227533	NA	SLC2A1-AS1	SLC2A1-AS1	lncRNA	SLC2A1 antisense RNA 1 [Source:HGNC Symbol;Acc:HGNC:44187]	1	1	42959049	42996814	0.04576140878284729	1.254898120516216	0.3675310957472692	0.7133524042812867	0.9998090614157651	0.36735745245003965	FALSE
ENSG00000130717	83549	UCK1	UCK1	protein_coding	uridine-cytidine kinase 1 [Source:HGNC Symbol;Acc:HGNC:14859]	9	-1	131523801	131531264	0.022704067227793168	3.029762747041064	0.36736168417852516	0.7134593436337882	0.9998090614157651	0.36721407184852795	FALSE
ENSG00000151690	54842	MFSD6	MFSD6	protein_coding	major facilitator superfamily domain containing 6 [Source:HGNC Symbol;Acc:HGNC:24711]	2	1	190408355	190509205	-0.02248723930051355	4.9993578904327	-0.3673003071692052	0.7135102474928452	0.9998090614157651	-0.36714582435919324	FALSE
ENSG00000237036	220930	ZEB1-AS1	ZEB1-AS1	lncRNA	ZEB1 antisense RNA 1 [Source:HGNC Symbol;Acc:HGNC:42354]	10	-1	31206278	31320447	-0.020827406585033348	2.943664490253854	-0.3669749233616329	0.7137476737463389	0.9998090614157651	-0.3668275263658752	FALSE
ENSG00000197050	147923	ZNF420	ZNF420	protein_coding	zinc finger protein 420 [Source:HGNC Symbol;Acc:HGNC:20649]	19	1	37007857	37130368	-0.020932100979281998	3.7193369141429584	-0.36686675442852684	0.7138270899700497	0.9998090614157651	-0.36672106781435515	FALSE
ENSG00000111144	4048	LTA4H	LTA4H	protein_coding	leukotriene A4 hydrolase [Source:HGNC Symbol;Acc:HGNC:6710]	12	-1	96000753	96043520	0.027109895936686	7.517088268621787	0.36685920213851303	0.7138604321252433	0.9998090614157651	0.3666763734307782	FALSE
ENSG00000226002	NA	GTF2IP14	GTF2IP14	unprocessed_pseudogene	general transcription factor IIi pseudogene 14 [Source:HGNC Symbol;Acc:HGNC:51726]	7	1	65084103	65100232	-0.06441890095212559	-0.33045809163121476	-0.36673710562060713	0.7139446567281676	0.9998090614157651	-0.36656347557119656	FALSE
ENSG00000170791	79145	CHCHD7	CHCHD7	protein_coding	coiled-coil-helix-coiled-coil-helix domain containing 7 [Source:HGNC Symbol;Acc:HGNC:28314]	8	1	56211686	56218809	-0.01626636429378303	3.7039746886363702	-0.366662228959806	0.7139782823474692	0.9998090614157651	-0.36651840381785394	FALSE
ENSG00000168275	388753	COA6	COA6	protein_coding	cytochrome c oxidase assembly factor 6 [Source:HGNC Symbol;Acc:HGNC:18025]	1	1	234373456	234385068	-0.02277057897047019	2.605351960610721	-0.366654074022886	0.7139821890565188	0.9998090614157651	-0.36651316731643374	FALSE
ENSG00000198315	7745	ZKSCAN8	ZKSCAN8	protein_coding	zinc finger with KRAB and SCAN domains 8 [Source:HGNC Symbol;Acc:HGNC:12983]	6	1	28141883	28159460	0.03244533157343543	5.014208789290552	0.3664320714645846	0.7141599903460276	0.9998090614157651	0.3662748554411698	FALSE
ENSG00000139618	675	BRCA2	BRCA2	protein_coding	BRCA2 DNA repair associated [Source:HGNC Symbol;Acc:HGNC:1101]	13	1	32315086	32400266	-0.04183971643226103	1.7334710578322667	-0.36630403575577125	0.7142452987606238	0.9998090614157651	-0.3661605216517558	FALSE
ENSG00000154263	10349	ABCA10	ABCA10	protein_coding	ATP binding cassette subfamily A member 10 [Source:HGNC Symbol;Acc:HGNC:30]	17	-1	69147214	69244846	-0.032224538023336136	1.8139681662407285	-0.36613804944106343	0.7143745935995457	0.9998090614157651	-0.36598724460028387	FALSE
ENSG00000155875	158297	SAXO1	SAXO1	protein_coding	stabilizer of axonemal microtubules 1 [Source:HGNC Symbol;Acc:HGNC:28566]	9	-1	18858906	19049358	-0.05277928191928216	-0.17076888061807835	-0.366093089142565	0.7144035212388428	0.9998090614157651	-0.3659484781532392	FALSE
ENSG00000101440	434	ASIP	ASIP	protein_coding	agouti signaling protein [Source:HGNC Symbol;Acc:HGNC:745]	20	1	34194569	34269344	-0.05335262538061958	6.202862575718987	-0.36605035859921936	0.7144364734732869	0.9998090614157651	-0.3659043189442635	FALSE
ENSG00000027697	3459	IFNGR1	IFNGR1	protein_coding	interferon gamma receptor 1 [Source:HGNC Symbol;Acc:HGNC:5439]	6	-1	137197484	137219449	0.02650594669869477	8.091307226951688	0.3659517642222275	0.7145166492453984	0.9998090614157651	0.3657968785674693	FALSE
ENSG00000169718	64118	DUS1L	DUS1L	protein_coding	dihydrouridine synthase 1 like [Source:HGNC Symbol;Acc:HGNC:30086]	17	-1	82057506	82065887	-0.015371364798166809	4.632755842340194	-0.36592501356980356	0.7145325267732248	0.9998090614157651	-0.3657756022222025	FALSE
ENSG00000153561	64795	RMND5A	RMND5A	protein_coding	required for meiotic nuclear division 5 homolog A [Source:HGNC Symbol;Acc:HGNC:25850]	2	1	86720291	86778041	0.024068745944122227	7.008418645824505	0.36588902878602075	0.71456639345992	0.9998090614157651	0.36573022043840164	FALSE
ENSG00000196262	5478	PPIA	PPIA	protein_coding	peptidylprolyl isomerase A [Source:HGNC Symbol;Acc:HGNC:9253]	7	1	44796680	44824564	0.021098063309405113	7.566359080458753	0.36540952825338896	0.7149220215444897	0.9998090614157651	0.3652537198159196	FALSE
ENSG00000212664	NA	AC064799.1	AC064799.1	processed_pseudogene	ribosomal protein L17 (RPL17) pseudogene	15	-1	71341158	71341712	-0.05849371308245832	-0.07427043512993188	-0.36537353318792054	0.7149336349089326	0.9998090614157651	-0.3652381606456435	FALSE
ENSG00000187790	57697	FANCM	FANCM	protein_coding	FA complementation group M [Source:HGNC Symbol;Acc:HGNC:23168]	14	1	45135930	45200890	0.021400002442049537	2.9433662300449868	0.3653593213648491	0.7149485040620346	0.9998090614157651	0.3652182396152556	FALSE
ENSG00000182087	91304	TMEM259	TMEM259	protein_coding	transmembrane protein 259 [Source:HGNC Symbol;Acc:HGNC:17039]	19	-1	1009648	1021179	-0.01316758282344388	6.087339497535627	-0.36536634370325155	0.7149542622788709	0.9998090614157651	-0.36521052505122453	FALSE
ENSG00000230730	NA	AC074011.1	AC074011.1	lncRNA	novel transcript	2	-1	28633282	28664540	-0.07047338580714316	-0.9694264701967277	-0.3653185334350591	0.7149821736745368	0.9998090614157651	-0.36517313110070276	FALSE
ENSG00000198837	9909	DENND4B	DENND4B	protein_coding	DENN domain containing 4B [Source:HGNC Symbol;Acc:HGNC:29044]	1	-1	153929501	153946718	-0.012620425004461922	6.602278042743186	-0.3650090450462993	0.7152158953919081	0.9998090614157651	-0.3648600253256192	FALSE
ENSG00000094841	139596	UPRT	UPRT	protein_coding	uracil phosphoribosyltransferase homolog [Source:HGNC Symbol;Acc:HGNC:28334]	X	1	75156388	75304885	0.022172902715853482	2.891779103620175	0.3649546888948358	0.7152527286850716	0.9998090614157651	0.36481068479267076	FALSE
ENSG00000145349	817	CAMK2D	CAMK2D	protein_coding	calcium/calmodulin dependent protein kinase II delta [Source:HGNC Symbol;Acc:HGNC:1462]	4	-1	113451032	113761927	0.022650258588998717	6.25835654587127	0.36485258703003887	0.7153441600859373	0.9998090614157651	0.364688210468826	FALSE
ENSG00000183255	754	PTTG1IP	PTTG1IP	protein_coding	PTTG1 interacting protein [Source:HGNC Symbol;Acc:HGNC:13524]	21	-1	44849585	44873903	0.016929147035961378	7.237846811383194	0.36484875626621216	0.7153499337722729	0.9998090614157651	0.3646804766757012	FALSE
ENSG00000152404	143884	CWF19L2	CWF19L2	protein_coding	CWF19 like cell cycle control factor 2 [Source:HGNC Symbol;Acc:HGNC:26508]	11	-1	107326345	107457844	0.015485365408651752	5.449125058786544	0.3647594264345812	0.71539910341171	0.9998090614157651	0.36461461533605105	FALSE
ENSG00000253154	NA	AC100801.1	AC100801.1	lncRNA	novel transcript	8	1	85833377	85951083	-0.06714640796119092	0.3272565874288715	-0.3647586435763896	0.7154021002502564	0.9998090614157651	-0.36461060120682026	FALSE
ENSG00000101940	64743	WDR13	WDR13	protein_coding	WD repeat domain 13 [Source:HGNC Symbol;Acc:HGNC:14352]	X	1	48590042	48608869	0.01980207127231548	4.347721477308465	0.3645338248337851	0.7155748913446002	0.9998090614157651	0.3643791653098561	FALSE
ENSG00000234423	NA	LINC01250	LINC01250	lncRNA	long intergenic non-protein coding RNA 1250 [Source:HGNC Symbol;Acc:HGNC:49844]	2	-1	2895048	3126026	0.06455847547146787	-0.6379995071244017	0.3643422879948313	0.715705471224662	0.9998090614157651	0.3642042799398797	FALSE
ENSG00000167005	11051	NUDT21	NUDT21	protein_coding	nudix hydrolase 21 [Source:HGNC Symbol;Acc:HGNC:13870]	16	-1	56429133	56452199	0.024131547487131755	5.463398666094332	0.36428047115107504	0.7157586371209834	0.9998090614157651	0.36413307815330637	FALSE
ENSG00000124333	6845	VAMP7	VAMP7	protein_coding	vesicle associated membrane protein 7 [Source:HGNC Symbol;Acc:HGNC:11486]	X	1	155881345	155943769	0.01896465084528476	5.907360855462981	0.36402418823037946	0.7159552198422527	0.9998090614157651	0.36386982313879945	FALSE
ENSG00000137720	64776	C11orf1	C11orf1	protein_coding	chromosome 11 open reading frame 1 [Source:HGNC Symbol;Acc:HGNC:1163]	11	1	111878935	111885975	0.030808835053364847	1.7842311900212555	0.3638827941684397	0.7160463830436372	0.9998090614157651	0.3637477499110866	FALSE
ENSG00000130713	23404	EXOSC2	EXOSC2	protein_coding	exosome component 2 [Source:HGNC Symbol;Acc:HGNC:17097]	9	1	130693721	130704894	-0.018735530036878334	3.218608208998986	-0.36384705146925894	0.7160726234224664	0.9998090614157651	-0.3637126134075706	FALSE
ENSG00000178685	84875	PARP10	PARP10	protein_coding	poly(ADP-ribose) polymerase family member 10 [Source:HGNC Symbol;Acc:HGNC:25895]	8	-1	143977153	144012772	0.029114413816560436	5.519687233739786	0.36385514251718776	0.7160789388938111	0.9998090614157651	0.3637041569053477	FALSE
ENSG00000113593	23398	PPWD1	PPWD1	protein_coding	peptidylprolyl isomerase domain and WD repeat containing 1 [Source:HGNC Symbol;Acc:HGNC:28954]	5	1	65563236	65587549	0.021743941353484786	5.643668992271387	0.36361035142969556	0.7162654265665878	0.9998090614157651	0.36345445908936364	FALSE
ENSG00000174996	64837	KLC2	KLC2	protein_coding	kinesin light chain 2 [Source:HGNC Symbol;Acc:HGNC:20716]	11	1	66257294	66267860	0.02462509211478192	2.6988666132633377	0.36354783543982977	0.7162989518588249	0.9998090614157651	0.3634095727764254	FALSE
ENSG00000012061	2067	ERCC1	ERCC1	protein_coding	ERCC excision repair 1, endonuclease non-catalytic subunit [Source:HGNC Symbol;Acc:HGNC:3433]	19	-1	45407333	45478828	0.017749610462931997	5.0406069387178905	0.3635537659325669	0.7163078425777518	0.9998090614157651	0.36339766930154815	FALSE
ENSG00000247151	NA	CSTF3-DT	CSTF3-DT	lncRNA	CSTF3 divergent transcript [Source:HGNC Symbol;Acc:HGNC:27882]	11	1	33161657	33191598	-0.03602398688305086	1.0627393256981923	-0.3635211565663219	0.7163197100120038	0.9998090614157651	-0.3633817804861125	FALSE
ENSG00000152315	56659	KCNK13	KCNK13	protein_coding	potassium two pore domain channel subfamily K member 13 [Source:HGNC Symbol;Acc:HGNC:6275]	14	1	90061994	90185853	-0.033599209018867704	2.303514947700492	-0.3634416611678112	0.7163831569190507	0.9998090614157651	-0.36329683561032533	FALSE
ENSG00000162851	64216	TFB2M	TFB2M	protein_coding	transcription factor B2, mitochondrial [Source:HGNC Symbol;Acc:HGNC:18559]	1	-1	246540561	246566261	0.023275292060923825	2.6478668182587106	0.3633885961608889	0.7164167392127312	0.9998090614157651	0.36325187555501914	FALSE
ENSG00000089048	51575	ESF1	ESF1	protein_coding	ESF1 nucleolar pre-rRNA processing protein homolog [Source:HGNC Symbol;Acc:HGNC:15898]	20	-1	13714322	13784886	-0.021534844971990985	4.787424385649574	-0.36337834616927783	0.716430995489203	0.9998090614157651	-0.3632327894399183	FALSE
ENSG00000102053	340554	ZC3H12B	ZC3H12B	protein_coding	zinc finger CCCH-type containing 12B [Source:HGNC Symbol;Acc:HGNC:17407]	X	1	65366638	65507887	-0.032591250946183425	2.717523613968375	-0.36335107010812645	0.7164703856776957	0.9998090614157651	-0.36318005506240564	FALSE
ENSG00000136758	10730	YME1L1	YME1L1	protein_coding	YME1 like 1 ATPase [Source:HGNC Symbol;Acc:HGNC:12843]	10	-1	27110112	27155266	0.020245463913737716	6.91903042645847	0.36333171121165886	0.7164717384272039	0.9998090614157651	0.3631782440607484	FALSE
ENSG00000143889	92906	HNRNPLL	HNRNPLL	protein_coding	heterogeneous nuclear ribonucleoprotein L like [Source:HGNC Symbol;Acc:HGNC:25127]	2	-1	38561969	38603586	0.022200363067171658	5.339318807096322	0.363241649378854	0.7165354715952981	0.9998090614157651	0.36309292224303247	FALSE
ENSG00000259899	NA	AC010333.2	AC010333.2	lncRNA	novel transcript, antisense to a novel protein	16	-1	12560756	12611044	0.06635743033160596	-0.28938672531666754	0.363196272197527	0.7165804027100351	0.9998090614157651	0.36303277297930514	FALSE
ENSG00000185345	5071	PRKN	PRKN	protein_coding	parkin RBR E3 ubiquitin protein ligase [Source:HGNC Symbol;Acc:HGNC:8607]	6	-1	161347417	162727771	0.03153846033979768	5.102517834148211	0.3631644855479819	0.7166172644459868	0.9998090614157651	0.3629834271702175	FALSE
ENSG00000129493	25938	HEATR5A	HEATR5A	protein_coding	HEAT repeat containing 5A [Source:HGNC Symbol;Acc:HGNC:20276]	14	-1	31291788	31420550	0.019862824267990575	5.211256512982072	0.363111211250558	0.7166467495607673	0.9998090614157651	0.36294395688065734	FALSE
ENSG00000269720	110806280	CCDC194	CCDC194	protein_coding	coiled-coil domain containing 194 [Source:HGNC Symbol;Acc:HGNC:53438]	19	-1	17390509	17394158	-0.06295408223280888	-0.06103179915933626	-0.3629183156452028	0.7167706982514743	0.9998090614157651	-0.3627780389784668	FALSE
ENSG00000283378	100289279	CNTNAP3C	CNTNAP3C	protein_coding	contactin associated protein like 3C [Source:HGNC Symbol;Acc:HGNC:53878]	9	1	61330717	61453030	0.05204545468129762	3.5566215817569096	0.3628708721578915	0.7168551867259192	0.9998090614157651	0.3626649483044305	FALSE
ENSG00000196700	57473	ZNF512B	ZNF512B	protein_coding	zinc finger protein 512B [Source:HGNC Symbol;Acc:HGNC:29212]	20	-1	63956704	63969930	-0.025056699531903703	2.6601374493042202	-0.36245805346516885	0.7171147697224167	0.9998090614157651	-0.36231751671257134	FALSE
ENSG00000069667	6095	RORA	RORA	protein_coding	RAR related orphan receptor A [Source:HGNC Symbol;Acc:HGNC:10258]	15	-1	60488284	61229302	-0.026784758298287414	6.814407351551472	-0.36243903423274754	0.717141430659502	0.9998090614157651	-0.3622818356051798	FALSE
ENSG00000203804	NA	ADAMTSL4-AS1	ADAMTSL4-AS1	lncRNA	ADAMTSL4 antisense RNA 1 [Source:HGNC Symbol;Acc:HGNC:32041]	1	-1	150560202	150574552	-0.03532427774337421	8.042530852673316	-0.36229329389471726	0.7172501427840889	0.9998090614157651	-0.3621363477816387	FALSE
ENSG00000160211	2539	G6PD	G6PD	protein_coding	glucose-6-phosphate dehydrogenase [Source:HGNC Symbol;Acc:HGNC:4057]	X	-1	154531391	154547572	0.021153391706790536	7.097633439080756	0.36195208567834075	0.7175093475099709	0.9998090614157651	0.3617894888601362	FALSE
ENSG00000186432	3840	KPNA4	KPNA4	protein_coding	karyopherin subunit alpha 4 [Source:HGNC Symbol;Acc:HGNC:6397]	3	-1	160495007	160565571	0.015855890100720416	6.7706209879724275	0.36171021680021553	0.7176788424157741	0.9998090614157651	0.36156270009702124	FALSE
ENSG00000132773	114034	TOE1	TOE1	protein_coding	target of EGR1, exonuclease [Source:HGNC Symbol;Acc:HGNC:15954]	1	1	45340052	45343973	-0.02626121799021286	1.8497680276592987	-0.361612816100544	0.7177413985096772	0.9998090614157651	-0.36147900305198566	FALSE
ENSG00000107874	79004	CUEDC2	CUEDC2	protein_coding	CUE domain containing 2 [Source:HGNC Symbol;Acc:HGNC:28352]	10	-1	102423245	102432584	0.022217164946072288	3.788432127015886	0.3615639786417826	0.7177876538664595	0.9998090614157651	0.3614171172376693	FALSE
ENSG00000092020	55012	PPP2R3C	PPP2R3C	protein_coding	protein phosphatase 2 regulatory subunit B''gamma [Source:HGNC Symbol;Acc:HGNC:17485]	14	-1	35085467	35122517	-0.021757989733973027	6.525947488957144	-0.3616104752240376	0.7178092001257975	0.9998090614157651	-0.3613882906100312	FALSE
ENSG00000258731	NA	AL356020.1	AL356020.1	lncRNA	novel transcript, antisense to DDHD1	14	1	53153354	53157528	0.0479630049479699	0.01219476957317547	0.36144113218946644	0.7178686088763316	0.9998090614157651	0.3613088095089543	FALSE
ENSG00000177600	6181	RPLP2	RPLP2	protein_coding	ribosomal protein lateral stalk subunit P2 [Source:HGNC Symbol;Acc:HGNC:10377]	11	1	809965	812880	0.029740001627247103	7.573573055527817	0.3612966016055195	0.7179910509697077	0.9998090614157651	0.3611450052775201	FALSE
ENSG00000167604	84807	NFKBID	NFKBID	protein_coding	NFKB inhibitor delta [Source:HGNC Symbol;Acc:HGNC:15671]	19	-1	35887653	35902303	0.017590880693804323	4.330872811936703	0.3612384532426918	0.7180276771024041	0.9998090614157651	0.3610960083615531	FALSE
ENSG00000138378	6775	STAT4	STAT4	protein_coding	signal transducer and activator of transcription 4 [Source:HGNC Symbol;Acc:HGNC:11365]	2	-1	191029576	191151596	-0.022166893337036697	6.097137271528512	-0.3612563540724388	0.7180323210328288	0.9998090614157651	-0.3610897959666355	FALSE
ENSG00000070961	490	ATP2B1	ATP2B1	protein_coding	ATPase plasma membrane Ca2+ transporting 1 [Source:HGNC Symbol;Acc:HGNC:814]	12	-1	89588049	89709300	0.021362718593204377	7.6560095888021955	0.3612175191134083	0.7180486268767119	0.9998090614157651	0.3610679830151358	FALSE
ENSG00000083223	79670	TUT7	TUT7	protein_coding	terminal uridylyl transferase 7 [Source:HGNC Symbol;Acc:HGNC:25817]	9	-1	86287733	86354454	0.02166957283365356	8.121733046757562	0.36103972019955954	0.7181972420600976	0.9998090614157651	0.36086918271255347	FALSE
ENSG00000130119	54552	GNL3L	GNL3L	protein_coding	G protein nucleolar 3 like [Source:HGNC Symbol;Acc:HGNC:25553]	X	1	54530211	54567289	0.01419701762580683	6.506360472257653	0.36098927451814045	0.7182290703305301	0.9998090614157651	0.36082660836691866	FALSE
ENSG00000183520	51118	UTP11	UTP11	protein_coding	UTP11 small subunit processome component [Source:HGNC Symbol;Acc:HGNC:24329]	1	1	38009258	38024820	-0.018029648391625575	3.9116421268232786	-0.36093334500077945	0.7182568583711221	0.9998090614157651	-0.36078943887551435	FALSE
ENSG00000274259	NA	SYNGAP1-AS1	SYNGAP1-AS1	lncRNA	SYNGAP1 antisense RNA 1 [Source:HGNC Symbol;Acc:HGNC:53831]	6	-1	33437363	33454453	0.027719099223742827	2.496694122006414	0.3608653320266215	0.7183090600558157	0.9998090614157651	0.3607196148583982	FALSE
ENSG00000148841	85450	ITPRIP	ITPRIP	protein_coding	inositol 1,4,5-trisphosphate receptor interacting protein [Source:HGNC Symbol;Acc:HGNC:29370]	10	-1	104309698	104338465	0.017428099637118777	7.160457676520652	0.360859265968267	0.7183192464953289	0.9998090614157651	0.36070598986859986	FALSE
ENSG00000150667	161835	FSIP1	FSIP1	protein_coding	fibrous sheath interacting protein 1 [Source:HGNC Symbol;Acc:HGNC:21674]	15	-1	39588357	39782841	0.034289335925987485	1.1706942483266807	0.3606887157721835	0.7184394804802472	0.9998090614157651	0.36054517457246715	FALSE
ENSG00000169446	93380	MMGT1	MMGT1	protein_coding	membrane magnesium transporter 1 [Source:HGNC Symbol;Acc:HGNC:28100]	X	-1	135962070	135974063	0.02240564980305848	5.492891610636197	0.3603845431223286	0.7186710683714386	0.9998090614157651	0.3602354475287963	FALSE
ENSG00000151929	9531	BAG3	BAG3	protein_coding	BCL2 associated athanogene 3 [Source:HGNC Symbol;Acc:HGNC:939]	10	1	119651370	119677819	0.02769586970143756	2.6570617737045374	0.3603328541748733	0.718699978995444	0.9998090614157651	0.3601967847125336	FALSE
ENSG00000175356	57758	SCUBE2	SCUBE2	protein_coding	signal peptide, CUB domain and EGF like domain containing 2 [Source:HGNC Symbol;Acc:HGNC:30425]	11	-1	9019498	9138114	-0.042427712830232056	0.2777360710819398	-0.36032964442980675	0.7187083507121614	0.9998090614157651	-0.3601855891313272	FALSE
ENSG00000143387	1513	CTSK	CTSK	protein_coding	cathepsin K [Source:HGNC Symbol;Acc:HGNC:2536]	1	-1	150796208	150808260	0.024905611874916467	2.7657563406749435	0.3603537455478563	0.7187172313006693	0.9998090614157651	0.360173713080088	FALSE
ENSG00000117400	4352	MPL	MPL	protein_coding	MPL proto-oncogene, thrombopoietin receptor [Source:HGNC Symbol;Acc:HGNC:7217]	1	1	43337849	43352772	-0.06275529409653752	-0.39147223024753935	-0.3601910676335068	0.7188214928236331	0.9998090614157651	-0.36003428747175037	FALSE
ENSG00000187260	349136	WDR86	WDR86	protein_coding	WD repeat domain 86 [Source:HGNC Symbol;Acc:HGNC:28020]	7	-1	151375909	151410727	0.04592460773386864	1.1514528880833268	0.3601052300094624	0.7188915437059099	0.9998090614157651	0.3599406145926789	FALSE
ENSG00000158195	10163	WASF2	WASF2	protein_coding	WASP family member 2 [Source:HGNC Symbol;Acc:HGNC:12733]	1	-1	27404230	27490167	-0.019555911098994017	8.885243747466298	-0.35996839611011155	0.7189894222073439	0.9998090614157651	-0.3598097355769643	FALSE
ENSG00000153130	60592	SCOC	SCOC	protein_coding	short coiled-coil protein [Source:HGNC Symbol;Acc:HGNC:20335]	4	1	140257286	140385726	-0.023046973204914334	3.325411577368255	-0.3596878145062624	0.7191878906460625	0.9998090614157651	-0.3595443708427802	FALSE
ENSG00000162542	255104	TMCO4	TMCO4	protein_coding	transmembrane and coiled-coil domains 4 [Source:HGNC Symbol;Acc:HGNC:27393]	1	-1	19682213	19799945	-0.018766703306746457	4.775809757810984	-0.3595986441782573	0.71926296546031	0.9998090614157651	-0.35944399771428986	FALSE
ENSG00000173114	54674	LRRN3	LRRN3	protein_coding	leucine rich repeat neuronal 3 [Source:HGNC Symbol;Acc:HGNC:17200]	7	1	111091006	111125454	0.05998682524667309	3.730276175632006	0.35956411590552306	0.7193519258329338	0.9998090614157651	0.35932506463298725	FALSE
ENSG00000214198	NA	TTC41P	TTC41P	transcribed_unitary_pseudogene	tetratricopeptide repeat domain 41, pseudogene [Source:HGNC Symbol;Acc:HGNC:49210]	12	-1	103843749	103930211	-0.03936079621725186	0.3749961025980879	-0.35936813252161215	0.7194191422232739	0.9998090614157651	-0.3592352049314499	FALSE
ENSG00000160050	79140	CCDC28B	CCDC28B	protein_coding	coiled-coil domain containing 28B [Source:HGNC Symbol;Acc:HGNC:28163]	1	1	32200386	32205387	-0.04026670179142275	0.6168647440828909	-0.359007714525832	0.7196897331492595	0.9998090614157651	-0.3588734888670264	FALSE
ENSG00000102174	5251	PHEX	PHEX	protein_coding	phosphate regulating endopeptidase homolog X-linked [Source:HGNC Symbol;Acc:HGNC:8918]	X	1	22032325	22251310	0.052654179488536124	0.7910715667223529	0.3589516968089757	0.7197370002604553	0.9998090614157651	0.35881030873803327	FALSE
ENSG00000160949	4796	TONSL	TONSL	protein_coding	tonsoku like, DNA repair protein [Source:HGNC Symbol;Acc:HGNC:7801]	8	-1	144428775	144444440	-0.036484491028667056	0.7271801112498092	-0.35885600768836406	0.7198026547940836	0.9998090614157651	-0.3587225532251863	FALSE
ENSG00000105374	4818	NKG7	NKG7	protein_coding	natural killer cell granule protein 7 [Source:HGNC Symbol;Acc:HGNC:7830]	19	-1	51371606	51372701	-0.055115887370492445	5.7761548169846755	-0.3588811254236168	0.7198244766157382	0.9998090614157651	-0.35869338623726965	FALSE
ENSG00000249459	729288	ZNF286B	ZNF286B	transcribed_unprocessed_pseudogene	zinc finger protein 286B (pseudogene) [Source:HGNC Symbol;Acc:HGNC:33241]	17	-1	18658429	18682228	0.03447131303800477	2.2058969490995053	0.3586767710716238	0.7199520998301606	0.9998090614157651	0.35852281150321946	FALSE
ENSG00000178538	767	CA8	CA8	protein_coding	carbonic anhydrase 8 [Source:HGNC Symbol;Acc:HGNC:1382]	8	-1	60185412	60281400	0.05169132057632675	2.239191173076855	0.3586149485111983	0.720017382595136	0.9998090614157651	0.35843556189402265	FALSE
ENSG00000175018	387718	TEX36	TEX36	protein_coding	testis expressed 36 [Source:HGNC Symbol;Acc:HGNC:31653]	10	-1	125576522	125683163	0.07861822209404679	-1.058582774151086	0.35844446413203007	0.7201115571835401	0.9998090614157651	0.35830970352640557	FALSE
ENSG00000271725	NA	AC103858.1	AC103858.1	lncRNA	novel transcript	15	-1	81303215	81309391	0.04432402936859392	0.6296174224455432	0.3583290562940706	0.7202042728633415	0.9998090614157651	0.35818580044195303	FALSE
ENSG00000150907	2308	FOXO1	FOXO1	protein_coding	forkhead box O1 [Source:HGNC Symbol;Acc:HGNC:3819]	13	-1	40469953	40666641	-0.014249584578537089	7.065966819355572	-0.3582012227076388	0.7203016365148764	0.9998090614157651	-0.3580556918348224	FALSE
ENSG00000132423	51805	COQ3	COQ3	protein_coding	coenzyme Q3, methyltransferase [Source:HGNC Symbol;Acc:HGNC:18175]	6	-1	99369401	99394195	-0.025724459930120513	1.623897413665989	-0.3581273988887568	0.7203476785888292	0.9998090614157651	-0.35799416718482624	FALSE
ENSG00000159399	3099	HK2	HK2	protein_coding	hexokinase 2 [Source:HGNC Symbol;Acc:HGNC:4923]	2	1	74833981	74893359	0.024967464963969732	6.573334091326538	0.35808418074923476	0.7204094537537664	0.9998090614157651	0.3579116210033721	FALSE
ENSG00000166454	23300	ATMIN	ATMIN	protein_coding	ATM interactor [Source:HGNC Symbol;Acc:HGNC:29034]	16	1	81035842	81047350	0.023134399485374324	5.038029366765694	0.35778219225426416	0.7206149533997597	0.9998090614157651	0.3576370425834563	FALSE
ENSG00000166682	80975	TMPRSS5	TMPRSS5	protein_coding	transmembrane serine protease 5 [Source:HGNC Symbol;Acc:HGNC:14908]	11	-1	113687547	113706373	0.045318264389609286	-0.13536194531647183	0.35763668584357394	0.7207130543068759	0.9998090614157651	0.3575059745328612	FALSE
ENSG00000142676	6135	RPL11	RPL11	protein_coding	ribosomal protein L11 [Source:HGNC Symbol;Acc:HGNC:10301]	1	1	23691742	23696835	0.023224503401064744	8.247811033592258	0.3575679144279244	0.7207780494830707	0.9998090614157651	0.3574191408890781	FALSE
ENSG00000259336	NA	AC021231.1	AC021231.1	lncRNA	novel transcript	15	-1	35099022	35169698	-0.057537821388112254	-0.3018576384157012	-0.3575012763528135	0.7208173396326627	0.9998090614157651	-0.3573666505027832	FALSE
ENSG00000233762	NA	AC007969.1	AC007969.1	processed_pseudogene	ribosomal protein S15 (RPS15) pseudogene	2	-1	171517270	171517716	0.052516209500807376	2.4084032182584196	0.357472227885061	0.7208409162687197	0.9998090614157651	0.3573351533419241	FALSE
ENSG00000144118	5899	RALB	RALB	protein_coding	RAS like proto-oncogene B [Source:HGNC Symbol;Acc:HGNC:9840]	2	1	120240064	120294710	-0.02235714274546652	8.143393552446108	-0.3571992620337658	0.7210610815724141	0.9998090614157651	-0.3570410410414482	FALSE
ENSG00000160325	11094	CACFD1	CACFD1	protein_coding	calcium channel flower domain containing 1 [Source:HGNC Symbol;Acc:HGNC:1365]	9	1	133459965	133470848	0.04157936777954005	0.2700204769919519	0.35705208508996444	0.721155418656492	0.9998090614157651	0.35691502838113437	FALSE
ENSG00000160993	54784	ALKBH4	ALKBH4	protein_coding	alkB homolog 4, lysine demethylase [Source:HGNC Symbol;Acc:HGNC:21900]	7	-1	102456238	102464863	-0.024566885192838672	1.9543273766565812	-0.35704432308795286	0.7211595277815483	0.9998090614157651	-0.3569095396633909	FALSE
ENSG00000131724	3597	IL13RA1	IL13RA1	protein_coding	interleukin 13 receptor subunit alpha 1 [Source:HGNC Symbol;Acc:HGNC:5974]	X	1	118727133	118794535	0.02628985983395893	7.672537784215443	0.3569272437426999	0.7212701313406338	0.9998090614157651	0.35676180623790377	FALSE
ENSG00000196776	961	CD47	CD47	protein_coding	CD47 molecule [Source:HGNC Symbol;Acc:HGNC:1682]	3	-1	108043091	108091862	0.01540742135909312	7.5491680124549365	0.3569113140194257	0.7212715402934475	0.9998090614157651	0.3567599243466573	FALSE
ENSG00000260404	NA	AC110079.1	AC110079.1	transcribed_unprocessed_pseudogene	general transcription factor IIi (GTF2I) pseudogene	4	1	118591773	118633729	0.022700379262561743	3.843687983356158	0.3569373824818229	0.7212720798895114	0.9998090614157651	0.35675920362653957	FALSE
ENSG00000164211	134429	STARD4	STARD4	protein_coding	StAR related lipid transfer domain containing 4 [Source:HGNC Symbol;Acc:HGNC:18058]	5	-1	111496033	111512590	-0.036158829443035057	2.6857786681522575	-0.35690597371900146	0.721275799500011	0.9998090614157651	-0.3567542354742936	FALSE
ENSG00000119977	26123	TCTN3	TCTN3	protein_coding	tectonic family member 3 [Source:HGNC Symbol;Acc:HGNC:24519]	10	-1	95663396	95694143	0.01991383370092903	3.9382025285904443	0.3567745724941828	0.7213646371982354	0.9998090614157651	0.3566355807177011	FALSE
ENSG00000106624	165	AEBP1	AEBP1	protein_coding	AE binding protein 1 [Source:HGNC Symbol;Acc:HGNC:303]	7	1	44104345	44114562	-0.03848909386063237	2.2448997748277355	-0.3567708298918925	0.721383160252675	0.9998090614157651	-0.35661084130687254	FALSE
ENSG00000162408	79707	NOL9	NOL9	protein_coding	nucleolar protein 9 [Source:HGNC Symbol;Acc:HGNC:26265]	1	-1	6521347	6554513	-0.016333420395520548	4.902405229121416	-0.35659819838744694	0.7214987861391959	0.9998090614157651	-0.3564564161850074	FALSE
ENSG00000163029	79677	SMC6	SMC6	protein_coding	structural maintenance of chromosomes 6 [Source:HGNC Symbol;Acc:HGNC:20466]	2	-1	17663812	17800242	-0.014714450727367101	5.0918672075611	-0.35654940039998595	0.7215500412672202	0.9998090614157651	-0.35638796468853573	FALSE
ENSG00000077549	832	CAPZB	CAPZB	protein_coding	capping actin protein of muscle Z-line subunit beta [Source:HGNC Symbol;Acc:HGNC:1491]	1	-1	19338775	19485539	-0.01306495487116699	9.08559304046008	-0.3565142084796464	0.7215711241505758	0.9998090614157651	-0.3563598088702424	FALSE
ENSG00000100888	57680	CHD8	CHD8	protein_coding	chromodomain helicase DNA binding protein 8 [Source:HGNC Symbol;Acc:HGNC:20153]	14	-1	21385194	21456126	-0.010632556273900029	6.960789072332773	-0.35648054685490205	0.7215831516785196	0.9998090614157651	-0.3563437464456936	FALSE
ENSG00000102007	5355	PLP2	PLP2	protein_coding	proteolipid protein 2 [Source:HGNC Symbol;Acc:HGNC:9087]	X	1	49171898	49175235	0.04105226480151547	6.779814156730208	0.35650777334346667	0.7216303659286021	0.9998090614157651	0.35628069403429524	FALSE
ENSG00000060982	586	BCAT1	BCAT1	protein_coding	branched chain amino acid transaminase 1 [Source:HGNC Symbol;Acc:HGNC:976]	12	-1	24810024	24949101	-0.05238987609036272	3.0020102395283037	-0.3563788996449596	0.7217004705458356	0.9998090614157651	-0.3561870752264798	FALSE
ENSG00000167664	126259	TMIGD2	TMIGD2	protein_coding	transmembrane and immunoglobulin domain containing 2 [Source:HGNC Symbol;Acc:HGNC:28324]	19	-1	4292232	4302431	-0.039032522013775495	1.9609264643010387	-0.35605364635482095	0.7219178261057164	0.9998090614157651	-0.35589683503401887	FALSE
ENSG00000275743	NA	TRBV14	TRBV14	TR_V_gene	T cell receptor beta variable 14 [Source:HGNC Symbol;Acc:HGNC:12189]	7	1	142587868	142588359	0.06651714982990692	-0.05869499299817374	0.35600227229654946	0.7219523123054667	0.9998090614157651	0.35585078752472354	FALSE
ENSG00000168071	283234	CCDC88B	CCDC88B	protein_coding	coiled-coil domain containing 88B [Source:HGNC Symbol;Acc:HGNC:26757]	11	1	64340204	64357534	0.017618962821403628	6.793727289452438	0.35597772189606525	0.7219716549720718	0.9998090614157651	0.35582496066539065	FALSE
ENSG00000165406	220972	MARCH8	MARCH8	protein_coding	membrane associated ring-CH-type finger 8 [Source:HGNC Symbol;Acc:HGNC:23356]	10	-1	45454585	45594906	-0.04334105212649142	8.453814539650198	-0.3558923234843596	0.7220401494928355	0.9998090614157651	-0.3557335068095114	FALSE
ENSG00000205085	346653	FAM71F2	FAM71F2	protein_coding	family with sequence similarity 71 member F2 [Source:HGNC Symbol;Acc:HGNC:27998]	7	1	128672288	128687872	0.031922699064535376	2.6209039544839756	0.35587062026292793	0.722059052647584	0.9998090614157651	0.3557082678489774	FALSE
ENSG00000163468	7203	CCT3	CCT3	protein_coding	chaperonin containing TCP1 subunit 3 [Source:HGNC Symbol;Acc:HGNC:1616]	1	-1	156308968	156367873	0.017756853566310404	5.56030612931573	0.3557910555943412	0.7221101971672059	0.9998090614157651	0.35563998226072036	FALSE
ENSG00000211780	NA	TRAV6	TRAV6	TR_V_gene	T cell receptor alpha variable 6 [Source:HGNC Symbol;Acc:HGNC:12144]	14	1	21768489	21769080	0.06089524122906076	-0.5069007595322225	0.35570657856231114	0.7221617545434688	0.9998090614157651	0.3555711471254708	FALSE
ENSG00000259049	NA	AL139317.3	AL139317.3	lncRNA	novel transcript, antisense to GNPNAT1	14	1	52775237	52777740	-0.05846558205320884	-0.5997527975625044	-0.3556500395067996	0.7222013848864809	0.9998090614157651	-0.35551823712163966	FALSE
ENSG00000175029	1488	CTBP2	CTBP2	protein_coding	C-terminal binding protein 2 [Source:HGNC Symbol;Acc:HGNC:2495]	10	-1	124984317	125161170	-0.0176764114909167	7.094919984084012	-0.35528792263533737	0.7224845248117212	0.9998090614157651	-0.3551402492897576	FALSE
ENSG00000260017	NA	AC138811.1	AC138811.1	lncRNA	novel transcript, antisense to SMG1	16	1	18803083	18812181	0.05504782334727465	-0.1689089926012561	0.3553081685031183	0.7224934287885072	0.9998090614157651	0.35512836342870063	FALSE
ENSG00000141367	1213	CLTC	CLTC	protein_coding	clathrin heavy chain [Source:HGNC Symbol;Acc:HGNC:2092]	17	1	59619689	59696956	-0.017799085066119602	7.814755620061451	-0.35522400878202276	0.7225321269250107	0.9998090614157651	-0.3550767061192545	FALSE
ENSG00000184897	8971	H1FX	H1FX	protein_coding	H1 histone family member X [Source:HGNC Symbol;Acc:HGNC:4722]	3	-1	129314771	129316286	0.02746420447263276	4.865089122133877	0.355204694949488	0.7225474426752685	0.9998090614157651	0.35505626171561905	FALSE
ENSG00000087266	6452	SH3BP2	SH3BP2	protein_coding	SH3 domain binding protein 2 [Source:HGNC Symbol;Acc:HGNC:10825]	4	1	2793071	2841098	-0.013291595897592323	7.531227555477147	-0.3551561253502034	0.7225830004506286	0.9998090614157651	-0.355008797586477	FALSE
ENSG00000033122	57554	LRRC7	LRRC7	protein_coding	leucine rich repeat containing 7 [Source:HGNC Symbol;Acc:HGNC:18531]	1	1	69568261	70151945	0.0838358319202609	0.7751368583825855	0.3550624772407772	0.722727554072627	0.9998090614157651	0.35481584909729713	FALSE
ENSG00000144749	26018	LRIG1	LRIG1	protein_coding	leucine rich repeats and immunoglobulin like domains 1 [Source:HGNC Symbol;Acc:HGNC:17360]	3	-1	66378797	66501263	0.024801129542565636	4.163014695948445	0.3549375827397877	0.7227438203267769	0.9998090614157651	0.35479413791787556	FALSE
ENSG00000142765	84958	SYTL1	SYTL1	protein_coding	synaptotagmin like 1 [Source:HGNC Symbol;Acc:HGNC:15584]	1	1	27342020	27353937	0.01656763812007256	6.177930211582095	0.3549134596410828	0.7227703839326926	0.9998090614157651	0.3547586828364389	FALSE
ENSG00000211710	NA	TRBV4-1	TRBV4-1	TR_V_gene	T cell receptor beta variable 4-1 [Source:HGNC Symbol;Acc:HGNC:12215]	7	1	142313184	142313666	0.07303972544344428	0.3410845597594755	0.3548433620060045	0.7228420301846923	0.9998090614157651	0.3546630570901278	FALSE
ENSG00000215375	4636	MYL5	MYL5	protein_coding	myosin light chain 5 [Source:HGNC Symbol;Acc:HGNC:7586]	4	1	673580	682033	-0.03410464306267147	1.4566392503491847	-0.35471947416339367	0.7229084653866386	0.9998090614157651	-0.3545743893933214	FALSE
ENSG00000218226	NA	TATDN2P2	TATDN2P2	processed_pseudogene	TatD DNase domain containing 2 pseudogene 2 [Source:HGNC Symbol;Acc:HGNC:39255]	6	-1	158609706	158621636	0.042826893506379804	0.822397620649633	0.354706588549959	0.7229230814746178	0.9998090614157651	0.3545548824156353	FALSE
ENSG00000164902	51808	PHAX	PHAX	protein_coding	phosphorylated adaptor for RNA export [Source:HGNC Symbol;Acc:HGNC:10241]	5	1	126600925	126627252	-0.017954756879281497	4.120837027457509	-0.3546725831583075	0.7229379959154147	0.9998090614157651	-0.35453497738827655	FALSE
ENSG00000143320	1382	CRABP2	CRABP2	protein_coding	cellular retinoic acid binding protein 2 [Source:HGNC Symbol;Acc:HGNC:2339]	1	-1	156699606	156705816	-0.05385847641349606	-0.49051884235548515	-0.3546595184545054	0.7229503403764861	0.9998090614157651	-0.35451850239909843	FALSE
ENSG00000257878	NA	AC007298.2	AC007298.2	lncRNA	novel transcript, antisense to LTA4H	12	1	95996521	96011489	0.03800770287729094	5.791225188047298	0.35466173459904776	0.7229774228211587	0.9998090614157651	0.3544823583488419	FALSE
ENSG00000126267	1340	COX6B1	COX6B1	protein_coding	cytochrome c oxidase subunit 6B1 [Source:HGNC Symbol;Acc:HGNC:2280]	19	1	35648323	35658782	0.028337015192366977	6.259504646934474	0.3545138986085694	0.7230659341474173	0.9998090614157651	0.35436423495201275	FALSE
ENSG00000157881	55229	PANK4	PANK4	protein_coding	pantothenate kinase 4 [Source:HGNC Symbol;Acc:HGNC:19366]	1	-1	2508537	2526611	0.015271324961981136	4.115926190087093	0.3541863659557965	0.7233012122813152	0.9998090614157651	0.3540502669402497	FALSE
ENSG00000078618	4898	NRDC	NRDC	protein_coding	nardilysin convertase [Source:HGNC Symbol;Acc:HGNC:7995]	1	-1	51789191	51878937	-0.014315349979012737	8.411514379691216	-0.35416963920449696	0.7233371538230094	0.9998090614157651	-0.3540023076545902	FALSE
ENSG00000160208	23076	RRP1B	RRP1B	protein_coding	ribosomal RNA processing 1B [Source:HGNC Symbol;Acc:HGNC:23818]	21	1	43659560	43696079	-0.019512173361178498	4.892240562740045	-0.35410873031455614	0.723359312818386	0.9998090614157651	-0.3539727397797644	FALSE
ENSG00000063322	55588	MED29	MED29	protein_coding	mediator complex subunit 29 [Source:HGNC Symbol;Acc:HGNC:23074]	19	1	39391303	39400641	0.016478940159984745	4.389103422520676	0.3538491889081299	0.7235580500197019	0.9998090614157651	0.35370756845169293	FALSE
ENSG00000165630	8559	PRPF18	PRPF18	protein_coding	pre-mRNA processing factor 18 [Source:HGNC Symbol;Acc:HGNC:17351]	10	1	13586939	13630859	-0.018264333435786817	3.1086514141282207	-0.3537784331980317	0.7236090753588416	0.9998090614157651	-0.353639490309812	FALSE
ENSG00000124201	57169	ZNFX1	ZNFX1	protein_coding	zinc finger NFX1-type containing 1 [Source:HGNC Symbol;Acc:HGNC:29271]	20	-1	49237946	49278426	0.02019525078408435	7.575144808657917	0.3536188929895453	0.7237293770609633	0.9998090614157651	0.3534789899485245	FALSE
ENSG00000077935	27127	SMC1B	SMC1B	protein_coding	structural maintenance of chromosomes 1B [Source:HGNC Symbol;Acc:HGNC:11112]	22	-1	45344063	45413619	0.07527249683486903	-0.43422155411629715	0.35356931289577703	0.7237723413676205	0.9998090614157651	0.35342167138086605	FALSE
ENSG00000138698	5910	RAP1GDS1	RAP1GDS1	protein_coding	Rap1 GTPase-GDP dissociation stimulator 1 [Source:HGNC Symbol;Acc:HGNC:9859]	4	1	98261384	98443861	0.012744631484424396	6.178053148966196	0.3534914466018356	0.7238277011925998	0.9998090614157651	0.35334781769695117	FALSE
ENSG00000088970	55857	KIZ	KIZ	protein_coding	kizuna centrosomal protein [Source:HGNC Symbol;Acc:HGNC:15865]	20	1	21125983	21246622	-0.013312331342197226	5.365956061371132	-0.3535118051401383	0.723828495105352	0.9998090614157651	-0.3533467585786209	FALSE
ENSG00000225891	NA	AL513365.2	AL513365.2	lncRNA	novel transcript	1	-1	26462756	26468014	0.027278683642899093	2.518479136192067	0.35346892675534997	0.7238441825285189	0.9998090614157651	0.35332583087234076	FALSE
ENSG00000048140	26262	TSPAN17	TSPAN17	protein_coding	tetraspanin 17 [Source:HGNC Symbol;Acc:HGNC:13594]	5	1	176647387	176659054	0.019306694221483234	3.870940462818682	0.3534292202208571	0.7238738249603744	0.9998090614157651	0.3532862869986517	FALSE
ENSG00000267419	NA	AC011477.1	AC011477.1	transcribed_unprocessed_pseudogene	zinc finger protein 506 (ZNF506) pseudogene	19	1	19776602	19836073	0.020863031236612706	4.540779370623926	0.3533968199741347	0.7239060157723144	0.9998090614157651	0.3532433441368812	FALSE
ENSG00000245164	NA	LINC00861	LINC00861	lncRNA	long intergenic non-protein coding RNA 861 [Source:HGNC Symbol;Acc:HGNC:45133]	8	-1	125859721	126292788	-0.028197674380551874	7.370666226791531	-0.3532934863517219	0.7239861992860661	0.9998090614157651	-0.35313638136771613	FALSE
ENSG00000119632	83982	IFI27L2	IFI27L2	protein_coding	interferon alpha inducible protein 27 like 2 [Source:HGNC Symbol;Acc:HGNC:19753]	14	-1	94127779	94130253	-0.03389956790586646	1.7771913183207833	-0.3532179029986132	0.7240293179576011	0.9998090614157651	-0.353078863826443	FALSE
ENSG00000211714	NA	TRBV7-3	TRBV7-3	TR_V_gene	T cell receptor beta variable 7-3 [Source:HGNC Symbol;Acc:HGNC:12237]	7	1	142384329	142384841	0.06642580645778962	0.2519071986475216	0.3531434191142206	0.7241167927847526	0.9998090614157651	0.3529621816077345	FALSE
ENSG00000006534	221	ALDH3B1	ALDH3B1	protein_coding	aldehyde dehydrogenase 3 family member B1 [Source:HGNC Symbol;Acc:HGNC:410]	11	1	68008578	68029282	0.020742915857653088	5.145890848293663	0.35308255502483443	0.7241460313029724	0.9998090614157651	0.35292318157138897	FALSE
ENSG00000103199	26048	ZNF500	ZNF500	protein_coding	zinc finger protein 500 [Source:HGNC Symbol;Acc:HGNC:23716]	16	-1	4748239	4767624	0.02973989781279851	1.6044540971205405	0.35301917750378986	0.7241748095574423	0.9998090614157651	0.35288479598578737	FALSE
ENSG00000170348	10972	TMED10	TMED10	protein_coding	transmembrane p24 trafficking protein 10 [Source:HGNC Symbol;Acc:HGNC:16998]	14	-1	75131469	75176612	-0.018139546110849558	6.632470359262219	-0.35299908208252734	0.7241959993649858	0.9998090614157651	-0.35285653250625626	FALSE
ENSG00000158106	114822	RHPN1	RHPN1	protein_coding	rhophilin Rho GTPase binding protein 1 [Source:HGNC Symbol;Acc:HGNC:19973]	8	1	143368876	143384221	-0.03292435705922436	1.8335034499268639	-0.35297506872764395	0.7242122513658877	0.9998090614157651	-0.352834855384051	FALSE
ENSG00000279170	100130890	TSTD3	TSTD3	protein_coding	thiosulfate sulfurtransferase like domain containing 3 [Source:HGNC Symbol;Acc:HGNC:40910]	6	1	99520693	99589899	-0.03940313691706798	3.841321242340041	-0.3530500184243197	0.7242294327772015	0.9998090614157651	-0.35281193878289435	FALSE
ENSG00000197256	25959	KANK2	KANK2	protein_coding	KN motif and ankyrin repeat domains 2 [Source:HGNC Symbol;Acc:HGNC:29300]	19	-1	11164267	11197791	-0.06038638260576201	2.7328016808532567	-0.3529333703939793	0.7242631651997282	0.9998090614157651	-0.3527669469484801	FALSE
ENSG00000109736	10227	MFSD10	MFSD10	protein_coding	major facilitator superfamily domain containing 10 [Source:HGNC Symbol;Acc:HGNC:16894]	4	-1	2930561	2934834	0.023562770755135354	4.227186042289689	0.3527956659705936	0.7243540714299659	0.9998090614157651	0.35264570104215537	FALSE
ENSG00000181830	55343	SLC35C1	SLC35C1	protein_coding	solute carrier family 35 member C1 [Source:HGNC Symbol;Acc:HGNC:20197]	11	1	45804072	45813015	-0.023776422544062648	2.8176068924569333	-0.3526188931256774	0.7244779393671885	0.9998090614157651	-0.3524805009036674	FALSE
ENSG00000204920	7711	ZNF155	ZNF155	protein_coding	zinc finger protein 155 [Source:HGNC Symbol;Acc:HGNC:12940]	19	1	43967862	43998326	0.02355994042704701	3.364187449556955	0.3526096338781399	0.7245148968198212	0.9998090614157651	0.35243121336713223	FALSE
ENSG00000261346	NA	AC116348.3	AC116348.3	lncRNA	novel transcript, antisense to ITGAL	16	-1	30477180	30489353	0.04841132009551219	0.006698197912616513	0.35255200636680656	0.7245259741192893	0.9998090614157651	0.3524164405243085	FALSE
ENSG00000100601	8846	ALKBH1	ALKBH1	protein_coding	alkB homolog 1, histone H2A dioxygenase [Source:HGNC Symbol;Acc:HGNC:17911]	14	-1	77672404	77708023	-0.012700416872041487	4.3919020708585235	-0.35251152316179885	0.7245592396419112	0.9998090614157651	-0.3523720776163673	FALSE
ENSG00000091127	54517	PUS7	PUS7	protein_coding	pseudouridine synthase 7 [Source:HGNC Symbol;Acc:HGNC:26033]	7	-1	105439661	105522271	-0.024477604281458287	2.7489073702616293	-0.3525037409704013	0.724565572952289	0.9998090614157651	-0.35236363159090656	FALSE
ENSG00000249319	NA	AC068533.4	AC068533.4	protein_coding	novel protein	7	1	66087761	66152277	0.03203153446269358	2.700470967141991	0.3524084806599746	0.7246403411769746	0.9998090614157651	0.3522639234983255	FALSE
ENSG00000154473	9184	BUB3	BUB3	protein_coding	BUB3 mitotic checkpoint protein [Source:HGNC Symbol;Acc:HGNC:1151]	10	1	123154402	123170467	0.015279368916196745	5.68801320050016	0.35239573409057456	0.7246445563278743	0.9998090614157651	0.35225830243589884	FALSE
ENSG00000206418	201475	RAB12	RAB12	protein_coding	RAB12, member RAS oncogene family [Source:HGNC Symbol;Acc:HGNC:31332]	18	1	8609437	8639382	0.014731211665136357	5.188362027757991	0.35239934453453386	0.7246463346897302	0.9998090614157651	0.35225593092674673	FALSE
ENSG00000010256	7384	UQCRC1	UQCRC1	protein_coding	ubiquinol-cytochrome c reductase core protein 1 [Source:HGNC Symbol;Acc:HGNC:12585]	3	-1	48599002	48610976	-0.021080934598344925	4.540056495572605	-0.35235665847536907	0.7246812584322027	0.9998090614157651	-0.3522093592682732	FALSE
ENSG00000099849	8045	RASSF7	RASSF7	protein_coding	Ras association domain family member 7 [Source:HGNC Symbol;Acc:HGNC:1166]	11	1	560404	564025	0.03019367039163079	1.958269820660706	0.35213351118781616	0.7248375748128699	0.9998090614157651	0.3520009169393604	FALSE
ENSG00000113163	10087	CERT1	CERT1	protein_coding	ceramide transporter 1 [Source:HGNC Symbol;Acc:HGNC:2205]	5	-1	75356345	75512138	-0.01590743544599782	6.958695793033868	-0.35212202198945713	0.7248581553917506	0.9998090614157651	-0.3519734746095744	FALSE
ENSG00000146247	55023	PHIP	PHIP	protein_coding	pleckstrin homology domain interacting protein [Source:HGNC Symbol;Acc:HGNC:15673]	6	-1	78934419	79078254	0.011000865499138257	8.014495251309514	0.3520720022964907	0.7249053783616599	0.9998090614157651	0.3519105080767481	FALSE
ENSG00000152454	10172	ZNF256	ZNF256	protein_coding	zinc finger protein 256 [Source:HGNC Symbol;Acc:HGNC:13049]	19	-1	57940833	57947706	0.037394066762881484	1.0585631680975776	0.35204210612307457	0.7249072337346718	0.9998090614157651	0.35190803417346317	FALSE
ENSG00000146802	64418	TMEM168	TMEM168	protein_coding	transmembrane protein 168 [Source:HGNC Symbol;Acc:HGNC:25826]	7	-1	112762377	112790423	-0.012461052216822033	5.256965938371342	-0.35203130342957795	0.7249216424546772	0.9998090614157651	-0.3518888220562707	FALSE
ENSG00000009694	10178	TENM1	TENM1	protein_coding	teneurin transmembrane protein 1 [Source:HGNC Symbol;Acc:HGNC:8117]	X	-1	124375903	124963817	0.06844725656129569	4.169784230128359	0.35207483362884445	0.7249598857373514	0.9998090614157651	0.3518378303406158	FALSE
ENSG00000104979	28974	C19orf53	C19orf53	protein_coding	chromosome 19 open reading frame 53 [Source:HGNC Symbol;Acc:HGNC:24991]	19	1	13774456	13778773	0.022230588892212744	4.234103883830213	0.35186900313258607	0.72504201216085	0.9998090614157651	0.3517283300907849	FALSE
ENSG00000161618	126133	ALDH16A1	ALDH16A1	protein_coding	aldehyde dehydrogenase 16 family member A1 [Source:HGNC Symbol;Acc:HGNC:28114]	19	1	49453225	49471050	-0.02547078689276061	2.6891442097625817	-0.351816550776754	0.7250841847619279	0.9998090614157651	-0.35167210244125435	FALSE
ENSG00000228409	NA	CCT6P1	CCT6P1	transcribed_unprocessed_pseudogene	chaperonin containing TCP1 subunit 6 pseudogene 1 [Source:HGNC Symbol;Acc:HGNC:33094]	7	1	65751142	65763354	0.02224426673083668	2.5338201128439515	0.35173235433746824	0.7251452603685166	0.9998090614157651	0.351590673869285	FALSE
ENSG00000171476	84525	HOPX	HOPX	protein_coding	HOP homeobox [Source:HGNC Symbol;Acc:HGNC:24961]	4	-1	56647988	56681899	-0.04899345034579339	2.8551454897765125	-0.3516759609086991	0.7252235073226412	0.9998090614157651	-0.35148635513966614	FALSE
ENSG00000147592	51110	LACTB2	LACTB2	protein_coding	lactamase beta 2 [Source:HGNC Symbol;Acc:HGNC:18512]	8	-1	70635318	70669185	0.01872538727845363	3.1866755048703665	0.35152256427935125	0.7252980445699748	0.9998090614157651	0.35138698574313004	FALSE
ENSG00000198416	NA	ZNF658B	ZNF658B	transcribed_unprocessed_pseudogene	zinc finger protein 658B (pseudogene) [Source:HGNC Symbol;Acc:HGNC:32033]	9	-1	39443815	39508885	-0.05881681127449928	-0.5775296533849816	-0.35148342351575446	0.7253257346565324	0.9998090614157651	-0.35135007156393444	FALSE
ENSG00000066027	5525	PPP2R5A	PPP2R5A	protein_coding	protein phosphatase 2 regulatory subunit B'alpha [Source:HGNC Symbol;Acc:HGNC:9309]	1	1	212285410	212361853	0.02146760003531334	7.438059097564381	0.35141206670726377	0.7254221774325293	0.9998090614157651	0.35122150560863297	FALSE
ENSG00000136108	26586	CKAP2	CKAP2	protein_coding	cytoskeleton associated protein 2 [Source:HGNC Symbol;Acc:HGNC:1990]	13	1	52455429	52476628	-0.029545177620053487	3.7515570975139982	-0.35134386382019817	0.7254381905623765	0.9998090614157651	-0.35120015938429033	FALSE
ENSG00000123219	64105	CENPK	CENPK	protein_coding	centromere protein K [Source:HGNC Symbol;Acc:HGNC:29479]	5	-1	65517766	65563168	-0.05715140930884832	3.541185252549677	-0.3514305666267861	0.725452343431592	0.9998090614157651	-0.3511812931044964	FALSE
ENSG00000059804	6515	SLC2A3	SLC2A3	protein_coding	solute carrier family 2 member 3 [Source:HGNC Symbol;Acc:HGNC:11007]	12	-1	7919230	7936187	-0.03772341874695684	9.02465632216526	-0.35132663639189177	0.7254653700547823	0.9998090614157651	-0.3511639282613242	FALSE
ENSG00000204020	643418	LIPN	LIPN	protein_coding	lipase family member N [Source:HGNC Symbol;Acc:HGNC:23452]	10	1	88761406	88778242	-0.057858228735080175	3.766557855449249	-0.35138132138480693	0.7254802011380355	0.9998090614157651	-0.35114415815269334	FALSE
ENSG00000159479	112950	MED8	MED8	protein_coding	mediator complex subunit 8 [Source:HGNC Symbol;Acc:HGNC:19971]	1	-1	43383917	43389808	-0.014116853998388024	4.178229391541001	-0.35113773694870604	0.725588041630822	0.9998090614157651	-0.35100040890527795	FALSE
ENSG00000206053	90861	JPT2	JPT2	protein_coding	Jupiter microtubule associated homolog 2 [Source:HGNC Symbol;Acc:HGNC:14137]	16	1	1678256	1702280	-0.0162569182463983	4.182006929307749	-0.3509890349052872	0.7256988112564969	0.9998090614157651	-0.350852762732347	FALSE
ENSG00000185651	7332	UBE2L3	UBE2L3	protein_coding	ubiquitin conjugating enzyme E2 L3 [Source:HGNC Symbol;Acc:HGNC:12488]	22	1	21549447	21624034	-0.011380999830090666	6.54029950569451	-0.35078454860763136	0.7258604054722119	0.9998090614157651	-0.35063738556467006	FALSE
ENSG00000114268	5210	PFKFB4	PFKFB4	protein_coding	6-phosphofructo-2-kinase/fructose-2,6-biphosphatase 4 [Source:HGNC Symbol;Acc:HGNC:8875]	3	-1	48517684	48562015	-0.020251419241384738	7.323402022785084	-0.3507006507922077	0.7259242852917966	0.9998090614157651	-0.3505522492890741	FALSE
ENSG00000137274	670	BPHL	BPHL	protein_coding	biphenyl hydrolase like [Source:HGNC Symbol;Acc:HGNC:1094]	6	1	3118374	3153578	0.028181599251042133	1.6731215257903709	0.3506055480207141	0.7259834939269426	0.9998090614157651	0.350473340836066	FALSE
ENSG00000169744	9079	LDB2	LDB2	protein_coding	LIM domain binding 2 [Source:HGNC Symbol;Acc:HGNC:6533]	4	-1	16501541	16898678	-0.07588518053414761	0.4154456012154294	-0.350646512714783	0.7259850146276131	0.9998090614157651	-0.35047131419864924	FALSE
ENSG00000143499	56950	SMYD2	SMYD2	protein_coding	SET and MYND domain containing 2 [Source:HGNC Symbol;Acc:HGNC:20982]	1	1	214281102	214337131	-0.013567543368491641	4.6989072242798535	-0.35058629591307633	0.7260021803082588	0.9998090614157651	-0.3504484376000184	FALSE
ENSG00000111554	56890	MDM1	MDM1	protein_coding	Mdm1 nuclear protein [Source:HGNC Symbol;Acc:HGNC:29917]	12	-1	68272443	68332381	0.02238985390702153	4.0405564322500895	0.35046158338342986	0.7261040323167032	0.9998090614157651	0.350312703817268	FALSE
ENSG00000255284	NA	AP006621.3	AP006621.3	lncRNA	novel transcript	11	1	777578	784297	0.03102543062666374	2.463255384685764	0.3504914487147161	0.7261058379944438	0.9998090614157651	0.35031029752658227	FALSE
ENSG00000170832	84669	USP32	USP32	protein_coding	ubiquitin specific peptidase 32 [Source:HGNC Symbol;Acc:HGNC:19143]	17	-1	60177327	60422470	-0.015182051396564589	8.803706067638625	-0.35043861209461763	0.7261225628126612	0.9998090614157651	-0.3502880097177864	FALSE
ENSG00000101255	57761	TRIB3	TRIB3	protein_coding	tribbles pseudokinase 3 [Source:HGNC Symbol;Acc:HGNC:16228]	20	1	362835	397559	0.031882577002850576	1.972541255274872	0.35032944350459894	0.7262061849999941	0.9998090614157651	0.3501765758204441	FALSE
ENSG00000155636	129831	RBM45	RBM45	protein_coding	RNA binding motif protein 45 [Source:HGNC Symbol;Acc:HGNC:24468]	2	1	178112424	178139011	-0.021811378899220024	3.0588481135652374	-0.3502692554176361	0.7262368287837034	0.9998090614157651	-0.35013574138028586	FALSE
ENSG00000171786	4807	NHLH1	NHLH1	protein_coding	nescient helix-loop-helix 1 [Source:HGNC Symbol;Acc:HGNC:7817]	1	1	160367071	160372846	0.04273477014706928	0.19224175015759506	0.35000378653774766	0.7264485873658364	0.9998090614157651	0.3498535779766274	FALSE
ENSG00000234961	NA	AL133415.1	AL133415.1	lncRNA	novel transcript	10	-1	17233325	17234833	-0.042637652144057014	1.5850907186777736	-0.3499530629428346	0.7264871121972052	0.9998090614157651	-0.3498022475267465	FALSE
ENSG00000087086	2512	FTL	FTL	protein_coding	ferritin light chain [Source:HGNC Symbol;Acc:HGNC:3999]	19	1	48965309	48966879	0.03232499299019054	11.235864102015709	0.3498404216957775	0.7265702406708522	0.9998090614157651	0.34969149036468056	FALSE
ENSG00000273819	NA	ENPP7P7	ENPP7P7	unprocessed_pseudogene	ectonucleotide pyrophosphatase/phosphodiesterase 7 pseudogene 7 [Source:HGNC Symbol;Acc:HGNC:48690]	11	-1	67812557	67873367	0.0477903658850633	0.18813410544227563	0.34950518918101353	0.7268227874205369	0.9998090614157651	0.349355033150695	FALSE
ENSG00000187051	91582	RPS19BP1	RPS19BP1	protein_coding	ribosomal protein S19 binding protein 1 [Source:HGNC Symbol;Acc:HGNC:28749]	22	-1	39529093	39532761	0.021078195393048116	3.118944460334786	0.34935437544954195	0.7269271721926711	0.9998090614157651	0.34921597734401433	FALSE
ENSG00000166825	290	ANPEP	ANPEP	protein_coding	alanyl aminopeptidase, membrane [Source:HGNC Symbol;Acc:HGNC:500]	15	-1	89784895	89815401	-0.02817004305860138	9.049732106986928	-0.349098635900282	0.7271477138019267	0.9998090614157651	-0.3489222058152035	FALSE
ENSG00000171310	50515	CHST11	CHST11	protein_coding	carbohydrate sulfotransferase 11 [Source:HGNC Symbol;Acc:HGNC:17422]	12	1	104455295	104762014	-0.020497530327357794	9.553056554470848	-0.3490654962972563	0.7271496455711908	0.9998090614157651	-0.3489196327430982	FALSE
ENSG00000164366	133957	CCDC127	CCDC127	protein_coding	coiled-coil domain containing 127 [Source:HGNC Symbol;Acc:HGNC:30520]	5	-1	196868	218153	-0.020487986905251443	3.0255881658024415	-0.34902942199585113	0.7271674275784777	0.9998090614157651	-0.3488959476280171	FALSE
ENSG00000123136	10212	DDX39A	DDX39A	protein_coding	DExD-box helicase 39A [Source:HGNC Symbol;Acc:HGNC:17821]	19	-1	14408798	14419383	-0.018518491379616808	4.228047449899511	-0.34892340131067495	0.7272528516401027	0.9998090614157651	-0.34878216799767825	FALSE
ENSG00000189077	83862	TMEM120A	TMEM120A	protein_coding	transmembrane protein 120A [Source:HGNC Symbol;Acc:HGNC:21697]	7	-1	75986831	75994656	-0.026107727854747687	5.02443177984886	-0.3488169069159697	0.7273374880449043	0.9998090614157651	-0.3486694419309358	FALSE
ENSG00000234511	133874	C5orf58	C5orf58	protein_coding	chromosome 5 open reading frame 58 [Source:HGNC Symbol;Acc:HGNC:37272]	5	1	170232447	170252575	-0.03998915041798279	1.1952529401128713	-0.34876821247909556	0.7273736771201449	0.9998090614157651	-0.34862124355025836	FALSE
ENSG00000068912	27248	ERLEC1	ERLEC1	protein_coding	endoplasmic reticulum lectin 1 [Source:HGNC Symbol;Acc:HGNC:25222]	2	1	53787044	53818819	-0.018157137073033347	4.4075587501459434	-0.34863166140762025	0.7274712329999378	0.9998090614157651	-0.3484913178911871	FALSE
ENSG00000184271	5463	POU6F1	POU6F1	protein_coding	POU class 6 homeobox 1 [Source:HGNC Symbol;Acc:HGNC:9224]	12	-1	51186936	51217708	0.025631222712080515	3.487024720732698	0.34861271263231003	0.7274900599705423	0.9998090614157651	0.3484662446664914	FALSE
ENSG00000152061	9910	RABGAP1L	RABGAP1L	protein_coding	RAB GTPase activating protein 1 like [Source:HGNC Symbol;Acc:HGNC:24663]	1	1	174159410	174995308	-0.014307908959395377	8.62673534865614	-0.3485499257848765	0.727544305215472	0.9998090614157651	-0.3483940036148902	FALSE
ENSG00000143178	9095	TBX19	TBX19	protein_coding	T-box transcription factor 19 [Source:HGNC Symbol;Acc:HGNC:11596]	1	1	168280877	168314426	0.01992026935863267	3.268900900093912	0.34847527797192174	0.7275860184586362	0.9998090614157651	0.3483384532809505	FALSE
ENSG00000132953	64328	XPO4	XPO4	protein_coding	exportin 4 [Source:HGNC Symbol;Acc:HGNC:17796]	13	-1	20777329	20903048	0.016845021209097588	5.064737886850223	0.3483582017179553	0.7276745244501001	0.9998090614157651	0.3482205916973121	FALSE
ENSG00000060642	55650	PIGV	PIGV	protein_coding	phosphatidylinositol glycan anchor biosynthesis class V [Source:HGNC Symbol;Acc:HGNC:26031]	1	1	26787472	26798398	0.01662002755436598	3.1836753339679995	0.34828300299586945	0.7277298172192818	0.9998090614157651	0.3481469619243538	FALSE
ENSG00000228502	NA	EEF1A1P11	EEF1A1P11	processed_pseudogene	eukaryotic translation elongation factor 1 alpha 1 pseudogene 11 [Source:HGNC Symbol;Acc:HGNC:3206]	1	1	96446930	96448318	0.03303582781162806	2.9741356077804237	0.3482681748659296	0.7277374505078963	0.9998090614157651	0.3481367973202398	FALSE
ENSG00000248538	NA	AC022784.1	AC022784.1	lncRNA	novel transcript	8	1	9151695	9425524	-0.08625405568051314	-0.6042845950701438	-0.3482806558182575	0.7277735629511526	0.9998090614157651	-0.34808870992488955	FALSE
ENSG00000247498	NA	GPRC5D-AS1	GPRC5D-AS1	lncRNA	GPRC5D and HEBP1 antisense RNA 1 [Source:HGNC Symbol;Acc:HGNC:53599]	12	1	12927726	12984645	0.07888127948856549	1.218282359514635	0.3483428429544815	0.7277870644272423	0.9998090614157651	0.3480707315414157	FALSE
ENSG00000115368	84128	WDR75	WDR75	protein_coding	WD repeat domain 75 [Source:HGNC Symbol;Acc:HGNC:25725]	2	1	189441446	189475552	0.018230276188690553	4.850006139617294	0.3481754445254035	0.7278143044790192	0.9998090614157651	0.34803445939830124	FALSE
ENSG00000163898	200879	LIPH	LIPH	protein_coding	lipase H [Source:HGNC Symbol;Acc:HGNC:18483]	3	-1	185506262	185552588	0.05889749291991865	-0.26676898144203337	0.34813571557150247	0.7278506292295173	0.9998090614157651	0.34798609101951306	FALSE
ENSG00000066926	2235	FECH	FECH	protein_coding	ferrochelatase [Source:HGNC Symbol;Acc:HGNC:3647]	18	-1	57544389	57586702	-0.05757448343825278	6.3027108256902835	-0.3480854928461531	0.7278940515091231	0.9998090614157651	-0.34792827296334317	FALSE
ENSG00000170502	53343	NUDT9	NUDT9	protein_coding	nudix hydrolase 9 [Source:HGNC Symbol;Acc:HGNC:8056]	4	1	87422573	87459455	0.020850415635621733	3.050755926687987	0.34784330652854223	0.7280590018153467	0.9998090614157651	0.3477086473258485	FALSE
ENSG00000169398	5747	PTK2	PTK2	protein_coding	protein tyrosine kinase 2 [Source:HGNC Symbol;Acc:HGNC:9611]	8	-1	140657900	141002216	-0.02003441828025121	4.565847825871672	-0.3478459540030383	0.7280675080966341	0.9998090614157651	-0.34769732196084174	FALSE
ENSG00000236320	342618	SLFN14	SLFN14	protein_coding	schlafen family member 14 [Source:HGNC Symbol;Acc:HGNC:32689]	17	-1	35548125	35558098	-0.0663326054961888	0.3944974288292911	-0.3478479744374894	0.7280728431982415	0.9998090614157651	-0.34769021876528217	FALSE
ENSG00000198551	199692	ZNF627	ZNF627	protein_coding	zinc finger protein 627 [Source:HGNC Symbol;Acc:HGNC:30570]	19	1	11559374	11619161	0.0167669123252443	3.295399502070969	0.3476769204501845	0.7281842321064431	0.9998090614157651	0.3475419187170614	FALSE
ENSG00000150433	219854	TMEM218	TMEM218	protein_coding	transmembrane protein 218 [Source:HGNC Symbol;Acc:HGNC:27344]	11	-1	125096545	125111763	0.017572425170283346	2.820965845719779	0.3475159223801173	0.7283009094016156	0.9998090614157651	0.3473865860556118	FALSE
ENSG00000149084	51144	HSD17B12	HSD17B12	protein_coding	hydroxysteroid 17-beta dehydrogenase 12 [Source:HGNC Symbol;Acc:HGNC:18646]	11	1	43680680	43856617	0.02527082555075566	4.407753368381624	0.3475000386564977	0.7283318630868701	0.9998090614157651	0.3473453787740017	FALSE
ENSG00000180921	286077	FAM83H	FAM83H	protein_coding	family with sequence similarity 83 member H [Source:HGNC Symbol;Acc:HGNC:24797]	8	-1	143723933	143738234	-0.033647128846397756	1.0535434346298458	-0.34745209196712423	0.72835056161277	0.9998090614157651	-0.3473204865335222	FALSE
ENSG00000248858	NA	AC104211.1	AC104211.1	lncRNA	novel transcript	8	-1	92699742	92879502	-0.03959908715338445	0.6151961616561334	-0.3473610515109123	0.728429493487773	0.9998090614157651	-0.34721541157291674	FALSE
ENSG00000116044	4780	NFE2L2	NFE2L2	protein_coding	nuclear factor, erythroid 2 like 2 [Source:HGNC Symbol;Acc:HGNC:7782]	2	-1	177227595	177392697	-0.018966292733613166	7.1540377775241994	-0.34719750115350495	0.7285520209661832	0.9998090614157651	-0.3470523092697816	FALSE
ENSG00000105771	56006	SMG9	SMG9	protein_coding	SMG9 nonsense mediated mRNA decay factor [Source:HGNC Symbol;Acc:HGNC:25763]	19	-1	43727983	43754962	0.012688870281929887	4.554643332607035	0.34715711372303043	0.7285710288584332	0.9998090614157651	0.3470270077645457	FALSE
ENSG00000118482	23469	PHF3	PHF3	protein_coding	PHD finger protein 3 [Source:HGNC Symbol;Acc:HGNC:8921]	6	1	63635820	63779336	0.024900794077968413	6.946902006697445	0.34711743950015705	0.7286138726011158	0.9998090614157651	0.34696997904823207	FALSE
ENSG00000175170	NA	FAM182B	FAM182B	lncRNA	family with sequence similarity 182 member B [Source:HGNC Symbol;Acc:HGNC:34503]	20	-1	25762384	25868225	0.05719988588168934	-0.5812830891620637	0.34704164659194325	0.728655223733266	0.9998090614157651	0.3469149381953965	FALSE
ENSG00000259546	NA	AC027808.1	AC027808.1	lncRNA	novel transcript, antisense to CEMIP	15	-1	80896190	80948867	-0.029263422522217475	2.8123389530359733	-0.3470017008206628	0.7286942970511572	0.9998090614157651	-0.3468629302165454	FALSE
ENSG00000103978	25963	TMEM87A	TMEM87A	protein_coding	transmembrane protein 87A [Source:HGNC Symbol;Acc:HGNC:24522]	15	-1	42210447	42273584	0.01007223647815536	6.014073907137239	0.3469652244144627	0.7287197192592165	0.9998090614157651	0.3468290928552562	FALSE
ENSG00000170190	9121	SLC16A5	SLC16A5	protein_coding	solute carrier family 16 member 5 [Source:HGNC Symbol;Acc:HGNC:10926]	17	1	75087727	75106162	0.017005820333597654	5.100400654553222	0.34692093564862986	0.7287669739257513	0.9998090614157651	0.34676619720123897	FALSE
ENSG00000116459	515	ATP5PB	ATP5PB	protein_coding	ATP synthase peripheral stalk-membrane subunit b [Source:HGNC Symbol;Acc:HGNC:840]	1	1	111448864	111462773	0.013813651928966664	6.160170583060347	0.34654163295750207	0.7290393855934669	0.9998090614157651	0.34640364577934063	FALSE
ENSG00000135679	4193	MDM2	MDM2	protein_coding	MDM2 proto-oncogene [Source:HGNC Symbol;Acc:HGNC:6973]	12	1	68808177	68850686	0.027466441619496074	6.680267321403019	0.34654364862771053	0.7290544052115878	0.9998090614157651	0.3463836575642395	FALSE
ENSG00000159069	54461	FBXW5	FBXW5	protein_coding	F-box and WD repeat domain containing 5 [Source:HGNC Symbol;Acc:HGNC:13613]	9	-1	136940435	136944738	0.01530791817383026	5.2255671371130745	0.3464732930373815	0.7290986211626795	0.9998090614157651	0.346324815463966	FALSE
ENSG00000130175	5589	PRKCSH	PRKCSH	protein_coding	protein kinase C substrate 80K-H [Source:HGNC Symbol;Acc:HGNC:9411]	19	1	11435288	11450968	0.01531816608619252	6.889783299733899	0.3464705156222533	0.7291036514874112	0.9998090614157651	0.3463181212392407	FALSE
ENSG00000006634	10926	DBF4	DBF4	protein_coding	DBF4 zinc finger [Source:HGNC Symbol;Acc:HGNC:17364]	7	1	87876216	87909553	0.02277657385211196	3.40642099354577	0.34638113609122445	0.7291568657064935	0.9998090614157651	0.3462473060972088	FALSE
ENSG00000143458	126626	GABPB2	GABPB2	protein_coding	GA binding protein transcription factor subunit beta 2 [Source:HGNC Symbol;Acc:HGNC:28441]	1	1	151070578	151125542	0.013448216473038066	5.580020974519931	0.34635300039113154	0.7291871307396882	0.9998090614157651	0.3462070314968963	FALSE
ENSG00000198105	57209	ZNF248	ZNF248	protein_coding	zinc finger protein 248 [Source:HGNC Symbol;Acc:HGNC:13041]	10	-1	37776526	37858106	-0.02146546961192497	3.4845185712304567	-0.3463313476084429	0.7291942206748001	0.9998090614157651	-0.3461975967857592	FALSE
ENSG00000123933	10608	MXD4	MXD4	protein_coding	MAX dimerization protein 4 [Source:HGNC Symbol;Acc:HGNC:13906]	4	-1	2247432	2262109	0.017032689441026427	5.534465981600636	0.3462524637843838	0.7292630997729896	0.9998090614157651	0.3461059396670696	FALSE
ENSG00000116574	58480	RHOU	RHOU	protein_coding	ras homolog family member U [Source:HGNC Symbol;Acc:HGNC:17794]	1	1	228735479	228746664	-0.029952471920585033	4.063218450293529	-0.34614860270498465	0.7293448708530017	0.9998090614157651	-0.34599713101851565	FALSE
ENSG00000237765	285550	FAM200B	FAM200B	protein_coding	family with sequence similarity 200 member B [Source:HGNC Symbol;Acc:HGNC:27740]	4	1	15681662	15705565	-0.01762091165807611	5.5055865511087205	-0.34610226340902506	0.729376494776409	0.9998090614157651	-0.3459550517584356	FALSE
ENSG00000170322	4798	NFRKB	NFRKB	protein_coding	nuclear factor related to kappaB binding protein [Source:HGNC Symbol;Acc:HGNC:7802]	11	-1	129863636	129895590	0.014113265400275132	5.079148793077545	0.3460728713930053	0.7293909131885324	0.9998090614157651	0.34593586660938974	FALSE
ENSG00000074964	55160	ARHGEF10L	ARHGEF10L	protein_coding	Rho guanine nucleotide exchange factor 10 like [Source:HGNC Symbol;Acc:HGNC:25540]	1	1	17539698	17697874	-0.027559302865312052	4.081430799536401	-0.3459676487622608	0.7294719607719966	0.9998090614157651	-0.3458280270085223	FALSE
ENSG00000167508	4597	MVD	MVD	protein_coding	mevalonate diphosphate decarboxylase [Source:HGNC Symbol;Acc:HGNC:7529]	16	-1	88651935	88663161	-0.021640660968265557	3.196654737977823	-0.3459399989582463	0.729492804361491	0.9998090614157651	-0.3458002937735604	FALSE
ENSG00000011258	54799	MBTD1	MBTD1	protein_coding	mbt domain containing 1 [Source:HGNC Symbol;Acc:HGNC:19866]	17	-1	51177425	51260163	-0.011774048334705078	6.144538298949756	-0.3458541529087356	0.7295620688902577	0.9998090614157651	-0.3457081364397672	FALSE
ENSG00000186615	NA	KTN1-AS1	KTN1-AS1	lncRNA	KTN1 antisense RNA 1 [Source:HGNC Symbol;Acc:HGNC:19842]	14	-1	55496786	55580888	-0.03910640583550733	0.4594787652753738	-0.3456713522633444	0.7296841214679459	0.9998090614157651	-0.3455457510819738	FALSE
ENSG00000263069	NA	RNF213-AS1	RNF213-AS1	lncRNA	RNF213 antisense RNA 1 [Source:HGNC Symbol;Acc:HGNC:54402]	17	-1	80351828	80415168	-0.03690060444602983	2.3922952305451157	-0.3456449300857846	0.7297126098989251	0.9998090614157651	-0.3455078498426299	FALSE
ENSG00000124785	51299	NRN1	NRN1	protein_coding	neuritin 1 [Source:HGNC Symbol;Acc:HGNC:17972]	6	-1	5997999	6007605	0.08553597480077291	0.5481722677814046	0.34562577687114737	0.7297996741402737	0.9998090614157651	0.3453920219465734	FALSE
ENSG00000088247	8570	KHSRP	KHSRP	protein_coding	KH-type splicing regulatory protein [Source:HGNC Symbol;Acc:HGNC:6316]	19	-1	6413348	6424794	0.014660504754989923	5.8282028233349745	0.3454470532157622	0.7298598890775391	0.9998090614157651	0.34531191634426606	FALSE
ENSG00000109956	27087	B3GAT1	B3GAT1	protein_coding	beta-1,3-glucuronyltransferase 1 [Source:HGNC Symbol;Acc:HGNC:921]	11	-1	134378504	134412242	0.07254387100737159	1.7416558780930562	0.34542004166694196	0.7299494168236649	0.9998090614157651	0.3451928191948493	FALSE
ENSG00000250326	NA	AC104596.1	AC104596.1	lncRNA	novel transcript	4	-1	142933195	143184861	0.031117915821012865	2.383714397126651	0.345343015952737	0.729959956977559	0.9998090614157651	0.3451787981399971	FALSE
ENSG00000198286	84433	CARD11	CARD11	protein_coding	caspase recruitment domain family member 11 [Source:HGNC Symbol;Acc:HGNC:16393]	7	-1	2906141	3043945	-0.021807516949315264	6.9942178070106245	-0.3451828915147422	0.7300723052860866	0.9998090614157651	-0.3450293508571251	FALSE
ENSG00000186231	114792	KLHL32	KLHL32	protein_coding	kelch like family member 32 [Source:HGNC Symbol;Acc:HGNC:21221]	6	1	96924620	97140754	0.0356518519760014	1.5002885531957713	0.34511955215878565	0.7301054486491574	0.9998090614157651	0.3449852645666091	FALSE
ENSG00000162849	55083	KIF26B	KIF26B	protein_coding	kinesin family member 26B [Source:HGNC Symbol;Acc:HGNC:25484]	1	1	245154985	245709432	0.04850103498295094	-0.10770734331494385	0.345045124074912	0.7301589969428666	0.9998090614157651	0.34491403767654116	FALSE
ENSG00000130997	353497	POLN	POLN	protein_coding	DNA polymerase nu [Source:HGNC Symbol;Acc:HGNC:18870]	4	-1	2071918	2242121	0.020726514224425507	2.404685144838945	0.3449492503467865	0.7302303222600057	0.9998090614157651	0.34481916752001973	FALSE
ENSG00000138593	9728	SECISBP2L	SECISBP2L	protein_coding	SECIS binding protein 2 like [Source:HGNC Symbol;Acc:HGNC:28997]	15	-1	48988476	49046447	0.01616061486391729	5.763686862690361	0.3449296092043967	0.730256673258228	0.9998090614157651	0.34478411871228726	FALSE
ENSG00000164663	25862	USP49	USP49	protein_coding	ubiquitin specific peptidase 49 [Source:HGNC Symbol;Acc:HGNC:20078]	6	-1	41789896	41895361	-0.01940358724788016	4.123053004947875	-0.3448800286370948	0.7302983039627625	0.9998090614157651	-0.3447287476100919	FALSE
ENSG00000246366	NA	LACTB2-AS1	LACTB2-AS1	lncRNA	LACTB2 antisense RNA 1 [Source:HGNC Symbol;Acc:HGNC:27841]	8	1	70608577	70663279	0.047212550249698004	0.08172779802516413	0.34483232708911393	0.730314881788926	0.9998090614157651	0.34470669849352475	FALSE
ENSG00000143252	6391	SDHC	SDHC	protein_coding	succinate dehydrogenase complex subunit C [Source:HGNC Symbol;Acc:HGNC:10682]	1	1	161314257	161375340	-0.015057108143532005	5.4573231832979685	-0.3445856368730279	0.7305175878508525	0.9998090614157651	-0.3444371055480504	FALSE
ENSG00000115365	10314	LANCL1	LANCL1	protein_coding	LanC like 1 [Source:HGNC Symbol;Acc:HGNC:6508]	2	-1	210431249	210477652	0.02729038445891252	4.179376643076734	0.34451431295731566	0.7305641792603199	0.9998090614157651	0.34437514391819846	FALSE
ENSG00000198556	285989	ZNF789	ZNF789	protein_coding	zinc finger protein 789 [Source:HGNC Symbol;Acc:HGNC:27801]	7	1	99472890	99503650	0.01638362118907777	3.66689641349395	0.3444242383666986	0.7306280262774121	0.9998090614157651	0.3442902363087552	FALSE
ENSG00000116791	1429	CRYZ	CRYZ	protein_coding	crystallin zeta [Source:HGNC Symbol;Acc:HGNC:2419]	1	-1	74705482	74733408	-0.03544034975835153	3.0252838114711373	-0.3444416377615194	0.730653621067863	0.9998090614157651	-0.34425619951156294	FALSE
ENSG00000167618	3904	LAIR2	LAIR2	protein_coding	leukocyte associated immunoglobulin like receptor 2 [Source:HGNC Symbol;Acc:HGNC:6478]	19	1	54497879	54510687	-0.05608715014701625	0.13581454424570066	-0.3444075955442543	0.7306698387564843	0.9998090614157651	-0.34423463290032535	FALSE
ENSG00000228463	NA	AP006222.1	AP006222.1	transcribed_processed_pseudogene	ribosomal protein L23a (RPL23A) pseudogene	1	-1	257864	359681	-0.04302170857836529	1.6673554585114143	-0.3442072700599482	0.730838307277403	0.9998090614157651	-0.34401060951244905	FALSE
ENSG00000168159	149603	RNF187	RNF187	protein_coding	ring finger protein 187 [Source:HGNC Symbol;Acc:HGNC:27146]	1	1	228487382	228496188	0.034010657851704096	5.6517150961954155	0.3441410666355772	0.730858153965775	0.9998090614157651	0.3439842192360579	FALSE
ENSG00000230084	NA	AC006059.1	AC006059.1	lncRNA	novel transcript	3	-1	42601963	42654388	0.02402317880868221	4.887329609107902	0.3440785105698011	0.7309265743905821	0.9998090614157651	0.34389324196866	FALSE
ENSG00000151835	26278	SACS	SACS	protein_coding	sacsin molecular chaperone [Source:HGNC Symbol;Acc:HGNC:10519]	13	-1	23328826	23433740	-0.03697862218158621	3.7578336325966863	-0.34399248750690015	0.7309584048913329	0.9998090614157651	-0.3438509185599781	FALSE
ENSG00000230383	NA	AC009245.1	AC009245.1	processed_pseudogene	ribosomal protein L6 (RPL6) pseudogene	7	1	137721985	137722846	-0.04972346726587806	-0.009527252417643928	-0.3438853470407397	0.7310271119377771	0.9998090614157651	-0.3437595643710777	FALSE
ENSG00000168904	123355	LRRC28	LRRC28	protein_coding	leucine rich repeat containing 28 [Source:HGNC Symbol;Acc:HGNC:28355]	15	1	99251362	99390729	-0.014236920234264261	4.37087137244947	-0.3439030216269162	0.7310291867756825	0.9998090614157651	-0.34375680567197175	FALSE
ENSG00000134291	79022	TMEM106C	TMEM106C	protein_coding	transmembrane protein 106C [Source:HGNC Symbol;Acc:HGNC:28775]	12	1	47963569	47968878	0.021743047258227843	2.949309112656578	0.34381731195334037	0.7310853224939815	0.9998090614157651	0.3436821687590923	FALSE
ENSG00000106299	8976	WASL	WASL	protein_coding	WASP like actin nucleation promoting factor [Source:HGNC Symbol;Acc:HGNC:12735]	7	-1	123681943	123749003	-0.02238703430398692	3.8181265356693426	-0.3437645089964063	0.7311247304572099	0.9998090614157651	-0.34362977387397287	FALSE
ENSG00000197724	5253	PHF2	PHF2	protein_coding	PHD finger protein 2 [Source:HGNC Symbol;Acc:HGNC:8920]	9	1	93576584	93679587	0.015780187613668062	5.849862428730456	0.3437208786879334	0.7311607780295943	0.9998090614157651	0.3435818476249539	FALSE
ENSG00000233654	105376748	AC108047.1	AC108047.1	lncRNA	novel transcript	2	1	190534855	190569776	0.0462294781937983	0.12236847705068557	0.3436639647042381	0.7311951968969166	0.9998090614157651	0.34353608752105824	FALSE
ENSG00000142528	25888	ZNF473	ZNF473	protein_coding	zinc finger protein 473 [Source:HGNC Symbol;Acc:HGNC:23239]	19	1	50025714	50053414	0.022099327538540603	2.4154468487597724	0.34362760093067996	0.7312237269226731	0.9998090614157651	0.34349815721489785	FALSE
ENSG00000183011	84316	NAA38	NAA38	protein_coding	N(alpha)-acetyltransferase 38, NatC auxiliary subunit [Source:HGNC Symbol;Acc:HGNC:28212]	17	-1	7856685	7885238	-0.016275319559221124	4.762104449673817	-0.34361681512046127	0.7312377203193907	0.9998090614157651	-0.3434795533526885	FALSE
ENSG00000100362	5816	PVALB	PVALB	protein_coding	parvalbumin [Source:HGNC Symbol;Acc:HGNC:9704]	22	-1	36800684	36819479	0.08430888010833015	0.09592728725105765	0.34365397600856074	0.7312605262967365	0.9998090614157651	0.34344923364519625	FALSE
ENSG00000100263	25807	RHBDD3	RHBDD3	protein_coding	rhomboid domain containing 3 [Source:HGNC Symbol;Acc:HGNC:1308]	22	-1	29259872	29268209	-0.022363855974754765	1.8621495660174676	-0.3435702852751608	0.7312640375632986	0.9998090614157651	-0.34344456557358427	FALSE
ENSG00000072401	7321	UBE2D1	UBE2D1	protein_coding	ubiquitin conjugating enzyme E2 D1 [Source:HGNC Symbol;Acc:HGNC:12474]	10	1	58334979	58370751	0.026684993217996222	6.940293209981389	0.34353804479652567	0.7313177334144694	0.9998090614157651	0.3433731802769267	FALSE
ENSG00000244119	NA	PDCL3P4	PDCL3P4	processed_pseudogene	PDCL3 pseudogene 4 [Source:HGNC Symbol;Acc:HGNC:44505]	3	1	101712472	101713191	-0.037710533952109715	0.4667759011066423	-0.3432212748341329	0.7315268663917247	0.9998090614157651	-0.343095167656737	FALSE
ENSG00000132359	23108	RAP1GAP2	RAP1GAP2	protein_coding	RAP1 GTPase activating protein 2 [Source:HGNC Symbol;Acc:HGNC:29176]	17	1	2755705	3037741	0.016338289724583177	8.642033697083203	0.34320184045313445	0.7315605878858975	0.9998090614157651	0.3430503421979893	FALSE
ENSG00000276819	NA	TRBV15	TRBV15	TR_V_gene	T cell receptor beta variable 15 [Source:HGNC Symbol;Acc:HGNC:12190]	7	1	142592928	142593473	-0.060424032038317366	0.16462261015330557	-0.34308650270002855	0.7316380367469622	0.9998090614157651	-0.3429473932385495	FALSE
ENSG00000082458	1741	DLG3	DLG3	protein_coding	discs large MAGUK scaffold protein 3 [Source:HGNC Symbol;Acc:HGNC:2902]	X	1	70444835	70505490	-0.02990327927508707	2.648674546847133	-0.34285662814289813	0.731809015657419	0.9998090614157651	-0.342720132254346	FALSE
ENSG00000178202	143888	POGLUT3	POGLUT3	protein_coding	protein O-glucosyltransferase 3 [Source:HGNC Symbol;Acc:HGNC:28496]	11	-1	108472112	108498384	-0.03358585856561058	2.7830623831997965	-0.3428416238807388	0.7318257585635062	0.9998090614157651	-0.34269787894493114	FALSE
ENSG00000164037	150159	SLC9B1	SLC9B1	protein_coding	solute carrier family 9 member B1 [Source:HGNC Symbol;Acc:HGNC:24244]	4	-1	102885048	103019719	-0.027806695903323186	2.0791429996308857	-0.34268733608295965	0.7319332029905958	0.9998090614157651	-0.34255507658703865	FALSE
ENSG00000177034	345778	MTX3	MTX3	protein_coding	metaxin 3 [Source:HGNC Symbol;Acc:HGNC:24812]	5	-1	79976731	79991265	0.03018665640413909	3.4675319516442693	0.3424998414698356	0.7320794483036096	0.9998090614157651	0.34236071592860806	FALSE
ENSG00000197448	373156	GSTK1	GSTK1	protein_coding	glutathione S-transferase kappa 1 [Source:HGNC Symbol;Acc:HGNC:16906]	7	1	143244093	143270854	0.01574285203050252	7.178575923744474	0.34231959835449177	0.7322249270719249	0.9998090614157651	0.34216738684212034	FALSE
ENSG00000130511	170463	SSBP4	SSBP4	protein_coding	single stranded DNA binding protein 4 [Source:HGNC Symbol;Acc:HGNC:15676]	19	1	18418864	18434562	-0.02074208474064676	5.3423619779085225	-0.342275040578739	0.7322551406980273	0.9998090614157651	-0.34212723707009474	FALSE
ENSG00000106367	1174	AP1S1	AP1S1	protein_coding	adaptor related protein complex 1 subunit sigma 1 [Source:HGNC Symbol;Acc:HGNC:559]	7	1	101154456	101161596	-0.02825519141492472	2.302071285341646	-0.3421719394088377	0.7323202331135896	0.9998090614157651	-0.34204074003659574	FALSE
ENSG00000258738	NA	AL121603.2	AL121603.2	lncRNA	novel transcript, antisense to BAZ1A	14	1	34874343	34876459	-0.023783265963213118	3.074312641359679	-0.3421896041833252	0.7323219501219587	0.9998090614157651	-0.3420384584516515	FALSE
ENSG00000180011	284273	ZADH2	ZADH2	protein_coding	zinc binding alcohol dehydrogenase domain containing 2 [Source:HGNC Symbol;Acc:HGNC:28697]	18	-1	75195113	75209139	0.020033228849386298	4.763209162095272	0.34217011068872	0.7323378677068171	0.9998090614157651	0.342017307025089	FALSE
ENSG00000070756	26986	PABPC1	PABPC1	protein_coding	poly(A) binding protein cytoplasmic 1 [Source:HGNC Symbol;Acc:HGNC:8554]	8	-1	100685816	100722809	0.019138773760140282	10.646347032665359	0.3418294677992408	0.7325859849795646	0.9998090614157651	0.3416876263879859	FALSE
ENSG00000141753	3487	IGFBP4	IGFBP4	protein_coding	insulin like growth factor binding protein 4 [Source:HGNC Symbol;Acc:HGNC:5473]	17	1	40443450	40457725	-0.05218582100963201	0.6197786522600566	-0.34172299863510264	0.7326575909723205	0.9998090614157651	-0.3415924883293413	FALSE
ENSG00000131941	85415	RHPN2	RHPN2	protein_coding	rhophilin Rho GTPase binding protein 2 [Source:HGNC Symbol;Acc:HGNC:19974]	19	-1	32978592	33064888	0.05494861297883247	-0.6182499248470252	0.34163711107314376	0.7327167139281873	0.9998090614157651	0.34151393797115154	FALSE
ENSG00000119906	55719	SLF2	SLF2	protein_coding	SMC5-SMC6 complex localization factor 2 [Source:HGNC Symbol;Acc:HGNC:17814]	10	1	100912963	100965134	-0.01963230051844267	5.139765904436349	-0.34144933400876093	0.7328675741552446	0.9998090614157651	-0.3413135156431733	FALSE
ENSG00000246174	NA	KCTD21-AS1	KCTD21-AS1	lncRNA	KCTD21 antisense RNA 1 [Source:HGNC Symbol;Acc:HGNC:48674]	11	1	78139771	78225909	0.05906990531364542	0.5745689059456861	0.3413874835302186	0.7329678518420122	0.9998090614157651	0.3411803013198396	FALSE
ENSG00000154310	23043	TNIK	TNIK	protein_coding	TRAF2 and NCK interacting kinase [Source:HGNC Symbol;Acc:HGNC:30765]	3	-1	171058414	171460408	-0.01979702759457158	6.639218092663581	-0.34122233655972656	0.7330428526270845	0.9998090614157651	-0.3410806701627085	FALSE
ENSG00000106153	51142	CHCHD2	CHCHD2	protein_coding	coiled-coil-helix-coiled-coil-helix domain containing 2 [Source:HGNC Symbol;Acc:HGNC:21645]	7	-1	56101573	56106476	0.022289272758789558	5.5384230246088295	0.3410514770310039	0.7331739545222425	0.9998090614157651	0.34090652233612584	FALSE
ENSG00000260219	101928707	CD2BP2-DT	CD2BP2-DT	lncRNA	CD2BP2 divergent transcript [Source:HGNC Symbol;Acc:HGNC:53029]	16	1	30355441	30357104	-0.04809585622494783	-0.40054623334289124	-0.34099538580595284	0.7332016120062358	0.9998090614157651	-0.34086978512826854	FALSE
ENSG00000262831	NA	AC145207.3	AC145207.3	lncRNA	novel transcript, antisense P4HB	17	1	81843165	81843958	-0.0531463263584212	-0.03370756927427837	-0.3408969218339454	0.7332786592663287	0.9998090614157651	-0.34076744631386213	FALSE
ENSG00000188033	57474	ZNF490	ZNF490	protein_coding	zinc finger protein 490 [Source:HGNC Symbol;Acc:HGNC:23705]	19	-1	12576100	12640098	-0.024773693575785405	3.4885834145866492	-0.34066402858079997	0.7334811760891701	0.9998090614157651	-0.34049846827940783	FALSE
ENSG00000088298	55741	EDEM2	EDEM2	protein_coding	ER degradation enhancing alpha-mannosidase like protein 2 [Source:HGNC Symbol;Acc:HGNC:15877]	20	-1	35115364	35147336	-0.013192889358170312	5.738485094987643	-0.3406060351403088	0.7335058256632554	0.9998090614157651	-0.34046573098255045	FALSE
ENSG00000257809	NA	AC034102.5	AC034102.5	lncRNA	novel transcript, antisense to MYL6B	12	-1	56150796	56158220	-0.03320612562166603	0.7738246660754133	-0.3405410000203935	0.7335446933620341	0.9998090614157651	-0.3404141112216285	FALSE
ENSG00000050393	63933	MCUR1	MCUR1	protein_coding	mitochondrial calcium uniporter regulator 1 [Source:HGNC Symbol;Acc:HGNC:21097]	6	-1	13786557	13814568	-0.027384975592858574	4.2952143739786415	-0.3405863264549159	0.7335511765164443	0.9998090614157651	-0.34040550110422263	FALSE
ENSG00000144401	151194	METTL21A	METTL21A	protein_coding	methyltransferase like 21A [Source:HGNC Symbol;Acc:HGNC:30476]	2	-1	207580631	207625928	0.01860893642919592	4.585361963636233	0.33995249553466567	0.7340050041743615	0.9998090614157651	0.339802846456951	FALSE
ENSG00000165169	6990	DYNLT3	DYNLT3	protein_coding	dynein light chain Tctex-type 3 [Source:HGNC Symbol;Acc:HGNC:11694]	X	-1	37836757	37847571	0.021432649692347816	4.0994139319746585	0.3399327583335411	0.7340086072658082	0.9998090614157651	0.33979806227169906	FALSE
ENSG00000077097	7155	TOP2B	TOP2B	protein_coding	DNA topoisomerase II beta [Source:HGNC Symbol;Acc:HGNC:11990]	3	-1	25597905	25664907	0.0195387205479296	6.986039473061746	0.33987587008022574	0.7340551049735569	0.9998090614157651	0.33973632330756337	FALSE
ENSG00000196584	7516	XRCC2	XRCC2	protein_coding	X-ray repair cross complementing 2 [Source:HGNC Symbol;Acc:HGNC:12829]	7	-1	152644776	152676141	0.04678296836776896	0.345681008774936	0.339876851887807	0.7340585307797544	0.9998090614157651	0.33973177462431614	FALSE
ENSG00000158828	65018	PINK1	PINK1	protein_coding	PTEN induced kinase 1 [Source:HGNC Symbol;Acc:HGNC:14581]	1	1	20633458	20651511	0.02969721602611841	6.7797440270987375	0.3397595411295315	0.7341493393279359	0.9998090614157651	0.33961120430594194	FALSE
ENSG00000149212	143686	SESN3	SESN3	protein_coding	sestrin 3 [Source:HGNC Symbol;Acc:HGNC:23060]	11	-1	95165513	95232541	-0.03206597911484099	7.413027733142424	-0.33970641935301243	0.7341965578000995	0.9998090614157651	-0.33954851231092525	FALSE
ENSG00000112739	8899	PRPF4B	PRPF4B	protein_coding	pre-mRNA processing factor 4B [Source:HGNC Symbol;Acc:HGNC:17346]	6	1	4021267	4064983	0.014089180561771109	6.7157675760778694	0.3396854609711578	0.7342012860117316	0.9998090614157651	0.3395422347348949	FALSE
ENSG00000150630	7424	VEGFC	VEGFC	protein_coding	vascular endothelial growth factor C [Source:HGNC Symbol;Acc:HGNC:12682]	4	-1	176683538	176792922	-0.06498214409320446	-0.8594901256545586	-0.33957174786896066	0.7342867410995786	0.9998090614157651	-0.3394287795959166	FALSE
ENSG00000117480	2166	FAAH	FAAH	protein_coding	fatty acid amide hydrolase [Source:HGNC Symbol;Acc:HGNC:3553]	1	1	46394317	46413848	0.03254081935779096	1.9343267892877278	0.3394080391378626	0.7344166406427293	0.9998090614157651	0.3392563257838446	FALSE
ENSG00000138835	5998	RGS3	RGS3	protein_coding	regulator of G protein signaling 3 [Source:HGNC Symbol;Acc:HGNC:9999]	9	1	113444731	113597743	0.019472901087725702	5.587016721034421	0.33931809241666766	0.7344828104865435	0.9998090614157651	0.33916848299659635	FALSE
ENSG00000256069	NA	A2MP1	A2MP1	transcribed_unprocessed_pseudogene	alpha-2-macroglobulin pseudogene 1 [Source:HGNC Symbol;Acc:HGNC:8]	12	-1	9228533	9275817	-0.04346897178304049	0.48744495065150495	-0.3392429753077635	0.7345201619858477	0.9998090614157651	-0.3391188987275528	FALSE
ENSG00000148908	6001	RGS10	RGS10	protein_coding	regulator of G protein signaling 10 [Source:HGNC Symbol;Acc:HGNC:9992]	10	-1	119499817	119542719	0.032445408326600145	7.003288587428993	0.33920608046194795	0.7345660218835991	0.9998090614157651	0.3390580206647953	FALSE
ENSG00000101966	331	XIAP	XIAP	protein_coding	X-linked inhibitor of apoptosis [Source:HGNC Symbol;Acc:HGNC:592]	X	1	123859724	123913979	0.01163379640464246	7.102283179940522	0.33914001460570725	0.7346115306957519	0.9998090614157651	0.3389976099030631	FALSE
ENSG00000261614	NA	YBX3P1	YBX3P1	processed_pseudogene	Y-box binding protein 3 pseudogene 1 [Source:HGNC Symbol;Acc:HGNC:2429]	16	-1	31568386	31569475	-0.06504612069766036	1.4480291924526747	-0.33912527059138087	0.7346314963069399	0.9998090614157651	-0.3389711069038802	FALSE
ENSG00000094631	10013	HDAC6	HDAC6	protein_coding	histone deacetylase 6 [Source:HGNC Symbol;Acc:HGNC:14064]	X	1	48801377	48824982	0.011389894765199138	4.744894931762004	0.33904722663827463	0.7346748238137245	0.9998090614157651	0.3389135933864995	FALSE
ENSG00000009830	29954	POMT2	POMT2	protein_coding	protein O-mannosyltransferase 2 [Source:HGNC Symbol;Acc:HGNC:19743]	14	-1	77274956	77320884	0.022941818047400586	2.0219577376992737	0.33898893840484773	0.7347121735916387	0.9998090614157651	0.3388640156868323	FALSE
ENSG00000137473	83894	TTC29	TTC29	protein_coding	tetratricopeptide repeat domain 29 [Source:HGNC Symbol;Acc:HGNC:29936]	4	-1	146706638	146945882	0.05947420344471399	0.09813403896395322	0.33898964148475347	0.7347145028270918	0.9998090614157651	0.3388609239119504	FALSE
ENSG00000256661	NA	A2ML1-AS1	A2ML1-AS1	lncRNA	A2ML1 antisense RNA 1 [Source:HGNC Symbol;Acc:HGNC:41022]	12	-1	8776219	8830947	-0.07956364268972305	0.6788939463714894	-0.3389124260016418	0.7348147753440182	0.9998090614157651	-0.3387278274934753	FALSE
ENSG00000183207	10856	RUVBL2	RUVBL2	protein_coding	RuvB like AAA ATPase 2 [Source:HGNC Symbol;Acc:HGNC:10475]	19	1	48993562	49015970	0.019749985583005003	3.434185515534268	0.33874653685782113	0.7349024641929235	0.9998090614157651	0.3386114388862765	FALSE
ENSG00000065970	55810	FOXJ2	FOXJ2	protein_coding	forkhead box J2 [Source:HGNC Symbol;Acc:HGNC:24818]	12	1	8032716	8055517	-0.019347675417070498	5.170695338504301	-0.338625942929152	0.7349946597306607	0.9998090614157651	-0.3384890735385808	FALSE
ENSG00000231131	NA	LNCAROD	LNCAROD	lncRNA	lncRNA activating regulator of DKK1 [Source:HGNC Symbol;Acc:HGNC:50913]	10	-1	52450874	52755507	-0.047347561769132795	0.35287277708378456	-0.3384790477936345	0.735111017626487	0.9998090614157651	-0.33833464624449444	FALSE
ENSG00000172922	84153	RNASEH2C	RNASEH2C	protein_coding	ribonuclease H2 subunit C [Source:HGNC Symbol;Acc:HGNC:24116]	11	-1	65714005	65720947	-0.016942940387824734	3.515395006498614	-0.3383423759509702	0.7352049661415636	0.9998090614157651	-0.3382099660082088	FALSE
ENSG00000170004	1107	CHD3	CHD3	protein_coding	chromodomain helicase DNA binding protein 3 [Source:HGNC Symbol;Acc:HGNC:1918]	17	1	7884796	7912760	-0.014015764997463265	7.01754411981198	-0.3381945702851726	0.7353241797938714	0.9998090614157651	-0.3380517636636724	FALSE
ENSG00000101367	22919	MAPRE1	MAPRE1	protein_coding	microtubule associated protein RP/EB family member 1 [Source:HGNC Symbol;Acc:HGNC:6890]	20	1	32819954	32850405	0.017467249211768454	6.3122448028522316	0.3380888473686173	0.735401798035664	0.9998090614157651	0.3379487650100423	FALSE
ENSG00000251513	NA	LIX1-AS1	LIX1-AS1	lncRNA	LIX1 and RIOK2 antisense RNA 1 [Source:HGNC Symbol;Acc:HGNC:52976]	5	1	97089075	97437217	-0.052440904760369556	3.990825968307203	-0.3381474795383363	0.7354314838460249	0.9998090614157651	-0.337909373175623	FALSE
ENSG00000132356	5562	PRKAA1	PRKAA1	protein_coding	protein kinase AMP-activated catalytic subunit alpha 1 [Source:HGNC Symbol;Acc:HGNC:9376]	5	-1	40759379	40798374	0.025005127969834007	6.246588053576825	0.33788656120879235	0.7355541835001591	0.9998090614157651	0.3377465614046406	FALSE
ENSG00000272144	NA	AC025171.4	AC025171.4	lncRNA	novel transcript	5	1	43061395	43062441	0.03085849454863543	1.6810408669298291	0.3378523083992916	0.7355695939729736	0.9998090614157651	0.33772611368022665	FALSE
ENSG00000198496	NA	NBR2	NBR2	lncRNA	neighbor of BRCA1 lncRNA 2 [Source:HGNC Symbol;Acc:HGNC:20691]	17	1	43125551	43153671	-0.013977078620784233	4.850376742727079	-0.3375616615864678	0.7358006372545615	0.9998090614157651	-0.3374195657487844	FALSE
ENSG00000185955	402573	C7orf61	C7orf61	protein_coding	chromosome 7 open reading frame 61 [Source:HGNC Symbol;Acc:HGNC:22135]	7	-1	100456620	100464260	-0.030371456879238146	2.3171911306004067	-0.3374448115238284	0.735887713550321	0.9998090614157651	-0.33730404125862806	FALSE
ENSG00000125089	54436	SH3TC1	SH3TC1	protein_coding	SH3 domain and tetratricopeptide repeats 1 [Source:HGNC Symbol;Acc:HGNC:26009]	4	1	8182072	8241803	-0.025040291434178297	4.588296676909957	-0.33717001554244974	0.7361151360120495	0.9998090614157651	-0.33700234014246583	FALSE
ENSG00000231154	NA	MORF4L2-AS1	MORF4L2-AS1	lncRNA	MORF4L2 antisense RNA 1 [Source:HGNC Symbol;Acc:HGNC:27991]	X	1	103687284	103691772	0.045329976020341056	0.1289427573714853	0.3370403759916892	0.7361828407770687	0.9998090614157651	0.336912528189683	FALSE
ENSG00000029639	51106	TFB1M	TFB1M	protein_coding	transcription factor B1, mitochondrial [Source:HGNC Symbol;Acc:HGNC:17037]	6	-1	155256134	155314493	-0.021826823733078538	3.471774596141502	-0.33702718587284136	0.7361964472295321	0.9998090614157651	-0.33689447924053506	FALSE
ENSG00000243964	NA	RPL23AP65	RPL23AP65	processed_pseudogene	ribosomal protein L23a pseudogene 65 [Source:HGNC Symbol;Acc:HGNC:36289]	11	1	9606142	9606609	-0.06318084461792517	-0.832169479874007	-0.3370031712975488	0.7362069789087233	0.9998090614157651	-0.33688050905121203	FALSE
ENSG00000135414	10220	GDF11	GDF11	protein_coding	growth differentiation factor 11 [Source:HGNC Symbol;Acc:HGNC:4216]	12	1	55743122	55757264	0.027900659245738257	2.832572317958628	0.33680324699903225	0.7363605778091323	0.9998090614157651	0.3366767687923142	FALSE
ENSG00000160877	112939	NACC1	NACC1	protein_coding	nucleus accumbens associated 1 [Source:HGNC Symbol;Acc:HGNC:20967]	19	1	13116862	13141147	-0.014794901506654412	5.72670014967103	-0.33674162539397773	0.7364199895365701	0.9998090614157651	-0.336597966242848	FALSE
ENSG00000165861	53349	ZFYVE1	ZFYVE1	protein_coding	zinc finger FYVE-type containing 1 [Source:HGNC Symbol;Acc:HGNC:13180]	14	-1	72969451	73027131	-0.010837159497899762	5.140667963039173	-0.33670666155743123	0.7364465163664324	0.9998090614157651	-0.33656278225123976	FALSE
ENSG00000164406	116842	LEAP2	LEAP2	protein_coding	liver enriched antimicrobial peptide 2 [Source:HGNC Symbol;Acc:HGNC:29571]	5	1	132873444	132875046	0.03769124834113172	0.24055892156160205	0.33664407757305426	0.7364774669792106	0.9998090614157651	0.3365217312799847	FALSE
ENSG00000161888	147841	SPC24	SPC24	protein_coding	SPC24 component of NDC80 kinetochore complex [Source:HGNC Symbol;Acc:HGNC:26913]	19	-1	11131520	11155808	-0.053239504619213396	-0.14225047135511482	-0.3364996406897421	0.736587829663073	0.9998090614157651	-0.33637535768352816	FALSE
ENSG00000023287	9821	RB1CC1	RB1CC1	protein_coding	RB1 inducible coiled-coil 1 [Source:HGNC Symbol;Acc:HGNC:15574]	8	-1	52622458	52745843	0.014960691940762771	6.90891195606035	0.3364193394584189	0.7366682973614569	0.9998090614157651	0.3362686382325329	FALSE
ENSG00000171490	26156	RSL1D1	RSL1D1	protein_coding	ribosomal L1 domain containing 1 [Source:HGNC Symbol;Acc:HGNC:24534]	16	-1	11833850	11851580	-0.017960262150438666	6.173228624823883	-0.33636774683794524	0.736695939212288	0.9998090614157651	-0.33623197939815275	FALSE
ENSG00000166153	120863	DEPDC4	DEPDC4	protein_coding	DEP domain containing 4 [Source:HGNC Symbol;Acc:HGNC:22952]	12	-1	100203669	100267079	0.04359549632320503	-0.3030935447240617	0.33621135017906706	0.7368015724391659	0.9998090614157651	0.33609189196543143	FALSE
ENSG00000246273	283104	SBF2-AS1	SBF2-AS1	lncRNA	SBF2 antisense RNA 1 [Source:HGNC Symbol;Acc:HGNC:27438]	11	1	9758268	9811335	0.026326483093964237	1.89602531662496	0.3359772002057075	0.7369872279371462	0.9998090614157651	0.33584569751678506	FALSE
ENSG00000147677	8667	EIF3H	EIF3H	protein_coding	eukaryotic translation initiation factor 3 subunit H [Source:HGNC Symbol;Acc:HGNC:3273]	8	-1	116642130	116766925	0.014887567909968702	7.426046876890256	0.33598563063521725	0.7369872757975786	0.9998090614157651	0.33584563405254314	FALSE
ENSG00000246067	NA	RAB30-DT	RAB30-DT	lncRNA	RAB30 divergent transcript [Source:HGNC Symbol;Acc:HGNC:48672]	11	1	83072052	83107789	-0.018699718243541774	4.568621079351658	-0.3359886226963112	0.7369936242677931	0.9998090614157651	-0.3358372158194757	FALSE
ENSG00000198276	54963	UCKL1	UCKL1	protein_coding	uridine-cytidine kinase 1 like 1 [Source:HGNC Symbol;Acc:HGNC:15938]	20	-1	63939829	63956416	0.015430667051161695	4.581071048432605	0.33567200009468895	0.7372187093960232	0.9998090614157651	0.33553876258643606	FALSE
ENSG00000250859	NA	HNRNPKP1	HNRNPKP1	processed_pseudogene	heterogeneous nuclear ribonucleoprotein K pseudogene 1 [Source:HGNC Symbol;Acc:HGNC:42374]	5	-1	127511464	127512842	0.050748085706557644	-0.5447673728389779	0.33565000958732255	0.7372278778360046	0.9998090614157651	0.33552660626164077	FALSE
ENSG00000138780	79807	GSTCD	GSTCD	protein_coding	glutathione S-transferase C-terminal domain containing [Source:HGNC Symbol;Acc:HGNC:25806]	4	1	105708778	105847728	0.022145273914683017	2.5912746462295124	0.33555441805095776	0.7373028050457506	0.9998090614157651	0.3354272630294907	FALSE
ENSG00000205765	285636	C5orf51	C5orf51	protein_coding	chromosome 5 open reading frame 51 [Source:HGNC Symbol;Acc:HGNC:27750]	5	1	41904188	41921636	0.017675613540490964	4.611715943408495	0.3355020032421101	0.7373507547800054	0.9998090614157651	0.33536368997717664	FALSE
ENSG00000164715	22853	LMTK2	LMTK2	protein_coding	lemur tyrosine kinase 2 [Source:HGNC Symbol;Acc:HGNC:17880]	7	1	98106862	98209638	0.02404255106813924	6.582472813055858	0.33528287354821684	0.737519751390296	0.9998090614157651	0.3351396405126411	FALSE
ENSG00000126464	57479	PRR12	PRR12	protein_coding	proline rich 12 [Source:HGNC Symbol;Acc:HGNC:29217]	19	1	49591182	49626439	0.0128399610079315	5.635321235963954	0.33520548964622426	0.7375679714084842	0.9998090614157651	0.33507571527871	FALSE
ENSG00000136161	1102	RCBTB2	RCBTB2	protein_coding	RCC1 and BTB domain containing protein 2 [Source:HGNC Symbol;Acc:HGNC:1914]	13	-1	48488959	48533256	0.016871723148517148	6.755740995282831	0.3350731323098026	0.7376783081695402	0.9998090614157651	0.33492944708623973	FALSE
ENSG00000234261	NA	AL138720.1	AL138720.1	lncRNA	novel transcript	6	-1	14661829	15090170	0.032870371690513434	2.5881394045050263	0.33503491384820566	0.7377191504117635	0.9998090614157651	0.3348753062869142	FALSE
ENSG00000073536	54475	NLE1	NLE1	protein_coding	notchless homolog 1 [Source:HGNC Symbol;Acc:HGNC:19889]	17	-1	35128730	35142304	0.02789695562690575	2.0688355215101217	0.3349937933974163	0.7377249878293506	0.9998090614157651	0.3348675682401675	FALSE
ENSG00000275413	NA	AC002553.2	AC002553.2	lncRNA	novel transcript, antisense to TTC19	17	-1	16023323	16023653	0.03434962053834256	0.5047729633319474	0.33486143525830386	0.7378213726430344	0.9998090614157651	0.3347398039910206	FALSE
ENSG00000234851	NA	RPL23AP42	RPL23AP42	processed_pseudogene	ribosomal protein L23a pseudogene 42 [Source:HGNC Symbol;Acc:HGNC:35942]	3	-1	161429127	161429597	0.037816619178676625	3.97615095138865	0.33475300461706897	0.7379069466186228	0.9998090614157651	0.33462637477990853	FALSE
ENSG00000091409	3655	ITGA6	ITGA6	protein_coding	integrin subunit alpha 6 [Source:HGNC Symbol;Acc:HGNC:6142]	2	1	172427354	172506459	-0.021771281795341046	5.752443256366477	-0.3347051582425146	0.7379609084046258	0.9998090614157651	-0.3345548500744263	FALSE
ENSG00000256673	NA	AC141557.1	AC141557.1	unprocessed_pseudogene	ovostatin (OVOS) pseudogene	12	-1	9398355	9414851	0.04497794773754715	0.6961221097737168	0.3346179480522432	0.7380207199755537	0.9998090614157651	0.33447557365682173	FALSE
ENSG00000231840	NA	AC073342.1	AC073342.1	lncRNA	novel transcript	7	-1	143255264	143287997	-0.03671526658835478	1.3703852355774657	-0.334533701889787	0.7380776193533274	0.9998090614157651	-0.3344001591162856	FALSE
ENSG00000139343	6636	SNRPF	SNRPF	protein_coding	small nuclear ribonucleoprotein polypeptide F [Source:HGNC Symbol;Acc:HGNC:11162]	12	1	95858928	95903828	-0.02272138614557928	2.3886853847234146	-0.3344273326005153	0.7381498270597158	0.9998090614157651	-0.3343044576267548	FALSE
ENSG00000259146	NA	AC005476.2	AC005476.2	lncRNA	novel transcript, antisense to SIPA1L1	14	-1	71292729	71321882	0.03750895210801697	0.5424316591549818	0.3342855627297655	0.7382602123100055	0.9998090614157651	0.33415816291507316	FALSE
ENSG00000196544	54785	BORCS6	BORCS6	protein_coding	BLOC-1 related complex subunit 6 [Source:HGNC Symbol;Acc:HGNC:25939]	17	-1	8188345	8190180	-0.023470108734147566	3.029084904268398	-0.3342316676218878	0.7383041440216822	0.9998090614157651	-0.33409994175373453	FALSE
ENSG00000043143	23338	JADE2	JADE2	protein_coding	jade family PHD finger 2 [Source:HGNC Symbol;Acc:HGNC:22984]	5	1	134524312	134583230	0.021889624216554715	5.91461073463039	0.3341994647696676	0.7383264775388113	0.9998090614157651	0.3340703443586238	FALSE
ENSG00000104522	7264	TSTA3	TSTA3	protein_coding	tissue specific transplantation antigen P35B [Source:HGNC Symbol;Acc:HGNC:12390]	8	-1	143612618	143618048	-0.04593526497488387	4.752651625937227	-0.33419114199843303	0.7383473968973815	0.9998090614157651	-0.33404262133634544	FALSE
ENSG00000177854	8269	TMEM187	TMEM187	protein_coding	transmembrane protein 187 [Source:HGNC Symbol;Acc:HGNC:13705]	X	1	153972754	153983194	0.024931669085554775	1.8242923868124532	0.3341519579751083	0.7383658155395225	0.9998090614157651	0.33401821255829084	FALSE
ENSG00000267379	NA	AC008569.1	AC008569.1	lncRNA	novel transcript, antisense to CD97	19	-1	14402717	14408723	-0.04054599380653956	2.6089852567629275	-0.3340961987500914	0.7384163446392328	0.9998090614157651	-0.3339512513376375	FALSE
ENSG00000283580	NA	AC098484.3	AC098484.3	protein_coding	novel protein	1	1	42767292	42794493	-0.02460487514734755	1.7481065009993126	-0.3340338598744186	0.7384470065166928	0.9998090614157651	-0.3339106189126109	FALSE
ENSG00000119787	64225	ATL2	ATL2	protein_coding	atlastin GTPase 2 [Source:HGNC Symbol;Acc:HGNC:24047]	2	-1	38293954	38377285	0.014811574383386095	5.095722111067044	0.3340213409669741	0.7384670673362348	0.9998090614157651	0.33388403506758624	FALSE
ENSG00000147234	84443	FRMPD3	FRMPD3	protein_coding	FERM and PDZ domain containing 3 [Source:HGNC Symbol;Acc:HGNC:29382]	X	1	107522450	107605251	-0.05428400224014507	1.4276639170392234	-0.3340568056497296	0.7384910818316166	0.9998090614157651	-0.3338522122700385	FALSE
ENSG00000168374	378	ARF4	ARF4	protein_coding	ADP ribosylation factor 4 [Source:HGNC Symbol;Acc:HGNC:655]	3	-1	57571363	57598220	-0.012027008584924559	6.25247956023914	-0.3339723165499118	0.7385034325260276	0.9998090614157651	-0.3338358458846551	FALSE
ENSG00000047346	56204	FAM214A	FAM214A	protein_coding	family with sequence similarity 214 member A [Source:HGNC Symbol;Acc:HGNC:25609]	15	-1	52581317	52709817	0.020093002295424434	6.188660871884073	0.33397323018201897	0.7385065849950104	0.9998090614157651	0.3338316684397571	FALSE
ENSG00000065029	7629	ZNF76	ZNF76	protein_coding	zinc finger protein 76 [Source:HGNC Symbol;Acc:HGNC:13149]	6	1	35258909	35295985	0.014700995702500386	5.0389053453759445	0.33393606537568504	0.7385291670138783	0.9998090614157651	0.3338017444014632	FALSE
ENSG00000040633	79142	PHF23	PHF23	protein_coding	PHD finger protein 23 [Source:HGNC Symbol;Acc:HGNC:28428]	17	-1	7235029	7239722	-0.014876836638041624	5.595341806037687	-0.3339146819453709	0.7385464936233046	0.9998090614157651	-0.33377878464969396	FALSE
ENSG00000005884	3675	ITGA3	ITGA3	protein_coding	integrin subunit alpha 3 [Source:HGNC Symbol;Acc:HGNC:6139]	17	1	50055968	50090481	-0.03244352973069131	1.512794281975318	-0.3338489337413727	0.7385861226690444	0.9998090614157651	-0.3337262722642209	FALSE
ENSG00000182512	51218	GLRX5	GLRX5	protein_coding	glutaredoxin 5 [Source:HGNC Symbol;Acc:HGNC:20134]	14	1	95533503	95544724	-0.05508985074524997	7.112414771756727	-0.33380299727871077	0.7386411363896197	0.9998090614157651	-0.33365337519604066	FALSE
ENSG00000096080	55168	MRPS18A	MRPS18A	protein_coding	mitochondrial ribosomal protein S18A [Source:HGNC Symbol;Acc:HGNC:14515]	6	-1	43671303	43687791	-0.018848102989760918	2.894080306422127	-0.333755437324075	0.7386620573477716	0.9998090614157651	-0.3336256539131269	FALSE
ENSG00000121741	7750	ZMYM2	ZMYM2	protein_coding	zinc finger MYM-type containing 2 [Source:HGNC Symbol;Acc:HGNC:12989]	13	1	19958670	20091829	-0.012957613805685497	7.001786239061612	-0.33365245821082967	0.73874622688605	0.9998090614157651	-0.3335141277883073	FALSE
ENSG00000136059	50853	VILL	VILL	protein_coding	villin like [Source:HGNC Symbol;Acc:HGNC:30906]	3	1	37988059	38007188	-0.016679511962600646	3.400460646744719	-0.3335436897060573	0.7388185512523779	0.9998090614157651	-0.3334183000391442	FALSE
ENSG00000188305	374872	PEAK3	PEAK3	protein_coding	PEAK family member 3 [Source:HGNC Symbol;Acc:HGNC:24793]	19	-1	2274631	2282175	-0.02793354829396666	4.768436102374594	-0.33347350202723886	0.7388911035025663	0.9998090614157651	-0.3333221734264348	FALSE
ENSG00000134909	9743	ARHGAP32	ARHGAP32	protein_coding	Rho GTPase activating protein 32 [Source:HGNC Symbol;Acc:HGNC:17399]	11	-1	128965060	129279324	-0.020621341100080848	4.072577690287687	-0.33335906716510244	0.7389639228631069	0.9998090614157651	-0.33322569600828894	FALSE
ENSG00000250220	NA	AC053527.2	AC053527.2	lncRNA	novel transcript	4	1	73259209	73317953	0.024974136603542085	3.5615340449424444	0.33328806098495944	0.7390308231893816	0.9998090614157651	0.3331370633748535	FALSE
ENSG00000175567	7351	UCP2	UCP2	protein_coding	uncoupling protein 2 [Source:HGNC Symbol;Acc:HGNC:12518]	11	-1	73974672	73983246	0.022882267004398216	7.550381771552372	0.33325994164613665	0.7390626439227247	0.9998090614157651	0.33309490672022335	FALSE
ENSG00000136044	55198	APPL2	APPL2	protein_coding	adaptor protein, phosphotyrosine interacting with PH domain and leucine zipper 2 [Source:HGNC Symbol;Acc:HGNC:18242]	12	-1	105173297	105236203	0.016496006853857992	6.240671099500796	0.3331411848427333	0.739156485787708	0.9998090614157651	0.3329705868507545	FALSE
ENSG00000231682	NA	LINC01891	LINC01891	lncRNA	long intergenic non-protein coding RNA 1891 [Source:HGNC Symbol;Acc:HGNC:52710]	2	-1	234444590	234454595	-0.030706050789786943	3.2433498826960228	-0.33311260441558393	0.7391621823952306	0.9998090614157651	-0.3329630402620926	FALSE
ENSG00000198113	54863	TOR4A	TOR4A	protein_coding	torsin family 4 member A [Source:HGNC Symbol;Acc:HGNC:25981]	9	1	137277726	137282641	-0.022432820870668557	4.059607864711577	-0.3330827849888495	0.7391832620902365	0.9998090614157651	-0.33293511507200535	FALSE
ENSG00000136891	54881	TEX10	TEX10	protein_coding	testis expressed 10 [Source:HGNC Symbol;Acc:HGNC:25988]	9	-1	100302077	100352942	-0.017858961637666315	3.7634963548378106	-0.333031718343857	0.7392078945450353	0.9998090614157651	-0.33290248371522946	FALSE
ENSG00000244921	NA	MTCYBP18	MTCYBP18	processed_pseudogene	MT-CYB pseudogene 18 [Source:HGNC Symbol;Acc:HGNC:51976]	5	-1	134923303	134924049	0.08415002879512837	-0.18153804266733026	0.33302068146339575	0.7392722209840867	0.9998090614157651	0.33281727021017954	FALSE
ENSG00000196329	55340	GIMAP5	GIMAP5	protein_coding	GTPase, IMAP family member 5 [Source:HGNC Symbol;Acc:HGNC:18005]	7	1	150722253	150750033	0.05289660670696672	2.364369515891964	0.33285843182531494	0.7393768892536479	0.9998090614157651	0.33267862087703887	FALSE
ENSG00000147874	54801	HAUS6	HAUS6	protein_coding	HAUS augmin like complex subunit 6 [Source:HGNC Symbol;Acc:HGNC:25948]	9	-1	19053141	19102904	-0.019427723555202725	4.074678587539651	-0.33273715569128537	0.7394297522796212	0.9998090614157651	-0.33260859804289794	FALSE
ENSG00000226243	NA	RPL37AP1	RPL37AP1	processed_pseudogene	ribosomal protein L37a pseudogene 1 [Source:HGNC Symbol;Acc:HGNC:16548]	20	-1	44466564	44466842	0.05790435377712999	-0.12528078142930218	0.33271748881366353	0.7394412928523488	0.9998090614157651	0.33259331151455845	FALSE
ENSG00000115919	8942	KYNU	KYNU	protein_coding	kynureninase [Source:HGNC Symbol;Acc:HGNC:6469]	2	1	142877657	143055833	-0.029606651854473753	5.755552944654408	-0.33272389687945503	0.7394673491372625	0.9998090614157651	-0.33255879790344184	FALSE
ENSG00000148341	56904	SH3GLB2	SH3GLB2	protein_coding	SH3 domain containing GRB2 like, endophilin B2 [Source:HGNC Symbol;Acc:HGNC:10834]	9	-1	129007036	129028303	0.020320409231578296	4.705040090303787	0.33266244681508045	0.7394962738410265	0.9998090614157651	0.3325204853085368	FALSE
ENSG00000260778	NA	AC009065.4	AC009065.4	lncRNA	novel transcript	16	1	2268155	2273418	0.03887420667492697	0.46381842238307047	0.3325515683637384	0.7395640525046661	0.9998090614157651	0.33243071010436986	FALSE
ENSG00000237927	NA	AL078604.2	AL078604.2	lncRNA	novel transcript	6	-1	159586955	159589169	-0.055524092101357336	-0.02075906653066593	-0.3325146040252395	0.7396264339922246	0.9998090614157651	-0.3323480860158576	FALSE
ENSG00000168404	197259	MLKL	MLKL	protein_coding	mixed lineage kinase domain like pseudokinase [Source:HGNC Symbol;Acc:HGNC:26617]	16	-1	74671855	74700960	-0.02167506948942588	6.589573067821596	-0.33235647985187217	0.7397344059193914	0.9998090614157651	-0.3322050828916847	FALSE
ENSG00000117758	23673	STX12	STX12	protein_coding	syntaxin 12 [Source:HGNC Symbol;Acc:HGNC:11430]	1	1	27773219	27824443	-0.01051410754892057	6.435422680149298	-0.33224435508397876	0.7398017824542725	0.9998090614157651	-0.3321158496664221	FALSE
ENSG00000151657	22944	KIN	KIN	protein_coding	Kin17 DNA and RNA binding protein [Source:HGNC Symbol;Acc:HGNC:6327]	10	-1	7750962	7787993	0.014212270945745509	4.253166460299035	0.33221086350014556	0.7398244535372986	0.9998090614157651	0.3320858247653641	FALSE
ENSG00000211797	NA	TRAV17	TRAV17	TR_V_gene	T cell receptor alpha variable 17 [Source:HGNC Symbol;Acc:HGNC:12113]	14	1	21997539	21998168	0.05520569243427065	0.6126033179610961	0.33200627369874597	0.7399855588982371	0.9998090614157651	0.3318724702873973	FALSE
ENSG00000228315	91316	GUSBP11	GUSBP11	lncRNA	GUSB pseudogene 11 [Source:HGNC Symbol;Acc:HGNC:42325]	22	-1	23638487	23717356	-0.023210615878676677	5.428440254265051	-0.33192827881459896	0.7400559899185961	0.9998090614157651	-0.33177920207543865	FALSE
ENSG00000105497	7728	ZNF175	ZNF175	protein_coding	zinc finger protein 175 [Source:HGNC Symbol;Acc:HGNC:12964]	19	1	51571283	51592510	-0.02155852631451749	3.1512825874921058	-0.33187232427185165	0.7400822368955695	0.9998090614157651	-0.33174444527927305	FALSE
ENSG00000058453	9696	CROCC	CROCC	protein_coding	ciliary rootlet coiled-coil, rootletin [Source:HGNC Symbol;Acc:HGNC:21299]	1	1	16740273	16972964	0.025310196505746063	4.350391210952625	0.3318615821237826	0.7401280113009858	0.9998090614157651	0.3316838308125929	FALSE
ENSG00000225936	NA	AL731557.1	AL731557.1	lncRNA	novel transcript	10	-1	117239600	117241923	0.04764844832166126	0.8440869826833614	0.3318239747650225	0.7401404621312351	0.9998090614157651	0.3316673436342681	FALSE
ENSG00000185000	8694	DGAT1	DGAT1	protein_coding	diacylglycerol O-acyltransferase 1 [Source:HGNC Symbol;Acc:HGNC:2843]	8	-1	144314584	144326910	0.017176533474838607	4.9574108910917785	0.3317138672613003	0.7402153216052	0.9998090614157651	0.33156821788836494	FALSE
ENSG00000103111	22879	MON1B	MON1B	protein_coding	MON1 homolog B, secretory trafficking associated [Source:HGNC Symbol;Acc:HGNC:25020]	16	1	77190835	77202398	0.012828210063725365	5.035655213985061	0.3317044406037177	0.7402236861638662	0.9998090614157651	0.33155714209630144	FALSE
ENSG00000104299	55756	INTS9	INTS9	protein_coding	integrator complex subunit 9 [Source:HGNC Symbol;Acc:HGNC:25592]	8	-1	28767661	28890242	-0.013422777269085806	4.439130143924254	-0.3316702663737719	0.7402398120954872	0.9998090614157651	-0.33153578932535277	FALSE
ENSG00000148429	9712	USP6NL	USP6NL	protein_coding	USP6 N-terminal like [Source:HGNC Symbol;Acc:HGNC:16858]	10	-1	11453946	11611754	-0.019886067595249024	4.697234552149064	-0.33160433770134723	0.7402911606347489	0.9998090614157651	-0.33146779837850326	FALSE
ENSG00000100084	7290	HIRA	HIRA	protein_coding	histone cell cycle regulator [Source:HGNC Symbol;Acc:HGNC:4916]	22	-1	19330698	19447450	0.015439199029700923	5.209585075399013	0.3315320124175363	0.7403475671305983	0.9998090614157651	0.3313931119233341	FALSE
ENSG00000262112	NA	AC015912.1	AC015912.1	lncRNA	novel transcript, antisense to TRIM25	17	1	56888880	56891841	0.05798261532202437	-0.7473068058348947	0.3315185562019138	0.7403559646029148	0.9998090614157651	0.3313819931946703	FALSE
ENSG00000169255	8706	B3GALNT1	B3GALNT1	protein_coding	beta-1,3-N-acetylgalactosaminyltransferase 1 (globoside blood group) [Source:HGNC Symbol;Acc:HGNC:918]	3	-1	161083883	161105411	-0.058336648973398686	-0.12305094609334143	-0.3314724776211281	0.7403901572470561	0.9998090614157651	-0.3313367206214356	FALSE
ENSG00000142168	6647	SOD1	SOD1	protein_coding	superoxide dismutase 1 [Source:HGNC Symbol;Acc:HGNC:11179]	21	1	31659622	31668931	-0.021485453694963574	5.426680018358571	-0.33142559069086786	0.7404216145361315	0.9998090614157651	-0.33129507037908196	FALSE
ENSG00000065154	4942	OAT	OAT	protein_coding	ornithine aminotransferase [Source:HGNC Symbol;Acc:HGNC:8091]	10	-1	124397303	124418976	-0.02580061457557825	4.657881940009627	-0.3314247646083242	0.7404353688044467	0.9998090614157651	-0.3312768595622891	FALSE
ENSG00000072864	54820	NDE1	NDE1	protein_coding	nudE neurodevelopment protein 1 [Source:HGNC Symbol;Acc:HGNC:17619]	16	1	15643267	15726353	0.015577518433278925	7.222778050231551	0.33136451382998394	0.7404823925981537	0.9998090614157651	0.33121460032327177	FALSE
ENSG00000285906	NA	AC083855.2	AC083855.2	lncRNA	Novel transcript, antisense to HRH1	3	-1	11193439	11225877	0.033330214457560015	2.0777862477204465	0.33134234701973925	0.7405001944904979	0.9998090614157651	0.3311910310527189	FALSE
ENSG00000160193	10785	WDR4	WDR4	protein_coding	WD repeat domain 4 [Source:HGNC Symbol;Acc:HGNC:12756]	21	-1	42843094	42879568	-0.016443595129748356	3.5972382855676535	-0.3308547676197543	0.7408488329064946	0.9998090614157651	-0.33072947937120345	FALSE
ENSG00000105641	6528	SLC5A5	SLC5A5	protein_coding	solute carrier family 5 member 5 [Source:HGNC Symbol;Acc:HGNC:11040]	19	1	17871945	17895174	-0.04452958099029025	-0.054276913040919736	-0.3308281869431187	0.7408648013897221	0.9998090614157651	-0.3307083408752117	FALSE
ENSG00000261253	100287036	AC137932.2	AC137932.2	lncRNA	uncharacterized LOC100287036 [Source:NCBI gene;Acc:100287036]	16	1	89321133	89325110	-0.04290151829475786	1.6659429748683254	-0.3308684461079908	0.7408656626305268	0.9998090614157651	-0.3307072008002296	FALSE
ENSG00000121671	1408	CRY2	CRY2	protein_coding	cryptochrome circadian regulator 2 [Source:HGNC Symbol;Acc:HGNC:2385]	11	1	45847118	45883248	0.013968720584164096	4.2281449654196335	0.330701393979455	0.7409637144714807	0.9998090614157651	0.33057740663543467	FALSE
ENSG00000185513	26013	L3MBTL1	L3MBTL1	protein_coding	L3MBTL histone methyl-lysine binding protein 1 [Source:HGNC Symbol;Acc:HGNC:15905]	20	1	43489442	43550950	0.020269016042836707	2.66539740204766	0.33060089017422495	0.741040787273212	0.9998090614157651	0.33047538696371137	FALSE
ENSG00000257267	NA	ZNF271P	ZNF271P	transcribed_unitary_pseudogene	zinc finger protein 271, pseudogene [Source:HGNC Symbol;Acc:HGNC:13065]	18	1	35290282	35328390	-0.014375648991064693	4.823490543069093	-0.33058559417176253	0.7410626468755714	0.9998090614157651	-0.3304464524868617	FALSE
ENSG00000198887	23137	SMC5	SMC5	protein_coding	structural maintenance of chromosomes 5 [Source:HGNC Symbol;Acc:HGNC:20465]	9	1	70258978	70354873	0.017738335806481764	5.825940145387154	0.3302651588187402	0.7413024576361052	0.9998090614157651	0.33012904497667267	FALSE
ENSG00000186166	338657	CCDC84	CCDC84	protein_coding	coiled-coil domain containing 84 [Source:HGNC Symbol;Acc:HGNC:30460]	11	1	118998138	119015793	-0.019016493233518617	5.511091092888718	-0.33023618064824706	0.7413231131300754	0.9998090614157651	-0.330101707438856	FALSE
ENSG00000124181	5335	PLCG1	PLCG1	protein_coding	phospholipase C gamma 1 [Source:HGNC Symbol;Acc:HGNC:9065]	20	1	41136960	41196801	-0.023107746392230233	5.931467963220806	-0.33012683576001445	0.74140397040404	0.9998090614157651	-0.3299946952426402	FALSE
ENSG00000188647	375743	PTAR1	PTAR1	protein_coding	protein prenyltransferase alpha subunit repeat containing 1 [Source:HGNC Symbol;Acc:HGNC:30449]	9	-1	69709522	69760011	-0.02900827102260184	5.814724716338386	-0.3301126080048765	0.7414226384680898	0.9998090614157651	-0.3299699891523222	FALSE
ENSG00000233276	2876	GPX1	GPX1	polymorphic_pseudogene	glutathione peroxidase 1 [Source:HGNC Symbol;Acc:HGNC:4553]	3	-1	49357176	49358358	0.0419904062707408	7.078274375324694	0.33004283358348063	0.7414746174153968	0.9998090614157651	0.32990119911844007	FALSE
ENSG00000115507	5013	OTX1	OTX1	protein_coding	orthodenticle homeobox 1 [Source:HGNC Symbol;Acc:HGNC:8521]	2	1	63050057	63057836	-0.04253590738622437	2.084170082023279	-0.32998101722173184	0.7415453548754882	0.9998090614157651	-0.32980758618128175	FALSE
ENSG00000168060	10004	NAALADL1	NAALADL1	protein_coding	N-acetylated alpha-linked acidic dipeptidase like 1 [Source:HGNC Symbol;Acc:HGNC:23536]	11	-1	65044818	65058553	-0.02895560728714519	1.5756916385139432	-0.3299268950003873	0.7415496586843341	0.9998090614157651	-0.32980189067584376	FALSE
ENSG00000125503	54776	PPP1R12C	PPP1R12C	protein_coding	protein phosphatase 1 regulatory subunit 12C [Source:HGNC Symbol;Acc:HGNC:14947]	19	-1	55090914	55117637	-0.013378100256671743	6.013313004044927	-0.32985904363458973	0.7416130999353989	0.9998090614157651	-0.3297179360528261	FALSE
ENSG00000142875	5567	PRKACB	PRKACB	protein_coding	protein kinase cAMP-activated catalytic subunit beta [Source:HGNC Symbol;Acc:HGNC:9381]	1	1	84078062	84238498	-0.027762052648958147	6.083958168056496	-0.3296598995091319	0.7417608396282818	0.9998090614157651	-0.3295224345667759	FALSE
ENSG00000154165	2838	GPR15	GPR15	protein_coding	G protein-coupled receptor 15 [Source:HGNC Symbol;Acc:HGNC:4469]	3	1	98531978	98534681	-0.0668454698294676	2.348431739731124	-0.32961080895845485	0.7418259085240078	0.9998090614157651	-0.3294363339712525	FALSE
ENSG00000117425	8643	PTCH2	PTCH2	protein_coding	patched 2 [Source:HGNC Symbol;Acc:HGNC:9586]	1	-1	44819844	44843253	-0.0433547487066025	0.029480747576021343	-0.3294847060547034	0.741878196910329	0.9998090614157651	-0.3293671465969558	FALSE
ENSG00000161542	5635	PRPSAP1	PRPSAP1	protein_coding	phosphoribosyl pyrophosphate synthetase associated protein 1 [Source:HGNC Symbol;Acc:HGNC:9466]	17	-1	76309478	76384521	0.014132543549499221	4.224183007618927	0.32946189789276187	0.7419101954719054	0.9998090614157651	0.32932480725642505	FALSE
ENSG00000152642	23171	GPD1L	GPD1L	protein_coding	glycerol-3-phosphate dehydrogenase 1 like [Source:HGNC Symbol;Acc:HGNC:28956]	3	1	32105689	32168713	-0.01719453321665343	4.251527298329241	-0.3294063588727338	0.741948791896806	0.9998090614157651	-0.3292737386470071	FALSE
ENSG00000213937	9080	CLDN9	CLDN9	protein_coding	claudin 9 [Source:HGNC Symbol;Acc:HGNC:2051]	16	1	3012923	3014505	0.033517470247033554	2.3579934616124243	0.3292468375927486	0.742074667114579	0.9998090614157651	0.3291071936348307	FALSE
ENSG00000141456	27043	PELP1	PELP1	protein_coding	proline, glutamate and leucine rich protein 1 [Source:HGNC Symbol;Acc:HGNC:30134]	17	-1	4669774	4704337	-0.01718804008552599	4.174243818460678	-0.32911172914586445	0.7421673289400368	0.9998090614157651	-0.328984598966462	FALSE
ENSG00000248019	NA	FAM13A-AS1	FAM13A-AS1	lncRNA	FAM13A antisense RNA 1 [Source:HGNC Symbol;Acc:HGNC:19370]	4	1	88709298	88730103	0.018330202421416253	6.112304592833775	0.3289579482864673	0.7422907777174463	0.9998090614157651	0.3288212798204324	FALSE
ENSG00000113649	10915	TCERG1	TCERG1	protein_coding	transcription elongation regulator 1 [Source:HGNC Symbol;Acc:HGNC:15630]	5	1	146447311	146511961	-0.015979441346962275	5.503739269187121	-0.32894885332875745	0.7422935117126889	0.9998090614157651	-0.3288176629234423	FALSE
ENSG00000272335	NA	AC093297.2	AC093297.2	lncRNA	novel transcript	5	1	44826076	44828592	-0.02581344245323991	2.3476690906001787	-0.3287048415102829	0.7424741417546301	0.9998090614157651	-0.32857871071288397	FALSE
ENSG00000246528	101929759	AC079089.1	AC079089.1	lncRNA	novel transcript, antisense to SLCO5A1	8	1	69834111	69854971	0.06050459139512343	-0.9145152434702067	0.32868691059224464	0.7424844309515153	0.9998090614157651	0.3285650998855999	FALSE
ENSG00000164244	133619	PRRC1	PRRC1	protein_coding	proline rich coiled-coil 1 [Source:HGNC Symbol;Acc:HGNC:28164]	5	1	127517609	127555089	-0.023111028328536953	5.061365697319576	-0.3285512931947797	0.7425921135333386	0.9998090614157651	-0.3284226581119712	FALSE
ENSG00000186665	284018	C17orf58	C17orf58	protein_coding	chromosome 17 open reading frame 58 [Source:HGNC Symbol;Acc:HGNC:27568]	17	-1	67991101	67996431	-0.04368499994100017	-0.2653664561702379	-0.32846137283345583	0.7426517801951329	0.9998090614157651	-0.328343734334058	FALSE
ENSG00000184967	79050	NOC4L	NOC4L	protein_coding	nucleolar complex associated 4 homolog [Source:HGNC Symbol;Acc:HGNC:28461]	12	1	132144457	132152473	0.02411993431772186	2.210610420608317	0.3283665324546497	0.742728866683618	0.9998090614157651	0.3282417715955863	FALSE
ENSG00000048052	9734	HDAC9	HDAC9	protein_coding	histone deacetylase 9 [Source:HGNC Symbol;Acc:HGNC:14065]	7	1	18086949	19002416	-0.026043580866542015	6.437943067905344	-0.3283059085025948	0.7427844589826342	0.9998090614157651	-0.3281682414621621	FALSE
ENSG00000066923	10734	STAG3	STAG3	protein_coding	stromal antigen 3 [Source:HGNC Symbol;Acc:HGNC:11356]	7	1	100177563	100221488	0.04229641013580365	0.4718960810752196	0.3282565392544633	0.7428115098364236	0.9998090614157651	0.32813246281570857	FALSE
ENSG00000101473	10005	ACOT8	ACOT8	protein_coding	acyl-CoA thioesterase 8 [Source:HGNC Symbol;Acc:HGNC:15919]	20	-1	45841721	45857405	-0.013891842770447305	3.5388005637554385	-0.32812417365322977	0.7429092737551661	0.9998090614157651	-0.32800315946785574	FALSE
ENSG00000122126	4952	OCRL	OCRL	protein_coding	OCRL inositol polyphosphate-5-phosphatase [Source:HGNC Symbol;Acc:HGNC:8108]	X	1	129539849	129592561	-0.020859469076584203	2.6231067619195962	-0.3280727956749244	0.7429545430608794	0.9998090614157651	-0.327943287776486	FALSE
ENSG00000231500	6222	RPS18	RPS18	protein_coding	ribosomal protein S18 [Source:HGNC Symbol;Acc:HGNC:10401]	6	1	33272075	33276511	0.028972830604375055	7.9210533177486235	0.32801092308229646	0.7430010804420177	0.9998090614157651	0.32788174019574384	FALSE
ENSG00000135519	23416	KCNH3	KCNH3	protein_coding	potassium voltage-gated channel subfamily H member 3 [Source:HGNC Symbol;Acc:HGNC:6252]	12	1	49539030	49558337	-0.04125018907684508	2.754254168267502	-0.32802665190840075	0.7430139736317527	0.9998090614157651	-0.3278646886472652	FALSE
ENSG00000131966	55860	ACTR10	ACTR10	protein_coding	actin related protein 10 [Source:HGNC Symbol;Acc:HGNC:17372]	14	1	58200080	58235636	0.010781218493407962	5.747706297622817	0.3278166734465	0.74315042672461	0.9998090614157651	0.3276842320454374	FALSE
ENSG00000101246	10139	ARFRP1	ARFRP1	protein_coding	ADP ribosylation factor related protein 1 [Source:HGNC Symbol;Acc:HGNC:662]	20	-1	63698642	63708025	-0.017207433186833487	3.2438785151874314	-0.3275874704917341	0.7433165979054605	0.9998090614157651	-0.32746448824986885	FALSE
ENSG00000007312	974	CD79B	CD79B	protein_coding	CD79b molecule [Source:HGNC Symbol;Acc:HGNC:1699]	17	-1	63928740	63932354	0.0548055055515394	-0.2507877887334187	0.3275580673571672	0.7433353126634483	0.9998090614157651	0.3274397409544713	FALSE
ENSG00000168116	57691	KIAA1586	KIAA1586	protein_coding	KIAA1586 [Source:HGNC Symbol;Acc:HGNC:21360]	6	1	57046532	57055239	0.02464463365709957	2.637130902623549	0.3273942915984373	0.7434685086943766	0.9998090614157651	0.32726361614748095	FALSE
ENSG00000213420	221914	GPC2	GPC2	protein_coding	glypican 2 [Source:HGNC Symbol;Acc:HGNC:4450]	7	-1	100169606	100177381	0.032296455709966754	0.7366474141032894	0.32717864245892525	0.7436257468996053	0.9998090614157651	0.32705571349282986	FALSE
ENSG00000177868	374969	SVBP	SVBP	protein_coding	small vasohibin binding protein [Source:HGNC Symbol;Acc:HGNC:29204]	1	-1	42807052	42817397	-0.038342393764092986	3.6139758487629936	-0.32716519768713276	0.7436809349569052	0.9998090614157651	-0.3269827463882181	FALSE
ENSG00000105669	11316	COPE	COPE	protein_coding	coatomer protein complex subunit epsilon [Source:HGNC Symbol;Acc:HGNC:2234]	19	-1	18899514	18919387	0.01837882428884363	4.4494652257551754	0.3270920895240325	0.7436975845469185	0.9998090614157651	0.3269607334098706	FALSE
ENSG00000133195	201266	SLC39A11	SLC39A11	protein_coding	solute carrier family 39 member 11 [Source:HGNC Symbol;Acc:HGNC:14463]	17	-1	72645949	73092712	-0.02065738243237103	6.3955824310299665	-0.32660924119961393	0.744076477135105	0.9998090614157651	-0.32645982968211407	FALSE
ENSG00000124507	29993	PACSIN1	PACSIN1	protein_coding	protein kinase C and casein kinase substrate in neurons 1 [Source:HGNC Symbol;Acc:HGNC:8570]	6	1	34466061	34535229	-0.047355993045712363	1.6168917952154624	-0.326571108208718	0.7440873998747807	0.9998090614157651	-0.3264453908127583	FALSE
ENSG00000179604	23580	CDC42EP4	CDC42EP4	protein_coding	CDC42 effector protein 4 [Source:HGNC Symbol;Acc:HGNC:17147]	17	-1	73283624	73312005	0.02035944187087635	2.8261808884075856	0.3265531442983585	0.7441110121979249	0.9998090614157651	0.32641417769967723	FALSE
ENSG00000115468	80303	EFHD1	EFHD1	protein_coding	EF-hand domain family member D1 [Source:HGNC Symbol;Acc:HGNC:29556]	2	1	232606057	232682780	-0.04581027824525169	-0.27930759318795345	-0.32651558655286994	0.7441263420421294	0.9998090614157651	-0.3263939133598376	FALSE
ENSG00000165995	783	CACNB2	CACNB2	protein_coding	calcium voltage-gated channel auxiliary subunit beta 2 [Source:HGNC Symbol;Acc:HGNC:1402]	10	1	18140677	18543557	0.06088920448937707	-0.5889123763427305	0.3265091493404323	0.7441327800048457	0.9998090614157651	0.3263854031329901	FALSE
ENSG00000166189	79803	HPS6	HPS6	protein_coding	HPS6 biogenesis of lysosomal organelles complex 2 subunit 3 [Source:HGNC Symbol;Acc:HGNC:18817]	10	1	102065390	102068038	0.019284846150286583	3.197050258158715	0.3265078494237963	0.7441374354005224	0.9998090614157651	0.32637924926410167	FALSE
ENSG00000125484	9329	GTF3C4	GTF3C4	protein_coding	general transcription factor IIIC subunit 4 [Source:HGNC Symbol;Acc:HGNC:4667]	9	1	132670035	132694953	0.028323101425124175	3.6113015038683076	0.3264516712000993	0.7441805252599547	0.9998090614157651	0.3263222902786891	FALSE
ENSG00000263766	NA	AC025682.1	AC025682.1	lncRNA	novel transcript, antisense to NPEPPS	17	-1	47603860	47649420	0.023771685401933418	5.539001834374873	0.3262035762390608	0.7443727842748573	0.9998090614157651	0.3260681626752068	FALSE
ENSG00000253719	552889	ATXN7L3B	ATXN7L3B	protein_coding	ataxin 7 like 3B [Source:HGNC Symbol;Acc:HGNC:37931]	12	1	74537835	74545430	0.016928697404384074	5.188234508204801	0.32619147553999517	0.744374550865486	0.9998090614157651	0.3260658276967008	FALSE
ENSG00000177294	162517	FBXO39	FBXO39	protein_coding	F-box protein 39 [Source:HGNC Symbol;Acc:HGNC:28565]	17	1	6776215	6797101	-0.06879510417205192	0.16501135446014453	-0.32595789880596054	0.7445588479617449	0.9998090614157651	-0.32582224409400384	FALSE
ENSG00000226312	NA	CFLAR-AS1	CFLAR-AS1	lncRNA	CFLAR antisense RNA 1 [Source:HGNC Symbol;Acc:HGNC:14437]	2	-1	201140278	201157823	-0.04222105431477807	0.2458141055396618	-0.32571394684442095	0.7447409396147786	0.9998090614157651	-0.3255815943881819	FALSE
ENSG00000108518	5216	PFN1	PFN1	protein_coding	profilin 1 [Source:HGNC Symbol;Acc:HGNC:8881]	17	-1	4945652	4949061	0.020468174406200745	10.309413131068954	0.32565727880082795	0.7447852446708273	0.9998090614157651	0.3255230443166565	FALSE
ENSG00000115170	90	ACVR1	ACVR1	protein_coding	activin A receptor type 1 [Source:HGNC Symbol;Acc:HGNC:171]	2	-1	157736444	157875862	-0.013950362896511415	5.1621834488739955	-0.32548236952612664	0.7449176784227839	0.9998090614157651	-0.32534803695590137	FALSE
ENSG00000230876	NA	LINC00486	LINC00486	lncRNA	long intergenic non-protein coding RNA 486 [Source:HGNC Symbol;Acc:HGNC:42946]	2	1	32825359	32926693	0.05811733122835161	5.377046143515026	0.32542383101984035	0.744956062767729	0.9998090614157651	0.3252973150205354	FALSE
ENSG00000145191	8893	EIF2B5	EIF2B5	protein_coding	eukaryotic translation initiation factor 2B subunit epsilon [Source:HGNC Symbol;Acc:HGNC:3261]	3	1	184135038	184146127	0.012834534938081621	4.448782287871826	0.3252530952071536	0.7450835199123942	0.9998090614157651	0.3251288962897489	FALSE
ENSG00000225190	9842	PLEKHM1	PLEKHM1	protein_coding	pleckstrin homology and RUN domain containing M1 [Source:HGNC Symbol;Acc:HGNC:29017]	17	-1	45435900	45490749	-0.011458263144271008	6.357571959748274	-0.32525345065498135	0.7450881298757474	0.9998090614157651	-0.3251228049705859	FALSE
ENSG00000254662	NA	AP000781.1	AP000781.1	lncRNA	novel transcript	11	1	57325603	57327958	-0.055927941498259415	-0.5581821828917108	-0.32452883445172415	0.745627149887846	0.9998090614157651	-0.32441066050971595	FALSE
ENSG00000267348	NA	GEMIN7-AS1	GEMIN7-AS1	lncRNA	GEMIN7 antisense RNA 1 [Source:HGNC Symbol;Acc:HGNC:53773]	19	-1	45076510	45092635	0.03680107013271174	0.3579446286785935	0.32441533283581786	0.7457136423705234	0.9998090614157651	0.32429640337630644	FALSE
ENSG00000162438	11330	CTRC	CTRC	protein_coding	chymotrypsin C [Source:HGNC Symbol;Acc:HGNC:2523]	1	1	15438442	15449242	-0.045729168416707044	-0.22415734823889746	-0.32432186432358273	0.7457934927365572	0.9998090614157651	-0.3241909242805815	FALSE
ENSG00000119636	80127	BBOF1	BBOF1	protein_coding	basal body orientation factor 1 [Source:HGNC Symbol;Acc:HGNC:19855]	14	1	74019349	74082863	0.042554346110190266	5.0901023751998284	0.3242644008113358	0.7458511451126525	0.9998090614157651	0.3241147700716981	FALSE
ENSG00000186654	55615	PRR5	PRR5	protein_coding	proline rich 5 [Source:HGNC Symbol;Acc:HGNC:31682]	22	1	44668547	44737681	-0.029234969308993275	2.9449553340221604	-0.324019414757756	0.7460333313626951	0.9998090614157651	-0.32387412886094447	FALSE
ENSG00000101182	5688	PSMA7	PSMA7	protein_coding	proteasome subunit alpha 7 [Source:HGNC Symbol;Acc:HGNC:9536]	20	-1	62136733	62143440	0.01832008680117525	5.421569941759161	0.323770344962042	0.746210426536093	0.9998090614157651	0.32364023018771076	FALSE
ENSG00000135801	27097	TAF5L	TAF5L	protein_coding	TATA-box binding protein associated factor 5 like [Source:HGNC Symbol;Acc:HGNC:17304]	1	-1	229593111	229626047	-0.014287689905903456	3.991968347725053	-0.32362780894286935	0.7463122372515301	0.9998090614157651	-0.3235057715729106	FALSE
ENSG00000079387	29843	SENP1	SENP1	protein_coding	SUMO specific peptidase 1 [Source:HGNC Symbol;Acc:HGNC:17927]	12	-1	48042897	48106079	0.013295040151627191	4.70340144756594	0.32347500889378766	0.7464278833987302	0.9998090614157651	0.323353047977921	FALSE
ENSG00000133678	80195	TMEM254	TMEM254	protein_coding	transmembrane protein 254 [Source:HGNC Symbol;Acc:HGNC:25804]	10	1	80078646	80092557	-0.017343101926579507	3.171823603083467	-0.323391067375706	0.7464900269034613	0.9998090614157651	-0.32327098368618484	FALSE
ENSG00000138380	79800	CARF	CARF	protein_coding	calcium responsive transcription factor [Source:HGNC Symbol;Acc:HGNC:14435]	2	1	202912214	202988263	-0.021150090508621044	3.516954015885492	-0.3233184388042715	0.7465518610052178	0.9998090614157651	-0.3231893301407607	FALSE
ENSG00000183150	2842	GPR19	GPR19	protein_coding	G protein-coupled receptor 19 [Source:HGNC Symbol;Acc:HGNC:4473]	12	-1	12660890	12696207	0.036815916464942866	1.5714698047840852	0.32327686767353775	0.7465849278074812	0.9998090614157651	0.3231456654495153	FALSE
ENSG00000037897	4234	METTL1	METTL1	protein_coding	methyltransferase like 1 [Source:HGNC Symbol;Acc:HGNC:7030]	12	-1	57768471	57772119	0.03117530571750038	1.138869252370376	0.32325323358265007	0.7465911213878058	0.9998090614157651	0.323137486899167	FALSE
ENSG00000155363	4343	MOV10	MOV10	protein_coding	Mov10 RISC complex RNA helicase [Source:HGNC Symbol;Acc:HGNC:7200]	1	1	112673141	112700746	0.03098958554021003	5.168701564227234	0.3232428974263935	0.7466079793934235	0.9998090614157651	0.32311522620947974	FALSE
ENSG00000277007	NA	AC096642.1	AC096642.1	lncRNA	novel transcript	1	1	219270774	219273387	0.047400875985729785	-0.23099927088863528	0.32322925305558764	0.7466114391167149	0.9998090614157651	0.32311065772762526	FALSE
ENSG00000149679	81928	CABLES2	CABLES2	protein_coding	Cdk5 and Abl enzyme substrate 2 [Source:HGNC Symbol;Acc:HGNC:16143]	20	-1	62388632	62407285	0.019213459387840803	3.336251706282942	0.3232161166423178	0.7466296474607719	0.9998090614157651	0.3230866141559544	FALSE
ENSG00000249806	NA	AC139720.1	AC139720.1	lncRNA	novel transcript	4	1	142566019	142660950	0.03126453710518451	5.8283107904198586	0.32322077861498133	0.7466564638901592	0.9998090614157651	0.32305120420612565	FALSE
ENSG00000134061	4064	CD180	CD180	protein_coding	CD180 molecule [Source:HGNC Symbol;Acc:HGNC:6726]	5	-1	67179613	67196799	0.0335374768470702	4.282176185258372	0.3231308317324261	0.7466949428677605	0.9998090614157651	0.32300039506701334	FALSE
ENSG00000189430	9437	NCR1	NCR1	protein_coding	natural cytotoxicity triggering receptor 1 [Source:HGNC Symbol;Acc:HGNC:6731]	19	1	54906148	54916140	-0.03735747253221522	4.232269600269418	-0.32308566890431983	0.7467558651684343	0.9998090614157651	-0.32291995259604134	FALSE
ENSG00000119242	80212	CCDC92	CCDC92	protein_coding	coiled-coil domain containing 92 [Source:HGNC Symbol;Acc:HGNC:29563]	12	-1	123918660	123972831	0.016872647020325537	5.850872389358095	0.32299852721348843	0.7468188138936541	0.9998090614157651	0.32283683660693613	FALSE
ENSG00000166167	8945	BTRC	BTRC	protein_coding	beta-transducin repeat containing E3 ubiquitin protein ligase [Source:HGNC Symbol;Acc:HGNC:1144]	10	1	101354033	101557321	-0.014112592810048952	5.0611781467390005	-0.32285012635526616	0.7469066662613688	0.9998090614157651	-0.3227208421727517	FALSE
ENSG00000168778	79867	TCTN2	TCTN2	protein_coding	tectonic family member 2 [Source:HGNC Symbol;Acc:HGNC:25774]	12	1	123671113	123708399	0.028348927136941482	1.7417624890388084	0.3228225202636811	0.7469255686318945	0.9998090614157651	0.3226958853052343	FALSE
ENSG00000211799	NA	TRAV19	TRAV19	TR_V_gene	T cell receptor alpha variable 19 [Source:HGNC Symbol;Acc:HGNC:12115]	14	1	22007512	22008181	0.05137280318924864	0.8523250783055466	0.3227918062815467	0.7469583292109977	0.9998090614157651	0.32265263187131227	FALSE
ENSG00000090054	10558	SPTLC1	SPTLC1	protein_coding	serine palmitoyltransferase long chain base subunit 1 [Source:HGNC Symbol;Acc:HGNC:11277]	9	-1	92000087	92115413	-0.010239284860549702	6.458027244101412	-0.3227264933471186	0.747009160519082	0.9998090614157651	-0.3225855210466255	FALSE
ENSG00000112578	705	BYSL	BYSL	protein_coding	bystin like [Source:HGNC Symbol;Acc:HGNC:1157]	6	1	41921499	41933046	0.026550797298269035	1.4815500874798901	0.32264829680358353	0.7470508870003976	0.9998090614157651	0.32253043209684074	FALSE
ENSG00000237984	NA	PTENP1	PTENP1	transcribed_processed_pseudogene	phosphatase and tensin homolog pseudogene 1 [Source:HGNC Symbol;Acc:HGNC:9589]	9	-1	33673504	33677499	-0.033878672388986786	1.725785701110828	-0.3226647463352438	0.7470533291869478	0.9998090614157651	-0.32252720785595707	FALSE
ENSG00000180764	NA	PIPSL	PIPSL	transcribed_processed_pseudogene	PIP5K1A and PSMD4 like (pseudogene) [Source:HGNC Symbol;Acc:HGNC:23733]	10	-1	93958191	93961540	-0.04517533780198885	-0.14850804672606785	-0.322626645121714	0.7470667577991008	0.9998090614157651	-0.322509479098088	FALSE
ENSG00000160932	4061	LY6E	LY6E	protein_coding	lymphocyte antigen 6 family member E [Source:HGNC Symbol;Acc:HGNC:6727]	8	1	143017982	143023832	0.057489739718216804	5.673955079804699	0.3226048058580204	0.7470951317520884	0.9998090614157651	0.3224720194961592	FALSE
ENSG00000172869	1657	DMXL1	DMXL1	protein_coding	Dmx like 1 [Source:HGNC Symbol;Acc:HGNC:2937]	5	1	119037772	119249138	0.01853540241905982	5.620940899683787	0.3225785113643275	0.7471114772991495	0.9998090614157651	0.3224504401322325	FALSE
ENSG00000163697	323	APBB2	APBB2	protein_coding	amyloid beta precursor protein binding family B member 2 [Source:HGNC Symbol;Acc:HGNC:582]	4	-1	40810027	41216714	-0.062016379808499056	0.15906704652324688	-0.3226111272641178	0.7471245363504024	0.9998090614157651	-0.3224331997024857	FALSE
ENSG00000197465	2996	GYPE	GYPE	protein_coding	glycophorin E (MNS blood group) [Source:HGNC Symbol;Acc:HGNC:4705]	4	-1	143870864	143905563	-0.041948743072582007	1.3846376175649355	-0.3225653338732051	0.747132330641058	0.9998090614157651	-0.32242290980305455	FALSE
ENSG00000136840	27090	ST6GALNAC4	ST6GALNAC4	protein_coding	ST6 N-acetylgalactosaminide alpha-2,6-sialyltransferase 4 [Source:HGNC Symbol;Acc:HGNC:17846]	9	-1	127907886	127917041	0.04485556346375841	4.8513619555853165	0.32249430435119597	0.7471914600983396	0.9998090614157651	0.3223448491391212	FALSE
ENSG00000198301	55153	SDAD1	SDAD1	protein_coding	SDA1 domain containing 1 [Source:HGNC Symbol;Acc:HGNC:25537]	4	-1	75940950	75990962	-0.013862417004877337	5.370374668053151	-0.3224406037183904	0.7472141732232901	0.9998090614157651	-0.3223148645794951	FALSE
ENSG00000133250	84330	ZNF414	ZNF414	protein_coding	zinc finger protein 414 [Source:HGNC Symbol;Acc:HGNC:20630]	19	-1	8509678	8514167	-0.022973093613874118	2.3505785086606936	-0.3224066124356219	0.7472381248274804	0.9998090614157651	-0.32228324536480785	FALSE
ENSG00000135749	80003	PCNX2	PCNX2	protein_coding	pecanex 2 [Source:HGNC Symbol;Acc:HGNC:8736]	1	-1	232983435	233295725	-0.01979817991710142	5.41288609137912	-0.3223681280667353	0.7472689873061236	0.9998090614157651	-0.32224250337727167	FALSE
ENSG00000158636	56946	EMSY	EMSY	protein_coding	EMSY transcriptional repressor, BRCA2 interacting [Source:HGNC Symbol;Acc:HGNC:18071]	11	1	76444923	76553025	-0.012415720871481462	6.143424290436358	-0.3223029404391229	0.7473238554550037	0.9998090614157651	-0.3221700724911096	FALSE
ENSG00000286196	NA	AL162586.2	AL162586.2	lncRNA	Novel transcript, antisense to SH2D3C	9	1	127754534	127760560	-0.053549545909966106	-0.633109706069697	-0.3222112137054332	0.7473857432978008	0.9998090614157651	-0.32208837700658827	FALSE
ENSG00000156467	7381	UQCRB	UQCRB	protein_coding	ubiquinol-cytochrome c reductase binding protein [Source:HGNC Symbol;Acc:HGNC:12582]	8	-1	96225920	96235634	0.024539726219104274	6.5343746549257755	0.322197120839035	0.7474039812133169	0.9998090614157651	0.3220643023273502	FALSE
ENSG00000196209	284759	SIRPB2	SIRPB2	protein_coding	signal regulatory protein beta 2 [Source:HGNC Symbol;Acc:HGNC:16247]	20	-1	1470741	1491587	0.020262762147510216	8.074873868040452	0.3222313138816867	0.7474162333635368	0.9998090614157651	0.32204812917014286	FALSE
ENSG00000112715	7422	VEGFA	VEGFA	protein_coding	vascular endothelial growth factor A [Source:HGNC Symbol;Acc:HGNC:12680]	6	1	43770184	43786487	0.023169686669640033	3.200020808166612	0.32205339016058876	0.7475236685100838	0.9998090614157651	0.3219063155874991	FALSE
ENSG00000163527	201595	STT3B	STT3B	protein_coding	STT3 oligosaccharyltransferase complex catalytic subunit B [Source:HGNC Symbol;Acc:HGNC:30611]	3	1	31532638	31637616	-0.01823227487951673	7.211279707915793	-0.32200508513084664	0.7475489663968904	0.9998090614157651	-0.3218729235096038	FALSE
ENSG00000052723	80143	SIKE1	SIKE1	protein_coding	suppressor of IKBKE 1 [Source:HGNC Symbol;Acc:HGNC:26119]	1	-1	114769479	114780685	0.029478220259479215	4.227243686564343	0.3220077018776529	0.74754940235193	0.9998090614157651	0.32187234807161685	FALSE
ENSG00000113761	23567	ZNF346	ZNF346	protein_coding	zinc finger protein 346 [Source:HGNC Symbol;Acc:HGNC:16403]	5	1	177022696	177081189	-0.010408570297822273	5.277238312430986	-0.3219165069758694	0.7476124248005118	0.9998090614157651	-0.3217891628372855	FALSE
ENSG00000134461	54522	ANKRD16	ANKRD16	protein_coding	ankyrin repeat domain 16 [Source:HGNC Symbol;Acc:HGNC:23471]	10	-1	5861616	5889906	-0.0213892742606836	2.29463967574366	-0.32172919359290897	0.7477483517053103	0.9998090614157651	-0.3216097563873963	FALSE
ENSG00000170638	80305	TRABD	TRABD	protein_coding	TraB domain containing [Source:HGNC Symbol;Acc:HGNC:28805]	22	1	50185915	50199598	-0.015451797864199257	5.830914343814137	-0.3217511554673247	0.7477500568199489	0.9998090614157651	-0.3216075059158877	FALSE
ENSG00000173418	51126	NAA20	NAA20	protein_coding	N(alpha)-acetyltransferase 20, NatB catalytic subunit [Source:HGNC Symbol;Acc:HGNC:15908]	20	1	20017310	20033655	-0.0145685645905127	3.7857131900980403	-0.3217184642460794	0.7477551191347633	0.9998090614157651	-0.3216008245006698	FALSE
ENSG00000254477	NA	AP000640.1	AP000640.1	lncRNA	novel transcript	11	-1	59752578	59754975	-0.02793284992213385	0.9163049484162774	-0.3215286875415177	0.7479078419763882	0.9998090614157651	-0.3213992624497188	FALSE
ENSG00000136250	313	AOAH	AOAH	protein_coding	acyloxyacyl hydrolase [Source:HGNC Symbol;Acc:HGNC:548]	7	-1	36512941	36724549	-0.017663655955038493	9.76040597450362	-0.32153516615263106	0.7479445065020862	0.9998090614157651	-0.3213508749260292	FALSE
ENSG00000131748	10948	STARD3	STARD3	protein_coding	StAR related lipid transfer domain containing 3 [Source:HGNC Symbol;Acc:HGNC:17579]	17	1	39637090	39664201	0.011162235810465937	5.814962495405237	0.3213672904279187	0.7480338932480504	0.9998090614157651	0.32123291110108704	FALSE
ENSG00000196914	23365	ARHGEF12	ARHGEF12	protein_coding	Rho guanine nucleotide exchange factor 12 [Source:HGNC Symbol;Acc:HGNC:14193]	11	1	120336413	120489937	-0.038261570752538	5.972897483408608	-0.32136794847535266	0.7480361942484024	0.9998090614157651	-0.3212298745264362	FALSE
ENSG00000122068	84248	FYTTD1	FYTTD1	protein_coding	forty-two-three domain containing 1 [Source:HGNC Symbol;Acc:HGNC:25407]	3	1	197737179	197787596	0.024087487793774898	5.47391083439525	0.3213456569271119	0.7480443535370909	0.9998090614157651	0.3212191069338776	FALSE
ENSG00000163848	7707	ZNF148	ZNF148	protein_coding	zinc finger protein 148 [Source:HGNC Symbol;Acc:HGNC:12933]	3	-1	125225561	125375354	-0.009296058873584201	7.515079249703631	-0.3212842034713212	0.7480939864243286	0.9998090614157651	-0.3211536085575028	FALSE
ENSG00000228474	100128731	OST4	OST4	protein_coding	oligosaccharyltransferase complex subunit 4, non-catalytic [Source:HGNC Symbol;Acc:HGNC:32483]	2	-1	27070472	27071654	-0.030599931184568163	7.3037546387517125	-0.32126756739877355	0.7481117376096658	0.9998090614157651	-0.3211301834198459	FALSE
ENSG00000143119	963	CD53	CD53	protein_coding	CD53 molecule [Source:HGNC Symbol;Acc:HGNC:1686]	1	1	110871188	110899922	0.013393594130986841	9.5059612159459	0.32112920721966753	0.7482095899472618	0.9998090614157651	0.3210010569251897	FALSE
ENSG00000280136	NA	AC240565.1	AC240565.1	lncRNA	novel transcript	17	-1	88641	118578	-0.04392792148491065	1.2947626125549727	-0.32114382910707184	0.7482285479987091	0.9998090614157651	-0.32097604039293154	FALSE
ENSG00000165392	7486	WRN	WRN	protein_coding	WRN RecQ like helicase [Source:HGNC Symbol;Acc:HGNC:12791]	8	1	31033788	31175916	-0.016019078974477186	4.120496141165512	-0.32109914295613956	0.7482304244634983	0.9998090614157651	-0.3209735642716418	FALSE
ENSG00000181915	84890	ADO	ADO	protein_coding	2-aminoethanethiol dioxygenase [Source:HGNC Symbol;Acc:HGNC:23506]	10	1	62804720	62808479	0.020395177200716486	4.114616331730323	0.3210345722887328	0.7482763193186175	0.9998090614157651	0.3209130035412067	FALSE
ENSG00000267436	NA	AC005786.3	AC005786.3	lncRNA	novel transcript, antisense to MFSD12	19	1	3544199	3557569	0.02390627869569162	3.131167458514248	0.32101264747733266	0.7483048359249657	0.9998090614157651	0.32087537493782176	FALSE
ENSG00000120738	1958	EGR1	EGR1	protein_coding	early growth response 1 [Source:HGNC Symbol;Acc:HGNC:3238]	5	1	138465479	138469303	-0.041563031098618364	1.4771652782485165	-0.3209745764006826	0.7483202818514856	0.9998090614157651	-0.3208549937176137	FALSE
ENSG00000245849	100505648	RAD51-AS1	RAD51-AS1	lncRNA	RAD51 antisense RNA 1 [Source:HGNC Symbol;Acc:HGNC:48621]	15	-1	40686183	40695107	0.01642074507802249	4.7665425373050025	0.320860209521844	0.7484171012780259	0.9998090614157651	0.3207272415131039	FALSE
ENSG00000232472	NA	EEF1B2P3	EEF1B2P3	processed_pseudogene	eukaryotic translation elongation factor 1 beta 2 pseudogene 3 [Source:HGNC Symbol;Acc:HGNC:3210]	X	-1	24788392	24789069	0.042108736607243236	1.7915407683693803	0.3207819125118481	0.7484648197346025	0.9998090614157651	0.3206642794424751	FALSE
ENSG00000100889	5106	PCK2	PCK2	protein_coding	phosphoenolpyruvate carboxykinase 2, mitochondrial [Source:HGNC Symbol;Acc:HGNC:8725]	14	1	24094053	24110598	0.016779148035884095	3.4718404540709242	0.3207385540662834	0.748502858810117	0.9998090614157651	0.3206140897322305	FALSE
ENSG00000114107	80321	CEP70	CEP70	protein_coding	centrosomal protein 70 [Source:HGNC Symbol;Acc:HGNC:29972]	3	-1	138494344	138594538	0.025947934732088784	1.928412274047431	0.3206905963905149	0.7485359285663042	0.9998090614157651	0.3205704573227912	FALSE
ENSG00000241316	NA	SUCLG2-AS1	SUCLG2-AS1	lncRNA	SUCLG2 antisense RNA 1 (head to head) [Source:HGNC Symbol;Acc:HGNC:49643]	3	1	67654669	67947713	-0.030097139810849605	2.165502377917552	-0.32070378805391975	0.7485416770909835	0.9998090614157651	-0.3205628727515015	FALSE
ENSG00000108406	79665	DHX40	DHX40	protein_coding	DEAH-box helicase 40 [Source:HGNC Symbol;Acc:HGNC:18018]	17	1	59565558	59608345	0.014960309800380323	4.693190267528388	0.32066324795766965	0.7485636291630476	0.9998090614157651	0.32053390948013927	FALSE
ENSG00000138615	8483	CILP	CILP	protein_coding	cartilage intermediate layer protein [Source:HGNC Symbol;Acc:HGNC:1980]	15	-1	65194760	65211473	0.04932398143464889	-0.29769905724486456	0.32065604171131273	0.7485643532338792	0.9998090614157651	0.3205329541553139	FALSE
ENSG00000105486	3978	LIG1	LIG1	protein_coding	DNA ligase 1 [Source:HGNC Symbol;Acc:HGNC:6598]	19	-1	48115445	48170603	-0.015789168546997967	4.0111401873429955	-0.3206522615892959	0.7485677901657064	0.9998090614157651	-0.320528419538993	FALSE
ENSG00000138398	9360	PPIG	PPIG	protein_coding	peptidylprolyl isomerase G [Source:HGNC Symbol;Acc:HGNC:14650]	2	1	169584344	169641406	0.017894861051155786	7.206497727635079	0.320547797458249	0.7486493018653606	0.9998090614157651	0.3204208766304578	FALSE
ENSG00000236242	NA	MYO16-AS1	MYO16-AS1	lncRNA	MYO16 antisense RNA 1 [Source:HGNC Symbol;Acc:HGNC:39913]	13	-1	109163902	109201483	-0.08383973271601697	2.2919979973879325	-0.3206569212680771	0.7486978203930676	0.9998090614157651	-0.3203568652039458	FALSE
ENSG00000081154	57092	PCNP	PCNP	protein_coding	PEST proteolytic signal containing nuclear protein [Source:HGNC Symbol;Acc:HGNC:30023]	3	1	101574180	101594465	0.01441712055698563	6.06187367049669	0.3204425819284008	0.7487298940114521	0.9998090614157651	0.32031455058319214	FALSE
ENSG00000140848	221184	CPNE2	CPNE2	protein_coding	copine 2 [Source:HGNC Symbol;Acc:HGNC:2315]	16	1	57092583	57148369	-0.019256369210483903	5.391249960711125	-0.3204594046610818	0.7487304716566784	0.9998090614157651	-0.3203137885029756	FALSE
ENSG00000127399	65999	LRRC61	LRRC61	protein_coding	leucine rich repeat containing 61 [Source:HGNC Symbol;Acc:HGNC:21704]	7	1	150323263	150338156	-0.03572971740690156	0.47200610888854105	-0.3204224532845371	0.7487478556296405	0.9998090614157651	-0.320290854129075	FALSE
ENSG00000138286	317662	FAM149B1	FAM149B1	protein_coding	family with sequence similarity 149 member B1 [Source:HGNC Symbol;Acc:HGNC:29162]	10	1	73168119	73244504	0.015216260358987377	4.365133280540818	0.32010602896477025	0.7489873825912969	0.9998090614157651	0.3199748675106457	FALSE
ENSG00000112320	55084	SOBP	SOBP	protein_coding	sine oculis binding protein homolog [Source:HGNC Symbol;Acc:HGNC:29256]	6	1	107490106	107661306	0.05282394389682327	-0.6525594555934467	0.31984907967929654	0.7491768269122522	0.9998090614157651	0.3197249730924919	FALSE
ENSG00000179134	55095	SAMD4B	SAMD4B	protein_coding	sterile alpha motif domain containing 4B [Source:HGNC Symbol;Acc:HGNC:25492]	19	1	39342396	39385710	-0.009729754281578629	6.504068386323483	-0.3196004183129311	0.7493652140131594	0.9998090614157651	-0.31947649304202125	FALSE
ENSG00000163399	476	ATP1A1	ATP1A1	protein_coding	ATPase Na+/K+ transporting subunit alpha 1 [Source:HGNC Symbol;Acc:HGNC:799]	1	1	116372668	116410261	-0.0178420169638569	7.424103961251408	-0.3194283081180187	0.7494984223626748	0.9998090614157651	-0.3193008049271358	FALSE
ENSG00000261098	NA	AP000766.1	AP000766.1	lncRNA	novel transcript	11	-1	107312132	107316271	0.04047595891376199	1.6180372849888436	0.31941772753456715	0.7495052575641332	0.9998090614157651	0.3192917902651641	FALSE
ENSG00000178229	125919	ZNF543	ZNF543	protein_coding	zinc finger protein 543 [Source:HGNC Symbol;Acc:HGNC:25281]	19	1	57320472	57330770	-0.03090580845886315	2.1012170151109633	-0.31923149540814105	0.7496455182407575	0.9998090614157651	-0.31910681203968794	FALSE
ENSG00000198855	11153	FICD	FICD	protein_coding	FIC domain containing [Source:HGNC Symbol;Acc:HGNC:18416]	12	1	108515277	108525837	-0.018448454861754282	2.461544881119758	-0.31905395706846545	0.7497749793675529	0.9998090614157651	-0.3189360861385534	FALSE
ENSG00000157625	257397	TAB3	TAB3	protein_coding	TGF-beta activated kinase 1 (MAP3K7) binding protein 3 [Source:HGNC Symbol;Acc:HGNC:30681]	X	-1	30827442	30975084	-0.019227781580056558	5.681535775872294	-0.3190671342083197	0.7497759004690512	0.9998090614157651	-0.31893487147609245	FALSE
ENSG00000100490	8814	CDKL1	CDKL1	protein_coding	cyclin dependent kinase like 1 [Source:HGNC Symbol;Acc:HGNC:1781]	14	-1	50329404	50416461	-0.018932022662281778	3.788866552334002	-0.31902429928374526	0.7498037150999791	0.9998090614157651	-0.3188981923653113	FALSE
ENSG00000185523	149643	SPATA45	SPATA45	protein_coding	spermatogenesis associated 45 [Source:HGNC Symbol;Acc:HGNC:33709]	1	-1	212830141	212847649	-0.05418274796343367	-0.4370667692966751	-0.31895552906472646	0.7498502879463266	0.9998090614157651	-0.3188367777854372	FALSE
ENSG00000157107	115548	FCHO2	FCHO2	protein_coding	FCH domain only 2 [Source:HGNC Symbol;Acc:HGNC:25180]	5	1	72956041	73090522	-0.0219565907086956	6.108744566374951	-0.3188744221178247	0.749943092826867	0.9998090614157651	-0.3187144016325257	FALSE
ENSG00000138663	51138	COPS4	COPS4	protein_coding	COP9 signalosome subunit 4 [Source:HGNC Symbol;Acc:HGNC:16702]	4	1	83034447	83075818	0.013661763631917179	4.133615004072077	0.31881851609718137	0.7499524005925253	0.9998090614157651	0.31870212831130196	FALSE
ENSG00000198298	220992	ZNF485	ZNF485	protein_coding	zinc finger protein 485 [Source:HGNC Symbol;Acc:HGNC:23440]	10	1	43606419	43617904	0.032619493338256256	0.8598457574606866	0.3186033459183778	0.7501144198223105	0.9998090614157651	0.31848849567836646	FALSE
ENSG00000126351	7067	THRA	THRA	protein_coding	thyroid hormone receptor alpha [Source:HGNC Symbol;Acc:HGNC:11796]	17	1	40058290	40093867	0.016798765999308074	4.237601984967819	0.3184659011881113	0.7502296823095497	0.9998090614157651	0.31833652362540976	FALSE
ENSG00000105835	10135	NAMPT	NAMPT	protein_coding	nicotinamide phosphoribosyltransferase [Source:HGNC Symbol;Acc:HGNC:30092]	7	-1	106248298	106286326	0.027706284934714276	11.038997075522403	0.31837301372878896	0.7503048769842354	0.9998090614157651	0.3182373844119769	FALSE
ENSG00000159720	9114	ATP6V0D1	ATP6V0D1	protein_coding	ATPase H+ transporting V0 subunit d1 [Source:HGNC Symbol;Acc:HGNC:13724]	16	-1	67438014	67481181	-0.015843888159812636	7.297784226392287	-0.3183049517376656	0.7503588072985969	0.9998090614157651	-0.31816628277965314	FALSE
ENSG00000161671	284361	EMC10	EMC10	protein_coding	ER membrane protein complex subunit 10 [Source:HGNC Symbol;Acc:HGNC:27609]	19	1	50476400	50490870	0.016378008048357096	5.817967942722765	0.31826447297677607	0.7503845247959593	0.9998090614157651	0.3181323774424276	FALSE
ENSG00000197603	65250	CPLANE1	CPLANE1	protein_coding	ciliogenesis and planar polarity effector 1 [Source:HGNC Symbol;Acc:HGNC:25801]	5	-1	37106228	37249428	-0.02052586818199753	3.464591335080432	-0.31823574138697186	0.7504044844396129	0.9998090614157651	-0.3181060633747315	FALSE
ENSG00000175334	8815	BANF1	BANF1	protein_coding	barrier to autointegration factor 1 [Source:HGNC Symbol;Acc:HGNC:17397]	11	1	66002228	66004149	0.02237471805148772	4.487357747593032	0.31806234821676976	0.7505363324477518	0.9998090614157651	0.3179322452920095	FALSE
ENSG00000198598	4326	MMP17	MMP17	protein_coding	matrix metallopeptidase 17 [Source:HGNC Symbol;Acc:HGNC:7163]	12	1	131828393	131851783	0.027071814858468546	3.143195332891298	0.31808257971446297	0.7505534459622215	0.9998090614157651	0.3179096848798958	FALSE
ENSG00000237772	NA	LINC02631	LINC02631	lncRNA	long intergenic non-protein coding RNA 2631 [Source:HGNC Symbol;Acc:HGNC:54112]	2	1	138601599	138617469	0.027234906663480274	2.7568041693490626	0.3180292274007829	0.7505696876224608	0.9998090614157651	0.3178882739658489	FALSE
ENSG00000185697	4603	MYBL1	MYBL1	protein_coding	MYB proto-oncogene like 1 [Source:HGNC Symbol;Acc:HGNC:7547]	8	-1	66562175	66614247	0.037139081547589825	5.115992429817604	0.31794307851900644	0.750651392803195	0.9998090614157651	0.31778056658385845	FALSE
ENSG00000117533	8674	VAMP4	VAMP4	protein_coding	vesicle associated membrane protein 4 [Source:HGNC Symbol;Acc:HGNC:12645]	1	-1	171700160	171742074	0.017861117567633755	4.452630244324301	0.3178653052084512	0.7506828163421968	0.9998090614157651	0.31773914366690514	FALSE
ENSG00000131725	54521	WDR44	WDR44	protein_coding	WD repeat domain 44 [Source:HGNC Symbol;Acc:HGNC:30512]	X	1	118346073	118449961	0.013462512261393833	5.409807963850815	0.3178595117946263	0.7506899013560455	0.9998090614157651	0.31772980418501645	FALSE
ENSG00000169118	53944	CSNK1G1	CSNK1G1	protein_coding	casein kinase 1 gamma 1 [Source:HGNC Symbol;Acc:HGNC:2454]	15	-1	64165525	64356173	0.01664226775807265	4.845641513098784	0.31761799940983737	0.7508775005713964	0.9998090614157651	0.3174825205380311	FALSE
ENSG00000155961	116442	RAB39B	RAB39B	protein_coding	RAB39B, member RAS oncogene family [Source:HGNC Symbol;Acc:HGNC:16499]	X	-1	155258235	155264491	0.03180559339213662	2.652977421540517	0.31759347496445095	0.7508938123708572	0.9998090614157651	0.3174610200796626	FALSE
ENSG00000175166	5708	PSMD2	PSMD2	protein_coding	proteasome 26S subunit, non-ATPase 2 [Source:HGNC Symbol;Acc:HGNC:9559]	3	1	184299198	184309050	-0.017286142252825876	5.967712954293803	-0.3175831727113863	0.7508977712543817	0.9998090614157651	-0.3174558019276362	FALSE
ENSG00000272558	NA	U91328.2	U91328.2	lncRNA	novel transcript, antisense to TRIM38	6	-1	25983812	25999167	0.04729761816851172	0.31596873656332397	0.3175474870269631	0.7509202854953698	0.9998090614157651	0.31742612636864787	FALSE
ENSG00000220008	645191	LINGO3	LINGO3	protein_coding	leucine rich repeat and Ig domain containing 3 [Source:HGNC Symbol;Acc:HGNC:21206]	19	-1	2289784	2292024	-0.03623856471392117	0.05505835084366442	-0.31747783141262836	0.7509742447346062	0.9998090614157651	-0.3173550049405588	FALSE
ENSG00000188460	NA	ACTBP11	ACTBP11	processed_pseudogene	ACTB pseudogene 11 [Source:HGNC Symbol;Acc:HGNC:33971]	1	-1	223863726	223864851	-0.03517941113833323	1.5248481286289337	-0.317425840540064	0.7510182963408878	0.9998090614157651	-0.31729694354142246	FALSE
ENSG00000249790	NA	AC092490.1	AC092490.1	lncRNA	novel transcript	12	1	8788253	8795789	-0.08207549812808868	5.875365823155862	-0.3174665894875847	0.7510455227427584	0.9998090614157651	-0.3172610588244236	FALSE
ENSG00000278730	NA	AC005332.6	AC005332.6	lncRNA	novel transcript	17	1	68126666	68129586	0.01696948515255503	4.477037548819025	0.3173355775582704	0.7510905972508409	0.9998090614157651	0.3172016509921128	FALSE
ENSG00000144580	9125	CNOT9	CNOT9	protein_coding	CCR4-NOT transcription complex subunit 9 [Source:HGNC Symbol;Acc:HGNC:10445]	2	1	218568580	218597080	0.01251350999830958	5.169193738875177	0.3172440016978642	0.7511513085752732	0.9998090614157651	0.31712163573331004	FALSE
ENSG00000132010	7568	ZNF20	ZNF20	protein_coding	zinc finger protein 20 [Source:HGNC Symbol;Acc:HGNC:12992]	19	-1	12092843	12140355	-0.036179978528393386	0.1306624614897038	-0.31710018008007107	0.751257478599436	0.9998090614157651	-0.3169817124849866	FALSE
ENSG00000224940	401399	PRRT4	PRRT4	protein_coding	proline rich transmembrane protein 4 [Source:HGNC Symbol;Acc:HGNC:37280]	7	-1	128350325	128361685	0.07698677775108631	-0.8676507878464952	0.31702367979501117	0.7513282547138007	0.9998090614157651	0.31688843890919016	FALSE
ENSG00000186891	8784	TNFRSF18	TNFRSF18	protein_coding	TNF receptor superfamily member 18 [Source:HGNC Symbol;Acc:HGNC:11914]	1	-1	1203508	1206592	-0.05617570184045895	-0.22486153303487658	-0.3169895576846588	0.7513494406328198	0.9998090614157651	-0.31686051920077657	FALSE
ENSG00000196588	57591	MRTFA	MRTFA	protein_coding	myocardin related transcription factor A [Source:HGNC Symbol;Acc:HGNC:14334]	22	-1	40410281	40636719	-0.01140126358223359	7.579958175352411	-0.3169945102452103	0.7513509007488686	0.9998090614157651	-0.31685859500662006	FALSE
ENSG00000115839	22930	RAB3GAP1	RAB3GAP1	protein_coding	RAB3 GTPase activating protein catalytic subunit 1 [Source:HGNC Symbol;Acc:HGNC:17063]	2	1	135052265	135176394	0.01092371124669711	6.402920272653285	0.3168859140809748	0.7514274191941972	0.9998090614157651	0.316757757851457	FALSE
ENSG00000213080	NA	AL354714.2	AL354714.2	processed_pseudogene	spermine synthase (SMS) pseudogene	1	1	160894980	160896076	-0.050437213635401434	-0.6014616834461435	-0.3168504507698099	0.7514447491086821	0.9998090614157651	-0.31673492067753134	FALSE
ENSG00000071246	22846	VASH1	VASH1	protein_coding	vasohibin 1 [Source:HGNC Symbol;Acc:HGNC:19964]	14	1	76761468	76783015	0.038832030446610766	2.724262754567984	0.3169019785218978	0.7514574227144012	0.9998090614157651	0.3167182196415256	FALSE
ENSG00000196116	23424	TDRD7	TDRD7	protein_coding	tudor domain containing 7 [Source:HGNC Symbol;Acc:HGNC:30831]	9	1	97412096	97496125	-0.023208971238942055	5.207583214207039	-0.31676546397061994	0.751512919521832	0.9998090614157651	-0.31664508804699393	FALSE
ENSG00000144566	5868	RAB5A	RAB5A	protein_coding	RAB5A, member RAS oncogene family [Source:HGNC Symbol;Acc:HGNC:9783]	3	1	19947097	19985175	0.01819049520121574	7.122948718558921	0.3167583702518079	0.7515331994855399	0.9998090614157651	0.31661836430010143	FALSE
ENSG00000276386	NA	CNTNAP3P2	CNTNAP3P2	unprocessed_pseudogene	CNTNAP3 pseudogene 2 [Source:HGNC Symbol;Acc:HGNC:49589]	9	1	67059560	67293468	-0.06637099388888368	0.027820815404931917	-0.31658349890733684	0.7516788744253475	0.9998090614157651	-0.316426409051532	FALSE
ENSG00000100030	5594	MAPK1	MAPK1	protein_coding	mitogen-activated protein kinase 1 [Source:HGNC Symbol;Acc:HGNC:6871]	22	-1	21754500	21867680	-0.015199975217704775	8.604160740291247	-0.31643442206866323	0.7517704375682623	0.9998090614157651	-0.31630576265504756	FALSE
ENSG00000277283	NA	AC004812.2	AC004812.2	lncRNA	novel transcript, antisense to RAB35	12	1	120116907	120119000	0.024797281157284856	1.3323281317556033	0.31636109889840075	0.7518144468747888	0.9998090614157651	0.3162477762855805	FALSE
ENSG00000115607	8807	IL18RAP	IL18RAP	protein_coding	interleukin 18 receptor accessory protein [Source:HGNC Symbol;Acc:HGNC:5989]	2	1	102418689	102452565	0.05484109444406471	6.733463453953656	0.3164248219755138	0.7518190978247241	0.9998090614157651	0.31624164828701956	FALSE
ENSG00000276718	NA	AC005840.4	AC005840.4	lncRNA	novel transcript, antisense to VAMP1	12	1	6466537	6467135	0.037031951520158646	-0.024329349855929678	0.31631670743518114	0.7518509379870977	0.9998090614157651	0.31619969664517844	FALSE
ENSG00000100372	10478	SLC25A17	SLC25A17	protein_coding	solute carrier family 25 member 17 [Source:HGNC Symbol;Acc:HGNC:10987]	22	-1	40769630	40819399	0.01532133063710539	4.4344501610514495	0.3162954689005293	0.7518757809659332	0.9998090614157651	0.31616696466874206	FALSE
ENSG00000083838	55663	ZNF446	ZNF446	protein_coding	zinc finger protein 446 [Source:HGNC Symbol;Acc:HGNC:21036]	19	1	58474017	58481230	0.02249226373550628	1.6839469156293159	0.31619734754670736	0.7519396573013184	0.9998090614157651	0.3160828056761343	FALSE
ENSG00000188389	5133	PDCD1	PDCD1	protein_coding	programmed cell death 1 [Source:HGNC Symbol;Acc:HGNC:8760]	2	-1	241849884	241858894	0.04516809050814352	1.408557648637011	0.31596764243006614	0.7521272159751498	0.9998090614157651	0.31583570441816355	FALSE
ENSG00000180357	23060	ZNF609	ZNF609	protein_coding	zinc finger protein 609 [Source:HGNC Symbol;Acc:HGNC:29003]	15	1	64460742	64686068	-0.015084978662279092	7.512128360700947	-0.31596556110464913	0.7521393132902625	0.9998090614157651	-0.3158197673381815	FALSE
ENSG00000173821	57674	RNF213	RNF213	protein_coding	ring finger protein 213 [Source:HGNC Symbol;Acc:HGNC:14539]	17	1	80260866	80398786	-0.02959380513642529	9.653062673181326	-0.3158554281170905	0.7522028522340866	0.9998090614157651	-0.31573606204586446	FALSE
ENSG00000172164	6641	SNTB1	SNTB1	protein_coding	syntrophin beta 1 [Source:HGNC Symbol;Acc:HGNC:11168]	8	-1	120535745	120813273	-0.01636896736204907	6.395739402926525	-0.3158666492195898	0.7522045231319467	0.9998090614157651	-0.31573386085886856	FALSE
ENSG00000160194	4731	NDUFV3	NDUFV3	protein_coding	NADH:ubiquinone oxidoreductase subunit V3 [Source:HGNC Symbol;Acc:HGNC:7719]	21	1	42879644	42913304	0.011831441900754136	4.777089303884166	0.31579683771292244	0.7522552401067282	0.9998090614157651	0.3156670486785342	FALSE
ENSG00000162402	23358	USP24	USP24	protein_coding	ubiquitin specific peptidase 24 [Source:HGNC Symbol;Acc:HGNC:12623]	1	-1	55066359	55215364	-0.017814898232640708	6.600795531667493	-0.3156904552527684	0.7523344719850165	0.9998090614157651	-0.3155626751124401	FALSE
ENSG00000050555	10319	LAMC3	LAMC3	protein_coding	laminin subunit gamma 3 [Source:HGNC Symbol;Acc:HGNC:6494]	9	1	131009174	131094473	0.0667339294785263	-0.638349900608455	0.31558111718805437	0.7524248901294157	0.9998090614157651	0.31544356987828426	FALSE
ENSG00000221955	84561	SLC12A8	SLC12A8	protein_coding	solute carrier family 12 member 8 [Source:HGNC Symbol;Acc:HGNC:15595]	3	-1	125082636	125212864	-0.04659847780505616	-0.5169421396426408	-0.3155532543672838	0.7524268325431919	0.9998090614157651	-0.31544101124130625	FALSE
ENSG00000173261	153770	PLAC8L1	PLAC8L1	protein_coding	PLAC8 like 1 [Source:HGNC Symbol;Acc:HGNC:31746]	5	-1	146084313	146105577	0.0406849842564414	-0.05524577663499265	0.31550246195284887	0.7524654923338838	0.9998090614157651	0.3153900872121992	FALSE
ENSG00000180822	389362	PSMG4	PSMG4	protein_coding	proteasome assembly chaperone 4 [Source:HGNC Symbol;Acc:HGNC:21108]	6	1	3231403	3303373	-0.016657890939113074	3.6431375009592046	-0.31550543008960863	0.752468107026975	0.9998090614157651	-0.3153866430764946	FALSE
ENSG00000123360	5153	PDE1B	PDE1B	protein_coding	phosphodiesterase 1B [Source:HGNC Symbol;Acc:HGNC:8775]	12	1	54549601	54579239	-0.021567774145398566	3.9297921819307087	-0.3154981164083688	0.7524958557366912	0.9998090614157651	-0.3153500920489673	FALSE
ENSG00000155366	389	RHOC	RHOC	protein_coding	ras homolog family member C [Source:HGNC Symbol;Acc:HGNC:669]	1	-1	112701106	112707434	0.03322486684295356	3.272171050726121	0.3154025747845902	0.7525566520780831	0.9998090614157651	0.3152700116449657	FALSE
ENSG00000117691	29937	NENF	NENF	protein_coding	neudesin neurotrophic factor [Source:HGNC Symbol;Acc:HGNC:30384]	1	1	212432920	212446379	0.024323933464982073	3.046196668707113	0.31532592907833323	0.7526067643274343	0.9998090614157651	0.31520400575269497	FALSE
ENSG00000163293	152519	NIPAL1	NIPAL1	protein_coding	NIPA like domain containing 1 [Source:HGNC Symbol;Acc:HGNC:27194]	4	1	47914142	48040173	0.056612503387046154	2.023196425041294	0.315406008792738	0.7526068277481566	0.9998090614157651	0.31520392221827354	FALSE
ENSG00000165934	53981	CPSF2	CPSF2	protein_coding	cleavage and polyadenylation specific factor 2 [Source:HGNC Symbol;Acc:HGNC:2325]	14	1	92121969	92172145	-0.015618057096006055	5.946273218371228	-0.3153153401431756	0.7526183783773074	0.9998090614157651	-0.3151887083770754	FALSE
ENSG00000236762	NA	RPL19P16	RPL19P16	processed_pseudogene	ribosomal protein L19 pseudogene 16 [Source:HGNC Symbol;Acc:HGNC:36596]	10	-1	121133090	121133723	0.04535704975053101	0.9517784217591791	0.3150832762134843	0.7527858503442453	0.9998090614157651	0.31496813188543793	FALSE
ENSG00000163026	80304	WDCP	WDCP	protein_coding	WD repeat and coiled coil containing [Source:HGNC Symbol;Acc:HGNC:26157]	2	-1	24029347	24049575	-0.02368463655751829	2.5373771204169118	-0.3149200193043239	0.7529118074849606	0.9998090614157651	-0.31480224446127947	FALSE
ENSG00000143569	9898	UBAP2L	UBAP2L	protein_coding	ubiquitin associated protein 2 like [Source:HGNC Symbol;Acc:HGNC:29877]	1	1	154220179	154271510	0.015425536329749079	6.944304456587472	0.3149211434142879	0.7529165577336027	0.9998090614157651	0.3147959884828396	FALSE
ENSG00000232442	NA	MHENCR	MHENCR	lncRNA	melanoma highly expressed competing endogenous lncRNA for miR-425 and miR-489 [Source:HGNC Symbol;Acc:HGNC:53110]	20	1	63627227	63628824	0.019816332240228718	4.840510915196552	0.31482643888601386	0.7529898891403884	0.9998090614157651	0.31469941411169416	FALSE
ENSG00000118113	4317	MMP8	MMP8	protein_coding	matrix metallopeptidase 8 [Source:HGNC Symbol;Acc:HGNC:7175]	11	-1	102711796	102727050	0.10615019020176542	1.751799974666468	0.3148387656019109	0.7530120578516851	0.9998090614157651	0.3146702194313312	FALSE
ENSG00000182628	348235	SKA2	SKA2	protein_coding	spindle and kinetochore associated complex subunit 2 [Source:HGNC Symbol;Acc:HGNC:28006]	17	-1	59109857	59155260	0.015141467768746697	4.205879621848107	0.31463785503380937	0.7531265306428789	0.9998090614157651	0.3145194708424286	FALSE
ENSG00000198843	51714	SELENOT	SELENOT	protein_coding	selenoprotein T [Source:HGNC Symbol;Acc:HGNC:18136]	3	1	150602875	150630445	0.016008063930574856	6.597501087157704	0.3145266922793764	0.7532150308775831	0.9998090614157651	0.31440293026919	FALSE
ENSG00000169371	10073	SNUPN	SNUPN	protein_coding	snurportin 1 [Source:HGNC Symbol;Acc:HGNC:14245]	15	-1	75598083	75626469	0.0152876291517412	2.9040509347789554	0.31437718821149374	0.7533220154423436	0.9998090614157651	0.3142620545072798	FALSE
ENSG00000119421	4702	NDUFA8	NDUFA8	protein_coding	NADH:ubiquinone oxidoreductase subunit A8 [Source:HGNC Symbol;Acc:HGNC:7692]	9	-1	122144058	122159779	0.018672339312872044	3.0925028661309386	0.3143676826519175	0.7533304431425284	0.9998090614157651	0.31425095729589675	FALSE
ENSG00000169397	6037	RNASE3	RNASE3	protein_coding	ribonuclease A family member 3 [Source:HGNC Symbol;Acc:HGNC:10046]	14	1	20891399	20892348	-0.07714499689923704	1.922760841358095	-0.3143519340155231	0.7533768694811738	0.9998090614157651	-0.3141898259034989	FALSE
ENSG00000104324	10404	CPQ	CPQ	protein_coding	carboxypeptidase Q [Source:HGNC Symbol;Acc:HGNC:16910]	8	1	96645242	97149654	-0.017082698063562773	8.985958726716618	-0.31432283884631296	0.7533818532147154	0.9998090614157651	-0.314183263694641	FALSE
ENSG00000265118	NA	AC134669.1	AC134669.1	protein_coding	novel protein	17	-1	31305213	31318831	0.03471292240079049	0.8717467878644618	0.3143079089573977	0.7533858289335275	0.9998090614157651	0.3141780287741469	FALSE
ENSG00000137877	51332	SPTBN5	SPTBN5	protein_coding	spectrin beta, non-erythrocytic 5 [Source:HGNC Symbol;Acc:HGNC:15680]	15	-1	41848146	41894053	-0.04556366603538298	0.11681901688202939	-0.3142344634826764	0.7534448442941455	0.9998090614157651	-0.31410032290245643	FALSE
ENSG00000163138	133015	PACRGL	PACRGL	protein_coding	parkin coregulated like [Source:HGNC Symbol;Acc:HGNC:28442]	4	1	20696282	20752907	0.020253124550511092	3.448521496676212	0.3141382025045467	0.75350819356518	0.9998090614157651	0.3140169126560546	FALSE
ENSG00000215041	84461	NEURL4	NEURL4	protein_coding	neuralized E3 ubiquitin protein ligase 4 [Source:HGNC Symbol;Acc:HGNC:34410]	17	-1	7315628	7329393	0.019131278433758947	2.8746002245367697	0.3140483666162854	0.7535742547559228	0.9998090614157651	0.3139299340263256	FALSE
ENSG00000257681	NA	AC025265.1	AC025265.1	lncRNA	novel transcript, antisense to STAB2	12	-1	103746315	103768858	-0.04864563633205965	-0.2859574711987079	-0.3140070320962776	0.7536134335293468	0.9998090614157651	-0.31387835091268373	FALSE
ENSG00000131759	5914	RARA	RARA	protein_coding	retinoic acid receptor alpha [Source:HGNC Symbol;Acc:HGNC:9864]	17	1	40309180	40357643	0.01541926001659455	7.878994723334739	0.31400623672513117	0.7536214097782068	0.9998090614157651	0.31386784941642937	FALSE
ENSG00000146281	135293	PM20D2	PM20D2	protein_coding	peptidase M20 domain containing 2 [Source:HGNC Symbol;Acc:HGNC:21408]	6	1	89146055	89165565	-0.023642700335830824	3.371031677162484	-0.31397221610014275	0.7536345681627349	0.9998090614157651	-0.3138505252174416	FALSE
ENSG00000259823	646627	LYPD8	LYPD8	protein_coding	LY6/PLAUR domain containing 8 [Source:HGNC Symbol;Acc:HGNC:44208]	1	-1	248739415	248755759	-0.04973205567679484	1.4566496537153255	-0.3139481248337471	0.7536938185661568	0.9998090614157651	-0.3137725178889573	FALSE
ENSG00000165113	80318	GKAP1	GKAP1	protein_coding	G kinase anchoring protein 1 [Source:HGNC Symbol;Acc:HGNC:17496]	9	-1	83739425	83829516	0.019266141273883264	4.2358673054441125	0.3138787634753124	0.7537078257648333	0.9998090614157651	0.31375407670458194	FALSE
ENSG00000120733	51780	KDM3B	KDM3B	protein_coding	lysine demethylase 3B [Source:HGNC Symbol;Acc:HGNC:1337]	5	1	138352685	138437028	-0.012004135439662278	7.7562376366754044	-0.3138342819658131	0.7537483787409981	0.9998090614157651	-0.3137006872652729	FALSE
ENSG00000087470	10059	DNM1L	DNM1L	protein_coding	dynamin 1 like [Source:HGNC Symbol;Acc:HGNC:2973]	12	1	32679200	32745650	-0.011924415317981385	5.45565735238929	-0.31368970300527393	0.7538483834102003	0.9998090614157651	-0.313569031372913	FALSE
ENSG00000226800	NA	CACTIN-AS1	CACTIN-AS1	lncRNA	CACTIN antisense RNA 1 [Source:HGNC Symbol;Acc:HGNC:31391]	19	1	3607247	3613930	-0.04199031078406562	-0.4480321446206054	-0.313599936826023	0.7539107323209533	0.9998090614157651	-0.3134869519413687	FALSE
ENSG00000131711	4131	MAP1B	MAP1B	protein_coding	microtubule associated protein 1B [Source:HGNC Symbol;Acc:HGNC:6836]	5	1	72107234	72209565	-0.07819796683237759	-0.6478591860758971	-0.3135493883269122	0.7539863027832978	0.9998090614157651	-0.31338746978523896	FALSE
ENSG00000113282	9685	CLINT1	CLINT1	protein_coding	clathrin interactor 1 [Source:HGNC Symbol;Acc:HGNC:23186]	5	-1	157785743	157859175	0.018251207210886022	6.136506471971067	0.31338833122042326	0.7540781393453908	0.9998090614157651	0.31326657885168907	FALSE
ENSG00000161179	150223	YDJC	YDJC	protein_coding	YdjC chitooligosaccharide deacetylase homolog [Source:HGNC Symbol;Acc:HGNC:27158]	22	-1	21628089	21630064	-0.020547853436872376	2.2151930628529564	-0.3132469621313406	0.7541794388540749	0.9998090614157651	-0.31313323648510427	FALSE
ENSG00000125170	55715	DOK4	DOK4	protein_coding	docking protein 4 [Source:HGNC Symbol;Acc:HGNC:19868]	16	-1	57471922	57487327	-0.04007926393198469	1.4760219010648548	-0.31328865383931576	0.75418016536276955	0.9998090614157651	-0.31313228018874384	FALSE
ENSG00000136560	10010	TANK	TANK	protein_coding	TRAF family member associated NFKB activator [Source:HGNC Symbol;Acc:HGNC:11562]	2	1	161136908	161236230	0.01388615313749142	7.726593763708189	0.31314644018077253	0.7542657072498831	0.9998090614157651	0.3130196842325346	FALSE
ENSG00000163257	54876	DCAF16	DCAF16	protein_coding	DDB1 and CUL4 associated factor 16 [Source:HGNC Symbol;Acc:HGNC:25987]	4	-1	17800655	17810758	-0.01806566511541341	4.501509906639884	-0.3131270344725863	0.7542744900851212	0.9998090614157651	-0.3130081239017169	FALSE
ENSG00000112584	84498	FAM120B	FAM120B	protein_coding	family with sequence similarity 120B [Source:HGNC Symbol;Acc:HGNC:21109]	6	1	170290703	170407065	0.012171233065146225	6.6595567953128505	0.31306941195085014	0.754334330665333	0.9998090614157651	0.3129293603696015	FALSE
ENSG00000047634	6322	SCML1	SCML1	protein_coding	Scm polycomb group protein like 1 [Source:HGNC Symbol;Acc:HGNC:10580]	X	1	17737449	17754988	-0.03164278651625008	2.7657785291145887	-0.31303813593860025	0.7543563120768695	0.9998090614157651	-0.312900428423551	FALSE
ENSG00000100346	8911	CACNA1I	CACNA1I	protein_coding	calcium voltage-gated channel subunit alpha1 I [Source:HGNC Symbol;Acc:HGNC:1396]	22	1	39570753	39689735	0.03056486090482946	2.695518279166713	0.3128979919785822	0.7544534479431062	0.9998090614157651	0.3127725812781256	FALSE
ENSG00000179840	NA	PIK3CD-AS1	PIK3CD-AS1	lncRNA	PIK3CD antisense RNA 1 [Source:HGNC Symbol;Acc:HGNC:32346]	1	-1	9652610	9654586	0.037795741307437125	0.18373181055464036	0.3128497682548751	0.7544862241592978	0.9998090614157651	0.31272944341583775	FALSE
ENSG00000263266	NA	RPS7P1	RPS7P1	processed_pseudogene	ribosomal protein S7 pseudogene 1 [Source:HGNC Symbol;Acc:HGNC:17081]	17	1	28467822	28468406	0.039024265325178664	3.072012463719738	0.3127876345495887	0.7545308777995546	0.9998090614157651	0.31267067421932093	FALSE
ENSG00000151882	56477	CCL28	CCL28	protein_coding	C-C motif chemokine ligand 28 [Source:HGNC Symbol;Acc:HGNC:17700]	5	-1	43376645	43412391	0.025948308751700733	2.3311783325371858	0.312675836930361	0.7546175785063568	0.9998090614157651	0.3125565694531993	FALSE
ENSG00000064933	5378	PMS1	PMS1	protein_coding	PMS1 homolog 1, mismatch repair system component [Source:HGNC Symbol;Acc:HGNC:9121]	2	1	189784085	189877629	0.015925264397006256	4.286076054043144	0.3126591890388999	0.7546354764546748	0.9998090614157651	0.31253301489011115	FALSE
ENSG00000286089	NA	AC095057.4	AC095057.4	lncRNA	novel transcript	4	1	40187170	40190464	-0.03786938347544633	0.46996464106444297	-0.3124451425561123	0.7547863037916154	0.9998090614157651	-0.3123345257273188	FALSE
ENSG00000125744	6253	RTN2	RTN2	protein_coding	reticulon 2 [Source:HGNC Symbol;Acc:HGNC:10468]	19	-1	45485294	45497055	-0.027668997766060244	3.62265172931776	-0.3123880385699752	0.754860003033553	0.9998090614157651	-0.3122375418113694	FALSE
ENSG00000268849	NA	SIGLEC22P	SIGLEC22P	transcribed_unprocessed_pseudogene	sialic acid binding Ig like lectin 22, pseudogene [Source:HGNC Symbol;Acc:HGNC:15611]	19	1	51211080	51212088	0.044084810691440435	0.18612024148307477	0.31203860318440496	0.7550999154090277	0.9998090614157651	0.3119218514136068	FALSE
ENSG00000127952	51657	STYXL1	STYXL1	protein_coding	serine/threonine/tyrosine interacting like 1 [Source:HGNC Symbol;Acc:HGNC:18165]	7	-1	75996338	76048004	0.016099576910779234	5.217183176570562	0.31194176513792254	0.7551878842961564	0.9998090614157651	0.3118061047208614	FALSE
ENSG00000075142	6717	SRI	SRI	protein_coding	sorcin [Source:HGNC Symbol;Acc:HGNC:11292]	7	-1	88205118	88226993	0.01460840466363944	4.942237507357297	0.3118113146659091	0.7552793707106671	0.9998090614157651	0.31168573420737217	FALSE
ENSG00000095951	3096	HIVEP1	HIVEP1	protein_coding	human immunodeficiency virus type I enhancer binding protein 1 [Source:HGNC Symbol;Acc:HGNC:4920]	6	1	12008762	12164999	-0.015729721869806035	6.292694632528798	-0.3117957892463506	0.7552907093756585	0.9998090614157651	-0.3116708160126247	FALSE
ENSG00000170962	80310	PDGFD	PDGFD	protein_coding	platelet derived growth factor D [Source:HGNC Symbol;Acc:HGNC:30620]	11	-1	103907189	104164379	-0.044095396739977755	3.375388263677841	-0.31177047498420085	0.755344954199116	0.9998090614157651	-0.31159944747317875	FALSE
ENSG00000259658	100128108	AC027559.1	AC027559.1	transcribed_unprocessed_pseudogene	putative ubiquitin-conjugating enzyme E2Q2-like protein [Source:NCBI gene;Acc:100128108]	15	-1	101732201	101746870	-0.03248383761406021	0.9530882967664195	-0.3114657937593393	0.7555333045308834	0.9998090614157651	-0.3113516520350395	FALSE
ENSG00000122861	5328	PLAU	PLAU	protein_coding	plasminogen activator, urokinase [Source:HGNC Symbol;Acc:HGNC:9052]	10	1	73909177	73917496	-0.04767750941693705	0.04264967995386105	-0.3112047364455415	0.7557508278312578	0.9998090614157651	-0.3110655001553891	FALSE
ENSG00000254319	NA	AC246817.2	AC246817.2	lncRNA	novel transcript	8	-1	2648075	2728577	-0.075003597942645	-0.7540670919629433	-0.31121902826936154	0.7557585641724808	0.9998090614157651	-0.31105532346846965	FALSE
ENSG00000268043	149013	NBPF12	NBPF12	protein_coding	NBPF member 12 [Source:HGNC Symbol;Acc:HGNC:24297]	1	1	146938744	146996202	-0.015254241919903322	4.619272276816815	-0.31084534570391104	0.7560277711633724	0.9998090614157651	-0.3107012180809969	FALSE
ENSG00000100092	23616	SH3BP1	SH3BP1	protein_coding	SH3 domain binding protein 1 [Source:HGNC Symbol;Acc:HGNC:10824]	22	1	37634654	37656119	0.05290522116836027	-0.5931386357351655	0.31080533996434095	0.7560332665029272	0.9998090614157651	0.31069399011092147	FALSE
ENSG00000167106	399665	FAM102A	FAM102A	protein_coding	family with sequence similarity 102 member A [Source:HGNC Symbol;Acc:HGNC:31419]	9	-1	127940582	127980989	0.023218213620314287	6.23271044883641	0.3107153027340119	0.7561128414136725	0.9998090614157651	0.3105893277744895	FALSE
ENSG00000198420	9747	TCAF1	TCAF1	protein_coding	TRPM8 channel associated factor 1 [Source:HGNC Symbol;Acc:HGNC:22201]	7	-1	143851375	143902198	0.018122498806262488	2.839370801513064	0.3105637335656521	0.7562246071741643	0.9998090614157651	0.31044233158703877	FALSE
ENSG00000272807	NA	AC007038.2	AC007038.2	lncRNA	novel transcript, antisense to KANSL1L	2	1	210028417	210029156	-0.03312440559164633	0.6011044845376557	-0.3102593150023763	0.7564465719036948	0.9998090614157651	-0.3101504197672914	FALSE
ENSG00000160691	6464	SHC1	SHC1	protein_coding	SHC adaptor protein 1 [Source:HGNC Symbol;Acc:HGNC:10840]	1	-1	154962298	154974395	0.02401849807954992	4.35319495444703	0.3101250473906826	0.7565616414640132	0.9998090614157651	0.30999909907881534	FALSE
ENSG00000136231	10643	IGF2BP3	IGF2BP3	protein_coding	insulin like growth factor 2 mRNA binding protein 3 [Source:HGNC Symbol;Acc:HGNC:28868]	7	-1	23310209	23470491	0.03362763039669092	2.3286991638583667	0.3097374483302093	0.7568663021215912	0.9998090614157651	0.3095984934136332	FALSE
ENSG00000124783	6745	SSR1	SSR1	protein_coding	signal sequence receptor subunit 1 [Source:HGNC Symbol;Acc:HGNC:11323]	6	-1	7268306	7347446	0.01514313976335746	7.238982532230188	0.30970011942855286	0.7568828124505067	0.9998090614157651	0.3095767850027064	FALSE
ENSG00000157741	254048	UBN2	UBN2	protein_coding	ubinuclein 2 [Source:HGNC Symbol;Acc:HGNC:21931]	7	1	139230356	139308236	0.012907176547372501	5.567783299559162	0.3096705344116866	0.7569072126906884	0.9998090614157651	0.3095447029022784	FALSE
ENSG00000110660	54733	SLC35F2	SLC35F2	protein_coding	solute carrier family 35 member F2 [Source:HGNC Symbol;Acc:HGNC:23615]	11	-1	107790991	107928293	-0.02599356330737579	2.2723984702411673	-0.3095901985807502	0.7569575241455833	0.9998090614157651	-0.30947855303663824	FALSE
ENSG00000101911	5634	PRPS2	PRPS2	protein_coding	phosphoribosyl pyrophosphate synthetase 2 [Source:HGNC Symbol;Acc:HGNC:9465]	X	1	12791355	12824222	-0.02196173393070655	3.9532189436924767	-0.3094287657510984	0.75708731446799	0.9998090614157651	-0.30930791003177766	FALSE
ENSG00000107957	9644	SH3PXD2A	SH3PXD2A	protein_coding	SH3 and PX domains 2A [Source:HGNC Symbol;Acc:HGNC:23664]	10	-1	103594027	103855543	-0.02218609251677428	3.5794585260226057	-0.30924982470362566	0.757230141270025	0.9998090614157651	-0.30912013760535223	FALSE
ENSG00000116750	51377	UCHL5	UCHL5	protein_coding	ubiquitin C-terminal hydrolase L5 [Source:HGNC Symbol;Acc:HGNC:19678]	1	-1	193012250	193060080	0.01907132729931149	4.308635127560435	0.3091256607995901	0.7573179895272979	0.9998090614157651	0.3090046501269821	FALSE
ENSG00000131263	51132	RLIM	RLIM	protein_coding	ring finger protein, LIM domain interacting [Source:HGNC Symbol;Acc:HGNC:13429]	X	-1	74582976	74614624	-0.023041850014505982	5.877908389748701	-0.30911658322108343	0.7573284752009979	0.9998090614157651	-0.3089908656779388	FALSE
ENSG00000161533	51	ACOX1	ACOX1	protein_coding	acyl-CoA oxidase 1 [Source:HGNC Symbol;Acc:HGNC:119]	17	-1	75941507	75979177	-0.017018662431850018	7.434974881894355	-0.3090981521128092	0.7573595796916358	0.9998090614157651	-0.3089499761121439	FALSE
ENSG00000181873	200205	IBA57	IBA57	protein_coding	iron-sulfur cluster assembly factor IBA57 [Source:HGNC Symbol;Acc:HGNC:27302]	1	1	228165804	228182257	-0.018337962899586113	2.796023742535001	-0.30897046168659514	0.7574314950468705	0.9998090614157651	-0.3088554390830461	FALSE
ENSG00000196951	NA	SCOC-AS1	SCOC-AS1	lncRNA	SCOC antisense RNA 1 [Source:HGNC Symbol;Acc:HGNC:50601]	4	-1	140283724	140373403	0.03319051093299186	0.6753649757191668	0.3087922210563282	0.7575664204823374	0.9998090614157651	0.30867807898722943	FALSE
[truncated: 1,041,947 more chars]
