## Supplementary material for "Baseline expression of immune gene modules in blood is associated with primary response to anti-TNF therapy in Crohn’s disease patients": dream.gene_expr_filtered_vobj_fit_dge_1.topTable_C_1RI_1NI.csv (part 1 of 3)

GENEID	ENTREZID	GENENAME	SYMBOL	GENEBIOTYPE	DESCRIPTION	SEQNAME	SEQSTRAND	GENESEQSTART	GENESEQEND	logFC	AveExpr	t	P.Value	adj.P.Val	z.std	significant
ENSG00000204301	4855	NOTCH4	NOTCH4	protein_coding	notch receptor 4 [Source:HGNC Symbol;Acc:HGNC:7884]	6	-1	32194843	32224067	0.703141005725739	-0.44943576728868656	4.230711505062664	2.6225815914276138e-5	0.25623913446088403	4.203983417794271	FALSE
ENSG00000226321	728763	CROCC2	CROCC2	protein_coding	ciliary rootlet coiled-coil, rootletin family member 2 [Source:HGNC Symbol;Acc:HGNC:51677]	2	1	240906330	240993311	0.9038485163277605	-0.11340788573405708	4.176778358194249	3.303966661864277e-5	0.25623913446088403	4.151435304089307	FALSE
ENSG00000060140	55359	STYK1	STYK1	protein_coding	serine/threonine/tyrosine kinase 1 [Source:HGNC Symbol;Acc:HGNC:18889]	12	-1	10618923	10674318	-0.5869824492459061	0.6327649252842666	-3.984756057858181	7.662126434862233e-5	0.29904195030797887	-3.9547295847179678	FALSE
ENSG00000104499	2765	GML	GML	protein_coding	glycosylphosphatidylinositol anchored molecule like [Source:HGNC Symbol;Acc:HGNC:4375]	8	1	142834247	142916506	-0.5914650933837242	-0.019544254819442736	-3.941450705389154	8.978963329723384e-5	0.29904195030797887	-3.916645498449537	FALSE
ENSG00000281103	NA	TRG-AS1	TRG-AS1	lncRNA	T cell receptor gamma locus antisense RNA 1 [Source:HGNC Symbol;Acc:HGNC:48974]	7	1	38341577	38378804	-0.28788574284858726	5.366741589048565	-3.863872756894267	1.272195439148485e-4	0.29904195030797887	-3.8317798720703413	FALSE
ENSG00000130590	140700	SAMD10	SAMD10	protein_coding	sterile alpha motif domain containing 10 [Source:HGNC Symbol;Acc:HGNC:16129]	20	-1	63974116	63980008	-0.2946931978519096	2.4578184716340115	-3.8356590683926073	1.3702059719143843e-4	0.29904195030797887	-3.8134854476418654	FALSE
ENSG00000118961	60526	LDAH	LDAH	protein_coding	lipid droplet associated hydrolase [Source:HGNC Symbol;Acc:HGNC:26145]	2	-1	20684014	20823130	-0.1704095701346997	4.638864365542007	-3.8143328999954385	1.4900594900652342e-4	0.29904195030797887	-3.792720316591109	FALSE
ENSG00000138698	5910	RAP1GDS1	RAP1GDS1	protein_coding	Rap1 GTPase-GDP dissociation stimulator 1 [Source:HGNC Symbol;Acc:HGNC:9859]	4	1	98261384	98443861	-0.12778677322670529	6.178053148966196	-3.8059158315144974	1.5423477547958422e-4	0.29904195030797887	-3.7841500178748055	FALSE
ENSG00000142512	89790	SIGLEC10	SIGLEC10	protein_coding	sialic acid binding Ig like lectin 10 [Source:HGNC Symbol;Acc:HGNC:15620]	19	-1	51410020	51417803	0.34142791925897864	6.556050168915481	3.753183867957747	1.9214644121790783e-4	0.33115371663677423	3.729124190533512	FALSE
ENSG00000196586	4646	MYO6	MYO6	protein_coding	myosin VI [Source:HGNC Symbol;Acc:HGNC:7605]	6	1	75749192	75919537	-0.42434718117844294	2.0937125472369233	-3.6904378266838043	2.4743072742027173e-4	0.3692518196226245	-3.664904671273646	FALSE
ENSG00000071909	140469	MYO3B	MYO3B	protein_coding	myosin IIIB [Source:HGNC Symbol;Acc:HGNC:15576]	2	1	170178145	170655171	-0.7892009835116234	0.5298593506053962	-3.666804881936494	2.7776560279361794e-4	0.3692518196226245	-3.635199497604876	FALSE
ENSG00000163964	54965	PIGX	PIGX	protein_coding	phosphatidylinositol glycan anchor biosynthesis class X [Source:HGNC Symbol;Acc:HGNC:26046]	3	1	196639775	196736007	0.2014435761596065	6.532532222011925	3.6271043371143548	3.1256246944147664e-4	0.3692518196226245	3.604659480676318	FALSE
ENSG00000167173	56905	C15orf39	C15orf39	protein_coding	chromosome 15 open reading frame 39 [Source:HGNC Symbol;Acc:HGNC:24497]	15	1	75195643	75212169	0.2028803266311341	6.858508828962736	3.608752580578271	3.3232533000741144e-4	0.3692518196226245	3.5887044450471963	FALSE
ENSG00000108175	57178	ZMIZ1	ZMIZ1	protein_coding	zinc finger MIZ-type containing 1 [Source:HGNC Symbol;Acc:HGNC:16493]	10	1	79068966	79316528	0.20121124171497584	7.356652985944006	3.5841365820815234	3.6297055264309893e-4	0.3692518196226245	3.56563912084737	FALSE
ENSG00000174946	29909	GPR171	GPR171	protein_coding	G protein-coupled receptor 171 [Source:HGNC Symbol;Acc:HGNC:30057]	3	-1	151197832	151203216	-0.2735625886558406	4.835906929844498	-3.5856662110943067	3.6504358000724125e-4	0.3692518196226245	-3.564145395213563	FALSE
ENSG00000168016	9881	TRANK1	TRANK1	protein_coding	tetratricopeptide repeat and ankyrin repeat containing 1 [Source:HGNC Symbol;Acc:HGNC:29011]	3	-1	36826820	36945098	0.25818222447092687	8.125343175543419	3.5622229831423438	3.9337679036315646e-4	0.3692518196226245	3.5444877457493917	FALSE
ENSG00000267168	NA	AC005837.2	AC005837.2	protein_coding	novel protein	17	1	76732978	76738522	-0.36036391878781815	0.5000199274970942	-3.5493890800886954	4.1123625143831797e-4	0.3692518196226245	-3.5327660246000367	FALSE
ENSG00000111252	10019	SH2B3	SH2B3	protein_coding	SH2B adaptor protein 3 [Source:HGNC Symbol;Acc:HGNC:29605]	12	1	111405948	111451623	0.16541205420299399	7.112483726167349	3.5298374489393542	4.4561330862928514e-4	0.3692518196226245	3.511483390025791	FALSE
ENSG00000163219	9938	ARHGAP25	ARHGAP25	protein_coding	Rho GTPase activating protein 25 [Source:HGNC Symbol;Acc:HGNC:28951]	2	1	68679601	68826833	0.12090613647956872	9.124659509663951	3.5276467100174176	4.523102683792061e-4	0.3692518196226245	3.507516520399997	FALSE
ENSG00000107281	56654	NPDC1	NPDC1	protein_coding	neural proliferation, differentiation and control 1 [Source:HGNC Symbol;Acc:HGNC:7899]	9	-1	137039463	137046179	-0.39478930708837456	2.303726793683176	-3.4717204938637285	5.601696114516986e-4	0.3696438946575399	-3.4502008543645246	FALSE
ENSG00000028137	7133	TNFRSF1B	TNFRSF1B	protein_coding	TNF receptor superfamily member 1B [Source:HGNC Symbol;Acc:HGNC:11917]	1	1	12166991	12209228	0.13210779487863356	8.793695777852435	3.4534795262276017	5.964924036292985e-4	0.3696438946575399	3.4332043224523745	FALSE
ENSG00000186074	146722	CD300LF	CD300LF	protein_coding	CD300 molecule like family member f [Source:HGNC Symbol;Acc:HGNC:29883]	17	-1	74694311	74712978	0.16491207343875924	6.16210693393554	3.4518097231365346	5.970848311994054e-4	0.3696438946575399	3.432935177896719	FALSE
ENSG00000166503	50810	HDGFL3	HDGFL3	protein_coding	HDGF like 3 [Source:HGNC Symbol;Acc:HGNC:24937]	15	-1	83112738	83207823	-0.3180142128817054	2.7609130137408004	-3.440827648936805	6.295940500550218e-4	0.3696438946575399	-3.418534200285596	FALSE
ENSG00000167094	158248	TTC16	TTC16	protein_coding	tetratricopeptide repeat domain 16 [Source:HGNC Symbol;Acc:HGNC:26536]	9	1	127716079	127731590	-0.37833659287894994	2.3998143660144113	-3.431981954909632	6.513232725580754e-4	0.3696438946575399	-3.4092894748740696	FALSE
ENSG00000254418	NA	SPON1-AS1	SPON1-AS1	lncRNA	SPON1 antisense RNA 1 [Source:HGNC Symbol;Acc:HGNC:53117]	11	-1	14262846	14273691	-0.42985676546116736	0.7981294506217242	-3.4233554643661672	6.571673641714076e-4	0.3696438946575399	-3.406852060499111	FALSE
ENSG00000261208	NA	AL365475.1	AL365475.1	processed_pseudogene	novel Pumilio domain-containing protein KIAA0020 pseudogene	14	1	52286797	52289268	-0.4798923172723184	1.8937793673326646	-3.4266190416364246	6.602080611751207e-4	0.3696438946575399	-3.405591828152874	FALSE
ENSG00000237422	NA	AL158071.4	AL158071.4	lncRNA	novel transcript	9	-1	91077138	91163087	-0.46737054572978654	2.040528498964397	-3.4259810258171424	6.665029127265353e-4	0.3696438946575399	-3.402999955995476	FALSE
ENSG00000229848	NA	AC139149.1	AC139149.1	lncRNA	novel transcript, antisense to ACTG1	17	1	81514047	81527776	-0.33890689345185115	0.63533963510877145	-3.418136977829112	6.672702630656385e-4	0.3696438946575399	-3.4026855613866775	FALSE
ENSG00000120910	5533	PPP3CC	PPP3CC	protein_coding	protein phosphatase 3 catalytic subunit gamma [Source:HGNC Symbol;Acc:HGNC:9316]	8	1	22440819	22541142	-0.17629167003304858	6.139172677361479	-3.372863920563947	7.917048519315602e-4	0.3972031965313736	-3.3556787146206117	FALSE
ENSG00000144559	132001	TAMM41	TAMM41	protein_coding	TAM41 mitochondrial translocator assembly and maintenance homolog [Source:HGNC Symbol;Acc:HGNC:25187]	3	-1	11790442	11846919	-0.17538921011246655	4.579201505301563	-3.373031564814805	7.920569104297386e-4	0.3972031965313736	-3.3555557475110462	FALSE
ENSG00000167077	150365	MEI1	MEI1	protein_coding	meiotic double-stranded break formation protein 1 [Source:HGNC Symbol;Acc:HGNC:28613]	22	1	41699503	41799456	-0.18560103569873476	3.7937482267222262	-3.36296222214265	8.161592319091514e-4	0.3972031965313736	-3.347255587117088	FALSE
ENSG00000159388	7832	BTG2	BTG2	protein_coding	BTG anti-proliferation factor 2 [Source:HGNC Symbol;Acc:HGNC:1131]	1	1	203305491	203309602	0.17020249349269623	7.513848090371112	3.3635388373973	8.194508599705986e-4	0.3972031965313736	3.346139743785388	FALSE
ENSG00000134780	747	DAGLA	DAGLA	protein_coding	diacylglycerol lipase alpha [Source:HGNC Symbol;Acc:HGNC:1165]	11	1	61680391	61747001	0.2969966568564232	1.8984845315023047	3.3185997380722667	9.491999511159075e-4	0.42870264567738003	3.3051664948322834	FALSE
ENSG00000230082	NA	PRRT3-AS1	PRRT3-AS1	lncRNA	PRRT3 antisense RNA 1 [Source:HGNC Symbol;Acc:HGNC:41151]	3	1	9947404	9954787	-0.3808099121500565	0.5317841783074866	-3.3097110360735367	9.819278574491148e-4	0.42870264567738003	-3.295654237723912	FALSE
ENSG00000229961	NA	AL357143.1	AL357143.1	transcribed_unprocessed_pseudogene	novel SLAM family member pseudogene	1	1	157171116	157191963	0.76029678539476	-0.3055283441698574	3.3047781951737023	9.97109145456263e-4	0.42870264567738003	3.2913411434423714	FALSE
ENSG00000126003	5326	PLAGL2	PLAGL2	protein_coding	PLAG1 like zinc finger 2 [Source:HGNC Symbol;Acc:HGNC:9047]	20	-1	32192504	32207743	0.1878791568632332	5.58489743084631	3.3024292794284213	0.0010094360581723374	0.42870264567738003	3.28788348823623	FALSE
ENSG00000197077	85379	KIAA1671	KIAA1671	protein_coding	KIAA1671 [Source:HGNC Symbol;Acc:HGNC:29345]	22	1	24952730	25197448	-0.432593599256339	2.940320022939019	-3.2791771998552224	0.0011142170190597566	0.42870264567738003	-3.2599758467175692	FALSE
ENSG00000173482	5797	PTPRM	PTPRM	protein_coding	protein tyrosine phosphatase receptor type M [Source:HGNC Symbol;Acc:HGNC:9675]	18	1	7566782	8406861	-0.3417141911092618	3.647406175759412	-3.2697769027938812	0.0011607720063267902	0.42870264567738003	-3.248348019423423	FALSE
ENSG00000271425	100132406	NBPF10	NBPF10	protein_coding	NBPF member 10 [Source:HGNC Symbol;Acc:HGNC:31992]	1	-1	146064711	146229000	0.22827604674691448	3.700630317018752	3.244227359897419	0.0012410184946960192	0.42870264567738003	3.2292810936860814	FALSE
ENSG00000008277	53616	ADAM22	ADAM22	protein_coding	ADAM metallopeptidase domain 22 [Source:HGNC Symbol;Acc:HGNC:201]	7	1	87934143	88202889	-0.2821847285652552	2.008174950125287	-3.235204342226989	0.0012765863172960218	0.42870264567738003	-3.2211919161207403	FALSE
ENSG00000162643	126820	WDR63	WDR63	protein_coding	WD repeat domain 63 [Source:HGNC Symbol;Acc:HGNC:30711]	1	1	84999147	85133138	-0.4345767413191022	1.6403824254069603	-3.237778725619985	0.0012862576356123152	0.42870264567738003	-3.2190283593370235	FALSE
ENSG00000063180	770	CA11	CA11	protein_coding	carbonic anhydrase 11 [Source:HGNC Symbol;Acc:HGNC:1370]	19	-1	48637946	48646187	-0.28737887814981167	1.565556766274456	-3.2249276394554096	0.0013153426312775933	0.42870264567738003	-3.212611102489787	FALSE
ENSG00000212743	NA	LINC02656	LINC02656	lncRNA	long intergenic non-protein coding RNA 2656 [Source:HGNC Symbol;Acc:HGNC:54142]	10	1	6350316	6352762	-0.31041617936241384	3.0476432985986257	-3.2248901164428285	0.0013408101807602134	0.42870264567738003	-3.2070986286450247	FALSE
ENSG00000175591	5029	P2RY2	P2RY2	protein_coding	purinergic receptor P2Y2 [Source:HGNC Symbol;Acc:HGNC:8541]	11	1	73218298	73236352	0.40890054469336534	2.8513165090175785	3.2167656139942653	0.001358290975915627	0.42870264567738003	3.2033705316340315	FALSE
ENSG00000255776	NA	VDAC2P2	VDAC2P2	processed_pseudogene	voltage dependent anion channel 2 pseudogene 2 [Source:HGNC Symbol;Acc:HGNC:32693]	12	1	9036344	9037244	-0.5640411733403434	-0.8315245789556848	-3.2143106574204894	0.001364635380161983	0.42870264567738003	-3.2020284115246187	FALSE
ENSG00000072310	6720	SREBF1	SREBF1	protein_coding	sterol regulatory element binding transcription factor 1 [Source:HGNC Symbol;Acc:HGNC:11289]	17	-1	17810399	17837011	0.17288491425152142	5.0879923135251675	3.216905907257366	0.0013692420555979164	0.42870264567738003	3.2010574992971277	FALSE
ENSG00000150456	221143	EEF1AKMT1	EEF1AKMT1	protein_coding	EEF1A lysine methyltransferase 1 [Source:HGNC Symbol;Acc:HGNC:27351]	13	-1	20728731	20773961	-0.17316740262791708	2.903287223506297	-3.2110338688326263	0.0013806593718162018	0.42870264567738003	-3.19866408819553	FALSE
ENSG00000156475	5521	PPP2R2B	PPP2R2B	protein_coding	protein phosphatase 2 regulatory subunit Bbeta [Source:HGNC Symbol;Acc:HGNC:9305]	5	-1	146581146	147084784	-0.3592097631737028	4.404586944403561	-3.2180862172880675	0.00138232689440044	0.42870264567738003	-3.1983160543554803	FALSE
ENSG00000143393	5298	PI4KB	PI4KB	protein_coding	phosphatidylinositol 4-kinase beta [Source:HGNC Symbol;Acc:HGNC:8984]	1	-1	151291797	151327715	0.07036207964126096	6.481248749788348	3.2114010092083154	0.0013857678535322093	0.42870264567738003	3.197599103179994	FALSE
ENSG00000197099	NA	AC068631.1	AC068631.1	lncRNA	novel transcript, antisense to KNG1, HRG, FETUB, AHSG and DNAJB11	3	-1	186579476	186772986	-0.29780743902704654	0.96540676440917506	-3.201722034188671	0.0014252231046252577	0.42870264567738003	-3.1894935683731727	FALSE
ENSG00000188511	NA	C22orf34	C22orf34	lncRNA	chromosome 22 open reading frame 34 [Source:HGNC Symbol;Acc:HGNC:28010]	22	-1	49414524	49657542	0.41164137013023705	6.006079927379854	3.2125511472380945	0.0014303787646198012	0.42870264567738003	3.1884497339352134	FALSE
ENSG00000116337	271	AMPD2	AMPD2	protein_coding	adenosine monophosphate deaminase 2 [Source:HGNC Symbol;Acc:HGNC:469]	1	1	109616104	109632053	0.23502937039890792	6.873991680038543	3.201976953978834	0.0014372082763989273	0.42870264567738003	3.1870723324519545	FALSE
ENSG00000198353	3221	HOXC4	HOXC4	protein_coding	homeobox C4 [Source:HGNC Symbol;Acc:HGNC:5126]	12	1	54016931	54056030	-0.493055500910099	0.09864273676795944	-3.195530654540199	0.001465141729439773	0.4287889314215155	-3.1815006918569004	FALSE
ENSG00000166979	59271	EVA1C	EVA1C	protein_coding	eva-1 homolog C [Source:HGNC Symbol;Acc:HGNC:13239]	21	1	32412006	32515397	-0.21512551606574526	4.559095266751125	-3.1880240753639932	0.0015120661748839483	0.43432700812268377	-3.17235774454806	FALSE
ENSG00000036565	6570	SLC18A1	SLC18A1	protein_coding	solute carrier family 18 member A1 [Source:HGNC Symbol;Acc:HGNC:10934]	8	-1	20144855	20183206	0.6720612594256401	-1.0183616130905875	3.1618678440184147	0.0016417438852413836	0.4630016255268927	3.1483866356619035	FALSE
ENSG00000185215	7127	TNFAIP2	TNFAIP2	protein_coding	TNF alpha induced protein 2 [Source:HGNC Symbol;Acc:HGNC:11895]	14	1	103123442	103137439	0.19057772138971885	9.07412587310901	3.154839220099832	0.0016858245390494416	0.46388642068634633	3.1406341952143686	FALSE
ENSG00000197557	92104	TTC30A	TTC30A	protein_coding	tetratricopeptide repeat domain 30A [Source:HGNC Symbol;Acc:HGNC:25853]	2	-1	177612999	177618742	0.46385564882914343	-0.5207027051592219	3.1480692651189304	0.0017061633167178005	0.46388642068634633	3.137119912669705	FALSE
ENSG00000150347	84159	ARID5B	ARID5B	protein_coding	AT-rich interaction domain 5B [Source:HGNC Symbol;Acc:HGNC:17362]	10	1	61901684	62096944	-0.1753140488831697	6.299361010232477	-3.1454828749274393	0.0017346020501455798	0.46388642068634633	-3.1322701201926555	FALSE
ENSG00000073060	949	SCARB1	SCARB1	protein_coding	scavenger receptor class B member 1 [Source:HGNC Symbol;Acc:HGNC:1664]	12	-1	124776856	124882668	0.21292863154260067	3.476398290634908	3.1320764610554814	0.0018282352929105483	0.4686874825424494	3.116803270697541	FALSE
ENSG00000147526	6867	TACC1	TACC1	protein_coding	transforming acidic coiled-coil containing protein 1 [Source:HGNC Symbol;Acc:HGNC:11522]	8	1	38728186	38853028	0.10404999568091	7.784478753074053	3.1244453852366374	0.0018732413790021026	0.4686874825424494	3.1096263645145465	FALSE
ENSG00000089692	3902	LAG3	LAG3	protein_coding	lymphocyte activating 3 [Source:HGNC Symbol;Acc:HGNC:6476]	12	1	6772512	6778455	-0.47147339103849295	1.2911874391495766	-3.1243072421565823	0.0018766510392386915	0.4686874825424494	-3.109089118198076	FALSE
ENSG00000133818	22800	RRAS2	RRAS2	protein_coding	RAS related 2 [Source:HGNC Symbol;Acc:HGNC:17271]	11	-1	14277922	14364506	-0.23854624939412172	4.442235748224461	-3.121536620063911	0.0018949278057057628	0.4686874825424494	-3.1062245167713107	FALSE
ENSG00000142208	207	AKT1	AKT1	protein_coding	AKT serine/threonine kinase 1 [Source:HGNC Symbol;Acc:HGNC:391]	14	-1	104769349	104795751	0.12919181459398565	6.26234674012317	3.116348544541169	0.0019171920557341296	0.4686874825424494	3.102769027242694	FALSE
ENSG00000105717	80714	PBX4	PBX4	protein_coding	PBX homeobox 4 [Source:HGNC Symbol;Acc:HGNC:13403]	19	-1	19561707	19618693	-0.23108574104082713	3.8524451166332154	-3.1078897889819403	0.00196321524742773	0.4686874825424494	-3.0957413575130888	FALSE
ENSG00000101255	57761	TRIB3	TRIB3	protein_coding	tribbles pseudokinase 3 [Source:HGNC Symbol;Acc:HGNC:16228]	20	1	362835	397559	-0.2623450916177972	1.972541255274872	-3.1084557088292	0.0019707764341718617	0.4686874825424494	-3.0946012683281476	FALSE
ENSG00000248810	NA	LINC02432	LINC02432	lncRNA	long intergenic non-protein coding RNA 2432 [Source:HGNC Symbol;Acc:HGNC:53363]	4	-1	141302910	141357096	0.472437059592528	2.493082617815265	3.110877270596509	0.0019942862386565447	0.4686874825424494	3.0910818922628374	FALSE
ENSG00000104936	1760	DMPK	DMPK	protein_coding	DM1 protein kinase [Source:HGNC Symbol;Acc:HGNC:2933]	19	-1	45769717	45782552	-0.2598031529645226	2.6339928442052596	-3.097569447596113	0.0020426634752226036	0.4728918382713105	-3.08395812061876	FALSE
ENSG00000153898	255231	MCOLN2	MCOLN2	protein_coding	mucolipin 2 [Source:HGNC Symbol;Acc:HGNC:13357]	1	-1	84925583	84997113	-0.3182533161730534	3.5438795748745835	-3.0863065040134132	0.0021253573786383074	0.47924748267108963	-3.072131970140602	FALSE
ENSG00000172673	387357	THEMIS	THEMIS	protein_coding	thymocyte selection associated [Source:HGNC Symbol;Acc:HGNC:21569]	6	-1	127708072	127918631	-0.2305387662488485	6.311005988571749	-3.083224459873671	0.0021484706830200966	0.47924748267108963	-3.068901983306332	FALSE
ENSG00000129757	1028	CDKN1C	CDKN1C	protein_coding	cyclin dependent kinase inhibitor 1C [Source:HGNC Symbol;Acc:HGNC:1786]	11	-1	2883213	2885773	0.5425002747830066	2.8020405563268085	3.0770674069383146	0.0021769625463739922	0.47924748267108963	3.064963923910046	FALSE
ENSG00000104432	3574	IL7	IL7	protein_coding	interleukin 7 [Source:HGNC Symbol;Acc:HGNC:6023]	8	-1	78675743	78805523	-0.2606834406835352	2.9978037209330815	-3.0756900361545845	0.0021937058390592073	0.47924748267108963	-3.0626717016326563	FALSE
ENSG00000102878	3299	HSF4	HSF4	protein_coding	heat shock transcription factor 4 [Source:HGNC Symbol;Acc:HGNC:5227]	16	1	67164681	67169945	-0.2820688475747548	1.0518600843361054	-3.0550694606093387	0.0023381289570195605	0.5037044201712556	-3.0435393046121484	FALSE
ENSG00000078808	51150	SDF4	SDF4	protein_coding	stromal cell derived factor 4 [Source:HGNC Symbol;Acc:HGNC:24188]	1	-1	1216908	1232067	0.09932953963054114	5.553906522625351	3.0442124430462307	0.002425133496784712	0.5152910365565434	3.032529552858789	FALSE
ENSG00000133275	1455	CSNK1G2	CSNK1G2	protein_coding	casein kinase 1 gamma 2 [Source:HGNC Symbol;Acc:HGNC:2455]	19	1	1941172	1981338	0.08711981990580941	7.125509296919624	3.024730425451615	0.00258624282467434	0.5280396674673087	3.01306410224567	FALSE
ENSG00000168096	124401	ANKS3	ANKS3	protein_coding	ankyrin repeat and sterile alpha motif domain containing 3 [Source:HGNC Symbol;Acc:HGNC:29422]	16	-1	4696510	4734378	-0.18092269853058385	2.779695590441748	-3.009888845298982	0.0027052912577542033	0.5280396674673087	-2.999380609352131	FALSE
ENSG00000218739	100505876	CEBPZOS	CEBPZOS	protein_coding	CEBPZ opposite strand [Source:HGNC Symbol;Acc:HGNC:49288]	2	1	37196488	37216193	-0.16968040733353806	5.318376768532302	-3.0070381095568	0.0027421596407256376	0.5280396674673087	-2.9952544749520773	FALSE
ENSG00000148719	54788	DNAJB12	DNAJB12	protein_coding	DnaJ heat shock protein family (Hsp40) member B12 [Source:HGNC Symbol;Acc:HGNC:14891]	10	-1	72332830	72355149	0.0934401165254597	5.595489631262861	3.00084286387034	0.002796044645762577	0.5280396674673087	2.98931417658681	FALSE
ENSG00000139187	10219	KLRG1	KLRG1	protein_coding	killer cell lectin like receptor G1 [Source:HGNC Symbol;Acc:HGNC:6380]	12	1	8950044	9010760	-0.29281198245356244	4.834366514240323	-3.003413556750606	0.002814279339385229	0.5280396674673087	-2.987327641972976	FALSE
ENSG00000159713	51673	TPPP3	TPPP3	protein_coding	tubulin polymerization promoting protein family member 3 [Source:HGNC Symbol;Acc:HGNC:24162]	16	-1	67389809	67393518	0.5101893945450056	1.283775088398799	2.9958319027038356	0.0028298876059583197	0.5280396674673087	2.9856365516713663	FALSE
ENSG00000198663	221477	C6orf89	C6orf89	protein_coding	chromosome 6 open reading frame 89 [Source:HGNC Symbol;Acc:HGNC:21114]	6	1	36871870	36928964	0.08208125047332793	6.450102292453878	2.9884748240968633	0.0029045449337383403	0.5280396674673087	2.977663697134396	FALSE
ENSG00000136295	80727	TTYH3	TTYH3	protein_coding	tweety family member 3 [Source:HGNC Symbol;Acc:HGNC:22222]	7	1	2631986	2664802	0.15256720944860813	5.933403824756429	2.9887856502429875	0.002912826085038971	0.5280396674673087	2.97679089028078	FALSE
ENSG00000229852	NA	AC019205.1	AC019205.1	lncRNA	novel transcript, antisense to KHDC1	6	1	73263212	73301789	-0.22310915019731237	2.2886228501756776	-2.982697381295755	0.0029564771995862806	0.5280396674673087	-2.972227297271583	FALSE
ENSG00000286001	NA	AC021087.5	AC021087.5	protein_coding	novel protein	5	1	218298	314955	-0.3273930879015208	1.5270909512218813	-2.9847461899841954	0.0029677514590883284	0.5280396674673087	-2.971058601100331	FALSE
ENSG00000158773	7391	USF1	USF1	protein_coding	upstream transcription factor 1 [Source:HGNC Symbol;Acc:HGNC:12593]	1	-1	161039251	161045977	0.11509804391305423	6.125202494610383	2.978995431760709	0.003007378690026486	0.5280396674673087	2.966982711520216	FALSE
ENSG00000104970	NA	KIR3DX1	KIR3DX1	transcribed_unprocessed_pseudogene	killer cell immunoglobulin like receptor, three Ig domains X1 (pseudogene) [Source:HGNC Symbol;Acc:HGNC:25043]	19	1	54532692	54545771	-0.5686978766110962	0.12107963206009893	-2.9788963460542757	0.0030217300936492566	0.5280396674673087	-2.96551866425541	FALSE
ENSG00000124570	5269	SERPINB6	SERPINB6	protein_coding	serpin family B member 6 [Source:HGNC Symbol;Acc:HGNC:8950]	6	-1	2948159	2972165	0.13232445201380472	5.258411908830994	2.9726130005376357	0.003088440014997734	0.5280396674673087	2.9587954767417584	FALSE
ENSG00000197808	92283	ZNF461	ZNF461	protein_coding	zinc finger protein 461 [Source:HGNC Symbol;Acc:HGNC:21629]	19	-1	36636618	36666853	-0.17875994191114053	2.7194223993813647	-2.962905822238294	0.0031449717867573	0.5280396674673087	-2.953200934679592	FALSE
ENSG00000165695	158067	AK8	AK8	protein_coding	adenylate kinase 8 [Source:HGNC Symbol;Acc:HGNC:26526]	9	-1	132725578	132878777	-0.5508975077522161	-0.4978423608706302	-2.959184874387486	0.003194212834549813	0.5280396674673087	-2.948402109802923	FALSE
ENSG00000182173	283989	TSEN54	TSEN54	protein_coding	tRNA splicing endonuclease subunit 54 [Source:HGNC Symbol;Acc:HGNC:27561]	17	1	75516060	75524735	-0.20511840170075946	3.5798263014339615	-2.957898500034629	0.0032068338061587666	0.5280396674673087	-2.9471829817558377	FALSE
ENSG00000039523	79567	RIPOR1	RIPOR1	protein_coding	RHO family interacting cell polarization regulator 1 [Source:HGNC Symbol;Acc:HGNC:25836]	16	1	67518418	67546788	0.12604226475780056	6.23586526040391	2.9580412717944187	0.0032119373898285225	0.5280396674673087	2.946691240135581	FALSE
ENSG00000121742	10804	GJB6	GJB6	protein_coding	gap junction protein beta 6 [Source:HGNC Symbol;Acc:HGNC:4288]	13	-1	20221962	20232365	-0.63224167642987394	-0.8578344267933364	-2.958685986289874	0.0032261531740499665	0.5280396674673087	-2.9453252620795514	FALSE
ENSG00000225569	NA	CCT4P2	CCT4P2	processed_pseudogene	chaperonin containing TCP1 subunit 4 pseudogene 2 [Source:HGNC Symbol;Acc:HGNC:35141]	X	1	65270913	65273019	-0.48682935415002526	-0.8494542604348765	-2.953087002404289	0.003245149746283132	0.5280396674673087	-2.9435084399917493	FALSE
ENSG00000185112	131583	FAM43A	FAM43A	protein_coding	family with sequence similarity 43 member A [Source:HGNC Symbol;Acc:HGNC:26888]	3	1	194685883	194689037	0.2055167333420842	3.165302432568563	2.9521588452860352	0.0032705264040384383	0.5280396674673087	2.941096489194121	FALSE
ENSG00000143127	8515	ITGA10	ITGA10	protein_coding	integrin subunit alpha 10 [Source:HGNC Symbol;Acc:HGNC:6135]	1	-1	145891208	145910111	-0.22524743864214658	1.658986690999292	-2.950118300905629	0.0032784124232620375	0.5280396674673087	-2.9403504263217894	FALSE
ENSG00000267322	NA	SNHG22	SNHG22	lncRNA	small nucleolar RNA host gene 22 [Source:HGNC Symbol;Acc:HGNC:50285]	18	1	49814023	49851059	-0.21379332835102138	3.7735734935963325	-2.9497711304019507	0.003299369659538805	0.5280396674673087	-2.938375667280548	FALSE
ENSG00000067596	1659	DHX8	DHX8	protein_coding	DEAH-box helicase 8 [Source:HGNC Symbol;Acc:HGNC:2749]	17	1	43483865	43610338	0.07610327047415044	6.271159352803393	2.9486522934129713	0.0033005199711251144	0.5280396674673087	2.9382676067843208	FALSE
ENSG00000169925	8019	BRD3	BRD3	protein_coding	bromodomain containing 3 [Source:HGNC Symbol;Acc:HGNC:1104]	9	-1	134030305	134068535	0.10046224090816658	5.4861449524781305	2.9495714507632522	0.0033033728840503435	0.5280396674673087	2.9379997515565925	FALSE
ENSG00000111537	3458	IFNG	IFNG	protein_coding	interferon gamma [Source:HGNC Symbol;Acc:HGNC:5438]	12	-1	68154768	68159740	-0.5390660029502787	-0.3886424518656012	-2.9464551554901535	0.003346695308522928	0.5280396674673087	-2.9339579634286768	FALSE
ENSG00000182578	1436	CSF1R	CSF1R	protein_coding	colony stimulating factor 1 receptor [Source:HGNC Symbol;Acc:HGNC:2433]	5	-1	150053291	150113372	0.2062444050109331	6.938428007634487	2.931592316359614	0.0034968689641302762	0.5280396674673087	2.92030684177774	FALSE
ENSG00000115840	8604	SLC25A12	SLC25A12	protein_coding	solute carrier family 25 member 12 [Source:HGNC Symbol;Acc:HGNC:10982]	2	-1	171783405	171999859	-0.11231764434672709	4.75168085272787	-2.9296108541732377	0.0035047154591707373	0.5280396674673087	-2.919608342384632	FALSE
ENSG00000154328	252969	NEIL2	NEIL2	protein_coding	nei like DNA glycosylase 2 [Source:HGNC Symbol;Acc:HGNC:18956]	8	1	11769639	11787345	-0.2085795107508055	2.2307410995596606	-2.927327386636617	0.003541518091983205	0.5280396674673087	-2.9163510221253146	FALSE
ENSG00000139370	121260	SLC15A4	SLC15A4	protein_coding	solute carrier family 15 member 4 [Source:HGNC Symbol;Acc:HGNC:23090]	12	-1	128793194	128823958	0.1445701107389974	7.00132800442341	2.9254112566118584	0.003563529960459573	0.5280396674673087	2.9144174882208413	FALSE
ENSG00000267858	NA	MZF1-AS1	MZF1-AS1	lncRNA	MZF1 antisense RNA 1 [Source:HGNC Symbol;Acc:HGNC:51271]	19	1	58559129	58574797	-0.250401223665341	1.3037061759827386	-2.920243706321642	0.003601546832479668	0.5280396674673087	-2.9111035092543815	FALSE
ENSG00000176049	9832	JAKMIP2	JAKMIP2	protein_coding	janus kinase and microtubule interacting protein 2 [Source:HGNC Symbol;Acc:HGNC:29067]	5	-1	147585438	147782775	-0.30606016070953546	3.414308325926492	-2.9197104911887153	0.0036825198160685014	0.5280396674673087	-2.9041497464652712	FALSE
ENSG00000101464	128869	PIGU	PIGU	protein_coding	phosphatidylinositol glycan anchor biosynthesis class U [Source:HGNC Symbol;Acc:HGNC:15791]	20	-1	34560542	34698790	-0.12323794168354674	4.310838378193468	-2.913410202357931	0.0036879376778615005	0.5280396674673087	-2.9036894517174123	FALSE
ENSG00000258561	NA	AL359232.1	AL359232.1	lncRNA	novel transcript	14	-1	66212810	66509394	-0.229127074703674	2.9550993733115054	-2.9098858128684713	0.0037363527647603575	0.5280396674673087	-2.8996032406598173	FALSE
ENSG00000015475	637	BID	BID	protein_coding	BH3 interacting domain death agonist [Source:HGNC Symbol;Acc:HGNC:1050]	22	-1	17734138	17774770	0.12861449257851554	7.248717282512956	2.905846456873331	0.0037885675693419053	0.5280396674673087	2.8952499296391156	FALSE
ENSG00000154511	388650	DIPK1A	DIPK1A	protein_coding	divergent protein kinase domain 1A [Source:HGNC Symbol;Acc:HGNC:32213]	1	-1	92832737	92961522	-0.15377710828657243	5.890780484218125	-2.903384787543594	0.0038250007113727826	0.5280396674673087	-2.8922445655527533	FALSE
ENSG00000158186	22808	MRAS	MRAS	protein_coding	muscle RAS oncogene homolog [Source:HGNC Symbol;Acc:HGNC:7227]	3	1	138347648	138405534	0.30631174365603564	2.0991886573134586	2.900577290899177	0.0038369822738988854	0.5280396674673087	2.891261890563019	FALSE
ENSG00000176658	4642	MYO1D	MYO1D	protein_coding	myosin ID [Source:HGNC Symbol;Acc:HGNC:7598]	17	-1	32492522	32877177	-0.2112806750272176	4.572703750113542	-2.9026423625147046	0.003839235263143252	0.5280396674673087	-2.891077421785775	FALSE
ENSG00000119640	97	ACYP1	ACYP1	protein_coding	acylphosphatase 1 [Source:HGNC Symbol;Acc:HGNC:179]	14	-1	75053237	75069483	-0.19299673602741985	3.2324721019027467	-2.90014570437391	0.00384322931705743	0.5280396674673087	-2.8907506408511052	FALSE
ENSG00000283064	NA	AL353759.1	AL353759.1	lncRNA	novel transcript, antisense to HIST1H2BD	6	-1	26160765	26172802	-0.2911289162846291	3.085153102355207	-2.902935416637914	0.0038480463173010725	0.5280396674673087	-2.8903569392400845	FALSE
ENSG00000162415	57643	ZSWIM5	ZSWIM5	protein_coding	zinc finger SWIM-type containing 5 [Source:HGNC Symbol;Acc:HGNC:29299]	1	-1	45016399	45306209	-0.2548140590499255	3.510749561639534	-2.9018336092364483	0.003870696678980873	0.5280396674673087	-2.888511668242506	FALSE
ENSG00000205045	100506736	SLFN12L	SLFN12L	protein_coding	schlafen family member 12 like [Source:HGNC Symbol;Acc:HGNC:33920]	17	-1	35464249	35522379	-0.19501856960171438	5.897430466727738	-2.8962382641446767	0.003926460185668558	0.5280396674673087	-2.8840102133804035	FALSE
ENSG00000123358	3164	NR4A1	NR4A1	protein_coding	nuclear receptor subfamily 4 group A member 1 [Source:HGNC Symbol;Acc:HGNC:7980]	12	1	52022832	52059507	0.4956142168187181	1.4053140605026306	2.891429608662038	0.003949331483261654	0.5280396674673087	2.8821807228357055	FALSE
ENSG00000168569	79064	TMEM223	TMEM223	protein_coding	transmembrane protein 223 [Source:HGNC Symbol;Acc:HGNC:28464]	11	-1	62771629	62792006	-0.17025490181731073	2.332324307323124	-2.889297593178671	0.003974659993230059	0.5280396674673087	-2.880165871808471	FALSE
ENSG00000272282	NA	LINC02084	LINC02084	lncRNA	long intergenic non-protein coding RNA 2084 [Source:HGNC Symbol;Acc:HGNC:52934]	3	1	27712910	27714005	-0.4287664365101134	0.7881991204617572	-2.8824622872051955	0.00409311286882749	0.5280396674673087	-2.8708951328987813	FALSE
ENSG00000227063	NA	RPL41P1	RPL41P1	processed_pseudogene	ribosomal protein L41 pseudogene 1 [Source:HGNC Symbol;Acc:HGNC:10356]	20	1	21755270	21755350	-0.35009686679827245	0.21748873714370368	-2.8771347802500213	0.004139513050927153	0.5280396674673087	-2.867329866081455	FALSE
ENSG00000230185	NA	C9orf147	C9orf147	lncRNA	chromosome 9 open reading frame 147 [Source:HGNC Symbol;Acc:HGNC:31438]	9	-1	112399512	112487204	-0.24884300526402026	0.9003548663717541	-2.8739029489878756	0.004174375545421387	0.5280396674673087	-2.8646749039661046	FALSE
ENSG00000230155	NA	FO393401.1	FO393401.1	lncRNA	novel transcript	20	-1	35476203	35490982	-0.13871754083900179	5.19325283231469	-2.871084101701043	0.0042240711842517825	0.5280396674673087	-2.8609248859058933	FALSE
ENSG00000184588	5142	PDE4B	PDE4B	protein_coding	phosphodiesterase 4B [Source:HGNC Symbol;Acc:HGNC:8781]	1	1	65792514	66374579	0.19976761706556267	6.906131043975329	2.870682182793729	0.004230791773897977	0.5280396674673087	2.860420827690032	FALSE
ENSG00000147687	83940	TATDN1	TATDN1	protein_coding	TatD DNase domain containing 1 [Source:HGNC Symbol;Acc:HGNC:24220]	8	-1	124488485	124539458	-0.11647353149502715	3.784950392316075	-2.868292127799966	0.004242566297340709	0.5280396674673087	-2.8595394621083856	FALSE
ENSG00000108819	84687	PPP1R9B	PPP1R9B	protein_coding	protein phosphatase 1 regulatory subunit 9B [Source:HGNC Symbol;Acc:HGNC:9298]	17	-1	50133737	50150677	0.13078693813816678	7.659478352283816	2.8688119837651125	0.004267067089741968	0.5280396674673087	2.8577125778999686	FALSE
ENSG00000172530	54971	BANP	BANP	protein_coding	BTG3 associated nuclear protein [Source:HGNC Symbol;Acc:HGNC:13450]	16	1	87949244	88077318	0.15482826140989925	6.640909348371912	2.867468228752108	0.004275335152598626	0.5280396674673087	2.857098222066213	FALSE
ENSG00000178789	124599	CD300LB	CD300LB	protein_coding	CD300 molecule like family member b [Source:HGNC Symbol;Acc:HGNC:30811]	17	-1	74521174	74531475	0.19196693538739673	4.786760582075082	2.8676303095492792	0.004280933509660349	0.5280396674673087	2.856682849345017	FALSE
ENSG00000228486	728537	C2orf92	C2orf92	protein_coding	chromosome 2 open reading frame 92 [Source:HGNC Symbol;Acc:HGNC:49272]	2	1	97664217	97703064	-0.2246762934484714	1.957030591057704	-2.863882281280401	0.004312832463848161	0.5280396674673087	-2.8543254486426104	FALSE
ENSG00000018699	55622	TTC27	TTC27	protein_coding	tetratricopeptide repeat domain 27 [Source:HGNC Symbol;Acc:HGNC:25986]	2	1	32628032	32821051	-0.13009506199025012	4.454857176433323	-2.8618254189344485	0.004334431580950494	0.5280396674673087	-2.8527381879718026	FALSE
ENSG00000188290	57801	HES4	HES4	protein_coding	hes family bHLH transcription factor 4 [Source:HGNC Symbol;Acc:HGNC:24149]	1	-1	998962	1000172	0.7110960665029444	-0.30723049518362205	2.858518391692725	0.004378095871421044	0.5280396674673087	2.8495511985890993	FALSE
ENSG00000112299	8876	VNN1	VNN1	protein_coding	vanin 1 [Source:HGNC Symbol;Acc:HGNC:12705]	6	-1	132680849	132714055	-0.43989108171328883	5.6061539546172945	-2.862058648628051	0.004391536142304353	0.5280396674673087	-2.8485760125376403	FALSE
ENSG00000286065	NA	AC015911.11	AC015911.11	lncRNA	novel transcript	17	-1	35474904	35537861	-0.21329349184752688	3.406610541090566	-2.8465536797991677	0.004547675523459173	0.5398138312335936	-2.8374409691170612	FALSE
ENSG00000185418	123283	TARSL2	TARSL2	protein_coding	threonyl-tRNA synthetase like 2 [Source:HGNC Symbol;Acc:HGNC:24728]	15	-1	101653596	101724473	-0.11968788400008101	4.623186799875666	-2.8461595197983414	0.00456101544200686	0.5398138312335936	-2.8365057685858526	FALSE
ENSG00000226763	100170229	SRRM5	SRRM5	protein_coding	serine/arginine repetitive matrix 5 [Source:HGNC Symbol;Acc:HGNC:37248]	19	1	43596617	43614498	-0.2486171559287768	0.7592165442064054	-2.842924747457792	0.004593864078578709	0.5398138312335936	-2.8342134202035334	FALSE
ENSG00000100605	3705	ITPK1	ITPK1	protein_coding	inositol-tetrakisphosphate 1-kinase [Source:HGNC Symbol;Acc:HGNC:6177]	14	-1	92936914	93116320	0.16380741684039357	7.693726013515415	2.834167511186636	0.0047367473108297	0.5424004735118779	2.824411867708394	FALSE
ENSG00000215424	NA	MCM3AP-AS1	MCM3AP-AS1	lncRNA	MCM3AP antisense RNA 1 [Source:HGNC Symbol;Acc:HGNC:16417]	21	1	46229196	46259390	-0.21741588330727213	2.1837189303596034	-2.8344526709297857	0.004740516732221177	0.5424004735118779	-2.8241569338749883	FALSE
ENSG00000138623	8482	SEMA7A	SEMA7A	protein_coding	semaphorin 7A (John Milton Hagen blood group) [Source:HGNC Symbol;Acc:HGNC:10741]	15	-1	74409289	74433958	0.244577165536489	3.1246643968336842	2.8323822449971083	0.004757836547409203	0.5424004735118779	2.8229879118504044	FALSE
ENSG00000104081	90427	BMF	BMF	protein_coding	Bcl2 modifying factor [Source:HGNC Symbol;Acc:HGNC:24132]	15	-1	40087890	40108892	0.15547049163337867	4.79053342685595	2.8309914644117886	0.00477804195781694	0.5424004735118779	2.8216289807552815	FALSE
ENSG00000204188	NA	GGNBP1	GGNBP1	transcribed_unitary_pseudogene	gametogenetin binding protein 1 (pseudogene) [Source:HGNC Symbol;Acc:HGNC:19427]	6	1	33540046	33589026	-0.3082429424172066	0.3530798798487073	-2.827961064376401	0.004815147362910913	0.5424004735118779	-2.8191469153801507	FALSE
ENSG00000115866	1615	DARS	DARS	protein_coding	aspartyl-tRNA synthetase [Source:HGNC Symbol;Acc:HGNC:2678]	2	-1	135905881	135986100	-0.09709513340987286	5.427721015656376	-2.827589927821028	0.004825689210536984	0.5424004735118779	-2.8184449042737447	FALSE
ENSG00000116871	55700	MAP7D1	MAP7D1	protein_coding	MAP7 domain containing 1 [Source:HGNC Symbol;Acc:HGNC:25514]	1	1	36155579	36180849	0.10646085452448784	6.880448380145549	2.8151250150231912	0.005040827345536958	0.5561418933460445	2.8044131030966692	FALSE
ENSG00000234327	NA	AC012146.1	AC012146.1	lncRNA	novel transcript, antisense to ZNF232	17	1	5111468	5115004	-0.31666861901323873	0.053901158331361484	-2.809840908397187	0.005081799366377359	0.5561418933460445	-2.8018023726768804	FALSE
ENSG00000183779	80139	ZNF703	ZNF703	protein_coding	zinc finger protein 703 [Source:HGNC Symbol;Acc:HGNC:25883]	8	1	37695782	37700019	0.37093600144206823	2.6665988812426002	2.810300931397781	0.0050835812199027846	0.5561418933460445	2.8016892655612775	FALSE
ENSG00000120306	84418	CYSTM1	CYSTM1	protein_coding	cysteine rich transmembrane module containing 1 [Source:HGNC Symbol;Acc:HGNC:30239]	5	1	140175156	140282052	-0.2667796300924987	7.2946955045786215	-2.811384030018732	0.005091364119343583	0.5561418933460445	-2.801195648443916	FALSE
ENSG00000100350	80020	FOXRED2	FOXRED2	protein_coding	FAD dependent oxidoreductase domain containing 2 [Source:HGNC Symbol;Acc:HGNC:26264]	22	-1	36487190	36507101	0.32414554711545274	1.4248900266981745	2.8046387284055627	0.0051972296236279525	0.5637358649796725	2.7945481767732607	FALSE
ENSG00000268041	390937	ERFL	ERFL	protein_coding	ETS repressor factor like [Source:HGNC Symbol;Acc:HGNC:53894]	19	-1	41907705	41928516	-0.24793963962064525	1.4777944400723182	-2.7994337620262764	0.005261418537772071	0.566655281476277	-2.7905769898772945	FALSE
ENSG00000261371	5175	PECAM1	PECAM1	protein_coding	platelet and endothelial cell adhesion molecule 1 [Source:HGNC Symbol;Acc:HGNC:8823]	17	-1	64319415	64413776	0.1362129304753381	9.32526439100117	2.799410052229567	0.005297209452263566	0.566655281476277	2.788381673308804	FALSE
ENSG00000273415	NA	LINC02725	LINC02725	lncRNA	long intergenic non-protein coding RNA 2725 [Source:HGNC Symbol;Acc:HGNC:54242]	11	1	128095758	128183671	-0.3636820417215404	2.2038160066079584	-2.7906172481290183	0.005445532775011594	0.5757576777043176	-2.7794243981561024	FALSE
ENSG00000285791	NA	AC009879.3	AC009879.3	protein_coding	novel transcript	8	1	66432486	66518524	-0.3884261382574504	-0.08688788404700555	-2.7878789152530796	0.0054565391414180065	0.5757576777043176	-2.7787685340018116	FALSE
ENSG00000119979	404636	DENND10	DENND10	protein_coding	DENN domain containing 10 [Source:HGNC Symbol;Acc:HGNC:31793]	10	1	119104086	119137984	0.1012392213066704	6.070331429912145	2.7783092169167043	0.005632805591182916	0.5874289568551186	2.7684243786970217	FALSE
ENSG00000172824	283848	CES4A	CES4A	protein_coding	carboxylesterase 4A [Source:HGNC Symbol;Acc:HGNC:26741]	16	1	66988589	67009758	-0.18789268210188803	2.216871989385407	-2.775184561991868	0.005674895188508917	0.5874289568551186	-2.7659976032730693	FALSE
ENSG00000257239	NA	AC090630.1	AC090630.1	lncRNA	novel transcript	12	-1	41829898	41932592	0.5807010263679326	-0.4014619662916458	2.7756848459384775	0.005695129800164998	0.5874289568551186	2.764836702419696	FALSE
ENSG00000156253	10069	RWDD2B	RWDD2B	protein_coding	RWD domain containing 2B [Source:HGNC Symbol;Acc:HGNC:1302]	21	-1	29004384	29019360	-0.18106711920124452	2.2399378622511676	-2.771825817844764	0.005718636611767322	0.5874289568551186	-2.7634927308360213	FALSE
ENSG00000250654	NA	AC023794.4	AC023794.4	transcribed_unprocessed_pseudogene	novel pseudogene	12	-1	54076838	54081903	-0.3804680733160548	-0.41072849798543587	-2.764720213340608	0.0058369128934306225	0.595633920328963	-2.7568051110044034	FALSE
ENSG00000166669	80063	ATF7IP2	ATF7IP2	protein_coding	activating transcription factor 7 interacting protein 2 [Source:HGNC Symbol;Acc:HGNC:20397]	16	1	10326434	10483638	-0.15388657996898925	5.365990007074464	-2.758602833614153	0.005989348923367171	0.6071947134009686	-2.7483639289701665	FALSE
ENSG00000244165	5032	P2RY11	P2RY11	protein_coding	purinergic receptor P2Y11 [Source:HGNC Symbol;Acc:HGNC:8540]	19	1	10111693	10115372	-0.3033692073774034	0.48551696273797135	-2.746416845916313	0.006175893751867677	0.6129966192402315	-2.738293470308561	FALSE
ENSG00000186111	23396	PIP5K1C	PIP5K1C	protein_coding	phosphatidylinositol-4-phosphate 5-kinase type 1 gamma [Source:HGNC Symbol;Acc:HGNC:8996]	19	-1	3630183	3700479	0.09094083555305321	5.377172175202862	2.7465487486257487	0.006193847199003727	0.6129966192402315	2.7373387754164185	FALSE
ENSG00000152207	57105	CYSLTR2	CYSLTR2	protein_coding	cysteinyl leukotriene receptor 2 [Source:HGNC Symbol;Acc:HGNC:18274]	13	1	48653711	48711226	0.3655355302806589	4.009052318011028	2.744395319822364	0.006216805819153384	0.6129966192402315	2.7361215486432062	FALSE
ENSG00000254682	NA	AP002387.2	AP002387.2	lncRNA	novel transcript	11	1	71448674	71452157	-0.21242397625392806	1.4790115993314772	-2.7408227356442834	0.0062800942678267946	0.6129966192402315	-2.732786938065551	FALSE
ENSG00000122484	79871	RPAP2	RPAP2	protein_coding	RNA polymerase II associated protein 2 [Source:HGNC Symbol;Acc:HGNC:25791]	1	1	92299059	92402056	-0.11715976395652739	5.424733508113666	-2.7404023144708947	0.006303887185040286	0.6129966192402315	-2.731541130768183	FALSE
ENSG00000139173	84216	TMEM117	TMEM117	protein_coding	transmembrane protein 117 [Source:HGNC Symbol;Acc:HGNC:25308]	12	1	43835967	44389762	-0.17465176052630582	4.112263445549209	-2.7393921573974627	0.006331432044554936	0.6129966192402315	-2.730104145164415	FALSE
ENSG00000122741	79269	DCAF10	DCAF10	protein_coding	DDB1 and CUL4 associated factor 10 [Source:HGNC Symbol;Acc:HGNC:23686]	9	1	37800554	37867666	-0.10651028840422061	6.578892041654802	-2.738542599782671	0.006352892659559475	0.6129966192402315	-2.7289884623063596	FALSE
ENSG00000260528	NA	FAM157C	FAM157C	lncRNA	family with sequence similarity 157 member C [Source:HGNC Symbol;Acc:HGNC:34081]	16	1	90102271	90178344	-0.40511031462418323	6.92448002050794	-2.744775006292155	0.006362739713601784	0.6129966192402315	-2.728477673765947	FALSE
ENSG00000181035	284439	SLC25A42	SLC25A42	protein_coding	solute carrier family 25 member 42 [Source:HGNC Symbol;Acc:HGNC:28380]	19	1	19063994	19113030	-0.14838666642346343	4.285023304184775	-2.7347231034882302	0.006419153214357751	0.6146141080734757	-2.72556501882824	FALSE
ENSG00000167037	129049	SGSM1	SGSM1	protein_coding	small G protein signaling modulator 1 [Source:HGNC Symbol;Acc:HGNC:29410]	22	1	24806169	24927578	-0.2674126822960423	1.8699466539976177	-2.7282834833498333	0.006557615800093008	0.6218101596207026	-2.7185126005113776	FALSE
ENSG00000137496	10068	IL18BP	IL18BP	protein_coding	interleukin 18 binding protein [Source:HGNC Symbol;Acc:HGNC:5987]	11	1	71998613	72005715	0.14753122193854296	3.832895455518479	2.7251852834724213	0.006583947913347671	0.6218101596207026	2.7171865857263664	FALSE
ENSG00000154928	2047	EPHB1	EPHB1	protein_coding	EPH receptor B1 [Source:HGNC Symbol;Acc:HGNC:3392]	3	1	134597801	135260467	0.3049199386943062	9.06289092079029	2.7252371451873785	0.006614575226446776	0.6218101596207026	2.7156502623112497	FALSE
ENSG00000276241	NA	AC243829.2	AC243829.2	lncRNA	novel transcript, antisense TBC1D3B	17	1	36116177	36177510	-0.6155590128753611	2.7810661929355716	-2.7266426778679542	0.006702892634222192	0.6263166725868701	-2.7112556397689462	FALSE
ENSG00000269802	NA	AC011491.3	AC011491.3	lncRNA	novel transcript, antisense to CLPP	19	-1	6343761	6362149	-0.24746458709275543	1.9233767270960387	-2.7176135549485294	0.006748835685000608	0.6268334749104457	-2.7089900835900504	FALSE
ENSG00000260923	NA	LINC02193	LINC02193	lncRNA	long intergenic non-protein coding RNA 2193 [Source:HGNC Symbol;Acc:HGNC:53055]	16	1	90173217	90222851	-0.37844737795206473	2.8117222095129004	-2.719457981177883	0.006849784403421883	0.6324226540564096	-2.704060365940993	FALSE
ENSG00000248092	NA	NNT-AS1	NNT-AS1	lncRNA	NNT antisense RNA 1 [Source:HGNC Symbol;Acc:HGNC:49005]	5	-1	43571594	43603230	-0.12450503166250293	3.501420964780388	-2.7067631515473614	0.006948596684651716	0.6350335068878217	-2.699297798254143	FALSE
ENSG00000154781	51244	CCDC174	CCDC174	protein_coding	coiled-coil domain containing 174 [Source:HGNC Symbol;Acc:HGNC:28033]	3	1	14651746	14672659	0.07699278397188358	4.647170418495761	2.7042962417171	0.007006382211699778	0.6350335068878217	2.696540760979491	FALSE
ENSG00000102781	84056	KATNAL1	KATNAL1	protein_coding	katanin catalytic subunit A1 like 1 [Source:HGNC Symbol;Acc:HGNC:28361]	13	-1	30202630	30307551	-0.18436694695445377	2.9433082938605155	-2.7036656414620195	0.007032440376332031	0.6350335068878217	-2.695304160862662	FALSE
ENSG00000226419	NA	SLC16A1-AS1	SLC16A1-AS1	lncRNA	SLC16A1 antisense RNA 1 [Source:HGNC Symbol;Acc:HGNC:49445]	1	1	112956415	113047055	-0.16351349437824947	4.73454173571399	-2.7015877658043466	0.007082408475457421	0.6350335068878217	-2.6929443719122093	FALSE
ENSG00000149196	51501	HIKESHI	HIKESHI	protein_coding	heat shock protein nuclear import factor hikeshi [Source:HGNC Symbol;Acc:HGNC:26938]	11	1	86302211	86345943	-0.10435662102177545	4.375180802978656	-2.7008134106540864	0.007083001418164354	0.6350335068878217	-2.6929164595141755	FALSE
ENSG00000186532	114826	SMYD4	SMYD4	protein_coding	SET and MYND domain containing 4 [Source:HGNC Symbol;Acc:HGNC:21067]	17	-1	1779485	1830634	-0.12167201742065625	3.83339616526019	-2.694880776602468	0.007211183855762555	0.6350335068878217	-2.6869310413811163	FALSE
ENSG00000232931	NA	LINC00342	LINC00342	lncRNA	long intergenic non-protein coding RNA 342 [Source:HGNC Symbol;Acc:HGNC:42470]	2	-1	95807052	95835003	-0.18708024240566035	3.2809896657864046	-2.695002250116575	0.007220735078060813	0.6350335068878217	-2.6864888841039005	FALSE
ENSG00000122986	84329	HVCN1	HVCN1	protein_coding	hydrogen voltage gated channel 1 [Source:HGNC Symbol;Acc:HGNC:28240]	12	-1	110627841	110704950	0.1659103652958409	6.779293685470817	2.6944871574067903	0.007246225563289029	0.6350335068878217	2.6853114109232608	FALSE
ENSG00000179921	151306	GPBAR1	GPBAR1	protein_coding	G protein-coupled bile acid receptor 1 [Source:HGNC Symbol;Acc:HGNC:19680]	2	1	218259496	218263861	0.22123026192618944	3.9159006379535026	2.694343447453832	0.007247970744724704	0.6350335068878217	2.6852309323878116	FALSE
ENSG00000185761	339366	ADAMTSL5	ADAMTSL5	protein_coding	ADAMTS like 5 [Source:HGNC Symbol;Acc:HGNC:27912]	19	-1	1505022	1513604	-0.30347774432510866	0.6005151008792682	-2.691695420880025	0.007287471099608809	0.6350335068878217	-2.6834140202097774	FALSE
ENSG00000173295	NA	FAM86B3P	FAM86B3P	transcribed_unprocessed_pseudogene	family with sequence similarity 86 member B3, pseudogene [Source:HGNC Symbol;Acc:HGNC:44371]	8	1	8228595	8244865	0.2911800842974802	0.6016247207612819	2.6867637196241247	0.007377746090641745	0.6392918470643747	2.6792945581904113	FALSE
ENSG00000215252	440270	GOLGA8B	GOLGA8B	protein_coding	golgin A8 family member B [Source:HGNC Symbol;Acc:HGNC:31973]	15	-1	34525207	34588503	-0.24074895865992563	4.902169171183873	-2.688578481004518	0.007446868042253806	0.6392918470643747	-2.6761708147777905	FALSE
ENSG00000023902	51177	PLEKHO1	PLEKHO1	protein_coding	pleckstrin homology domain containing O1 [Source:HGNC Symbol;Acc:HGNC:24310]	1	1	150149183	150164720	0.15104416806915477	7.284740242787817	2.6847803028013506	0.0074599848055348986	0.6392918470643747	2.675580982496351	FALSE
ENSG00000174501	400986	ANKRD36C	ANKRD36C	protein_coding	ankyrin repeat domain 36C [Source:HGNC Symbol;Acc:HGNC:32946]	2	-1	95836919	95991831	-0.16301489766840938	4.277753284289287	-2.6816349094337375	0.007506254194473482	0.6396321547834805	-2.6735077492352874	FALSE
ENSG00000156804	114907	FBXO32	FBXO32	protein_coding	F-box protein 32 [Source:HGNC Symbol;Acc:HGNC:16731]	8	-1	123497889	123541206	-0.17999660119132432	4.192804442037855	-2.678924284611762	0.0075809823629458635	0.6396321547834805	-2.6701834138770946	FALSE
ENSG00000157343	221481	ARMC12	ARMC12	protein_coding	armadillo repeat containing 12 [Source:HGNC Symbol;Acc:HGNC:21099]	6	1	35737032	35749079	-0.39408217090246755	-0.06029879843401398	-2.6763253629044566	0.007637059318096378	0.6396321547834805	-2.667708030976304	FALSE
ENSG00000159202	65264	UBE2Z	UBE2Z	protein_coding	ubiquitin conjugating enzyme E2 Z [Source:HGNC Symbol;Acc:HGNC:25847]	17	1	48908407	48929056	0.07359938754029738	6.150404395265905	2.6748569458855758	0.007679482405712602	0.6396321547834805	2.665846167281723	FALSE
ENSG00000233392	NA	AC104809.2	AC104809.2	lncRNA	novel transcript	2	-1	240954617	240967451	0.6254829482715133	2.8050478714259954	2.6722769142134077	0.007700556296245798	0.6396321547834805	2.664924701399508	FALSE
ENSG00000226791	NA	LINC02611	LINC02611	lncRNA	long intergenic non-protein coding RNA 2611 [Source:HGNC Symbol;Acc:HGNC:54060]	2	-1	98761098	98775361	-0.22619341102624801	1.3200725463828544	-2.670720486261164	0.0077317859807982375	0.6396321547834805	-2.6635633161565706	FALSE
ENSG00000233609	NA	RPL10P19	RPL10P19	transcribed_processed_pseudogene	ribosomal protein L10 pseudogene 19 [Source:HGNC Symbol;Acc:HGNC:52350]	8	1	8961200	8979025	-0.2503749651279581	2.04108122305469	-2.671536095444044	0.007752617181309672	0.6396321547834805	-2.6626579656445615	FALSE
ENSG00000233695	NA	GAS6-AS1	GAS6-AS1	lncRNA	GAS6 antisense RNA 1 [Source:HGNC Symbol;Acc:HGNC:39826]	13	1	113815630	113845744	-0.3107201025024575	4.215533805585043	-2.668910881158726	0.007934118976904268	0.6511434891574713	-2.6548605940640013	FALSE
ENSG00000270379	256957	HEATR9	HEATR9	protein_coding	HEAT repeat containing 9 [Source:HGNC Symbol;Acc:HGNC:26548]	17	-1	35854946	35868891	-0.4017813607196624	0.5763854706821022	-2.6505588868983554	0.008240949178416777	0.6727650668759085	-2.642035195287509	FALSE
ENSG00000169884	7480	WNT10B	WNT10B	protein_coding	Wnt family member 10B [Source:HGNC Symbol;Acc:HGNC:12775]	12	-1	48965340	48971735	-0.326474206923932	0.373218839603558	-2.642412799732742	0.008406609624431079	0.6770210385392976	-2.635287294036155	FALSE
ENSG00000179562	79571	GCC1	GCC1	protein_coding	GRIP and coiled-coil domain containing 1 [Source:HGNC Symbol;Acc:HGNC:19095]	7	-1	127580628	127593611	0.1026120829237458	4.627898100109308	2.6426781462916815	0.008420176522066449	0.6770210385392976	2.634739952764668	FALSE
ENSG00000256128	NA	LINC00944	LINC00944	lncRNA	long intergenic non-protein coding RNA 944 [Source:HGNC Symbol;Acc:HGNC:48640]	12	-1	126729787	126772519	-0.3400567674492576	2.7905320104841955	-2.6466261230789403	0.008438748738901498	0.6770210385392976	-2.633991955030216	FALSE
ENSG00000215458	NA	AATBC	AATBC	lncRNA	apoptosis associated transcript in bladder cancer [Source:HGNC Symbol;Acc:HGNC:51526]	21	-1	43805758	43812567	0.2047162091603103	3.905739140277852	2.640392115145319	0.008467673359333617	0.6770210385392976	2.632829940108616	FALSE
ENSG00000142173	1292	COL6A2	COL6A2	protein_coding	collagen type VI alpha 2 chain [Source:HGNC Symbol;Acc:HGNC:2212]	21	1	46098097	46132849	-0.31197408344181765	3.198885940105132	-2.635226773819848	0.008706205122420731	0.6866370793521569	-2.6233802236510204	FALSE
ENSG00000231113	NA	AL035587.1	AL035587.1	lncRNA	novel transcript	6	1	42940364	42948360	0.1163343967428121	4.969880954608046	2.6295767246896737	0.008766238899275917	0.6866370793521569	2.6210383930987518	FALSE
ENSG00000259456	NA	ADNP-AS1	ADNP-AS1	lncRNA	ADNP antisense RNA 1 [Source:HGNC Symbol;Acc:HGNC:51227]	20	1	50930984	50945148	0.2204308064195729	0.6211395128299343	2.6268275934991556	0.00878874112516646	0.6866370793521569	2.6201643050489833	FALSE
ENSG00000273763	NA	AC007318.2	AC007318.2	transcribed_processed_pseudogene	marker of proliferation Ki-67 (MKI67) pseudogene	2	-1	65203502	65227605	-0.1895124199870124	2.4877068109465883	-2.6237821548947013	0.008885555504664059	0.6866370793521569	-2.6164262580321984	FALSE
ENSG00000197050	147923	ZNF420	ZNF420	protein_coding	zinc finger protein 420 [Source:HGNC Symbol;Acc:HGNC:20649]	19	1	37007857	37130368	-0.14103566876874352	3.7193369141429584	-2.6231489692022643	0.0089015834162875	0.6866370793521569	-2.6158109265095817	FALSE
ENSG00000141293	8631	SKAP1	SKAP1	protein_coding	src kinase associated phosphoprotein 1 [Source:HGNC Symbol;Acc:HGNC:15605]	17	-1	48133442	48430275	-0.1699251628095677	7.694896937400497	-2.6221632830431982	0.008954303582154908	0.6866370793521569	-2.613793890849142	FALSE
ENSG00000161944	433	ASGR2	ASGR2	protein_coding	asialoglycoprotein receptor 2 [Source:HGNC Symbol;Acc:HGNC:743]	17	-1	7101322	7115700	-0.25963835425049586	3.8362160773627414	-2.6232450822984474	0.008993423247927174	0.6866370793521569	-2.6123040440589596	FALSE
ENSG00000087589	57091	CASS4	CASS4	protein_coding	Cas scaffold protein family member 4 [Source:HGNC Symbol;Acc:HGNC:15878]	20	1	56412112	56460387	0.19512265109463733	6.698239877325628	2.6185295568971076	0.009043817406561	0.6866370793521569	2.6103933215865607	FALSE
ENSG00000125843	55317	AP5S1	AP5S1	protein_coding	adaptor related protein complex 5 subunit sigma 1 [Source:HGNC Symbol;Acc:HGNC:15875]	20	1	3820524	3828838	0.1631297804116123	2.181045230282345	2.6167678212420964	0.009050239041477849	0.6866370793521569	2.610150525038855	FALSE
ENSG00000196151	151525	WDSUB1	WDSUB1	protein_coding	WD repeat, sterile alpha motif and U-box domain containing 1 [Source:HGNC Symbol;Acc:HGNC:26697]	2	-1	159235793	159286799	-0.14740862224124918	4.161631760795927	-2.6189520046727677	0.009053366588992636	0.6866370793521569	-2.6100323308268254	FALSE
ENSG00000123838	722	C4BPA	C4BPA	protein_coding	complement component 4 binding protein alpha [Source:HGNC Symbol;Acc:HGNC:1325]	1	1	207104233	207144972	-0.8461340840418927	1.5581159244744034	-2.616154171020903	0.009277528510280571	0.6866370793521569	-2.6016544277664817	FALSE
ENSG00000168961	3965	LGALS9	LGALS9	protein_coding	galectin 9 [Source:HGNC Symbol;Acc:HGNC:6570]	17	1	27629798	27649560	0.22918955806709818	6.68678658549015	2.6112691894072118	0.009282241830045692	0.6866370793521569	2.601480218003728	FALSE
ENSG00000142599	473	RERE	RERE	protein_coding	arginine-glutamic acid dipeptide repeats [Source:HGNC Symbol;Acc:HGNC:9965]	1	-1	8352397	8848921	0.11242179610004754	8.713975030090776	2.6056589300712925	0.009376743784771244	0.6866370793521569	2.5980038675003727	FALSE
ENSG00000228863	NA	AL121985.1	AL121985.1	lncRNA	novel transcript, antisense to CD48	1	1	160670778	160699761	-0.2537079560607509	2.0233421342406386	-2.604015574424494	0.00942975126486029	0.6866370793521569	-2.5960675935030713	FALSE
ENSG00000166575	65084	TMEM135	TMEM135	protein_coding	transmembrane protein 135 [Source:HGNC Symbol;Acc:HGNC:26167]	11	1	87037844	87328824	-0.1428253320853421	4.276048221828283	-2.6015565435125096	0.009480669147991125	0.6866370793521569	-2.5942167695376286	FALSE
ENSG00000250039	NA	AC096719.1	AC096719.1	lncRNA	novel transcript	4	1	21949015	22330330	-0.4451411631336244	-0.27982003205272715	-2.599856669862547	0.009577633222250309	0.6866370793521569	-2.590716585909435	FALSE
ENSG00000135540	57224	NHSL1	NHSL1	protein_coding	NHS like 1 [Source:HGNC Symbol;Acc:HGNC:21021]	6	-1	138422043	138692571	0.21811249315457326	2.9199320115275684	2.597064719213475	0.009610547546553272	0.6866370793521569	2.5895356345770213	FALSE
ENSG00000116824	914	CD2	CD2	protein_coding	CD2 molecule [Source:HGNC Symbol;Acc:HGNC:1639]	1	1	116754430	116769229	-0.18330837211495066	6.129926038520677	-2.5976165358670116	0.009613919027720545	0.6866370793521569	-2.589414871020576	FALSE
ENSG00000154582	6921	ELOC	ELOC	protein_coding	elongin C [Source:HGNC Symbol;Acc:HGNC:11617]	8	-1	73939169	73972287	-0.10779474843239445	4.487655408499156	-2.596209591874074	0.009624711032467568	0.6866370793521569	-2.5890285643923865	FALSE
ENSG00000247240	NA	UBL7-AS1	UBL7-AS1	lncRNA	UBL7 antisense RNA 1 (head to head) [Source:HGNC Symbol;Acc:HGNC:48614]	15	1	74461265	74513636	0.14818927886777078	2.0279070878519825	2.5951677113618303	0.009636686401538308	0.6866370793521569	2.5886003502431145	FALSE
ENSG00000148057	414328	IDNK	IDNK	protein_coding	IDNK gluconokinase [Source:HGNC Symbol;Acc:HGNC:31367]	9	1	83623049	83644130	-0.17651388104928722	3.4579897785661866	-2.595404074457295	0.009649185651133976	0.6866370793521569	-2.5881539089104257	FALSE
ENSG00000092847	26523	AGO1	AGO1	protein_coding	argonaute RISC component 1 [Source:HGNC Symbol;Acc:HGNC:3262]	1	1	35869808	35930532	0.10627647994198597	6.148638480426805	2.5945017512961215	0.009672482205341731	0.6866370793521569	2.5873231895290374	FALSE
ENSG00000171169	203245	NAIF1	NAIF1	protein_coding	nuclear apoptosis inducing factor 1 [Source:HGNC Symbol;Acc:HGNC:25446]	9	-1	128061233	128068206	0.11996245933555416	2.8560388784229036	2.5924650843574613	0.009724600036154558	0.6866370793521569	2.5854711868174594	FALSE
ENSG00000254420	NA	AP003086.1	AP003086.1	lncRNA	novel transcript	11	1	78324758	78444049	-0.5422093128658618	3.156051429438477	-2.5963552923720354	0.009734025968245507	0.6866370793521569	-2.585137182201379	FALSE
ENSG00000136826	9314	KLF4	KLF4	protein_coding	Kruppel like factor 4 [Source:HGNC Symbol;Acc:HGNC:6348]	9	-1	107484852	107490482	0.21646142767379528	4.06830690552119	2.592459776601862	0.00973859435276655	0.6866370793521569	2.5849754067913944	FALSE
ENSG00000273361	NA	AC021016.3	AC021016.3	lncRNA	novel transcript, antisense to CTDSP1	2	-1	218398743	218399219	-0.3546809168711602	-0.5299546055380568	-2.591417412919442	0.009759543364549352	0.6866370793521569	-2.584234426531371	FALSE
ENSG00000197746	5660	PSAP	PSAP	protein_coding	prosaposin [Source:HGNC Symbol;Acc:HGNC:9498]	10	-1	71816298	71851325	0.11670433047283346	10.46817091541029	2.59200258094038	0.009783172879687104	0.6866370793521569	2.5834003343813046	FALSE
ENSG00000166262	196951	FAM227B	FAM227B	protein_coding	family with sequence similarity 227 member B [Source:HGNC Symbol;Acc:HGNC:26543]	15	-1	49326962	49620929	-0.1755786430725239	2.403735076632158	-2.5864124164672573	0.009891258627793284	0.6910960025932505	-2.5796077823306427	FALSE
ENSG00000274290	8344	HIST1H2BE	HIST1H2BE	protein_coding	histone cluster 1 H2B family member e [Source:HGNC Symbol;Acc:HGNC:4753]	6	1	26172059	26184655	-0.224333207803038	2.591906274522253	-2.584895426181222	0.009980138673043575	0.6937932802649592	-2.5765166918674836	FALSE
ENSG00000167232	7644	ZNF91	ZNF91	protein_coding	zinc finger protein 91 [Source:HGNC Symbol;Acc:HGNC:13166]	19	-1	23304991	23395471	-0.10613433461595001	5.750869085935871	-2.5837467281625246	0.010019321435068718	0.6937932802649592	-2.5751617664428013	FALSE
ENSG00000274925	NA	ZKSCAN2-DT	ZKSCAN2-DT	lncRNA	ZKSCAN2 divergent transcript [Source:HGNC Symbol;Acc:HGNC:53912]	16	1	25257952	25261066	-0.1967729261950546	2.942159857797363	-2.5793855027318306	0.010100043915376535	0.6954752410447362	-2.5723852241542438	FALSE
ENSG00000141682	5366	PMAIP1	PMAIP1	protein_coding	phorbol-12-myristate-13-acetate-induced protein 1 [Source:HGNC Symbol;Acc:HGNC:9108]	18	1	59899948	59904306	0.23185115824584024	3.2864760277994693	2.578335583724557	0.01013328634363422	0.6954752410447362	2.5712475538713497	FALSE
ENSG00000231887	5554	PRH1	PRH1	protein_coding	proline rich protein HaeIII subfamily 1 [Source:HGNC Symbol;Acc:HGNC:9366]	12	-1	10824960	11171608	-0.2511325337864988	1.390334771548651	-2.5773880348653515	0.01017946040545111	0.6955665654138862	-2.569672819684012	FALSE
ENSG00000047230	56474	CTPS2	CTPS2	protein_coding	CTP synthase 2 [Source:HGNC Symbol;Acc:HGNC:2520]	X	-1	16587999	16712936	-0.13252556231860613	3.389234162365325	-2.5729596148391094	0.010289536591292956	0.699236317620439	-2.5659442455599137	FALSE
ENSG00000033100	54480	CHPF2	CHPF2	protein_coding	chondroitin polymerizing factor 2 [Source:HGNC Symbol;Acc:HGNC:29270]	7	1	151232489	151238827	0.08769654779656566	5.295037612191843	2.572428480769853	0.01032332646090391	0.699236317620439	2.5648068140951903	FALSE
ENSG00000021574	6683	SPAST	SPAST	protein_coding	spastin [Source:HGNC Symbol;Acc:HGNC:11233]	2	1	32063547	32157637	0.07655984046728648	6.0236377108148815	2.5688291488746686	0.010419427317368052	0.7003233055913459	2.5615898927456207	FALSE
ENSG00000156030	91748	ELMSAN1	ELMSAN1	protein_coding	ELM2 and Myb/SANT domain containing 1 [Source:HGNC Symbol;Acc:HGNC:19853]	14	-1	73715122	73790285	0.11071747559422018	6.5657181065063455	2.565712878837513	0.01051933662593165	0.7003233055913459	2.5582733551418086	FALSE
ENSG00000153563	925	CD8A	CD8A	protein_coding	CD8a molecule [Source:HGNC Symbol;Acc:HGNC:1706]	2	-1	86784610	86808396	-0.3168138544228878	5.688292232588853	-2.5681050586059384	0.010560219747115426	0.7003233055913459	-2.5569242941076653	FALSE
ENSG00000197122	6714	SRC	SRC	protein_coding	SRC proto-oncogene, non-receptor tyrosine kinase [Source:HGNC Symbol;Acc:HGNC:11283]	20	1	37344685	37406050	0.16775463315717332	5.0419625843093785	2.5654389876643013	0.010565137188436827	0.7003233055913459	2.556762341530127	FALSE
ENSG00000175746	NA	C15orf54	C15orf54	lncRNA	chromosome 15 open reading frame 54 (putative) [Source:HGNC Symbol;Acc:HGNC:33797]	15	1	39250684	39254845	0.5272690702690175	0.9347435458771232	2.563793258508535	0.010599388003350543	0.7003233055913459	2.555636170447124	FALSE
ENSG00000109861	1075	CTSC	CTSC	protein_coding	cathepsin C [Source:HGNC Symbol;Acc:HGNC:2528]	11	-1	88293592	88337761	0.13541728782178275	7.316209724585123	2.563131872827513	0.010651326085398484	0.7003233055913459	2.5539345995732017	FALSE
ENSG00000104447	7227	TRPS1	TRPS1	protein_coding	transcriptional repressor GATA binding 1 [Source:HGNC Symbol;Acc:HGNC:12340]	8	-1	115408496	115809673	-0.17605459879461005	6.4426937970231934	-2.5566583271748975	0.010787265000452052	0.7003233055913459	-2.549515712563972	FALSE
ENSG00000133943	80017	DGLUCY	DGLUCY	protein_coding	D-glutamate cyclase [Source:HGNC Symbol;Acc:HGNC:20498]	14	1	91060333	91225632	0.15536521328952801	8.251088860016962	2.556013962998505	0.01082935070318832	0.7003233055913459	2.5481576922339477	FALSE
ENSG00000238121	NA	LINC00426	LINC00426	lncRNA	long intergenic non-protein coding RNA 426 [Source:HGNC Symbol;Acc:HGNC:42761]	13	-1	30340267	30377145	-0.1700869643437617	3.807847433956154	-2.554821962520147	0.01085590530694502	0.7003233055913459	-2.54730324087044	FALSE
ENSG00000178814	26873	OPLAH	OPLAH	protein_coding	5-oxoprolinase, ATP-hydrolysing [Source:HGNC Symbol;Acc:HGNC:8149]	8	-1	144051266	144063965	-0.3641217354339874	2.210761322652538	-2.555103734409032	0.010964093222549907	0.7003233055913459	-2.543841152729771	FALSE
ENSG00000162783	51278	IER5	IER5	protein_coding	immediate early response 5 [Source:HGNC Symbol;Acc:HGNC:5393]	1	1	181088700	181092900	0.15263464390881554	4.4549353115755785	2.5493704048672687	0.01102790234858087	0.7003233055913459	2.5418134232850917	FALSE
ENSG00000163958	131540	ZDHHC19	ZDHHC19	protein_coding	zinc finger DHHC-type containing 19 [Source:HGNC Symbol;Acc:HGNC:20713]	3	-1	196197452	196211437	-0.5837531433685381	2.40843440257728	-2.552269570660074	0.011040880814112286	0.7003233055913459	-2.5414022692100837	FALSE
ENSG00000077514	10714	POLD3	POLD3	protein_coding	DNA polymerase delta 3, accessory subunit [Source:HGNC Symbol;Acc:HGNC:20932]	11	1	74493851	74669117	0.10431301553417338	4.6248903952517795	2.546657134690833	0.011090965417222851	0.7003233055913459	2.5398196184681443	FALSE
ENSG00000054967	84957	RELT	RELT	protein_coding	RELT TNF receptor [Source:HGNC Symbol;Acc:HGNC:13764]	11	1	73376399	73397474	0.12399116305917701	5.968273499654564	2.545378241514403	0.011150724937362704	0.7003233055913459	2.5379395305710037	FALSE
ENSG00000236358	NA	AL355472.2	AL355472.2	lncRNA	novel transcript	1	1	234357006	234365828	-0.33529834113213675	0.4136828189565756	-2.5443638327122153	0.011179497309380875	0.7003233055913459	-2.537037515892859	FALSE
ENSG00000235162	387882	C12orf75	C12orf75	protein_coding	chromosome 12 open reading frame 75 [Source:HGNC Symbol;Acc:HGNC:35164]	12	1	105235290	105396097	-0.1804516579926707	4.595542434059621	-2.545237989667262	0.011193969811843407	0.7003233055913459	-2.536584581665301	FALSE
ENSG00000182185	5890	RAD51B	RAD51B	protein_coding	RAD51 paralog B [Source:HGNC Symbol;Acc:HGNC:9822]	14	1	67819779	68730218	-0.14185012892261728	6.650147104620119	-2.5444025108148187	0.01119532001359526	0.7003233055913459	-2.5365423520191426	FALSE
ENSG00000224081	NA	SLC44A3-AS1	SLC44A3-AS1	transcribed_processed_pseudogene	SLC44A3 antisense RNA 1 [Source:HGNC Symbol;Acc:HGNC:49057]	1	-1	94613814	94855426	-0.4069243599259087	-0.27110395642835433	-2.5430010253145547	0.011223190994212089	0.7003233055913459	-2.53567165281553	FALSE
ENSG00000140105	7453	WARS	WARS	protein_coding	tryptophanyl-tRNA synthetase [Source:HGNC Symbol;Acc:HGNC:12729]	14	-1	100333790	100376805	0.26004827376322215	7.696600967343081	2.543296518155337	0.011260128680030599	0.7003233055913459	2.5345206606054376	FALSE
ENSG00000176531	653583	PHLDB3	PHLDB3	protein_coding	pleckstrin homology like domain family B member 3 [Source:HGNC Symbol;Acc:HGNC:30499]	19	-1	43474954	43504935	-0.16946933521796104	2.30080665432417	-2.53537028277008	0.011447973156051972	0.7003233055913459	-2.528718722698061	FALSE
ENSG00000233527	NA	ZNF529-AS1	ZNF529-AS1	lncRNA	ZNF529 antisense RNA 1 [Source:HGNC Symbol;Acc:HGNC:51275]	19	1	36573070	36594708	-0.12565854158534684	3.500934723542866	-2.535180137423861	0.011458147128004489	0.7003233055913459	-2.5284068986861685	FALSE
ENSG00000135047	1514	CTSL	CTSL	protein_coding	cathepsin L [Source:HGNC Symbol;Acc:HGNC:2537]	9	1	87726109	87731469	0.28221259740746796	2.2004716971390823	2.5347897746300125	0.011499899956775417	0.7003233055913459	2.5271297764477545	FALSE
ENSG00000144635	51143	DYNC1LI1	DYNC1LI1	protein_coding	dynein cytoplasmic 1 light intermediate chain 1 [Source:HGNC Symbol;Acc:HGNC:18745]	3	-1	32525974	32570858	0.10318076094680073	6.40143818748428	2.534720810262157	0.011548208445159237	0.7003233055913459	2.5256572568053643	FALSE
ENSG00000084444	57613	FAM234B	FAM234B	protein_coding	family with sequence similarity 234 member B [Source:HGNC Symbol;Acc:HGNC:29288]	12	1	13044381	13142521	0.16108714613173025	2.1025121234244124	2.5310108460894356	0.01157485168617263	0.7003233055913459	2.5248474655965536	FALSE
ENSG00000183793	100288332	NPIPA5	NPIPA5	protein_coding	nuclear pore complex interacting protein family member A5 [Source:HGNC Symbol;Acc:HGNC:41980]	16	-1	15363628	15381047	-0.4749445818166462	1.5709753364204921	-2.536383507356833	0.01163092279247538	0.7003233055913459	-2.5231486366655207	FALSE
ENSG00000138378	6775	STAT4	STAT4	protein_coding	signal transducer and activator of transcription 4 [Source:HGNC Symbol;Acc:HGNC:11365]	2	-1	191029576	191151596	-0.14624895953893713	6.097137271528512	-2.5307295568554866	0.011647251139448872	0.7003233055913459	-2.5226552904784465	FALSE
ENSG00000196576	23654	PLXNB2	PLXNB2	protein_coding	plexin B2 [Source:HGNC Symbol;Acc:HGNC:9104]	22	-1	50274979	50307646	0.17820109498523085	6.4826341673445675	2.5295427986490644	0.011655951055471687	0.7003233055913459	2.5223926809255013	FALSE
ENSG00000203747	2214	FCGR3A	FCGR3A	protein_coding	Fc fragment of IgG receptor IIIa [Source:HGNC Symbol;Acc:HGNC:3619]	1	-1	161541759	161550737	0.22940926667216033	7.936089713768448	2.5312530941634748	0.011656261211418072	0.7003233055913459	2.5223833219866605	FALSE
ENSG00000123416	10376	TUBA1B	TUBA1B	protein_coding	tubulin alpha 1b [Source:HGNC Symbol;Acc:HGNC:18809]	12	-1	49127782	49131397	0.1271044819347571	6.443488083364944	2.5302624907204048	0.01165859871383057	0.7003233055913459	2.5223127950843565	FALSE
ENSG00000181036	343413	FCRL6	FCRL6	protein_coding	Fc receptor like 6 [Source:HGNC Symbol;Acc:HGNC:31910]	1	1	159800511	159816257	-0.45044534201496544	3.543454346177953	-2.533129985676364	0.011693877644778453	0.7003233055913459	-2.521249883084528	FALSE
ENSG00000258704	NA	SRP54-AS1	SRP54-AS1	transcribed_unitary_pseudogene	SRP54 antisense RNA 1 (head to head) [Source:HGNC Symbol;Acc:HGNC:50643]	14	-1	34920858	34982532	-0.17329468389330227	5.102863610012686	-2.525962363773106	0.011778009584629255	0.7020147492719648	-2.51872652344084	FALSE
ENSG00000170684	162979	ZNF296	ZNF296	protein_coding	zinc finger protein 296 [Source:HGNC Symbol;Acc:HGNC:15981]	19	-1	45071500	45076587	0.2433925098853701	1.329992459329637	2.5239132102386916	0.01181263938881973	0.7020147492719648	2.5176925178999405	FALSE
ENSG00000176083	257101	ZNF683	ZNF683	protein_coding	zinc finger protein 683 [Source:HGNC Symbol;Acc:HGNC:28495]	1	-1	26361634	26374522	-0.5483681251313017	1.9968318703682189	-2.5238186009806514	0.011949864555933285	0.7032303526429925	-2.513621388401234	FALSE
ENSG00000008083	3720	JARID2	JARID2	protein_coding	jumonji and AT-rich interaction domain containing 2 [Source:HGNC Symbol;Acc:HGNC:6196]	6	1	15246069	15522042	0.14286434655025104	7.9346363892597855	2.520869895103302	0.011970189350335983	0.7032303526429925	2.5130219305323527	FALSE
ENSG00000128294	8459	TPST2	TPST2	protein_coding	tyrosylprotein sulfotransferase 2 [Source:HGNC Symbol;Acc:HGNC:12021]	22	-1	26521996	26596717	-0.12759882827443558	6.854346254287589	-2.518359389792633	0.012033920628911635	0.7032303526429925	-2.5111480783492186	FALSE
ENSG00000101605	8736	MYOM1	MYOM1	protein_coding	myomesin 1 [Source:HGNC Symbol;Acc:HGNC:7613]	18	-1	3066807	3220108	-0.1547957942776783	3.4418311780920923	-2.519706067847036	0.012040083027340817	0.7032303526429925	-2.510967355826405	FALSE
ENSG00000206503	3105	HLA-A	HLA-A	protein_coding	major histocompatibility complex, class I, A [Source:HGNC Symbol;Acc:HGNC:4931]	6	1	29941260	29945884	0.17891725263790548	10.472966066602524	2.518574852365797	0.012059781690608987	0.7032303526429925	2.510390209384685	FALSE
ENSG00000116205	127428	TCEANC2	TCEANC2	protein_coding	transcription elongation factor A N-terminal and central domain containing 2 [Source:HGNC Symbol;Acc:HGNC:26494]	1	1	54053584	54112519	0.07045934728489556	4.767851745234438	2.5124086533761654	0.012221525740340185	0.7059674365712882	2.505682649510485	FALSE
ENSG00000197585	NA	AC068051.1	AC068051.1	lncRNA	novel transcript, antisense to VWC2L	2	-1	214241676	214684246	-0.3109043532306659	2.3864351785459386	-2.514725279877293	0.012229372190341885	0.7059674365712882	-2.5054556856117425	FALSE
ENSG00000285752	NA	CDC42-AS1	CDC42-AS1	lncRNA	CDC42 antisense RNA 1 [Source:HGNC Symbol;Acc:HGNC:54314]	1	-1	22028317	22052927	-0.23639241884884465	0.6514987330582998	-2.508572397821621	0.012336696011314112	0.7059674365712882	-2.502364152732636	FALSE
ENSG00000232940	NA	HCG25	HCG25	lncRNA	HLA complex group 25 [Source:HGNC Symbol;Acc:HGNC:20196]	6	1	33249534	33255167	-0.20576237165885747	1.5108328410263672	-2.505357809521781	0.01244327700069774	0.7059674365712882	-2.499317505774001	FALSE
ENSG00000103260	79006	METRN	METRN	protein_coding	meteorin, glial cell differentiation regulator [Source:HGNC Symbol;Acc:HGNC:14151]	16	1	715118	719655	-0.3095648830217345	0.0016886929093805044	-2.4994043523889085	0.012655318113372198	0.7059674365712882	-2.493324353560553	FALSE
ENSG00000248693	NA	LINC02100	LINC02100	lncRNA	long intergenic non-protein coding RNA 2100 [Source:HGNC Symbol;Acc:HGNC:52955]	5	-1	18704433	18746173	-0.1696629919630448	3.7223147686642686	-2.4989684029404606	0.012697562691411209	0.7059674365712882	-2.492140979350671	FALSE
ENSG00000272047	404672	GTF2H5	GTF2H5	protein_coding	general transcription factor IIH subunit 5 [Source:HGNC Symbol;Acc:HGNC:21157]	6	1	158168350	158199344	-0.12110227209614965	3.157162748195245	-2.497162366798005	0.012748170757539649	0.7059674365712882	-2.4907279026271603	FALSE
ENSG00000066027	5525	PPP2R5A	PPP2R5A	protein_coding	protein phosphatase 2 regulatory subunit B'alpha [Source:HGNC Symbol;Acc:HGNC:9309]	1	1	212285410	212361853	-0.1443591394847452	7.438059097564381	-2.498321109186194	0.01280845632826706	0.7059674365712882	-2.489051076020224	FALSE
ENSG00000160323	11093	ADAMTS13	ADAMTS13	protein_coding	ADAM metallopeptidase with thrombospondin type 1 motif 13 [Source:HGNC Symbol;Acc:HGNC:1366]	9	1	133414358	133459402	-0.269133381408028	0.08801061236271279	-2.4948379199627353	0.01281453267416759	0.7059674365712882	-2.4888824518093866	FALSE
ENSG00000111737	11021	RAB35	RAB35	protein_coding	RAB35, member RAS oncogene family [Source:HGNC Symbol;Acc:HGNC:9774]	12	-1	120095099	120117502	0.0811527896130988	5.998808343753271	2.494815752936391	0.012858533901803264	0.7059674365712882	2.4876634839692877	FALSE
ENSG00000170242	55031	USP47	USP47	protein_coding	ubiquitin specific peptidase 47 [Source:HGNC Symbol;Acc:HGNC:20076]	11	1	11841423	11961887	-0.0662238577090557	6.472173360029488	-2.4933614609387833	0.0129004230576981	0.7059674365712882	-2.486506451412361	FALSE
ENSG00000142655	5195	PEX14	PEX14	protein_coding	peroxisomal biogenesis factor 14 [Source:HGNC Symbol;Acc:HGNC:8856]	1	1	10472288	10630758	-0.11697470541840538	5.102702438034141	-2.4922312283752235	0.012933891429662139	0.7059674365712882	-2.485584398169906	FALSE
ENSG00000196182	83931	STK40	STK40	protein_coding	serine/threonine kinase 40 [Source:HGNC Symbol;Acc:HGNC:21373]	1	-1	36339624	36385896	0.09753296573766868	8.221074995597526	2.492373842291378	0.012948355880167512	0.7059674365712882	2.4851865558470756	FALSE
ENSG00000253540	NA	FAM86HP	FAM86HP	transcribed_unprocessed_pseudogene	family with sequence similarity 86 member H, pseudogene [Source:HGNC Symbol;Acc:HGNC:42359]	3	-1	130099092	130111472	-0.3418046380124274	-0.09693143808593944	-2.4910041956024163	0.012955465338782985	0.7059674365712882	-2.484991155453957	FALSE
ENSG00000163050	56997	COQ8A	COQ8A	protein_coding	coenzyme Q8A [Source:HGNC Symbol;Acc:HGNC:16812]	1	1	226897536	226987545	0.14776977398322266	5.606835937117954	2.4904635494128415	0.013107546425295713	0.7059674365712882	2.4808338239109027	FALSE
ENSG00000246526	NA	LINC002481	LINC002481	lncRNA	long intergenic non-protein coding RNA 2481 [Source:HGNC Symbol;Acc:HGNC:27958]	4	-1	6687448	6690519	-0.2695873107648459	2.0979830866982545	-2.4877330540813842	0.013140305195333483	0.7059674365712882	-2.4799439085481874	FALSE
ENSG00000151575	374618	TEX9	TEX9	protein_coding	testis expressed 9 [Source:HGNC Symbol;Acc:HGNC:29585]	15	1	56244009	56445997	-0.1939867536453992	2.2929595371558684	-2.4856271188653905	0.013164789959706302	0.7059674365712882	-2.4792800426989983	FALSE
ENSG00000256660	387837	CLEC12B	CLEC12B	protein_coding	C-type lectin domain family 12 member B [Source:HGNC Symbol;Acc:HGNC:31966]	12	1	10010627	10018796	-0.45547653095170126	2.9262730738691047	-2.4908321519819334	0.013170780768601432	0.7059674365712882	-2.4791177776003828	FALSE
ENSG00000152315	56659	KCNK13	KCNK13	protein_coding	potassium two pore domain channel subfamily K member 13 [Source:HGNC Symbol;Acc:HGNC:6275]	14	1	90061994	90185853	-0.21433186305216667	2.303514947700492	-2.4842895754282006	0.01321721332961435	0.7059674365712882	-2.477862328739348	FALSE
ENSG00000160318	125875	CLDND2	CLDND2	protein_coding	claudin domain containing 2 [Source:HGNC Symbol;Acc:HGNC:28511]	19	-1	51367098	51369003	-0.42924860859515285	-0.33347808585381145	-2.484383935620507	0.013246193725174379	0.7059674365712882	-2.4770807285088368	FALSE
ENSG00000168421	399	RHOH	RHOH	protein_coding	ras homolog family member H [Source:HGNC Symbol;Acc:HGNC:686]	4	1	40191053	40246967	-0.13056360484948204	6.452226029413004	-2.484674832006861	0.013262025139093369	0.7059674365712882	-2.476654394131897	FALSE
ENSG00000108984	5608	MAP2K6	MAP2K6	protein_coding	mitogen-activated protein kinase kinase 6 [Source:HGNC Symbol;Acc:HGNC:6846]	17	1	69414697	69553865	-0.20911187583239155	5.861823928507354	-2.483718403796945	0.013262255232712804	0.7059674365712882	-2.476648201109951	FALSE
ENSG00000260401	NA	AP002761.4	AP002761.4	lncRNA	novel transcript, overlapping to P2RY2	11	1	73238975	73242335	0.275211555694149	2.669371021159717	2.4816335086574823	0.013327045635785288	0.7059674365712882	2.4749081201019885	FALSE
ENSG00000073350	3993	LLGL2	LLGL2	protein_coding	LLGL scribble cell polarity complex component 2 [Source:HGNC Symbol;Acc:HGNC:6629]	17	1	75525080	75575208	-0.18377750187065267	3.827143996585394	-2.4807222902415877	0.01337604724039276	0.7059674365712882	-2.473597039524064	FALSE
ENSG00000165175	58526	MID1IP1	MID1IP1	protein_coding	MID1 interacting protein 1 [Source:HGNC Symbol;Acc:HGNC:20715]	X	1	38801432	38806537	0.13504954099316002	6.574139418362986	2.4802386787236124	0.01338928912470739	0.7059674365712882	2.473243470026474	FALSE
ENSG00000105426	5802	PTPRS	PTPRS	protein_coding	protein tyrosine phosphatase receptor type S [Source:HGNC Symbol;Acc:HGNC:9681]	19	-1	5158495	5340803	0.2797776633724638	2.6231889225294616	2.4798180043308524	0.013392657419395031	0.7059674365712882	2.473153583018411	FALSE
ENSG00000164978	318	NUDT2	NUDT2	protein_coding	nudix hydrolase 2 [Source:HGNC Symbol;Acc:HGNC:8049]	9	1	34329506	34343711	-0.13916181514701131	3.1105953069559393	-2.4788109897821626	0.013425877411188064	0.7059674365712882	-2.4722681360733736	FALSE
ENSG00000007341	54879	ST7L	ST7L	protein_coding	suppression of tumorigenicity 7 like [Source:HGNC Symbol;Acc:HGNC:18441]	1	-1	112523514	112620825	-0.1333117469035754	4.237778918995502	-2.476328104439102	0.013509358519483958	0.7059674365712882	-2.470051544111145	FALSE
ENSG00000099991	23523	CABIN1	CABIN1	protein_coding	calcineurin binding protein 1 [Source:HGNC Symbol;Acc:HGNC:24187]	22	1	24011192	24178628	0.12135868323502663	6.4912264083450895	2.4754817557886004	0.01355130883138888	0.7059674365712882	2.468942244167036	FALSE
ENSG00000196526	60312	AFAP1	AFAP1	protein_coding	actin filament associated protein 1 [Source:HGNC Symbol;Acc:HGNC:24017]	4	-1	7758714	7939926	-0.3358363014595729	4.047755885820645	-2.480941813687286	0.013552671029300365	0.7059674365712882	-2.468906274199406	FALSE
ENSG00000240563	54596	L1TD1	L1TD1	protein_coding	LINE1 type transposase domain containing 1 [Source:HGNC Symbol;Acc:HGNC:25595]	1	1	62194849	62212328	0.5966644898973392	-0.6741182002111861	2.47554421878157	0.01361257430244582	0.7059674365712882	2.4673276284879386	FALSE
ENSG00000065675	5588	PRKCQ	PRKCQ	protein_coding	protein kinase C theta [Source:HGNC Symbol;Acc:HGNC:9410]	10	-1	6427143	6580301	-0.13839384752238182	6.3606518157568255	-2.4739692072691004	0.013616016862690922	0.7059674365712882	-2.467237092454961	FALSE
ENSG00000153094	10018	BCL2L11	BCL2L11	protein_coding	BCL2 like 11 [Source:HGNC Symbol;Acc:HGNC:994]	2	1	111119378	111168445	0.14157995451443472	6.009597189984254	2.473562404838213	0.013660712942420444	0.7059674365712882	2.4660634602709717	FALSE
ENSG00000076351	113235	SLC46A1	SLC46A1	protein_coding	solute carrier family 46 member 1 [Source:HGNC Symbol;Acc:HGNC:30521]	17	-1	28394642	28407197	0.24942548959998045	1.3347184059285353	2.471276940865326	0.013690572268619253	0.7059674365712882	2.465281300841481	FALSE
ENSG00000113924	3081	HGD	HGD	protein_coding	homogentisate 1,2-dioxygenase [Source:HGNC Symbol;Acc:HGNC:4892]	3	-1	120628172	120682269	0.27010101681381604	2.0394255218094157	2.4716800267057057	0.013719901474222683	0.7059674365712882	2.464514493298851	FALSE
ENSG00000039650	11284	PNKP	PNKP	protein_coding	polynucleotide kinase 3'-phosphatase [Source:HGNC Symbol;Acc:HGNC:9154]	19	-1	49859882	49878351	0.09624878902914347	5.154316400723327	2.4703884403262015	0.013752494450231684	0.7059674365712882	2.4636640515012873	FALSE
ENSG00000177990	283417	DPY19L2	DPY19L2	protein_coding	dpy-19 like 2 [Source:HGNC Symbol;Acc:HGNC:19414]	12	-1	63558913	63668939	-0.44239309455529685	-0.15959449174337342	-2.4693812388868297	0.013834624469620365	0.7059674365712882	-2.461528917458544	FALSE
ENSG00000119729	23433	RHOQ	RHOQ	protein_coding	ras homolog family member Q [Source:HGNC Symbol;Acc:HGNC:17736]	2	1	46541806	46584688	0.09313272131584593	7.2561750963371665	2.4673804410686913	0.01387998547906628	0.7059674365712882	2.4603544607148615	FALSE
ENSG00000263307	NA	AC007216.4	AC007216.4	lncRNA	novel transcript, antisense to GSPT1	16	1	11851649	11895611	-0.14257919286115728	4.075998002934565	-2.465084543142786	0.013959367688599966	0.7059674365712882	-2.458307279891056	FALSE
ENSG00000223959	NA	AFG3L1P	AFG3L1P	transcribed_unitary_pseudogene	AFG3 like matrix AAA peptidase subunit 1, pseudogene [Source:HGNC Symbol;Acc:HGNC:314]	16	1	89972586	90002161	-0.09050451270365567	4.824813585924197	-2.4620936108822264	0.014057692790898	0.7059674365712882	-2.455785782504103	FALSE
ENSG00000132681	480	ATP1A4	ATP1A4	protein_coding	ATPase Na+/K+ transporting subunit alpha 4 [Source:HGNC Symbol;Acc:HGNC:14073]	1	1	160151570	160186977	-0.5764130716781385	-0.9854258535357115	-2.463821594192187	0.014087657534721082	0.7059674365712882	-2.455020446512629	FALSE
ENSG00000140374	2108	ETFA	ETFA	protein_coding	electron transfer flavoprotein subunit alpha [Source:HGNC Symbol;Acc:HGNC:3481]	15	-1	76215353	76311472	-0.0879043016860317	5.951105977542715	-2.461448237938073	0.014139864115145288	0.7059674365712882	-2.453690452303593	FALSE
ENSG00000164483	154075	SAMD3	SAMD3	protein_coding	sterile alpha motif domain containing 3 [Source:HGNC Symbol;Acc:HGNC:21574]	6	-1	130144315	130365425	-0.2197448289067765	6.371750136731493	-2.461047028706824	0.014174009244878863	0.7059674365712882	-2.4528229264193513	FALSE
ENSG00000196312	84278	MFSD14C	MFSD14C	protein_coding	major facilitator superfamily domain containing 14C [Source:HGNC Symbol;Acc:HGNC:23672]	9	-1	96887373	97013708	-0.12773690751367095	6.2982046471362025	-2.4589959244371116	0.014198210753209818	0.7059674365712882	-2.4522091543129716	FALSE
ENSG00000170571	133418	EMB	EMB	protein_coding	embigin [Source:HGNC Symbol;Acc:HGNC:30465]	5	-1	50396192	50443248	-0.19129541518444704	7.660019701604264	-2.455131094500435	0.014361208684893096	0.7059674365712882	-2.448099257669569	FALSE
ENSG00000079257	56925	LXN	LXN	protein_coding	latexin [Source:HGNC Symbol;Acc:HGNC:13347]	3	-1	158645822	158672648	0.172670551031068	3.5088481566712484	2.454788479048394	0.01439391127642164	0.7059674365712882	2.4472796405048665	FALSE
ENSG00000178026	388886	LRRC75B	LRRC75B	protein_coding	leucine rich repeat containing 75B [Source:HGNC Symbol;Acc:HGNC:33155]	22	-1	24585620	24593208	-0.3778167441632059	-0.7700695706266979	-2.4513500401328128	0.014489576740035814	0.7059674365712882	-2.444891393992715	FALSE
ENSG00000033170	2530	FUT8	FUT8	protein_coding	fucosyltransferase 8 [Source:HGNC Symbol;Acc:HGNC:4019]	14	1	65410592	65744121	-0.14667822202369063	5.328209220051409	-2.451085313703634	0.014517383238282956	0.7059674365712882	-2.444199825209681	FALSE
ENSG00000197965	9019	MPZL1	MPZL1	protein_coding	myelin protein zero like 1 [Source:HGNC Symbol;Acc:HGNC:7226]	1	1	167721192	167791919	0.25474843973124184	7.004691260602126	2.4521126928995804	0.014522066547836771	0.7059674365712882	2.4440834626807235	FALSE
ENSG00000120071	284058	KANSL1	KANSL1	protein_coding	KAT8 regulatory NSL complex subunit 1 [Source:HGNC Symbol;Acc:HGNC:24565]	17	-1	46029916	46225389	-0.1179324753601243	7.967610439730586	-2.453114584927104	0.014533152357330634	0.7059674365712882	-2.4438081540503838	FALSE
ENSG00000106608	55665	URGCP	URGCP	protein_coding	upregulator of cell proliferation [Source:HGNC Symbol;Acc:HGNC:30890]	7	-1	43875894	43926411	-0.16816888739084002	3.9978483855095757	-2.4484372997189334	0.014612639392346667	0.7059674365712882	-2.441839552559597	FALSE
ENSG00000235576	NA	LINC01871	LINC01871	lncRNA	long intergenic non-protein coding RNA 1871 [Source:HGNC Symbol;Acc:HGNC:52690]	2	1	7725801	7730705	-0.29775023925146415	1.932442754986394	-2.4489778124168153	0.014628189403597986	0.7059674365712882	-2.4414555404624685	FALSE
ENSG00000225032	NA	AL162586.1	AL162586.1	lncRNA	novel transcript	9	1	127816066	127822520	-0.17989562029030104	2.6739965755966386	-2.446799276480758	0.01468725545977877	0.7059674365712882	-2.440000158668002	FALSE
ENSG00000270629	25832	NBPF14	NBPF14	protein_coding	NBPF member 14 [Source:HGNC Symbol;Acc:HGNC:25232]	1	-1	148531385	148679742	0.12040252171971577	4.86542357110647	2.4464042688116296	0.014734758377205726	0.7059674365712882	2.4388334297118166	FALSE
ENSG00000284719	NA	AL033527.4	AL033527.4	lncRNA	novel transcript	1	1	39799422	39809450	-0.2271717712910155	1.7584552432613432	-2.445078786540592	0.014800727987947475	0.7059674365712882	-2.437218623136423	FALSE
ENSG00000130349	51250	MTRES1	MTRES1	protein_coding	mitochondrial transcription rescue factor 1 [Source:HGNC Symbol;Acc:HGNC:17971]	6	1	107028199	107051586	-0.12337779072780641	3.4841407166098297	-2.4427343112733744	0.01480796813037511	0.7059674365712882	-2.4370417851397006	FALSE
ENSG00000064270	9914	ATP2C2	ATP2C2	protein_coding	ATPase secretory pathway Ca2+ transporting 2 [Source:HGNC Symbol;Acc:HGNC:29103]	16	1	84368527	84464187	-0.5225442351662286	0.8551612942398213	-2.4473096987340437	0.014840332120605485	0.7059674365712882	-2.436252236102357	FALSE
ENSG00000167461	4218	RAB8A	RAB8A	protein_coding	RAB8A, member RAS oncogene family [Source:HGNC Symbol;Acc:HGNC:7007]	19	1	16111889	16134234	0.10092578280006581	6.8347078921041495	2.437710157643914	0.01506599443026222	0.7059674365712882	2.4307887849654914	FALSE
ENSG00000244649	NA	LINC02086	LINC02086	lncRNA	long intergenic non-protein coding RNA 2086 [Source:HGNC Symbol;Acc:HGNC:52936]	17	1	48646923	48707346	-0.5299463159682319	-0.08394048244130417	-2.440120433899493	0.01507930053734216	0.7059674365712882	-2.4304688899986484	FALSE
ENSG00000099940	9342	SNAP29	SNAP29	protein_coding	synaptosome associated protein 29 [Source:HGNC Symbol;Acc:HGNC:11133]	22	1	20859007	20891214	0.07183145405441227	5.807180267544451	2.4354311037547136	0.015167930031594064	0.7059674365712882	2.428344450015261	FALSE
ENSG00000064933	5378	PMS1	PMS1	protein_coding	PMS1 homolog 1, mismatch repair system component [Source:HGNC Symbol;Acc:HGNC:9121]	2	1	189784085	189877629	-0.1172226143429902	4.286076054043144	-2.4344251710100706	0.015177743610161375	0.7059674365712882	-2.428109892240104	FALSE
ENSG00000274173	NA	AL035661.1	AL035661.1	lncRNA	novel transcript	20	1	24931840	24932983	-0.506955144922788	2.7902235666089203	-2.4389213297316985	0.015189466467710834	0.7059674365712882	-2.4278298751080203	FALSE
ENSG00000110944	51561	IL23A	IL23A	protein_coding	interleukin 23 subunit alpha [Source:HGNC Symbol;Acc:HGNC:15488]	12	1	56334174	56340410	-0.2578408860814735	0.8071993826676237	-2.4331058674754815	0.015198308797918008	0.7059674365712882	-2.427618789347214	FALSE
ENSG00000100647	9766	SUSD6	SUSD6	protein_coding	sushi domain containing 6 [Source:HGNC Symbol;Acc:HGNC:19956]	14	1	69611596	69715144	0.09674657518197627	8.016187387099654	2.433716519177449	0.015219490127466873	0.7059674365712882	2.4271135841313023	FALSE
ENSG00000215533	NA	LINC00189	LINC00189	lncRNA	long intergenic non-protein coding RNA 189 [Source:HGNC Symbol;Acc:HGNC:18461]	21	1	29193480	29288205	0.5521254963605841	-0.3288122153605695	2.435148885489835	0.015228147177348913	0.7059674365712882	2.4269072792324646	FALSE
ENSG00000267419	NA	AC011477.1	AC011477.1	transcribed_unprocessed_pseudogene	zinc finger protein 506 (ZNF506) pseudogene	19	1	19776602	19836073	-0.13430355220391732	4.540779370623926	-2.431354885263126	0.015327398064472846	0.7059674365712882	-2.4245493948177157	FALSE
ENSG00000152518	678	ZFP36L2	ZFP36L2	protein_coding	ZFP36 ring finger protein like 2 [Source:HGNC Symbol;Acc:HGNC:1108]	2	-1	43222402	43226606	0.11588487339554376	8.649514133008871	2.4307939448586704	0.015333488595358515	0.7059674365712882	2.4244051413980734	FALSE
ENSG00000225830	2074	ERCC6	ERCC6	protein_coding	ERCC excision repair 6, chromatin remodeling factor [Source:HGNC Symbol;Acc:HGNC:3438]	10	-1	49454470	49539538	0.11497683395262026	4.571787861482608	2.429732752032317	0.015364525395938546	0.7059674365712882	2.423670821379205	FALSE
ENSG00000230606	NA	AC092683.1	AC092683.1	lncRNA	novel transcript	2	-1	97416165	97433527	-0.4330483381587962	1.715013448989639	-2.4343248207999286	0.01537697917015377	0.7059674365712882	-2.423376536412344	FALSE
ENSG00000170264	84140	FAM161A	FAM161A	protein_coding	FAM161 centrosomal protein A [Source:HGNC Symbol;Acc:HGNC:25808]	2	-1	61824848	61854143	-0.261618510441563	0.45900845240601756	-2.428587868658865	0.015382441740324208	0.7059674365712882	-2.423247521067474	FALSE
ENSG00000112053	116369	SLC26A8	SLC26A8	protein_coding	solute carrier family 26 member 8 [Source:HGNC Symbol;Acc:HGNC:14468]	6	-1	35943516	36024868	-0.33172424847295456	5.7019733423677685	-2.429903038324032	0.015442467327668796	0.7059674365712882	-2.4218324827291897	FALSE
ENSG00000173960	165324	UBXN2A	UBXN2A	protein_coding	UBX domain protein 2A [Source:HGNC Symbol;Acc:HGNC:27265]	2	1	23927285	24004909	-0.08293027049816004	4.670357903546307	-2.427897225368849	0.015449908349407855	0.7059674365712882	-2.421657406092107	FALSE
ENSG00000284060	NA	AC002472.2	AC002472.2	transcribed_unprocessed_pseudogene	pseudogene similar to part of tubulin, alpha 3c (TUBA3C)	22	-1	21002895	21009453	-0.38090251316414736	-0.6762906275159563	-2.4269395499753568	0.015464602587077051	0.7059674365712882	-2.421311889488142	FALSE
ENSG00000255641	NA	AC068775.1	AC068775.1	protein_coding	novel protein	12	-1	10412312	10436001	-0.4640699206891249	0.3826021918170792	-2.4278092313101363	0.015503154238898044	0.7059674365712882	-2.4204067671829685	FALSE
ENSG00000138621	60490	PPCDC	PPCDC	protein_coding	phosphopantothenoylcysteine decarboxylase [Source:HGNC Symbol;Acc:HGNC:28107]	15	1	75023586	75117462	0.20742078570468614	7.503244490685423	2.4240056787380504	0.015648912469014717	0.7059674365712882	2.417002434307671	FALSE
ENSG00000080839	5933	RBL1	RBL1	protein_coding	RB transcriptional corepressor like 1 [Source:HGNC Symbol;Acc:HGNC:9893]	20	-1	36996349	37095997	-0.10664582455264693	4.7357900310477294	-2.42175915306141	0.0156968020717376	0.7059674365712882	-2.4158900114215105	FALSE
ENSG00000267780	NA	AC021594.2	AC021594.2	lncRNA	novel transcript	18	1	79792726	79816529	-0.48643950394248403	-0.3854367188192453	-2.424130345037931	0.015710244879476344	0.7059674365712882	-2.415578286450888	FALSE
ENSG00000065054	9351	SLC9A3R2	SLC9A3R2	protein_coding	SLC9A3 regulator 2 [Source:HGNC Symbol;Acc:HGNC:11076]	16	1	2025356	2039026	0.3233287880359863	-0.3404487714614789	2.418257658697297	0.015831757817853367	0.7059674365712882	2.4127711217096834	FALSE
ENSG00000088256	2767	GNA11	GNA11	protein_coding	G protein subunit alpha 11 [Source:HGNC Symbol;Acc:HGNC:4379]	19	1	3094362	3123999	0.20300433537430795	1.588281532037928	2.417648931104011	0.015888461591315385	0.7059674365712882	2.4114676432228928	FALSE
ENSG00000240291	NA	AL450384.2	AL450384.2	lncRNA	novel transcript, antisense to CACNB2	10	-1	18513115	18545651	-0.15920504195882623	3.261105353804713	-2.4173318779642377	0.01590562967072839	0.7059674365712882	-2.411073798637621	FALSE
ENSG00000181222	5430	POLR2A	POLR2A	protein_coding	RNA polymerase II subunit A [Source:HGNC Symbol;Acc:HGNC:9187]	17	1	7484366	7514618	0.08055293997485258	8.749580489113402	2.4179326875286655	0.015907613271946622	0.7059674365712882	2.4110283178973866	FALSE
ENSG00000265967	NA	AC100830.3	AC100830.3	lncRNA	novel transcript, antisense to ornithine decarboxylase antizyme 2 OAZ2	15	1	64695041	64695594	-0.29381949381635164	-0.15702628002656838	-2.416289329710307	0.015908161108680673	0.7059674365712882	-2.4110157577735682	FALSE
ENSG00000134490	85019	TMEM241	TMEM241	protein_coding	transmembrane protein 241 [Source:HGNC Symbol;Acc:HGNC:31723]	18	-1	23197144	23437961	-0.14733366304424766	3.225306918953631	-2.417067064665206	0.015924082047284755	0.7059674365712882	-2.4106509081998286	FALSE
ENSG00000112773	55603	TENT5A	TENT5A	protein_coding	terminal nucleotidyltransferase 5A [Source:HGNC Symbol;Acc:HGNC:18345]	6	-1	81491439	81752774	0.12933071800000473	5.754685065281706	2.415490878100053	0.015967829786266808	0.7059674365712882	2.4096500193720147	FALSE
ENSG00000240890	NA	AC020633.1	AC020633.1	processed_pseudogene	G2/M-phase specific E3 ubiquitin ligase (G2E3) pseudogene	3	1	132386522	132389074	0.38297070045659243	-0.22907326021587032	2.4151355910392622	0.01597540907978352	0.7059674365712882	2.409476860531949	FALSE
ENSG00000005020	8935	SKAP2	SKAP2	protein_coding	src kinase associated phosphoprotein 2 [Source:HGNC Symbol;Acc:HGNC:15687]	7	-1	26667068	26995239	-0.1438149052300126	8.149286634152807	-2.415080613578479	0.01613950971585498	0.7059817684431564	-2.405745366114445	FALSE
ENSG00000160179	9619	ABCG1	ABCG1	protein_coding	ATP binding cassette subfamily G member 1 [Source:HGNC Symbol;Acc:HGNC:73]	21	1	42199689	42297244	0.2568092361487828	5.820133970199476	2.4120383301801924	0.016161574368390982	0.7059817684431564	2.4052461829163327	FALSE
ENSG00000140280	256586	LYSMD2	LYSMD2	protein_coding	LysM domain containing 2 [Source:HGNC Symbol;Acc:HGNC:28571]	15	-1	51723011	51751585	0.17927434897256056	4.855631331337445	2.4100635404975024	0.016213163612356165	0.7059817684431564	2.4040813787757283	FALSE
ENSG00000002587	9957	HS3ST1	HS3ST1	protein_coding	heparan sulfate-glucosamine 3-sulfotransferase 1 [Source:HGNC Symbol;Acc:HGNC:5194]	4	-1	11393150	11429564	0.398021872545387	0.05009368187866927	2.409285930006644	0.01623218348296769	0.7059817684431564	2.4036527616601022	FALSE
ENSG00000100095	23544	SEZ6L	SEZ6L	protein_coding	seizure related 6 homolog like [Source:HGNC Symbol;Acc:HGNC:10763]	22	1	26169462	26383597	0.3494359733082352	2.0443910670832963	2.4087019364305804	0.0162717828527058	0.7059817684431564	2.4027617949998414	FALSE
ENSG00000248636	NA	AC002070.1	AC002070.1	lncRNA	novel transcript	12	-1	119361247	119668079	0.33911525446438634	-0.492241288489686	2.4079407671266684	0.01629008593838232	0.7059817684431564	2.4023506281241294	FALSE
ENSG00000143499	56950	SMYD2	SMYD2	protein_coding	SET and MYND domain containing 2 [Source:HGNC Symbol;Acc:HGNC:20982]	1	1	214281102	214337131	-0.08750156282542854	4.6989072242798535	-2.4079886947206037	0.01630136484291687	0.7059817684431564	-2.4020974569997935	FALSE
ENSG00000166145	6692	SPINT1	SPINT1	protein_coding	serine peptidase inhibitor, Kunitz type 1 [Source:HGNC Symbol;Acc:HGNC:11246]	15	1	40844018	40858207	0.18173250125767781	3.622425775578907	2.405883121806713	0.01641555231203936	0.7059817684431564	2.3995429858650668	FALSE
ENSG00000180304	4947	OAZ2	OAZ2	protein_coding	ornithine decarboxylase antizyme 2 [Source:HGNC Symbol;Acc:HGNC:8096]	15	-1	64687573	64703281	0.11959851276333211	8.451563738918082	2.4054131748766587	0.016453850031038095	0.7059817684431564	2.3986897285215294	FALSE
ENSG00000259363	NA	AC090825.1	AC090825.1	lncRNA	novel transcript	15	1	99805793	99916818	-0.1848901698059202	3.5711523325115526	-2.4058459460813073	0.01646275070555703	0.7059817684431564	-2.3984916750436107	FALSE
ENSG00000101773	5932	RBBP8	RBBP8	protein_coding	RB binding protein 8, endonuclease [Source:HGNC Symbol;Acc:HGNC:9891]	18	1	22798261	23026488	0.14512367523986747	3.4006214873428915	2.403891656243139	0.01649459526852966	0.7059817684431564	2.3977838547185746	FALSE
ENSG00000196912	57730	ANKRD36B	ANKRD36B	protein_coding	ankyrin repeat domain 36B [Source:HGNC Symbol;Acc:HGNC:29333]	2	-1	97492663	97589965	-0.2140909401982265	3.237956341226728	-2.405019430223692	0.016521912316734305	0.7059817684431564	-2.3971776248638244	FALSE
ENSG00000203797	8528	DDO	DDO	protein_coding	D-aspartate oxidase [Source:HGNC Symbol;Acc:HGNC:2727]	6	-1	110391771	110415575	0.4298542019291043	-0.6471717711415695	2.399421094561057	0.01670572227336782	0.7102919318586179	2.3931211856723364	FALSE
ENSG00000109466	11275	KLHL2	KLHL2	protein_coding	kelch like family member 2 [Source:HGNC Symbol;Acc:HGNC:6353]	4	1	165207561	165323156	-0.19646145261990178	6.976977411156227	-2.399631966734055	0.0167143675538905	0.7102919318586179	-2.392931362628934	FALSE
ENSG00000132879	93611	FBXO44	FBXO44	protein_coding	F-box protein 44 [Source:HGNC Symbol;Acc:HGNC:24847]	1	1	11654375	11663327	-0.14370980541299305	3.116893674387191	-2.393955630614919	0.016946695780253335	0.7163038018718557	-2.3878621752547087	FALSE
ENSG00000064419	23534	TNPO3	TNPO3	protein_coding	transportin 3 [Source:HGNC Symbol;Acc:HGNC:17103]	7	-1	128954180	129055173	-0.11329284747887414	6.512956099094056	-2.3945091274396675	0.0169481977491439	0.7163038018718557	-2.387829602630472	FALSE
ENSG00000100450	2999	GZMH	GZMH	protein_coding	granzyme H [Source:HGNC Symbol;Acc:HGNC:4710]	14	-1	24606480	24609699	-0.44897828441464194	3.9229562405519207	-2.3964527183630944	0.01703817888103764	0.7181499799559099	-2.3858828228268707	FALSE
ENSG00000186642	5138	PDE2A	PDE2A	protein_coding	phosphodiesterase 2A [Source:HGNC Symbol;Acc:HGNC:8777]	11	-1	72576141	72674591	-0.23745689780638513	2.737948340189733	-2.3923402221768297	0.017127297773204268	0.7191876669592947	-2.383963569869346	FALSE
ENSG00000170310	9482	STX8	STX8	protein_coding	syntaxin 8 [Source:HGNC Symbol;Acc:HGNC:11443]	17	-1	9250471	9576591	-0.12918798941317355	6.731226310604024	-2.3898491871698053	0.017155530705624335	0.7191876669592947	-2.3833573765042027	FALSE
ENSG00000118655	64858	DCLRE1B	DCLRE1B	protein_coding	DNA cross-link repair 1B [Source:HGNC Symbol;Acc:HGNC:17641]	1	1	113905213	113914086	0.18286452867659753	2.468071924898732	2.38775426986527	0.017211642437667773	0.7192336135240122	2.3821551870264033	FALSE
ENSG00000116604	4209	MEF2D	MEF2D	protein_coding	myocyte enhancer factor 2D [Source:HGNC Symbol;Acc:HGNC:6997]	1	-1	156463727	156500779	0.07721867504239022	6.852815952499661	2.3788154229515888	0.01763842006269222	0.7192336135240122	2.3731223508184454	FALSE
ENSG00000105204	9149	DYRK1B	DYRK1B	protein_coding	dual specificity tyrosine phosphorylation regulated kinase 1B [Source:HGNC Symbol;Acc:HGNC:3092]	19	-1	39825350	39834201	0.11022283029609259	3.877460145113461	2.3775307581625826	0.017698132578150224	0.7192336135240122	2.371873840596995	FALSE
ENSG00000178467	54681	P4HTM	P4HTM	protein_coding	prolyl 4-hydroxylase, transmembrane [Source:HGNC Symbol;Acc:HGNC:28858]	3	1	48989889	49007153	-0.1149154993865551	3.473741973876781	-2.376868310463067	0.017716885635952525	0.7192336135240122	-2.3714825005695612	FALSE
ENSG00000078319	NA	PMS2P1	PMS2P1	unprocessed_pseudogene	PMS1 homolog 2, mismatch repair system component pseudogene 1 [Source:HGNC Symbol;Acc:HGNC:9123]	7	-1	100320992	100341908	-0.12439043161539542	2.821363798085273	-2.3768442389722995	0.017717152997176043	0.7192336135240122	-2.3714769238833693	FALSE
ENSG00000086289	54749	EPDR1	EPDR1	protein_coding	ependymin related 1 [Source:HGNC Symbol;Acc:HGNC:17572]	7	1	37683843	37951936	-0.21557035960304738	3.9833150498295904	-2.3792265425127206	0.01772866464076608	0.7192336135240122	-2.3712368811098905	FALSE
ENSG00000184232	220323	OAF	OAF	protein_coding	out at first homolog [Source:HGNC Symbol;Acc:HGNC:28752]	11	1	120211032	120230334	0.14626360141613182	3.877677132496611	2.3770984887638362	0.017732865919066105	0.7192336135240122	2.371149309353113	FALSE
ENSG00000173214	91749	MFSD4B	MFSD4B	protein_coding	major facilitator superfamily domain containing 4B [Source:HGNC Symbol;Acc:HGNC:21053]	6	1	111259279	111445354	-0.14232006870193903	3.3618435783993585	-2.3757948465887853	0.01776996042670761	0.7192336135240122	-2.370376896647686	FALSE
ENSG00000204922	790955	UQCC3	UQCC3	protein_coding	ubiquinol-cytochrome c reductase complex assembly factor 3 [Source:HGNC Symbol;Acc:HGNC:34399]	11	1	62670273	62673686	-0.22917662592140145	0.47213661594284817	-2.3738237013757364	0.01785147621685016	0.7192336135240122	-2.36868445866171	FALSE
ENSG00000176809	374819	LRRC37A3	LRRC37A3	protein_coding	leucine rich repeat containing 37 member A3 [Source:HGNC Symbol;Acc:HGNC:32427]	17	-1	64854312	64919480	-0.21796073641682323	3.6663423290340607	-2.3768080692443356	0.017913393346569433	0.7192336135240122	-2.3674034488073783	FALSE
ENSG00000167972	21	ABCA3	ABCA3	protein_coding	ATP binding cassette subfamily A member 3 [Source:HGNC Symbol;Acc:HGNC:33]	16	-1	2275881	2340746	-0.14973013856867956	2.995610662000301	-2.372587861047196	0.017952062482241345	0.7192336135240122	-2.366605385489605	FALSE
ENSG00000146830	64599	GIGYF1	GIGYF1	protein_coding	GRB10 interacting GYF protein 1 [Source:HGNC Symbol;Acc:HGNC:9126]	7	-1	100679507	100694037	0.0906612777003426	5.631364477279516	2.371805808318314	0.018009435824275596	0.7192336135240122	2.3654240702548193	FALSE
ENSG00000132464	10117	ENAM	ENAM	protein_coding	enamelin [Source:HGNC Symbol;Acc:HGNC:3344]	4	1	70628744	70646824	-0.5392906163141593	-0.9671172780825397	-2.370037188816442	0.018051672432075935	0.7192336135240122	-2.364556524641589	FALSE
ENSG00000166527	338339	CLEC4D	CLEC4D	protein_coding	C-type lectin domain family 4 member D [Source:HGNC Symbol;Acc:HGNC:14554]	12	1	8509475	8522366	-0.30911096531419613	4.798714037748639	-2.370983309649478	0.018123830296932653	0.7192336135240122	-2.3630784969553815	FALSE
ENSG00000116251	6146	RPL22	RPL22	protein_coding	ribosomal protein L22 [Source:HGNC Symbol;Acc:HGNC:10315]	1	-1	6185020	6209389	-0.22158866467418223	0.9063095375345498	-2.3679324165271667	0.018139495383998838	0.7192336135240122	-2.3627583060166124	FALSE
ENSG00000151612	152485	ZNF827	ZNF827	protein_coding	zinc finger protein 827 [Source:HGNC Symbol;Acc:HGNC:27193]	4	-1	145757627	145938823	-0.16377384037665754	3.9128437753119645	-2.3682541865849682	0.018169601315184816	0.7192336135240122	-2.362143626656359	FALSE
ENSG00000173020	156	GRK2	GRK2	protein_coding	G protein-coupled receptor kinase 2 [Source:HGNC Symbol;Acc:HGNC:289]	11	1	67266473	67286556	0.06610978824113722	8.326954770289813	2.3681360570131003	0.018194796128401233	0.7192336135240122	2.3616299037657615	FALSE
ENSG00000140006	112840	WDR89	WDR89	protein_coding	WD repeat domain 89 [Source:HGNC Symbol;Acc:HGNC:20489]	14	-1	63597039	63641861	-0.11594262532770694	4.066771475816346	-2.3662396388014977	0.01822512133825517	0.7192336135240122	-2.361012397359501	FALSE
ENSG00000179222	9500	MAGED1	MAGED1	protein_coding	MAGE family member D1 [Source:HGNC Symbol;Acc:HGNC:6813]	X	1	51803007	51902357	-0.1295959041790784	5.36045125683081	-2.3666800215694077	0.01826406803220493	0.7192336135240122	-2.360220651615135	FALSE
ENSG00000232855	NA	AF165147.1	AF165147.1	lncRNA	novel transcript	21	-1	28328738	28674848	-0.2422069799293327	3.400804480988128	-2.3670788793535342	0.01826944986867496	0.7192336135240122	-2.360111360751054	FALSE
ENSG00000155827	56254	RNF20	RNF20	protein_coding	ring finger protein 20 [Source:HGNC Symbol;Acc:HGNC:10062]	9	1	101533853	101563344	0.07443087447067054	5.411353553953835	2.3653947406816513	0.018290862962261647	0.7192336135240122	2.3596767964455725	FALSE
ENSG00000141664	54877	ZCCHC2	ZCCHC2	protein_coding	zinc finger CCHC-type containing 2 [Source:HGNC Symbol;Acc:HGNC:22916]	18	1	62523025	62587709	0.2500664956988796	6.663462865534235	2.3650909873733443	0.018308524524500134	0.7192336135240122	2.3593187019893622	FALSE
ENSG00000284690	100130520	CD300H	CD300H	polymorphic_pseudogene	CD300H molecule (gene/pseudogene) [Source:HGNC Symbol;Acc:HGNC:52292]	17	-1	74560701	74567343	0.456478147242939	2.3491453952613255	2.3666761581899785	0.018412135055722947	0.7192336135240122	2.3572240317506368	FALSE
ENSG00000110848	969	CD69	CD69	protein_coding	CD69 molecule [Source:HGNC Symbol;Acc:HGNC:1694]	12	-1	9752486	9760901	-0.20590259700918967	3.537957153078371	-2.3627585868754344	0.018424101731245205	0.7192336135240122	-2.356982769309387	FALSE
ENSG00000188283	163087	ZNF383	ZNF383	protein_coding	zinc finger protein 383 [Source:HGNC Symbol;Acc:HGNC:18609]	19	1	37217926	37248738	-0.11947257255629884	3.821753853792971	-2.360214936120801	0.01853255737170288	0.7192336135240122	-2.3548024063442665	FALSE
ENSG00000270882	8370	HIST2H4A	HIST2H4A	protein_coding	histone cluster 2 H4 family member a [Source:HGNC Symbol;Acc:HGNC:4794]	1	1	149832659	149839767	-0.2921684234630678	0.22005798627695056	-2.3603265157109847	0.01854297519811387	0.7192336135240122	-2.354593557437974	FALSE
ENSG00000198752	9578	CDC42BPB	CDC42BPB	protein_coding	CDC42 binding protein kinase beta [Source:HGNC Symbol;Acc:HGNC:1738]	14	-1	102932380	103057549	0.1066651188288037	4.269072002973728	2.3603098342933486	0.01855542742748097	0.7192336135240122	2.35434405898921	FALSE
ENSG00000125637	23550	PSD4	PSD4	protein_coding	pleckstrin and Sec7 domain containing 4 [Source:HGNC Symbol;Acc:HGNC:19096]	2	1	113157325	113209396	0.10746831851088956	7.369563634409221	2.3602651439165316	0.018592359014418643	0.7192336135240122	2.353604941846886	FALSE
ENSG00000142186	57410	SCYL1	SCYL1	protein_coding	SCY1 like pseudokinase 1 [Source:HGNC Symbol;Acc:HGNC:14372]	11	1	65525077	65538704	0.08462239276831429	5.554835528974034	2.3584028166463646	0.01863823074666332	0.7192336135240122	2.352688690946576	FALSE
ENSG00000223705	155400	NSUN5P1	NSUN5P1	transcribed_unprocessed_pseudogene	NSUN5 pseudogene 1 [Source:HGNC Symbol;Acc:HGNC:19146]	7	1	75410322	75416787	-0.14644113208034248	3.806703091795891	-2.357122021706146	0.018733714655523724	0.7192336135240122	-2.3507877870585268	FALSE
ENSG00000142235	114783	LMTK3	LMTK3	protein_coding	lemur tyrosine kinase 3 [Source:HGNC Symbol;Acc:HGNC:19295]	19	-1	48485271	48513935	-0.18902453985339385	2.1477014960936116	-2.3561571661226552	0.01874887368823155	0.7192336135240122	-2.350486779394342	FALSE
ENSG00000226471	NA	Z93930.2	Z93930.2	lncRNA	novel transcript	22	1	28800683	28848559	-0.16206727412658584	4.674669750452549	-2.3556137429181034	0.018814294245266393	0.7192336135240122	-2.3491901829162334	FALSE
ENSG00000107679	59338	PLEKHA1	PLEKHA1	protein_coding	pleckstrin homology domain containing A1 [Source:HGNC Symbol;Acc:HGNC:14335]	10	1	122374696	122442602	-0.15458894022168668	4.980585228763257	-2.355059724251602	0.01882956642867105	0.7192336135240122	-2.3488880651686146	FALSE
ENSG00000141002	22980	TCF25	TCF25	protein_coding	transcription factor 25 [Source:HGNC Symbol;Acc:HGNC:29181]	16	1	89873570	89913627	0.08138772242728187	6.121539529290794	2.355070542900071	0.01883053875819844	0.7192336135240122	2.3488688375862385	FALSE
ENSG00000106003	3955	LFNG	LFNG	protein_coding	LFNG O-fucosylpeptide 3-beta-N-acetylglucosaminyltransferase [Source:HGNC Symbol;Acc:HGNC:6560]	7	1	2512529	2529177	0.16111243346486592	6.269247927505876	2.3543094078164626	0.018874962449671333	0.7192336135240122	2.3479912945360155	FALSE
ENSG00000070501	5423	POLB	POLB	protein_coding	DNA polymerase beta [Source:HGNC Symbol;Acc:HGNC:9174]	8	1	42338454	42371808	0.18273606056372405	5.852500823631466	2.353619285897577	0.018899175737727553	0.7192336135240122	2.3475137469388963	FALSE
ENSG00000135976	375248	ANKRD36	ANKRD36	protein_coding	ankyrin repeat domain 36 [Source:HGNC Symbol;Acc:HGNC:24079]	2	1	97113218	97264434	-0.16304694807763642	4.455156167133904	-2.3517472566811852	0.019011071921020625	0.7192336135240122	-2.345313795110303	FALSE
ENSG00000198885	150771	ITPRIPL1	ITPRIPL1	protein_coding	ITPRIP like 1 [Source:HGNC Symbol;Acc:HGNC:29371]	2	1	96325331	96330517	-0.25618193712480397	1.5954954919213125	-2.3511624467126198	0.01902355529154272	0.7192336135240122	-2.345069066431052	FALSE
ENSG00000149182	84364	ARFGAP2	ARFGAP2	protein_coding	ADP ribosylation factor GTPase activating protein 2 [Source:HGNC Symbol;Acc:HGNC:13504]	11	-1	47164299	47177125	0.06489089837941453	5.771324276297964	2.349329913805118	0.019090341365239825	0.7192336135240122	2.343762147241623	FALSE
ENSG00000170266	2720	GLB1	GLB1	protein_coding	galactosidase beta 1 [Source:HGNC Symbol;Acc:HGNC:4298]	3	-1	32996609	33097202	0.06568420929528873	6.572203604389329	2.3492542626428636	0.019104606568705624	0.7192336135240122	2.3434835133868788	FALSE
ENSG00000151746	636	BICD1	BICD1	protein_coding	BICD cargo adaptor 1 [Source:HGNC Symbol;Acc:HGNC:1049]	12	1	32106835	32383633	-0.12475916482330529	4.979462977539138	-2.350133799785768	0.019105664044148325	0.7192336135240122	-2.343462865581079	FALSE
ENSG00000114650	22937	SCAP	SCAP	protein_coding	SREBF chaperone [Source:HGNC Symbol;Acc:HGNC:30634]	3	-1	47413681	47477126	0.10500543842314425	6.382719967575035	2.3489828920079168	0.01913791192151594	0.7192336135240122	2.342833686814625	FALSE
ENSG00000255135	NA	AP002360.1	AP002360.1	lncRNA	novel transcript	11	-1	76435559	76444687	-0.19483985198580067	1.242387846056523	-2.346470931180616	0.019209652987040433	0.7192336135240122	-2.341437285620074	FALSE
ENSG00000113966	84100	ARL6	ARL6	protein_coding	ADP ribosylation factor like GTPase 6 [Source:HGNC Symbol;Acc:HGNC:13210]	3	1	97764521	97801229	-0.19152149340192748	1.464574443699531	-2.3462867860930885	0.01921583967347776	0.7192336135240122	-2.341317078706356	FALSE
ENSG00000123685	55509	BATF3	BATF3	protein_coding	basic leucine zipper ATF-like transcription factor 3 [Source:HGNC Symbol;Acc:HGNC:28915]	1	-1	212686417	212699840	0.2713930714787943	1.2412039021716241	2.3461399333895656	0.019243243479625107	0.7192336135240122	2.3407850309596836	FALSE
ENSG00000100979	5360	PLTP	PLTP	protein_coding	phospholipid transfer protein [Source:HGNC Symbol;Acc:HGNC:9093]	20	-1	45898621	45912155	0.2969394864176688	0.1644282626776599	2.340521032679998	0.01955534688351489	0.7291417920918257	2.3347717662001037	FALSE
ENSG00000059573	5832	ALDH18A1	ALDH18A1	protein_coding	aldehyde dehydrogenase 18 family member A1 [Source:HGNC Symbol;Acc:HGNC:9722]	10	-1	95605941	95656711	-0.14821298507992298	3.8923669877993246	-2.338537940578964	0.019648147490943017	0.7308451216595134	-2.332999958567832	FALSE
ENSG00000246228	NA	CASC8	CASC8	lncRNA	cancer susceptibility 8 [Source:HGNC Symbol;Acc:HGNC:45129]	8	-1	127289817	127482139	-0.6362677703248139	0.8832631515127675	-2.3387563593439293	0.019839537878040183	0.7335183678917814	-2.329368773119352	FALSE
ENSG00000116962	4811	NID1	NID1	protein_coding	nidogen 1 [Source:HGNC Symbol;Acc:HGNC:7821]	1	-1	235975830	236065109	0.24812710905508562	3.6344580575759227	2.334899282331709	0.019853547188557075	0.7335183678917814	2.3291041822431233	FALSE
ENSG00000255717	23642	SNHG1	SNHG1	lncRNA	small nucleolar RNA host gene 1 [Source:HGNC Symbol;Acc:HGNC:32688]	11	-1	62851984	62855953	-0.10657136421144386	5.005266440276871	-2.333969972389561	0.019884851458027843	0.7335183678917814	-2.32851353371708	FALSE
ENSG00000100077	157	GRK3	GRK3	protein_coding	G protein-coupled receptor kinase 3 [Source:HGNC Symbol;Acc:HGNC:290]	22	1	25564675	25729294	0.1014429508403829	6.7888358773810324	2.331550294378434	0.02002115133304372	0.7335183678917814	2.3259512534426183	FALSE
ENSG00000197776	122773	KLHDC1	KLHDC1	protein_coding	kelch domain containing 1 [Source:HGNC Symbol;Acc:HGNC:19836]	14	1	49693105	49753150	-0.14183286901468817	3.334143871466763	-2.3312103345728876	0.02003628398889281	0.7335183678917814	-2.32566771682822	FALSE
ENSG00000163902	6184	RPN1	RPN1	protein_coding	ribophorin I [Source:HGNC Symbol;Acc:HGNC:10381]	3	-1	128619969	128681075	0.09263188049719151	7.401673570027331	2.3309416801635754	0.02007761735050592	0.7335183678917814	2.324894215807158	FALSE
ENSG00000070785	8891	EIF2B3	EIF2B3	protein_coding	eukaryotic translation initiation factor 2B subunit gamma [Source:HGNC Symbol;Acc:HGNC:3259]	1	-1	44850522	44986722	-0.10575104993425377	4.964971363195854	-2.329213427197751	0.02013587931133106	0.7335183678917814	-2.32380627439821	FALSE
ENSG00000280027	NA	AC007342.9	AC007342.9	TEC	novel transcript	16	1	53391089	53392473	0.2671997382661244	4.105678831364755	2.330621109478257	0.020186709217423816	0.7335183678917814	2.322859355208614	FALSE
ENSG00000272325	11165	NUDT3	NUDT3	protein_coding	nudix hydrolase 3 [Source:HGNC Symbol;Acc:HGNC:8050]	6	-1	34279679	34392669	0.09192823958276186	6.3998308898929706	2.3279404312387157	0.020225875820546507	0.7335183678917814	2.322131131890925	FALSE
ENSG00000227356	NA	LINC00866	LINC00866	lncRNA	long intergenic non-protein coding RNA 866 [Source:HGNC Symbol;Acc:HGNC:45232]	10	-1	97828478	97849798	-0.2645695481136433	0.564302840846733	-2.326749047586219	0.020253781672504998	0.7335183678917814	-2.3216130295989323	FALSE
ENSG00000131242	84440	RAB11FIP4	RAB11FIP4	protein_coding	RAB11 family interacting protein 4 [Source:HGNC Symbol;Acc:HGNC:30267]	17	1	31391675	31538211	0.11859228559567292	6.436846964433723	2.329167800556448	0.02026803278615955	0.7335183678917814	2.3213486824817795	FALSE
ENSG00000255819	NA	KLRC4-KLRK1	KLRC4-KLRK1	protein_coding	KLRC4-KLRK1 readthrough [Source:HGNC Symbol;Acc:HGNC:48357]	12	-1	10372353	10410146	-0.34616079770362074	3.708334236192963	-2.3291906579799737	0.020293742607919375	0.7335183678917814	-2.3208721951035653	FALSE
ENSG00000160293	7410	VAV2	VAV2	protein_coding	vav guanine nucleotide exchange factor 2 [Source:HGNC Symbol;Acc:HGNC:12658]	9	-1	133761894	133992604	0.13967573003483214	4.598709787100194	2.325357029325708	0.020334788098347364	0.7335183678917814	2.3201125778601295	FALSE
ENSG00000107779	657	BMPR1A	BMPR1A	protein_coding	bone morphogenetic protein receptor type 1A [Source:HGNC Symbol;Acc:HGNC:1076]	10	1	86756601	86932838	-0.1637500561821823	3.2016538097787905	-2.3241713164541	0.02041123701579939	0.7345677432762513	-2.318701318064712	FALSE
ENSG00000151502	112936	VPS26B	VPS26B	protein_coding	VPS26, retromer complex component B [Source:HGNC Symbol;Acc:HGNC:28119]	11	1	134224671	134247788	0.062141464165955895	5.7321913391806865	2.3192938240390686	0.020681330343476495	0.7352962338415865	2.313751988477009	FALSE
ENSG00000178297	360200	TMPRSS9	TMPRSS9	protein_coding	transmembrane serine protease 9 [Source:HGNC Symbol;Acc:HGNC:30079]	19	1	2360238	2426239	0.4447000826078283	0.603198153314305	2.3200695874953716	0.02068259860810412	0.7352962338415865	2.3137288814150394	FALSE
ENSG00000165102	138050	HGSNAT	HGSNAT	protein_coding	heparan-alpha-glucosaminide N-acetyltransferase [Source:HGNC Symbol;Acc:HGNC:26527]	8	1	43140464	43202855	0.07604998149538744	6.176696006040694	2.318123690885053	0.020751446182017165	0.7352962338415865	2.312476367514421	FALSE
ENSG00000160746	55129	ANO10	ANO10	protein_coding	anoctamin 10 [Source:HGNC Symbol;Acc:HGNC:25519]	3	-1	43354859	43691594	-0.13467449930238207	5.734208383979729	-2.3182292939379674	0.020803252739947403	0.7352962338415865	-2.3115362597309446	FALSE
ENSG00000105875	29062	WDR91	WDR91	protein_coding	WD repeat domain 91 [Source:HGNC Symbol;Acc:HGNC:24997]	7	-1	135183839	135211534	0.09822258395012984	4.693950755035572	2.3167480160820446	0.02081718760035439	0.7352962338415865	2.3112837390684033	FALSE
ENSG00000250326	NA	AC104596.1	AC104596.1	lncRNA	novel transcript	4	-1	142933195	143184861	-0.19853798692878177	2.383714397126651	-2.3177263804380352	0.0208204081169769	0.7352962338415865	-2.3112253994173937	FALSE
ENSG00000172794	326624	RAB37	RAB37	protein_coding	RAB37, member RAS oncogene family [Source:HGNC Symbol;Acc:HGNC:30268]	17	1	74670578	74747335	0.10975016772971546	6.560771480010929	2.3176241861099087	0.020863758162515563	0.7352962338415865	2.310440877984288	FALSE
ENSG00000196850	160760	PPTC7	PPTC7	protein_coding	PTC7 protein phosphatase homolog [Source:HGNC Symbol;Acc:HGNC:30695]	12	-1	110533245	110583318	0.1323967625549196	6.386246902071897	2.3116174179824145	0.021112504639828385	0.7352962338415865	2.3059664934621593	FALSE
ENSG00000130147	23677	SH3BP4	SH3BP4	protein_coding	SH3 domain binding protein 4 [Source:HGNC Symbol;Acc:HGNC:10826]	2	1	234952017	235055714	0.2765222712157084	0.9490487558094405	2.3088998876887428	0.021221887730141945	0.7352962338415865	2.304013465242498	FALSE
ENSG00000054793	10079	ATP9A	ATP9A	protein_coding	ATPase phospholipid transporting 9A (putative) [Source:HGNC Symbol;Acc:HGNC:13540]	20	-1	51596514	51768390	-0.3466757695851648	3.746707924289614	-2.31067406616249	0.021246802788814533	0.7352962338415865	-2.303569834885051	FALSE
ENSG00000144199	151313	FAHD2B	FAHD2B	protein_coding	fumarylacetoacetate hydrolase domain containing 2B [Source:HGNC Symbol;Acc:HGNC:25318]	2	-1	97083583	97094882	-0.24822324275767427	0.41231963868677235	-2.307384230514767	0.021304646354456187	0.7352962338415865	-2.3025416335859017	FALSE
ENSG00000213420	221914	GPC2	GPC2	protein_coding	glypican 2 [Source:HGNC Symbol;Acc:HGNC:4450]	7	-1	100169606	100177381	-0.21327639527549636	0.7366474141032894	-2.3072657591907237	0.021320181409424703	0.7352962338415865	-2.3022659036269757	FALSE
ENSG00000116793	10745	PHTF1	PHTF1	protein_coding	putative homeodomain transcription factor 1 [Source:HGNC Symbol;Acc:HGNC:8939]	1	-1	113696831	113759489	-0.18962552602209826	5.471976068744695	-2.306478035598515	0.021428984533555455	0.7352962338415865	-2.3003396582594458	FALSE
ENSG00000156414	122402	TDRD9	TDRD9	protein_coding	tudor domain containing 9 [Source:HGNC Symbol;Acc:HGNC:20122]	14	1	103928456	104052667	-0.39363464849308105	3.37169694989952	-2.308163883564752	0.02145008621790112	0.7352962338415865	-2.299967061436527	FALSE
ENSG00000145348	93627	TBCK	TBCK	protein_coding	TBC1 domain containing kinase [Source:HGNC Symbol;Acc:HGNC:28261]	4	-1	106041599	106321495	-0.10296369869511857	5.577029529481961	-2.3055677704890343	0.021474496157608814	0.7352962338415865	-2.299536447994857	FALSE
ENSG00000124813	860	RUNX2	RUNX2	protein_coding	RUNX family transcription factor 2 [Source:HGNC Symbol;Acc:HGNC:10472]	6	1	45328157	45664349	0.13400504177172934	6.350101423666374	2.3051248485066376	0.0214937939350221	0.7352962338415865	2.2991963192713807	FALSE
ENSG00000253690	NA	AC021678.2	AC021678.2	lncRNA	novel transcript	8	-1	28250063	28339255	-0.22663513340001495	1.9316937724634864	-2.3050460280353278	0.021511037408862805	0.7352962338415865	-2.2988926230833493	FALSE
ENSG00000148950	196294	IMMP1L	IMMP1L	protein_coding	inner mitochondrial membrane peptidase subunit 1 [Source:HGNC Symbol;Acc:HGNC:26317]	11	-1	31432401	31509645	-0.14464585829934684	2.987802770625836	-2.302248565525244	0.02159710771477566	0.7352962338415865	-2.2973798941355796	FALSE
ENSG00000196684	84941	HSH2D	HSH2D	protein_coding	hematopoietic SH2 domain containing [Source:HGNC Symbol;Acc:HGNC:24920]	19	1	16134028	16158575	0.1967210057041644	7.780522650322008	2.302372633355044	0.021618565664322693	0.7352962338415865	2.2970035772957416	FALSE
ENSG00000162729	93185	IGSF8	IGSF8	protein_coding	immunoglobulin superfamily member 8 [Source:HGNC Symbol;Acc:HGNC:17813]	1	-1	160091340	160098943	-0.12850205709286078	3.3252717441151596	-2.300481645203157	0.02171673852933638	0.7352962338415865	-2.295286015259151	FALSE
ENSG00000107954	9148	NEURL1	NEURL1	protein_coding	neuralized E3 ubiquitin protein ligase 1 [Source:HGNC Symbol;Acc:HGNC:7761]	10	1	103493979	103592552	0.28751779951083	2.189666501565609	2.300112211906667	0.02173342164659272	0.7352962338415865	2.2949948114603926	FALSE
ENSG00000285816	NA	AP000944.5	AP000944.5	protein_coding	novel protein, POLA2-CDC42EP2 readthrough	11	1	65261928	65326543	0.21136493271980772	3.7286535991929335	2.300286917464372	0.02176275366847706	0.7352962338415865	2.2944832924346255	FALSE
ENSG00000197992	283420	CLEC9A	CLEC9A	protein_coding	C-type lectin domain containing 9A [Source:HGNC Symbol;Acc:HGNC:26705]	12	1	10030678	10066031	0.34611626179371213	2.0580755559922075	2.300122062872706	0.021785989317567655	0.7352962338415865	2.2940785133483623	FALSE
ENSG00000248124	NA	RRN3P1	RRN3P1	transcribed_unprocessed_pseudogene	RRN3 homolog, RNA polymerase I transcription factor pseudogene 1 [Source:HGNC Symbol;Acc:HGNC:30548]	16	-1	21796106	21820410	-0.15450592260779006	3.770035116088768	-2.2992477558860887	0.02180845319761452	0.7352962338415865	-2.293687535979191	FALSE
ENSG00000265972	10628	TXNIP	TXNIP	protein_coding	thioredoxin interacting protein [Source:HGNC Symbol;Acc:HGNC:16952]	1	-1	145992435	145996579	0.14754460927730406	11.631287688513131	2.2974405969285767	0.021913493877515657	0.7352962338415865	2.2918639707278694	FALSE
ENSG00000144036	23233	EXOC6B	EXOC6B	protein_coding	exocyst complex component 6B [Source:HGNC Symbol;Acc:HGNC:17085]	2	-1	72175984	72826041	-0.12142062407618504	5.431295392632843	-2.296736710971192	0.02195146869444442	0.7352962338415865	-2.291206578091083	FALSE
ENSG00000256552	NA	AC092745.2	AC092745.2	transcribed_processed_pseudogene	ribosomal protein S24 (RPS24) pseudogene	12	1	8320381	8369555	-0.24366411650105885	0.6123067082633863	-2.2956522813118743	0.021985041072893115	0.7352962338415865	-2.29062622080373	FALSE
ENSG00000253704	101926977	AC023632.2	AC023632.2	lncRNA	novel transcript	8	1	94553668	94570648	-0.20946517287560595	0.8816767462379409	-2.2942000257503716	0.022059459596841725	0.7352962338415865	-2.289342510104289	FALSE
ENSG00000159788	6002	RGS12	RGS12	protein_coding	regulator of G protein signaling 12 [Source:HGNC Symbol;Acc:HGNC:9994]	4	1	3293028	3439913	0.16028207930475924	3.367966932467266	2.2941492901125753	0.02209138413691256	0.7352962338415865	2.288792969945402	FALSE
ENSG00000170919	NA	TPT1-AS1	TPT1-AS1	lncRNA	TPT1 antisense RNA 1 [Source:HGNC Symbol;Acc:HGNC:43686]	13	1	45341345	45417975	-0.103121558359347	5.6826663742530314	-2.294284395121279	0.022092596145517576	0.7352962338415865	-2.2887721203798845	FALSE
ENSG00000161929	388325	SCIMP	SCIMP	protein_coding	SLP adaptor and CSK interacting membrane protein [Source:HGNC Symbol;Acc:HGNC:33504]	17	-1	5208920	5234860	0.12147288690850289	5.975940996851629	2.2928925058235734	0.0221460896070188	0.7352962338415865	2.2878528891557863	FALSE
ENSG00000183625	1232	CCR3	CCR3	protein_coding	C-C motif chemokine receptor 3 [Source:HGNC Symbol;Acc:HGNC:1604]	3	1	46163604	46266706	0.2796552729424988	6.1589021636089685	2.2944444352603806	0.022165207633545337	0.7352962338415865	2.287524833530277	FALSE
ENSG00000166405	79608	RIC3	RIC3	protein_coding	RIC3 acetylcholine receptor chaperone [Source:HGNC Symbol;Acc:HGNC:30338]	11	-1	8106056	8169055	-0.18383054275230792	3.298742381040906	-2.29364559595462	0.022185507726046584	0.7352962338415865	-2.2871767635292932	FALSE
ENSG00000260296	NA	AC095057.3	AC095057.3	lncRNA	novel transcript, overlapping N4BP2	4	1	40166675	40167831	-0.19736829625775998	1.1197893582041036	-2.291889131827879	0.022191864998323815	0.7352962338415865	-2.287067817247379	FALSE
ENSG00000083807	10998	SLC27A5	SLC27A5	protein_coding	solute carrier family 27 member 5 [Source:HGNC Symbol;Acc:HGNC:10999]	19	-1	58479512	58512413	-0.22446059548692032	1.1666869199547156	-2.2900438864073003	0.022306868651762176	0.7352962338415865	-2.285101640374651	FALSE
ENSG00000089847	170961	ANKRD24	ANKRD24	protein_coding	ankyrin repeat domain 24 [Source:HGNC Symbol;Acc:HGNC:29424]	19	1	4183354	4224814	-0.2847577147957688	0.6000795503943719	-2.2904081207901346	0.02231667728243248	0.7352962338415865	-2.2849343539183566	FALSE
ENSG00000196284	8464	SUPT3H	SUPT3H	protein_coding	SPT3 homolog, SAGA and STAGA complex component [Source:HGNC Symbol;Acc:HGNC:11466]	6	-1	44809317	45377953	-0.1469080021200817	5.037630521550248	-2.290581491377707	0.02233756079600707	0.7352962338415865	-2.2845783978917384	FALSE
ENSG00000168229	5729	PTGDR	PTGDR	protein_coding	prostaglandin D2 receptor [Source:HGNC Symbol;Acc:HGNC:9591]	14	1	52267698	52276724	-0.2837702295220037	3.175280529890952	-2.2918036041080594	0.022338599931759504	0.7352962338415865	-2.284560693553326	FALSE
ENSG00000163947	50650	ARHGEF3	ARHGEF3	protein_coding	Rho guanine nucleotide exchange factor 3 [Source:HGNC Symbol;Acc:HGNC:683]	3	-1	56727418	57079329	-0.08407218857513765	7.272935143342882	-2.289824647828669	0.02234367094881302	0.7352962338415865	-2.2844743060649764	FALSE
ENSG00000079134	9984	THOC1	THOC1	protein_coding	THO complex 1 [Source:HGNC Symbol;Acc:HGNC:19070]	18	-1	214520	268050	-0.10434511322177364	4.770567395639505	-2.289542696651611	0.022346933082304538	0.7352962338415865	-2.2844187428856095	FALSE
ENSG00000128000	163131	ZNF780B	ZNF780B	protein_coding	zinc finger protein 780B [Source:HGNC Symbol;Acc:HGNC:33109]	19	-1	40028260	40056231	-0.09413392040943425	5.361630628704814	-2.2896474881406665	0.02237507719510211	0.7352962338415865	-2.283939663256434	FALSE
ENSG00000181045	284129	SLC26A11	SLC26A11	protein_coding	solute carrier family 26 member 11 [Source:HGNC Symbol;Acc:HGNC:14471]	17	1	80219699	80253500	-0.12906861251833668	3.865943373715902	-2.287922996213045	0.022445861520952015	0.7360629134280904	-2.2827370577673887	FALSE
ENSG00000101337	9777	TM9SF4	TM9SF4	protein_coding	transmembrane 9 superfamily member 4 [Source:HGNC Symbol;Acc:HGNC:30797]	20	1	32109714	32167258	0.08164350648853791	6.106507759223243	2.283605272060475	0.022703621794331618	0.7418974898839252	2.2783854622242887	FALSE
ENSG00000264522	56957	OTUD7B	OTUD7B	protein_coding	OTU deubiquitinase 7B [Source:HGNC Symbol;Acc:HGNC:16683]	1	-1	149937812	150010726	-0.11772230269016326	3.3933556477150773	-2.2831253184979783	0.02271944476145087	0.7418974898839252	-2.2781197347392594	FALSE
ENSG00000137513	79731	NARS2	NARS2	protein_coding	asparaginyl-tRNA synthetase 2, mitochondrial [Source:HGNC Symbol;Acc:HGNC:26274]	11	-1	78435968	78574874	-0.12439609094583925	4.1268212653166385	-2.2812583047397528	0.022871808077990642	0.7439270954424816	-2.275569174125462	FALSE
ENSG00000152464	10557	RPP38	RPP38	protein_coding	ribonuclease P/MRP subunit p38 [Source:HGNC Symbol;Acc:HGNC:30329]	10	1	15097180	15139818	-0.0906529030602532	3.944170179909704	-2.280140550471166	0.022898521432297533	0.7439270954424816	-2.275123514533856	FALSE
ENSG00000225163	NA	LINC00618	LINC00618	lncRNA	long intergenic non-protein coding RNA 618 [Source:HGNC Symbol;Acc:HGNC:20110]	14	1	96931367	96945394	-0.3002322703823473	-0.16590473137706568	-2.2792963359089637	0.022925482020598683	0.7439270954424816	-2.2746741880242456	FALSE
ENSG00000182326	716	C1S	C1S	protein_coding	complement C1s [Source:HGNC Symbol;Acc:HGNC:1247]	12	1	6988259	7071032	-0.13789351960745533	3.581867295838593	-2.2790231975175868	0.0229778600157413	0.7440701183802991	-2.2738025642498534	FALSE
ENSG00000145287	51316	PLAC8	PLAC8	protein_coding	placenta associated 8 [Source:HGNC Symbol;Acc:HGNC:19254]	4	-1	83090048	83137075	-0.16999309016876296	6.56707847466246	-2.277502184302315	0.0230689143347674	0.7450328975199271	-2.272291425902947	FALSE
ENSG00000135763	9816	URB2	URB2	protein_coding	URB2 ribosome biogenesis homolog [Source:HGNC Symbol;Acc:HGNC:28967]	1	1	229626247	229660200	0.1693612032013352	2.4163579526384904	2.2762550628179303	0.023119741618143157	0.7450328975199271	2.2714501472417905	FALSE
ENSG00000175866	10458	BAIAP2	BAIAP2	protein_coding	BAI1 associated protein 2 [Source:HGNC Symbol;Acc:HGNC:947]	17	1	81035122	81117432	0.20957472917528852	2.9444557071838235	2.276873042218646	0.023170069978527216	0.7450328975199271	2.2706187076376656	FALSE
ENSG00000172322	160364	CLEC12A	CLEC12A	protein_coding	C-type lectin domain family 12 member A [Source:HGNC Symbol;Acc:HGNC:31713]	12	1	9951316	9995694	-0.39587989270028956	7.2797972647583595	-2.279190014169798	0.023273233409769205	0.7450328975199271	-2.268919306887447	FALSE
ENSG00000105501	8778	SIGLEC5	SIGLEC5	protein_coding	sialic acid binding Ig like lectin 5 [Source:HGNC Symbol;Acc:HGNC:10874]	19	-1	51611927	51645545	-0.23190850158841414	2.4341010057468933	-2.275678333667798	0.02328888161643272	0.7450328975199271	-2.268662107066172	FALSE
ENSG00000259225	NA	LINC02345	LINC02345	lncRNA	long intergenic non-protein coding RNA 2345 [Source:HGNC Symbol;Acc:HGNC:53267]	15	1	37980676	38062340	0.43897161325037515	0.3407711000007455	2.2733553220392952	0.023295787202447595	0.7450328975199271	2.2685486519636853	FALSE
ENSG00000204396	80737	VWA7	VWA7	protein_coding	von Willebrand factor A domain containing 7 [Source:HGNC Symbol;Acc:HGNC:13939]	6	-1	31765590	31777328	0.24529423747779566	0.6401856857109612	2.2706793353218693	0.023484827802612827	0.7454413305027093	2.2654540977959234	FALSE
ENSG00000170615	375611	SLC26A5	SLC26A5	protein_coding	solute carrier family 26 member 5 [Source:HGNC Symbol;Acc:HGNC:9359]	7	-1	103352730	103446207	-0.5124447721891378	-0.5204197295896874	-2.271931215536706	0.023519506134896867	0.7454413305027093	-2.2648887691867428	FALSE
ENSG00000197446	1572	CYP2F1	CYP2F1	protein_coding	cytochrome P450 family 2 subfamily F member 1 [Source:HGNC Symbol;Acc:HGNC:2632]	19	1	41114432	41128381	-0.4508387112690994	-1.0517307772990814	-2.2694844639553478	0.02353544471849885	0.7454413305027093	-2.264629179888814	FALSE
ENSG00000166428	122618	PLD4	PLD4	protein_coding	phospholipase D family member 4 [Source:HGNC Symbol;Acc:HGNC:23792]	14	1	104924713	104937790	0.3108842279614048	2.84630351991463	2.268735259539406	0.023565378034512058	0.7454413305027093	2.264142072528126	FALSE
ENSG00000132485	9406	ZRANB2	ZRANB2	protein_coding	zinc finger RANBP2-type containing 2 [Source:HGNC Symbol;Acc:HGNC:13058]	1	-1	71063291	71081289	-0.09686410339044738	6.216962510108914	-2.269640341283638	0.023568135676032068	0.7454413305027093	-2.264097224212321	FALSE
ENSG00000181007	284406	ZFP82	ZFP82	protein_coding	ZFP82 zinc finger protein [Source:HGNC Symbol;Acc:HGNC:28682]	19	-1	36383120	36418644	-0.15027098866910782	2.7748921182716875	-2.2687005619429614	0.023596911435550916	0.7454413305027093	-2.2636295072489943	FALSE
ENSG00000106771	23731	TMEM245	TMEM245	protein_coding	transmembrane protein 245 [Source:HGNC Symbol;Acc:HGNC:1363]	9	-1	109015135	109119947	-0.0943494379501777	6.1636027548981165	-2.267824665979258	0.02367219002319181	0.7462994704262768	-2.2624082769355605	FALSE
ENSG00000148180	2934	GSN	GSN	protein_coding	gelsolin [Source:HGNC Symbol;Acc:HGNC:4620]	9	1	121207794	121332843	0.13387052807563382	7.141166500671976	2.264488038061927	0.023940914466056416	0.7515978383330147	2.2580761149057405	FALSE
ENSG00000273221	NA	AL355816.2	AL355816.2	lncRNA	novel transcript, antisense to CEPT1	1	-1	111184415	111185061	-0.13760862714466215	3.7228717889273533	-2.263037300856054	0.02395372331224932	0.7515978383330147	-2.257870675872719	FALSE
ENSG00000231412	NA	AC005392.2	AC005392.2	lncRNA	novel transcript	19	-1	43329295	43331430	-0.6063286892222077	2.7762052666421537	-2.2677046303640935	0.024027713772457143	0.7515978383330147	-2.2566858159692904	FALSE
ENSG00000134242	26191	PTPN22	PTPN22	protein_coding	protein tyrosine phosphatase non-receptor type 22 [Source:HGNC Symbol;Acc:HGNC:9652]	1	-1	113813811	113871753	-0.11648781137036313	6.2250601916054125	-2.2620379163045854	0.02404149587529077	0.7515978383330147	-2.2564654633655765	FALSE
ENSG00000169814	686	BTD	BTD	protein_coding	biotinidase [Source:HGNC Symbol;Acc:HGNC:1122]	3	1	15601341	15722311	0.08728437822288626	3.72099451950211	2.2605736768357105	0.024082530181903702	0.7515978383330147	2.2558100418772438	FALSE
ENSG00000100219	7494	XBP1	XBP1	protein_coding	X-box binding protein 1 [Source:HGNC Symbol;Acc:HGNC:12801]	22	-1	28794555	28800597	-0.14258867010081389	6.203801738229476	-2.260093395974082	0.024160162298865008	0.7518718753799146	-2.254572705360846	FALSE
ENSG00000104774	4125	MAN2B1	MAN2B1	protein_coding	mannosidase alpha class 2B member 1 [Source:HGNC Symbol;Acc:HGNC:6826]	19	-1	12646511	12666742	0.07850294749847908	7.072284937699884	2.2589142850895043	0.024268616387149358	0.7518718753799146	2.2528498727717365	FALSE
ENSG00000161405	22806	IKZF3	IKZF3	protein_coding	IKAROS family zinc finger 3 [Source:HGNC Symbol;Acc:HGNC:13178]	17	-1	39757718	39864312	-0.1537429367320966	7.334747348551061	-2.257463370450936	0.024359066163379663	0.7518718753799146	-2.251418141692598	FALSE
ENSG00000204287	3122	HLA-DRA	HLA-DRA	protein_coding	major histocompatibility complex, class II, DR alpha [Source:HGNC Symbol;Acc:HGNC:4947]	6	1	32439878	32445046	0.16859471233824053	9.248805906493333	2.2568010296994916	0.02438190587051054	0.7518718753799146	2.2510573403259837	FALSE
ENSG00000247363	NA	AC090061.1	AC090061.1	lncRNA	novel transcript	12	-1	68674371	68687755	-0.24665854248698155	0.41766074035865536	-2.254568667174567	0.024452281010599947	0.7518718753799146	-2.2499474552627334	FALSE
ENSG00000090376	11213	IRAK3	IRAK3	protein_coding	interleukin 1 receptor associated kinase 3 [Source:HGNC Symbol;Acc:HGNC:17020]	12	1	66189195	66254622	-0.23529151071022802	8.07254286407362	-2.254338727794825	0.024532672493417812	0.7518718753799146	-2.248682984686077	FALSE
ENSG00000063244	11338	U2AF2	U2AF2	protein_coding	U2 small nuclear RNA auxiliary factor 2 [Source:HGNC Symbol;Acc:HGNC:23156]	19	1	55654146	55674715	0.059469838094122984	6.937100218880366	2.2531285604460978	0.024553745877489853	0.7518718753799146	2.2483521172670113	FALSE
ENSG00000158748	3362	HTR6	HTR6	protein_coding	5-hydroxytryptamine receptor 6 [Source:HGNC Symbol;Acc:HGNC:5301]	1	1	19664875	19680966	-0.48777558001035204	-0.4240855895245348	-2.2552518109170805	0.024573595904708374	0.7518718753799146	-2.248040682394081	FALSE
ENSG00000160917	10898	CPSF4	CPSF4	protein_coding	cleavage and polyadenylation specific factor 4 [Source:HGNC Symbol;Acc:HGNC:2327]	7	1	99438922	99457373	-0.0885329339421368	3.530452560300421	-2.2524558827291625	0.024584579701050387	0.7518718753799146	-2.2478684469611405	FALSE
ENSG00000196411	2050	EPHB4	EPHB4	protein_coding	EPH receptor B4 [Source:HGNC Symbol;Acc:HGNC:3395]	7	-1	100802565	100827523	-0.22772731969644155	4.6413347074211035	-2.2547982046443424	0.0246278469797209	0.7518718753799146	-2.2471906265010433	FALSE
ENSG00000197872	81553	FAM49A	FAM49A	protein_coding	family with sequence similarity 49 member A [Source:HGNC Symbol;Acc:HGNC:25373]	2	-1	16549459	16666331	0.10620701303336144	7.398603107502682	2.251992892462713	0.024681642803768892	0.7518718753799146	2.246349304289058	FALSE
ENSG00000162408	79707	NOL9	NOL9	protein_coding	nucleolar protein 9 [Source:HGNC Symbol;Acc:HGNC:26265]	1	-1	6521347	6554513	-0.0965220014563366	4.902405229121416	-2.251226714220278	0.024685785919666265	0.7518718753799146	-2.2462845752850282	FALSE
ENSG00000154767	7508	XPC	XPC	protein_coding	XPC complex subunit, DNA damage recognition and repair factor [Source:HGNC Symbol;Acc:HGNC:12816]	3	-1	14145147	14178783	0.07467262719851053	5.864554074486254	2.250795293655531	0.02472146582707475	0.7518718753799146	2.2457275277348114	FALSE
ENSG00000088038	4849	CNOT3	CNOT3	protein_coding	CCR4-NOT transcription complex subunit 3 [Source:HGNC Symbol;Acc:HGNC:7879]	19	1	54137749	54155681	0.07254780498096824	5.678674926559087	2.249491316179789	0.02482220851524807	0.7534584663013949	2.2441584472144376	FALSE
ENSG00000206337	10866	HCP5	HCP5	lncRNA	HLA complex P5 [Source:HGNC Symbol;Acc:HGNC:21659]	6	1	31400700	31478903	0.11535099668167881	7.056866696895438	2.2474743683973926	0.02499384946377399	0.7571867168605436	2.2414977754346412	FALSE
ENSG00000153283	10225	CD96	CD96	protein_coding	CD96 molecule [Source:HGNC Symbol;Acc:HGNC:16892]	3	1	111292719	111665750	-0.13351793978791804	7.3675110392037215	-2.2442053103322563	0.025183811542349	0.759415515341473	-2.238571481731575	FALSE
ENSG00000155324	65983	GRAMD2B	GRAMD2B	protein_coding	GRAM domain containing 2B [Source:HGNC Symbol;Acc:HGNC:24911]	5	1	126360132	126496494	-0.1578331798535877	2.6842676718475844	-2.243234736218151	0.02521779286905312	0.759415515341473	-2.238050028294266	FALSE
ENSG00000158201	171586	ABHD3	ABHD3	protein_coding	abhydrolase domain containing 3 [Source:HGNC Symbol;Acc:HGNC:18718]	18	-1	21650901	21704780	0.10886164049513347	8.318492833782274	2.2421131239568872	0.025311785463028244	0.759415515341473	2.236610845481244	FALSE
ENSG00000179588	161882	ZFPM1	ZFPM1	protein_coding	zinc finger protein, FOG family member 1 [Source:HGNC Symbol;Acc:HGNC:19762]	16	1	88453280	88537031	-0.16067708582567253	3.8758329688317033	-2.24110895585736	0.0253629193702838	0.759415515341473	-2.2358298418588927	FALSE
ENSG00000161638	3678	ITGA5	ITGA5	protein_coding	integrin subunit alpha 5 [Source:HGNC Symbol;Acc:HGNC:6141]	12	-1	54395261	54419266	0.08959040939519447	7.215406522202656	2.241521245646655	0.02536727540991771	0.759415515341473	2.235763372046909	FALSE
ENSG00000164610	6100	RP9	RP9	protein_coding	RP9 pre-mRNA splicing factor [Source:HGNC Symbol;Acc:HGNC:10288]	7	-1	33094797	33109404	-0.11968100120510039	2.580517345683307	-2.2397761761087143	0.025407638247385032	0.759415515341473	-2.235147935544189	FALSE
ENSG00000110911	4891	SLC11A2	SLC11A2	protein_coding	solute carrier family 11 member 2 [Source:HGNC Symbol;Acc:HGNC:10908]	12	-1	50979401	51028566	-0.08577517057081607	4.824697027081304	-2.2397864665080736	0.025410138125344883	0.759415515341473	-2.235109846227289	FALSE
ENSG00000120913	64236	PDLIM2	PDLIM2	protein_coding	PDZ and LIM domain 2 [Source:HGNC Symbol;Acc:HGNC:13992]	8	1	22578279	22598025	0.0891312152847572	4.489940378795352	2.238096185047699	0.025531588941984158	0.7615778386136851	2.233263258136592	FALSE
ENSG00000231890	NA	DARS-AS1	DARS-AS1	lncRNA	DARS antisense RNA 1 [Source:HGNC Symbol;Acc:HGNC:40170]	2	1	135985176	136022593	-0.15439930611296893	2.2707901199601195	-2.2377016976038693	0.0255936546479092	0.7619638718689435	-2.2323225180956108	FALSE
ENSG00000182901	6000	RGS7	RGS7	protein_coding	regulator of G protein signaling 7 [Source:HGNC Symbol;Acc:HGNC:10003]	1	-1	240775515	241357230	-0.2818075963035249	2.8934975239169276	-2.237007241682883	0.025732042109474412	0.764616293410072	-2.230232041779103	FALSE
ENSG00000114405	57415	C3orf14	C3orf14	protein_coding	chromosome 3 open reading frame 14 [Source:HGNC Symbol;Acc:HGNC:25024]	3	1	62318973	62336213	0.3328720108012502	-0.2086261533724829	2.232714378539604	0.025880007190929425	0.7657419015291138	2.228007615189064	FALSE
ENSG00000166928	84689	MS4A14	MS4A14	protein_coding	membrane spanning 4-domains A14 [Source:HGNC Symbol;Acc:HGNC:30706]	11	1	60378530	60417756	0.2332022934384841	4.081980142392627	2.2329008481672283	0.025905652481369095	0.7657419015291138	2.2276231966072206	FALSE
ENSG00000177302	7156	TOP3A	TOP3A	protein_coding	DNA topoisomerase III alpha [Source:HGNC Symbol;Acc:HGNC:11992]	17	-1	18271428	18315007	0.06150054003396033	5.953598124810599	2.229643214267742	0.026115576900152305	0.7657419015291138	2.2244887750808875	FALSE
ENSG00000142632	128272	ARHGEF19	ARHGEF19	protein_coding	Rho guanine nucleotide exchange factor 19 [Source:HGNC Symbol;Acc:HGNC:26604]	1	-1	16197854	16212652	-0.1807626769911561	1.4991954104292196	-2.2272463741474033	0.0262276601102787	0.7657419015291138	-2.2228241478873496	FALSE
ENSG00000136243	11097	NUP42	NUP42	protein_coding	nucleoporin 42 [Source:HGNC Symbol;Acc:HGNC:17010]	7	1	23181841	23201011	-0.09108693130380807	4.85627180487739	-2.2265592628273105	0.02631789686912598	0.7657419015291138	-2.221488439274	FALSE
ENSG00000049541	5982	RFC2	RFC2	protein_coding	replication factor C subunit 2 [Source:HGNC Symbol;Acc:HGNC:9970]	7	-1	74231499	74254458	0.0979377055745525	3.7991266720952144	2.226220012582062	0.026332404960626422	0.7657419015291138	2.221274056046298	FALSE
ENSG00000176422	283377	SPRYD4	SPRYD4	protein_coding	SPRY domain containing 4 [Source:HGNC Symbol;Acc:HGNC:27468]	12	1	56468578	56479708	-0.14635181327612545	2.1773148548018275	-2.22540251461699	0.026353762382243198	0.7657419015291138	-2.2209586472523273	FALSE
ENSG00000169288	65008	MRPL1	MRPL1	protein_coding	mitochondrial ribosomal protein L1 [Source:HGNC Symbol;Acc:HGNC:14275]	4	1	77862830	77952785	-0.10172628347454538	4.573426469660739	-2.225630356996608	0.026355019373315948	0.7657419015291138	-2.2209400907505086	FALSE
ENSG00000164038	133308	SLC9B2	SLC9B2	protein_coding	solute carrier family 9 member B2 [Source:HGNC Symbol;Acc:HGNC:25143]	4	-1	103019868	103085829	-0.1363968045717372	3.3392073180375346	-2.2252890990017167	0.02638364634825129	0.7657419015291138	-2.2205176880285644	FALSE
ENSG00000177352	64925	CCDC71	CCDC71	protein_coding	coiled-coil domain containing 71 [Source:HGNC Symbol;Acc:HGNC:25760]	3	-1	49162535	49166331	0.11448377243673447	3.1843106066109312	2.224839198653904	0.026424156051416705	0.7657419015291138	2.219920626973654	FALSE
ENSG00000120925	81790	RNF170	RNF170	protein_coding	ring finger protein 170 [Source:HGNC Symbol;Acc:HGNC:25358]	8	-1	42849637	42897290	-0.07699147808755002	4.309844716939387	-2.2238783718541244	0.02646437912365925	0.7657419015291138	-2.219328572442264	FALSE
ENSG00000117523	23215	PRRC2C	PRRC2C	protein_coding	proline rich coiled-coil 2C [Source:HGNC Symbol;Acc:HGNC:24903]	1	1	171485551	171593511	0.06614733930548056	8.669136842587834	2.2233396684530966	0.02655403551007733	0.7657419015291138	2.2180116878387954	FALSE
ENSG00000166263	252983	STXBP4	STXBP4	protein_coding	syntaxin binding protein 4 [Source:HGNC Symbol;Acc:HGNC:19694]	17	1	54968727	55173632	-0.13716055767175428	3.0884416954487417	-2.222583288202131	0.026575878732344082	0.7657419015291138	-2.217691433724315	FALSE
ENSG00000108370	8787	RGS9	RGS9	protein_coding	regulator of G protein signaling 9 [Source:HGNC Symbol;Acc:HGNC:10004]	17	1	65100812	65227703	-0.22130484276725948	2.4746840308220923	-2.2235188827679564	0.026631504973065823	0.7657419015291138	-2.2168768959343144	FALSE
ENSG00000161082	60680	CELF5	CELF5	protein_coding	CUGBP Elav-like family member 5 [Source:HGNC Symbol;Acc:HGNC:14058]	19	1	3224661	3297076	-0.3263506157830152	-0.5890864298527475	-2.2188191713319068	0.02680449550857867	0.7657419015291138	-2.2143531434399852	FALSE
ENSG00000177453	167359	NIM1K	NIM1K	protein_coding	NIM1 serine/threonine protein kinase [Source:HGNC Symbol;Acc:HGNC:28646]	5	1	43192071	43280850	-0.22944918900358086	0.6118142544589678	-2.2180737748131927	0.026843373822462716	0.7657419015291138	-2.2137878855701754	FALSE
ENSG00000271254	102724250	AC240274.1	AC240274.1	protein_coding	neuroblastoma breakpoint family member 1 [Source:NCBI gene;Acc:102724250]	KI270711.1	-1	4612	29626	0.2527210863640249	1.2304637595766044	2.2169134335580987	0.02696270964943146	0.7657419015291138	2.21205724722921	FALSE
ENSG00000273247	NA	AC097376.3	AC097376.3	lncRNA	novel transcript, antisense to RAB33B	4	-1	139411927	139454034	-0.1422101954238757	6.295290808060902	-2.216828877835349	0.02698507020103202	0.7657419015291138	-2.2117337047388594	FALSE
ENSG00000242574	3109	HLA-DMB	HLA-DMB	protein_coding	major histocompatibility complex, class II, DM beta [Source:HGNC Symbol;Acc:HGNC:4935]	6	-1	32934629	32941028	0.15236556957060454	5.609970885202085	2.215965977849143	0.02705133267360456	0.7657419015291138	2.210776287535673	FALSE
ENSG00000054523	23095	KIF1B	KIF1B	protein_coding	kinesin family member 1B [Source:HGNC Symbol;Acc:HGNC:16636]	1	1	10210805	10381603	-0.1829355222533673	6.783903588626043	-2.2147543134756065	0.027169848539452313	0.7657419015291138	-2.209068905227742	FALSE
ENSG00000187954	50626	CYHR1	CYHR1	protein_coding	cysteine and histidine rich 1 [Source:HGNC Symbol;Acc:HGNC:17806]	8	-1	144449582	144465677	0.07354833403108074	5.042811243420419	2.213753441249571	0.027176333521484474	0.7657419015291138	2.208975665851221	FALSE
ENSG00000279741	NA	AC007342.8	AC007342.8	TEC	novel transcript	16	1	53389886	53390563	0.3585974883638805	1.6105054017103813	2.2141870791020457	0.02720760827992894	0.7657419015291138	2.208526274966029	FALSE
ENSG00000164649	55536	CDCA7L	CDCA7L	protein_coding	cell division cycle associated 7 like [Source:HGNC Symbol;Acc:HGNC:30777]	7	-1	21900899	21945903	0.18932588543300222	3.5854021005141155	2.2133197863703793	0.027214470136355192	0.7657419015291138	2.208427735738901	FALSE
ENSG00000116213	49856	WRAP73	WRAP73	protein_coding	WD repeat containing, antisense to TP73 [Source:HGNC Symbol;Acc:HGNC:12759]	1	-1	3630767	3652761	0.07648996798882735	4.3627936152215385	2.2127649929250506	0.02723747816248722	0.7657419015291138	2.208097486931347	FALSE
ENSG00000100292	3162	HMOX1	HMOX1	protein_coding	heme oxygenase 1 [Source:HGNC Symbol;Acc:HGNC:5013]	22	1	35380361	35394207	0.1587399630027031	5.304154844799014	2.213609165588248	0.02723992079503734	0.7657419015291138	2.2080624404125633	FALSE
ENSG00000119917	3437	IFIT3	IFIT3	protein_coding	interferon induced protein with tetratricopeptide repeats 3 [Source:HGNC Symbol;Acc:HGNC:5411]	10	1	89327997	89340971	0.410256555099874	7.094991051559651	2.21234479505634	0.027277892355091454	0.7657419015291138	2.207517978729288	FALSE
ENSG00000265218	NA	AC103810.2	AC103810.2	lncRNA	novel transcript, antisense to LRRC37A3	17	1	64892729	64910180	-0.6850595441915609	-0.02172703557808445	-2.216159382700763	0.027280537290630187	0.7657419015291138	-2.2074800782398163	FALSE
ENSG00000245685	NA	FRG1-DT	FRG1-DT	lncRNA	FRG1 divergent transcript [Source:HGNC Symbol;Acc:HGNC:51590]	4	-1	189764391	189940733	-0.2508842995550744	2.416237942214505	-2.2141027435716962	0.02732813405467992	0.7657419015291138	-2.2067985838167434	FALSE
ENSG00000006555	55001	TTC22	TTC22	protein_coding	tetratricopeptide repeat domain 22 [Source:HGNC Symbol;Acc:HGNC:26067]	1	-1	54779712	54801323	-0.11697851017945782	3.199412158139013	-2.2108651070383027	0.027377239264884227	0.7657419015291138	-2.206096563837176	FALSE
ENSG00000285533	105369347	RELA-DT	RELA-DT	lncRNA	RELA divergent transcript [Source:HGNC Symbol;Acc:HGNC:54185]	11	1	65663006	65671716	0.1453779876743515	2.066715566930923	2.210373052468948	0.027413087599375514	0.7657419015291138	2.2055847530891346	FALSE
ENSG00000115085	7535	ZAP70	ZAP70	protein_coding	zeta chain of T cell receptor associated protein kinase 70 [Source:HGNC Symbol;Acc:HGNC:12858]	2	1	97713560	97739862	-0.13375697594367608	6.308014373837705	-2.2101660316873457	0.027454531111966968	0.7657419015291138	-2.204993778495917	FALSE
ENSG00000104974	11024	LILRA1	LILRA1	protein_coding	leukocyte immunoglobulin like receptor A1 [Source:HGNC Symbol;Acc:HGNC:6602]	19	1	54593582	54602381	0.12566755158441456	6.262228946226452	2.2105884222553893	0.0274702767263558	0.7657419015291138	2.204769451523091	FALSE
ENSG00000096060	2289	FKBP5	FKBP5	protein_coding	FKBP prolyl isomerase 5 [Source:HGNC Symbol;Acc:HGNC:3721]	6	-1	35573585	35728583	-0.33557623801267766	8.427269520714317	-2.209563516207615	0.027489373084096602	0.7657419015291138	-2.204497535471787	FALSE
ENSG00000139318	1848	DUSP6	DUSP6	protein_coding	dual specificity phosphatase 6 [Source:HGNC Symbol;Acc:HGNC:3072]	12	-1	89347235	89352501	0.15063919500103307	7.31510895594514	2.209173709889598	0.027514702666813266	0.7657419015291138	2.204137114845137	FALSE
ENSG00000262919	92002	CCNQ	CCNQ	protein_coding	cyclin Q [Source:HGNC Symbol;Acc:HGNC:28434]	X	-1	153587925	153600045	0.11557525684111347	3.35082549824141	2.208659742029251	0.027520188746333933	0.7657419015291138	2.204059089831601	FALSE
ENSG00000079215	6507	SLC1A3	SLC1A3	protein_coding	solute carrier family 1 member 3 [Source:HGNC Symbol;Acc:HGNC:10941]	5	1	36606355	36688334	-0.45756955773077834	0.6253274257787332	-2.209343272597355	0.02760750696232622	0.7657419015291138	-2.2028190211542187	FALSE
ENSG00000204351	6499	SKIV2L	SKIV2L	protein_coding	Ski2 like RNA helicase [Source:HGNC Symbol;Acc:HGNC:10898]	6	1	31959117	31969751	0.08434457056669586	4.611908220194784	2.206868918139604	0.027683193367449305	0.7657419015291138	2.201746878057186	FALSE
ENSG00000126883	8021	NUP214	NUP214	protein_coding	nucleoporin 214 [Source:HGNC Symbol;Acc:HGNC:8064]	9	1	131125586	131234663	0.057086332878938606	6.928264975697224	2.2063073645964244	0.027694532498674797	0.7657419015291138	2.2015864702921895	FALSE
ENSG00000224078	NA	SNHG14	SNHG14	lncRNA	small nucleolar RNA host gene 14 [Source:HGNC Symbol;Acc:HGNC:37462]	15	1	24978583	25420336	-0.15795947802071542	4.790140623590088	-2.204639658862655	0.02784793522464115	0.7657419015291138	-2.199421922771683	FALSE
ENSG00000281706	NA	AL009179.1	AL009179.1	lncRNA	long intergenic non-protein coding RNA 1012	6	1	27694035	27713352	-0.24192772244121227	0.472562329598496	-2.203416265009853	0.027863412252785724	0.7657419015291138	-2.199204109730367	FALSE
ENSG00000271643	NA	AC112220.2	AC112220.2	lncRNA	novel transcript	3	-1	33793644	33798539	0.24703805317271743	0.10478051951007698	2.2028756257843103	0.027905061446158758	0.7657419015291138	2.1986184852611736	FALSE
ENSG00000259583	NA	AC015712.2	AC015712.2	lncRNA	novel transcript, antisense to LRRK1 and ALDH1A3	15	-1	100892343	100919391	0.3083048925488969	-0.40964610705579263	2.202583047347767	0.027936914272503107	0.7657419015291138	2.198171114682481	FALSE
ENSG00000238105	NA	GOLGA2P5	GOLGA2P5	transcribed_unprocessed_pseudogene	GOLGA2 pseudogene 5 [Source:HGNC Symbol;Acc:HGNC:25315]	12	-1	100156357	100173659	-0.14994991475547925	2.90979545237224	-2.2026833352065145	0.027941128958685776	0.7657419015291138	-2.198111952673879	FALSE
ENSG00000140471	55180	LINS1	LINS1	protein_coding	lines homolog 1 [Source:HGNC Symbol;Acc:HGNC:30922]	15	-1	100559369	100603230	-0.07707923888543089	5.086414096633299	-2.2025158229149953	0.027984891831950798	0.7657419015291138	-2.1974981026865814	FALSE
ENSG00000171817	163255	ZNF540	ZNF540	protein_coding	zinc finger protein 540 [Source:HGNC Symbol;Acc:HGNC:25331]	19	1	37551406	37614179	-0.17545752421513106	2.1589121357654197	-2.201704973587828	0.027996096064041107	0.7657419015291138	-2.1973410770083213	FALSE
ENSG00000285006	NA	AC005280.3	AC005280.3	lncRNA	novel transcript	14	-1	73366897	73463642	-0.18447300090436825	1.63045170800382	-2.2012873971375764	0.028093350134898235	0.7657419015291138	-2.195980346408768	FALSE
ENSG00000236723	NA	AL606760.2	AL606760.2	lncRNA	novel transcript, antisense to CPT2	1	-1	53209783	53213775	-0.2426845081143048	0.2315643461021888	-2.19901723689609	0.028181258092502052	0.7657419015291138	-2.19475387099823	FALSE
ENSG00000138760	950	SCARB2	SCARB2	protein_coding	scavenger receptor class B member 2 [Source:HGNC Symbol;Acc:HGNC:1665]	4	-1	76158737	76234536	0.1505502216718959	5.208816516510472	2.1993877660960135	0.028189440134601257	0.7657419015291138	2.1946398844654422	FALSE
ENSG00000114738	7867	MAPKAPK3	MAPKAPK3	protein_coding	MAPK activated protein kinase 3 [Source:HGNC Symbol;Acc:HGNC:6888]	3	1	50611520	50649291	0.0944004035007433	6.311337062487475	2.200164089812593	0.028217347156304005	0.7657419015291138	2.1942513175452882	FALSE
ENSG00000198393	7574	ZNF26	ZNF26	protein_coding	zinc finger protein 26 [Source:HGNC Symbol;Acc:HGNC:13053]	12	1	132986365	133032952	-0.11930364235692359	4.325603115272891	-2.1980390055485692	0.028277145931522342	0.7657419015291138	-2.193419815574491	FALSE
ENSG00000102034	2000	ELF4	ELF4	protein_coding	E74 like ETS transcription factor 4 [Source:HGNC Symbol;Acc:HGNC:3319]	X	-1	130064874	130110716	0.07665574896400162	6.942008158559344	2.197561197677886	0.02830894399816502	0.7657419015291138	2.1929782803307183	FALSE
ENSG00000260392	NA	AC090518.1	AC090518.1	lncRNA	novel transcript	15	-1	56542952	56629592	-0.21152724659639766	1.0073877554022594	-2.196992941461739	0.02834723669560845	0.7657419015291138	-2.1924471300358626	FALSE
ENSG00000104064	2553	GABPB1	GABPB1	protein_coding	GA binding protein transcription factor subunit beta 1 [Source:HGNC Symbol;Acc:HGNC:4074]	15	-1	50275392	50355408	-0.06739195745595339	4.963666776446633	-2.1964672958318405	0.02838640921792537	0.7657419015291138	-2.1919044151257783	FALSE
ENSG00000051382	5291	PIK3CB	PIK3CB	protein_coding	phosphatidylinositol-4,5-bisphosphate 3-kinase catalytic subunit beta [Source:HGNC Symbol;Acc:HGNC:8976]	3	-1	138652699	138834938	-0.09092718626522167	6.747137397546681	-2.1945157472728662	0.02856804444962731	0.7666358052426145	-2.1893963537714365	FALSE
ENSG00000285130	NA	AL358113.1	AL358113.1	protein_coding	novel protein	9	1	69035747	69255187	-0.17202929336794903	2.071251982586284	-2.1935065719112226	0.028613206207144585	0.7666358052426145	-2.1887748823856334	FALSE
ENSG00000125834	140901	STK35	STK35	protein_coding	serine/threonine kinase 35 [Source:HGNC Symbol;Acc:HGNC:16254]	20	1	2101827	2177038	0.07250222203464585	5.34565240404831	2.1924461199339325	0.028676540271560223	0.7666358052426145	2.1879047632411037	FALSE
ENSG00000168710	10768	AHCYL1	AHCYL1	protein_coding	adenosylhomocysteinase like 1 [Source:HGNC Symbol;Acc:HGNC:344]	1	1	109984765	110023742	0.07893091803602115	5.915458637786929	2.192027476063952	0.02871836611393639	0.7666358052426145	2.187331043091598	FALSE
ENSG00000106605	644	BLVRA	BLVRA	protein_coding	biliverdin reductase A [Source:HGNC Symbol;Acc:HGNC:1062]	7	1	43758680	43807342	0.14474012792435964	4.626703944184046	2.192554037434398	0.028725678576951214	0.7666358052426145	2.187230812801968	FALSE
ENSG00000139572	53831	GPR84	GPR84	protein_coding	G protein-coupled receptor 84 [Source:HGNC Symbol;Acc:HGNC:4535]	12	-1	54362445	54364487	-0.43069425827987073	1.1653793111844641	-2.1936264563543975	0.028786151897832353	0.7666358052426145	-2.1864027596351643	FALSE
ENSG00000197124	91120	ZNF682	ZNF682	protein_coding	zinc finger protein 682 [Source:HGNC Symbol;Acc:HGNC:28857]	19	-1	19997058	20039505	-0.20707267596325307	2.230730399642753	-2.190902708699608	0.02880161957875556	0.7666358052426145	-2.1861912032971675	FALSE
ENSG00000180776	253832	ZDHHC20	ZDHHC20	protein_coding	zinc finger DHHC-type containing 20 [Source:HGNC Symbol;Acc:HGNC:20749]	13	-1	21372573	21459370	-0.17271624013227616	7.68416302692217	-2.191017612291604	0.028814949033359828	0.7666358052426145	-2.1860089706119057	FALSE
ENSG00000103381	55313	CPPED1	CPPED1	protein_coding	calcineurin like phosphoesterase domain containing 1 [Source:HGNC Symbol;Acc:HGNC:25632]	16	-1	12659799	12803887	0.12505931397680925	9.78352879982681	2.189573759744693	0.02894683946459159	0.7672421938749936	2.1842097410996746	FALSE
ENSG00000269439	NA	AC010618.3	AC010618.3	lncRNA	novel transcript	19	-1	17488990	17511889	-0.12828478621545747	3.351865351998365	-2.188864352351905	0.028965353964226725	0.7672421938749936	-2.1839577342122016	FALSE
ENSG00000175170	NA	FAM182B	FAM182B	lncRNA	family with sequence similarity 182 member B [Source:HGNC Symbol;Acc:HGNC:34503]	20	-1	25762384	25868225	-0.32986012135199716	-0.5812830891620637	-2.1878864078433584	0.02898613407328646	0.7672421938749936	-2.183675054472173	FALSE
ENSG00000197989	85028	SNHG12	SNHG12	lncRNA	small nucleolar RNA host gene 12 [Source:HGNC Symbol;Acc:HGNC:30062]	1	-1	28578538	28583132	-0.12839612512492238	2.511970866272044	-2.182132550560031	0.029419099883058613	0.776150034861178	-2.177824570701821	FALSE
ENSG00000164402	23176	SEPTIN8	SEPTIN8	protein_coding	septin 8 [Source:HGNC Symbol;Acc:HGNC:16511]	5	-1	132750819	132807241	-0.16346362973303852	2.1367958222934096	-2.182060544298754	0.029431067415352234	0.776150034861178	-2.1776639133767124	FALSE
ENSG00000165923	79841	AGBL2	AGBL2	protein_coding	ATP/GTP binding protein like 2 [Source:HGNC Symbol;Acc:HGNC:26296]	11	-1	47659591	47715389	-0.18213563167974178	1.2605265598611464	-2.1813675097801424	0.029472785154615034	0.776150034861178	-2.1771043154515795	FALSE
ENSG00000247373	NA	TMED2-DT	TMED2-DT	lncRNA	TMED2 divergent transcript [Source:HGNC Symbol;Acc:HGNC:53346]	12	-1	123575891	123585115	-0.17570684470062736	1.3591470018501715	-2.1788630532066837	0.029656014649038512	0.7766101929947188	-2.1746545305960345	FALSE
ENSG00000246982	NA	Z84485.1	Z84485.1	lncRNA	novel transcript, antisense to BRPF3	6	-1	36146698	36197205	-0.18095798852392386	1.934902082999259	-2.1785407114445396	0.029785160387660513	0.7766101929947188	-2.1729356561368185	FALSE
ENSG00000148400	4851	NOTCH1	NOTCH1	protein_coding	notch receptor 1 [Source:HGNC Symbol;Acc:HGNC:7881]	9	-1	136494433	136546048	0.09422806953454632	8.189857878692656	2.177410957712972	0.029816414220980643	0.7766101929947188	2.1725206442477543	FALSE
ENSG00000150593	27250	PDCD4	PDCD4	protein_coding	programmed cell death 4 [Source:HGNC Symbol;Acc:HGNC:8763]	10	1	110871795	110900006	0.08646148330015002	7.425396553741599	2.17762139904002	0.02982750773430344	0.7766101929947188	2.1723734261770278	FALSE
ENSG00000104490	83988	NCALD	NCALD	protein_coding	neurocalcin delta [Source:HGNC Symbol;Acc:HGNC:7655]	8	-1	101686542	102124907	-0.1998710387438214	5.28491860784512	-2.176571360254235	0.029951030081766517	0.7766101929947188	-2.1707373771892335	FALSE
ENSG00000069966	10681	GNB5	GNB5	protein_coding	G protein subunit beta 5 [Source:HGNC Symbol;Acc:HGNC:4401]	15	-1	52115105	52191369	-0.10557186035355137	4.86271902044295	-2.1744747588223206	0.030076187274083066	0.7766101929947188	-2.1690855797533826	FALSE
ENSG00000146192	221472	FGD2	FGD2	protein_coding	FYVE, RhoGEF and PH domain containing 2 [Source:HGNC Symbol;Acc:HGNC:3664]	6	1	37005646	37029069	0.10945157548429396	6.145105542037181	2.173551568458741	0.030080946449261313	0.7766101929947188	2.16902288587209	FALSE
ENSG00000168411	55159	RFWD3	RFWD3	protein_coding	ring finger and WD repeat domain 3 [Source:HGNC Symbol;Acc:HGNC:25539]	16	-1	74621399	74666877	0.0780107933647205	4.958746949150452	2.1738757902695554	0.030106679575400752	0.7766101929947188	2.168684044141138	FALSE
ENSG00000204282	NA	TNRC6C-AS1	TNRC6C-AS1	lncRNA	TNRC6C antisense RNA 1 [Source:HGNC Symbol;Acc:HGNC:44360]	17	-1	78107398	78111799	-0.09463411602627403	5.171808886401293	-2.173549073037706	0.030142388496497644	0.7766101929947188	-2.1682142579272528	FALSE
ENSG00000256525	11232	POLG2	POLG2	protein_coding	DNA polymerase gamma 2, accessory subunit [Source:HGNC Symbol;Acc:HGNC:9180]	17	-1	64477785	64497054	-0.09709736461406138	4.588713587304821	-2.170345116901794	0.03033388142151183	0.7766101929947188	-2.1657031076350313	FALSE
ENSG00000189233	389643	NUGGC	NUGGC	protein_coding	nuclear GTPase, germinal center associated [Source:HGNC Symbol;Acc:HGNC:33550]	8	-1	28021964	28083936	-0.2579080891899088	1.9944679081478451	-2.1709076427733747	0.03033434149315286	0.7766101929947188	-2.1656970908880044	FALSE
ENSG00000010270	83930	STARD3NL	STARD3NL	protein_coding	STARD3 N-terminal like [Source:HGNC Symbol;Acc:HGNC:19169]	7	1	38178222	38230671	0.09687576808182108	4.59838819353295	2.171044419523451	0.03033648564611494	0.7766101929947188	2.1656690510153846	FALSE
ENSG00000120159	79886	CAAP1	CAAP1	protein_coding	caspase activity and apoptosis inhibitor 1 [Source:HGNC Symbol;Acc:HGNC:25834]	9	-1	26840685	26892803	-0.10096288475515403	4.170677329906327	-2.170004084905747	0.030343686490480953	0.7766101929947188	-2.1655748953988123	FALSE
ENSG00000204161	170371	TMEM273	TMEM273	protein_coding	transmembrane protein 273 [Source:HGNC Symbol;Acc:HGNC:27274]	10	-1	49154725	49188585	0.20765590154155866	5.274481558460277	2.1700598047717428	0.030451361728904287	0.7766101929947188	2.1641692578525342	FALSE
ENSG00000262943	NA	ALOX12P2	ALOX12P2	transcribed_unprocessed_pseudogene	arachidonate 12-lipoxygenase pseudogene 2 [Source:HGNC Symbol;Acc:HGNC:432]	17	1	6853861	6954107	-0.24527805569333627	1.533512628727052	-2.1697371679044957	0.03046391183567598	0.7766101929947188	-2.164005701461267	FALSE
ENSG00000109911	26610	ELP4	ELP4	protein_coding	elongator acetyltransferase complex subunit 4 [Source:HGNC Symbol;Acc:HGNC:1171]	11	1	31509755	31790324	-0.08911571378559469	5.837415370876771	-2.168588177935202	0.030479914517390558	0.7766101929947188	-2.1637972341095533	FALSE
ENSG00000109220	26511	CHIC2	CHIC2	protein_coding	cysteine rich hydrophobic domain 2 [Source:HGNC Symbol;Acc:HGNC:1935]	4	-1	54009789	54064605	-0.10700410373170754	6.916639515282299	-2.1682163417517666	0.03053928533610174	0.7766101929947188	-2.163024629412998	FALSE
ENSG00000118454	81573	ANKRD13C	ANKRD13C	protein_coding	ankyrin repeat domain 13C [Source:HGNC Symbol;Acc:HGNC:25374]	1	-1	70258999	70354734	-0.0849373364701167	5.211244809885646	-2.1669092130024685	0.030578375193644897	0.7766101929947188	-2.1625166490620744	FALSE
ENSG00000154188	284	ANGPT1	ANGPT1	protein_coding	angiopoietin 1 [Source:HGNC Symbol;Acc:HGNC:484]	8	-1	107249482	107498055	0.32477723335829456	3.4594003811162737	2.1674396730536363	0.03059184589247496	0.7766101929947188	2.1623417239046137	FALSE
ENSG00000116661	26232	FBXO2	FBXO2	protein_coding	F-box protein 2 [Source:HGNC Symbol;Acc:HGNC:13581]	1	-1	11637018	11655785	-0.3515786185828741	-0.5322294207230217	-2.1655184366863267	0.030676638591337308	0.7766101929947188	-2.161242155740199	FALSE
ENSG00000280067	NA	AC023818.1	AC023818.1	TEC	novel transcript	16	-1	48343755	48346058	-0.2697693646662841	0.2149364257688466	-2.1654655591814786	0.030690486650199435	0.7766101929947188	-2.1610628259595956	FALSE
ENSG00000216937	79741	CCDC7	CCDC7	protein_coding	coiled-coil domain containing 7 [Source:HGNC Symbol;Acc:HGNC:26533]	10	1	32446140	32882874	-0.14270631882771223	4.8209220721825945	-2.1656658879662083	0.03075500084364256	0.7766101929947188	-2.160228293935939	FALSE
ENSG00000187953	NA	PMS2CL	PMS2CL	transcribed_unprocessed_pseudogene	PMS2 C-terminal like pseudogene [Source:HGNC Symbol;Acc:HGNC:30061]	7	1	6710128	6753862	0.10258104926198186	3.2373148205030016	2.164024383370421	0.030828260513907437	0.7766101929947188	2.1592824542302047	FALSE
ENSG00000112062	1432	MAPK14	MAPK14	protein_coding	mitogen-activated protein kinase 14 [Source:HGNC Symbol;Acc:HGNC:6876]	6	1	36027677	36111236	-0.18625003100455118	8.72676402541642	-2.1642208674959473	0.0308529290065644	0.7766101929947188	-2.158964398967019	FALSE
ENSG00000067715	6857	SYT1	SYT1	protein_coding	synaptotagmin 1 [Source:HGNC Symbol;Acc:HGNC:11509]	12	1	78863993	79452008	-0.35853666491802744	0.7428851148677852	-2.164537366115779	0.030886186032071633	0.7766101929947188	-2.158535955615764	FALSE
ENSG00000182872	8241	RBM10	RBM10	protein_coding	RNA binding motif protein 10 [Source:HGNC Symbol;Acc:HGNC:9896]	X	1	47145221	47186813	0.05757992876117246	5.69978445308446	2.1627372310231427	0.03088801549137243	0.7766101929947188	2.158512398566128	FALSE
ENSG00000211804	NA	TRDV1	TRDV1	TR_V_gene	T cell receptor delta variable 1 [Source:HGNC Symbol;Acc:HGNC:12262]	14	1	22096032	22096619	-0.43601220005471475	0.33870991543611617	-2.1620638206774796	0.030989955619284523	0.7766101929947188	-2.157201654526556	FALSE
ENSG00000219626	375190	FAM228B	FAM228B	protein_coding	family with sequence similarity 228 member B [Source:HGNC Symbol;Acc:HGNC:24736]	2	1	24076526	24169640	-0.09847130484416677	5.897249980364504	-2.1614283993498544	0.0310223014681015	0.7766101929947188	-2.1567865257526697	FALSE
ENSG00000180626	84622	ZNF594	ZNF594	protein_coding	zinc finger protein 594 [Source:HGNC Symbol;Acc:HGNC:29392]	17	-1	5179535	5191868	-0.13003138747958642	2.8173104132101865	-2.160944716409741	0.03103585788654956	0.7766101929947188	-2.1566126522518516	FALSE
ENSG00000170085	375484	SIMC1	SIMC1	protein_coding	SUMO interacting motifs containing 1 [Source:HGNC Symbol;Acc:HGNC:24779]	5	1	176238367	176345991	-0.09279788430746194	4.732651047882862	-2.161390784169143	0.031055314258024762	0.7766101929947188	-2.1563632203220426	FALSE
ENSG00000036448	9172	MYOM2	MYOM2	protein_coding	myomesin 2 [Source:HGNC Symbol;Acc:HGNC:7614]	8	1	2045046	2165552	0.6252944468051934	1.2097831290924947	2.162641933878127	0.031139797060391793	0.7766101929947188	2.1552816985197376	FALSE
ENSG00000114423	868	CBLB	CBLB	protein_coding	Cbl proto-oncogene B [Source:HGNC Symbol;Acc:HGNC:1542]	3	-1	105655461	105869552	-0.1208885043154897	6.257289720298535	-2.1603346662965945	0.031156148720643647	0.7766101929947188	-2.155072660714811	FALSE
ENSG00000186635	116985	ARAP1	ARAP1	protein_coding	ArfGAP with RhoGAP domain, ankyrin repeat and PH domain 1 [Source:HGNC Symbol;Acc:HGNC:16925]	11	-1	72685069	72793599	0.08669406979104366	8.609717054096677	2.1599934027045626	0.031156582790688746	0.7766101929947188	2.155067112894591	FALSE
ENSG00000019582	972	CD74	CD74	protein_coding	CD74 molecule [Source:HGNC Symbol;Acc:HGNC:1697]	5	-1	150400041	150412929	0.1577932422633257	10.355256781731642	2.1598859941952506	0.03119258269845334	0.7766101929947188	2.1546072311792313	FALSE
ENSG00000120784	22835	ZFP30	ZFP30	protein_coding	ZFP30 zinc finger protein [Source:HGNC Symbol;Acc:HGNC:29555]	19	-1	37613749	37692337	-0.15625593296225926	2.8832330223417864	-2.157213124594515	0.0313320377227076	0.778832110764291	-2.1528300478238314	FALSE
ENSG00000233797	NA	UFL1-AS1	UFL1-AS1	lncRNA	UFL1 antisense RNA 1 [Source:HGNC Symbol;Acc:HGNC:41007]	6	-1	96199840	96521717	-0.15864338041883141	2.4593941419057233	-2.156625327567828	0.03138447083152436	0.778887243308439	-2.1521636073518726	FALSE
ENSG00000172116	926	CD8B	CD8B	protein_coding	CD8b molecule [Source:HGNC Symbol;Acc:HGNC:1707]	2	-1	86815339	86861924	-0.24831482984894837	4.164687534490191	-2.1565918593026807	0.03160312743856259	0.7818857803017859	-2.149394672090571	FALSE
ENSG00000260228	NA	AC009119.1	AC009119.1	lncRNA	novel transcript, antisense to CDH13	16	-1	83789967	83807834	0.22686547035822202	1.4602588797512859	2.1540053080967643	0.03160611077617302	0.7818857803017859	2.149357006676333	FALSE
ENSG00000014257	55	ACPP	ACPP	protein_coding	acid phosphatase, prostate [Source:HGNC Symbol;Acc:HGNC:125]	3	1	132317369	132368298	0.15703440939295632	5.596055450164903	2.154850652742958	0.03167392378564301	0.782315655794759	2.1485016710385736	FALSE
ENSG00000185527	5148	PDE6G	PDE6G	protein_coding	phosphodiesterase 6G [Source:HGNC Symbol;Acc:HGNC:8789]	17	-1	81650459	81663112	0.22934443887628184	0.43386528798771135	2.151808626928236	0.03174327407560455	0.7825548524026542	2.147628568115527	FALSE
ENSG00000155465	9056	SLC7A7	SLC7A7	protein_coding	solute carrier family 7 member 7 [Source:HGNC Symbol;Acc:HGNC:11065]	14	-1	22773222	22829820	0.10849501477501988	6.996121708405613	2.1498200501508054	0.031973091093195606	0.7825548524026542	2.1447468718345934	FALSE
ENSG00000183019	199675	MCEMP1	MCEMP1	protein_coding	mast cell expressed membrane protein 1 [Source:HGNC Symbol;Acc:HGNC:27291]	19	1	7676628	7679826	-0.3908042061930823	2.4688249990464124	-2.151812507954515	0.03197940167564748	0.7825548524026542	-2.144667993679896	FALSE
ENSG00000230091	NA	TMEM254-AS1	TMEM254-AS1	lncRNA	TMEM254 antisense RNA 1 [Source:HGNC Symbol;Acc:HGNC:27340]	10	-1	80046860	80078912	-0.25838570743897354	0.3891286150485669	-2.147825840758429	0.03208186304497863	0.7825548524026542	-2.143389156851072	FALSE
ENSG00000249258	NA	AC079193.2	AC079193.2	lncRNA	novel transcript	8	1	17131181	17149789	-0.2928514063559373	-0.24412904632503324	-2.1474454357077697	0.03208762244822459	0.7825548524026542	-2.1433173767832017	FALSE
ENSG00000248774	NA	AC097534.1	AC097534.1	lncRNA	novel transcript	4	-1	173322206	173329694	-0.19303589518099074	2.7255354905955245	-2.147781600945031	0.03213538954254946	0.7825548524026542	-2.142722475488356	FALSE
ENSG00000167984	197358	NLRC3	NLRC3	protein_coding	NLR family CARD domain containing 3 [Source:HGNC Symbol;Acc:HGNC:29889]	16	-1	3539033	3577403	-0.1330369495956738	6.116050992203555	-2.147030967719602	0.03216169660215785	0.7825548524026542	-2.142395165461678	FALSE
ENSG00000125538	3553	IL1B	IL1B	protein_coding	interleukin 1 beta [Source:HGNC Symbol;Acc:HGNC:5992]	2	-1	112829751	112836816	0.19136675529655545	6.1110055792337805	2.1468490831164484	0.03219355567502051	0.7825548524026542	2.141999084834552	FALSE
ENSG00000226849	NA	AL109811.1	AL109811.1	lncRNA	novel transcript	1	1	11068471	11073097	-0.2025897088162022	0.6322991719267577	-2.145821047397557	0.03220727952354846	0.7825548524026542	-2.1418285697341903	FALSE
ENSG00000167315	10449	ACAA2	ACAA2	protein_coding	acetyl-CoA acyltransferase 2 [Source:HGNC Symbol;Acc:HGNC:83]	18	-1	49782164	49813953	-0.13592238742744067	4.059027169810709	-2.1459486196037245	0.03221462752178122	0.7825548524026542	-2.1417372984381395	FALSE
ENSG00000248710	NA	AC079594.2	AC079594.2	protein_coding	TRIM59 and iFT80 readthrough	3	-1	160227454	160449829	-0.14999501944965932	1.89008825540388	-2.1451664658272853	0.032276487641614816	0.7825548524026542	-2.140969625106559	FALSE
ENSG00000247287	NA	AL359220.1	AL359220.1	lncRNA	novel transcript, antisense to PRKCH	14	-1	61294909	61322838	-0.15580976726707707	3.3612730453336357	-2.145151955609904	0.03229346361372832	0.7825548524026542	-2.140759176709862	FALSE
ENSG00000226742	440498	HSBP1L1	HSBP1L1	protein_coding	heat shock factor binding protein 1 like 1 [Source:HGNC Symbol;Acc:HGNC:37243]	18	1	79964582	79970822	-0.18547577038581453	2.3878559253968303	-2.1451509333868746	0.03239943603258412	0.7825548524026542	-2.1394475922391574	FALSE
ENSG00000006756	414	ARSD	ARSD	protein_coding	arylsulfatase D [Source:HGNC Symbol;Acc:HGNC:717]	X	-1	2903972	2929349	0.10307958992061295	4.1697160561758295	2.144096492572086	0.03244827265676844	0.7825548524026542	2.138844394772915	FALSE
ENSG00000052126	54477	PLEKHA5	PLEKHA5	protein_coding	pleckstrin homology domain containing A5 [Source:HGNC Symbol;Acc:HGNC:30036]	12	1	19129752	19376400	-0.19664122304581655	3.0652943330390925	-2.1445041825162394	0.03245693313860471	0.7825548524026542	-2.138737507465518	FALSE
ENSG00000257303	NA	AC073896.2	AC073896.2	lncRNA	novel transcript, antisense to CNPY2 and CS	12	1	56300076	56317992	-0.19291573618696178	1.2028059378990998	-2.1424137950992552	0.032490833920914786	0.7825548524026542	-2.138319340275961	FALSE
ENSG00000182606	22906	TRAK1	TRAK1	protein_coding	trafficking kinesin protein 1 [Source:HGNC Symbol;Acc:HGNC:29947]	3	1	42013802	42225890	0.06106570347090745	6.429752292865946	2.142095262696716	0.03254867569766932	0.7825937635183122	2.137606722260301	FALSE
ENSG00000111679	5777	PTPN6	PTPN6	protein_coding	protein tyrosine phosphatase non-receptor type 6 [Source:HGNC Symbol;Acc:HGNC:9658]	12	1	6946468	6961316	0.07697112828822483	8.416203112717055	2.1413114544937217	0.032671088386004486	0.7825937635183122	2.136102152162962	FALSE
ENSG00000180509	3753	KCNE1	KCNE1	protein_coding	potassium voltage-gated channel subfamily E regulatory subunit 1 [Source:HGNC Symbol;Acc:HGNC:6240]	21	-1	34446688	34512210	-0.26400262470393265	5.707633169095358	-2.140516818416842	0.032706726698159404	0.7825937635183122	-2.135665030340891	FALSE
ENSG00000171044	286046	XKR6	XKR6	protein_coding	XK related 6 [Source:HGNC Symbol;Acc:HGNC:27806]	8	-1	10896045	11201833	-0.13794146839877897	5.426920257627245	-2.14026662991886	0.03277015438813466	0.7825937635183122	-2.1348880657731613	FALSE
ENSG00000233493	388564	TMEM238	TMEM238	protein_coding	transmembrane protein 238 [Source:HGNC Symbol;Acc:HGNC:40042]	19	-1	55379244	55384292	-0.2587961127327691	-0.07618690218588207	-2.1385478437343015	0.03278986635357704	0.7825937635183122	-2.134646864138276	FALSE
ENSG00000262714	NA	AC007342.5	AC007342.5	lncRNA	novel transcript	16	1	53386944	53389085	0.25487987396499356	3.316398056754253	2.1408192608333003	0.03279517415298194	0.7825937635183122	2.134581937499598	FALSE
ENSG00000125447	23163	GGA3	GGA3	protein_coding	golgi associated, gamma adaptin ear containing, ARF binding protein 3 [Source:HGNC Symbol;Acc:HGNC:17079]	17	-1	75236599	75262363	0.06020446630252785	6.228968517586348	2.1382945546541343	0.03285626524038092	0.7828472045215797	2.1338352994939442	FALSE
ENSG00000275464	102724159	FP565260.1	FP565260.1	protein_coding	periodic tryptophan protein 2 homolog [Source:NCBI gene;Acc:102724159]	21	-1	5130871	5154658	-0.355232616462937	0.4241880352432641	-2.138334059558728	0.03306984226523962	0.786360848775585	-2.131234328122968	FALSE
ENSG00000247151	NA	CSTF3-DT	CSTF3-DT	lncRNA	CSTF3 divergent transcript [Source:HGNC Symbol;Acc:HGNC:27882]	11	1	33161657	33191598	-0.1986609755818426	1.0627393256981923	-2.1348846747705834	0.03310512760302089	0.786360848775585	-2.1308060030960587	FALSE
ENSG00000196437	148266	ZNF569	ZNF569	protein_coding	zinc finger protein 569 [Source:HGNC Symbol;Acc:HGNC:24737]	19	-1	37411155	37469275	-0.12235284832081383	3.477149391938591	-2.1339827224610266	0.03318571402452252	0.7864619771253324	-2.1298292362704005	FALSE
ENSG00000189144	126231	ZNF573	ZNF573	protein_coding	zinc finger protein 573 [Source:HGNC Symbol;Acc:HGNC:26420]	19	-1	37735833	37817300	-0.13608681770393005	3.1036249658274104	-2.1333667987684533	0.03323971221179896	0.7864619771253324	-2.1291758736219815	FALSE
ENSG00000104679	203069	R3HCC1	R3HCC1	protein_coding	R3H domain and coiled-coil containing 1 [Source:HGNC Symbol;Acc:HGNC:27329]	8	1	23270120	23296279	-0.11754761704696737	2.9727178142574133	-2.13018832371158	0.03350238920894117	0.7864619771253324	-2.1260104526197905	FALSE
ENSG00000129197	84268	RPAIN	RPAIN	protein_coding	RPA interacting protein [Source:HGNC Symbol;Acc:HGNC:28641]	17	1	5419641	5432876	-0.10753228520473002	3.948622264023094	-2.1295543014590383	0.033566560005435606	0.7864619771253324	-2.125240382790712	FALSE
ENSG00000115590	7850	IL1R2	IL1R2	protein_coding	interleukin 1 receptor type 2 [Source:HGNC Symbol;Acc:HGNC:5994]	2	1	101991960	102028544	-0.3032831542126182	7.325010645659875	-2.1297199109690723	0.03356922648659193	0.7864619771253324	-2.125208411433791	FALSE
ENSG00000130638	25814	ATXN10	ATXN10	protein_coding	ataxin 10 [Source:HGNC Symbol;Acc:HGNC:10549]	22	1	45671798	45845307	-0.07063723959600665	5.824653481772196	-2.1290381344914002	0.03360642167079188	0.7864619771253324	-2.124762664050107	FALSE
ENSG00000170525	5209	PFKFB3	PFKFB3	protein_coding	6-phosphofructo-2-kinase/fructose-2,6-biphosphatase 3 [Source:HGNC Symbol;Acc:HGNC:8874]	10	1	6144934	6254644	-0.20253184850889028	7.382314221297244	-2.1288168051355023	0.03365711925157044	0.7864619771253324	-2.124155782891001	FALSE
ENSG00000136875	9128	PRPF4	PRPF4	protein_coding	pre-mRNA processing factor 4 [Source:HGNC Symbol;Acc:HGNC:17349]	9	1	113275343	113292905	0.08443394227301493	4.349804226214291	2.1257094971826382	0.03386621434660096	0.7864619771253324	2.1216610183519733	FALSE
ENSG00000164466	94081	SFXN1	SFXN1	protein_coding	sideroflexin 1 [Source:HGNC Symbol;Acc:HGNC:16085]	5	1	175477062	175529742	-0.10136390104722981	5.329332321350537	-2.1241089911016067	0.03401591798950245	0.7864619771253324	-2.1198829454502803	FALSE
ENSG00000230099	NA	TRBV5-4	TRBV5-4	TR_V_gene	T cell receptor beta variable 5-4 [Source:HGNC Symbol;Acc:HGNC:12221]	7	1	142462916	142463581	0.30866335156761404	-0.03730753437945383	2.123011470149178	0.03410928440392308	0.7864619771253324	2.118777390122491	FALSE
ENSG00000278259	80179	MYO19	MYO19	protein_coding	myosin XIX [Source:HGNC Symbol;Acc:HGNC:26234]	17	-1	36495633	36543435	-0.08801894375897312	4.4152530377162575	-2.1228727775667955	0.03410930741333692	0.7864619771253324	-2.1187771179861192	FALSE
ENSG00000163564	149628	PYHIN1	PYHIN1	protein_coding	pyrin and HIN domain family member 1 [Source:HGNC Symbol;Acc:HGNC:28894]	1	1	158930796	158977059	-0.18447704503162576	6.126319238217705	-2.122620513060509	0.034239060017202526	0.7864619771253324	-2.1172450005153367	FALSE
ENSG00000108179	10105	PPIF	PPIF	protein_coding	peptidylprolyl isomerase F [Source:HGNC Symbol;Acc:HGNC:9259]	10	1	79347469	79355334	0.13941813954938986	5.293902060555408	2.122240867249574	0.03423927629588284	0.7864619771253324	2.117242450844331	FALSE
ENSG00000152455	79723	SUV39H2	SUV39H2	protein_coding	suppressor of variegation 3-9 homolog 2 [Source:HGNC Symbol;Acc:HGNC:17287]	10	1	14878820	14904315	0.25686183490019293	0.2899223633476131	2.120969258455369	0.034241819183434816	0.7864619771253324	2.117212474226162	FALSE
ENSG00000077684	79960	JADE1	JADE1	protein_coding	jade family PHD finger 1 [Source:HGNC Symbol;Acc:HGNC:30027]	4	1	128809700	128875224	0.09002623840052326	6.127141039789392	2.121345233103371	0.03428574451455241	0.7864619771253324	2.116694964142301	FALSE
ENSG00000157800	84255	SLC37A3	SLC37A3	protein_coding	solute carrier family 37 member 3 [Source:HGNC Symbol;Acc:HGNC:20651]	7	-1	140293693	140404433	-0.22503164604740356	5.799742547533104	-2.1214302611868385	0.03432656551139008	0.7864619771253324	-2.116214535720689	FALSE
ENSG00000103187	23406	COTL1	COTL1	protein_coding	coactosin like F-actin binding protein 1 [Source:HGNC Symbol;Acc:HGNC:18304]	16	-1	84565596	84618078	0.09252248999576729	9.85629046584979	2.1212136369335375	0.03433598686945455	0.7864619771253324	2.116103723692245	FALSE
ENSG00000123352	65244	SPATS2	SPATS2	protein_coding	spermatogenesis associated serine rich 2 [Source:HGNC Symbol;Acc:HGNC:18650]	12	1	49366584	49527424	-0.13100430815842934	3.9630002737260823	-2.119215753059629	0.03442976826291528	0.7864619771253324	-2.1150021008182307	FALSE
ENSG00000167778	84926	SPRYD3	SPRYD3	protein_coding	SPRY domain containing 3 [Source:HGNC Symbol;Acc:HGNC:25920]	12	-1	53064316	53079404	0.10778479261540408	4.670528368717818	2.1191467538236473	0.03444325282292683	0.7864619771253324	2.1148439124797065	FALSE
ENSG00000177738	NA	AC025171.1	AC025171.1	lncRNA	novel transcript, sense overlapping to ANXA2R	5	-1	43013060	43067452	-0.08911226410812034	3.5405505411765446	-2.1179259526700394	0.034517663280258765	0.7864619771253324	-2.1139719484450556	FALSE
ENSG00000170522	79071	ELOVL6	ELOVL6	protein_coding	ELOVL fatty acid elongase 6 [Source:HGNC Symbol;Acc:HGNC:15829]	4	-1	110045846	110199199	-0.17743937809974009	3.16615376305001	-2.1183836348991516	0.03454936548092512	0.7864619771253324	-2.11360094030653	FALSE
ENSG00000141456	27043	PELP1	PELP1	protein_coding	proline, glutamate and leucine rich protein 1 [Source:HGNC Symbol;Acc:HGNC:30134]	17	-1	4669774	4704337	-0.10272323789857563	4.174243818460678	-2.116869293053888	0.034626989917757096	0.7864619771253324	-2.1126937344815193	FALSE
ENSG00000176986	9632	SEC24C	SEC24C	protein_coding	SEC24 homolog C, COPII coat complex component [Source:HGNC Symbol;Acc:HGNC:10705]	10	1	73744372	73772161	0.07888484322595612	6.1450527118456355	2.1164423719774814	0.034646831365167906	0.7864619771253324	2.1124621239652286	FALSE
ENSG00000179698	340390	WDR97	WDR97	protein_coding	WD repeat domain 97 [Source:HGNC Symbol;Acc:HGNC:26959]	8	1	144107726	144118328	-0.2453844127949223	0.3506191697230417	-2.116806806997986	0.03465524132890769	0.7864619771253324	-2.1123639880926506	FALSE
ENSG00000261222	101928343	AC064805.1	AC064805.1	lncRNA	uncharacterized LOC101928343 [Source:NCBI gene;Acc:101928343]	17	1	74599840	74607229	0.314196520728961	2.3374581213652292	2.1192231133575565	0.03466643093264985	0.7864619771253324	2.1122334481312697	FALSE
ENSG00000185829	51326	ARL17A	ARL17A	protein_coding	ADP ribosylation factor like GTPase 17A [Source:HGNC Symbol;Acc:HGNC:24096]	17	-1	46516702	46579682	-0.3530108132396834	3.8797106233755945	-2.120134298661974	0.034684222330618464	0.7864619771253324	-2.112025964515811	FALSE
ENSG00000203710	1378	CR1	CR1	protein_coding	complement C3b/C4b receptor 1 (Knops blood group) [Source:HGNC Symbol;Acc:HGNC:2334]	1	1	207496147	207641765	-0.21202809668266198	8.801912345709784	-2.1160306121610875	0.034759198776925425	0.7864619771253324	-2.1111525852592132	FALSE
ENSG00000260616	NA	AC007728.1	AC007728.1	lncRNA	novel transcript, antisense to CYLD	16	-1	50783859	50803338	0.2849242205316863	-0.363912973106389	2.1150600849902137	0.03476171540120871	0.7864619771253324	2.1111232977391197	FALSE
ENSG00000100941	5411	PNN	PNN	protein_coding	pinin, desmosome associated protein [Source:HGNC Symbol;Acc:HGNC:9162]	14	1	39175183	39183220	-0.0652369242297901	6.568352081914451	-2.1141677213509724	0.03487460803696986	0.7864619771253324	-2.1098113547520856	FALSE
ENSG00000196498	9612	NCOR2	NCOR2	protein_coding	nuclear receptor corepressor 2 [Source:HGNC Symbol;Acc:HGNC:7673]	12	-1	124324415	124567589	0.08599273913265204	6.73486020649839	2.113532008449413	0.03490061665539029	0.7864619771253324	2.109509618594581	FALSE
ENSG00000085982	55230	USP40	USP40	protein_coding	ubiquitin specific peptidase 40 [Source:HGNC Symbol;Acc:HGNC:20069]	2	-1	233475520	233566782	-0.11020599294555966	3.516532314562127	-2.1115469101517985	0.035090816016627883	0.7864619771253324	-2.107308858213551	FALSE
ENSG00000241058	221078	NSUN6	NSUN6	protein_coding	NOP2/Sun RNA methyltransferase 6 [Source:HGNC Symbol;Acc:HGNC:23529]	10	-1	18545561	18659285	-0.0949997337498969	4.555766509572944	-2.1114328897573422	0.03509864643179705	0.7864619771253324	-2.107218472432972	FALSE
ENSG00000107317	5730	PTGDS	PTGDS	protein_coding	prostaglandin D2 synthase [Source:HGNC Symbol;Acc:HGNC:9592]	9	1	136975092	136981742	-0.3984007079099817	1.1525789123773658	-2.114401098062733	0.03510315435590663	0.7864619771253324	-2.107166445675998	FALSE
ENSG00000234857	NA	HNRNPUL2-BSCL2	HNRNPUL2-BSCL2	protein_coding	HNRNPUL2-BSCL2 readthrough (NMD candidate) [Source:HGNC Symbol;Acc:HGNC:49189]	11	-1	62690275	62727384	-0.24115831691773343	0.35721037124371413	-2.110430526848841	0.03515327784934311	0.7864619771253324	-2.1065883454160588	FALSE
ENSG00000223768	642852	LINC00205	LINC00205	lncRNA	long intergenic non-protein coding RNA 205 [Source:HGNC Symbol;Acc:HGNC:16420]	21	1	45288050	45297806	-0.10279128705810381	3.131816891899239	-2.1106034088737866	0.035173772481263625	0.7864619771253324	-2.10635217283457	FALSE
ENSG00000247774	100233209	PCED1B-AS1	PCED1B-AS1	lncRNA	PCED1B antisense RNA 1 [Source:HGNC Symbol;Acc:HGNC:44166]	12	-1	47205898	47216456	-0.09953920676489325	5.545975072116845	-2.110924305342349	0.03518288531223604	0.7864619771253324	-2.106247197653603	FALSE
ENSG00000113721	5159	PDGFRB	PDGFRB	protein_coding	platelet derived growth factor receptor beta [Source:HGNC Symbol;Acc:HGNC:8804]	5	-1	150113839	150155872	-0.38019633018904736	0.8473062627337223	-2.110830804179365	0.03525813778834644	0.7864619771253324	-2.105381213346232	FALSE
ENSG00000134684	8565	YARS	YARS	protein_coding	tyrosyl-tRNA synthetase [Source:HGNC Symbol;Acc:HGNC:12840]	1	-1	32775237	32818153	-0.080263076197161	5.873696502179213	-2.1090071726352853	0.03532121217202657	0.7864619771253324	-2.104656585444407	FALSE
ENSG00000075826	25956	SEC31B	SEC31B	protein_coding	SEC31 homolog B, COPII coat complex component [Source:HGNC Symbol;Acc:HGNC:23197]	10	-1	100486646	100519864	-0.10555941507929933	4.709514729642213	-2.1086876574142055	0.03534975697400386	0.7864619771253324	-2.104329012369452	FALSE
ENSG00000057935	57504	MTA3	MTA3	protein_coding	metastasis associated 1 family member 3 [Source:HGNC Symbol;Acc:HGNC:23784]	2	1	42494569	42756947	-0.11208053498699089	3.984075509537822	-2.108457879532959	0.03536462067951102	0.7864619771253324	-2.1041585295302743	FALSE
ENSG00000149269	5058	PAK1	PAK1	protein_coding	p21 (RAC1) activated kinase 1 [Source:HGNC Symbol;Acc:HGNC:8590]	11	-1	77321707	77474635	0.09031211573690001	7.985516803338553	2.108889579447993	0.035379213091568835	0.7864619771253324	2.1039912178273603	FALSE
ENSG00000234883	NA	MIR155HG	MIR155HG	lncRNA	MIR155 host gene [Source:HGNC Symbol;Acc:HGNC:35460]	21	1	25561909	25575168	-0.20778331356863844	1.1409613040279027	-2.107882698223696	0.03538061626694232	0.7864619771253324	-2.1039751325927605	FALSE
ENSG00000253392	NA	AC119403.1	AC119403.1	lncRNA	novel transcript, antisense to ZNF57	19	-1	2908371	2926817	-0.19713727224271452	0.5549123895040492	-2.107212554024696	0.035439456523239425	0.7864619771253324	-2.103301109608481	FALSE
ENSG00000121310	55268	ECHDC2	ECHDC2	protein_coding	enoyl-CoA hydratase domain containing 2 [Source:HGNC Symbol;Acc:HGNC:23408]	1	-1	52895910	52927212	-0.13219243822553217	5.096794276764018	-2.1079955480801433	0.03545194388190129	0.7864619771253324	-2.1031581880906605	FALSE
ENSG00000282988	NA	AL031777.3	AL031777.3	protein_coding	novel protein	6	-1	26195595	26199293	-0.21105705545717734	2.03750848836635	-2.108712893364337	0.035454331855212295	0.7864619771253324	-2.1031308619215583	FALSE
ENSG00000245937	NA	LINC01184	LINC01184	lncRNA	long intergenic non-protein coding RNA 1184 [Source:HGNC Symbol;Acc:HGNC:49565]	5	-1	127939152	128083172	-0.11365051911473234	4.5114965275800145	-2.106039305744921	0.03557444242414824	0.7864619771253324	-2.1017584286503066	FALSE
ENSG00000162086	7627	ZNF75A	ZNF75A	protein_coding	zinc finger protein 75a [Source:HGNC Symbol;Acc:HGNC:13146]	16	1	3305406	3318852	-0.081677930869991755	4.532977783824031	-2.1060516712789346	0.03558212008373143	0.7864619771253324	-2.101670835017772	FALSE
ENSG00000125731	10045	SH2D3A	SH2D3A	protein_coding	SH2 domain containing 3A [Source:HGNC Symbol;Acc:HGNC:16885]	19	-1	6752160	6767463	-0.1306312036953936	3.646251108770873	-2.105492321716731	0.03562600867007709	0.7864619771253324	-2.1011704239270106	FALSE
ENSG00000197971	4155	MBP	MBP	protein_coding	myelin basic protein [Source:HGNC Symbol;Acc:HGNC:6925]	18	-1	76978827	77133683	0.08363673571569485	9.190356765669458	2.1044080871810222	0.035727236112637034	0.7864619771253324	2.100018245935897	FALSE
ENSG00000141068	8844	KSR1	KSR1	protein_coding	kinase suppressor of ras 1 [Source:HGNC Symbol;Acc:HGNC:6465]	17	1	27456470	27626438	0.1451580982805485	5.505763377366831	2.104301248197925	0.03574755894465834	0.7864619771253324	2.0997872657061976	FALSE
ENSG00000079819	2037	EPB41L2	EPB41L2	protein_coding	erythrocyte membrane protein band 4.1 like 2 [Source:HGNC Symbol;Acc:HGNC:3379]	6	-1	130839347	131063322	0.12745727590140454	4.123971061053517	2.103616665991644	0.03577704822026511	0.7864619771253324	2.099452302861445	FALSE
ENSG00000187764	10507	SEMA4D	SEMA4D	protein_coding	semaphorin 4D [Source:HGNC Symbol;Acc:HGNC:10732]	9	-1	89360787	89498130	0.08274753446176852	9.378527493230933	2.10350770637523	0.0357993426365688	0.7864619771253324	2.099199221271072	FALSE
ENSG00000140563	55784	MCTP2	MCTP2	protein_coding	multiple C2 and transmembrane domain containing 2 [Source:HGNC Symbol;Acc:HGNC:25636]	15	1	94231538	94483952	-0.17272681488558028	8.701323895038099	-2.1033642360276747	0.035843189741603824	0.7864619771253324	-2.098701869924598	FALSE
ENSG00000213967	730087	ZNF726	ZNF726	protein_coding	zinc finger protein 726 [Source:HGNC Symbol;Acc:HGNC:32462]	19	1	23914876	23945159	-0.24251412675498027	0.526375355761168	-2.1015221857028235	0.03593784795806914	0.7864619771253324	-2.0976299421582625	FALSE
ENSG00000167987	55048	VPS37C	VPS37C	protein_coding	VPS37C subunit of ESCRT-I [Source:HGNC Symbol;Acc:HGNC:26097]	11	-1	61130257	61161615	0.11238862583377962	4.946156234108579	2.101309830122611	0.03600952188225083	0.7864619771253324	2.0968198934013347	FALSE
ENSG00000258760	NA	AL355076.2	AL355076.2	lncRNA	novel transcript	14	-1	65236480	65318790	-0.30843883454871035	3.3502694159213773	-2.101390086688876	0.036029727589986904	0.7864619771253324	-2.096591779709404	FALSE
ENSG00000078589	27334	P2RY10	P2RY10	protein_coding	P2Y receptor family member 10 [Source:HGNC Symbol;Acc:HGNC:19906]	X	1	78945332	78963727	0.1971665663544826	4.940137246996445	2.1004647296376597	0.03604469846461483	0.7864619771253324	2.096422835351764	FALSE
ENSG00000173039	5970	RELA	RELA	protein_coding	RELA proto-oncogene, NF-kB subunit [Source:HGNC Symbol;Acc:HGNC:9955]	11	-1	65653597	65663090	0.07503074293942458	5.7372787659011335	2.1008589989420074	0.036050187978603015	0.7864619771253324	2.0963609018962566	FALSE
ENSG00000228340	NA	MIR646HG	MIR646HG	lncRNA	MIR646 host gene [Source:HGNC Symbol;Acc:HGNC:27659]	20	1	60087826	60653784	-0.19871675081988904	6.399555175734675	-2.1000260533157182	0.036211985438995696	0.7878006966316837	-2.0945390814487497	FALSE
ENSG00000161328	115399	LRRC56	LRRC56	protein_coding	leucine rich repeat containing 56 [Source:HGNC Symbol;Acc:HGNC:25430]	11	1	537527	554912	-0.21265739544896514	0.7240519443669087	-2.0983865207351817	0.03621428552855224	0.7878006966316837	-2.094513232774231	FALSE
ENSG00000198093	65251	ZNF649	ZNF649	protein_coding	zinc finger protein 649 [Source:HGNC Symbol;Acc:HGNC:25741]	19	-1	51889235	51905040	-0.1825838868295404	1.2667145904829904	-2.0961437631985027	0.036400731654140754	0.7878006966316837	-2.092422568792894	FALSE
ENSG00000251396	NA	LINC01301	LINC01301	lncRNA	long intergenic non-protein coding RNA 1301 [Source:HGNC Symbol;Acc:HGNC:50464]	8	-1	60289928	60516795	-0.21276902202775164	0.1723558226898592	-2.095390537335982	0.03646741082933982	0.7878006966316837	-2.0916770948268604	FALSE
ENSG00000167434	762	CA4	CA4	protein_coding	carbonic anhydrase 4 [Source:HGNC Symbol;Acc:HGNC:1375]	17	1	60149942	60170899	-0.23823682546953595	4.402667423256436	-2.097288461698703	0.03646877155849962	0.7878006966316837	-2.0916618939564136	FALSE
ENSG00000130052	9754	STARD8	STARD8	protein_coding	StAR related lipid transfer domain containing 8 [Source:HGNC Symbol;Acc:HGNC:19161]	X	1	68647666	68725842	0.1812584866581306	2.32033924391593	2.0952469013397073	0.036528915635927875	0.7878006966316837	2.0909904994555264	FALSE
ENSG00000203546	NA	AL139353.1	AL139353.1	protein_coding	novel protein	14	-1	31334312	31457441	-0.13960718889196677	2.622983999218745	-2.0944537947181607	0.036573678776863384	0.7878006966316837	-2.090491415042104	FALSE
ENSG00000174485	10260	DENND4A	DENND4A	protein_coding	DENN domain containing 4A [Source:HGNC Symbol;Acc:HGNC:24321]	15	-1	65658046	65792293	-0.07943010150789576	6.763612391982683	-2.0944714018007557	0.03660407294955265	0.7878006966316837	-2.0901528333055452	FALSE
ENSG00000127951	10875	FGL2	FGL2	protein_coding	fibrinogen like 2 [Source:HGNC Symbol;Acc:HGNC:3696]	7	-1	77193369	77199848	0.21181746054855743	9.020079517029952	2.0947160095758415	0.03661181253545718	0.7878006966316837	2.0900666549622424	FALSE
ENSG00000137841	5330	PLCB2	PLCB2	protein_coding	phospholipase C beta 2 [Source:HGNC Symbol;Acc:HGNC:9055]	15	-1	40278176	40307935	0.08327111531674447	8.103144913654052	2.094275928669676	0.036665094228679265	0.7878006966316837	2.0894737975562365	FALSE
ENSG00000134072	8536	CAMK1	CAMK1	protein_coding	calcium/calmodulin dependent protein kinase I [Source:HGNC Symbol;Acc:HGNC:1459]	3	-1	9757347	9769992	0.204463721142909	4.127224489172859	2.09348148556011	0.03669756821315409	0.7878006966316837	2.0891128242921115	FALSE
ENSG00000020426	4331	MNAT1	MNAT1	protein_coding	MNAT1 component of CDK activating kinase [Source:HGNC Symbol;Acc:HGNC:7181]	14	1	60734742	60969965	-0.13714672203792588	3.0970450348516594	-2.0923858284491224	0.036774758760359356	0.7878006966316837	-2.0882558829948223	FALSE
ENSG00000141580	56270	WDR45B	WDR45B	protein_coding	WD repeat domain 45B [Source:HGNC Symbol;Acc:HGNC:25072]	17	-1	82614562	82648553	0.04482059995423171	5.65888075077954	2.092205596511331	0.036785163587721506	0.7878006966316837	2.0881404896073716	FALSE
ENSG00000256720	NA	BTG1P1	BTG1P1	processed_pseudogene	BTG anti-proliferation factor 1 pseudogene 1 [Source:HGNC Symbol;Acc:HGNC:37692]	12	1	9135084	9135591	-0.369315278599726	-0.599772462582547	-2.091304736906264	0.036871446511959165	0.7878006966316837	-2.0871846496977	FALSE
ENSG00000140521	5428	POLG	POLG	protein_coding	DNA polymerase gamma, catalytic subunit [Source:HGNC Symbol;Acc:HGNC:9179]	15	-1	89305198	89334861	0.0584474163786739	5.415851221422053	2.090938118815363	0.0368733998939206	0.7878006966316837	2.0871630322471715	FALSE
ENSG00000159733	57732	ZFYVE28	ZFYVE28	protein_coding	zinc finger FYVE-type containing 28 [Source:HGNC Symbol;Acc:HGNC:29334]	4	-1	2269582	2418663	-0.1472235471772141	4.838124489772187	-2.0912785924020665	0.03693323732816966	0.7879937334212375	-2.086501302659343	FALSE
ENSG00000231039	NA	AL355303.1	AL355303.1	lncRNA	novel transcript	10	1	5234358	5263408	-0.3147273142670295	-0.39906559100717226	-2.0898404359275524	0.03703748077709966	0.7891323685901	-2.0853506739211713	FALSE
ENSG00000240382	NA	IGKV1-17	IGKV1-17	IG_V_gene	immunoglobulin kappa variable 1-17 [Source:HGNC Symbol;Acc:HGNC:5733]	2	-1	89117342	89117844	-0.5324646191811016	0.5448988681460412	-2.0874328006188088	0.037267389217962445	0.7911724977173088	-2.082822682781812	FALSE
ENSG00000170545	57228	SMAGP	SMAGP	protein_coding	small cell adhesion glycoprotein [Source:HGNC Symbol;Acc:HGNC:26918]	12	-1	51244558	51270415	-0.19419083151014127	2.108148373542597	-2.0876665101202576	0.03727976488139251	0.7911724977173088	-2.0826869813507103	FALSE
ENSG00000285082	NA	AL160272.2	AL160272.2	protein_coding	novel protein	9	1	117704157	118072314	-0.17183183783916878	3.697555320674977	-2.0875271475893156	0.037314920741929505	0.7911724977173088	-2.082301699939637	FALSE
ENSG00000128335	23780	APOL2	APOL2	protein_coding	apolipoprotein L2 [Source:HGNC Symbol;Acc:HGNC:619]	22	-1	36226209	36239954	0.17068823418546586	7.193486125797127	2.0861818912755417	0.037384935385383004	0.7911724977173088	2.0815353123629734	FALSE
ENSG00000181896	94039	ZNF101	ZNF101	protein_coding	zinc finger protein 101 [Source:HGNC Symbol;Acc:HGNC:12881]	19	1	19668796	19683509	-0.08036115431988389	5.6556278950659475	-2.083730520413107	0.03757710239563504	0.7911724977173088	-2.079438092145681	FALSE
ENSG00000256742	NA	KDM2B-DT	KDM2B-DT	lncRNA	KDM2B divergent transcript [Source:HGNC Symbol;Acc:HGNC:53287]	12	1	121580792	121593504	-0.17580624510358978	2.1738249191312002	-2.083243081662421	0.03759502963907211	0.7911724977173088	-2.0792429084116097	FALSE
ENSG00000105559	57664	PLEKHA4	PLEKHA4	protein_coding	pleckstrin homology domain containing A4 [Source:HGNC Symbol;Acc:HGNC:14339]	19	-1	48837097	48868617	-0.29222983112398754	-0.4063737124457775	-2.0830545552195145	0.03759619091460002	0.7911724977173088	-2.079230267699294	FALSE
ENSG00000085871	4258	MGST2	MGST2	protein_coding	microsomal glutathione S-transferase 2 [Source:HGNC Symbol;Acc:HGNC:7063]	4	1	139665768	139740745	-0.1288323203074908	4.4671922712426095	-2.085116486640137	0.037600293862448474	0.7911724977173088	-2.0791856089660943	FALSE
ENSG00000273748	NA	AL592183.1	AL592183.1	protein_coding	NULL	GL000219.1	-1	54224	83311	-0.29082587646247937	5.2068941811722524	-2.087746430825537	0.037709426967590935	0.7911724977173088	-2.0779992636453457	FALSE
ENSG00000070961	490	ATP2B1	ATP2B1	protein_coding	ATPase plasma membrane Ca2+ transporting 1 [Source:HGNC Symbol;Acc:HGNC:814]	12	-1	89588049	89709300	0.1147502022433633	7.6560095888021955	2.0817378166939235	0.037758203996798065	0.7911724977173088	2.0774699710585613	FALSE
ENSG00000166707	644353	ZCCHC18	ZCCHC18	protein_coding	zinc finger CCHC-type containing 18 [Source:HGNC Symbol;Acc:HGNC:32459]	X	1	104112131	104115846	-0.3160543689476235	-0.6627060219851214	-2.0810555855793615	0.03776957896893694	0.7911724977173088	-2.0773466218432928	FALSE
ENSG00000183696	7378	UPP1	UPP1	protein_coding	uridine phosphorylase 1 [Source:HGNC Symbol;Acc:HGNC:12576]	7	1	48088628	48108736	-0.21027690393518572	6.006129838572736	-2.0815214728759597	0.037819491720817576	0.7911724977173088	-2.076805745561973	FALSE
ENSG00000139718	23067	SETD1B	SETD1B	protein_coding	SET domain containing 1B, histone lysine methyltransferase [Source:HGNC Symbol;Acc:HGNC:29187]	12	1	121804180	121832584	0.08410078880726513	6.98286139493419	2.0805311920898815	0.03786565816275104	0.7911724977173088	2.07630600622316	FALSE
ENSG00000141542	10966	RAB40B	RAB40B	protein_coding	RAB40B, member RAS oncogene family [Source:HGNC Symbol;Acc:HGNC:18284]	17	-1	82654973	82698698	-0.17033826257918072	1.6409248273704324	-2.07911521046161	0.03793810505493877	0.7911724977173088	-2.0755228318441006	FALSE
ENSG00000100027	29799	YPEL1	YPEL1	protein_coding	yippee like 1 [Source:HGNC Symbol;Acc:HGNC:12845]	22	-1	21697536	21735794	-0.15697122856000423	4.258389496249702	-2.0802882935163534	0.037980173627019	0.7911724977173088	-2.0750686405435874	FALSE
ENSG00000086589	55696	RBM22	RBM22	protein_coding	RNA binding motif protein 22 [Source:HGNC Symbol;Acc:HGNC:25503]	5	-1	150690792	150701077	0.055089047220215015	6.196838461576464	2.0786513820758135	0.03802784616366647	0.7911724977173088	2.0745544631731705	FALSE
ENSG00000070444	4335	MNT	MNT	protein_coding	MAX network transcriptional repressor [Source:HGNC Symbol;Acc:HGNC:7188]	17	-1	2384073	2401104	0.07342753824771098	5.548562441937081	2.077843433204319	0.038095180375183044	0.7911724977173088	2.0738291557749937	FALSE
ENSG00000155307	64092	SAMSN1	SAMSN1	protein_coding	SAM domain, SH3 domain and nuclear localization signals 1 [Source:HGNC Symbol;Acc:HGNC:10528]	21	-1	14485228	14658821	-0.2301362546790484	6.109621226769106	-2.077265719165602	0.03816661773052126	0.7911724977173088	-2.073060841187121	FALSE
ENSG00000273136	101060684	NBPF26	NBPF26	protein_coding	NBPF member 26 [Source:HGNC Symbol;Acc:HGNC:49571]	1	1	120723949	120842110	0.20158023747463716	5.196734021725144	2.07920572020292	0.0382695761153653	0.7911724977173088	2.0719556636268903	FALSE
ENSG00000254860	NA	TMEM9B-AS1	TMEM9B-AS1	lncRNA	TMEM9B antisense RNA 1 [Source:HGNC Symbol;Acc:HGNC:19230]	11	1	8964510	8977527	-0.1983224545635509	3.6381214325669644	-2.077170355613983	0.03833080208801994	0.7911724977173088	-2.0712996488227935	FALSE
ENSG00000276699	NA	TRAJ36	TRAJ36	TR_J_gene	T cell receptor alpha joining 36 [Source:HGNC Symbol;Acc:HGNC:12066]	14	1	22505110	22505167	-0.3642327018373529	-0.13131853361901735	-2.0754895522265766	0.038346640609881674	0.7911724977173088	-2.0711300896562266	FALSE
ENSG00000093072	51816	ADA2	ADA2	protein_coding	adenosine deaminase 2 [Source:HGNC Symbol;Acc:HGNC:1839]	22	-1	17178790	17258235	0.11463130122609133	8.300589554898796	2.07518130249067	0.03840460849684204	0.7911724977173088	2.0705100221605814	FALSE
ENSG00000147144	90060	CCDC120	CCDC120	protein_coding	coiled-coil domain containing 120 [Source:HGNC Symbol;Acc:HGNC:28910]	X	1	49053572	49069857	-0.1102995969660836	2.5299151890616356	-2.073228173074819	0.03849373667396505	0.7911724977173088	-2.069558191295585	FALSE
ENSG00000179832	727957	MROH1	MROH1	protein_coding	maestro heat like repeat family member 1 [Source:HGNC Symbol;Acc:HGNC:26958]	8	1	144148016	144261940	-0.08531846353008277	5.20413083827557	-2.073371114498704	0.03852874579016917	0.7911724977173088	-2.0691848290755535	FALSE
ENSG00000121988	84083	ZRANB3	ZRANB3	protein_coding	zinc finger RANBP2-type containing 3 [Source:HGNC Symbol;Acc:HGNC:25249]	2	-1	135136916	135531218	-0.10965872587385928	3.9944700617386757	-2.0729410528904895	0.038539334721970894	0.7911724977173088	-2.0690719579381236	FALSE
ENSG00000137486	408	ARRB1	ARRB1	protein_coding	arrestin beta 1 [Source:HGNC Symbol;Acc:HGNC:711]	11	-1	75260122	75351705	0.12798154064375744	6.995821664402548	2.0735113229827347	0.0385714688206717	0.7911724977173088	2.068729590591122	FALSE
ENSG00000136002	50649	ARHGEF4	ARHGEF4	protein_coding	Rho guanine nucleotide exchange factor 4 [Source:HGNC Symbol;Acc:HGNC:684]	2	1	130836916	131047263	0.25127168251989795	1.787222038025633	2.0727221353269836	0.038597579989379266	0.7911724977173088	2.068451572001326	FALSE
ENSG00000137161	10695	CNPY3	CNPY3	protein_coding	canopy FGF signaling regulator 3 [Source:HGNC Symbol;Acc:HGNC:11968]	6	1	42929192	42939294	0.10193714829468625	6.823203730796042	2.0722905267111678	0.038634660020188206	0.7911724977173088	2.0680570370089146	FALSE
ENSG00000170962	80310	PDGFD	PDGFD	protein_coding	platelet derived growth factor D [Source:HGNC Symbol;Acc:HGNC:30620]	11	-1	103907189	104164379	-0.2803715180089581	3.375388263677841	-2.07333484426871	0.03867906336550293	0.7911724977173088	-2.067585004423256	FALSE
ENSG00000161217	5130	PCYT1A	PCYT1A	protein_coding	phosphate cytidylyltransferase 1, choline, alpha [Source:HGNC Symbol;Acc:HGNC:8754]	3	-1	196214222	196287957	-0.10880071845578598	6.330950547542813	-2.070072079509007	0.03884023051842546	0.7911724977173088	-2.0658755662637285	FALSE
ENSG00000110375	7379	UPK2	UPK2	protein_coding	uroplakin 2 [Source:HGNC Symbol;Acc:HGNC:12579]	11	1	118925164	118958559	-0.21531884026312365	0.3025987427971208	-2.069319904202517	0.038856993647221394	0.7911724977173088	-2.065698112384275	FALSE
ENSG00000083544	81550	TDRD3	TDRD3	protein_coding	tudor domain containing 3 [Source:HGNC Symbol;Acc:HGNC:20612]	13	1	60396457	60573878	-0.08680579429912516	4.564449524621836	-2.06767423277851	0.03903101994289961	0.7911724977173088	-2.0638597080228527	FALSE
ENSG00000140092	10516	FBLN5	FBLN5	protein_coding	fibulin 5 [Source:HGNC Symbol;Acc:HGNC:3602]	14	-1	91869412	91947987	-0.24602312783678149	1.6498734220911502	-2.068490575430898	0.03904084996077769	0.7911724977173088	-2.0637560721422576	FALSE
ENSG00000055044	51602	NOP58	NOP58	protein_coding	NOP58 ribonucleoprotein [Source:HGNC Symbol;Acc:HGNC:29926]	2	1	202265736	202303661	-0.08708869353879845	5.364019494361073	-2.067254110308169	0.039057265295896766	0.7911724977173088	-2.0635830579976946	FALSE
ENSG00000140526	11057	ABHD2	ABHD2	protein_coding	abhydrolase domain containing 2 [Source:HGNC Symbol;Acc:HGNC:18717]	15	1	89087459	89202355	0.11595951988174491	8.519637956710124	2.0683414469983368	0.03907530752810112	0.7911724977173088	2.063392967933688	FALSE
ENSG00000231389	3113	HLA-DPA1	HLA-DPA1	protein_coding	major histocompatibility complex, class II, DP alpha 1 [Source:HGNC Symbol;Acc:HGNC:4938]	6	-1	33064569	33080775	0.17809995285039015	7.44377044036354	2.068055572370673	0.03908687307456668	0.7911724977173088	2.063271154396218	FALSE
ENSG00000111602	8914	TIMELESS	TIMELESS	protein_coding	timeless circadian regulator [Source:HGNC Symbol;Acc:HGNC:11813]	12	-1	56416363	56449426	0.1404252536288748	2.59826809016984	2.0666409923922737	0.03910728678964852	0.7911724977173088	2.0630562226470333	FALSE
ENSG00000074276	54825	CDHR2	CDHR2	protein_coding	cadherin related family member 2 [Source:HGNC Symbol;Acc:HGNC:18231]	5	1	176542511	176595974	-0.1372030372587596	2.819146802657812	-2.066787851136382	0.03914114282394025	0.7911724977173088	-2.0626999694861663	FALSE
ENSG00000215068	NA	AC025171.2	AC025171.2	lncRNA	novel transcript, antisense to ANXA2R	5	1	43041575	43054603	-0.11872322267447766	2.9488198766039724	-2.0657563373972536	0.039235306576942075	0.7911724977173088	-2.061710497204645	FALSE
ENSG00000169403	5724	PTAFR	PTAFR	protein_coding	platelet activating factor receptor [Source:HGNC Symbol;Acc:HGNC:9582]	1	-1	28147166	28193936	0.09961594417662845	8.789287043931548	2.065932508054144	0.03925322427815308	0.7911724977173088	2.061522446486272	FALSE
ENSG00000138101	1838	DTNB	DTNB	protein_coding	dystrobrevin beta [Source:HGNC Symbol;Acc:HGNC:3058]	2	-1	25377198	25673647	-0.09607601098185814	5.902699947299291	-2.0658835151111825	0.03926279101710622	0.7911724977173088	-2.0614220710339834	FALSE
ENSG00000158089	79623	GALNT14	GALNT14	protein_coding	polypeptide N-acetylgalactosaminyltransferase 14 [Source:HGNC Symbol;Acc:HGNC:22946]	2	-1	30910467	31155202	-0.33425958095008035	4.674435995711179	-2.0659782025560687	0.039371215037914936	0.7911724977173088	-2.060285921260607	FALSE
ENSG00000161204	55324	ABCF3	ABCF3	protein_coding	ATP binding cassette subfamily F member 3 [Source:HGNC Symbol;Acc:HGNC:72]	3	1	184186023	184194012	0.0659223075071198	4.750726946971977	2.0638431783813496	0.03939479695321996	0.7911724977173088	2.060039163701439	FALSE
ENSG00000241657	NA	TRBV11-2	TRBV11-2	lncRNA	T cell receptor beta variable 11-2 [Source:HGNC Symbol;Acc:HGNC:12181]	7	1	142433895	142434394	-0.3408836669690517	-0.06714113091567965	-2.0640093282211067	0.03941424505597797	0.7911724977173088	-2.059835756062917	FALSE
ENSG00000108474	9487	PIGL	PIGL	protein_coding	phosphatidylinositol glycan anchor biosynthesis class L [Source:HGNC Symbol;Acc:HGNC:8966]	17	1	16217191	16351797	-0.1134251257049197	5.071900414345636	-2.063681835851358	0.039439608698325926	0.7911724977173088	-2.059570605802725	FALSE
ENSG00000073910	10129	FRY	FRY	protein_coding	FRY microtubule binding protein [Source:HGNC Symbol;Acc:HGNC:20367]	13	1	31846713	32299125	0.11343847541404806	8.078804690096641	2.063237593658791	0.03953098860467294	0.7911724977173088	2.058616523446538	FALSE
ENSG00000214922	NA	HLA-F-AS1	HLA-F-AS1	lncRNA	HLA-F antisense RNA 1 [Source:HGNC Symbol;Acc:HGNC:26645]	6	-1	29726601	29749049	-0.17516148534808584	2.3178072778729684	-2.0632007409340094	0.03956267790220811	0.7911724977173088	-2.058286097937944	FALSE
ENSG00000140262	6938	TCF12	TCF12	protein_coding	transcription factor 12 [Source:HGNC Symbol;Acc:HGNC:11623]	15	1	56918623	57299281	-0.07602412233522315	6.559871574818849	-2.06218824659957	0.03958157812060033	0.7911724977173088	-2.058089131577827	FALSE
ENSG00000157881	55229	PANK4	PANK4	protein_coding	pantothenate kinase 4 [Source:HGNC Symbol;Acc:HGNC:19366]	1	-1	2508537	2526611	0.0836130821293466	4.115926190087093	2.061119519452316	0.039645508775715516	0.7913843878689815	2.057423477069927	FALSE
ENSG00000211780	NA	TRAV6	TRAV6	TR_V_gene	T cell receptor alpha variable 6 [Source:HGNC Symbol;Acc:HGNC:12144]	14	1	21768489	21769080	-0.3352847272251429	-0.5069007595322225	-2.060566258860613	0.039696626180976684	0.7913843878689815	-2.056891890940699	FALSE
ENSG00000179152	285343	TCAIM	TCAIM	protein_coding	T cell activation inhibitor, mitochondrial [Source:HGNC Symbol;Acc:HGNC:25241]	3	1	44338119	44409451	-0.06792755788855498	4.948297903066387	-2.060027117588752	0.03975784586145467	0.7913843878689815	-2.0562560119866418	FALSE
ENSG00000136868	1317	SLC31A1	SLC31A1	protein_coding	solute carrier family 31 member 1 [Source:HGNC Symbol;Acc:HGNC:11016]	9	1	113221544	113264492	0.11023873067659995	4.769018389398404	2.0600562518991032	0.03980971895263519	0.7913843878689815	2.0557178645113807	FALSE
ENSG00000160963	136227	COL26A1	COL26A1	protein_coding	collagen type XXVI alpha 1 chain [Source:HGNC Symbol;Acc:HGNC:18038]	7	1	101362875	101559024	0.5680881566289484	0.04315611505444055	2.0600696351886896	0.039856909503487525	0.7913843878689815	2.055228811778843	FALSE
ENSG00000171723	10243	GPHN	GPHN	protein_coding	gephyrin [Source:HGNC Symbol;Acc:HGNC:15465]	14	1	66507407	67181803	-0.11355161374978184	5.48859692404557	-2.0591773238886604	0.0398983038690957	0.7913843878689815	-2.0548002313388456	FALSE
ENSG00000135749	80003	PCNX2	PCNX2	protein_coding	pecanex 2 [Source:HGNC Symbol;Acc:HGNC:8736]	1	-1	232983435	233295725	-0.11855363591409684	5.41288609137912	-2.0568997255030954	0.04007114129647816	0.7929376260083564	-2.0530148087651137	FALSE
ENSG00000173261	153770	PLAC8L1	PLAC8L1	protein_coding	PLAC8 like 1 [Source:HGNC Symbol;Acc:HGNC:31746]	5	-1	146084313	146105577	-0.24704168364638102	-0.05524577663499265	-2.056401782893175	0.04008176650931879	0.7929376260083564	-2.0529052628746953	FALSE
ENSG00000258920	NA	FOXN3-AS1	FOXN3-AS1	lncRNA	FOXN3 antisense RNA 1 [Source:HGNC Symbol;Acc:HGNC:44290]	14	1	89417354	89419793	-0.26412367575514956	-0.4102340158184041	-2.0558024995885598	0.040143741769563354	0.7929376260083564	-2.05226678867194	FALSE
ENSG00000256581	NA	NLRP9P1	NLRP9P1	unprocessed_pseudogene	NLR family pyrin domain containing 9 pseudogene 1 [Source:HGNC Symbol;Acc:HGNC:29888]	12	1	129013336	129016663	-0.22928401192995684	0.5811592983244296	-2.0559257184631767	0.04024033352821266	0.7929376260083564	-2.0512733574213717	FALSE
ENSG00000140474	25989	ULK3	ULK3	protein_coding	unc-51 like kinase 3 [Source:HGNC Symbol;Acc:HGNC:19703]	15	-1	74836118	74843346	-0.089936258156178	4.128635188428256	-2.053907910398988	0.04036492018316461	0.7929376260083564	-2.0499949851507004	FALSE
ENSG00000160741	200186	CRTC2	CRTC2	protein_coding	CREB regulated transcription coactivator 2 [Source:HGNC Symbol;Acc:HGNC:27301]	1	-1	153947669	153958615	0.06143729396331743	6.30376206048786	2.0538880045554526	0.04039543732508593	0.7929376260083564	2.0496823617763584	FALSE
ENSG00000196126	3123	HLA-DRB1	HLA-DRB1	protein_coding	major histocompatibility complex, class II, DR beta 1 [Source:HGNC Symbol;Acc:HGNC:4948]	6	-1	32578769	32589848	0.17523117497715823	7.372498903164666	2.053581068783643	0.040489615574853206	0.7929376260083564	2.048718842933856	FALSE
ENSG00000138670	153020	RASGEF1B	RASGEF1B	protein_coding	RasGEF domain family member 1B [Source:HGNC Symbol;Acc:HGNC:24881]	4	-1	81426393	82044244	0.14575513469434132	3.0619714203809396	2.051603032260295	0.040562871631041074	0.7929376260083564	2.047970687811098	FALSE
ENSG00000005007	5976	UPF1	UPF1	protein_coding	UPF1 RNA helicase and ATPase [Source:HGNC Symbol;Acc:HGNC:9962]	19	1	18831938	18868236	0.0734805598665158	6.9065479792452935	2.051101270693766	0.04064496980361093	0.7929376260083564	2.0471335891845084	FALSE
ENSG00000233429	NA	HOTAIRM1	HOTAIRM1	lncRNA	HOXA transcript antisense RNA, myeloid-specific 1 [Source:HGNC Symbol;Acc:HGNC:37117]	7	1	27095647	27100265	-0.22457064822125083	4.283155112593009	-2.05401912749178	0.04066629714784616	0.7929376260083564	-2.0469163634661873	FALSE
ENSG00000234663	NA	LINC01934	LINC01934	lncRNA	long intergenic non-protein coding RNA 1934 [Source:HGNC Symbol;Acc:HGNC:52757]	2	1	181086076	181409321	-0.15113002896366812	5.465021925186563	-2.0514081211235107	0.040672240696333135	0.7929376260083564	-2.0468558437586677	FALSE
ENSG00000120889	8795	TNFRSF10B	TNFRSF10B	protein_coding	TNF receptor superfamily member 10b [Source:HGNC Symbol;Acc:HGNC:11905]	8	-1	23020133	23069031	0.11382850612113771	6.216249256796811	2.0506843996188002	0.040756571105262325	0.7929376260083564	2.045997962829313	FALSE
ENSG00000172349	3603	IL16	IL16	protein_coding	interleukin 16 [Source:HGNC Symbol;Acc:HGNC:5980]	15	1	81159575	81314058	0.09998878470745609	8.03188762123633	2.0489828246854858	0.04086761522207205	0.7929376260083564	2.044870619086521	FALSE
ENSG00000185164	283820	NOMO2	NOMO2	protein_coding	NODAL modulator 2 [Source:HGNC Symbol;Acc:HGNC:22652]	16	-1	18417325	18562211	0.13220187913283832	3.5014622332709107	2.0488135549749886	0.04088969138750884	0.7929376260083564	2.0446468065116457	FALSE
ENSG00000231043	NA	AC007238.1	AC007238.1	processed_pseudogene	IK cytokine, down-regulator of HLA II (IK) pseudogene	2	-1	58460292	58462032	0.19245582874930578	0.9164706486447103	2.0480834613875567	0.040898843008064165	0.7929376260083564	2.044554055576275	FALSE
ENSG00000126822	26030	PLEKHG3	PLEKHG3	protein_coding	pleckstrin homology and RhoGEF domain containing G3 [Source:HGNC Symbol;Acc:HGNC:20364]	14	1	64704102	64750249	0.13635155067798088	6.378501974885991	2.048735351665447	0.04091128524532402	0.7929376260083564	2.044427982711786	FALSE
ENSG00000099968	23786	BCL2L13	BCL2L13	protein_coding	BCL2 like 13 [Source:HGNC Symbol;Acc:HGNC:17164]	22	1	17628855	17730855	-0.07788073496234826	5.847399503542982	-2.0487288714821674	0.040916645026309845	0.7929376260083564	-2.044373683926879	FALSE
ENSG00000198912	339448	C1orf174	C1orf174	protein_coding	chromosome 1 open reading frame 174 [Source:HGNC Symbol;Acc:HGNC:27915]	1	-1	3889125	3900293	0.09279972336025999	4.199550008518188	2.0481637074281305	0.04092590642044524	0.7929376260083564	2.0442798729445184	FALSE
ENSG00000160654	917	CD3G	CD3G	protein_coding	CD3g molecule [Source:HGNC Symbol;Acc:HGNC:1675]	11	1	118344344	118355161	-0.15612650862084898	5.925503191944513	-2.0477396631485116	0.04099449519303544	0.7929376260083564	-2.043585679443115	FALSE
ENSG00000134769	1837	DTNA	DTNA	protein_coding	dystrobrevin alpha [Source:HGNC Symbol;Acc:HGNC:3057]	18	1	34493290	34891844	-0.25116989997433437	1.1232563753255405	-2.0478437333195156	0.040999031400857575	0.7929376260083564	-2.0435398027564458	FALSE
ENSG00000123200	23091	ZC3H13	ZC3H13	protein_coding	zinc finger CCCH-type containing 13 [Source:HGNC Symbol;Acc:HGNC:20368]	13	-1	45954465	46052759	0.0598602928978087	7.067095651589554	2.046274830856373	0.04114168637539788	0.7933149610221168	2.042099259121387	FALSE
ENSG00000058056	8975	USP13	USP13	protein_coding	ubiquitin specific peptidase 13 [Source:HGNC Symbol;Acc:HGNC:12611]	3	1	179653040	179789401	-0.126186570592012	3.0842893292439904	-2.045432017101121	0.04117576726327366	0.7933149610221168	-2.041755733382075	FALSE
ENSG00000070413	9993	DGCR2	DGCR2	protein_coding	DiGeorge syndrome critical region gene 2 [Source:HGNC Symbol;Acc:HGNC:2845]	22	-1	19036282	19122454	0.07036164361717212	7.197385929258861	2.0455580550838666	0.04120525469241432	0.7933149610221168	2.0414587027121858	FALSE
ENSG00000106066	54504	CPVL	CPVL	protein_coding	carboxypeptidase vitellogenic like [Source:HGNC Symbol;Acc:HGNC:14399]	7	-1	28995235	29195451	0.14414835467561815	6.963929295553877	2.0453900718781877	0.041269644305032716	0.7933149610221168	2.0408107231987254	FALSE
ENSG00000261468	NA	AC096921.2	AC096921.2	lncRNA	novel transcript	3	1	30697661	30699576	0.17522519096880318	1.7743461093989197	2.044536408569382	0.04131194212347711	0.7933149610221168	2.0403855284927515	FALSE
ENSG00000237429	NA	BX293535.1	BX293535.1	lncRNA	novel transcript	1	1	27525805	27530561	-0.1906317655995421	1.4429392067905933	-2.043626310934305	0.041359809704276815	0.7933149610221168	-2.039904788810901	FALSE
ENSG00000106609	55069	TMEM248	TMEM248	protein_coding	transmembrane protein 248 [Source:HGNC Symbol;Acc:HGNC:25476]	7	1	66921225	66958551	0.061482044269072667	6.588814477636875	2.0426976889915682	0.0414673616451537	0.7933149610221168	2.038826348561459	FALSE
ENSG00000215244	NA	LINC02649	LINC02649	lncRNA	long intergenic non-protein coding RNA 2649 [Source:HGNC Symbol;Acc:HGNC:54134]	10	1	6271169	6353827	-0.19514679163171422	4.93645757688227	-2.041941992418831	0.04160555926500335	0.7933149610221168	-2.0374440909700637	FALSE
ENSG00000166289	79156	PLEKHF1	PLEKHF1	protein_coding	pleckstrin homology and FYVE domain containing 1 [Source:HGNC Symbol;Acc:HGNC:20764]	19	1	29665459	29675477	-0.20547836478478088	2.5081881436744817	-2.0414550736914543	0.04163857149962534	0.7933149610221168	-2.0371144767246343	FALSE
ENSG00000143036	126969	SLC44A3	SLC44A3	protein_coding	solute carrier family 44 member 3 [Source:HGNC Symbol;Acc:HGNC:28689]	1	1	94820342	94895246	-0.2899321754362807	0.12110325732548317	-2.0406874775352324	0.04170481647337584	0.7933149610221168	-2.0364537134692124	FALSE
ENSG00000254186	NA	AC113414.1	AC113414.1	lncRNA	novel transcript	5	-1	162424042	163437326	-0.2362280207096924	0.4322538865600009	-2.039342167480229	0.04178401591035233	0.7933149610221168	-2.0356649005260627	FALSE
ENSG00000100888	57680	CHD8	CHD8	protein_coding	chromodomain helicase DNA binding protein 8 [Source:HGNC Symbol;Acc:HGNC:20153]	14	-1	21385194	21456126	0.056498125858436055	6.960789072332773	2.039276916978391	0.041788200855016326	0.7933149610221168	2.035623254404736	FALSE
ENSG00000158714	56833	SLAMF8	SLAMF8	protein_coding	SLAM family member 8 [Source:HGNC Symbol;Acc:HGNC:21391]	1	1	159826811	159837492	-0.2927962858779334	2.0341957110733957	-2.0394615292995235	0.041853044545981995	0.7933149610221168	-2.0349784186340885	FALSE
ENSG00000284543	NA	LINC01226	LINC01226	lncRNA	long intergenic non-protein coding RNA 1226 [Source:HGNC Symbol;Acc:HGNC:49678]	1	1	31506226	31583306	0.4153180026075396	-0.5082278059544247	2.038592790655995	0.041863550733334594	0.7933149610221168	2.0348740198461726	FALSE
ENSG00000050730	79931	TNIP3	TNIP3	protein_coding	TNFAIP3 interacting protein 3 [Source:HGNC Symbol;Acc:HGNC:19315]	4	-1	121131408	121227466	-0.30256220571033554	0.3026964192698212	-2.0388596726354513	0.04188055989379517	0.7933149610221168	-2.0347050487582488	FALSE
ENSG00000215154	NA	AC141586.1	AC141586.1	transcribed_unprocessed_pseudogene	potassium channel tetramerisation domain containing 5 (KCTD5) pseudogene	16	1	2603350	2630494	0.1700420440696222	1.3381547335089803	2.037001288150019	0.042017756644363954	0.7933149610221168	2.033344238924414	FALSE
ENSG00000173744	3267	AGFG1	AGFG1	protein_coding	ArfGAP with FG repeats 1 [Source:HGNC Symbol;Acc:HGNC:5175]	2	1	227472152	227561214	-0.1669359794027132	7.095668437027047	-2.036003503380044	0.042175442592604355	0.7933149610221168	-2.031784839994694	FALSE
ENSG00000239961	23547	LILRA4	LILRA4	protein_coding	leukocyte immunoglobulin like receptor A4 [Source:HGNC Symbol;Acc:HGNC:15503]	19	-1	54333185	54339162	0.39401984529314316	0.6668017333144396	2.034347792158458	0.042259100674534596	0.7933149610221168	2.0309595244644907	FALSE
ENSG00000197852	55924	INKA2	INKA2	protein_coding	inka box actin regulator 2 [Source:HGNC Symbol;Acc:HGNC:28045]	1	-1	111680630	111755824	0.1282584269557745	7.040520154844985	2.0348591984930238	0.04228885162819999	0.7933149610221168	2.030666354323541	FALSE
ENSG00000166165	1152	CKB	CKB	protein_coding	creatine kinase B [Source:HGNC Symbol;Acc:HGNC:1991]	14	-1	103519667	103522833	0.38594496335947515	0.16893117143452588	2.0337553177920515	0.042331765745652894	0.7933149610221168	2.0302437796940964	FALSE
ENSG00000124067	6560	SLC12A4	SLC12A4	protein_coding	solute carrier family 12 member 4 [Source:HGNC Symbol;Acc:HGNC:10913]	16	-1	67943474	67969601	0.10287930061686046	3.776389154225312	2.033269778825208	0.0423906828983507	0.7933149610221168	2.0296642133226523	FALSE
ENSG00000232656	NA	IDI2-AS1	IDI2-AS1	lncRNA	IDI2 antisense RNA 1 [Source:HGNC Symbol;Acc:HGNC:30885]	10	1	1022630	1045425	-0.22260030067851183	0.10411716902498355	-2.032629808223885	0.0424454265431894	0.7933149610221168	-2.029126311979106	FALSE
ENSG00000117543	51611	DPH5	DPH5	protein_coding	diphthamide biosynthesis 5 [Source:HGNC Symbol;Acc:HGNC:24270]	1	-1	100989623	101026088	-0.09912451624963614	4.19200707785338	-2.032665640487081	0.042475159755625484	0.7933149610221168	-2.0288344045660054	FALSE
ENSG00000090659	30835	CD209	CD209	protein_coding	CD209 molecule [Source:HGNC Symbol;Acc:HGNC:1641]	19	-1	7739993	7747564	0.3046248270394196	-0.148609030591677	2.031517927845172	0.04258504745547539	0.7933149610221168	2.027757073594703	FALSE
ENSG00000189042	163081	ZNF567	ZNF567	protein_coding	zinc finger protein 567 [Source:HGNC Symbol;Acc:HGNC:28696]	19	1	36687612	36727701	-0.13112483955238963	2.8180140745315647	-2.0307963763034094	0.042643396257139365	0.7933149610221168	-2.027185981473733	FALSE
ENSG00000179523	NA	EIF3J-DT	EIF3J-DT	lncRNA	EIF3J divergent transcript [Source:HGNC Symbol;Acc:HGNC:48616]	15	-1	44527257	44537046	-0.08956506678387788	3.587734093285346	-2.0304823704762076	0.0426846012761684	0.7933149610221168	-2.026783083022302	FALSE
ENSG00000163545	81788	NUAK2	NUAK2	protein_coding	NUAK family kinase 2 [Source:HGNC Symbol;Acc:HGNC:29558]	1	-1	205302063	205321760	0.07743379514896809	6.668374716298411	2.0301164556383893	0.04274964868814763	0.7933149610221168	2.0261477249481703	FALSE
ENSG00000162739	114836	SLAMF6	SLAMF6	protein_coding	SLAM family member 6 [Source:HGNC Symbol;Acc:HGNC:21392]	1	-1	160485030	160523262	-0.14271229067063018	5.99256532084255	-2.0295650465238797	0.04285461405014898	0.7933149610221168	-2.0251241853037	FALSE
ENSG00000065000	8943	AP3D1	AP3D1	protein_coding	adaptor related protein complex 3 subunit delta 1 [Source:HGNC Symbol;Acc:HGNC:568]	19	-1	2100988	2164468	0.05317381252265285	6.403170432785925	2.028953518180049	0.04288953633976484	0.7933149610221168	2.0247841204673303	FALSE
ENSG00000124356	10617	STAMBP	STAMBP	protein_coding	STAM binding protein [Source:HGNC Symbol;Acc:HGNC:16950]	2	1	73828916	73873659	0.053179631876090205	5.4984148841812885	2.0269456660009526	0.04306407318928807	0.7933149610221168	2.0230880226605237	FALSE
ENSG00000117408	9670	IPO13	IPO13	protein_coding	importin 13 [Source:HGNC Symbol;Acc:HGNC:16853]	1	1	43946950	43968022	0.08194417696278444	3.5578244354141906	2.02661789607976	0.04306623112314069	0.7933149610221168	2.0230670888838107	FALSE
ENSG00000229056	NA	HECW2-AS1	HECW2-AS1	lncRNA	HECW2 antisense RNA 1 [Source:HGNC Symbol;Acc:HGNC:54062]	2	1	196260024	196264204	-0.2222403151183252	1.0569855855426544	-2.0265023973444314	0.0430796065934912	0.7933149610221168	-2.0229373553243897	FALSE
ENSG00000154229	5578	PRKCA	PRKCA	protein_coding	protein kinase C alpha [Source:HGNC Symbol;Acc:HGNC:9393]	17	1	66302613	66810743	-0.11441974220083573	7.0847343472899444	-2.027627311499884	0.04308023508556491	0.7933149610221168	-2.0229312601882627	FALSE
ENSG00000122224	4063	LY9	LY9	protein_coding	lymphocyte antigen 9 [Source:HGNC Symbol;Acc:HGNC:6730]	1	1	160796074	160828261	-0.12692402507872735	5.447505302994578	-2.025892070247981	0.043223097547284844	0.7933149610221168	-2.0215477215223956	FALSE
ENSG00000114315	3280	HES1	HES1	protein_coding	hes family bHLH transcription factor 1 [Source:HGNC Symbol;Acc:HGNC:5192]	3	1	194136148	194138732	0.3564740479055957	0.2533848458963765	2.02517073504613	0.043225566485884985	0.7933149610221168	2.021523845298299	FALSE
ENSG00000035862	7077	TIMP2	TIMP2	protein_coding	TIMP metallopeptidase inhibitor 2 [Source:HGNC Symbol;Acc:HGNC:11821]	17	-1	78852977	78925387	-0.09253916771770143	7.843589991384513	-2.0257498682391595	0.04324911670115675	0.7933149610221168	-2.021296157472812	FALSE
ENSG00000164182	91942	NDUFAF2	NDUFAF2	protein_coding	NADH:ubiquinone oxidoreductase complex assembly factor 2 [Source:HGNC Symbol;Acc:HGNC:28086]	5	1	60945205	61153026	-0.11730682939826931	4.012112002271854	-2.0244074926073052	0.04330675326658396	0.7933149610221168	-2.020739358154772	FALSE
ENSG00000246731	NA	AC100786.1	AC100786.1	lncRNA	novel transcript, antisense to RPL38	17	-1	74209980	74213342	0.15221977639913487	1.9036034280485172	2.0241432006302875	0.04332109837009323	0.7933149610221168	2.020600874282303	FALSE
ENSG00000156127	10538	BATF	BATF	protein_coding	basic leucine zipper ATF-like transcription factor [Source:HGNC Symbol;Acc:HGNC:958]	14	1	75522455	75547004	-0.14794498677170065	4.08016531970611	-2.0242864514111862	0.043369729090028994	0.7933149610221168	-2.0201316941771412	FALSE
ENSG00000284691	NA	AC073111.4	AC073111.4	protein_coding	novel zinc finger protein	7	1	150400702	150412470	-0.16478616770203458	2.435370942584706	-2.0234786044082274	0.04340687991433174	0.7933149610221168	-2.019773569347102	FALSE
ENSG00000171954	126410	CYP4F22	CYP4F22	protein_coding	cytochrome P450 family 4 subfamily F member 22 [Source:HGNC Symbol;Acc:HGNC:26820]	19	1	15508525	15552317	0.35741185858232116	0.3233816396323678	2.023414354792108	0.043437891069944605	0.7933149610221168	2.019474827655891	FALSE
ENSG00000184207	283871	PGP	PGP	protein_coding	phosphoglycolate phosphatase [Source:HGNC Symbol;Acc:HGNC:8909]	16	-1	2211593	2214840	0.09835943383203505	2.850240200618124	2.022750795478702	0.04346784717678476	0.7933149610221168	2.019186420668925	FALSE
ENSG00000166105	112937	GLB1L3	GLB1L3	protein_coding	galactosidase beta 1 like 3 [Source:HGNC Symbol;Acc:HGNC:25147]	11	1	134274245	134319564	-0.26698752196025444	-0.014930136592871422	-2.0221648925668676	0.043517467136935745	0.7933149610221168	-2.0187090661247904	FALSE
ENSG00000163421	60675	PROK2	PROK2	protein_coding	prokineticin 2 [Source:HGNC Symbol;Acc:HGNC:18455]	3	-1	71771655	71785206	-0.2357015274277785	7.636251499944113	-2.0220298536878154	0.043615383360918296	0.7933149610221168	-2.0177684385118826	FALSE
ENSG00000100490	8814	CDKL1	CDKL1	protein_coding	cyclin dependent kinase like 1 [Source:HGNC Symbol;Acc:HGNC:1781]	14	-1	50329404	50416461	-0.11287990530799563	3.788866552334002	-2.0215463188658487	0.04361701150594561	0.7933149610221168	-2.0177528128950724	FALSE
ENSG00000134250	4853	NOTCH2	NOTCH2	protein_coding	notch receptor 2 [Source:HGNC Symbol;Acc:HGNC:7882]	1	-1	119911553	120100779	0.13430069599786698	8.401266038576098	2.021545482340931	0.04363189018768846	0.7933149610221168	2.017610042179696	FALSE
ENSG00000223496	118460	EXOSC6	EXOSC6	protein_coding	exosome component 6 [Source:HGNC Symbol;Acc:HGNC:19055]	16	-1	70246778	70251940	-0.11285772415806816	4.173594245738353	-2.0212010207149143	0.043682542697450324	0.7933149610221168	-2.0171243061824615	FALSE
ENSG00000250220	NA	AC053527.2	AC053527.2	lncRNA	novel transcript	4	1	73259209	73317953	-0.14211670212054894	3.5615340449424444	-2.0210159153281557	0.043739402567013495	0.7933149610221168	-2.0165796106197846	FALSE
ENSG00000007255	79090	TRAPPC6A	TRAPPC6A	protein_coding	trafficking protein particle complex 6A [Source:HGNC Symbol;Acc:HGNC:23069]	19	-1	45162928	45178237	-0.12450409729038325	3.0953713557653453	-2.019956617645653	0.04375220330500807	0.7933149610221168	-2.0164570669712405	FALSE
ENSG00000078401	1906	EDN1	EDN1	protein_coding	endothelin 1 [Source:HGNC Symbol;Acc:HGNC:3176]	6	1	12290361	12297194	-0.25991594915301053	-0.23556017098654614	-2.019076586321314	0.04383122546144939	0.7933149610221168	-2.015701244037018	FALSE
ENSG00000205018	100129697	AC092384.1	AC092384.1	lncRNA	uncharacterized LOC100129697 [Source:NCBI gene;Acc:100129697]	16	1	88939789	88951524	0.17084442113687803	2.338288506207611	2.0188493288725784	0.04391150356089526	0.7933149610221168	2.0149345856786938	FALSE
ENSG00000142188	757	TMEM50B	TMEM50B	protein_coding	transmembrane protein 50B [Source:HGNC Symbol;Acc:HGNC:1280]	21	-1	33432485	33479974	-0.0752884159264342	5.157431567912249	-2.018570167248041	0.04392881546952609	0.7933149610221168	-2.014769411546808	FALSE
ENSG00000196821	64771	ILRUN	ILRUN	protein_coding	inflammation and lipid regulator with UBA-like and NBR1-like domains [Source:HGNC Symbol;Acc:HGNC:21215]	6	-1	34587288	34696859	0.05145971258766213	6.625170976005987	2.018020700743578	0.04396810699779445	0.7933149610221168	2.0143947321468714	FALSE
ENSG00000027075	5583	PRKCH	PRKCH	protein_coding	protein kinase C eta [Source:HGNC Symbol;Acc:HGNC:9403]	14	1	61187559	61550976	-0.1255997292833806	6.97441820675496	-2.0176232762601796	0.04406617705712241	0.7933149610221168	-2.0134607793869908	FALSE
ENSG00000227403	NA	LINC01806	LINC01806	lncRNA	long intergenic non-protein coding RNA 1806 [Source:HGNC Symbol;Acc:HGNC:52599]	2	1	161244730	161249050	0.30028558260634786	-0.22457104363795446	2.016941876939177	0.04410789529298284	0.7933149610221168	2.0130640150810057	FALSE
ENSG00000103254	65990	ANTKMT	ANTKMT	protein_coding	adenine nucleotide translocase lysine methyltransferase [Source:HGNC Symbol;Acc:HGNC:14152]	16	1	720581	722590	-0.2384042285120908	0.24244624070252965	-2.016040765251491	0.0441603329684596	0.7933149610221168	-2.0125657518422533	FALSE
ENSG00000267764	NA	AC093567.1	AC093567.1	lncRNA	novel transcript, antisense to CTIF	18	-1	48826051	48834770	-0.34600664280328297	-0.22643173788261683	-2.0159366716691647	0.04423473878165074	0.7933149610221168	-2.011859603527849	FALSE
ENSG00000187257	222194	RSBN1L	RSBN1L	protein_coding	round spermatid basic protein 1 like [Source:HGNC Symbol;Acc:HGNC:24765]	7	1	77696459	77783022	0.06923946646905144	7.053517446483052	2.015265284700392	0.044270994818379296	0.7933149610221168	2.0115158788370384	FALSE
ENSG00000135052	51280	GOLM1	GOLM1	protein_coding	golgi membrane protein 1 [Source:HGNC Symbol;Acc:HGNC:15451]	9	-1	86026146	86100173	0.16345521614846215	3.45878639568779	2.015992840462781	0.044301966712758475	0.7933149610221168	2.011222438467552	FALSE
ENSG00000157985	116987	AGAP1	AGAP1	protein_coding	ArfGAP with GTPase domain, ankyrin repeat and PH domain 1 [Source:HGNC Symbol;Acc:HGNC:16922]	2	1	235494043	236131800	-0.25885472880704175	3.605558155814239	-2.0171047110619624	0.04430601740702666	0.7933149610221168	-2.0111840733399586	FALSE
ENSG00000076242	4292	MLH1	MLH1	protein_coding	mutL homolog 1 [Source:HGNC Symbol;Acc:HGNC:7127]	3	1	36993332	37050918	0.07347171657451135	4.230295002719324	2.0144785569629255	0.04432783100304315	0.7933149610221168	2.0109775222520785	FALSE
ENSG00000103253	84264	HAGHL	HAGHL	protein_coding	hydroxyacylglutathione hydrolase like [Source:HGNC Symbol;Acc:HGNC:14177]	16	1	726936	735525	-0.23122492909075	0.2561130246399945	-2.013775950516993	0.04439711382021312	0.7933149610221168	-2.010322057510008	FALSE
ENSG00000271949	NA	AC093423.3	AC093423.3	protein_coding	novel transcript, LRRC8C-LRRC8D readthrough	1	1	89633140	89933250	-0.2847623361042124	1.0317359962576391	-2.0144541269263914	0.044519035501761124	0.7933149610221168	-2.0091706846428528	FALSE
ENSG00000069329	55737	VPS35	VPS35	protein_coding	VPS35 retromer complex component [Source:HGNC Symbol;Acc:HGNC:13487]	16	-1	46656132	46689518	0.07486741560282884	6.677766680435179	2.012990796234218	0.044535035753710435	0.7933149610221168	2.0090197830912437	FALSE
ENSG00000159267	3141	HLCS	HLCS	protein_coding	holocarboxylase synthetase [Source:HGNC Symbol;Acc:HGNC:4976]	21	-1	36750888	36990236	-0.11977431132322902	4.553965008994923	-2.0131196395309185	0.044562894622295776	0.7933149610221168	-2.008757149693212	FALSE
ENSG00000129657	6397	SEC14L1	SEC14L1	protein_coding	SEC14 like lipid binding 1 [Source:HGNC Symbol;Acc:HGNC:10698]	17	1	77088749	77217101	0.10478450122369942	9.30846367744663	2.0130406858468084	0.04456517039582975	0.7933149610221168	2.008735701455946	FALSE
ENSG00000082512	7188	TRAF5	TRAF5	protein_coding	TNF receptor associated factor 5 [Source:HGNC Symbol;Acc:HGNC:12035]	1	1	211326615	211374946	-0.12506177320251677	5.178181547621575	-2.0126876945394785	0.04458078576571628	0.7933149610221168	-2.0085885578819687	FALSE
ENSG00000171657	27197	GPR82	GPR82	protein_coding	G protein-coupled receptor 82 [Source:HGNC Symbol;Acc:HGNC:4533]	X	1	41724181	41730130	0.331257820444801	0.7186239959838102	2.011819085078762	0.044614911138660174	0.7933149610221168	2.008267145897829	FALSE
ENSG00000137941	79739	TTLL7	TTLL7	protein_coding	tubulin tyrosine ligase like 7 [Source:HGNC Symbol;Acc:HGNC:26242]	1	-1	83865024	83999150	0.24890685905182441	0.7853523063208186	2.0119907294599204	0.04462478512818443	0.7933149610221168	2.008174185790116	FALSE
ENSG00000229862	NA	AL121972.1	AL121972.1	lncRNA	novel transcript	6	1	73523618	73570596	-0.2527768439759427	0.15747100375855935	-2.011431094760516	0.044665460618825176	0.7933149610221168	-2.007791423355582	FALSE
ENSG00000105643	27106	ARRDC2	ARRDC2	protein_coding	arrestin domain containing 2 [Source:HGNC Symbol;Acc:HGNC:25225]	19	1	18001132	18014102	0.07282169339820044	5.284261784683057	2.0116446510901294	0.04469817271372434	0.7933149610221168	2.007483810931964	FALSE
ENSG00000153015	10283	CWC27	CWC27	protein_coding	CWC27 spliceosome associated cyclophilin [Source:HGNC Symbol;Acc:HGNC:10664]	5	1	64768930	65018750	-0.07061152963484396	5.585949025223557	-2.011042857509847	0.0447010041862762	0.7933149610221168	-2.007457193743922	FALSE
ENSG00000236409	NA	NRADDP	NRADDP	transcribed_unitary_pseudogene	neurotrophin receptor associated death domain, pseudogene [Source:HGNC Symbol;Acc:HGNC:19337]	3	1	47010824	47013465	-0.22123395460993955	0.4196097843651467	-2.008546150214857	0.045005786401353394	0.7933984394774886	-2.004600376192652	FALSE
ENSG00000155636	129831	RBM45	RBM45	protein_coding	RNA binding motif protein 45 [Source:HGNC Symbol;Acc:HGNC:24468]	2	1	178112424	178139011	-0.11711754836063681	3.0588481135652374	-2.007999939478877	0.04501662767321242	0.7933984394774886	-2.004499058459141	FALSE
ENSG00000134909	9743	ARHGAP32	ARHGAP32	protein_coding	Rho GTPase activating protein 32 [Source:HGNC Symbol;Acc:HGNC:17399]	11	-1	128965060	129279324	0.11904641877812461	4.072577690287687	2.0077876427941765	0.04505290691034849	0.7933984394774886	2.0041601583076463	FALSE
ENSG00000146350	221322	TBC1D32	TBC1D32	protein_coding	TBC1 domain family member 32 [Source:HGNC Symbol;Acc:HGNC:21485]	6	-1	121079494	121334745	-0.11387610129006998	4.0576343611515915	-2.007552262241273	0.0450920621135576	0.7933984394774886	-2.003794650597891	FALSE
ENSG00000258302	NA	AC025034.1	AC025034.1	lncRNA	novel transcript, antisense to ATP2B1	12	1	89561129	89594878	0.22121147181222	0.77366194470848	2.00698193504777	0.04514364453820811	0.7933984394774886	2.0033135449722774	FALSE
ENSG00000140548	374655	ZNF710	ZNF710	protein_coding	zinc finger protein 710 [Source:HGNC Symbol;Acc:HGNC:25352]	15	1	90001324	90082206	0.1032451491069919	7.379829795740966	2.007668426557598	0.04515217012659119	0.7933984394774886	2.0032340720497017	FALSE
ENSG00000182796	NA	TMEM198B	TMEM198B	transcribed_unitary_pseudogene	transmembrane protein 198B (pseudogene) [Source:HGNC Symbol;Acc:HGNC:43629]	12	1	55829608	55836246	-0.08123974116109478	4.360838773408343	-2.0054356729314575	0.04529732443780533	0.7933984394774886	-2.0018829255284314	FALSE
ENSG00000089597	23193	GANAB	GANAB	protein_coding	glucosidase II alpha subunit [Source:HGNC Symbol;Acc:HGNC:4138]	11	-1	62624826	62646726	0.06899746295174936	7.07135109617207	2.005477223982262	0.04532484126877835	0.7933984394774886	2.001627200984751	FALSE
ENSG00000221926	10626	TRIM16	TRIM16	protein_coding	tripartite motif containing 16 [Source:HGNC Symbol;Acc:HGNC:17241]	17	-1	15627960	15684311	-0.13958791758421163	2.3024414740956853	-2.0052203619317757	0.045354671121748645	0.7933984394774886	-2.001350128416787	FALSE
ENSG00000162551	249	ALPL	ALPL	protein_coding	alkaline phosphatase, biomineralization associated [Source:HGNC Symbol;Acc:HGNC:438]	1	1	21509397	21578410	-0.27270947894026953	8.523864813494306	-2.004727469892087	0.045475419150946605	0.7933984394774886	-2.000230135384951	FALSE
ENSG00000076554	7163	TPD52	TPD52	protein_coding	tumor protein D52 [Source:HGNC Symbol;Acc:HGNC:12005]	8	-1	80034745	80231232	-0.16989323793666866	4.082736459874531	-2.0043966850282873	0.045511291097683246	0.7933984394774886	-1.9998978896276285	FALSE
ENSG00000127191	7186	TRAF2	TRAF2	protein_coding	TNF receptor associated factor 2 [Source:HGNC Symbol;Acc:HGNC:12032]	9	1	136881912	136926607	-0.09921932439791092	3.4442396582959454	-2.0025289085894262	0.04562386004903203	0.7933984394774886	-1.9988567075673729	FALSE
ENSG00000050405	51474	LIMA1	LIMA1	protein_coding	LIM domain and actin binding 1 [Source:HGNC Symbol;Acc:HGNC:24636]	12	-1	50175788	50283546	-0.13821652228912606	3.1705358029373585	-2.0020491094165362	0.0456612963977237	0.7933984394774886	-1.9985109278345874	FALSE
ENSG00000158769	50848	F11R	F11R	protein_coding	F11 receptor [Source:HGNC Symbol;Acc:HGNC:14685]	1	-1	160995211	161021343	0.10186949328481631	5.652441931927619	2.002177290623912	0.0457125476086812	0.7933984394774886	1.9980379346770807	FALSE
ENSG00000105708	7561	ZNF14	ZNF14	protein_coding	zinc finger protein 14 [Source:HGNC Symbol;Acc:HGNC:12924]	19	-1	19710472	19733112	-0.10007963248113683	3.7201646567784272	-2.0013937178874417	0.04575249662371919	0.7933984394774886	-1.9976695583111796	FALSE
ENSG00000160326	11182	SLC2A6	SLC2A6	protein_coding	solute carrier family 2 member 6 [Source:HGNC Symbol;Acc:HGNC:11011]	9	-1	133471094	133479127	0.1332764879742383	3.233736845700078	2.0013552952275617	0.04575925359003996	0.7933984394774886	1.9976072780215601	FALSE
ENSG00000005801	7748	ZNF195	ZNF195	protein_coding	zinc finger protein 195 [Source:HGNC Symbol;Acc:HGNC:12986]	11	-1	3339261	3379222	-0.11541825291001784	4.25696217635831	-2.000863065095505	0.045796244514140994	0.7933984394774886	-1.9972664626318166	FALSE
ENSG00000178950	2580	GAK	GAK	protein_coding	cyclin G associated kinase [Source:HGNC Symbol;Acc:HGNC:4113]	4	-1	849276	932373	0.046478963367841075	7.067912083000868	2.000748807451018	0.045816254626817654	0.7933984394774886	1.997082196371377	FALSE
ENSG00000138050	80745	THUMPD2	THUMPD2	protein_coding	THUMP domain containing 2 [Source:HGNC Symbol;Acc:HGNC:14890]	2	-1	39736060	39779267	-0.10106413007233206	3.1980851298755675	-2.0001155653804354	0.04587338655884399	0.7933984394774886	-1.9965564608768944	FALSE
ENSG00000203865	NA	ATP1A1-AS1	ATP1A1-AS1	lncRNA	ATP1A1 antisense RNA 1 [Source:HGNC Symbol;Acc:HGNC:28262]	1	-1	116390575	116418635	-0.10549127144284354	2.9550654427861427	-1.9999783941089815	0.04589349033447302	0.7933984394774886	-1.9963715944966844	FALSE
ENSG00000142675	10256	CNKSR1	CNKSR1	protein_coding	connector enhancer of kinase suppressor of Ras 1 [Source:HGNC Symbol;Acc:HGNC:19700]	1	1	26177484	26189884	-0.2436334366848862	0.3959527446649462	-1.9997985856027938	0.04590024387871354	0.7933984394774886	-1.996309506878181	FALSE
ENSG00000154001	5529	PPP2R5E	PPP2R5E	protein_coding	protein phosphatase 2 regulatory subunit B'epsilon [Source:HGNC Symbol;Acc:HGNC:9313]	14	-1	63371364	63543377	-0.04643029517826047	6.563045270507157	-2.0002135015285947	0.045902700884565016	0.7933984394774886	-1.9962869207006195	FALSE
ENSG00000120254	25902	MTHFD1L	MTHFD1L	protein_coding	methylenetetrahydrofolate dehydrogenase (NADP+ dependent) 1 like [Source:HGNC Symbol;Acc:HGNC:21055]	6	1	150865549	151101887	-0.1455938623829498	3.239165479491891	-2.000175894456229	0.04591984314733672	0.7933984394774886	-1.9961293677259937	FALSE
ENSG00000266405	NA	AP005061.1	AP005061.1	transcribed_processed_pseudogene	Chromobox protein homolog 3 (CBX3) pseudogene	18	-1	2652170	2655395	0.23598721213638535	0.3126160439595763	1.9992642805283747	0.0459333246502988	0.7933984394774886	1.9960054952593858	FALSE
ENSG00000286089	NA	AC095057.4	AC095057.4	lncRNA	novel transcript	4	1	40187170	40190464	0.22946471133811952	0.46996464106444297	1.9985921987934814	0.046004357095149266	0.7935536336534114	1.9953533311691936	FALSE
ENSG00000110906	83892	KCTD10	KCTD10	protein_coding	potassium channel tetramerization domain containing 10 [Source:HGNC Symbol;Acc:HGNC:23236]	12	-1	109448655	109477359	0.09012408666321825	4.7794326305247	1.9987929912212177	0.04606669426125905	0.7935536336534114	1.9947816986583864	FALSE
ENSG00000253981	NA	ALG1L13P	ALG1L13P	transcribed_unprocessed_pseudogene	ALG1 like 13, pseudogene [Source:HGNC Symbol;Acc:HGNC:44382]	8	-1	8236003	8244667	0.20027089553586208	2.4427105544161902	1.998963279785482	0.046095791626698704	0.7935536336534114	1.994515098474861	FALSE
ENSG00000140968	3394	IRF8	IRF8	protein_coding	interferon regulatory factor 8 [Source:HGNC Symbol;Acc:HGNC:5358]	16	1	85899162	85922606	0.12007120071858957	5.8926417926188215	1.9973388882121736	0.046201751551047804	0.79449597373426	1.99354545295939	FALSE
ENSG00000102572	8428	STK24	STK24	protein_coding	serine/threonine kinase 24 [Source:HGNC Symbol;Acc:HGNC:11403]	13	-1	98445185	98577940	0.06516572445264224	7.4961618170299085	1.9973406707081292	0.0462839621908832	0.7950282807782827	1.9927944277489074	FALSE
ENSG00000124155	51604	PIGT	PIGT	protein_coding	phosphatidylinositol glycan anchor biosynthesis class T [Source:HGNC Symbol;Acc:HGNC:14938]	20	1	45416084	45456934	0.06327557024726449	5.22191107065526	1.9952440018700541	0.046407424864558455	0.7962672202147857	1.9916686568450217	FALSE
ENSG00000257433	NA	AC004241.1	AC004241.1	lncRNA	novel transcript, antisense to ENDOU and RAPGEF3	12	1	47706083	47742294	0.1832959082096357	3.299207456771965	1.995317400919157	0.04647846283346575	0.796604902773356	1.9910220528979559	FALSE
ENSG00000173040	132884	EVC2	EVC2	protein_coding	EvC ciliary complex subunit 2 [Source:HGNC Symbol;Acc:HGNC:19747]	4	-1	5542772	5709548	-0.2487095288815625	0.5608727525848783	-1.9939574648914302	0.046548794242548854	0.7967068254632725	-1.9903826992361398	FALSE
ENSG00000114735	51409	HEMK1	HEMK1	protein_coding	HemK methyltransferase family member 1 [Source:HGNC Symbol;Acc:HGNC:24923]	3	1	50569152	50596168	-0.10138355843407254	3.648240474785318	-1.9934937531395043	0.046587137560130755	0.7967068254632725	-1.9900344784520376	FALSE
ENSG00000118515	6446	SGK1	SGK1	protein_coding	serum/glucocorticoid regulated kinase 1 [Source:HGNC Symbol;Acc:HGNC:10810]	6	-1	134169246	134318112	0.2095594885677361	7.587682252131635	1.9931945179897013	0.04667688431003474	0.7973625027895913	1.9892203715147132	FALSE
ENSG00000117682	79947	DHDDS	DHDDS	protein_coding	dehydrodolichyl diphosphate synthase subunit [Source:HGNC Symbol;Acc:HGNC:20603]	1	1	26432282	26471306	0.06080191737528784	4.284959095157603	1.9918553917668929	0.04677631891778212	0.7981820492120114	1.988319921351146	FALSE
ENSG00000001036	2519	FUCA2	FUCA2	protein_coding	alpha-L-fucosidase 2 [Source:HGNC Symbol;Acc:HGNC:4008]	6	-1	143494812	143511720	0.08912533740932238	4.560500230595297	1.9894501305992383	0.04708809296286968	0.8026191318099688	1.98550699216588	FALSE
ENSG00000163508	8320	EOMES	EOMES	protein_coding	eomesodermin [Source:HGNC Symbol;Acc:HGNC:3372]	3	-1	27715949	27722711	-0.2443718403018491	3.848403549400394	-1.9898294644672228	0.04716895182649271	0.8031148318119959	-1.9847800158754287	FALSE
ENSG00000277728	NA	AC097641.2	AC097641.2	lncRNA	novel transcript, antisense to COG1	17	-1	73202968	73203431	-0.19644075399518846	0.32836324872753164	-1.9871907057313856	0.047263306995279294	0.8034794812924501	-1.983933022633309	FALSE
ENSG00000272455	NA	AL391244.2	AL391244.2	lncRNA	novel transcript	1	1	1409096	1410618	-0.19884089460231805	0.5218249369628205	-1.987055311091837	0.0472939698549421	0.8034794812924501	-1.9836580790633593	FALSE
ENSG00000135709	9764	KIAA0513	KIAA0513	protein_coding	KIAA0513 [Source:HGNC Symbol;Acc:HGNC:29058]	16	1	85027751	85094230	0.08572944960956352	7.39548744934846	1.9874473470247869	0.04735011214031427	0.8035531612783529	1.9831550583199518	FALSE
ENSG00000203709	NA	MIR29B2CHG	MIR29B2CHG	lncRNA	MIR29B2 and MIR29C host gene [Source:HGNC Symbol;Acc:HGNC:32018]	1	-1	207801518	207879115	0.1581313196752685	6.8552298631003135	1.985391326337831	0.047505711064373485	0.8036208848004086	1.9817635476384854	FALSE
ENSG00000102010	660	BMX	BMX	protein_coding	BMX non-receptor tyrosine kinase [Source:HGNC Symbol;Acc:HGNC:1079]	X	1	15464246	15556529	-0.27878893219328127	3.6915075998260334	-1.9868282883566322	0.04751993617536327	0.8036208848004086	-1.9816365247048722	FALSE
ENSG00000165055	55798	METTL2B	METTL2B	protein_coding	methyltransferase like 2B [Source:HGNC Symbol;Acc:HGNC:18272]	7	1	128476729	128506602	-0.10208601272679552	3.4564626631303597	-1.9829900112136183	0.04778439945753237	0.8036208848004086	-1.979280805485307	FALSE
ENSG00000255639	NA	AC005833.1	AC005833.1	protein_coding	novel protein	12	1	4649101	4774184	-0.1733627375689385	1.443951579217035	-1.981563382822631	0.04789602485405181	0.8036208848004086	-1.9782897847607657	FALSE
ENSG00000111261	54682	MANSC1	MANSC1	protein_coding	MANSC domain containing 1 [Source:HGNC Symbol;Acc:HGNC:25505]	12	-1	12326056	12350242	-0.19263201205028757	6.079998133828285	-1.9816091864891554	0.04799020223936856	0.8036208848004086	-1.9774551776184721	FALSE
ENSG00000112320	55084	SOBP	SOBP	protein_coding	sine oculis binding protein homolog [Source:HGNC Symbol;Acc:HGNC:29256]	6	1	107490106	107661306	-0.31280213394318646	-0.6525594555934467	-1.9803163227543332	0.04805750554172654	0.8036208848004086	-1.9768595734746703	FALSE
ENSG00000169217	10421	CD2BP2	CD2BP2	protein_coding	CD2 cytoplasmic tail binding protein 2 [Source:HGNC Symbol;Acc:HGNC:1656]	16	-1	30350773	30355308	0.08106943321488647	4.846228664379105	1.9804111350699125	0.04805772778178413	0.8036208848004086	1.9768576079108109	FALSE
ENSG00000066827	57623	ZFAT	ZFAT	protein_coding	zinc finger and AT-hook domain containing [Source:HGNC Symbol;Acc:HGNC:19899]	8	-1	134477788	134713049	0.12612729747087226	4.60975576300538	1.9813812894316303	0.048081921296197684	0.8036208848004086	1.9766436782020533	FALSE
ENSG00000259040	NA	BLOC1S5-TXNDC5	BLOC1S5-TXNDC5	protein_coding	BLOC1S5-TXNDC5 readthrough (NMD candidate) [Source:HGNC Symbol;Acc:HGNC:42001]	6	-1	7881522	8064364	-0.12264957137003574	1.9651589820318232	-1.9796877041652623	0.0481051695488981	0.8036208848004086	-1.9764381921089378	FALSE
ENSG00000159231	874	CBR3	CBR3	protein_coding	carbonyl reductase 3 [Source:HGNC Symbol;Acc:HGNC:1549]	21	1	36135079	36146562	0.2717753452525599	0.3847385016465687	1.97907325445741	0.048196081080719017	0.8036208848004086	1.9756354456792815	FALSE
ENSG00000151466	132320	SCLT1	SCLT1	protein_coding	sodium channel and clathrin linker 1 [Source:HGNC Symbol;Acc:HGNC:26406]	4	-1	128864921	129093600	0.1321678098256367	8.815119965216951	1.9798076434574063	0.048207265461936905	0.8036208848004086	1.9755367757864395	FALSE
ENSG00000198740	22834	ZNF652	ZNF652	protein_coding	zinc finger protein 652 [Source:HGNC Symbol;Acc:HGNC:29147]	17	-1	49289206	49362473	0.0627061431934699	7.552290420628697	1.978972835913822	0.04828186322946726	0.8036208848004086	1.974879157180735	FALSE
ENSG00000272341	NA	AL137003.2	AL137003.2	lncRNA	novel transcript	6	1	16764346	16766883	-0.19845023208230517	1.0415240916657915	-1.9781372667642332	0.04830269789636909	0.8036208848004086	-1.9746956411064764	FALSE
ENSG00000205583	NA	STAG3L1	STAG3L1	transcribed_unprocessed_pseudogene	stromal antigen 3-like 1 (pseudogene) [Source:HGNC Symbol;Acc:HGNC:33852]	7	1	75359194	75395383	-0.12665014112150308	3.380851284433698	-1.9791225712791325	0.04830560117967914	0.8036208848004086	-1.9746700736625986	FALSE
ENSG00000162073	124222	PAQR4	PAQR4	protein_coding	progestin and adipoQ receptor family member 4 [Source:HGNC Symbol;Acc:HGNC:26386]	16	1	2969270	2973484	0.16978415764000077	1.3496194367262557	1.977324137862663	0.04839132429323916	0.8036208848004086	1.973915743600121	FALSE
ENSG00000213339	81890	QTRT1	QTRT1	protein_coding	queuine tRNA-ribosyltransferase catalytic subunit 1 [Source:HGNC Symbol;Acc:HGNC:23797]	19	1	10701430	10713437	-0.13115500834998794	2.732857908837752	-1.9767426520106863	0.04844608746390608	0.8036208848004086	-1.9734344363186498	FALSE
ENSG00000133317	85329	LGALS12	LGALS12	protein_coding	galectin 12 [Source:HGNC Symbol;Acc:HGNC:15788]	11	1	63506084	63516774	0.24207821899551574	2.9372786803720086	1.9773822842966453	0.04847870596405409	0.8036208848004086	1.9731479731279455	FALSE
ENSG00000151327	283635	FAM177A1	FAM177A1	protein_coding	family with sequence similarity 177 member A1 [Source:HGNC Symbol;Acc:HGNC:19829]	14	1	35044907	35113130	-0.0936687618245724	5.23058046482289	-1.9776724839370734	0.048488336470967154	0.8036208848004086	-1.9730634267473373	FALSE
ENSG00000078399	3205	HOXA9	HOXA9	protein_coding	homeobox A9 [Source:HGNC Symbol;Acc:HGNC:5109]	7	-1	27162438	27175180	-0.31044718221234224	-0.5191978344071665	-1.9755514847412379	0.04866189449413338	0.8036208848004086	-1.9715421698033235	FALSE
ENSG00000168273	440957	SMIM4	SMIM4	protein_coding	small integral membrane protein 4 [Source:HGNC Symbol;Acc:HGNC:37257]	3	1	52534013	52579237	-0.10829906719683491	3.123499888853785	-1.9748441809778194	0.048671784606996234	0.8036208848004086	-1.971455619061337	FALSE
ENSG00000223508	NA	RPL23AP53	RPL23AP53	transcribed_processed_pseudogene	ribosomal protein L23a pseudogene 53 [Source:HGNC Symbol;Acc:HGNC:35921]	8	-1	213186	232231	-0.17048917884811232	1.1229880901558134	-1.973691454288292	0.048795414837972	0.8036208848004086	-1.9703749454504251	FALSE
ENSG00000004779	4706	NDUFAB1	NDUFAB1	protein_coding	NADH:ubiquinone oxidoreductase subunit AB1 [Source:HGNC Symbol;Acc:HGNC:7694]	16	-1	23581014	23596316	-0.08814612232009145	3.602717375124301	-1.9719189119226384	0.048994436435303865	0.8036208848004086	-1.968640081520786	FALSE
ENSG00000090061	8812	CCNK	CCNK	protein_coding	cyclin K [Source:HGNC Symbol;Acc:HGNC:1596]	14	1	99481169	99535044	0.08382878166554875	6.239958366506763	1.971280402148511	0.04911229966491085	0.8036208848004086	1.9676154589828683	FALSE
ENSG00000137275	8737	RIPK1	RIPK1	protein_coding	receptor interacting serine/threonine kinase 1 [Source:HGNC Symbol;Acc:HGNC:10019]	6	1	3063991	3115187	0.05776858193020029	6.503642055160868	1.970142836440979	0.04920829669490939	0.8036208848004086	1.9667824500328308	FALSE
ENSG00000258989	NA	AL355916.3	AL355916.3	protein_coding	novel protein	14	1	61529128	61657964	-0.20978584243469411	0.8493662669498405	-1.9701989790914691	0.049237094172666904	0.8036208848004086	-1.966532827406036	FALSE
ENSG00000264083	NA	AC005899.1	AC005899.1	lncRNA	novel transcript	17	1	32430967	32432841	-0.2772982793945921	-0.2673964955482013	-1.969457196585501	0.04926388863320389	0.8036208848004086	-1.966300677354143	FALSE
ENSG00000221821	441150	C6orf226	C6orf226	protein_coding	chromosome 6 open reading frame 226 [Source:HGNC Symbol;Acc:HGNC:34431]	6	-1	42890265	42890821	0.2669821150338296	-0.37417467415055433	1.968258904655774	0.049402957007622615	0.8036208848004086	1.965097473301105	FALSE
ENSG00000203497	NA	PDCD4-AS1	PDCD4-AS1	lncRNA	PDCD4 antisense RNA 1 [Source:HGNC Symbol;Acc:HGNC:27425]	10	-1	110869868	110872233	0.12615325477403339	3.729562645140545	1.9685393272121308	0.04942367636281102	0.8036208848004086	1.9649184550440943	FALSE
ENSG00000172273	25988	HINFP	HINFP	protein_coding	histone H4 transcription factor [Source:HGNC Symbol;Acc:HGNC:17850]	11	1	119121580	119136059	-0.06510467220624028	4.032523941597491	-1.968154429823885	0.0494359546061298	0.8036208848004086	-1.9648123989350512	FALSE
ENSG00000244627	NA	TPTEP2	TPTEP2	transcribed_unprocessed_pseudogene	TPTE pseudogene 2 [Source:HGNC Symbol;Acc:HGNC:53828]	22	-1	38335762	38398929	-0.2274253367036212	-0.14106705493777066	-1.9671124990447335	0.04953088911882292	0.8036208848004086	-1.9639931256637602	FALSE
ENSG00000185523	149643	SPATA45	SPATA45	protein_coding	spermatogenesis associated 45 [Source:HGNC Symbol;Acc:HGNC:33709]	1	-1	212830141	212847649	0.32088986354668353	-0.4370667692966751	1.966959133205687	0.04955698824682739	0.8036208848004086	1.9637681242231015	FALSE
ENSG00000224976	NA	PARP4P2	PARP4P2	unprocessed_pseudogene	poly(ADP-ribose) polymerase family member 4 pseudogene 2 [Source:HGNC Symbol;Acc:HGNC:37760]	13	1	19349137	19407962	0.26054096919698583	-0.2878376602200498	1.9665955128657935	0.04962747202912914	0.8036208848004086	1.9631609775031469	FALSE
ENSG00000108424	3837	KPNB1	KPNB1	protein_coding	karyopherin subunit beta 1 [Source:HGNC Symbol;Acc:HGNC:6400]	17	1	47649476	47685505	0.08509281643507016	8.554915372334765	1.9662015334375442	0.04970112372127401	0.8036208848004086	1.9625273146763926	FALSE
ENSG00000286010	NA	AC108925.1	AC108925.1	lncRNA	novel transcript	8	-1	127663280	127670990	-0.400777349277178	0.4511219320208965	-1.9661567434254341	0.049774221304696775	0.8036208848004086	-1.9618991973060342	FALSE
ENSG00000031823	8498	RANBP3	RANBP3	protein_coding	RAN binding protein 3 [Source:HGNC Symbol;Acc:HGNC:9850]	19	-1	5916139	5978142	0.05442949603149838	5.976097667494219	1.9646911421576598	0.04981918468570356	0.8036208848004086	1.9615132173811598	FALSE
ENSG00000173905	27333	GOLIM4	GOLIM4	protein_coding	golgi integral membrane protein 4 [Source:HGNC Symbol;Acc:HGNC:15448]	3	-1	168008689	168095924	0.1531565684016576	2.5933972259581237	1.964855363174087	0.049827121023039794	0.8036208848004086	1.9614451196774942	FALSE
ENSG00000225885	NA	AC023590.1	AC023590.1	lncRNA	novel transcript, antisense to SAMD12	8	1	118282139	118400605	0.35095987607231616	2.0011128564152885	1.9646085348219484	0.04984082905245559	0.8036208848004086	1.9613275194172815	FALSE
ENSG00000196712	4763	NF1	NF1	protein_coding	neurofibromin 1 [Source:HGNC Symbol;Acc:HGNC:7765]	17	1	31094927	31382116	-0.06886329850846451	6.84310329026832	-1.9649233191563023	0.04984827600129908	0.8036208848004086	-1.9612636439139282	FALSE
ENSG00000075275	9620	CELSR1	CELSR1	protein_coding	cadherin EGF LAG seven-pass G-type receptor 1 [Source:HGNC Symbol;Acc:HGNC:1850]	22	-1	46360834	46537170	-0.2044214428388491	1.8606677252784263	-1.9648105535279972	0.04990416438239856	0.8036208848004086	-1.9607845217716615	FALSE
ENSG00000108559	4927	NUP88	NUP88	protein_coding	nucleoporin 88 [Source:HGNC Symbol;Acc:HGNC:8067]	17	-1	5360963	5419676	-0.07217497181283505	5.241118586333853	-1.962079164328538	0.05019218481785152	0.8036208848004086	-1.958322478139001	FALSE
ENSG00000148358	57720	GPR107	GPR107	protein_coding	G protein-coupled receptor 107 [Source:HGNC Symbol;Acc:HGNC:17830]	9	1	130053426	130140169	0.056030337970647714	6.515891970374464	1.9615607735167888	0.05020687191425463	0.8036208848004086	1.9581972482062917	FALSE
ENSG00000116514	127544	RNF19B	RNF19B	protein_coding	ring finger protein 19B [Source:HGNC Symbol;Acc:HGNC:26886]	1	-1	32936445	32964685	0.08719981344448158	7.307091753552193	1.9616016358051318	0.05023305017632055	0.8036208848004086	1.9579741146523224	FALSE
ENSG00000266490	NA	AC127024.5	AC127024.5	lncRNA	novel transcript	17	1	30792372	30792833	-0.19124592744715563	1.014748293510416	-1.9612639922395803	0.05024842130870557	0.8036208848004086	-1.9578431423747429	FALSE
ENSG00000232160	NA	RAP2C-AS1	RAP2C-AS1	lncRNA	RAP2C antisense RNA 1 [Source:HGNC Symbol;Acc:HGNC:40957]	X	1	132217053	132432862	-0.10208959565614428	3.7350730756536192	-1.9607481846825694	0.050318318722384424	0.8036208848004086	-1.9572479930833544	FALSE
ENSG00000156831	286053	NSMCE2	NSMCE2	protein_coding	NSE2 (MMS21) homolog, SMC5-SMC6 complex SUMO ligase [Source:HGNC Symbol;Acc:HGNC:26513]	8	1	125091679	125367120	-0.09612808904443781	6.910839134856945	-1.9610379740199675	0.0503231458376478	0.8036208848004086	-1.9572069176570004	FALSE
ENSG00000135127	92558	BICDL1	BICDL1	protein_coding	BICD family like cargo adaptor 1 [Source:HGNC Symbol;Acc:HGNC:28095]	12	1	119989869	120094494	-0.1325746984036651	4.6366709541787285	-1.960074389158564	0.05038281830931528	0.8036208848004086	-1.9566994185373188	FALSE
ENSG00000127527	58513	EPS15L1	EPS15L1	protein_coding	epidermal growth factor receptor pathway substrate 15 like 1 [Source:HGNC Symbol;Acc:HGNC:24634]	19	-1	16355239	16472085	0.07314897544486776	6.835901864248777	1.9596122217055625	0.050466732462403095	0.8036208848004086	1.9559866016491683	FALSE
ENSG00000182183	348378	SHISAL2A	SHISAL2A	protein_coding	shisa like 2A [Source:HGNC Symbol;Acc:HGNC:28757]	1	1	52633168	52669683	-0.12929471980284557	5.21247724533021	-1.9602375749027885	0.05049444884560853	0.8036208848004086	-1.9557513803449889	FALSE
ENSG00000100603	22938	SNW1	SNW1	protein_coding	SNW domain containing 1 [Source:HGNC Symbol;Acc:HGNC:16696]	14	-1	77717599	77761207	0.048532967574804076	5.885383789387966	1.9589222534227908	0.05054526805316399	0.8036208848004086	1.95532037262683	FALSE
ENSG00000102409	56271	BEX4	BEX4	protein_coding	brain expressed X-linked 4 [Source:HGNC Symbol;Acc:HGNC:25475]	X	1	103215108	103217246	0.12002808544498755	3.6042879283700913	1.9589772067975344	0.050595167398584974	0.8036208848004086	1.9548975195798417	FALSE
ENSG00000271717	NA	AC022146.2	AC022146.2	lncRNA	novel transcript, antisense to CERS4	19	-1	8222153	8239648	-0.27742380107955045	2.385847662926341	-1.959399515322013	0.05067462015262381	0.8036208848004086	-1.9542249479195144	FALSE
ENSG00000167642	10653	SPINT2	SPINT2	protein_coding	serine peptidase inhibitor, Kunitz type 2 [Source:HGNC Symbol;Acc:HGNC:11247]	19	1	38244035	38292615	0.1010481494162132	3.7578707283972306	1.9576300346224427	0.050707424490736716	0.8036208848004086	1.9539475151560706	FALSE
ENSG00000286127	NA	AP000553.8	AP000553.8	lncRNA	novel transcript	22	-1	21737448	21744108	-0.17931695188357466	1.8225191186887186	-1.9577019272790437	0.050735239260732166	0.8036208848004086	-1.9537123979191875	FALSE
ENSG00000273061	NA	CDC37L1-DT	CDC37L1-DT	lncRNA	CDC37L1 divergent transcript [Source:HGNC Symbol;Acc:HGNC:49735]	9	-1	4676600	4679502	0.2847212046497898	-0.5552810120751546	1.9566606390409307	0.05075280041385882	0.8036208848004086	1.9535640097330034	FALSE
ENSG00000246089	NA	AC016065.1	AC016065.1	lncRNA	novel transcript	8	-1	6403551	6407142	0.23611454180031108	-0.10424302156100825	1.9565622339844877	0.05079079888015769	0.8036208848004086	1.9532430775473808	FALSE
ENSG00000165061	79698	ZMAT4	ZMAT4	protein_coding	zinc finger matrin-type 4 [Source:HGNC Symbol;Acc:HGNC:25844]	8	-1	40530590	40897833	0.5131177880070228	-0.23235925742139726	1.9563005877102937	0.05086373812740099	0.8036208848004086	1.952627601275879	FALSE
ENSG00000196943	161424	NOP9	NOP9	protein_coding	NOP9 nucleolar protein [Source:HGNC Symbol;Acc:HGNC:19826]	14	1	24299850	24309124	0.1575506547244252	2.166268648231159	1.9557173179062959	0.050871758607243044	0.8036208848004086	1.9525599679500818	FALSE
ENSG00000115998	54980	C2orf42	C2orf42	protein_coding	chromosome 2 open reading frame 42 [Source:HGNC Symbol;Acc:HGNC:26056]	2	-1	70149880	70248615	-0.07305536215527653	4.369594330799977	-1.9556250049793729	0.05089933918926362	0.8036208848004086	-1.9523274606668606	FALSE
ENSG00000151065	196513	DCP1B	DCP1B	protein_coding	decapping mRNA 1B [Source:HGNC Symbol;Acc:HGNC:24451]	12	-1	1946053	2004535	-0.08945432476214954	4.104128750121018	-1.9555202331683255	0.050939597965574346	0.8036208848004086	-1.951988264187653	FALSE
ENSG00000140961	29948	OSGIN1	OSGIN1	protein_coding	oxidative stress induced growth inhibitor 1 [Source:HGNC Symbol;Acc:HGNC:30093]	16	1	83931311	83966332	-0.1975806502389319	0.8270240052248721	-1.9552197317895506	0.05098975611025294	0.8036208848004086	-1.9515659754881798	FALSE
ENSG00000257017	3240	HP	HP	protein_coding	haptoglobin [Source:HGNC Symbol;Acc:HGNC:5141]	16	1	72054505	72061055	-0.4286736778986886	2.230466769262877	-1.9563994976053616	0.05110096853085171	0.8036208848004086	-1.9506309012921865	FALSE
ENSG00000145780	56929	FEM1C	FEM1C	protein_coding	fem-1 homolog C [Source:HGNC Symbol;Acc:HGNC:16933]	5	-1	115520908	115544775	-0.14701413087797555	5.349204872492227	-1.9547665629606785	0.051104037606108606	0.8036208848004086	-1.9506051206743764	FALSE
ENSG00000168807	6645	SNTB2	SNTB2	protein_coding	syntrophin beta 2 [Source:HGNC Symbol;Acc:HGNC:11169]	16	1	69187129	69309052	-0.1347728131410788	3.849226969296292	-1.9540215522319817	0.051156250418058116	0.8036208848004086	-1.95016672500444	FALSE
ENSG00000059804	6515	SLC2A3	SLC2A3	protein_coding	solute carrier family 2 member 3 [Source:HGNC Symbol;Acc:HGNC:11007]	12	-1	7919230	7936187	-0.19653807139978952	9.02465632216526	-1.9539803746906867	0.051192557568832744	0.8036208848004086	-1.9498620991982578	FALSE
ENSG00000137509	5547	PRCP	PRCP	protein_coding	prolylcarboxypeptidase [Source:HGNC Symbol;Acc:HGNC:9344]	11	-1	82822936	82970584	0.0827470144103879	7.224207669324323	1.9527407558990948	0.051296820495561966	0.8036208848004086	1.9489883123803735	FALSE
ENSG00000009694	10178	TENM1	TENM1	protein_coding	teneurin transmembrane protein 1 [Source:HGNC Symbol;Acc:HGNC:8117]	X	-1	124375903	124963817	-0.35932026642370474	4.169784230128359	-1.9546470141365375	0.05135486688757906	0.8036208848004086	-1.9485024923730674	FALSE
ENSG00000101363	63905	MANBAL	MANBAL	protein_coding	mannosidase beta like [Source:HGNC Symbol;Acc:HGNC:15799]	20	1	37289638	37317260	0.07502355371138325	4.513300197934092	1.9516065215551948	0.051374591232388314	0.8036208848004086	1.9483375138580075	FALSE
ENSG00000160233	81543	LRRC3	LRRC3	protein_coding	leucine rich repeat containing 3 [Source:HGNC Symbol;Acc:HGNC:14965]	21	1	44455510	44462196	0.23838909316631912	0.09188754727644023	1.9512451276650187	0.051404315886282054	0.8036208848004086	1.9480889908117696	FALSE
ENSG00000127124	59269	HIVEP3	HIVEP3	protein_coding	human immunodeficiency virus type I enhancer binding protein 3 [Source:HGNC Symbol;Acc:HGNC:13561]	1	-1	41506365	42035925	-0.13402114293472867	6.012299534483035	-1.9511736578190988	0.05151945991099945	0.8036208848004086	-1.947127424198085	FALSE
ENSG00000119922	3433	IFIT2	IFIT2	protein_coding	interferon induced protein with tetratricopeptide repeats 2 [Source:HGNC Symbol;Acc:HGNC:5409]	10	1	89283694	89309271	0.293724223112223	7.5567163278152645	1.9503822569631337	0.051551294789085864	0.8036208848004086	1.9468618888619427	FALSE
ENSG00000104221	55290	BRF2	BRF2	protein_coding	BRF2 RNA polymerase III transcription initiation factor subunit [Source:HGNC Symbol;Acc:HGNC:17298]	8	-1	37843268	37849861	0.10485292796894408	2.414335815501709	1.94983356130834	0.051566780647070626	0.8036208848004086	1.946732770632539	FALSE
ENSG00000025293	51230	PHF20	PHF20	protein_coding	PHD finger protein 20 [Source:HGNC Symbol;Acc:HGNC:16098]	20	1	35771974	35950370	0.07362699632011882	7.425162836047809	1.9504331388088392	0.05157639794639509	0.8036208848004086	1.9466525996972033	FALSE
ENSG00000270164	NA	LINC01480	LINC01480	lncRNA	long intergenic non-protein coding RNA 1480 [Source:HGNC Symbol;Acc:HGNC:51124]	19	1	41535183	41536904	0.2327312813157426	0.24151268350326918	1.9496383810454225	0.05159424125597299	0.8036208848004086	1.946503888908388	FALSE
ENSG00000236472	NA	AC002401.1	AC002401.1	lncRNA	novel transcript, antisense to PPP1R9B	17	1	50135586	50146176	0.21148608304968586	0.8876560130573664	1.949297352895386	0.05165534267705178	0.8036208848004086	1.9459949795734177	FALSE
ENSG00000227803	NA	AL158198.1	AL158198.1	lncRNA	novel transcript, antisense to MBOAT1	6	1	20212087	20317739	-0.1680942424909908	3.0863455063011807	-1.9508934093503976	0.05165724142214811	0.8036208848004086	-1.9459791731343072	FALSE
ENSG00000158859	9507	ADAMTS4	ADAMTS4	protein_coding	ADAM metallopeptidase with thrombospondin type 1 motif 4 [Source:HGNC Symbol;Acc:HGNC:220]	1	-1	161184302	161199054	-0.2793168373074093	-0.14487430090631714	-1.9488637905416721	0.05167673539894024	0.8036208848004086	-1.9458169201921351	FALSE
ENSG00000214812	NA	AL137792.1	AL137792.1	processed_pseudogene	novel ADP-ribosylation factor family domain containing pseudogene	1	-1	28120449	28121321	-0.3316683074647083	-0.7338335160959234	-1.9486561562174183	0.051720960533571246	0.8036208848004086	-1.945449013834673	FALSE
ENSG00000270099	NA	AL365273.2	AL365273.2	protein_coding	novel transcript	10	1	95860548	95924844	-0.12945550612979062	4.878069235289013	-1.9498327011645067	0.05172588395566914	0.8036208848004086	-1.945408072454254	FALSE
ENSG00000136485	10238	DCAF7	DCAF7	protein_coding	DDB1 and CUL4 associated factor 7 [Source:HGNC Symbol;Acc:HGNC:30915]	17	1	63550477	63594279	0.04847277693300889	7.054693227571513	1.94849131610107	0.051758912905975306	0.8036208848004086	1.9451335000432026	FALSE
ENSG00000118308	4033	LRMP	LRMP	protein_coding	lymphoid restricted membrane protein [Source:HGNC Symbol;Acc:HGNC:6690]	12	1	25004342	25108334	0.0779684100764566	7.835304804209403	1.9489410287280795	0.05176402453246305	0.8036208848004086	1.9450910197681037	FALSE
ENSG00000112983	10902	BRD8	BRD8	protein_coding	bromodomain containing 8 [Source:HGNC Symbol;Acc:HGNC:19874]	5	-1	138139766	138178986	0.08075902849811634	5.430040601122105	1.9485321632577477	0.05176451870811333	0.8036208848004086	1.9450869130974562	FALSE
ENSG00000028203	55591	VEZT	VEZT	protein_coding	vezatin, adherens junctions transmembrane protein [Source:HGNC Symbol;Acc:HGNC:18258]	12	1	95217746	95302799	-0.08676485984812476	4.934044928235424	-1.9482350150231629	0.051788019432586214	0.8036208848004086	-1.944891656562746	FALSE
ENSG00000128604	3663	IRF5	IRF5	protein_coding	interferon regulatory factor 5 [Source:HGNC Symbol;Acc:HGNC:6120]	7	1	128937457	128950038	0.10141189840373155	5.013043913098196	1.948361192809427	0.05180508577651544	0.8036208848004086	1.944749906750297	FALSE
ENSG00000158545	124245	ZC3H18	ZC3H18	protein_coding	zinc finger CCCH-type containing 18 [Source:HGNC Symbol;Acc:HGNC:25091]	16	1	88570381	88631966	0.05793018116905291	5.8349736781302335	1.9480768593824311	0.05181516984844727	0.8036208848004086	1.9446661687257147	FALSE
ENSG00000112130	9025	RNF8	RNF8	protein_coding	ring finger protein 8 [Source:HGNC Symbol;Acc:HGNC:10071]	6	1	37353979	37394734	-0.08967977116641501	3.3177788874100003	-1.947766422959741	0.05183225962531709	0.8036208848004086	-1.944524286532102	FALSE
ENSG00000188735	144404	TMEM120B	TMEM120B	protein_coding	transmembrane protein 120B [Source:HGNC Symbol;Acc:HGNC:32008]	12	1	121712752	121783001	-0.10672503274306999	3.2457298214618864	-1.947458275087914	0.05186539940770918	0.8036208848004086	-1.9442492659999102	FALSE
ENSG00000144029	64969	MRPS5	MRPS5	protein_coding	mitochondrial ribosomal protein S5 [Source:HGNC Symbol;Acc:HGNC:14498]	2	-1	95085369	95149434	-0.05413194443088365	5.07368454948689	-1.94714924803905	0.05189947544443634	0.8036208848004086	-1.9439666289399073	FALSE
ENSG00000143493	25896	INTS7	INTS7	protein_coding	integrator complex subunit 7 [Source:HGNC Symbol;Acc:HGNC:24484]	1	-1	211940399	212035557	-0.10919979414846903	4.155983798105347	-1.9469844794110784	0.05192984757463216	0.8036208848004086	-1.9437148440358327	FALSE
ENSG00000272825	NA	AL844908.1	AL844908.1	lncRNA	novel transcript	21	1	44936303	44936954	-0.1902414136425944	1.1346801552196755	-1.9465550503041538	0.05202997633568127	0.8036208848004086	-1.9428856483607626	FALSE
ENSG00000111678	113246	C12orf57	C12orf57	protein_coding	chromosome 12 open reading frame 57 [Source:HGNC Symbol;Acc:HGNC:29521]	12	1	6942978	6946003	-0.17152269667250009	3.3614659208029534	-1.945780772525848	0.052090104995208435	0.8036208848004086	-1.9423883465196838	FALSE
ENSG00000176105	7525	YES1	YES1	protein_coding	YES proto-oncogene 1, Src family tyrosine kinase [Source:HGNC Symbol;Acc:HGNC:12841]	18	-1	721588	812546	-0.14857807847551996	3.477129242215818	-1.944745290037643	0.05223631416718547	0.8036208848004086	-1.9411811048481515	FALSE
ENSG00000160271	5900	RALGDS	RALGDS	protein_coding	ral guanine nucleotide dissociation stimulator [Source:HGNC Symbol;Acc:HGNC:9842]	9	-1	133097720	133149334	-0.1357963161945821	3.0917716687042422	-1.9439230851564882	0.05232753856199284	0.8036208848004086	-1.9404293005463398	FALSE
ENSG00000184612	NA	RPL7P26	RPL7P26	processed_pseudogene	ribosomal protein L7 pseudogene 26 [Source:HGNC Symbol;Acc:HGNC:36630]	6	-1	17530899	17531652	-0.31462008991154966	-0.7500761383513613	-1.943416786257485	0.05234203913983158	0.8036208848004086	-1.940309898428054	FALSE
ENSG00000186615	NA	KTN1-AS1	KTN1-AS1	lncRNA	KTN1 antisense RNA 1 [Source:HGNC Symbol;Acc:HGNC:19842]	14	-1	55496786	55580888	-0.20454468643999948	0.4594787652753738	-1.9429681868421604	0.05238909533323096	0.8036208848004086	-1.9399226140032222	FALSE
ENSG00000003509	55471	NDUFAF7	NDUFAF7	protein_coding	NADH:ubiquinone oxidoreductase complex assembly factor 7 [Source:HGNC Symbol;Acc:HGNC:28816]	2	1	37231631	37253403	-0.092677532977957	4.260114640486963	-1.9432371052156237	0.05242099414823826	0.8036208848004086	-1.9396602440348385	FALSE
ENSG00000083535	10464	PIBF1	PIBF1	protein_coding	progesterone immunomodulatory binding factor 1 [Source:HGNC Symbol;Acc:HGNC:23352]	13	1	72782133	73016461	-0.08222521838194563	6.364125165317534	-1.943166484449904	0.05245242649445789	0.8036208848004086	-1.9394018413467136	FALSE
ENSG00000133226	10250	SRRM1	SRRM1	protein_coding	serine and arginine repetitive matrix 1 [Source:HGNC Symbol;Acc:HGNC:16638]	1	1	24631716	24673281	0.0556285685162079	6.757853448146399	1.9424302748970108	0.05250709922939072	0.8036208848004086	1.9389526896430231	FALSE
ENSG00000101246	10139	ARFRP1	ARFRP1	protein_coding	ADP ribosylation factor related protein 1 [Source:HGNC Symbol;Acc:HGNC:662]	20	-1	63698642	63708025	-0.09472647409273716	3.2438785151874314	-1.9413549676731754	0.05260197806049536	0.8036208848004086	-1.9381741608504308	FALSE
ENSG00000186501	84065	TMEM222	TMEM222	protein_coding	transmembrane protein 222 [Source:HGNC Symbol;Acc:HGNC:25363]	1	1	27322145	27336400	0.0649282113750198	4.592170532408981	1.9394151734322727	0.05284586252746485	0.8036208848004086	1.9361783385518931	FALSE
ENSG00000146834	56257	MEPCE	MEPCE	protein_coding	methylphosphate capping enzyme [Source:HGNC Symbol;Acc:HGNC:20247]	7	1	100428790	100434118	0.07750404786978748	5.573783233807468	1.9402042342567596	0.05284723860427125	0.8036208848004086	1.936167099322217	FALSE
ENSG00000224342	NA	AC007879.1	AC007879.1	lncRNA	novel transcript	2	1	207173634	207222790	-0.271632028440301	-0.5433881412995946	-1.9386096522076957	0.05293359660568426	0.8036208848004086	-1.9354622514556876	FALSE
ENSG00000173867	NA	AC013489.1	AC013489.1	protein_coding	novel transcript	15	-1	88459501	88546585	-0.20322187646020767	0.573753311811483	-1.9384593185240495	0.05293769048920333	0.8036208848004086	-1.9354288613326565	FALSE
ENSG00000162817	79762	C1orf115	C1orf115	protein_coding	chromosome 1 open reading frame 115 [Source:HGNC Symbol;Acc:HGNC:25873]	1	1	220690363	220699153	-0.2270528048944036	0.6024904679016081	-1.9388044487632452	0.05295096903417733	0.8036208848004086	-1.9353205750404001	FALSE
ENSG00000103091	79726	WDR59	WDR59	protein_coding	WD repeat domain 59 [Source:HGNC Symbol;Acc:HGNC:25706]	16	-1	74871362	75000173	-0.060301534203643925	5.3770267518444355	-1.9386693097011953	0.05295483122948215	0.8036208848004086	-1.9352890831678913	FALSE
ENSG00000249667	NA	LINC01259	LINC01259	lncRNA	long intergenic non-protein coding RNA 1259 [Source:HGNC Symbol;Acc:HGNC:49899]	4	1	38509767	38518056	-0.19217465874402295	2.7263076455746975	-1.9384370545830136	0.05302636435268925	0.8036208848004086	-1.9347061574217501	FALSE
ENSG00000198682	9060	PAPSS2	PAPSS2	protein_coding	3'-phosphoadenosine 5'-phosphosulfate synthase 2 [Source:HGNC Symbol;Acc:HGNC:8604]	10	1	87659613	87747705	0.17427388131785593	2.630583094049141	1.938196772490085	0.053069489371789624	0.8036208848004086	1.9343550476260314	FALSE
ENSG00000165782	90809	PIP4P1	PIP4P1	protein_coding	phosphatidylinositol-4,5-bisphosphate 4-phosphatase 1 [Source:HGNC Symbol;Acc:HGNC:19299]	14	-1	20457719	20461612	0.061434627128601704	4.522098298448122	1.9363805232643563	0.05320527804800323	0.8036208848004086	1.9332510554272921	FALSE
ENSG00000272335	NA	AC093297.2	AC093297.2	lncRNA	novel transcript	5	1	44826076	44828592	-0.14565864018345498	2.3476690906001787	-1.9363737223250832	0.05321546677625878	0.8036208848004086	-1.933168313766733	FALSE
ENSG00000087884	28971	AAMDC	AAMDC	protein_coding	adipogenesis associated Mth938 domain containing [Source:HGNC Symbol;Acc:HGNC:30205]	11	1	77821109	77918432	-0.10567118167470024	3.0156038951603206	-1.9365127645819908	0.05322760664245415	0.8036208848004086	-1.9330697443828022	FALSE
ENSG00000079150	51661	FKBP7	FKBP7	protein_coding	FKBP prolyl isomerase 7 [Source:HGNC Symbol;Acc:HGNC:3723]	2	-1	178463664	178478600	-0.24690125279860414	-0.3563972689372488	-1.935417608741777	0.05330615874899936	0.8036208848004086	-1.9324323957322291	FALSE
ENSG00000188878	85302	FBF1	FBF1	protein_coding	Fas binding factor 1 [Source:HGNC Symbol;Acc:HGNC:24674]	17	-1	75909574	75941140	-0.1595536386666634	1.3132697273481297	-1.9352919816697851	0.05334896828412595	0.8036208848004086	-1.9320853819814316	FALSE
ENSG00000203739	NA	AL645568.1	AL645568.1	lncRNA	novel transcript	1	-1	173417793	173489407	-0.12735849803999244	5.110645207099875	-1.9357294663684619	0.053361191512109905	0.8036208848004086	-1.9319863432784017	FALSE
ENSG00000163166	55677	IWS1	IWS1	protein_coding	interacts with SUPT6H, CTD assembly factor 1 [Source:HGNC Symbol;Acc:HGNC:25467]	2	-1	127436207	127526886	0.04877443330939801	6.384107295607351	1.9359548319678737	0.053367035881227445	0.8036208848004086	1.9319389959742035	FALSE
ENSG00000029153	56938	ARNTL2	ARNTL2	protein_coding	aryl hydrocarbon receptor nuclear translocator like 2 [Source:HGNC Symbol;Acc:HGNC:18984]	12	1	27332854	27425289	-0.21629655578976176	0.6993299120598977	-1.93517603702915	0.05337084506926859	0.8036208848004086	-1.9319081387238768	FALSE
ENSG00000047365	116984	ARAP2	ARAP2	protein_coding	ArfGAP with RhoGAP domain, ankyrin repeat and PH domain 2 [Source:HGNC Symbol;Acc:HGNC:16924]	4	-1	35948221	36244514	-0.10753961739228224	6.541630952164125	-1.935252493323423	0.05343729760579599	0.8036208848004086	-1.9313701195822606	FALSE
ENSG00000102043	55613	MTMR8	MTMR8	protein_coding	myotubularin related protein 8 [Source:HGNC Symbol;Acc:HGNC:16825]	X	-1	64268081	64395452	-0.1321874999847279	3.2466470851425178	-1.933793128612912	0.05354303391056728	0.8036208848004086	-1.930515198340768	FALSE
ENSG00000124659	6903	TBCC	TBCC	protein_coding	tubulin folding cofactor C [Source:HGNC Symbol;Acc:HGNC:11580]	6	-1	42744498	42746103	0.07683852121675638	4.8214011598753554	1.9331036345821324	0.05364255983463358	0.8036208848004086	1.929711777653511	FALSE
ENSG00000125898	83541	FAM110A	FAM110A	protein_coding	family with sequence similarity 110 member A [Source:HGNC Symbol;Acc:HGNC:16188]	20	1	833715	857463	0.11530040112637696	4.816870359290601	1.9331370180467973	0.053714872368254514	0.8036208848004086	1.9291288167486114	FALSE
ENSG00000211896	NA	IGHG1	IGHG1	IG_C_gene	immunoglobulin heavy constant gamma 1 (G1m marker) [Source:HGNC Symbol;Acc:HGNC:5525]	14	-1	105736343	105743071	-0.46483911340398887	6.125695536165515	-1.932909518173619	0.05373741445285826	0.8036208848004086	-1.9289472235197545	FALSE
ENSG00000173163	150684	COMMD1	COMMD1	protein_coding	copper metabolism domain containing 1 [Source:HGNC Symbol;Acc:HGNC:23024]	2	1	61888724	62147247	-0.0930213852278694	5.4270746512371115	-1.932066046573545	0.05379076709023988	0.8036208848004086	-1.9285176816676068	FALSE
ENSG00000170222	56985	ADPRM	ADPRM	protein_coding	ADP-ribose/CDP-alcohol diphosphatase, manganese dependent [Source:HGNC Symbol;Acc:HGNC:30925]	17	1	10697594	10711558	-0.08554091258113239	3.2378248813636583	-1.9316487287215605	0.0538003799972166	0.8036208848004086	-1.9284403260145617	FALSE
ENSG00000254634	NA	SMG1P6	SMG1P6	unprocessed_pseudogene	SMG1 pseudogene 6 [Source:HGNC Symbol;Acc:HGNC:49863]	16	-1	29425800	29447026	0.28671067612032997	-0.11912747036762061	1.9316823557123444	0.05381022059542702	0.8036208848004086	1.9283611500671711	FALSE
ENSG00000179299	79730	NSUN7	NSUN7	protein_coding	NOP2/Sun RNA methyltransferase family member 7 [Source:HGNC Symbol;Acc:HGNC:25857]	4	1	40749925	40811184	-0.197977519303417	4.817586331862393	-1.932451773310638	0.05385694579500024	0.8036208848004086	-1.9279853711355504	FALSE
ENSG00000224769	NA	MUC20P1	MUC20P1	unprocessed_pseudogene	mucin 20, cell surface associated pseudogene 1 [Source:HGNC Symbol;Acc:HGNC:51921]	3	1	195614947	195620233	0.3603938748023312	-0.6479991475519943	1.9316825279087235	0.05388310524051181	0.8036208848004086	1.9277751073663403	FALSE
ENSG00000143552	91181	NUP210L	NUP210L	protein_coding	nucleoporin 210 like [Source:HGNC Symbol;Acc:HGNC:29915]	1	-1	153992685	154155116	-0.41588369562303695	1.206072557300658	-1.9334813137631364	0.05393124964109658	0.8036208848004086	-1.9273883560696037	FALSE
ENSG00000175899	2	A2M	A2M	protein_coding	alpha-2-macroglobulin [Source:HGNC Symbol;Acc:HGNC:7]	12	-1	9067664	9116229	-0.292156209160217	0.017369576426420622	-1.9295759278038	0.05406801266850074	0.8036208848004086	-1.9262912877165916	FALSE
ENSG00000110090	1374	CPT1A	CPT1A	protein_coding	carnitine palmitoyltransferase 1A [Source:HGNC Symbol;Acc:HGNC:2328]	11	-1	68754620	68844410	-0.16680129364621976	6.126938393183065	-1.9283961046133047	0.05419083988110152	0.8036208848004086	-1.9253079801560538	FALSE
ENSG00000204923	554251	FBXO48	FBXO48	protein_coding	F-box protein 48 [Source:HGNC Symbol;Acc:HGNC:33857]	2	-1	68459422	68467294	0.10552253461734473	2.874350087977461	1.928248165701224	0.05419963262059755	0.8036208848004086	1.9252376602166377	FALSE
ENSG00000007129	90273	CEACAM21	CEACAM21	protein_coding	carcinoembryonic antigen related cell adhesion molecule 21 [Source:HGNC Symbol;Acc:HGNC:28834]	19	1	41549518	41586844	-0.12743922202919933	5.394111125054842	-1.9286879663237542	0.054417087039516705	0.8036208848004086	-1.923501589724774	FALSE
ENSG00000163359	1293	COL6A3	COL6A3	protein_coding	collagen type VI alpha 3 chain [Source:HGNC Symbol;Acc:HGNC:2213]	2	-1	237324003	237414375	-0.21018698078222497	2.022647223328348	-1.926417420786709	0.05449252526161924	0.8036208848004086	-1.9229006728107851	FALSE
ENSG00000088538	1795	DOCK3	DOCK3	protein_coding	dedicator of cytokinesis 3 [Source:HGNC Symbol;Acc:HGNC:2989]	3	1	50674927	51384198	-0.1504288261903559	3.0642378247200845	-1.9259747047171192	0.05458912316069865	0.8036208848004086	-1.9221322170319644	FALSE
ENSG00000167395	9726	ZNF646	ZNF646	protein_coding	zinc finger protein 646 [Source:HGNC Symbol;Acc:HGNC:29004]	16	1	31074422	31084196	0.0962285379757839	4.965255309956373	1.9253526714577873	0.05459730211312122	0.8036208848004086	1.9220672039131539	FALSE
ENSG00000261804	NA	AC007342.4	AC007342.4	lncRNA	novel transcript	16	1	53373479	53385019	0.2613876687461074	2.506554384678846	1.9252670289292284	0.05473103083704899	0.8036208848004086	1.9210053672654321	FALSE
ENSG00000117281	11126	CD160	CD160	protein_coding	CD160 molecule [Source:HGNC Symbol;Acc:HGNC:17013]	1	1	145719471	145739288	-0.37111633601583094	2.3262880100322247	-1.9263346701972144	0.054734663562169605	0.8036208848004086	-1.9209765527987785	FALSE
ENSG00000140718	79068	FTO	FTO	protein_coding	FTO alpha-ketoglutarate dependent dioxygenase [Source:HGNC Symbol;Acc:HGNC:24678]	16	1	53701692	54158512	-0.08121003710265295	5.9871042408575255	-1.9239184420870934	0.054798254577207973	0.8036208848004086	-1.9204724124089214	FALSE
ENSG00000173715	79703	C11orf80	C11orf80	protein_coding	chromosome 11 open reading frame 80 [Source:HGNC Symbol;Acc:HGNC:26197]	11	1	66744451	66843328	-0.1382482393384441	4.220927238901101	-1.9240082859836625	0.05480662876596611	0.8036208848004086	-1.9204060594079027	FALSE
ENSG00000163754	2992	GYG1	GYG1	protein_coding	glycogenin 1 [Source:HGNC Symbol;Acc:HGNC:4699]	3	1	148991341	149027668	-0.24304811257789272	5.970510829252255	-1.9240193140874104	0.05482915395448388	0.8036208848004086	-1.9202276227096233	FALSE
ENSG00000149782	5331	PLCB3	PLCB3	protein_coding	phospholipase C beta 3 [Source:HGNC Symbol;Acc:HGNC:9056]	11	1	64251523	64269150	0.1044591249799125	3.0647493185837402	1.922766498668922	0.05491694131208645	0.8036208848004086	1.9195327846600068	FALSE
ENSG00000136878	10868	USP20	USP20	protein_coding	ubiquitin specific peptidase 20 [Source:HGNC Symbol;Acc:HGNC:12619]	9	1	129834698	129881838	-0.05714512230025548	5.28438362775881	-1.921637001882851	0.05504894108775741	0.8036208848004086	-1.918489745945899	FALSE
ENSG00000225783	440823	MIAT	MIAT	lncRNA	myocardial infarction associated transcript [Source:HGNC Symbol;Acc:HGNC:33425]	22	1	26646411	26676475	-0.20388744017949412	3.624111643831815	-1.9224577429130896	0.055086648583306926	0.8036208848004086	-1.918192170957572	FALSE
ENSG00000213918	1773	DNASE1	DNASE1	protein_coding	deoxyribonuclease 1 [Source:HGNC Symbol;Acc:HGNC:2956]	16	1	3611728	3680143	-0.07985974271460528	5.732056712842927	-1.9215762494114315	0.05515217385510604	0.8036208848004086	-1.9176754710321653	FALSE
ENSG00000173875	163049	ZNF791	ZNF791	protein_coding	zinc finger protein 791 [Source:HGNC Symbol;Acc:HGNC:26895]	19	1	12610918	12633840	-0.051775898964961264	5.024812071285432	-1.9207622667883155	0.0551556974534688	0.8036208848004086	-1.9176477001779662	FALSE
ENSG00000284642	NA	AL139424.2	AL139424.2	lncRNA	novel transcript	1	1	10395416	10397432	-0.22082907855541034	0.9153785491932969	-1.9211924710087305	0.055243040043226554	0.8036208848004086	-1.9169597913403429	FALSE
ENSG00000122122	54440	SASH3	SASH3	protein_coding	SAM and SH3 domain containing 3 [Source:HGNC Symbol;Acc:HGNC:15975]	X	1	129779949	129795201	0.06274285044512062	7.284558173551943	1.920169679380673	0.05530277055024126	0.8036208848004086	1.9164898766032634	FALSE
ENSG00000172339	199857	ALG14	ALG14	protein_coding	ALG14 UDP-N-acetylglucosaminyltransferase subunit [Source:HGNC Symbol;Acc:HGNC:28287]	1	-1	94974405	95072951	-0.11517895520387178	2.239385175515278	-1.9193453678719572	0.055329754404444376	0.8036208848004086	-1.9162777266227422	FALSE
ENSG00000197296	128486	FITM2	FITM2	protein_coding	fat storage inducing transmembrane protein 2 [Source:HGNC Symbol;Acc:HGNC:16135]	20	-1	44302840	44311202	-0.11356763535991088	2.4232676301723037	-1.9192701892588684	0.055330513490874624	0.8036208848004086	-1.9162717598502255	FALSE
ENSG00000164241	401207	C5orf63	C5orf63	protein_coding	chromosome 5 open reading frame 63 [Source:HGNC Symbol;Acc:HGNC:40051]	5	-1	127042558	127073492	-0.13848269836230598	2.3264811481649055	-1.9191569936928383	0.055372029423745056	0.8036208848004086	-1.915945529154169	FALSE
ENSG00000196636	57001	SDHAF3	SDHAF3	protein_coding	succinate dehydrogenase complex assembly factor 3 [Source:HGNC Symbol;Acc:HGNC:21752]	7	1	97116590	97181763	-0.14393394387870684	3.133914214719556	-1.919396178952937	0.05537265470959955	0.8036208848004086	-1.915940617239023	FALSE
ENSG00000164683	23462	HEY1	HEY1	protein_coding	hes related family bHLH transcription factor with YRPW motif 1 [Source:HGNC Symbol;Acc:HGNC:4880]	8	-1	79764010	79767857	0.4076771788650262	0.3149067115802723	1.91900344364866	0.05545740297722008	0.8036208848004086	1.9152753069441761	FALSE
ENSG00000139116	55605	KIF21A	KIF21A	protein_coding	kinesin family member 21A [Source:HGNC Symbol;Acc:HGNC:19349]	12	-1	39293228	39443390	-0.1538872174649959	3.3447149254895874	-1.9184074498124402	0.055533484336328744	0.8036208848004086	-1.9146787569134756	FALSE
ENSG00000275302	6351	CCL4	CCL4	protein_coding	C-C motif chemokine ligand 4 [Source:HGNC Symbol;Acc:HGNC:10630]	17	1	36103827	36105621	-0.2541642767802905	2.895567335119306	-1.9189959196699993	0.055566901061928395	0.8036208848004086	-1.9144169533065252	FALSE
ENSG00000119760	9913	SUPT7L	SUPT7L	protein_coding	SPT7 like, STAGA complex gamma subunit [Source:HGNC Symbol;Acc:HGNC:30632]	2	-1	27650809	27663840	-0.07057483675134968	4.934426347364622	-1.9171543777456084	0.05561788200224814	0.8036208848004086	-1.9140177953351825	FALSE
ENSG00000136193	9805	SCRN1	SCRN1	protein_coding	secernin 1 [Source:HGNC Symbol;Acc:HGNC:22192]	7	-1	29920104	29990289	0.16301910579303636	4.10306421649783	1.9165023892944812	0.055730406811755936	0.8036208848004086	1.913137854177683	FALSE
ENSG00000101343	51340	CRNKL1	CRNKL1	protein_coding	crooked neck pre-mRNA splicing factor 1 [Source:HGNC Symbol;Acc:HGNC:15762]	20	-1	20034368	20056046	0.07628126959608927	4.9965368057348	1.9158965009212283	0.05579064431654128	0.8036208848004086	1.9126674065098555	FALSE
ENSG00000040531	1497	CTNS	CTNS	protein_coding	cystinosin, lysosomal cystine transporter [Source:HGNC Symbol;Acc:HGNC:2518]	17	1	3636468	3661542	0.07817052995154272	3.812029182543832	1.9156927255267806	0.05581253129747238	0.8036208848004086	1.9124965766194084	FALSE
ENSG00000260352	NA	AC092287.1	AC092287.1	lncRNA	novel transcript, antisense to SMG1	16	1	18926863	18937043	-0.23658543601932586	-0.238562874748704	-1.9153980593835478	0.055818564834592424	0.8036208848004086	-1.9124494941216845	FALSE
ENSG00000118420	90025	UBE3D	UBE3D	protein_coding	ubiquitin protein ligase E3D [Source:HGNC Symbol;Acc:HGNC:21381]	6	-1	82892390	83065841	-0.11984153146472964	3.91120791202145	-1.9154606228437179	0.05587352858955836	0.8036208848004086	-1.9120207814589114	FALSE
ENSG00000228775	NA	WEE2-AS1	WEE2-AS1	lncRNA	WEE2 antisense RNA 1 [Source:HGNC Symbol;Acc:HGNC:48669]	7	-1	141704003	141738346	-0.20306542169478403	1.4194897424877755	-1.916060937143993	0.055880835533674164	0.8036208848004086	-1.911963814366747	FALSE
ENSG00000186153	51741	WWOX	WWOX	protein_coding	WW domain containing oxidoreductase [Source:HGNC Symbol;Acc:HGNC:12799]	16	1	78099430	79212667	-0.12897412728708169	6.861223333787208	-1.9155965084396738	0.05588298746542673	0.8036208848004086	-1.9119470384545922	FALSE
ENSG00000186431	2204	FCAR	FCAR	protein_coding	Fc fragment of IgA receptor [Source:HGNC Symbol;Acc:HGNC:3608]	19	1	54874235	54891420	-0.2075483790843471	5.501939167211943	-1.9159052833826695	0.0559032226550881	0.8036208848004086	-1.9117893163796122	FALSE
ENSG00000254662	NA	AP000781.1	AP000781.1	lncRNA	novel transcript	11	1	57325603	57327958	-0.3018689521192033	-0.5581821828917108	-1.9147068824548765	0.05591693920246473	0.8036208848004086	-1.9116824305429254	FALSE
ENSG00000011295	54902	TTC19	TTC19	protein_coding	tetratricopeptide repeat domain 19 [Source:HGNC Symbol;Acc:HGNC:26006]	17	1	15999784	16045015	-0.07679063067674363	5.0134704557364955	-1.91484156609972	0.05592127950603132	0.8036208848004086	-1.9116486133892703	FALSE
ENSG00000115232	3676	ITGA4	ITGA4	protein_coding	integrin subunit alpha 4 [Source:HGNC Symbol;Acc:HGNC:6140]	2	1	181457202	181538940	0.13143821616304052	7.878020216023484	1.9148858793465855	0.0559837781439509	0.8036208848004086	1.9111619020964845	FALSE
ENSG00000182985	23705	CADM1	CADM1	protein_coding	cell adhesion molecule 1 [Source:HGNC Symbol;Acc:HGNC:5951]	11	-1	115169218	115504957	-0.2512928037244153	1.8573992783862214	-1.9139381479978201	0.05612546428102116	0.8036208848004086	-1.9100601876755434	FALSE
ENSG00000223972	NA	DDX11L1	DDX11L1	transcribed_unprocessed_pseudogene	DEAD/H-box helicase 11 like 1 [Source:HGNC Symbol;Acc:HGNC:37102]	1	1	11869	14409	0.39001756280567257	-0.9725929303052903	1.9133409500068612	0.05614867750400678	0.8036208848004086	1.9098799085740221	FALSE
ENSG00000182149	9798	IST1	IST1	protein_coding	IST1 factor associated with ESCRT-III [Source:HGNC Symbol;Acc:HGNC:28977]	16	1	71845996	71931199	0.04380073423445641	7.446513710902438	1.9129191189231889	0.056216004654448454	0.8036208848004086	1.9093573816107943	FALSE
ENSG00000269399	NA	AC008764.6	AC008764.6	lncRNA	novel transcript	19	1	16542746	16544814	-0.2187366865405	0.1386862052339387	-1.912041245358457	0.056254804885498486	0.8036208848004086	-1.9090564890966297	FALSE
ENSG00000138772	306	ANXA3	ANXA3	protein_coding	annexin A3 [Source:HGNC Symbol;Acc:HGNC:541]	4	1	78551747	78610451	-0.2734777021664563	6.610072131011492	-1.9121180843158019	0.05634909307975154	0.8036208848004086	-1.9083260115989198	FALSE
ENSG00000069667	6095	RORA	RORA	protein_coding	RAR related orphan receptor A [Source:HGNC Symbol;Acc:HGNC:10258]	15	-1	60488284	61229302	-0.13240609781768597	6.814407351551472	-1.9118736565931431	0.056353880357891475	0.8036208848004086	-1.9082889503438798	FALSE
ENSG00000132849	10207	PATJ	PATJ	protein_coding	PATJ crumbs cell polarity complex component [Source:HGNC Symbol;Acc:HGNC:28881]	1	1	61742406	62178675	-0.12160195442391508	5.751967983990245	-1.9120544586426627	0.05636157412777894	0.8036208848004086	-1.9082293936449595	FALSE
ENSG00000204406	55777	MBD5	MBD5	protein_coding	methyl-CpG binding domain protein 5 [Source:HGNC Symbol;Acc:HGNC:20444]	2	1	148021011	148516971	-0.08607948746195859	7.593067458282465	-1.9118032650997823	0.05638379496235342	0.8036208848004086	-1.9080574223926194	FALSE
ENSG00000092931	79157	MFSD11	MFSD11	protein_coding	major facilitator superfamily domain containing 11 [Source:HGNC Symbol;Acc:HGNC:25458]	17	1	76735865	76781449	-0.0832664639348879	5.109878156508103	-1.9108667154663994	0.05643861826019702	0.8036208848004086	-1.9076333756831874	FALSE
ENSG00000176700	NA	SCAND2P	SCAND2P	transcribed_unprocessed_pseudogene	SCAN domain containing 2 pseudogene [Source:HGNC Symbol;Acc:HGNC:10567]	15	1	84631451	84647478	-0.08386944616563596	3.8136493715999187	-1.9104320031029531	0.0565030203221516	0.8036208848004086	-1.9071356769992334	FALSE
ENSG00000185745	3434	IFIT1	IFIT1	protein_coding	interferon induced protein with tetratricopeptide repeats 1 [Source:HGNC Symbol;Acc:HGNC:5407]	10	1	89392546	89406487	0.4641999009663502	5.975767417443448	1.9089650986411217	0.056677926268961794	0.8036208848004086	1.9057863835474023	FALSE
ENSG00000231682	NA	LINC01891	LINC01891	lncRNA	long intergenic non-protein coding RNA 1891 [Source:HGNC Symbol;Acc:HGNC:52710]	2	-1	234444590	234454595	-0.16560896977791062	3.2433498826960228	-1.9094415973695966	0.056697014835075055	0.8036208848004086	-1.90563933664118	FALSE
ENSG00000139154	121536	AEBP2	AEBP2	protein_coding	AE binding protein 2 [Source:HGNC Symbol;Acc:HGNC:24051]	12	1	19404045	19720801	-0.06486646224050752	6.112630334543786	-1.9089930439103129	0.05671330874932485	0.8036208848004086	-1.905513850652641	FALSE
ENSG00000139531	6821	SUOX	SUOX	protein_coding	sulfite oxidase [Source:HGNC Symbol;Acc:HGNC:11460]	12	1	55997180	56006641	0.10387996014985568	2.5945933998779607	1.9085988281658808	0.0567300443049351	0.8036208848004086	1.905384994635275	FALSE
ENSG00000185168	NA	LINC00482	LINC00482	lncRNA	long intergenic non-protein coding RNA 482 [Source:HGNC Symbol;Acc:HGNC:26816]	17	-1	81303771	81309248	-0.24566829739955237	0.6373689819946282	-1.90890820279307	0.05678825749262016	0.8036208848004086	-1.9049370263266745	FALSE
ENSG00000115042	51011	FAHD2A	FAHD2A	protein_coding	fumarylacetoacetate hydrolase domain containing 2A [Source:HGNC Symbol;Acc:HGNC:24252]	2	1	95402708	95416616	-0.1160475630236768	2.5578931705092187	-1.9071794465733123	0.05687275505843343	0.8036208848004086	-1.9042874710477993	FALSE
ENSG00000069493	29121	CLEC2D	CLEC2D	protein_coding	C-type lectin domain family 2 member D [Source:HGNC Symbol;Acc:HGNC:14351]	12	1	9664969	9699553	-0.08910017222144972	7.692524447362281	-1.908362624645145	0.05687297151959107	0.8036208848004086	-1.9042858080847223	FALSE
ENSG00000120278	57480	PLEKHG1	PLEKHG1	protein_coding	pleckstrin homology and RhoGEF domain containing G1 [Source:HGNC Symbol;Acc:HGNC:20884]	6	1	150599883	150843665	-0.22706322217643127	4.315051173621034	-1.9079266186205917	0.05691153956486489	0.8036208848004086	-1.9039895930600244	FALSE
ENSG00000150403	55002	TMCO3	TMCO3	protein_coding	transmembrane and coiled-coil domains 3 [Source:HGNC Symbol;Acc:HGNC:20329]	13	1	113491021	113554590	-0.13160138059261062	5.94051845342542	-1.907660408558963	0.05694606574612258	0.8036208848004086	-1.9037245624988455	FALSE
ENSG00000171475	147179	WIPF2	WIPF2	protein_coding	WAS/WASL interacting protein family member 2 [Source:HGNC Symbol;Acc:HGNC:30923]	17	1	40219304	40284136	0.047009892579700896	7.244705920746046	1.9064989233534002	0.057008837138635825	0.8036208848004086	1.9032430577607486	FALSE
ENSG00000281100	NA	AC105749.1	AC105749.1	TEC	TEC	3	-1	36823151	36825158	0.18925332230434488	1.8515363625680676	1.9057977154384573	0.05707505424446519	0.8036208848004086	1.9027355995608481	FALSE
ENSG00000229127	NA	AC007038.1	AC007038.1	lncRNA	novel transcript	2	1	210030572	210064356	-0.12381349550373111	3.8626486770809123	-1.9058608922714613	0.05712647596662293	0.8036208848004086	-1.902341864266326	FALSE
ENSG00000237927	NA	AL078604.2	AL078604.2	lncRNA	novel transcript	6	-1	159586955	159589169	0.3107008697422804	-0.02075906653066593	1.9052518088489099	0.057244645669733155	0.8036208848004086	1.9014381566969796	FALSE
ENSG00000135930	9470	EIF4E2	EIF4E2	protein_coding	eukaryotic translation initiation factor 4E family member 2 [Source:HGNC Symbol;Acc:HGNC:3293]	2	1	232550674	232583644	0.049215002502356775	6.134765036804821	1.9045760827518405	0.057268945757691356	0.8036208848004086	1.901252513161272	FALSE
ENSG00000286231	NA	AL445423.3	AL445423.3	protein_coding	novel protein	1	1	220786990	220884503	-0.2272601245725525	2.2606270823334795	-1.9059952081360856	0.05728966259833161	0.8036208848004086	-1.901094296014824	FALSE
ENSG00000256039	NA	LINC02446	LINC02446	lncRNA	long intergenic non-protein coding RNA 2446 [Source:HGNC Symbol;Acc:HGNC:53378]	12	1	10553362	10572688	-0.29468731706502904	2.5579726968994057	-1.906488182119194	0.05730003239130943	0.8036208848004086	-1.9010151184560078	FALSE
ENSG00000079691	55604	CARMIL1	CARMIL1	protein_coding	capping protein regulator and myosin 1 linker 1 [Source:HGNC Symbol;Acc:HGNC:21581]	6	1	25279078	25620530	-0.17291829289799576	3.955163878194486	-1.9058686863580305	0.0573066104545593	0.8036208848004086	-1.9009648984626437	FALSE
ENSG00000171791	596	BCL2	BCL2	protein_coding	BCL2 apoptosis regulator [Source:HGNC Symbol;Acc:HGNC:990]	18	-1	63123346	63320128	-0.12235323587200941	7.7299790493231715	-1.9043839481239508	0.05733137150099705	0.8036208848004086	-1.9007759040975785	FALSE
ENSG00000012779	240	ALOX5	ALOX5	protein_coding	arachidonate 5-lipoxygenase [Source:HGNC Symbol;Acc:HGNC:435]	10	1	45374176	45446119	-0.12259468835126519	9.406213225500313	-1.9045143420344646	0.05734193602087782	0.8036208848004086	-1.9006952886360655	FALSE
ENSG00000143149	223	ALDH9A1	ALDH9A1	protein_coding	aldehyde dehydrogenase 9 family member A1 [Source:HGNC Symbol;Acc:HGNC:412]	1	-1	165662216	165698863	0.07643933961669802	5.458304865506076	1.904439405616599	0.05735338272671345	0.8036208848004086	1.900607955353431	FALSE
ENSG00000277406	NA	SEC22B4P	SEC22B4P	transcribed_unprocessed_pseudogene	SEC22 homolog B4, pseudogene [Source:HGNC Symbol;Acc:HGNC:53892]	1	-1	146321214	146401647	-0.1491344801794896	2.3444614269061663	-1.9035742488823428	0.057454436382954756	0.8043102551769055	-1.899837588984334	FALSE
ENSG00000254612	NA	AP001000.1	AP001000.1	processed_pseudogene	similar to DnaJ (Hsp40) homolog, subfamily B, member 6 pseudogene	11	-1	127940913	127941654	-0.21040117420022314	0.24546865527678274	-1.9016288157796832	0.05763341569033178	0.805398781357911	-1.8984759293595113	FALSE
ENSG00000241163	NA	LINC00877	LINC00877	lncRNA	long intergenic non-protein coding RNA 877 [Source:HGNC Symbol;Acc:HGNC:27706]	3	-1	71943592	72279503	0.17901348046796617	5.391344667172834	1.901617448348504	0.05767898354880909	0.805398781357911	1.8981298144437402	FALSE
ENSG00000242908	NA	AADACL2-AS1	AADACL2-AS1	lncRNA	AADACL2 antisense RNA 1 [Source:HGNC Symbol;Acc:HGNC:50301]	3	-1	151751443	151928175	0.29211923462465794	0.38996523605637123	1.901220746890229	0.0576879663521784	0.805398781357911	1.898061611547365	FALSE
ENSG00000279141	NA	AL590226.2	AL590226.2	lncRNA	long intergenic non-protein coding RNA 1451	9	-1	136612024	136617181	0.2195652371475687	0.544390483630255	1.8993075369024455	0.057938551698802764	0.806444555506273	1.896162564155694	FALSE
ENSG00000267598	NA	AC011446.2	AC011446.2	lncRNA	novel transcript, antisense to IER2	19	-1	13153071	13154193	0.18979490097151386	1.2443045006405744	1.899066166049266	0.05797541607620927	0.806444555506273	1.8958837657478604	FALSE
ENSG00000101109	6789	STK4	STK4	protein_coding	serine/threonine kinase 4 [Source:HGNC Symbol;Acc:HGNC:11408]	20	1	44966479	45080021	0.060611388301456515	9.101465602850567	1.8985592928058919	0.05809705990864345	0.806444555506273	1.8949648400443981	FALSE
ENSG00000184574	57121	LPAR5	LPAR5	protein_coding	lysophosphatidic acid receptor 5 [Source:HGNC Symbol;Acc:HGNC:13307]	12	-1	6618835	6635960	-0.11255392408934295	4.263485061859402	-1.8988929897811244	0.05811570567481516	0.806444555506273	-1.8948241269525574	FALSE
ENSG00000146966	27147	DENND2A	DENND2A	protein_coding	DENN domain containing 2A [Source:HGNC Symbol;Acc:HGNC:22212]	7	-1	140518420	140673993	-0.22423535681300605	0.1562510907461846	-1.8974567745580768	0.05814126331340633	0.806444555506273	-1.8946313133073247	FALSE
ENSG00000263874	NA	LINC00672	LINC00672	protein_coding	long intergenic non-protein coding RNA 672 [Source:HGNC Symbol;Acc:HGNC:44353]	17	1	38925168	38929384	-0.14411475310205057	2.410039757118918	-1.8982390631266906	0.05815311858469763	0.806444555506273	-1.8945418978866373	FALSE
ENSG00000170473	84305	PYM1	PYM1	protein_coding	PYM homolog 1, exon junction complex associated factor [Source:HGNC Symbol;Acc:HGNC:30258]	12	-1	55901413	55932618	-0.07867823828621523	4.080045040522305	-1.8974996668351005	0.058176499274434954	0.806444555506273	-1.8943655992583506	FALSE
ENSG00000237637	NA	FRY-AS1	FRY-AS1	lncRNA	FRY antisense RNA 1 [Source:HGNC Symbol;Acc:HGNC:39725]	13	-1	32025314	32031639	0.21101830317238468	0.38647089380346417	1.8970726434630398	0.05821846189709169	0.806444555506273	1.8940493339039288	FALSE
ENSG00000109762	83891	SNX25	SNX25	protein_coding	sorting nexin 25 [Source:HGNC Symbol;Acc:HGNC:21883]	4	1	185204237	185370185	-0.13066107381831804	3.8580726464276793	-1.8973917330269903	0.058230797638258384	0.806444555506273	-1.8939563974829479	FALSE
ENSG00000214184	NA	GCC2-AS1	GCC2-AS1	lncRNA	GCC2 antisense RNA 1 [Source:HGNC Symbol;Acc:HGNC:28126]	2	-1	108507515	108534196	-0.17235602139120798	1.132413201568532	-1.896585462012831	0.05828916411636541	0.8065327605788973	-1.8935168910777764	FALSE
ENSG00000176095	9807	IP6K1	IP6K1	protein_coding	inositol hexakisphosphate kinase 1 [Source:HGNC Symbol;Acc:HGNC:18360]	3	-1	49724294	49786542	0.06749515021349417	6.915923344697769	1.8958206066885044	0.05844569663610308	0.8079778970789615	1.8923399853344807	FALSE
ENSG00000155744	285172	FAM126B	FAM126B	protein_coding	family with sequence similarity 126 member B [Source:HGNC Symbol;Acc:HGNC:28593]	2	-1	200973718	201071671	-0.12506078691773403	8.382390809350236	-1.895037358798782	0.05860334658469573	0.808101482754075	-1.8911573213982793	FALSE
ENSG00000188460	NA	ACTBP11	ACTBP11	processed_pseudogene	ACTB pseudogene 11 [Source:HGNC Symbol;Acc:HGNC:33971]	1	-1	223863726	223864851	0.1905743563997111	1.5248481286289337	1.8944638728838614	0.05862774481077618	0.808101482754075	1.8909745260994586	FALSE
ENSG00000186407	342510	CD300E	CD300E	protein_coding	CD300e molecule [Source:HGNC Symbol;Acc:HGNC:28874]	17	-1	74609885	74623738	0.16175764394044911	6.397513139284354	1.8944240068685163	0.058638699031379804	0.808101482754075	1.8908924759261474	FALSE
ENSG00000157637	124565	SLC38A10	SLC38A10	protein_coding	solute carrier family 38 member 10 [Source:HGNC Symbol;Acc:HGNC:28237]	17	-1	81244811	81295547	0.06314367175710345	6.041968685918866	1.8934419549540633	0.05877256950918919	0.808101482754075	1.8898907755177294	FALSE
ENSG00000272588	NA	AC139887.4	AC139887.4	lncRNA	novel transcript, antisense to PCGF3	4	-1	757022	757740	-0.1679165457573455	1.6091324172461305	-1.892591005241888	0.0588324981304281	0.808101482754075	-1.8894429668853734	FALSE
ENSG00000105011	55723	ASF1B	ASF1B	protein_coding	anti-silencing function 1B histone chaperone [Source:HGNC Symbol;Acc:HGNC:20996]	19	-1	14119512	14136613	0.1567135699006199	4.21419334688879	1.8923380353278874	0.05889148895567891	0.808101482754075	1.8890025355469457	FALSE
ENSG00000244482	79168	LILRA6	LILRA6	protein_coding	leukocyte immunoglobulin like receptor A6 [Source:HGNC Symbol;Acc:HGNC:15495]	19	-1	54236592	54242791	-0.16061689658177336	7.310724341857251	-1.8929443191094153	0.05891647571313662	0.808101482754075	-1.888816092366545	FALSE
ENSG00000123836	5208	PFKFB2	PFKFB2	protein_coding	6-phosphofructo-2-kinase/fructose-2,6-biphosphatase 2 [Source:HGNC Symbol;Acc:HGNC:8873]	1	1	207034366	207081024	-0.2731668784648287	4.574203742563279	-1.8916989201732854	0.059017622052875	0.808101482754075	-1.8880620408255278	FALSE
ENSG00000196605	162993	ZNF846	ZNF846	protein_coding	zinc finger protein 846 [Source:HGNC Symbol;Acc:HGNC:27260]	19	-1	9751993	9793180	-0.10732095046217927	4.223707008225245	-1.89142788077506	0.059050475689030005	0.808101482754075	-1.8878173459770904	FALSE
ENSG00000160087	118424	UBE2J2	UBE2J2	protein_coding	ubiquitin conjugating enzyme E2 J2 [Source:HGNC Symbol;Acc:HGNC:19268]	1	-1	1253909	1273885	0.0613824776060472	5.549950249922413	1.8905866576270987	0.0591230738246203	0.808101482754075	1.8872770334321365	FALSE
ENSG00000196911	3841	KPNA5	KPNA5	protein_coding	karyopherin subunit alpha 5 [Source:HGNC Symbol;Acc:HGNC:6398]	6	1	116681187	116741867	-0.09812320469698044	4.3570843649091975	-1.8902117287412319	0.059151732674142796	0.808101482754075	-1.8870638911776947	FALSE
ENSG00000168758	54910	SEMA4C	SEMA4C	protein_coding	semaphorin 4C [Source:HGNC Symbol;Acc:HGNC:10731]	2	-1	96859718	96870757	-0.13262740745453128	3.1932611171555374	-1.8899326340396643	0.059169540293680746	0.808101482754075	-1.8869314951120515	FALSE
ENSG00000154429	126731	CCSAP	CCSAP	protein_coding	centriole, cilia and spindle associated protein [Source:HGNC Symbol;Acc:HGNC:29578]	1	-1	229321011	229343294	0.10963556095670945	5.247301281932558	1.8905934101968764	0.05917849027170401	0.808101482754075	1.8868649663147872	FALSE
ENSG00000135314	80759	KHDC1	KHDC1	protein_coding	KH domain containing 1 [Source:HGNC Symbol;Acc:HGNC:21366]	6	-1	73241314	73310365	-0.21568718559755176	0.20770682151690215	-1.889739292273281	0.0591840167886422	0.808101482754075	-1.8868238896551224	FALSE
ENSG00000268262	NA	AC011445.1	AC011445.1	lncRNA	novel transcript, sense overlapping LRFN1	19	-1	39314651	39320858	-0.14121664754722385	1.6474990933425802	-1.8899490067822076	0.05924649906627836	0.8082431372181562	-1.8863597021434582	FALSE
ENSG00000235978	NA	AC018816.1	AC018816.1	lncRNA	novel transcript, antisense to ITPR1	3	-1	4814294	4887293	-0.13220262149187523	2.5918260122762278	-1.888110668275899	0.05944204895972628	0.8084761762136263	-1.884909561729969	FALSE
ENSG00000151117	144110	TMEM86A	TMEM86A	protein_coding	transmembrane protein 86A [Source:HGNC Symbol;Acc:HGNC:26890]	11	1	18693122	18704785	0.24673698530344235	0.07904857368258299	1.8875459979675164	0.05948715087832007	0.8084761762136263	1.8845756610835542	FALSE
ENSG00000149639	140710	SOGA1	SOGA1	protein_coding	suppressor of glucose, autophagy associated 1 [Source:HGNC Symbol;Acc:HGNC:16111]	20	-1	36777447	36863538	0.10325129363284313	4.268229101399807	1.8874079845100677	0.05950278955625801	0.8084761762136263	1.8844599331291925	FALSE
ENSG00000257545	NA	AC079385.1	AC079385.1	lncRNA	novel transcript, antisense to POLR3B, RFX4 and RIC8B.	12	-1	106495958	106774926	-0.25249757448803417	-0.2766514910923863	-1.8868730786885781	0.059554393171837396	0.8084761762136263	-1.884078239575401	FALSE
ENSG00000136866	7539	ZFP37	ZFP37	protein_coding	ZFP37 zinc finger protein [Source:HGNC Symbol;Acc:HGNC:12863]	9	-1	113038380	113056759	-0.2895741355529651	-0.6766375834146335	-1.8865252831968498	0.0596203443243342	0.8084761762136263	-1.883590821633928	FALSE
ENSG00000087995	339175	METTL2A	METTL2A	protein_coding	methyltransferase like 2A [Source:HGNC Symbol;Acc:HGNC:25755]	17	1	62423867	62450822	-0.10512997039729699	2.6642804655266237	-1.885947211851017	0.0596825254979576	0.8084761762136263	-1.883131675558894	FALSE
ENSG00000065559	6416	MAP2K4	MAP2K4	protein_coding	mitogen-activated protein kinase kinase 4 [Source:HGNC Symbol;Acc:HGNC:6844]	17	1	12020829	12143830	0.07892645209218063	6.824564635076134	1.8863916984567757	0.05971546159935472	0.8084761762136263	1.8828886359735284	FALSE
ENSG00000111863	84830	ADTRP	ADTRP	protein_coding	androgen dependent TFPI regulating protein [Source:HGNC Symbol;Acc:HGNC:21214]	6	-1	11712054	11807046	-0.19235125023691824	2.9365430521689064	-1.8870387225585672	0.05980983702048398	0.8084761762136263	-1.8821928432608641	FALSE
ENSG00000114450	59345	GNB4	GNB4	protein_coding	G protein subunit beta 4 [Source:HGNC Symbol;Acc:HGNC:20731]	3	-1	179396088	179451476	0.11367211984015135	6.2332052157519415	1.885403043235549	0.05981176253688865	0.8084761762136263	1.8821786566709633	FALSE
ENSG00000254968	101928823	LINC02763	LINC02763	lncRNA	long intergenic non-protein coding RNA 2763 [Source:HGNC Symbol;Acc:HGNC:54282]	11	1	112393118	112624567	0.27704474835899007	-0.5126216475528996	1.8851485742449328	0.05982625504566579	0.8084761762136263	1.8820718926480078	FALSE
ENSG00000007944	29116	MYLIP	MYLIP	protein_coding	myosin regulatory light chain interacting protein [Source:HGNC Symbol;Acc:HGNC:21155]	6	1	16129086	16148248	0.11188255949433934	6.450115014737841	1.884985276623222	0.059926380730762986	0.8084761762136263	1.8813348679901665	FALSE
ENSG00000249249	NA	AC010226.1	AC010226.1	lncRNA	novel transcript	5	1	115602057	115623897	0.1679814175961135	1.008787763597573	1.8840754514032827	0.05994546136323891	0.8084761762136263	1.881194531421435	FALSE
ENSG00000138119	26509	MYOF	MYOF	protein_coding	myoferlin [Source:HGNC Symbol;Acc:HGNC:3656]	10	-1	93306429	93482334	0.19304572295186428	4.778771966785667	1.8842830352806015	0.05997331475342854	0.8084761762136263	1.8809897383938672	FALSE
ENSG00000226659	NA	AC021028.1	AC021028.1	lncRNA	novel transcript	10	-1	80529597	80535942	-0.3337081151291601	-0.33621343234142687	-1.884215612009139	0.06005792613073452	0.8084761762136263	-1.8803681136131685	FALSE
ENSG00000140450	91947	ARRDC4	ARRDC4	protein_coding	arrestin domain containing 4 [Source:HGNC Symbol;Acc:HGNC:28087]	15	1	97960703	97973833	0.1998894611952271	4.300388365941268	1.8841466671250797	0.060179010982820955	0.8084761762136263	1.8794797866693351	FALSE
ENSG00000254468	NA	AC069287.1	AC069287.1	lncRNA	novel transcript	11	-1	112967	125927	-0.29603371575099025	-0.2788899016495129	-1.8832380495242855	0.06018641042300238	0.8084761762136263	-1.8794255494777738	FALSE
ENSG00000099999	200312	RNF215	RNF215	protein_coding	ring finger protein 215 [Source:HGNC Symbol;Acc:HGNC:33434]	22	-1	30368811	30421771	-0.11447426836759389	3.017190862036917	-1.8817813679096937	0.060305484608470794	0.8084761762136263	-1.878553506419275	FALSE
ENSG00000133884	5977	DPF2	DPF2	protein_coding	double PHD fingers 2 [Source:HGNC Symbol;Acc:HGNC:9964]	11	1	65333852	65354262	0.05926613160250849	6.076700675745734	1.8819627899678038	0.06031524052411089	0.8084761762136263	1.878482121989543	FALSE
ENSG00000099875	2872	MKNK2	MKNK2	protein_coding	MAPK interacting serine/threonine kinase 2 [Source:HGNC Symbol;Acc:HGNC:7111]	19	-1	2037465	2051244	0.07487557783079346	7.693174543671093	1.8810611079765447	0.060426328124405425	0.8084761762136263	1.8776699637670122	FALSE
ENSG00000100034	9647	PPM1F	PPM1F	protein_coding	protein phosphatase, Mg2+/Mn2+ dependent 1F [Source:HGNC Symbol;Acc:HGNC:19388]	22	-1	21919425	21952848	0.11001294523907834	6.933629531958258	1.881034401385627	0.060532907478848604	0.8084761762136263	1.8768919276209406	FALSE
ENSG00000108666	64149	C17orf75	C17orf75	protein_coding	chromosome 17 open reading frame 75 [Source:HGNC Symbol;Acc:HGNC:30173]	17	-1	32324565	32350023	-0.10282240914365026	2.742854012996257	-1.8796686068412236	0.06053901854368618	0.8084761762136263	-1.8768473508804362	FALSE
ENSG00000159917	9310	ZNF235	ZNF235	protein_coding	zinc finger protein 235 [Source:HGNC Symbol;Acc:HGNC:12866]	19	-1	44228729	44305046	-0.09200735282238837	3.833340372401666	-1.8786967471347635	0.06069299338690277	0.8084761762136263	-1.8757254208141285	FALSE
ENSG00000255036	NA	STRA6LP	STRA6LP	lncRNA	STRA6 like, pseudogene [Source:HGNC Symbol;Acc:HGNC:53830]	9	1	97238497	97377287	-0.24962476767317296	-0.03790091006719914	-1.878115421129639	0.06075360150915427	0.8084761762136263	-1.875284449587369	FALSE
ENSG00000140650	5373	PMM2	PMM2	protein_coding	phosphomannomutase 2 [Source:HGNC Symbol;Acc:HGNC:9115]	16	1	8788823	8849325	-0.10403824246424165	4.6267871364942454	-1.878545103692329	0.060811544342128945	0.8084761762136263	-1.874863211098663	FALSE
ENSG00000249859	NA	PVT1	PVT1	lncRNA	Pvt1 oncogene [Source:HGNC Symbol;Acc:HGNC:9709]	8	1	127794526	128187101	-0.11196320331330423	5.8288800974692165	-1.87781224109651	0.06086536822989384	0.8084761762136263	-1.874472214745619	FALSE
ENSG00000189376	84933	C8orf76	C8orf76	protein_coding	chromosome 8 open reading frame 76 [Source:HGNC Symbol;Acc:HGNC:25924]	8	-1	123219967	123241377	0.10855025027411602	2.1434815758743797	1.8772214176487971	0.06087496278311369	0.8084761762136263	1.8744025464974798	FALSE
ENSG00000228414	NA	LINC01185	LINC01185	lncRNA	long intergenic non-protein coding RNA 1185 [Source:HGNC Symbol;Acc:HGNC:49572]	2	-1	60823069	60881317	-0.24235372265650973	-0.3981524965814039	-1.8751856894451184	0.061157743461661	0.8084761762136263	-1.8723532846548288	FALSE
ENSG00000185338	8651	SOCS1	SOCS1	protein_coding	suppressor of cytokine signaling 1 [Source:HGNC Symbol;Acc:HGNC:19383]	16	-1	11254405	11256200	-0.26696098529151024	2.2677067312725177	-1.8749043390536877	0.06124963321766475	0.8084761762136263	-1.8716890652654756	FALSE
ENSG00000103047	79613	TANGO6	TANGO6	protein_coding	transport and golgi organization 6 homolog [Source:HGNC Symbol;Acc:HGNC:25749]	16	1	68843531	69085182	-0.08993423808168632	5.5708395438151115	-1.8745096262554994	0.06131193530072401	0.8084761762136263	-1.8712391878294872	FALSE
ENSG00000211858	NA	TRAJ31	TRAJ31	TR_J_gene	T cell receptor alpha joining 31 [Source:HGNC Symbol;Acc:HGNC:12061]	14	1	22510968	22511024	-0.35920232697004206	0.8555402611193543	-1.8740017065526349	0.06135616178089176	0.8084761762136263	-1.8709200623008075	FALSE
ENSG00000169567	3094	HINT1	HINT1	protein_coding	histidine triad nucleotide binding protein 1 [Source:HGNC Symbol;Acc:HGNC:4912]	5	-1	131159027	131171735	-0.0962004459160477	6.003664034280969	-1.8738435043959072	0.061361706386219066	0.8084761762136263	-1.8708800674658064	FALSE
ENSG00000197847	NA	SLC22A20P	SLC22A20P	transcribed_unitary_pseudogene	solute carrier family 22 member 20, pseudogene [Source:HGNC Symbol;Acc:HGNC:29867]	11	1	65213840	65242757	-0.2025638134256993	0.9296738950802289	-1.874460106246383	0.061378472005733854	0.8084761762136263	-1.8707591504261434	FALSE
ENSG00000144827	55347	ABHD10	ABHD10	protein_coding	abhydrolase domain containing 10 [Source:HGNC Symbol;Acc:HGNC:25656]	3	1	111979010	111993368	-0.0764111177448088	4.250308638937204	-1.8731305838068104	0.06145956984773531	0.8084761762136263	-1.8701746421887764	FALSE
ENSG00000148484	6251	RSU1	RSU1	protein_coding	Ras suppressor protein 1 [Source:HGNC Symbol;Acc:HGNC:10464]	10	-1	16590611	16817463	-0.09294487744364321	6.970811600353454	-1.8744050196325488	0.06146358524253552	0.8084761762136263	-1.8701457180477494	FALSE
ENSG00000135045	55071	C9orf40	C9orf40	protein_coding	chromosome 9 open reading frame 40 [Source:HGNC Symbol;Acc:HGNC:23433]	9	-1	74946583	74952912	-0.1496264916736867	2.8535965276646156	-1.8733706758602269	0.061486215070793396	0.8084761762136263	-1.8699827375857732	FALSE
ENSG00000182934	6734	SRPRA	SRPRA	protein_coding	SRP receptor subunit alpha [Source:HGNC Symbol;Acc:HGNC:11307]	11	-1	126262938	126269144	0.06727156884554208	6.823432468175738	1.8731217385781822	0.06149447559509598	0.8084761762136263	1.8699232575026437	FALSE
ENSG00000007264	4145	MATK	MATK	protein_coding	megakaryocyte-associated tyrosine kinase [Source:HGNC Symbol;Acc:HGNC:6906]	19	-1	3777970	3802129	-0.21594940500110127	3.2484186788419622	-1.8742576315454123	0.06149730003863645	0.8084761762136263	-1.8699029215537337	FALSE
ENSG00000100461	55147	RBM23	RBM23	protein_coding	RNA binding motif protein 23 [Source:HGNC Symbol;Acc:HGNC:20155]	14	-1	22893204	22919182	0.05538497400822795	7.085562654747944	1.8728375566984836	0.06157197730543573	0.8084761762136263	1.8693655267065008	FALSE
ENSG00000107282	320	APBA1	APBA1	protein_coding	amyloid beta precursor protein binding family A member 1 [Source:HGNC Symbol;Acc:HGNC:578]	9	-1	69427532	69672371	0.21870697078196483	1.2136966784472936	1.8719183008913636	0.061644248227708295	0.8084761762136263	1.8688459620130047	FALSE
ENSG00000163001	112942	CFAP36	CFAP36	protein_coding	cilia and flagella associated protein 36 [Source:HGNC Symbol;Acc:HGNC:30540]	2	1	55519604	55545879	-0.09151584324124906	3.584092189618951	-1.8708358138839523	0.06177985713724914	0.8084761762136263	-1.8678724118442542	FALSE
ENSG00000259138	NA	AL049780.2	AL049780.2	lncRNA	novel transcript, antisense to NEK9 and TMED10	14	1	75127153	75136930	-0.16089073124330389	0.9224382914728725	-1.87092679286176	0.06178866077942513	0.8084761762136263	-1.8678092707650047	FALSE
ENSG00000148154	7357	UGCG	UGCG	protein_coding	UDP-glucose ceramide glucosyltransferase [Source:HGNC Symbol;Acc:HGNC:12524]	9	1	111896814	111935369	-0.17534356925842953	5.504600529040938	-1.870886748997859	0.06179987904202315	0.8084761762136263	-1.867728822444485	FALSE
ENSG00000101346	23509	POFUT1	POFUT1	protein_coding	protein O-fucosyltransferase 1 [Source:HGNC Symbol;Acc:HGNC:14988]	20	1	32207880	32238658	0.1005208520283718	4.201427371001515	1.8695416160979177	0.06195874720541828	0.8084761762136263	1.866590843813344	FALSE
ENSG00000162542	255104	TMCO4	TMCO4	protein_coding	transmembrane and coiled-coil domains 4 [Source:HGNC Symbol;Acc:HGNC:27393]	1	-1	19682213	19799945	-0.09181237755632488	4.775809757810984	-1.869915884420558	0.06196415808535842	0.8084761762136263	-1.8665521280190212	FALSE
ENSG00000168297	54899	PXK	PXK	protein_coding	PX domain containing serine/threonine kinase like [Source:HGNC Symbol;Acc:HGNC:23326]	3	1	58332880	58426127	-0.12406277808951849	6.571706107025164	-1.8698469835880116	0.062001092884646565	0.8084761762136263	-1.8662879277573683	FALSE
ENSG00000100478	11154	AP4S1	AP4S1	protein_coding	adaptor related protein complex 4 subunit sigma 1 [Source:HGNC Symbol;Acc:HGNC:575]	14	1	31025106	31130996	-0.0790070134273444	3.6860093301159953	-1.8684916788983035	0.062110992572800616	0.8084761762136263	-1.8655025680405577	FALSE
ENSG00000182700	492311	IGIP	IGIP	protein_coding	IgA inducing protein [Source:HGNC Symbol;Acc:HGNC:33847]	5	1	140125937	140129392	-0.11899011123969316	2.5885466609566588	-1.8677827748718414	0.062184551265629696	0.8084761762136263	-1.8649775486526554	FALSE
ENSG00000155097	528	ATP6V1C1	ATP6V1C1	protein_coding	ATPase H+ transporting V1 subunit C1 [Source:HGNC Symbol;Acc:HGNC:856]	8	1	103021063	103073051	-0.14052591798536263	6.157773769626033	-1.868280542904657	0.062207423113620625	0.8084761762136263	-1.8648144073580801	FALSE
ENSG00000236609	54753	ZNF853	ZNF853	protein_coding	zinc finger protein 853 [Source:HGNC Symbol;Acc:HGNC:21767]	7	1	6615610	6624290	-0.21063206556015834	1.1820485223270256	-1.867251836012169	0.06229161640526676	0.8084761762136263	-1.8642142970730509	FALSE
ENSG00000277072	NA	STAG3L2	STAG3L2	transcribed_unprocessed_pseudogene	stromal antigen 3-like 2 (pseudogene) [Source:HGNC Symbol;Acc:HGNC:33886]	7	-1	74843754	74890610	-0.10879902626839	4.1761893163940575	-1.8673396129089588	0.06235489167773274	0.8084761762136263	-1.8637637270663514	FALSE
ENSG00000228918	NA	LINC01344	LINC01344	lncRNA	long intergenic non-protein coding RNA 1344 [Source:HGNC Symbol;Acc:HGNC:50554]	1	-1	182096338	182314061	-0.28850095435088896	-0.670169829677882	-1.8662405134111957	0.062433285370396614	0.8084761762136263	-1.8632060262000585	FALSE
ENSG00000131876	6627	SNRPA1	SNRPA1	protein_coding	small nuclear ribonucleoprotein polypeptide A' [Source:HGNC Symbol;Acc:HGNC:11152]	15	-1	101281510	101295282	-0.0795549651529992	4.561546052608684	-1.8658346415809954	0.06247700681445998	0.8084761762136263	-1.8628952388659967	FALSE
ENSG00000283900	102800317	TPTEP2-CSNK1E	TPTEP2-CSNK1E	protein_coding	TPTEP2-CSNK1E readthrough [Source:HGNC Symbol;Acc:HGNC:53829]	22	-1	38291918	38398522	-0.18252700621294693	1.3478484810699027	-1.8664316539751238	0.06248592300866273	0.8084761762136263	-1.862831881519247	FALSE
ENSG00000091490	23231	SEL1L3	SEL1L3	protein_coding	SEL1L family member 3 [Source:HGNC Symbol;Acc:HGNC:29108]	4	-1	25747433	25863760	-0.11639340378560359	6.289555988308604	-1.866293279095441	0.062501087484509	0.8084761762136263	-1.8627241418455092	FALSE
ENSG00000265845	NA	AC024267.4	AC024267.4	lncRNA	novel transcript, antisense to PHF12	17	1	28926275	28944749	-0.24310311198020917	-0.2741714587906154	-1.865690911435132	0.0625387551167649	0.8084761762136263	-1.8624566165912066	FALSE
ENSG00000188897	400499	AC099489.1	AC099489.1	protein_coding	novel lipoprotein amino terminal region containing protein	16	-1	11359845	11527245	0.19340006008923893	7.915142051871475	1.8658966233726753	0.06254739275329758	0.8084761762136263	1.862395288649219	FALSE
ENSG00000185267	441549	CDNF	CDNF	protein_coding	cerebral dopamine neurotrophic factor [Source:HGNC Symbol;Acc:HGNC:24913]	10	-1	14819245	14838575	-0.22351933069714441	0.2822735187607707	-1.8651713290166039	0.06255147093941946	0.8084761762136263	-1.8623663356207507	FALSE
ENSG00000139537	85478	CCDC65	CCDC65	protein_coding	coiled-coil domain containing 65 [Source:HGNC Symbol;Acc:HGNC:29937]	12	1	48904110	48931840	-0.14147351734288627	2.9038458495635857	-1.8648965644406355	0.06260676612899883	0.8084761762136263	-1.8619739221531122	FALSE
ENSG00000074964	55160	ARHGEF10L	ARHGEF10L	protein_coding	Rho guanine nucleotide exchange factor 10 like [Source:HGNC Symbol;Acc:HGNC:25540]	1	1	17539698	17697874	0.14153506838812335	4.081430799536401	1.8646473408153013	0.06265875277157033	0.8084761762136263	1.8616052497763351	FALSE
ENSG00000161642	25946	ZNF385A	ZNF385A	protein_coding	zinc finger protein 385A [Source:HGNC Symbol;Acc:HGNC:17521]	12	-1	54369133	54391298	0.11523332632626015	6.576109560417093	1.864985316356214	0.0626839330455015	0.8084761762136263	1.861426770376989	FALSE
ENSG00000072786	6793	STK10	STK10	protein_coding	serine/threonine kinase 10 [Source:HGNC Symbol;Acc:HGNC:11388]	5	-1	172042079	172188224	0.047911104716945374	9.21216529655259	1.8646529676384782	0.06268896799663354	0.8084761762136263	1.8613910894326189	FALSE
ENSG00000277763	NA	AL138995.1	AL138995.1	lncRNA	novel transcript	14	-1	56117316	56117990	0.1531605125890203	1.083315178561397	1.8644193590476985	0.06269476414558678	0.8084761762136263	1.8613500170785744	FALSE
ENSG00000161267	622	BDH1	BDH1	protein_coding	3-hydroxybutyrate dehydrogenase 1 [Source:HGNC Symbol;Acc:HGNC:1027]	3	-1	197509783	197573323	-0.11285163636935058	3.4719678036943424	-1.8636739598893928	0.06281284263182482	0.8084761762136263	-1.8605139784887723	FALSE
ENSG00000107736	64072	CDH23	CDH23	protein_coding	cadherin related 23 [Source:HGNC Symbol;Acc:HGNC:13733]	10	1	71396920	71815947	0.1037688378918018	5.884372117744287	1.863650296800727	0.06287826926134639	0.8084761762136263	1.8600512935112403	FALSE
ENSG00000144214	129530	LYG1	LYG1	protein_coding	lysozyme g1 [Source:HGNC Symbol;Acc:HGNC:27014]	2	-1	99284238	99304742	-0.1335277749054109	1.8387704300128205	-1.863182618735799	0.06288705296780626	0.8084761762136263	-1.8599892070788757	FALSE
ENSG00000179965	51333	ZNF771	ZNF771	protein_coding	zinc finger protein 771 [Source:HGNC Symbol;Acc:HGNC:29653]	16	1	30407414	30431108	-0.1873584395890615	0.8590781436448491	-1.8623029560057576	0.06295428638583367	0.8084761762136263	-1.8595142141306544	FALSE
ENSG00000243547	NA	HNRNPKP4	HNRNPKP4	processed_pseudogene	heterogeneous nuclear ribonucleoprotein K pseudogene 4 [Source:HGNC Symbol;Acc:HGNC:42377]	3	1	96349554	96350939	0.148685710159016	1.7473863366162505	1.8621837743934189	0.06297578881008557	0.8084761762136263	1.8593623915758917	FALSE
ENSG00000112796	59084	ENPP5	ENPP5	protein_coding	ectonucleotide pyrophosphatase/phosphodiesterase family member 5 [Source:HGNC Symbol;Acc:HGNC:13717]	6	-1	46159185	46170980	-0.2626931211829313	1.156215171737129	-1.8629116093141598	0.06299901989588945	0.8084761762136263	-1.8591984115802032	FALSE
ENSG00000268521	NA	VN1R83P	VN1R83P	unprocessed_pseudogene	vomeronasal 1 receptor 83 pseudogene [Source:HGNC Symbol;Acc:HGNC:37403]	19	-1	21289554	21289998	-0.33556787972827423	-0.13763366134695004	-1.8622633297088507	0.06300063495401462	0.8084761762136263	-1.8591870133161186	FALSE
ENSG00000213906	56413	LTB4R2	LTB4R2	protein_coding	leukotriene B4 receptor 2 [Source:HGNC Symbol;Acc:HGNC:19260]	14	1	24305734	24312053	0.23809713656642578	0.18478995712370958	1.8614951229788441	0.06307073691463368	0.8084761762136263	1.858692501719889	FALSE
ENSG00000204272	550643	NBDY	NBDY	protein_coding	negative regulator of P-body association [Source:HGNC Symbol;Acc:HGNC:50713]	X	1	56729241	56819179	-0.10563337145532525	4.988053658706651	-1.8607394058291815	0.06327368380470975	0.8084761762136263	-1.8572634354820121	FALSE
ENSG00000131797	NA	CLUHP3	CLUHP3	transcribed_unprocessed_pseudogene	clustered mitochondria homolog pseudogene 3 [Source:HGNC Symbol;Acc:HGNC:28447]	16	1	31700590	31711986	-0.16058051948518548	3.031517472246467	-1.8606438222591524	0.06335664614257869	0.8084761762136263	-1.8566803403449383	FALSE
ENSG00000137409	23787	MTCH1	MTCH1	protein_coding	mitochondrial carrier 1 [Source:HGNC Symbol;Acc:HGNC:17586]	6	-1	36968141	36986298	0.05548566280365019	6.206017618309015	1.8598445038409122	0.06335754636884927	0.8084761762136263	1.85667401662717	FALSE
ENSG00000198865	100129792	CCDC152	CCDC152	protein_coding	coiled-coil domain containing 152 [Source:HGNC Symbol;Acc:HGNC:34438]	5	1	42756818	42802439	-0.1657172274690315	2.157984390153113	-1.8600007978985638	0.06338771626647109	0.8084761762136263	-1.8564621284833644	FALSE
ENSG00000134375	10440	TIMM17A	TIMM17A	protein_coding	translocase of inner mitochondrial membrane 17A [Source:HGNC Symbol;Acc:HGNC:17315]	1	1	201955503	201970664	-0.06257278301049496	4.208571331805719	-1.858340967670458	0.06352278777499719	0.8084761762136263	-1.8555145195291634	FALSE
ENSG00000184678	8349	HIST2H2BE	HIST2H2BE	protein_coding	histone cluster 2 H2B family member e [Source:HGNC Symbol;Acc:HGNC:4760]	1	-1	149884459	149886652	-0.16330401513959814	6.157834631296108	-1.8594267281992134	0.06352500949951348	0.8084761762136263	-1.8554989467000154	FALSE
ENSG00000198624	26112	CCDC69	CCDC69	protein_coding	coiled-coil domain containing 69 [Source:HGNC Symbol;Acc:HGNC:24487]	5	-1	151181052	151224093	0.06712495817353314	7.319590358688583	1.858939172680252	0.06354856494000181	0.8084761762136263	1.8553338662083982	FALSE
ENSG00000005844	3683	ITGAL	ITGAL	protein_coding	integrin subunit alpha L [Source:HGNC Symbol;Acc:HGNC:6148]	16	1	30472719	30523185	0.058225268340153846	8.85007356463461	1.8586549427705972	0.0635904747507147	0.8084761762136263	1.855040280145028	FALSE
ENSG00000100504	5836	PYGL	PYGL	protein_coding	glycogen phosphorylase L [Source:HGNC Symbol;Acc:HGNC:9725]	14	-1	50857891	50944483	-0.15541542577982348	9.18909931350666	-1.8585227134073625	0.06359501725220984	0.8084761762136263	-1.8550084686749893	FALSE
ENSG00000139636	55716	LMBR1L	LMBR1L	protein_coding	limb development membrane protein 1 like [Source:HGNC Symbol;Acc:HGNC:18268]	12	-1	49096551	49110900	0.06349755119667755	5.428848689430866	1.8580779788456447	0.06361353834333801	0.8084761762136263	1.8548787835466631	FALSE
ENSG00000111181	6539	SLC6A12	SLC6A12	protein_coding	solute carrier family 6 member 12 [Source:HGNC Symbol;Acc:HGNC:11045]	12	-1	190077	214570	0.1796078218615791	2.0561841376822896	1.8583625132879034	0.06362994740342322	0.8084761762136263	1.8547639129676448	FALSE
ENSG00000065243	5586	PKN2	PKN2	protein_coding	protein kinase N2 [Source:HGNC Symbol;Acc:HGNC:9406]	1	1	88684222	88836255	0.09451752020614634	7.990390671086707	1.8577099611829626	0.06367769824005137	0.8084761762136263	1.8544297754437742	FALSE
ENSG00000249637	NA	AC008438.1	AC008438.1	lncRNA	novel transcript	5	-1	140370891	140401460	-0.1180609387589624	2.4582082614355625	-1.8572422153027153	0.06368510676012805	0.8084761762136263	-1.8543779527116269	FALSE
ENSG00000204472	199	AIF1	AIF1	protein_coding	allograft inflammatory factor 1 [Source:HGNC Symbol;Acc:HGNC:352]	6	1	31615217	31617021	0.13674926126599551	7.925450598960008	1.8575242998805774	0.063707989792053707	0.8084761762136263	1.8542179169280562	FALSE
ENSG00000260280	NA	SLX1B-SULT1A4	SLX1B-SULT1A4	lncRNA	SLX1B-SULT1A4 readthrough (NMD candidate) [Source:HGNC Symbol;Acc:HGNC:48353]	16	1	29455105	29464963	0.23738934798932687	-0.14552103112305245	1.856799358643518	0.0637270455003042	0.8084761762136263	1.8540846843143175	FALSE
ENSG00000258785	NA	LINC01580	LINC01580	lncRNA	long intergenic non-protein coding RNA 1580 [Source:HGNC Symbol;Acc:HGNC:51414]	15	1	93894431	93984150	0.47403254306239795	-0.44655429143724107	1.8584126475917833	0.06374613909543324	0.8084761762136263	1.8539512198070436	FALSE
ENSG00000227347	NA	HNRNPKP2	HNRNPKP2	processed_pseudogene	heterogeneous nuclear ribonucleoprotein K pseudogene 2 [Source:HGNC Symbol;Acc:HGNC:42375]	2	-1	136199114	136200503	0.20540154554104845	0.10311809496142343	1.8559233943645022	0.06385285034409527	0.8091679425549524	1.85320591399202	FALSE
ENSG00000163694	54502	RBM47	RBM47	protein_coding	RNA binding motif protein 47 [Source:HGNC Symbol;Acc:HGNC:30358]	4	-1	40423267	40630875	-0.11186790743225217	9.909692393237302	-1.8551216256694272	0.06408091801787753	0.810166210055201	-1.8516164579933925	FALSE
ENSG00000258790	NA	AL121594.1	AL121594.1	protein_coding	novel transcript	14	1	35122549	35317474	-0.2170081958086739	0.24312489339659688	-1.8539698354385086	0.06415955146257007	0.810166210055201	-1.851069526325176	FALSE
ENSG00000156521	219743	TYSND1	TYSND1	protein_coding	trypsin domain containing 1 [Source:HGNC Symbol;Acc:HGNC:28531]	10	-1	70137981	70146700	-0.08773158957619387	3.5764509196412098	-1.8537262090314404	0.06418659292274023	0.810166210055201	-1.850881568455982	FALSE
ENSG00000138166	1847	DUSP5	DUSP5	protein_coding	dual specificity phosphatase 5 [Source:HGNC Symbol;Acc:HGNC:3071]	10	1	110497907	110511533	0.18672924433887905	2.906182940713877	1.853391370064804	0.06425599043692029	0.810166210055201	1.8503995041237118	FALSE
ENSG00000227070	NA	AC104170.1	AC104170.1	lncRNA	novel transcript	1	1	51518309	51561629	-0.14132252394422506	2.039504924573274	-1.852954640056461	0.06432635974034213	0.810166210055201	-1.849911128020413	FALSE
ENSG00000005187	6296	ACSM3	ACSM3	protein_coding	acyl-CoA synthetase medium chain family member 3 [Source:HGNC Symbol;Acc:HGNC:10522]	16	1	20610243	20797581	0.25524162940621187	4.698433472016296	1.8529837453322773	0.06438047539944257	0.810166210055201	1.8495358551456478	FALSE
ENSG00000114013	942	CD86	CD86	protein_coding	CD86 molecule [Source:HGNC Symbol;Acc:HGNC:1705]	3	1	122055362	122121139	0.10663780743953843	5.636543526749281	1.8518895641353161	0.06448254844983028	0.810166210055201	1.8488287229648477	FALSE
ENSG00000121211	84057	MND1	MND1	protein_coding	meiotic nuclear divisions 1 [Source:HGNC Symbol;Acc:HGNC:24839]	4	1	153344649	153415118	-0.3169761175339054	-0.678575758209727	-1.8514340915696936	0.06450924703523091	0.810166210055201	-1.8486439154319305	FALSE
ENSG00000183486	4600	MX2	MX2	protein_coding	MX dynamin like GTPase 2 [Source:HGNC Symbol;Acc:HGNC:7533]	21	1	41361999	41409393	0.13043234649623692	8.794760091382726	1.8514337550819933	0.06453232394066803	0.810166210055201	1.8484842280139915	FALSE
ENSG00000188305	374872	PEAK3	PEAK3	protein_coding	PEAK family member 3 [Source:HGNC Symbol;Acc:HGNC:24793]	19	-1	2274631	2282175	-0.14446939050017082	4.768436102374594	-1.8519303238770328	0.06455111499885202	0.810166210055201	-1.8483542325828735	FALSE
ENSG00000170464	202052	DNAJC18	DNAJC18	protein_coding	DnaJ heat shock protein family (Hsp40) member C18 [Source:HGNC Symbol;Acc:HGNC:28429]	5	-1	139408588	139444491	-0.14330275042055318	1.540681523594259	-1.8490336278358301	0.06486300716735748	0.810166210055201	-1.846201128551361	FALSE
ENSG00000023318	23071	ERP44	ERP44	protein_coding	endoplasmic reticulum protein 44 [Source:HGNC Symbol;Acc:HGNC:18311]	9	-1	99979185	100099000	0.06001524607086228	7.0705791869898045	1.8493620608224426	0.0648777722088184	0.810166210055201	1.8460994120967902	FALSE
ENSG00000260196	NA	AC124798.1	AC124798.1	lncRNA	antisense to KCNJ11 and overlapping to a novel gene	11	1	17380649	17383531	-0.25336726969554113	-0.47797416944756776	-1.8480982032785134	0.0649764181446326	0.810166210055201	-1.8454203292791687	FALSE
ENSG00000151413	80224	NUBPL	NUBPL	protein_coding	nucleotide binding protein like [Source:HGNC Symbol;Acc:HGNC:20278]	14	1	31489956	31861224	-0.11099285495393518	4.21937687003879	-1.8485314696976716	0.06498008717931429	0.810166210055201	-1.8453950878980405	FALSE
ENSG00000174715	NA	PPIAP72	PPIAP72	processed_pseudogene	peptidylprolyl isomerase A pseudogene 72 [Source:HGNC Symbol;Acc:HGNC:53696]	3	-1	138643874	138644694	-0.23257730762322315	-0.34014211219973245	-1.8478826754871913	0.06503601236216251	0.810166210055201	-1.8450104921479547	FALSE
ENSG00000247077	192111	PGAM5	PGAM5	protein_coding	PGAM family member 5, mitochondrial serine/threonine protein phosphatase [Source:HGNC Symbol;Acc:HGNC:28763]	12	1	132710819	132722734	0.10373445733249387	3.3244032984448717	1.847824159987455	0.06504423263320072	0.810166210055201	1.8449539845976002	FALSE
ENSG00000231563	NA	AL139288.1	AL139288.1	lncRNA	novel transcript	1	1	228407365	228410870	-0.24316378583082476	-0.06414573490722003	-1.847570099765479	0.06504587459637279	0.810166210055201	-1.8449426981675237	FALSE
ENSG00000221914	5520	PPP2R2A	PPP2R2A	protein_coding	protein phosphatase 2 regulatory subunit Balpha [Source:HGNC Symbol;Acc:HGNC:9304]	8	1	26291508	26372680	0.06105110356454446	6.3446633468118225	1.8478499163773732	0.0650688625685159	0.810166210055201	1.8447847094658902	FALSE
ENSG00000262370	NA	AC108134.3	AC108134.3	lncRNA	novel transcript	16	-1	3076911	3087111	0.15827831662156822	5.246267152922278	1.8486173708610825	0.06512862438148527	0.810166210055201	1.8443742016791593	FALSE
ENSG00000245648	NA	AC022075.1	AC022075.1	lncRNA	novel transcript, antisense to KLRK1	12	1	10363638	10398506	-0.23461495424679635	0.9197530503566733	-1.8475754007898322	0.06513469644775631	0.810166210055201	-1.8443325096502625	FALSE
ENSG00000100442	2287	FKBP3	FKBP3	protein_coding	FKBP prolyl isomerase 3 [Source:HGNC Symbol;Acc:HGNC:3719]	14	-1	45115599	45135319	-0.0638237195369209	4.893311806376701	-1.84625091571863	0.0652610809461821	0.810166210055201	-1.8434654551450398	FALSE
ENSG00000174842	11146	GLMN	GLMN	protein_coding	glomulin, FKBP associated protein [Source:HGNC Symbol;Acc:HGNC:14373]	1	-1	92246402	92298987	-0.09276666232891007	4.524378400042558	-1.8463323129156688	0.06527094794933164	0.810166210055201	-1.8433978213604856	FALSE
ENSG00000125877	3704	ITPA	ITPA	protein_coding	inosine triphosphatase [Source:HGNC Symbol;Acc:HGNC:6176]	20	1	3208868	3223870	-0.08437043369720332	4.142389679750307	-1.8460240893783997	0.06531297565267195	0.810166210055201	-1.8431098351248087	FALSE
ENSG00000282572	NA	AC215522.2	AC215522.2	lncRNA	novel transcript similar to family member with sequence similarity 157	7	-1	19018	35489	-0.1499713378983305	3.488891674318975	-1.8466062694298389	0.06534702393371053	0.810166210055201	-1.842876638278613	FALSE
ENSG00000104863	64130	LIN7B	LIN7B	protein_coding	lin-7 homolog B, crumbs cell polarity complex component [Source:HGNC Symbol;Acc:HGNC:17788]	19	1	49114324	49118460	-0.19550625886440356	0.5463595537684645	-1.845628636955352	0.06536291927838976	0.810166210055201	-1.8427678052891003	FALSE
ENSG00000120699	11340	EXOSC8	EXOSC8	protein_coding	exosome component 8 [Source:HGNC Symbol;Acc:HGNC:17035]	13	1	36998816	37009614	-0.08044994718241405	3.751200105241126	-1.8453786199269406	0.06537210386588202	0.810166210055201	-1.8427049297741154	FALSE
ENSG00000145757	83890	SPATA9	SPATA9	protein_coding	spermatogenesis associated 9 [Source:HGNC Symbol;Acc:HGNC:22988]	5	-1	95652181	95698711	0.323291307683234	0.3437431176204243	1.8457261517042745	0.06537546770057463	0.810166210055201	1.8426819035794282	FALSE
ENSG00000172059	8462	KLF11	KLF11	protein_coding	Kruppel like factor 11 [Source:HGNC Symbol;Acc:HGNC:11811]	2	1	10042849	10054836	0.13882769187552535	4.09296952742743	1.8455075859350751	0.06539411353162991	0.810166210055201	1.8425542864432143	FALSE
ENSG00000167702	90990	KIFC2	KIFC2	protein_coding	kinesin family member C2 [Source:HGNC Symbol;Acc:HGNC:29530]	8	1	144466043	144474202	-0.1156636197076586	3.5748877059900264	-1.844917874687077	0.06549201206480769	0.8102028968920361	-1.841884734172344	FALSE
ENSG00000257322	NA	AC138123.1	AC138123.1	lncRNA	novel transcript, antisense to novel protein	12	-1	93003415	93215679	-0.22346963738314152	3.0776789124069373	-1.845819784958609	0.06551777696531368	0.8102028968920361	-1.8417086588264062	FALSE
ENSG00000099337	9424	KCNK6	KCNK6	protein_coding	potassium two pore domain channel subfamily K member 6 [Source:HGNC Symbol;Acc:HGNC:6281]	19	1	38319845	38332076	0.10575209626550564	4.771648518323048	1.8435318782874255	0.06573393559546424	0.8102028968920361	1.8402336915147075	FALSE
ENSG00000163605	151987	PPP4R2	PPP4R2	protein_coding	protein phosphatase 4 regulatory subunit 2 [Source:HGNC Symbol;Acc:HGNC:18296]	3	1	72996803	73069198	-0.11946701650477021	6.726720624757579	-1.8435595897261852	0.06574001307961697	0.8102028968920361	-1.840192279374149	FALSE
ENSG00000008128	728642	CDK11A	CDK11A	protein_coding	cyclin dependent kinase 11A [Source:HGNC Symbol;Acc:HGNC:1730]	1	-1	1702379	1724357	0.23462626239581885	1.4552695167001155	1.8443393539775523	0.06575997067513771	0.8102028968920361	1.8400563099742784	FALSE
ENSG00000239265	NA	CLRN1-AS1	CLRN1-AS1	lncRNA	CLRN1 antisense RNA 1 [Source:HGNC Symbol;Acc:HGNC:30895]	3	1	150852484	151080726	-0.4923874812512552	0.3846303451477694	-1.8453890784592024	0.06578044236582556	0.8102028968920361	-1.8399168734228628	FALSE
ENSG00000154743	80746	TSEN2	TSEN2	protein_coding	tRNA splicing endonuclease subunit 2 [Source:HGNC Symbol;Acc:HGNC:28422]	3	1	12484432	12539623	-0.098919198132561	3.6328957813040907	-1.8428171345527085	0.06579796279772052	0.8102028968920361	-1.8397975668547257	FALSE
ENSG00000158156	55113	XKR8	XKR8	protein_coding	XK related 8 [Source:HGNC Symbol;Acc:HGNC:25508]	1	1	27959462	27968096	0.09076623108732562	5.447137347943865	1.842947723632884	0.06581494746205696	0.8102028968920361	1.839681933625534	FALSE
ENSG00000047644	55841	WWC3	WWC3	protein_coding	WWC family member 3 [Source:HGNC Symbol;Acc:HGNC:29237]	X	1	10015562	10144478	0.07300331763166312	7.276335316994302	1.841138552635661	0.06607916934572776	0.8109853183389316	1.8378862452650762	FALSE
ENSG00000113522	10111	RAD50	RAD50	protein_coding	RAD50 double strand break repair protein [Source:HGNC Symbol;Acc:HGNC:9816]	5	1	132556019	132646349	-0.2793436867935134	-0.574616697598318	-1.8402309574674207	0.0661300358351489	0.8109853183389316	-1.8375412289947324	FALSE
ENSG00000196730	1612	DAPK1	DAPK1	protein_coding	death associated protein kinase 1 [Source:HGNC Symbol;Acc:HGNC:2674]	9	1	87497228	87708634	0.1424203907603392	6.155748657350605	1.8412792043806876	0.06623157830998522	0.8109853183389316	1.836853142026506	FALSE
ENSG00000239636	NA	AC004865.2	AC004865.2	lncRNA	novel transcript	1	-1	35569813	35577729	-0.12549167345585377	2.322726610045033	-1.839039099416944	0.06634716307330699	0.8109853183389316	-1.8360709565741353	FALSE
ENSG00000106948	80709	AKNA	AKNA	protein_coding	AT-hook transcription factor [Source:HGNC Symbol;Acc:HGNC:24108]	9	-1	114334156	114394405	0.04864587622656735	9.049305059434214	1.8390961489066195	0.06637310943255295	0.8109853183389316	1.8358955266128474	FALSE
ENSG00000143153	481	ATP1B1	ATP1B1	protein_coding	ATPase Na+/K+ transporting subunit beta 1 [Source:HGNC Symbol;Acc:HGNC:804]	1	1	169105697	169132722	0.20491010461887382	1.7638995898068714	1.8389910561743716	0.06638966199554758	0.8109853183389316	1.8357836400201835	FALSE
ENSG00000174600	1240	CMKLR1	CMKLR1	protein_coding	chemerin chemokine-like receptor 1 [Source:HGNC Symbol;Acc:HGNC:2121]	12	-1	108288044	108339317	0.18730039314359015	3.805995752864204	1.8390242815879185	0.06644228707327393	0.8109853183389316	1.8354280748539644	FALSE
ENSG00000268744	NA	AC008758.4	AC008758.4	lncRNA	novel transcript	19	-1	12379189	12401274	0.19129234860163957	0.4915952734483755	1.8377191995594555	0.06649710172394299	0.8109853183389316	1.8350579622427767	FALSE
ENSG00000119986	60370	AVPI1	AVPI1	protein_coding	arginine vasopressin induced 1 [Source:HGNC Symbol;Acc:HGNC:30898]	10	-1	97677424	97687241	-0.2438906542251993	-0.1677690695813069	-1.8378973816140671	0.0664975688988789	0.8109853183389316	-1.835054808922905	FALSE
ENSG00000065970	55810	FOXJ2	FOXJ2	protein_coding	forkhead box J2 [Source:HGNC Symbol;Acc:HGNC:24818]	12	1	8032716	8055517	0.09845687736767772	5.170695338504301	1.8380192292980873	0.06650371227926873	0.8109853183389316	1.8350133442617367	FALSE
ENSG00000165886	80019	UBTD1	UBTD1	protein_coding	ubiquitin domain containing 1 [Source:HGNC Symbol;Acc:HGNC:25683]	10	1	97498924	97571206	-0.11432685896610284	4.598172882788082	-1.8382268123930758	0.06654060048636662	0.8109853183389316	-1.8347644341402263	FALSE
ENSG00000077585	7107	GPR137B	GPR137B	protein_coding	G protein-coupled receptor 137B [Source:HGNC Symbol;Acc:HGNC:11862]	1	1	236142505	236221865	0.12252942395996058	4.4367594588167965	1.8374216916927542	0.06665418343259216	0.8109853183389316	1.833998724867447	FALSE
ENSG00000142185	7226	TRPM2	TRPM2	protein_coding	transient receptor potential cation channel subfamily M member 2 [Source:HGNC Symbol;Acc:HGNC:12339]	21	1	44350163	44443081	-0.15777172635129944	4.753411328316535	-1.8360073504680836	0.06685707885140099	0.8109853183389316	-1.832633593548801	FALSE
ENSG00000072858	54847	SIDT1	SIDT1	protein_coding	SID1 transmembrane family member 1 [Source:HGNC Symbol;Acc:HGNC:25967]	3	1	113532296	113629578	-0.10669049791468144	5.399365110860108	-1.8358336562197013	0.06688398122257408	0.8109853183389316	-1.8324528438663725	FALSE
ENSG00000157326	10901	DHRS4	DHRS4	protein_coding	dehydrogenase/reductase 4 [Source:HGNC Symbol;Acc:HGNC:16985]	14	1	23953734	23969279	0.1129309498317761	2.157826449998775	1.8349226886523833	0.06691250509468452	0.8109853183389316	1.8322612651278751	FALSE
ENSG00000163006	165055	CCDC138	CCDC138	protein_coding	coiled-coil domain containing 138 [Source:HGNC Symbol;Acc:HGNC:26531]	2	1	108786757	108885477	-0.0989427578697395	3.2688311798645255	-1.834908365369115	0.06695057007112941	0.8109853183389316	-1.8320057088862287	FALSE
ENSG00000273226	NA	AL391834.2	AL391834.2	lncRNA	novel transcript, antisense to RPS6	9	1	19375451	19375996	-0.24153658881797263	-0.2574841814651761	-1.834428944503208	0.06697268502561284	0.8109853183389316	-1.831857290990614	FALSE
ENSG00000260729	NA	AC009690.1	AC009690.1	protein_coding	novel protein	15	-1	72284727	72375981	-0.09976719612773888	5.080355219669238	-1.8348055983746316	0.06701242940314052	0.8109853183389316	-1.831590659880773	FALSE
ENSG00000163171	10602	CDC42EP3	CDC42EP3	protein_coding	CDC42 effector protein 3 [Source:HGNC Symbol;Acc:HGNC:16943]	2	-1	37641882	37738468	-0.12979731005096795	7.975143343719754	-1.8346436264367068	0.06704096928043084	0.8109853183389316	-1.8313992761315854	FALSE
ENSG00000004399	23129	PLXND1	PLXND1	protein_coding	plexin D1 [Source:HGNC Symbol;Acc:HGNC:9107]	3	-1	129555175	129606818	0.12068710446517361	5.283842989478921	1.834287267616173	0.06709297435822648	0.8109853183389316	1.8310507109689718	FALSE
ENSG00000186480	3638	INSIG1	INSIG1	protein_coding	insulin induced gene 1 [Source:HGNC Symbol;Acc:HGNC:6083]	7	1	155297776	155310235	0.10209925946213616	5.516606049830516	1.8345573023619046	0.06713788714507161	0.8109853183389316	1.8307498609660047	FALSE
ENSG00000156886	3681	ITGAD	ITGAD	protein_coding	integrin subunit alpha D [Source:HGNC Symbol;Acc:HGNC:6146]	16	1	31393335	31426505	-0.18187425973108384	2.5019146599787048	-1.8339037924111488	0.06720502703089484	0.8109853183389316	-1.8303004306669683	FALSE
ENSG00000148700	120	ADD3	ADD3	protein_coding	adducin 3 [Source:HGNC Symbol;Acc:HGNC:245]	10	1	109996368	110135565	-0.09794284151592336	7.918221485554328	-1.8332678571203147	0.06724602661395085	0.8109853183389316	-1.8300261636655304	FALSE
ENSG00000111249	23316	CUX2	CUX2	protein_coding	cut like homeobox 2 [Source:HGNC Symbol;Acc:HGNC:19347]	12	1	111034165	111350554	0.2700009415860185	2.109322911531898	1.832808451616308	0.06727861174664104	0.8109853183389316	1.829808283327858	FALSE
ENSG00000101082	84174	SLA2	SLA2	protein_coding	Src like adaptor 2 [Source:HGNC Symbol;Acc:HGNC:17329]	20	-1	36612318	36646196	-0.10330099975654505	5.1203689001475405	-1.8330890656007828	0.06729359449310937	0.8109853183389316	-1.8297081304093457	FALSE
ENSG00000090612	10795	ZNF268	ZNF268	protein_coding	zinc finger protein 268 [Source:HGNC Symbol;Acc:HGNC:13061]	12	1	133181409	133214831	-0.10410977613605299	3.4099114033432323	-1.8321175357902642	0.06736115495240433	0.8109853183389316	-1.829256746950461	FALSE
ENSG00000173517	79834	PEAK1	PEAK1	protein_coding	pseudopodium enriched atypical kinase 1 [Source:HGNC Symbol;Acc:HGNC:29431]	15	-1	77100656	77420144	-0.08965405659413772	5.3780753730800095	-1.8322540384274257	0.067372675593956	0.8109853183389316	-1.8291798126779453	FALSE
ENSG00000211455	23012	STK38L	STK38L	protein_coding	serine/threonine kinase 38 like [Source:HGNC Symbol;Acc:HGNC:17848]	12	1	27243968	27325959	0.07772336989687023	6.7017395097756225	1.831990308283546	0.06742674068208036	0.8109853183389316	1.828818913248349	FALSE
ENSG00000116667	81563	C1orf21	C1orf21	protein_coding	chromosome 1 open reading frame 21 [Source:HGNC Symbol;Acc:HGNC:15494]	1	1	184387029	184629019	-0.25625200577681406	3.7255332165849295	-1.8332019549055474	0.0674430033005817	0.8109853183389316	-1.8287104023548444	FALSE
ENSG00000177294	162517	FBXO39	FBXO39	protein_coding	F-box protein 39 [Source:HGNC Symbol;Acc:HGNC:28565]	17	1	6776215	6797101	0.38904283708674003	0.16501135446014453	1.8313290750991527	0.06747027101000866	0.8109853183389316	1.8285285092635983	FALSE
ENSG00000111276	1027	CDKN1B	CDKN1B	protein_coding	cyclin dependent kinase inhibitor 1B [Source:HGNC Symbol;Acc:HGNC:1785]	12	1	12715058	12722369	0.08171544236918304	6.923551223787167	1.8311124179526164	0.06755399876030324	0.8109853183389316	1.8279703692810936	FALSE
ENSG00000174171	NA	AC020659.1	AC020659.1	lncRNA	novel transcript, antisense to SPTBN5	15	1	41892777	41899528	-0.23170936267227527	1.920826975455005	-1.8316836735734787	0.0675689036993202	0.8109853183389316	-1.827871070721369	FALSE
ENSG00000136444	55316	RSAD1	RSAD1	protein_coding	radical S-adenosyl methionine domain containing 1 [Source:HGNC Symbol;Acc:HGNC:25634]	17	1	50478860	50485974	-0.08705096223891218	3.8585380010860515	-1.830347615751338	0.06760389508169935	0.8109853183389316	-1.8276380245710475	FALSE
ENSG00000197006	51108	METTL9	METTL9	protein_coding	methyltransferase like 9 [Source:HGNC Symbol;Acc:HGNC:24586]	16	1	21597218	21657473	-0.15769565489737047	7.866758281804066	-1.8301773614726238	0.06772084915629846	0.8117605032947028	-1.8268598180526299	FALSE
ENSG00000138964	64098	PARVG	PARVG	protein_coding	parvin gamma [Source:HGNC Symbol;Acc:HGNC:14654]	22	1	44172956	44219533	0.06058818865957072	7.731937266820015	1.8298473232745374	0.06780496653979005	0.8121411860993696	1.826300788482377	FALSE
ENSG00000198874	55253	TYW1	TYW1	protein_coding	tRNA-yW synthesizing protein 1 homolog [Source:HGNC Symbol;Acc:HGNC:25598]	7	1	66995173	67239519	-0.09225321924365648	5.071104917685181	-1.8283417664483257	0.06796332398661839	0.8124765647742656	-1.825249918278714	FALSE
ENSG00000132950	9205	ZMYM5	ZMYM5	protein_coding	zinc finger MYM-type containing 5 [Source:HGNC Symbol;Acc:HGNC:13029]	13	-1	19823482	19863649	-0.06204205589544198	5.137316330015137	-1.8278989542765773	0.0679939969713504	0.8124765647742656	-1.8250466032327588	FALSE
ENSG00000180573	8334	HIST1H2AC	HIST1H2AC	protein_coding	histone cluster 1 H2A family member c [Source:HGNC Symbol;Acc:HGNC:4733]	6	1	26124145	26139116	-0.10541813434064906	8.304312501655959	-1.8281335883633216	0.06801555841908666	0.8124765647742656	-1.8249037289042846	FALSE
ENSG00000163513	7048	TGFBR2	TGFBR2	protein_coding	transforming growth factor beta receptor 2 [Source:HGNC Symbol;Acc:HGNC:11773]	3	1	30606502	30694142	0.07229456722294358	8.688841347464134	1.8279147876360013	0.06805426536412863	0.8124765647742656	1.8246473354334272	FALSE
ENSG00000101160	1522	CTSZ	CTSZ	protein_coding	cathepsin Z [Source:HGNC Symbol;Acc:HGNC:2547]	20	-1	58995185	59007254	0.08071716823276454	8.315862785722551	1.82780252319005	0.06809487036339018	0.8124765647742656	1.8243784981691655	FALSE
ENSG00000157601	4599	MX1	MX1	protein_coding	MX dynamin like GTPase 1 [Source:HGNC Symbol;Acc:HGNC:7532]	21	1	41420304	41459214	0.3434628285248502	7.044862202665488	1.8268531069782834	0.06818249258396605	0.8128967274941564	1.8237988184967076	FALSE
ENSG00000254859	NA	AC067930.3	AC067930.3	lncRNA	novel transcript	8	-1	143541973	143549729	-0.4118640958014752	2.341654764975449	-1.8297727939563042	0.06839340424187401	0.8139241019107866	-1.8224060040946575	FALSE
ENSG00000106537	27075	TSPAN13	TSPAN13	protein_coding	tetraspanin 13 [Source:HGNC Symbol;Acc:HGNC:21643]	7	1	16753755	16784536	0.17552007508255807	2.745424153573674	1.8256872749021607	0.06841193891871011	0.8139241019107866	1.8222837740110696	FALSE
ENSG00000096063	6732	SRPK1	SRPK1	protein_coding	SRSF protein kinase 1 [Source:HGNC Symbol;Acc:HGNC:11305]	6	-1	35832966	35921342	-0.16011128551564724	7.63473278890534	-1.825629180294719	0.06842608657673042	0.8139241019107866	-1.8221904931888777	FALSE
ENSG00000082458	1741	DLG3	DLG3	protein_coding	discs large MAGUK scaffold protein 3 [Source:HGNC Symbol;Acc:HGNC:2902]	X	1	70444835	70505490	-0.15139870792101418	2.648674546847133	-1.8239930785192087	0.06858483686948531	0.8145732825340349	-1.8211448783983992	FALSE
ENSG00000113273	411	ARSB	ARSB	protein_coding	arylsulfatase B [Source:HGNC Symbol;Acc:HGNC:714]	5	-1	78777209	78986087	0.08886560868809035	5.689470806430761	1.8245693915949035	0.0685856944742086	0.8145732825340349	1.8211392351572797	FALSE
ENSG00000120156	7010	TEK	TEK	protein_coding	TEK receptor tyrosine kinase [Source:HGNC Symbol;Acc:HGNC:11724]	9	1	27109141	27230174	0.42930255574373066	-0.09128408776117611	1.8239481421862804	0.06870124951345047	0.8148114654724251	1.8203793855893193	FALSE
ENSG00000103549	9810	RNF40	RNF40	protein_coding	ring finger protein 40 [Source:HGNC Symbol;Acc:HGNC:16867]	16	1	30761745	30776307	0.0668020799661262	5.77910744810896	1.8235693336036032	0.0687108114781724	0.8148114654724251	1.8203165565145156	FALSE
ENSG00000146143	5558	PRIM2	PRIM2	protein_coding	DNA primase subunit 2 [Source:HGNC Symbol;Acc:HGNC:9370]	6	1	57314805	57646850	-0.08559273824140412	4.608704194191751	-1.8224687397070798	0.06882469920241334	0.8148771934864777	-1.8195687830722318	FALSE
ENSG00000138433	9541	CIR1	CIR1	protein_coding	corepressor interacting with RBPJ, 1 [Source:HGNC Symbol;Acc:HGNC:24217]	2	-1	174348022	174395712	0.08071426206011267	7.17005753062619	1.8221349676538927	0.06887003935174142	0.8148771934864777	1.819271367918051	FALSE
ENSG00000211696	NA	TRGV8	TRGV8	TR_V_gene	T cell receptor gamma variable 8 [Source:HGNC Symbol;Acc:HGNC:12294]	7	-1	38330343	38330935	-0.37695006340470805	-0.6994221014358399	-1.8221343443855895	0.06887396045778946	0.8148771934864777	-1.8192456544247078	FALSE
ENSG00000109323	4126	MANBA	MANBA	protein_coding	mannosidase beta [Source:HGNC Symbol;Acc:HGNC:6831]	4	-1	102630770	102760994	0.07545724173090385	7.030106520509139	1.8214700970322575	0.06901613604497013	0.8151166141408489	1.818314118989336	FALSE
ENSG00000249476	NA	AC008467.1	AC008467.1	lncRNA	novel transcript	5	-1	109237120	109326369	0.15811850715902454	2.991412945813967	1.8216678343553736	0.06904526527702487	0.8151166141408489	1.8181234586838884	FALSE
ENSG00000178860	9242	MSC	MSC	protein_coding	musculin [Source:HGNC Symbol;Acc:HGNC:7321]	8	-1	71841549	71844468	-0.31519479638586656	-0.17402887504837006	-1.8212444107470482	0.06906701853295824	0.8151166141408489	-1.8179811196380884	FALSE
ENSG00000261971	NA	MMP25-AS1	MMP25-AS1	lncRNA	MMP25 antisense RNA 1 [Source:HGNC Symbol;Acc:HGNC:51372]	16	-1	3037400	3059370	-0.08490712777533638	6.524631053367332	-1.8200943400063938	0.06923455633125328	0.8151166141408489	-1.8168860944083758	FALSE
ENSG00000224373	NA	IGHV4-59	IGHV4-59	IG_V_gene	immunoglobulin heavy variable 4-59 [Source:HGNC Symbol;Acc:HGNC:5654]	14	-1	106627249	106627825	-0.39166427826602535	1.6026219064587244	-1.8197686758071503	0.06924897313935105	0.8151166141408489	-1.8167919680479505	FALSE
ENSG00000160883	3101	HK3	HK3	protein_coding	hexokinase 3 [Source:HGNC Symbol;Acc:HGNC:4925]	5	-1	176880869	176899346	-0.17041469293287737	6.154782426609131	-1.8199169005979108	0.06928189252861851	0.8151166141408489	-1.816577099911779	FALSE
ENSG00000274487	NA	AC244154.1	AC244154.1	transcribed_unprocessed_pseudogene	aminopeptidase puromycin sensitive (NPEPPS) pseudogene	17	-1	38195703	38257192	-0.11664577261896536	2.028175539619353	-1.8194898450646266	0.06928706951731457	0.8151166141408489	-1.8165433168210754	FALSE
ENSG00000279727	NA	LINC02033	LINC02033	lncRNA	long intergenic non-protein coding RNA 2033 [Source:HGNC Symbol;Acc:HGNC:52867]	3	-1	36819276	36822498	0.18613999777919932	1.0103203763680897	1.818954212277355	0.06931460344605633	0.8151166141408489	1.8163636755330794	FALSE
ENSG00000179163	2517	FUCA1	FUCA1	protein_coding	alpha-L-fucosidase 1 [Source:HGNC Symbol;Acc:HGNC:4006]	1	-1	23845077	23868294	0.11693941950955633	4.195586895722123	1.819264874435265	0.06936929959119732	0.8151418226962588	1.8160069919175332	FALSE
ENSG00000113851	51185	CRBN	CRBN	protein_coding	cereblon [Source:HGNC Symbol;Acc:HGNC:30185]	3	-1	3144628	3179727	-0.06655329256106679	5.761414465889133	-1.8181741416546524	0.06947039278198103	0.8156877982500724	-1.8153483521250449	FALSE
ENSG00000172243	64581	CLEC7A	CLEC7A	protein_coding	C-type lectin domain containing 7A [Source:HGNC Symbol;Acc:HGNC:14558]	12	-1	10116777	10130258	0.13136631010296895	8.560641027865222	1.818074446524188	0.06959029876095432	0.8156877982500724	1.8145681633105815	FALSE
ENSG00000141499	55135	WRAP53	WRAP53	protein_coding	WD repeat containing antisense to TP53 [Source:HGNC Symbol;Acc:HGNC:25522]	17	1	7686071	7703502	0.10968368631794645	2.244010013730391	1.8170295174149185	0.06961315957358992	0.8156877982500724	1.81441954081174	FALSE
ENSG00000213995	55739	NAXD	NAXD	protein_coding	NAD(P)HX dehydratase [Source:HGNC Symbol;Acc:HGNC:25576]	13	1	110615460	110639993	-0.07134572531388272	4.123741471936762	-1.8157440341520477	0.0698630173291369	0.8156877982500724	-1.812797774643627	FALSE
ENSG00000136720	9394	HS6ST1	HS6ST1	protein_coding	heparan sulfate 6-O-sulfotransferase 1 [Source:HGNC Symbol;Acc:HGNC:5201]	2	-1	128236716	128318868	0.09595878419668447	3.4234982183364813	1.8146422720228996	0.07002724712826872	0.8156877982500724	1.8117343900821197	FALSE
ENSG00000168234	125488	TTC39C	TTC39C	protein_coding	tetratricopeptide repeat domain 39C [Source:HGNC Symbol;Acc:HGNC:26595]	18	1	23992773	24135610	-0.09993631163172356	6.986110722450241	-1.8146335051332183	0.07005887311787456	0.8156877982500724	-1.8115298475256254	FALSE
ENSG00000184220	84319	CMSS1	CMSS1	protein_coding	cms1 ribosomal small subunit homolog [Source:HGNC Symbol;Acc:HGNC:28666]	3	1	99817837	100181732	-0.12155082784975502	4.431590748385239	-1.8145252069434152	0.07006169552631138	0.8156877982500724	-1.811511597151271	FALSE
ENSG00000105641	6528	SLC5A5	SLC5A5	protein_coding	solute carrier family 5 member 5 [Source:HGNC Symbol;Acc:HGNC:11040]	19	1	17871945	17895174	-0.2265472141822097	-0.054276913040919736	-1.8136698818455417	0.07012740951457681	0.8156877982500724	-1.8110868451026128	FALSE
ENSG00000175066	256356	GK5	GK5	protein_coding	glycerol kinase 5 [Source:HGNC Symbol;Acc:HGNC:28635]	3	-1	142157527	142225592	-0.11588273534967497	4.221768765842411	-1.8137849491347162	0.07017245692212636	0.8156877982500724	-1.8107958631999668	FALSE
ENSG00000069702	7049	TGFBR3	TGFBR3	protein_coding	transforming growth factor beta receptor 3 [Source:HGNC Symbol;Acc:HGNC:11774]	1	-1	91680343	91906335	-0.21063736443137504	5.117250443897188	-1.8133747047968802	0.07037653923181054	0.8156877982500724	-1.8094795187605168	FALSE
ENSG00000233836	NA	AC139769.1	AC139769.1	transcribed_unprocessed_pseudogene	zinc finger protein 726 pseudogene 1	19	1	23762944	23833314	-0.19361447669957332	1.73188407297929	-1.812170484952148	0.07040254053718267	0.8156877982500724	-1.8093120336205328	FALSE
ENSG00000262001	NA	DLGAP1-AS2	DLGAP1-AS2	lncRNA	DLGAP1 antisense RNA 2 [Source:HGNC Symbol;Acc:HGNC:28146]	18	1	3603000	3608336	-0.14347179865742365	2.5921645576675627	-1.8126620551462598	0.07040752655644124	0.8156877982500724	-1.8092799224112444	FALSE
ENSG00000250067	374887	YJEFN3	YJEFN3	protein_coding	YjeF N-terminal domain containing 3 [Source:HGNC Symbol;Acc:HGNC:24785]	19	1	19528861	19537581	-0.25146476148542585	-0.2530214589127877	-1.8113153359014142	0.07050533254672377	0.8156877982500724	-1.8086504043013674	FALSE
ENSG00000148737	6934	TCF7L2	TCF7L2	protein_coding	transcription factor 7 like 2 [Source:HGNC Symbol;Acc:HGNC:11641]	10	1	112950247	113167678	0.13089241204881574	6.6668230276725415	1.812092246949405	0.07053943976260232	0.8156877982500724	1.8084310452051138	FALSE
ENSG00000070366	23293	SMG6	SMG6	protein_coding	SMG6 nonsense mediated mRNA decay factor [Source:HGNC Symbol;Acc:HGNC:17809]	17	-1	2059839	2303785	-0.0719582733366888	6.2058842586456935	-1.8114067446926527	0.0705682775004331	0.8156877982500724	-1.8082456443983177	FALSE
ENSG00000284393	NA	AC092111.3	AC092111.3	protein_coding	novel protein	12	1	8138140	8175320	0.14646406197766826	1.92189465173837	1.8106202226792851	0.07064044450671285	0.8156877982500724	1.807781947436121	FALSE
ENSG00000147119	56548	CHST7	CHST7	protein_coding	carbohydrate sulfotransferase 7 [Source:HGNC Symbol;Acc:HGNC:13817]	X	1	46573765	46598496	0.17638926626532303	3.884066270980631	1.8113642321058951	0.07065105826172628	0.8156877982500724	1.8077137833160821	FALSE
ENSG00000134324	23175	LPIN1	LPIN1	protein_coding	lipin 1 [Source:HGNC Symbol;Acc:HGNC:13345]	2	1	11677595	11827409	-0.08465327991052796	5.266893523921829	-1.8103608616360642	0.0706843450007297	0.8156877982500724	-1.8075000622294386	FALSE
ENSG00000103966	30844	EHD4	EHD4	protein_coding	EH domain containing 4 [Source:HGNC Symbol;Acc:HGNC:3245]	15	-1	41895933	41972557	0.08973189528568648	4.390760315123898	1.809986104036527	0.07073334602564457	0.8156877982500724	1.807185596026092	FALSE
ENSG00000143546	6279	S100A8	S100A8	protein_coding	S100 calcium binding protein A8 [Source:HGNC Symbol;Acc:HGNC:10498]	1	-1	153390032	153391073	-0.23509368554551457	10.591206222229404	-1.8101066628276345	0.07074096647777578	0.8156877982500724	-1.8071367074980116	FALSE
ENSG00000143365	6097	RORC	RORC	protein_coding	RAR related orphan receptor C [Source:HGNC Symbol;Acc:HGNC:10260]	1	-1	151806071	151831845	0.24921750353197525	1.875740702822351	1.8098692357858677	0.07081248509710698	0.8156877982500724	1.80667809467242	FALSE
ENSG00000143093	85369	STRIP1	STRIP1	protein_coding	striatin interacting protein 1 [Source:HGNC Symbol;Acc:HGNC:25916]	1	1	110031577	110074641	0.07060426177326917	4.74405436344102	1.8092458550581594	0.07082753474494521	0.8156877982500724	1.8065816372512544	FALSE
ENSG00000225218	NA	AP001628.1	AP001628.1	lncRNA	novel transcript	21	-1	42831040	42836477	-0.174426916137154	1.3741868539760915	-1.8093286588745328	0.07082983140805058	0.8156877982500724	-1.8065669187703386	FALSE
ENSG00000125779	80025	PANK2	PANK2	protein_coding	pantothenate kinase 2 [Source:HGNC Symbol;Acc:HGNC:15894]	20	1	3888839	3929882	0.05778357574647863	6.971776311872588	1.8094468668456822	0.07083827286863752	0.8156877982500724	1.8065128238734152	FALSE
ENSG00000170113	123606	NIPA1	NIPA1	protein_coding	NIPA magnesium transporter 1 [Source:HGNC Symbol;Acc:HGNC:17043]	15	1	22773063	22829789	-0.10285120040660845	3.921495877747894	-1.8093354573739706	0.07086111111398848	0.8156877982500724	-1.8063664974310003	FALSE
ENSG00000247708	NA	STX18-AS1	STX18-AS1	lncRNA	STX18 antisense RNA 1 (head to head) [Source:HGNC Symbol;Acc:HGNC:48877]	4	1	4542131	4787359	-0.115414396290062	3.958453271243083	-1.8086466368582428	0.07095683130171035	0.8156877982500724	-1.8057536309993951	FALSE
ENSG00000167110	2801	GOLGA2	GOLGA2	protein_coding	golgin A2 [Source:HGNC Symbol;Acc:HGNC:4425]	9	-1	128255829	128275995	0.05004539717310319	5.354759478427444	1.8084549683081927	0.07096399370543581	0.8156877982500724	1.805707799633525	FALSE
ENSG00000148848	8038	ADAM12	ADAM12	protein_coding	ADAM metallopeptidase domain 12 [Source:HGNC Symbol;Acc:HGNC:190]	10	-1	126012381	126388455	0.28114699903204454	1.7093650907137303	1.8090483350461553	0.07099958266376104	0.8156877982500724	1.805480126367431	FALSE
ENSG00000069188	54549	SDK2	SDK2	protein_coding	sidekick cell adhesion molecule 2 [Source:HGNC Symbol;Acc:HGNC:19308]	17	-1	73334384	73644445	-0.2638970109824599	3.060056109386091	-1.811099899330531	0.07103424400239858	0.8156877982500724	-1.8052584772872025	FALSE
ENSG00000105278	23217	ZFR2	ZFR2	protein_coding	zinc finger RNA binding protein 2 [Source:HGNC Symbol;Acc:HGNC:29189]	19	-1	3804024	3869038	0.23911152600368496	-0.2629199709757279	1.807614269091133	0.07106134105924011	0.8156877982500724	1.8050852613155373	FALSE
ENSG00000196535	399687	MYO18A	MYO18A	protein_coding	myosin XVIIIA [Source:HGNC Symbol;Acc:HGNC:31104]	17	-1	29071124	29180412	0.08467584492586155	5.577569279084261	1.8074681819657272	0.07111110970430035	0.8156877982500724	1.8047672598743842	FALSE
ENSG00000187778	10445	MCRS1	MCRS1	protein_coding	microspherule protein 1 [Source:HGNC Symbol;Acc:HGNC:6960]	12	-1	49556544	49568145	0.06727721095264805	4.559869365185354	1.8074280272580925	0.07114656066024337	0.8156877982500724	1.8045408539080794	FALSE
ENSG00000234911	NA	TEX21P	TEX21P	transcribed_unitary_pseudogene	testis expressed 21, pseudogene [Source:HGNC Symbol;Acc:HGNC:35455]	14	-1	64341673	64387986	-0.13412923444091485	3.0793868973747704	-1.8067973878535248	0.07126088418886212	0.8156877982500724	-1.8038113611684026	FALSE
ENSG00000152348	83734	ATG10	ATG10	protein_coding	autophagy related 10 [Source:HGNC Symbol;Acc:HGNC:20315]	5	1	81972023	82276857	-0.11175254945338864	4.82699613247752	-1.8078919196244825	0.07130129016296101	0.8156877982500724	-1.8035537620979443	FALSE
ENSG00000155229	64210	MMS19	MMS19	protein_coding	MMS19 homolog, cytosolic iron-sulfur assembly component [Source:HGNC Symbol;Acc:HGNC:13824]	10	-1	97458324	97498794	-0.051978728694694	5.185124680658553	-1.8059870505380553	0.07135954182824165	0.8156877982500724	-1.8031826024007538	FALSE
ENSG00000177606	3725	JUN	JUN	protein_coding	Jun proto-oncogene, AP-1 transcription factor subunit [Source:HGNC Symbol;Acc:HGNC:6204]	1	-1	58780791	58784047	-0.14908422753340567	3.1288132496499816	-1.806061816528983	0.07136133356366751	0.8156877982500724	-1.8031711900122758	FALSE
ENSG00000285231	NA	OOSP3	OOSP3	protein_coding	oocyte secreted protein family member 3 [Source:HGNC Symbol;Acc:HGNC:53903]	11	1	59878809	59896481	0.26893209687474395	0.15931720438961053	1.805751592194708	0.07141572063965469	0.8156877982500724	1.8028248853705016	FALSE
ENSG00000138639	83478	ARHGAP24	ARHGAP24	protein_coding	Rho GTPase activating protein 24 [Source:HGNC Symbol;Acc:HGNC:25361]	4	1	85475150	86002668	-0.13951653360271976	6.95637805209923	-1.8059453677268884	0.07148047946356827	0.8156877982500724	-1.8024128213734447	FALSE
ENSG00000096717	23411	SIRT1	SIRT1	protein_coding	sirtuin 1 [Source:HGNC Symbol;Acc:HGNC:14929]	10	1	67884656	67918390	0.08026991222586677	5.193383502421985	1.805394180423618	0.07151049889245219	0.8156877982500724	1.802221909849763	FALSE
ENSG00000132964	1024	CDK8	CDK8	protein_coding	cyclin dependent kinase 8 [Source:HGNC Symbol;Acc:HGNC:1779]	13	1	26254104	26405238	-0.06995429297437816	5.318428625390793	-1.804890141672294	0.07151927055767511	0.8156877982500724	-1.8021661379771192	FALSE
ENSG00000126970	55906	ZC4H2	ZC4H2	protein_coding	zinc finger C4H2-type containing [Source:HGNC Symbol;Acc:HGNC:24931]	X	-1	64915802	65034713	-0.12740117319520738	3.9495061146535653	-1.8043116593708617	0.07168813220046405	0.8170129453059499	-1.801093575381695	FALSE
ENSG00000266074	57597	BAHCC1	BAHCC1	protein_coding	BAH domain and coiled-coil containing 1 [Source:HGNC Symbol;Acc:HGNC:29279]	17	1	81395475	81466332	0.11634361107382718	2.3665378104928756	1.8027369793477583	0.07186173314601006	0.8183901195504861	1.7999930657939835	FALSE
ENSG00000145982	10667	FARS2	FARS2	protein_coding	phenylalanyl-tRNA synthetase 2, mitochondrial [Source:HGNC Symbol;Acc:HGNC:21062]	6	1	5261044	5829192	-0.10827839717328747	5.9628004766764535	-1.802512192722904	0.07192948409882798	0.8185606954196043	-1.799564162535466	FALSE
ENSG00000144152	129804	FBLN7	FBLN7	protein_coding	fibulin 7 [Source:HGNC Symbol;Acc:HGNC:26740]	2	1	112138385	112188218	-0.19237641923855045	0.8201230276072207	-1.8005083049007713	0.07218737403488053	0.8194510390410059	-1.7979345889539908	FALSE
ENSG00000185920	5727	PTCH1	PTCH1	protein_coding	patched 1 [Source:HGNC Symbol;Acc:HGNC:9585]	9	-1	95442980	95517057	-0.22376251309950224	3.1466683092796806	-1.801066120333427	0.07219914408721852	0.8194510390410059	-1.7978603293321092	FALSE
ENSG00000053254	1112	FOXN3	FOXN3	protein_coding	forkhead box N3 [Source:HGNC Symbol;Acc:HGNC:1928]	14	-1	89124871	89619149	0.06036016536518751	8.052743084464993	1.8010348272276133	0.07221787654067564	0.8194510390410059	1.7977421629664103	FALSE
ENSG00000135862	3915	LAMC1	LAMC1	protein_coding	laminin subunit gamma 1 [Source:HGNC Symbol;Acc:HGNC:6492]	1	1	183023420	183145592	-0.2004007237748353	2.267410608318946	-1.8013072933519367	0.07221904263871157	0.8194510390410059	-1.7977348079223328	FALSE
ENSG00000263335	NA	AF001548.2	AF001548.2	lncRNA	novel transcript, antisense to MYH11	16	1	15726674	15732993	0.08847827266385533	4.096464094860247	1.8002703889035157	0.07231068317498728	0.8198115354026382	1.7971570985024268	FALSE
ENSG00000120253	348995	NUP43	NUP43	protein_coding	nucleoporin 43 [Source:HGNC Symbol;Acc:HGNC:21182]	6	-1	149724315	149749665	-0.07472481091193206	5.08800014866043	-1.7997171770558276	0.07235652066057711	0.8198115354026382	-1.7968683601455266	FALSE
ENSG00000232807	NA	AL137186.2	AL137186.2	lncRNA	novel transcript, antisense to FBXO18	10	-1	5934270	5945900	-0.21451087224221688	0.2709264821300522	-1.7986036326382975	0.07256988730550332	0.8206865097436656	-1.7955262939692251	FALSE
ENSG00000260927	101927556	AC009107.2	AC009107.2	lncRNA	uncharacterized LOC101927556 [Source:NCBI gene;Acc:101927556]	16	1	58129519	58163246	-0.2026097695383567	0.6231886609996828	-1.7980517247341288	0.07259879320279507	0.8206865097436656	-1.7953447257734403	FALSE
ENSG00000162757	148304	C1orf74	C1orf74	protein_coding	chromosome 1 open reading frame 74 [Source:HGNC Symbol;Acc:HGNC:26319]	1	-1	209779208	209784559	-0.15530380963022744	0.7477297110770232	-1.797371765623673	0.07268424731850665	0.8206865097436656	-1.7948083039976879	FALSE
ENSG00000237943	NA	PRKCQ-AS1	PRKCQ-AS1	lncRNA	PRKCQ antisense RNA 1 [Source:HGNC Symbol;Acc:HGNC:44689]	10	1	6580419	6616921	-0.11646240004129016	5.380829616216748	-1.7982336616676016	0.07269324624514714	0.8206865097436656	-1.7947518450142121	FALSE
ENSG00000197549	NA	PRAMENP	PRAMENP	transcribed_unprocessed_pseudogene	PRAME N-terminal like, pseudogene [Source:HGNC Symbol;Acc:HGNC:34302]	22	-1	21991099	22043934	-0.33912649774335946	-0.5699154829663885	-1.797552847520961	0.0726982956861451	0.8206865097436656	-1.794720167485303	FALSE
ENSG00000272758	NA	AC083798.2	AC083798.2	lncRNA	novel transcript, antisense to KPNA1	3	1	122416207	122443180	-0.08164578997397864	3.8260198355118953	-1.7969779559379815	0.07279046220729547	0.8207821226342367	-1.7941422795402615	FALSE
ENSG00000185163	317781	DDX51	DDX51	protein_coding	DEAD-box helicase 51 [Source:HGNC Symbol;Acc:HGNC:20082]	12	-1	132136594	132144319	-0.08975869328363384	3.526714394597124	-1.7965729140099624	0.07281699101095485	0.8207821226342367	-1.7939760538291765	FALSE
ENSG00000158427	286527	TMSB15B	TMSB15B	protein_coding	thymosin beta 15B [Source:HGNC Symbol;Acc:HGNC:28612]	X	1	103918896	103966712	-0.21927456992165703	0.06806979291707371	-1.7961153607329965	0.07287312090519614	0.8207821226342367	-1.793624515195407	FALSE
ENSG00000145491	83853	ROPN1L	ROPN1L	protein_coding	rhophilin associated tail protein 1 like [Source:HGNC Symbol;Acc:HGNC:24060]	5	1	10441524	10472029	-0.13568008537261722	5.091847445137938	-1.7962567946033137	0.07298539014144359	0.8207821226342367	-1.792922043074034	FALSE
ENSG00000134539	3824	KLRD1	KLRD1	protein_coding	killer cell lectin like receptor D1 [Source:HGNC Symbol;Acc:HGNC:6378]	12	1	10226058	10329608	-0.20938751517311172	6.314797637308267	-1.7967576324087935	0.07303052481248476	0.8207821226342367	-1.7926398831979995	FALSE
ENSG00000119403	26147	PHF19	PHF19	protein_coding	PHD finger protein 19 [Source:HGNC Symbol;Acc:HGNC:24566]	9	-1	120855651	120894896	0.0803154315415755	4.354168153401136	1.794736250101741	0.07311966582194056	0.8207821226342367	1.7920830361419937	FALSE
ENSG00000204936	57126	CD177	CD177	protein_coding	CD177 molecule [Source:HGNC Symbol;Acc:HGNC:30072]	19	1	43353686	43363172	-0.6901082533664153	3.699216678785814	-1.7969258773008678	0.07316703616549412	0.8207821226342367	-1.7917873485156113	FALSE
ENSG00000040275	54908	SPDL1	SPDL1	protein_coding	spindle apparatus coiled-coil protein 1 [Source:HGNC Symbol;Acc:HGNC:26010]	5	1	169583636	169604778	-0.16054083097806715	1.9373800438980435	-1.7944090179489733	0.07318043317135772	0.8207821226342367	-1.7917037522666963	FALSE
ENSG00000087365	10992	SF3B2	SF3B2	protein_coding	splicing factor 3b subunit 2 [Source:HGNC Symbol;Acc:HGNC:10769]	11	1	66050729	66069308	0.05454854233165651	7.114030180057427	1.7947975219177423	0.07318301048308615	0.8207821226342367	1.7916876714829242	FALSE
ENSG00000108950	54757	FAM20A	FAM20A	protein_coding	FAM20A golgi associated secretory pathway pseudokinase [Source:HGNC Symbol;Acc:HGNC:23015]	17	-1	68535113	68601367	-0.3774489772297083	1.0048644109791365	-1.794791707817951	0.07332513408758663	0.820946602900199	-1.790801627040269	FALSE
ENSG00000130005	2593	GAMT	GAMT	protein_coding	guanidinoacetate N-methyltransferase [Source:HGNC Symbol;Acc:HGNC:4136]	19	-1	1397026	1401570	-0.22188055369844747	0.46994191982346356	-1.7932302037174739	0.07335082975865817	0.820946602900199	-1.7906415819132115	FALSE
ENSG00000115129	9540	TP53I3	TP53I3	protein_coding	tumor protein p53 inducible protein 3 [Source:HGNC Symbol;Acc:HGNC:19373]	2	-1	24077433	24085861	-0.1905837272470392	2.0753024116589676	-1.7927578158613566	0.07359248531589505	0.820946602900199	-1.7891386728650596	FALSE
ENSG00000125430	9953	HS3ST3B1	HS3ST3B1	protein_coding	heparan sulfate-glucosamine 3-sulfotransferase 3B1 [Source:HGNC Symbol;Acc:HGNC:5198]	17	1	14301081	14349404	-0.1316786088924271	4.39964215482355	-1.790511688074445	0.0738474933465004	0.820946602900199	-1.787557091902462	FALSE
ENSG00000213373	NA	LINC00671	LINC00671	lncRNA	long intergenic non-protein coding RNA 671 [Source:HGNC Symbol;Acc:HGNC:44339]	17	-1	42874670	42898704	-0.24641853184135787	1.85273907890338	-1.791284109609237	0.0738862624944117	0.820946602900199	-1.7873170336176023	FALSE
ENSG00000149809	7108	TM7SF2	TM7SF2	protein_coding	transmembrane 7 superfamily member 2 [Source:HGNC Symbol;Acc:HGNC:11863]	11	1	65111845	65116396	-0.18645220166526133	0.9391028728888664	-1.7896004072049132	0.0739664966825072	0.820946602900199	-1.7868205509995796	FALSE
ENSG00000139323	282809	POC1B	POC1B	protein_coding	POC1 centriolar protein B [Source:HGNC Symbol;Acc:HGNC:30836]	12	-1	89419718	89526047	-0.11157373623453548	5.572725776270291	-1.7895478772119104	0.07400404305894293	0.820946602900199	-1.7865883682826629	FALSE
ENSG00000267827	NA	AC011468.2	AC011468.2	lncRNA	novel transcript	19	-1	52130548	52171533	-0.13186357406877947	1.7447897228157176	-1.7888247328571083	0.07405564908969223	0.820946602900199	-1.7862693992689425	FALSE
ENSG00000240891	257068	PLCXD2	PLCXD2	protein_coding	phosphatidylinositol specific phospholipase C X domain containing 2 [Source:HGNC Symbol;Acc:HGNC:26462]	3	1	111674676	111846447	-0.13459174609200497	3.2866925374777263	-1.7890363803694889	0.07406867846899691	0.820946602900199	-1.7861888953883343	FALSE
ENSG00000215417	407975	MIR17HG	MIR17HG	lncRNA	miR-17-92a-1 cluster host gene [Source:HGNC Symbol;Acc:HGNC:23564]	13	1	91347820	91354579	-0.15018649421364927	1.523593620639611	-1.7885778181223742	0.07409263009809045	0.820946602900199	-1.7860409370199135	FALSE
ENSG00000092010	5720	PSME1	PSME1	protein_coding	proteasome activator subunit 1 [Source:HGNC Symbol;Acc:HGNC:9568]	14	1	24136163	24138967	0.11405523451460198	6.649746151979333	1.7887750100351614	0.07412455789988737	0.820946602900199	1.7858437675619165	FALSE
ENSG00000198648	27347	STK39	STK39	protein_coding	serine/threonine kinase 39 [Source:HGNC Symbol;Acc:HGNC:17717]	2	-1	167954020	168247595	-0.09712401241127644	5.382050540144212	-1.7887198034200664	0.07412583482547382	0.820946602900199	-1.7858358833789445	FALSE
ENSG00000183092	57596	BEGAIN	BEGAIN	protein_coding	brain enriched guanylate kinase associated [Source:HGNC Symbol;Acc:HGNC:24163]	14	-1	100537147	100587413	0.44914826278834075	0.6364637329237165	1.7910028206395285	0.07414235423805224	0.820946602900199	1.7857338967824463	FALSE
ENSG00000135049	23287	AGTPBP1	AGTPBP1	protein_coding	ATP/GTP binding protein 1 [Source:HGNC Symbol;Acc:HGNC:17258]	9	-1	85546539	85742029	-0.0984342284548898	8.8451027641152	-1.7889470381493466	0.07415710381890785	0.820946602900199	-1.7856428523639067	FALSE
ENSG00000270792	NA	AL050403.2	AL050403.2	lncRNA	novel transcript, antisense to JAG1	20	1	10672695	10994924	-0.18276150923093137	0.9381360125564446	-1.7881830239550305	0.07422477654162826	0.820946602900199	-1.7852253200417894	FALSE
ENSG00000163221	6283	S100A12	S100A12	protein_coding	S100 calcium binding protein A12 [Source:HGNC Symbol;Acc:HGNC:10489]	1	-1	153373711	153375621	-0.2917011738738573	7.836612558466342	-1.7878997143249906	0.07429132823524748	0.820946602900199	-1.7848150076407516	FALSE
ENSG00000110274	22897	CEP164	CEP164	protein_coding	centrosomal protein 164 [Source:HGNC Symbol;Acc:HGNC:29182]	11	1	117314557	117413266	0.06531482328843374	4.770207107603257	1.7874375614229285	0.07429343762678176	0.820946602900199	1.7848020074817212	FALSE
ENSG00000130402	81	ACTN4	ACTN4	protein_coding	actinin alpha 4 [Source:HGNC Symbol;Acc:HGNC:166]	19	1	38647649	38731589	0.05428535565207149	8.257088239531878	1.7874539075993885	0.07440893253057793	0.820946602900199	1.784090673479422	FALSE
ENSG00000232104	NA	RFX3-AS1	RFX3-AS1	lncRNA	RFX3 antisense RNA 1 [Source:HGNC Symbol;Acc:HGNC:51197]	9	1	3526723	3691814	-0.10865422116337164	4.790725678966006	-1.787293376422998	0.0744164902341378	0.820946602900199	-1.7840441569832712	FALSE
ENSG00000258168	NA	AC025569.1	AC025569.1	lncRNA	novel transcript, antisense to PTPRB	12	1	70468080	70543040	-0.355947652372962	-0.08251917908541938	-1.7867689883086877	0.07444540902162292	0.820946602900199	-1.7838662019563114	FALSE
ENSG00000264204	NA	AGAP7P	AGAP7P	unprocessed_pseudogene	ArfGAP with GTPase domain, ankyrin repeat and PH domain 7, pseudogene [Source:HGNC Symbol;Acc:HGNC:23465]	10	1	46109621	46131358	0.3296209002950241	2.498237036421878	1.7865053668472417	0.07452863113222932	0.820946602900199	1.7833544002554846	FALSE
ENSG00000205981	131118	DNAJC19	DNAJC19	protein_coding	DnaJ heat shock protein family (Hsp40) member C19 [Source:HGNC Symbol;Acc:HGNC:30528]	3	-1	180983709	180989774	-0.0859880885694575	2.874514766481231	-1.7857625908434616	0.07453254647350731	0.820946602900199	-1.783330333081216	FALSE
ENSG00000159339	23569	PADI4	PADI4	protein_coding	peptidyl arginine deiminase 4 [Source:HGNC Symbol;Acc:HGNC:18368]	1	1	17308195	17364004	-0.18993754098793758	7.470727160727095	-1.7856520958035513	0.07474390053368123	0.820946602900199	-1.78203269292977	FALSE
ENSG00000149150	8501	SLC43A1	SLC43A1	protein_coding	solute carrier family 43 member 1 [Source:HGNC Symbol;Acc:HGNC:9225]	11	-1	57484534	57515780	-0.106043451437289	2.7753021118030197	-1.7846738588970985	0.07474653787422034	0.820946602900199	-1.7820165195245674	FALSE
ENSG00000185222	51186	TCEAL9	TCEAL9	protein_coding	transcription elongation factor A like 9 [Source:HGNC Symbol;Acc:HGNC:30084]	X	1	103356489	103358462	-0.2674062356998741	-0.5700889234187283	-1.7846310728077972	0.07474665127133036	0.820946602900199	-1.782015824130925	FALSE
ENSG00000171984	149840	SHLD1	SHLD1	protein_coding	shieldin complex subunit 1 [Source:HGNC Symbol;Acc:HGNC:26318]	20	1	5750393	5864395	-0.09878892303080278	5.047643493281512	-1.785032560091684	0.0747515703708881	0.820946602900199	-1.781985659195498	FALSE
ENSG00000262332	NA	AC136624.1	AC136624.1	lncRNA	novel transcript, antisense to ABCC6	16	1	16223027	16224261	0.3022430022870427	-0.3965787987226244	1.7845685914418818	0.07475877702983721	0.820946602900199	1.7819414694006175	FALSE
ENSG00000170873	9788	MTSS1	MTSS1	protein_coding	MTSS I-BAR domain containing 1 [Source:HGNC Symbol;Acc:HGNC:20443]	8	-1	124550790	124728429	0.1180685786732969	6.458080887173569	1.7848392333496046	0.07479549038529366	0.820946602900199	1.7817164044283786	FALSE
ENSG00000169957	79724	ZNF768	ZNF768	protein_coding	zinc finger protein 768 [Source:HGNC Symbol;Acc:HGNC:26273]	16	-1	30524004	30526821	0.11683445897119249	2.212367869265887	1.7842497022480734	0.07482432409554471	0.820946602900199	1.7815397075324595	FALSE
ENSG00000169193	90693	CCDC126	CCDC126	protein_coding	coiled-coil domain containing 126 [Source:HGNC Symbol;Acc:HGNC:22398]	7	1	23597382	23644708	-0.09109029492423204	5.2944687335982525	-1.784228704157594	0.07493254619328138	0.820946602900199	-1.7808770034948174	FALSE
ENSG00000143320	1382	CRABP2	CRABP2	protein_coding	cellular retinoic acid binding protein 2 [Source:HGNC Symbol;Acc:HGNC:2339]	1	-1	156699606	156705816	0.2568362313148229	-0.49051884235548515	1.783439044191074	0.07494599984812061	0.820946602900199	1.7807946739280915	FALSE
ENSG00000151881	64417	TMEM267	TMEM267	protein_coding	transmembrane protein 267 [Source:HGNC Symbol;Acc:HGNC:26139]	5	-1	43444252	43483893	-0.09423652470730826	3.9534712816728583	-1.7831863440521805	0.07498619744345637	0.820946602900199	-1.7805487568489409	FALSE
ENSG00000225614	84627	ZNF469	ZNF469	protein_coding	zinc finger protein 469 [Source:HGNC Symbol;Acc:HGNC:23216]	16	1	88382989	88440757	0.2622025236094335	0.23447724293751332	1.7829779544532125	0.07499334818230599	0.820946602900199	1.780505022008811	FALSE
ENSG00000104442	55156	ARMC1	ARMC1	protein_coding	armadillo repeat containing 1 [Source:HGNC Symbol;Acc:HGNC:17684]	8	-1	65602458	65634217	-0.08475324954568464	4.1035416563439355	-1.783028622525364	0.07499718498546722	0.820946602900199	-1.780481557030161	FALSE
ENSG00000157657	114991	ZNF618	ZNF618	protein_coding	zinc finger protein 618 [Source:HGNC Symbol;Acc:HGNC:29416]	9	1	113876282	114056591	0.1539206081409148	2.303806172267083	1.7823679777059098	0.07513285590540864	0.8218517122346921	1.7796524553422217	FALSE
ENSG00000153495	121793	TEX29	TEX29	protein_coding	testis expressed 29 [Source:HGNC Symbol;Acc:HGNC:20370]	13	1	111316184	111344249	-0.1979702284416338	0.09246036618881723	-1.7817656098066132	0.07520912950719666	0.8220211627680728	-1.7791868746604977	FALSE
ENSG00000211951	NA	IGHV2-26	IGHV2-26	IG_V_gene	immunoglobulin heavy variable 2-26 [Source:HGNC Symbol;Acc:HGNC:5575]	14	-1	106301396	106301862	-0.40178934058241816	-0.04969007007425385	-1.7806927266374173	0.0754131321084183	0.8220211627680728	-1.7779435166942303	FALSE
ENSG00000110318	57562	CEP126	CEP126	protein_coding	centrosomal protein 126 [Source:HGNC Symbol;Acc:HGNC:29264]	11	1	101915010	102001062	-0.15142330932732406	2.202477773861797	-1.7807982656378576	0.07544257432082926	0.8220211627680728	-1.777764298675013	FALSE
ENSG00000235072	NA	AC012074.1	AC012074.1	lncRNA	novel transcript	2	-1	25369136	25375845	-0.16164939853706983	0.8754667334984794	-1.7802441245153393	0.07544847211461103	0.8220211627680728	-1.7777284050126538	FALSE
ENSG00000119655	10577	NPC2	NPC2	protein_coding	NPC intracellular cholesterol transporter 2 [Source:HGNC Symbol;Acc:HGNC:14537]	14	-1	74476192	74494177	0.12273539392497224	6.6528797350625215	1.7806601147652257	0.07546290373654864	0.8220211627680728	1.7776405845792436	FALSE
ENSG00000076108	11176	BAZ2A	BAZ2A	protein_coding	bromodomain adjacent to zinc finger domain 2A [Source:HGNC Symbol;Acc:HGNC:962]	12	-1	56595596	56636816	0.08840436774108174	7.62133903407375	1.7803660133187598	0.07546632298251148	0.8220211627680728	1.7776197795253523	FALSE
ENSG00000111666	56994	CHPT1	CHPT1	protein_coding	choline phosphotransferase 1 [Source:HGNC Symbol;Acc:HGNC:17852]	12	1	101696947	101744140	-0.1802684247248152	6.89136625747137	-1.7800027203423912	0.0756191984987427	0.8223427331418478	-1.7766903645580112	FALSE
ENSG00000008516	64386	MMP25	MMP25	protein_coding	matrix metallopeptidase 25 [Source:HGNC Symbol;Acc:HGNC:14246]	16	1	3046561	3060726	-0.12593028886646884	9.626540568665398	-1.7800543656868162	0.07568342181265365	0.8223427331418478	-1.776300372830931	FALSE
ENSG00000240057	107986114	AC078785.1	AC078785.1	lncRNA	uncharacterized LOC107986114 [Source:NCBI gene;Acc:107986114]	3	1	113019468	113184377	-0.1474364541651596	2.7453765115592783	-1.7788764088863338	0.0757270951578537	0.8223427331418478	-1.7760353236425634	FALSE
ENSG00000101188	4923	NTSR1	NTSR1	protein_coding	neurotensin receptor 1 [Source:HGNC Symbol;Acc:HGNC:8039]	20	1	62708836	62762771	-0.33368712221675767	1.2230034003730887	-1.780494749566142	0.07575087077026439	0.8223427331418478	-1.7758910842498894	FALSE
ENSG00000150687	11098	PRSS23	PRSS23	protein_coding	serine protease 23 [Source:HGNC Symbol;Acc:HGNC:14370]	11	1	86791059	86952910	-0.36996128786462235	2.8954674485896494	-1.780773864622791	0.07576092873829543	0.8223427331418478	-1.7758300767434936	FALSE
ENSG00000180891	404093	CUEDC1	CUEDC1	protein_coding	CUE domain containing 1 [Source:HGNC Symbol;Acc:HGNC:31350]	17	-1	57861243	57955412	0.11393512231017411	5.036523166037407	1.7781700696465488	0.07588228880046625	0.8230840430657568	1.775094476885531	FALSE
ENSG00000272632	NA	AC097504.2	AC097504.2	lncRNA	novel transcript	4	1	141430831	141431284	0.21742449735474567	0.5511336732041914	1.7773168148694956	0.07595541962907545	0.8233015470765823	1.774651672298298	FALSE
ENSG00000167861	283987	HID1	HID1	protein_coding	HID1 domain containing [Source:HGNC Symbol;Acc:HGNC:15736]	17	-1	74950742	74973166	-0.22063816805731484	0.3047794196779199	-1.7767715663672825	0.07602076430122409	0.8233713915639939	-1.7742563067688746	FALSE
ENSG00000265334	NA	AC130324.2	AC130324.2	lncRNA	novel transcript, antisense ATAD5	17	-1	30834325	30863028	-0.1397006375324248	1.941901702181863	-1.7766008527315815	0.0760680294056607	0.8233713915639939	-1.773970503756333	FALSE
ENSG00000007202	9703	KIAA0100	KIAA0100	protein_coding	KIAA0100 [Source:HGNC Symbol;Acc:HGNC:28960]	17	-1	28614446	28645454	0.0894016089124916	6.371517269913301	1.77534330869189	0.07626360241281196	0.8237105354449948	1.772789448921402	FALSE
ENSG00000272606	NA	AC015982.2	AC015982.2	lncRNA	novel transcript	2	1	55617909	55618373	0.19367204844766253	-0.1364288448103244	1.7748635469685499	0.0763280944243986	0.8237105354449948	1.7724005267697225	FALSE
ENSG00000274021	NA	AC024909.1	AC024909.1	lncRNA	novel transcript, antisense to DUSP6	12	1	89351015	89353271	0.17199482956235465	0.9110783670056165	1.7743626889420165	0.07640614688325052	0.8237105354449948	1.7719301859839394	FALSE
ENSG00000283408	NA	MIR548A1HG	MIR548A1HG	lncRNA	MIR548A1 host gene [Source:HGNC Symbol;Acc:HGNC:53539]	6	1	18522735	18674001	-0.3209053569713707	-0.5553681491394507	-1.7747367110362444	0.07646979010771945	0.8237105354449948	-1.771546964542336	FALSE
ENSG00000284052	NA	AC006460.2	AC006460.2	lncRNA	novel transcript	2	-1	190607660	190649840	0.1361772222002886	1.8471099845825802	1.7737387554577722	0.07653072755079685	0.8237105354449948	1.7711802793490856	FALSE
ENSG00000100985	4318	MMP9	MMP9	protein_coding	matrix metallopeptidase 9 [Source:HGNC Symbol;Acc:HGNC:7176]	20	1	46008908	46016561	-0.3235870531674987	6.948821320279452	-1.7744758108246719	0.07654608899886421	0.8237105354449948	-1.77108788088877	FALSE
ENSG00000164039	56898	BDH2	BDH2	protein_coding	3-hydroxybutyrate dehydrogenase 2 [Source:HGNC Symbol;Acc:HGNC:32389]	4	-1	103077592	103099870	-0.16162359929107661	1.532894336544641	-1.7735371979036851	0.07657435394186611	0.8237105354449948	-1.7709179079484734	FALSE
ENSG00000182841	NA	RRP7BP	RRP7BP	transcribed_unprocessed_pseudogene	ribosomal RNA processing 7 homolog B, pseudogene [Source:HGNC Symbol;Acc:HGNC:30454]	22	-1	42555223	42582038	-0.12834929895680824	3.891036974425942	-1.7742705477346632	0.076646160957452	0.8237105354449948	-1.7704863220727276	FALSE
ENSG00000174136	285704	RGMB	RGMB	protein_coding	repulsive guidance molecule BMP co-receptor b [Source:HGNC Symbol;Acc:HGNC:26896]	5	1	98768650	98798643	-0.18107805272967714	2.0958665336092466	-1.7730439758997931	0.07671351865155214	0.8237105354449948	-1.770081777758476	FALSE
ENSG00000198556	285989	ZNF789	ZNF789	protein_coding	zinc finger protein 789 [Source:HGNC Symbol;Acc:HGNC:27801]	7	1	99472890	99503650	-0.07880531301542115	3.66689641349395	-1.772406533565726	0.07676382992979412	0.8237105354449948	-1.7697798015857058	FALSE
ENSG00000125246	171425	CLYBL	CLYBL	protein_coding	citrate lyase beta like [Source:HGNC Symbol;Acc:HGNC:18355]	13	1	99606669	99897134	-0.10938495043436092	4.74640754457436	-1.7724826142356005	0.07677604455990826	0.8237105354449948	-1.769706511803997	FALSE
ENSG00000226571	NA	AL592429.2	AL592429.2	lncRNA	novel transcript	6	1	139271362	139667284	-0.15363808723108763	2.9462391416822302	-1.7727037770779255	0.07679635775000947	0.8237105354449948	-1.7695846503804726	FALSE
ENSG00000230131	NA	LINC02641	LINC02641	lncRNA	long intergenic non-protein coding RNA 2641 [Source:HGNC Symbol;Acc:HGNC:54125]	10	1	123356450	123537767	-0.21708888789719955	0.5380685227935879	-1.7717947176446698	0.07685401560016823	0.8237105354449948	-1.7692388966496944	FALSE
ENSG00000226696	NA	LENG8-AS1	LENG8-AS1	lncRNA	LENG8 antisense RNA 1 [Source:HGNC Symbol;Acc:HGNC:40705]	19	-1	54444807	54449045	-0.12441236040048098	2.746491158762829	-1.7717825052632201	0.07686627950372725	0.8237105354449948	-1.7691653816300297	FALSE
ENSG00000129968	81926	ABHD17A	ABHD17A	protein_coding	abhydrolase domain containing 17A [Source:HGNC Symbol;Acc:HGNC:28756]	19	-1	1876810	1885547	-0.06906697738654977	5.340013624131448	-1.7719576657494338	0.07691259927264114	0.8237105354449948	-1.7688878075822692	FALSE
ENSG00000112759	2030	SLC29A1	SLC29A1	protein_coding	solute carrier family 29 member 1 (Augustine blood group) [Source:HGNC Symbol;Acc:HGNC:11003]	6	1	44219505	44234151	0.28188885688973375	3.6106752957243735	1.7716099812923631	0.07694904041388677	0.8237105354449948	1.7686695275639515	FALSE
ENSG00000211820	NA	TRAV41	TRAV41	TR_V_gene	T cell receptor alpha variable 41 [Source:HGNC Symbol;Acc:HGNC:12142]	14	1	22320188	22320691	0.26045509372670367	0.06850434212607553	1.7697979593847917	0.07717131337565904	0.8241254303152455	1.7673399483948489	FALSE
ENSG00000144426	65065	NBEAL1	NBEAL1	protein_coding	neurobeachin like 1 [Source:HGNC Symbol;Acc:HGNC:20681]	2	1	203014879	203226378	-0.07650264179737087	4.191024972499278	-1.7697082540146543	0.07720319972496067	0.8241254303152455	-1.7671494685712874	FALSE
ENSG00000141540	94015	TTYH2	TTYH2	protein_coding	tweety family member 2 [Source:HGNC Symbol;Acc:HGNC:13877]	17	1	74213571	74262020	0.10536885882607638	4.386201310814133	1.7698391861783758	0.07720653207992846	0.8241254303152455	1.7671295657470982	FALSE
ENSG00000100307	23492	CBX7	CBX7	protein_coding	chromobox 7 [Source:HGNC Symbol;Acc:HGNC:1557]	22	-1	39120167	39152680	0.07039829426282473	6.08348548984234	1.769888423322655	0.07721931130152634	0.8241254303152455	1.767053247053415	FALSE
ENSG00000197208	6583	SLC22A4	SLC22A4	protein_coding	solute carrier family 22 member 4 [Source:HGNC Symbol;Acc:HGNC:10968]	5	1	132294394	132344190	-0.12460105000111987	6.696694124433684	-1.7697987729733562	0.07727107856936048	0.8241254303152455	-1.7667441933861154	FALSE
ENSG00000112137	221692	PHACTR1	PHACTR1	protein_coding	phosphatase and actin regulator 1 [Source:HGNC Symbol;Acc:HGNC:20990]	6	1	12716805	13290484	0.15462314137044864	3.972618976866368	1.769556303984549	0.0773065889438903	0.8241254303152455	1.7665322918778839	FALSE
ENSG00000258352	NA	AC119044.1	AC119044.1	transcribed_processed_pseudogene	interferon induced transmembrane protein 3 (1-8U) (IFITM3) pseudogene	12	-1	47135498	47138370	-0.1361363874463073	2.1136546852742106	-1.768106907114553	0.07746894235710876	0.8252889868826333	-1.7655644872373923	FALSE
ENSG00000182324	3770	KCNJ14	KCNJ14	protein_coding	potassium voltage-gated channel subfamily J member 14 [Source:HGNC Symbol;Acc:HGNC:6260]	19	1	48455509	48466980	-0.12776899124070917	1.8806776911099468	-1.76734638326678	0.07758273738943557	0.8259340011307722	-1.7648871283433996	FALSE
ENSG00000168528	347735	SERINC2	SERINC2	protein_coding	serine incorporator 2 [Source:HGNC Symbol;Acc:HGNC:23231]	1	1	31409565	31434680	-0.2349456077219414	1.9860751703533421	-1.7681579849610194	0.07772219339927225	0.8262530362789896	-1.7640581265416921	FALSE
ENSG00000189241	7259	TSPYL1	TSPYL1	protein_coding	TSPY like 1 [Source:HGNC Symbol;Acc:HGNC:12382]	6	-1	116267760	116279903	0.07098374378642713	5.578713365646151	1.7661462219151525	0.07781180315458378	0.8262530362789896	1.7635260768943353	FALSE
ENSG00000099998	2687	GGT5	GGT5	protein_coding	gamma-glutamyltransferase 5 [Source:HGNC Symbol;Acc:HGNC:4260]	22	-1	24219654	24245142	0.3712191584158595	-0.11372147472211586	1.7663134804722782	0.07782789121399632	0.8262530362789896	1.7634306083676423	FALSE
ENSG00000280832	NA	GSEC	GSEC	lncRNA	G-quadruplex forming sequence containing lncRNA [Source:HGNC Symbol;Acc:HGNC:48645]	11	-1	126340889	126355587	-0.201984416058127	3.8228773462543586	-1.76662702747867	0.07787779523944058	0.8262530362789896	-1.76313457393833	FALSE
ENSG00000111912	135112	NCOA7	NCOA7	protein_coding	nuclear receptor coactivator 7 [Source:HGNC Symbol;Acc:HGNC:21081]	6	1	125781161	125932034	-0.09004709740725758	5.6025534532562125	-1.7648393375390123	0.07804876450623337	0.8262530362789896	-1.7621215411096243	FALSE
ENSG00000180992	64928	MRPL14	MRPL14	protein_coding	mitochondrial ribosomal protein L14 [Source:HGNC Symbol;Acc:HGNC:14279]	6	-1	44113451	44127452	-0.1199381824660899	2.2516944863698236	-1.7643739868521278	0.07808472836982056	0.8262530362789896	-1.761908676864454	FALSE
ENSG00000083290	9706	ULK2	ULK2	protein_coding	unc-51 like autophagy activating kinase 2 [Source:HGNC Symbol;Acc:HGNC:13480]	17	-1	19770829	19867936	0.09301704589296911	4.5846958912297415	1.7643275337586328	0.07812201222084408	0.8262530362789896	1.7616880840795563	FALSE
ENSG00000105323	11100	HNRNPUL1	HNRNPUL1	protein_coding	heterogeneous nuclear ribonucleoprotein U like 1 [Source:HGNC Symbol;Acc:HGNC:17011]	19	1	41262496	41307787	0.04653514015367488	7.969473507687542	1.7644186348433895	0.07813234806546131	0.8262530362789896	1.7616269464303353	FALSE
ENSG00000159314	201176	ARHGAP27	ARHGAP27	protein_coding	Rho GTPase activating protein 27 [Source:HGNC Symbol;Acc:HGNC:31813]	17	-1	45393902	45434421	0.06105503177851901	7.770190647110647	1.764205940974218	0.07815413150100872	0.8262530362789896	1.7614981165894026	FALSE
ENSG00000127311	92797	HELB	HELB	protein_coding	DNA helicase B [Source:HGNC Symbol;Acc:HGNC:17196]	12	1	66302545	66347645	-0.1001586279607034	6.196201256632931	-1.763994891296745	0.07822250267186524	0.8262530362789896	-1.761093951086461	FALSE
ENSG00000156469	51001	MTERF3	MTERF3	protein_coding	mitochondrial transcription termination factor 3 [Source:HGNC Symbol;Acc:HGNC:24258]	8	-1	96239398	96261610	-0.08599556131139074	3.5939692236484198	-1.7629980236628935	0.0783098027628714	0.8262530362789896	-1.7605783080314519	FALSE
ENSG00000158882	84134	TOMM40L	TOMM40L	protein_coding	translocase of outer mitochondrial membrane 40 like [Source:HGNC Symbol;Acc:HGNC:25756]	1	1	161225939	161230746	-0.11974721595567983	2.3950423360360737	-1.7630903968874094	0.07835259225308544	0.8262530362789896	-1.7603257402817356	FALSE
ENSG00000170006	201799	TMEM154	TMEM154	protein_coding	transmembrane protein 154 [Source:HGNC Symbol;Acc:HGNC:26489]	4	-1	152618628	152680012	0.09878736678595246	8.924265024255892	1.7628613230628376	0.07840075059299452	0.8262530362789896	1.760041616791973	FALSE
ENSG00000279821	NA	AC145098.2	AC145098.2	TEC	TEC	5	-1	177476631	177479656	-0.14490585244656495	2.3823214260433536	-1.7629856146392044	0.07840497937693426	0.8262530362789896	-1.760016674692528	FALSE
ENSG00000141696	10609	P3H4	P3H4	protein_coding	prolyl 3-hydroxylase family member 4 (non-enzymatic) [Source:HGNC Symbol;Acc:HGNC:16946]	17	-1	41801947	41812604	-0.19988998169954997	0.20132854136733377	-1.7615157351449517	0.07855970748925661	0.8262530362789896	-1.7591048135260545	FALSE
ENSG00000222009	149478	BTBD19	BTBD19	protein_coding	BTB domain containing 19 [Source:HGNC Symbol;Acc:HGNC:27145]	1	1	44808482	44815585	-0.14162072045879892	2.244721027954019	-1.7616279327385642	0.07865015451136911	0.8262530362789896	-1.7585724576055348	FALSE
ENSG00000164543	9263	STK17A	STK17A	protein_coding	serine/threonine kinase 17a [Source:HGNC Symbol;Acc:HGNC:11395]	7	1	43582758	43650713	-0.06639482410255404	7.353410094245072	-1.761562406886682	0.0786942882912441	0.8262530362789896	-1.7583128744427525	FALSE
ENSG00000197714	10794	ZNF460	ZNF460	protein_coding	zinc finger protein 460 [Source:HGNC Symbol;Acc:HGNC:21628]	19	1	57280051	57294069	0.1980097466873918	1.9315593280236891	1.760744833377416	0.07870134166178581	0.8262530362789896	1.7582713993710268	FALSE
ENSG00000177025	147685	C19orf18	C19orf18	protein_coding	chromosome 19 open reading frame 18 [Source:HGNC Symbol;Acc:HGNC:28642]	19	-1	57958437	57974534	-0.18477442815096468	0.47074285516066017	-1.7607013762496464	0.07871953838796038	0.8262530362789896	-1.75816441335312	FALSE
ENSG00000163126	200539	ANKRD23	ANKRD23	protein_coding	ankyrin repeat domain 23 [Source:HGNC Symbol;Acc:HGNC:24470]	2	-1	96824526	96857934	-0.09804145497856176	3.5900837784734634	-1.7606468644954993	0.07872493255780509	0.8262530362789896	-1.7581327026823839	FALSE
ENSG00000161542	5635	PRPSAP1	PRPSAP1	protein_coding	phosphoribosyl pyrophosphate synthetase associated protein 1 [Source:HGNC Symbol;Acc:HGNC:9466]	17	-1	76309478	76384521	0.07093936179282156	4.224183007618927	1.7605391313060497	0.07879758705869232	0.8262530362789896	1.7577057613149472	FALSE
ENSG00000072135	26469	PTPN18	PTPN18	protein_coding	protein tyrosine phosphatase non-receptor type 18 [Source:HGNC Symbol;Acc:HGNC:9649]	2	1	130356045	130375405	0.05790347402990381	7.315590901364191	1.7605521067060361	0.07889240860012733	0.8262530362789896	1.7571490407282515	FALSE
ENSG00000277157	8360	HIST1H4D	HIST1H4D	protein_coding	histone cluster 1 H4 family member d [Source:HGNC Symbol;Acc:HGNC:4782]	6	-1	26188765	26189076	-0.21748055998069038	1.045554326705183	-1.7602912533917352	0.07893901225548841	0.8262530362789896	-1.7568756187010248	FALSE
ENSG00000233038	NA	AC011899.2	AC011899.2	lncRNA	novel transcript, antisense to PTPRN2	7	1	157854529	157863011	0.17620607417582335	2.3770616060106406	1.7599563089639496	0.07898731073154969	0.8262530362789896	1.7565923917461705	FALSE
ENSG00000160072	83858	ATAD3B	ATAD3B	protein_coding	ATPase family AAA domain containing 3B [Source:HGNC Symbol;Acc:HGNC:24007]	1	1	1471765	1497848	-0.10012280029912857	3.532456050239818	-1.7592300277776243	0.0790221934294932	0.8262530362789896	-1.7563879238182394	FALSE
ENSG00000151726	2180	ACSL1	ACSL1	protein_coding	acyl-CoA synthetase long chain family member 1 [Source:HGNC Symbol;Acc:HGNC:3569]	4	-1	184755595	184826818	-0.1780610853386566	10.018061036676693	-1.7592786197040957	0.07903988783198475	0.8262530362789896	-1.7562842346238166	FALSE
ENSG00000173327	4296	MAP3K11	MAP3K11	protein_coding	mitogen-activated protein kinase kinase kinase 11 [Source:HGNC Symbol;Acc:HGNC:6850]	11	-1	65597756	65615382	0.06412029081104809	6.544150077600498	1.7591826384313678	0.07905096420849853	0.8262530362789896	1.7562193366685073	FALSE
ENSG00000184635	81931	ZNF93	ZNF93	protein_coding	zinc finger protein 93 [Source:HGNC Symbol;Acc:HGNC:13169]	19	1	19900913	19963464	0.10585247773889961	3.1108070565235972	1.7580604742456674	0.07924334920361338	0.8264042511651155	1.7550933056578426	FALSE
ENSG00000142002	91039	DPP9	DPP9	protein_coding	dipeptidyl peptidase 9 [Source:HGNC Symbol;Acc:HGNC:18648]	19	-1	4675224	4724673	-0.049739867030197615	5.588599923594319	-1.7572044854185678	0.07930510302641008	0.8264042511651155	-1.7547323313729255	FALSE
ENSG00000111364	57696	DDX55	DDX55	protein_coding	DEAD-box helicase 55 [Source:HGNC Symbol;Acc:HGNC:20085]	12	1	123602077	123620943	-0.07323161248758048	4.413281838684036	-1.757174347174119	0.07933376046236754	0.8264042511651155	-1.754564895541346	FALSE
ENSG00000266903	NA	AC243964.3	AC243964.3	lncRNA	novel transcript, antisense to CEACAM16, CEACAM19, PVR & IGSF23	19	-1	44631573	44725217	-0.22554396555562883	0.10502729877009728	-1.75722436674749	0.07933834348682041	0.8264042511651155	-1.7545381230212207	FALSE
ENSG00000117748	6118	RPA2	RPA2	protein_coding	replication protein A2 [Source:HGNC Symbol;Acc:HGNC:10290]	1	-1	27891524	27914746	-0.07419050508243163	5.327174996183424	-1.757723558475589	0.07936800475721502	0.8264042511651155	-1.7543648820443563	FALSE
ENSG00000081721	11266	DUSP12	DUSP12	protein_coding	dual specificity phosphatase 12 [Source:HGNC Symbol;Acc:HGNC:3067]	1	1	161749758	161757238	-0.0760159950228072	3.310565987797912	-1.756560762282048	0.07942142286678268	0.8264042511651155	-1.7540530185157504	FALSE
ENSG00000157020	6396	SEC13	SEC13	protein_coding	SEC13 homolog, nuclear pore and COPII coat complex component [Source:HGNC Symbol;Acc:HGNC:10697]	3	-1	10293131	10321112	0.05652354888891775	4.986635987684149	1.7566423384707457	0.07943838169603425	0.8264042511651155	1.7539540458067748	FALSE
ENSG00000168434	91949	COG7	COG7	protein_coding	component of oligomeric golgi complex 7 [Source:HGNC Symbol;Acc:HGNC:18622]	16	-1	23388493	23453189	-0.0719162441621064	4.092762281191302	-1.7548208783791537	0.07970117869862306	0.8285824281463421	-1.7524225386109242	FALSE
ENSG00000166341	8642	DCHS1	DCHS1	protein_coding	dachsous cadherin-related 1 [Source:HGNC Symbol;Acc:HGNC:13681]	11	-1	6621330	6655809	0.19844015261453007	1.9425477847983537	1.754074539620492	0.07993066545154771	0.8299818343659459	1.7510885079474894	FALSE
ENSG00000205784	645432	ARRDC5	ARRDC5	protein_coding	arrestin domain containing 5 [Source:HGNC Symbol;Acc:HGNC:31407]	19	-1	4890437	4902896	-0.12314885560661892	4.558353045345521	-1.7539867520086816	0.07994280578574708	0.8299818343659459	-1.7510180216425817	FALSE
ENSG00000131473	47	ACLY	ACLY	protein_coding	ATP citrate lyase [Source:HGNC Symbol;Acc:HGNC:115]	17	-1	41866917	41930542	0.07183942328591364	6.228506663307389	1.7527569184737346	0.08009858309321934	0.8302931648167097	1.7501143557140157	FALSE
ENSG00000117834	200010	SLC5A9	SLC5A9	protein_coding	solute carrier family 5 member 9 [Source:HGNC Symbol;Acc:HGNC:22146]	1	1	48222685	48248644	0.2667000551516936	0.047537278603316926	1.751993727160226	0.0802135901320163	0.8302931648167097	1.7494481144699539	FALSE
ENSG00000163106	27306	HPGDS	HPGDS	protein_coding	hematopoietic prostaglandin D synthase [Source:HGNC Symbol;Acc:HGNC:17890]	4	-1	94298535	94342876	-0.309992585526104	-0.7567125300655151	-1.7519173532300987	0.0802144704129612	0.8302931648167097	-1.7494430179544056	FALSE
ENSG00000223799	NA	IL10RB-DT	IL10RB-DT	lncRNA	IL10RB divergent transcript [Source:HGNC Symbol;Acc:HGNC:44303]	21	-1	33263873	33266260	-0.1591721200239744	1.057095196757414	-1.7520684764912058	0.08023623894064764	0.8302931648167097	-1.7493170003263916	FALSE
ENSG00000120265	5110	PCMT1	PCMT1	protein_coding	protein-L-isoaspartate (D-aspartate) O-methyltransferase [Source:HGNC Symbol;Acc:HGNC:8728]	6	1	149749443	149811420	-0.07940409579960761	6.191464344715101	-1.7517285543660959	0.0803048852911038	0.8302931648167097	-1.7489197896193425	FALSE
ENSG00000008130	65220	NADK	NADK	protein_coding	NAD kinase [Source:HGNC Symbol;Acc:HGNC:29831]	1	-1	1751232	1780457	0.07688851572577882	8.51788565520272	1.751662194402526	0.08031094131749507	0.8302931648167097	1.748884760671161	FALSE
ENSG00000119929	51076	CUTC	CUTC	protein_coding	cutC copper transporter [Source:HGNC Symbol;Acc:HGNC:24271]	10	1	99702558	99756134	-0.06469513270264748	4.612844877066338	-1.7510813666852472	0.08036664054711316	0.8302931648167097	-1.7485626887132588	FALSE
ENSG00000020181	25960	ADGRA2	ADGRA2	protein_coding	adhesion G protein-coupled receptor A2 [Source:HGNC Symbol;Acc:HGNC:17849]	8	1	37784191	37844896	0.18205085695285028	1.6862376383812465	1.750891980998961	0.08044272272126957	0.8302931648167097	1.748123048487266	FALSE
ENSG00000133678	80195	TMEM254	TMEM254	protein_coding	transmembrane protein 254 [Source:HGNC Symbol;Acc:HGNC:25804]	10	1	80078646	80092557	-0.08745169680323972	3.171823603083467	-1.750406603820163	0.0804680852872424	0.8302931648167097	-1.7479765661697528	FALSE
ENSG00000169981	7584	ZNF35	ZNF35	protein_coding	zinc finger protein 35 [Source:HGNC Symbol;Acc:HGNC:13099]	3	1	44648732	44660791	0.12309186135133021	1.4647023233332634	1.7500371253451297	0.0805279761429167	0.8302931648167097	1.7476308133779952	FALSE
ENSG00000164091	80335	WDR82	WDR82	protein_coding	WD repeat domain 82 [Source:HGNC Symbol;Acc:HGNC:28826]	3	-1	52254434	52288020	0.07831820270995671	7.3477149587661605	1.7499470326822182	0.08059500746897245	0.8302931648167097	1.747244085911792	FALSE
ENSG00000260261	NA	AC124944.2	AC124944.2	transcribed_unprocessed_pseudogene	programmed cell death 6 (PDCD6) pseudogene	3	-1	195913078	195954485	-0.1233049853987005	2.565990231813045	-1.7495869080413438	0.08065600516028185	0.8302931648167097	-1.7468923955701992	FALSE
ENSG00000106133	260294	NSUN5P2	NSUN5P2	transcribed_unprocessed_pseudogene	NSUN5 pseudogene 2 [Source:HGNC Symbol;Acc:HGNC:16609]	7	-1	72947581	72954790	-0.12048389357357081	3.4956119355112967	-1.7493156215242502	0.0807129612899462	0.8302931648167097	-1.7465642023453392	FALSE
ENSG00000181690	5324	PLAG1	PLAG1	protein_coding	PLAG1 zinc finger [Source:HGNC Symbol;Acc:HGNC:9045]	8	-1	56160909	56211324	-0.11267246369222716	3.289812660136397	-1.7498166130957256	0.08076647791512624	0.8302931648167097	-1.746255999602749	FALSE
ENSG00000186020	57711	ZNF529	ZNF529	protein_coding	zinc finger protein 529 [Source:HGNC Symbol;Acc:HGNC:29328]	19	-1	36534774	36605276	-0.11567716488992019	4.043175003604788	-1.7484128101876737	0.08085384637070266	0.8302931648167097	-1.7457532000135558	FALSE
ENSG00000198468	642946	FLVCR1-DT	FLVCR1-DT	lncRNA	FLVCR1 divergent transcript [Source:HGNC Symbol;Acc:HGNC:39077]	1	-1	212852105	212858126	0.21464754864002833	2.1072291839906083	1.7492810604306757	0.08087910579450287	0.8302931648167097	1.7456079159388098	FALSE
ENSG00000072501	8243	SMC1A	SMC1A	protein_coding	structural maintenance of chromosomes 1A [Source:HGNC Symbol;Acc:HGNC:11111]	X	-1	53374149	53422728	0.08553249359681114	6.043455913390864	1.74817843756426	0.08088279105396483	0.8302931648167097	1.7455867225923416	FALSE
ENSG00000160570	162989	DEDD2	DEDD2	protein_coding	death effector domain containing 2 [Source:HGNC Symbol;Acc:HGNC:24450]	19	-1	42198598	42220140	0.06033780624568763	6.336898032115521	1.7472933120617666	0.08106171178171499	0.8311860056562168	1.7445587194431533	FALSE
ENSG00000231964	NA	AL731567.1	AL731567.1	lncRNA	novel transcript	10	-1	45444570	45453121	-0.1874083030476541	2.4735845011435433	-1.7473735512896988	0.08115853701306973	0.8311860056562168	-1.7440031703684002	FALSE
ENSG00000130844	55422	ZNF331	ZNF331	protein_coding	zinc finger protein 331 [Source:HGNC Symbol;Acc:HGNC:15489]	19	1	53519527	53580269	-0.09158834301453389	3.9123614126163058	-1.746527815848659	0.08115873270154236	0.8311860056562168	-1.7440020481217728	FALSE
ENSG00000065526	23013	SPEN	SPEN	protein_coding	spen family transcriptional repressor [Source:HGNC Symbol;Acc:HGNC:17575]	1	1	15847707	15940456	0.06739158698676384	7.341317332533585	1.7465571269365827	0.08118411440714128	0.8311860056562168	1.74385650612608	FALSE
ENSG00000182923	80254	CEP63	CEP63	protein_coding	centrosomal protein 63 [Source:HGNC Symbol;Acc:HGNC:25815]	3	1	134485721	134575017	0.08907651575841413	7.2029371105462205	1.7458696120834594	0.0813842752637146	0.8320184335414573	1.7427100499690167	FALSE
ENSG00000242808	347689	SOX2-OT	SOX2-OT	lncRNA	SOX2 overlapping transcript [Source:HGNC Symbol;Acc:HGNC:20209]	3	1	180989762	181836880	-0.14824133402935114	1.798182535950368	-1.7450590400688974	0.08139798470063689	0.8320184335414573	-1.7426316105507054	FALSE
ENSG00000259315	NA	ACTG1P17	ACTG1P17	transcribed_processed_pseudogene	actin gamma 1 pseudogene 17 [Source:HGNC Symbol;Acc:HGNC:51497]	15	-1	82725873	82738904	-0.13210222648758685	1.7244339987594166	-1.744775339627012	0.08144864424594467	0.8320184335414573	-1.7423418517026075	FALSE
ENSG00000243970	NA	PPIEL	PPIEL	transcribed_unprocessed_pseudogene	peptidylprolyl isomerase E like pseudogene [Source:HGNC Symbol;Acc:HGNC:33195]	1	-1	39522280	39559671	-0.14222601272763802	3.5795246298619205	-1.7453783760894488	0.08155314933536666	0.8320184335414573	-1.7417445726841585	FALSE
ENSG00000070019	2984	GUCY2C	GUCY2C	protein_coding	guanylate cyclase 2C [Source:HGNC Symbol;Acc:HGNC:4688]	12	-1	14612632	14696599	-0.28390433007852967	-0.9623203601720294	-1.7442301620557328	0.08157876501863227	0.8320184335414573	-1.7415982658809557	FALSE
ENSG00000231871	NA	IPO9-AS1	IPO9-AS1	lncRNA	IPO9 antisense RNA 1 [Source:HGNC Symbol;Acc:HGNC:40892]	1	-1	201688259	201829559	-0.18905125526924427	0.1111754383243702	-1.7438493159605921	0.08158726306598908	0.8320184335414573	-1.7415497365795745	FALSE
ENSG00000070610	57704	GBA2	GBA2	protein_coding	glucosylceramidase beta 2 [Source:HGNC Symbol;Acc:HGNC:18986]	9	-1	35736866	35749228	0.050557221958047016	5.882575486077834	1.743798806875128	0.08168964265612468	0.8325151427326871	1.7409654055429418	FALSE
ENSG00000237945	NA	LINC00649	LINC00649	lncRNA	long intergenic non-protein coding RNA 649 [Source:HGNC Symbol;Acc:HGNC:44305]	21	1	33915534	33977691	-0.14629294487031963	5.301805866471787	-1.7440371085755417	0.08176214374068022	0.8327069018789829	-1.7405519651880017	FALSE
ENSG00000122376	54537	SHLD2	SHLD2	protein_coding	shieldin complex subunit 2 [Source:HGNC Symbol;Acc:HGNC:28773]	10	1	87094161	87191468	-0.06648482346289963	5.5448234816498205	-1.7424129452024135	0.08191294060617349	0.8336952898571897	-1.7396929916810489	FALSE
ENSG00000178381	90637	ZFAND2A	ZFAND2A	protein_coding	zinc finger AN1-type containing 2A [Source:HGNC Symbol;Acc:HGNC:28073]	7	-1	1152071	1160759	0.10419169743069956	3.239123001815475	1.7420905071662172	0.08203189611329527	0.8343115931986258	1.7390162983838464	FALSE
ENSG00000126391	83786	FRMD8	FRMD8	protein_coding	FERM domain containing 8 [Source:HGNC Symbol;Acc:HGNC:25462]	11	1	65386621	65413525	0.07017076950937096	6.052931565679853	1.7415258244577052	0.08208790483560777	0.8343115931986258	1.7386979612987825	FALSE
ENSG00000235078	NA	AC231981.1	AC231981.1	lncRNA	novel transcript, antisense to ADI1	2	1	3519275	3523197	0.14865758265729456	0.6731763062246383	1.7406937772514397	0.08213485931366782	0.8343115931986258	1.7384312215801383	FALSE
ENSG00000226328	NA	NUP50-DT	NUP50-DT	lncRNA	NUP50 divergent transcript [Source:HGNC Symbol;Acc:HGNC:50502]	22	-1	45133020	45163781	0.14093388457067757	6.500406206076153	1.7414720404198147	0.08224462453576056	0.8344567371980643	1.7378081477125904	FALSE
ENSG00000134056	92259	MRPS36	MRPS36	protein_coding	mitochondrial ribosomal protein S36 [Source:HGNC Symbol;Acc:HGNC:16631]	5	1	69217760	69230158	-0.0752100489371128	3.6632093572486304	-1.7399841376305751	0.0822776963690004	0.8344567371980643	-1.7376205501789572	FALSE
ENSG00000186350	6256	RXRA	RXRA	protein_coding	retinoid X receptor alpha [Source:HGNC Symbol;Acc:HGNC:10477]	9	1	134317098	134440585	0.0809831459877195	7.736800803749969	1.7405105148783724	0.08231054141661005	0.8344567371980643	1.7374342995746808	FALSE
ENSG00000051825	10198	MPHOSPH9	MPHOSPH9	protein_coding	M-phase phosphoprotein 9 [Source:HGNC Symbol;Acc:HGNC:7215]	12	-1	123152320	123244014	-0.09502281849314809	4.773364321339356	-1.7390425622671797	0.08249360112149083	0.8347562834814752	-1.7363973465517204	FALSE
ENSG00000114520	8723	SNX4	SNX4	protein_coding	sorting nexin 4 [Source:HGNC Symbol;Acc:HGNC:11175]	3	-1	125446650	125520202	-0.051202520806458374	4.821381327322515	-1.7388093727730825	0.08249434837346509	0.8347562834814752	-1.736393117521444	FALSE
ENSG00000149541	26229	B3GAT3	B3GAT3	protein_coding	beta-1,3-glucuronyltransferase 3 [Source:HGNC Symbol;Acc:HGNC:923]	11	-1	62615296	62622154	-0.0716061032852009	4.416945887226514	-1.7388326941444752	0.0825015397187223	0.8347562834814752	-1.7363524200972018	FALSE
ENSG00000196696	NA	AC009022.1	AC009022.1	lncRNA	novel transcript	16	-1	69976297	70065948	-0.11980136472124059	2.536353269052576	-1.7378641953935092	0.08267039661419656	0.8359195057906146	-1.7353976468011962	FALSE
ENSG00000158296	64849	SLC13A3	SLC13A3	protein_coding	solute carrier family 13 member 3 [Source:HGNC Symbol;Acc:HGNC:14430]	20	-1	46557823	46684467	-0.11153417425279866	2.3198205090476254	-1.7372511140339644	0.0827772255279403	0.83607532861798906	-1.734794416493972	FALSE
ENSG00000272031	284615	ANKRD34A	ANKRD34A	protein_coding	ankyrin repeat domain 34A [Source:HGNC Symbol;Acc:HGNC:27639]	1	-1	145959441	145964575	-0.21971530165012843	-0.2703359357690984	-1.736896892990355	0.0828135274212229	0.83607532861798906	-1.7345895744007978	FALSE
ENSG00000159496	266747	RGL4	RGL4	protein_coding	ral guanine nucleotide dissociation stimulator like 4 [Source:HGNC Symbol;Acc:HGNC:31911]	22	1	23688136	23699176	-0.19889403368694936	4.6052863379348095	-1.7376799459831933	0.08284751338313773	0.83607532861798906	-1.7343978664475541	FALSE
ENSG00000156398	118980	SFXN2	SFXN2	protein_coding	sideroflexin 2 [Source:HGNC Symbol;Acc:HGNC:16086]	10	1	102714538	102743492	-0.10716902184396959	2.900073216236796	-1.7365124416797737	0.08290229137501538	0.8360841622352818	-1.734089008949098	FALSE
ENSG00000131966	55860	ACTR10	ACTR10	protein_coding	actin related protein 10 [Source:HGNC Symbol;Acc:HGNC:17372]	14	1	58200080	58235636	-0.05328779954959462	5.747706297622817	-1.7356407414028934	0.0830977629185578	0.8372577844748649	-1.7329882181318805	FALSE
ENSG00000211771	NA	TRBJ2-7	TRBJ2-7	TR_J_gene	T cell receptor beta joining 2-7 [Source:HGNC Symbol;Acc:HGNC:12175]	7	1	142797456	142797502	-0.2664213619452023	-0.683212278654635	-1.735132798003261	0.08312661905043466	0.8372577844748649	-1.7328258936516454	FALSE
ENSG00000158373	3017	HIST1H2BD	HIST1H2BD	protein_coding	histone cluster 1 H2B family member d [Source:HGNC Symbol;Acc:HGNC:4747]	6	1	26158146	26171349	-0.16074062038045778	3.485186824441937	-1.7351481027897717	0.08328153221583129	0.8378053024537548	-1.7319552397295503	FALSE
ENSG00000260233	NA	SSSCA1-AS1	SSSCA1-AS1	lncRNA	SSSCA1 antisense RNA 1 (head to head) [Source:HGNC Symbol;Acc:HGNC:27384]	11	-1	65568482	65570423	-0.16287749430032222	0.62276666079003	-1.7342044390864828	0.08329639966606207	0.8378053024537548	-1.7318717496511131	FALSE
ENSG00000283597	283777	FAM169B	FAM169B	protein_coding	family with sequence similarity 169 member B [Source:HGNC Symbol;Acc:HGNC:26835]	15	-1	98437162	98547728	-0.18195720883627242	4.12402271019303	-1.735123083292647	0.08336819402780658	0.8378053024537548	-1.7314687489865266	FALSE
ENSG00000205683	8110	DPF3	DPF3	protein_coding	double PHD fingers 3 [Source:HGNC Symbol;Acc:HGNC:17427]	14	-1	72619296	72894116	-0.15612212028586825	2.0534697874891776	-1.7334297699211645	0.08347714378455333	0.8378053024537548	-1.7308577219400125	FALSE
ENSG00000160633	6294	SAFB	SAFB	protein_coding	scaffold attachment factor B [Source:HGNC Symbol;Acc:HGNC:10520]	19	1	5623035	5668478	0.039405941169972536	6.718701603797843	1.7334930093181242	0.08348301310588568	0.8378053024537548	1.7308248231421235	FALSE
ENSG00000255422	105369519	AP002954.1	AP002954.1	lncRNA	novel transcript	11	1	118700427	118750263	-0.21167170845346406	1.8052871041448273	-1.734348681398815	0.0835792795798818	0.8378053024537548	-1.7302854961638563	FALSE
ENSG00000136940	5082	PDCL	PDCL	protein_coding	phosducin like [Source:HGNC Symbol;Acc:HGNC:8770]	9	-1	122798389	122828588	0.061649967616643764	4.304862764784839	1.732547886664714	0.08360109742350688	0.8378053024537548	1.7301633329750985	FALSE
ENSG00000196302	NA	AC146944.1	AC146944.1	unprocessed_pseudogene	glucuronidase, beta (GUSB) pseudogene	5	-1	70516387	70555266	-0.24874877938510276	0.14634832849824864	-1.7328471976483772	0.08361308801485477	0.8378053024537548	-1.7300962058541254	FALSE
ENSG00000099331	4650	MYO9B	MYO9B	protein_coding	myosin IXB [Source:HGNC Symbol;Acc:HGNC:7609]	19	1	17075781	17214537	0.055847009982722184	8.697813131651095	1.7322207240707472	0.08374016661463189	0.8381208374899376	1.7293852583439422	FALSE
ENSG00000224152	NA	AC009506.1	AC009506.1	lncRNA	novel transcript, antisense to BAZ2B	2	1	159615296	159617082	0.1416303047894143	3.774746104846888	1.732199669452078	0.08380442626034723	0.8381208374899376	1.7290260870877117	FALSE
ENSG00000184640	10801	SEPTIN9	SEPTIN9	protein_coding	septin 9 [Source:HGNC Symbol;Acc:HGNC:7323]	17	1	77280569	77500596	0.05956075754281542	8.573492649259096	1.7312091068105275	0.08389300227849972	0.8381208374899376	1.7285313678415828	FALSE
ENSG00000117877	10849	CD3EAP	CD3EAP	protein_coding	CD3e molecule associated protein [Source:HGNC Symbol;Acc:HGNC:24219]	19	1	45406209	45410766	0.15160453694762133	1.2319798926176357	1.7308070861183686	0.08389852275411049	0.8381208374899376	1.728500548604383	FALSE
ENSG00000234028	NA	EIF2AK3-DT	EIF2AK3-DT	lncRNA	EIF2AK3 divergent transcript [Source:HGNC Symbol;Acc:HGNC:54066]	2	1	88627539	88631821	-0.2263668527070559	-0.10000706751580371	-1.7304587230433304	0.0839423482347573	0.8381208374899376	-1.7282559417061352	FALSE
ENSG00000157933	6497	SKI	SKI	protein_coding	SKI proto-oncogene [Source:HGNC Symbol;Acc:HGNC:10896]	1	1	2228319	2310213	0.08282647531279252	7.052940439133561	1.7306055300624712	0.08401097917384644	0.8381208374899376	1.7278730936197115	FALSE
ENSG00000215196	NA	BASP1-AS1	BASP1-AS1	lncRNA	BASP1 antisense RNA 1 [Source:HGNC Symbol;Acc:HGNC:26609]	5	-1	17089296	17217047	-0.21148311210513615	4.437042061834781	-1.7308849269904956	0.08407011285684356	0.8381208374899376	-1.7275434276414015	FALSE
ENSG00000107611	8029	CUBN	CUBN	protein_coding	cubilin [Source:HGNC Symbol;Acc:HGNC:2548]	10	-1	16823966	17129817	-0.12341071710689944	3.727809294108896	-1.7307368057359103	0.08407685017950764	0.8381208374899376	-1.7275058794698994	FALSE
ENSG00000121964	79712	GTDC1	GTDC1	protein_coding	glycosyltransferase like domain containing 1 [Source:HGNC Symbol;Acc:HGNC:20887]	2	-1	143938068	144332568	-0.09525632187984545	6.339775624878503	-1.7296401659215126	0.08418168123774761	0.8381864903703578	-1.7269219528256547	FALSE
ENSG00000214941	125150	ZSWIM7	ZSWIM7	protein_coding	zinc finger SWIM-type containing 7 [Source:HGNC Symbol;Acc:HGNC:26993]	17	-1	15976560	15999717	-0.08603296869773214	4.073366333030394	-1.7291235241439933	0.0842770729727959	0.8381864903703578	-1.726391116007648	FALSE
ENSG00000140848	221184	CPNE2	CPNE2	protein_coding	copine 2 [Source:HGNC Symbol;Acc:HGNC:2315]	16	1	57092583	57148369	-0.09714295073562074	5.391249960711125	-1.7293435122331033	0.08429195950115177	0.8381864903703578	-1.7263083191845239	FALSE
ENSG00000080493	8671	SLC4A4	SLC4A4	protein_coding	solute carrier family 4 member 4 [Source:HGNC Symbol;Acc:HGNC:11030]	4	1	71062667	71572087	-0.1963007510561332	1.767519301286421	-1.7290058994139397	0.08433025784769807	0.8381864903703578	-1.7260953634187968	FALSE
ENSG00000166710	567	B2M	B2M	protein_coding	beta-2-microglobulin [Source:HGNC Symbol;Acc:HGNC:914]	15	1	44711487	44718877	0.08795789516339525	12.025359328120144	1.728318895663967	0.0843892775111245	0.8381864903703578	1.7257673411407477	FALSE
ENSG00000142765	84958	SYTL1	SYTL1	protein_coding	synaptotagmin like 1 [Source:HGNC Symbol;Acc:HGNC:15584]	1	1	27342020	27353937	-0.07534725996579983	6.177930211582095	-1.728485692074912	0.08440766539607367	0.8381864903703578	-1.725665182012284	FALSE
ENSG00000138134	57559	STAMBPL1	STAMBPL1	protein_coding	STAM binding protein like 1 [Source:HGNC Symbol;Acc:HGNC:24105]	10	1	88879734	88975153	-0.09399976427891277	4.229085738130306	-1.7272678638010157	0.08460872227630739	0.8391636067077237	-1.7245493265463119	FALSE
ENSG00000186529	4051	CYP4F3	CYP4F3	protein_coding	cytochrome P450 family 4 subfamily F member 3 [Source:HGNC Symbol;Acc:HGNC:2646]	19	1	15640897	15662825	-0.14611942742342698	8.225568772037159	-1.727672750083462	0.08463262260584725	0.8391636067077237	-1.7244168236457174	FALSE
ENSG00000164056	10252	SPRY1	SPRY1	protein_coding	sprouty RTK signaling antagonist 1 [Source:HGNC Symbol;Acc:HGNC:11269]	4	1	123396795	123403760	0.292078263452868	-0.6219992963064258	1.7261819299657808	0.08472748710045087	0.8391636067077237	1.7238911953215559	FALSE
ENSG00000169918	161725	OTUD7A	OTUD7A	protein_coding	OTU deubiquitinase 7A [Source:HGNC Symbol;Acc:HGNC:20718]	15	-1	31475398	31870789	-0.15835274142881595	1.1226509470820394	-1.7258469102943912	0.08479298964262381	0.8391636067077237	-1.7235285344553557	FALSE
ENSG00000172543	1521	CTSW	CTSW	protein_coding	cathepsin W [Source:HGNC Symbol;Acc:HGNC:2546]	11	1	65879837	65883741	-0.19317265343648415	5.359988883026289	-1.7270247782057566	0.08480375157799062	0.8391636067077237	-1.723468971684213	FALSE
ENSG00000151014	25819	NOCT	NOCT	protein_coding	nocturnin [Source:HGNC Symbol;Acc:HGNC:14254]	4	1	139015781	139045939	0.14625207702634468	1.58619894317611	1.7258827806509038	0.08485330503387521	0.8391636067077237	1.7231947930787914	FALSE
ENSG00000259475	NA	AC036108.1	AC036108.1	lncRNA	novel transcript, antisense to IGF1R and SYNM	15	-1	98954149	99105824	0.2155039956229121	-0.03805202404303924	1.7247921189309938	0.0849988859969013	0.8391636067077237	1.7223900439907271	FALSE
ENSG00000198176	7027	TFDP1	TFDP1	protein_coding	transcription factor Dp-1 [Source:HGNC Symbol;Acc:HGNC:11749]	13	1	113584721	113641473	-0.17730218402925146	5.982562320784767	-1.7250696522461346	0.08504498403445214	0.8391636067077237	-1.7221354535307172	FALSE
ENSG00000253194	NA	AL137009.1	AL137009.1	lncRNA	novel transcript, antisense to FAM184A	6	1	118934770	119182745	-0.2287067059001795	2.8048851867038587	-1.7266194875661216	0.0850807514227197	0.8391636067077237	-1.721937994104859	FALSE
ENSG00000115677	3069	HDLBP	HDLBP	protein_coding	high density lipoprotein binding protein [Source:HGNC Symbol;Acc:HGNC:4857]	2	-1	241227264	241317061	0.08205677243240128	7.080284939295512	1.723682541434107	0.08523646005724468	0.8391636067077237	1.721079161768957	FALSE
ENSG00000261526	NA	AC012615.1	AC012615.1	lncRNA	novel transcript	19	-1	1874871	1876169	-0.15991540953544708	0.627147079142672	-1.7232043300639983	0.08526583707073623	0.8391636067077237	-1.7209172710884937	FALSE
ENSG00000176714	79635	CCDC121	CCDC121	protein_coding	coiled-coil domain containing 121 [Source:HGNC Symbol;Acc:HGNC:25833]	2	-1	27625639	27629012	0.14912423181952295	0.8846677864194159	1.7230209478163168	0.08529056721869398	0.8391636067077237	1.7207810232854102	FALSE
ENSG00000100029	23481	PES1	PES1	protein_coding	pescadillo ribosomal biogenesis factor 1 [Source:HGNC Symbol;Acc:HGNC:8848]	22	-1	30576625	30607083	-0.08729656607098013	4.220885563305488	-1.7233020356333513	0.0852957595077254	0.8391636067077237	-1.7207524210448766	FALSE
ENSG00000087338	64395	GMCL1	GMCL1	protein_coding	germ cell-less 1, spermatogenesis associated [Source:HGNC Symbol;Acc:HGNC:23843]	2	1	69829660	69881384	0.06042103113585373	5.8171427569150165	1.7231899686793934	0.08533428628612703	0.8391636067077237	1.7205402364161966	FALSE
ENSG00000156675	80223	RAB11FIP1	RAB11FIP1	protein_coding	RAB11 family interacting protein 1 [Source:HGNC Symbol;Acc:HGNC:30265]	8	-1	37858618	37899497	0.07796800465668952	8.942732982433126	1.722943563934234	0.08541486110487762	0.8391636067077237	1.7200967241976353	FALSE
ENSG00000107104	23189	KANK1	KANK1	protein_coding	KN motif and ankyrin repeat domains 1 [Source:HGNC Symbol;Acc:HGNC:19309]	9	1	470291	746106	-0.20115672814718444	3.9008349370597624	-1.7243911163308796	0.08544200274218762	0.8391636067077237	-1.7199474032080173	FALSE
ENSG00000253210	NA	AC040970.1	AC040970.1	lncRNA	novel transcript	8	-1	141124717	141130064	-0.1783169552280941	1.3524791096231423	-1.7230904384665138	0.0854752991387247	0.8391636067077237	-1.7197642738858758	FALSE
ENSG00000111674	2026	ENO2	ENO2	protein_coding	enolase 2 [Source:HGNC Symbol;Acc:HGNC:3353]	12	1	6913745	6923698	-0.10327788901687818	4.115494464296192	-1.7222651264836248	0.08553183221858197	0.8391636067077237	-1.719453475434215	FALSE
ENSG00000141574	6398	SECTM1	SECTM1	protein_coding	secreted and transmembrane 1 [Source:HGNC Symbol;Acc:HGNC:10707]	17	-1	82321024	82334074	0.17451010768809283	7.670494888415217	1.7222732723370986	0.08553398634549102	0.8391636067077237	1.7194416361071039	FALSE
ENSG00000084733	10890	RAB10	RAB10	protein_coding	RAB10, member RAS oncogene family [Source:HGNC Symbol;Acc:HGNC:9759]	2	1	26034084	26137454	-0.054627975935368056	8.165595322536385	-1.7208132374158531	0.08574842966680608	0.840571135664252	-1.7182642354974753	FALSE
ENSG00000076864	5909	RAP1GAP	RAP1GAP	protein_coding	RAP1 GTPase activating protein [Source:HGNC Symbol;Acc:HGNC:9858]	1	-1	21596215	21669363	-0.5770177023085674	2.071282658381453	-1.7224354792369851	0.08582426732165702	0.840571135664252	-1.7178484185866496	FALSE
ENSG00000043462	3937	LCP2	LCP2	protein_coding	lymphocyte cytosolic protein 2 [Source:HGNC Symbol;Acc:HGNC:6529]	5	-1	170246233	170297818	0.06555735170029209	8.918701129405061	1.7202411597656655	0.0859122344141875	0.840571135664252	1.7173664679022274	FALSE
ENSG00000178202	143888	POGLUT3	POGLUT3	protein_coding	protein O-glucosyltransferase 3 [Source:HGNC Symbol;Acc:HGNC:28496]	11	-1	108472112	108498384	-0.16185254700911722	2.7830623831997965	-1.7198247345671458	0.08593138787078361	0.840571135664252	-1.7172615835554674	FALSE
ENSG00000054611	25771	TBC1D22A	TBC1D22A	protein_coding	TBC1 domain family member 22A [Source:HGNC Symbol;Acc:HGNC:1309]	22	1	46762617	47175699	0.07622366888478638	8.079032810713748	1.719306154254679	0.08607013983786324	0.840571135664252	1.7165023411722562	FALSE
ENSG00000198939	80108	ZFP2	ZFP2	protein_coding	ZFP2 zinc finger protein [Source:HGNC Symbol;Acc:HGNC:26138]	5	1	178895898	178933212	-0.18424698620853747	0.5255517939555154	-1.7185400038329703	0.08611209627285245	0.840571135664252	-1.7162729528165677	FALSE
ENSG00000155970	286097	MICU3	MICU3	protein_coding	mitochondrial calcium uptake family member 3 [Source:HGNC Symbol;Acc:HGNC:27820]	8	1	17027238	17122642	-0.21164628235613647	1.2775444910956473	-1.7186541025116433	0.0861728673899603	0.840571135664252	-1.7159408590267349	FALSE
ENSG00000069020	375449	MAST4	MAST4	protein_coding	microtubule associated serine/threonine kinase family member 4 [Source:HGNC Symbol;Acc:HGNC:19037]	5	1	66596361	67169595	-0.13699748306009418	4.743475878707414	-1.718690389135118	0.08618640065781717	0.840571135664252	-1.715866930011475	FALSE
ENSG00000112335	8724	SNX3	SNX3	protein_coding	sorting nexin 3 [Source:HGNC Symbol;Acc:HGNC:11174]	6	-1	108211222	108261246	-0.1463359139407121	7.962973900328487	-1.7184640382965661	0.08620804890702727	0.840571135664252	-1.7157486902836305	FALSE
ENSG00000211695	NA	TRGV9	TRGV9	TR_V_gene	T cell receptor gamma variable 9 [Source:HGNC Symbol;Acc:HGNC:12295]	7	-1	38317017	38318861	-0.370128752154401	-0.07134585815862825	-1.7183227818829208	0.08621948351210218	0.840571135664252	-1.7156862457402022	FALSE
ENSG00000155903	5922	RASA2	RASA2	protein_coding	RAS p21 protein activator 2 [Source:HGNC Symbol;Acc:HGNC:9872]	3	1	141487027	141615356	-0.08026381565339413	7.7616241034668345	-1.7182735933551958	0.08627356379198564	0.840571135664252	-1.7153910031557325	FALSE
ENSG00000240403	3812	KIR3DL2	KIR3DL2	protein_coding	killer cell immunoglobulin like receptor, three Ig domains and long cytoplasmic tail 2 [Source:HGNC Symbol;Acc:HGNC:6339]	19	1	54850443	54867207	-0.34697492520567363	0.20949848684815103	-1.7183116359517534	0.08634705191401235	0.8407590221206814	-1.714990046073158	FALSE
ENSG00000203993	NA	ARRDC1-AS1	ARRDC1-AS1	lncRNA	ARRDC1 antisense RNA 1 [Source:HGNC Symbol;Acc:HGNC:23395]	9	-1	137615332	137618906	-0.08289486789668699	2.635446988853589	-1.7165306907182982	0.08648617802669781	0.8412280746709174	-1.7142317170559889	FALSE
ENSG00000251301	NA	LINC02384	LINC02384	lncRNA	long intergenic non-protein coding RNA 2384 [Source:HGNC Symbol;Acc:HGNC:53308]	12	-1	68332888	68451663	-0.24016495479167377	3.950996356399499	-1.7180488726461942	0.08656668588277672	0.8412280746709174	-1.7137933460545913	FALSE
ENSG00000253729	5591	PRKDC	PRKDC	protein_coding	protein kinase, DNA-activated, catalytic subunit [Source:HGNC Symbol;Acc:HGNC:9413]	8	-1	47773108	47960183	0.13008021727336772	7.059730881392891	1.7161058623612224	0.08666010283103712	0.8412280746709174	1.7132850965636328	FALSE
ENSG00000104881	10848	PPP1R13L	PPP1R13L	protein_coding	protein phosphatase 1 regulatory subunit 13 like [Source:HGNC Symbol;Acc:HGNC:18838]	19	-1	45379638	45406349	-0.12304706691847667	1.6415228315977908	-1.7155199076442655	0.08668240542385708	0.8412280746709174	-1.7131638212456153	FALSE
ENSG00000186654	55615	PRR5	PRR5	protein_coding	proline rich 5 [Source:HGNC Symbol;Acc:HGNC:31682]	22	1	44668547	44737681	-0.14662969486343735	2.9449553340221604	-1.7159955733313523	0.08669142579928664	0.8412280746709174	-1.7131147780997953	FALSE
ENSG00000113088	3003	GZMK	GZMK	protein_coding	granzyme K [Source:HGNC Symbol;Acc:HGNC:4711]	5	1	55024256	55034570	-0.23292234328181483	4.74680549330277	-1.7162388476866268	0.08672411721287121	0.8412280746709174	-1.7129370717048715	FALSE
ENSG00000183666	728411	GUSBP1	GUSBP1	transcribed_unprocessed_pseudogene	GUSB pseudogene 1 [Source:HGNC Symbol;Acc:HGNC:13670]	5	1	21341833	21589372	-0.10039232564299949	4.526691972167757	-1.7151070002563278	0.08688906264971308	0.8412280746709174	-1.7120412731108596	FALSE
ENSG00000254815	NA	AP006284.1	AP006284.1	lncRNA	novel transcript	11	1	557595	560107	-0.25411412489732355	-0.437054217750887	-1.7140665562735198	0.08692518956708012	0.8412280746709174	-1.7118452555129224	FALSE
ENSG00000104689	8797	TNFRSF10A	TNFRSF10A	protein_coding	TNF receptor superfamily member 10a [Source:HGNC Symbol;Acc:HGNC:11904]	8	-1	23190452	23225102	-0.08969563674712111	4.248972069442312	-1.7137704938702547	0.08706164204998539	0.8412280746709174	-1.7111054837408493	FALSE
ENSG00000108733	5193	PEX12	PEX12	protein_coding	peroxisomal biogenesis factor 12 [Source:HGNC Symbol;Acc:HGNC:8854]	17	-1	35574795	35578863	0.12834177531513724	1.7755925553873042	1.7132593173543982	0.08707203524717898	0.8412280746709174	1.7110491757959312	FALSE
ENSG00000180769	NA	WDFY3-AS2	WDFY3-AS2	lncRNA	WDFY3 antisense RNA 2 [Source:HGNC Symbol;Acc:HGNC:21603]	4	1	84965534	85011277	-0.1560027206527006	1.5751038107124917	-1.7136304550621944	0.08713775329251812	0.8412280746709174	-1.7106932561286265	FALSE
ENSG00000116497	64766	S100PBP	S100PBP	protein_coding	S100P binding protein [Source:HGNC Symbol;Acc:HGNC:25768]	1	1	32816767	32858875	-0.06996743363818236	6.040829173498211	-1.713235940536067	0.08723408187885819	0.8412280746709174	-1.710171945388996	FALSE
ENSG00000241316	NA	SUCLG2-AS1	SUCLG2-AS1	lncRNA	SUCLG2 antisense RNA 1 (head to head) [Source:HGNC Symbol;Acc:HGNC:49643]	3	1	67654669	67947713	-0.15130369116682463	2.165502377917552	-1.7128449507992913	0.08726225685617206	0.8412280746709174	-1.710019555949874	FALSE
ENSG00000175928	57633	LRRN1	LRRN1	protein_coding	leucine rich repeat neuronal 1 [Source:HGNC Symbol;Acc:HGNC:20980]	3	1	3799431	3849834	-0.24987479412609837	2.245624726679958	-1.7132942758934127	0.08731118395994639	0.8412280746709174	-1.7097550192145687	FALSE
ENSG00000181215	389197	C4orf50	C4orf50	protein_coding	chromosome 4 open reading frame 50 [Source:HGNC Symbol;Acc:HGNC:33766]	4	-1	5897373	6200555	-0.2625611915238344	0.15471408623176958	-1.7125675633060655	0.08731315545392322	0.8412280746709174	-1.7097443623422264	FALSE
ENSG00000254987	NA	AP002989.1	AP002989.1	lncRNA	novel transcript	11	-1	103675994	103895271	-0.3132327405103678	-0.2512228693939628	-1.7126656046882889	0.08732473281431456	0.8412280746709174	-1.7096817850636488	FALSE
ENSG00000233005	NA	AC018742.1	AC018742.1	lncRNA	novel transcript	2	1	21221169	21970959	-0.3313117069039771	-0.34658989737378537	-1.7123798913707597	0.08734934272324484	0.8412280746709174	-1.7095487872448023	FALSE
ENSG00000157693	203197	TMEM268	TMEM268	protein_coding	transmembrane protein 268 [Source:HGNC Symbol;Acc:HGNC:24513]	9	1	114611206	114646422	0.11863684675251207	5.044385539599106	1.7113913119524204	0.08747213739901769	0.8412280746709174	1.7088856269679507	FALSE
ENSG00000163959	200931	SLC51A	SLC51A	protein_coding	solute carrier family 51 alpha subunit [Source:HGNC Symbol;Acc:HGNC:29955]	3	1	196211487	196243178	-0.2955283969678879	0.938334027397401	-1.712077168258075	0.0875282099487639	0.8412280746709174	-1.708583053459384	FALSE
ENSG00000180287	200150	PLD5	PLD5	protein_coding	phospholipase D family member 5 [Source:HGNC Symbol;Acc:HGNC:26879]	1	-1	242082986	242524696	0.3959269599634708	-0.5905357119315809	1.7115156460915681	0.08753926667649291	0.8412280746709174	1.708523408627092	FALSE
ENSG00000182463	128553	TSHZ2	TSHZ2	protein_coding	teashirt zinc finger homeobox 2 [Source:HGNC Symbol;Acc:HGNC:13010]	20	1	52972358	53495330	-0.16836880359767292	6.230653373505082	-1.7115243208546052	0.08761684445107945	0.8412280746709174	-1.708105090964238	FALSE
ENSG00000130254	9667	SAFB2	SAFB2	protein_coding	scaffold attachment factor B2 [Source:HGNC Symbol;Acc:HGNC:21605]	19	-1	5586999	5624046	0.048155394094554715	6.2366579436547775	1.7104951474658048	0.08762669388664464	0.8412280746709174	1.7080520018626881	FALSE
ENSG00000181852	10193	RNF41	RNF41	protein_coding	ring finger protein 41 [Source:HGNC Symbol;Acc:HGNC:18401]	12	-1	56202179	56221933	0.04530887770411329	5.594656603518788	1.710407634822434	0.08764261289847221	0.8412280746709174	1.707966207524977	FALSE
ENSG00000100417	5372	PMM1	PMM1	protein_coding	phosphomannomutase 1 [Source:HGNC Symbol;Acc:HGNC:9114]	22	-1	41576900	41589871	0.10299100558522101	2.295593547524146	1.7095965373088495	0.08776704790747684	0.8419014719189075	1.7072960070529195	FALSE
ENSG00000129353	57153	SLC44A2	SLC44A2	protein_coding	solute carrier family 44 member 2 [Source:HGNC Symbol;Acc:HGNC:17292]	19	1	10602457	10644557	0.06665386250783456	8.9816907978976	1.7096847218117597	0.0878439557887352	0.8419204098294383	1.7068821683572024	FALSE
ENSG00000177548	79874	RABEP2	RABEP2	protein_coding	rabaptin, RAB GTPase binding effector protein 2 [Source:HGNC Symbol;Acc:HGNC:24817]	16	-1	28904421	28936526	-0.1046588587764119	4.116259649454218	-1.7092940858508812	0.08787758000863004	0.8419204098294383	-1.706701329376755	FALSE
ENSG00000108100	219771	CCNY	CCNY	protein_coding	cyclin Y [Source:HGNC Symbol;Acc:HGNC:23354]	10	1	35247025	35572669	0.06426503860601507	8.051701539435463	1.7079211684980853	0.08820724831257344	0.842399301211592	1.7049312446100608	FALSE
ENSG00000070540	55062	WIPI1	WIPI1	protein_coding	WD repeat domain, phosphoinositide interacting 1 [Source:HGNC Symbol;Acc:HGNC:25471]	17	-1	68420948	68457513	-0.11365335652078201	5.593837503883751	-1.707981415239447	0.088229254022522	0.842399301211592	-1.7048132796030901	FALSE
ENSG00000111275	217	ALDH2	ALDH2	protein_coding	aldehyde dehydrogenase 2 family member [Source:HGNC Symbol;Acc:HGNC:404]	12	1	111766887	111817532	0.10472342802635293	5.538500252782477	1.70765632824792	0.08828421749941212	0.842399301211592	1.7045187429780317	FALSE
ENSG00000147234	84443	FRMPD3	FRMPD3	protein_coding	FERM and PDZ domain containing 3 [Source:HGNC Symbol;Acc:HGNC:29382]	X	1	107522450	107605251	-0.26802398799197913	1.4276639170392234	-1.708168749718819	0.08830167321043893	0.842399301211592	-1.7044252327701774	FALSE
ENSG00000255587	401258	RAB44	RAB44	protein_coding	RAB44, member RAS oncogene family [Source:HGNC Symbol;Acc:HGNC:21068]	6	1	36697826	36733184	0.17890856692765666	3.796904858635029	1.7071134733027005	0.08835618487075607	0.842399301211592	1.7041333098215963	FALSE
ENSG00000176731	401466	RBIS	RBIS	protein_coding	ribosomal biogenesis factor [Source:HGNC Symbol;Acc:HGNC:32235]	8	-1	85214048	85220421	-0.07149260704821847	4.128746033879758	-1.7063454860239116	0.08839433107084528	0.842399301211592	-1.7039291141551616	FALSE
ENSG00000280007	NA	AC008079.1	AC008079.1	lncRNA	novel transcript, antisense to TUBA8	22	-1	18110759	18131154	-0.2538876988591112	-0.31352422255979673	-1.7056585703646439	0.08848646709427717	0.842399301211592	-1.7034362051238015	FALSE
ENSG00000177192	80324	PUS1	PUS1	protein_coding	pseudouridine synthase 1 [Source:HGNC Symbol;Acc:HGNC:15508]	12	1	131929200	131945896	-0.08534705415775301	3.54912035971545	-1.7056392010973978	0.08849881581639278	0.842399301211592	-1.7033701734092448	FALSE
ENSG00000214063	7106	TSPAN4	TSPAN4	protein_coding	tetraspanin 4 [Source:HGNC Symbol;Acc:HGNC:11859]	11	1	842812	867116	0.14108806673075525	2.1997649501756795	1.7057819975572024	0.08853280838943425	0.842399301211592	1.703188444945898	FALSE
ENSG00000238058	NA	AL355574.1	AL355574.1	lncRNA	novel transcript	9	1	135907812	135916126	-0.10862381293910595	2.5052882449145004	-1.7048540613670173	0.08863330228969453	0.842399301211592	-1.7026515209253867	FALSE
ENSG00000164011	51058	ZNF691	ZNF691	protein_coding	zinc finger protein 691 [Source:HGNC Symbol;Acc:HGNC:28028]	1	1	42846573	42852477	-0.07926072473410839	2.6050301655845387	-1.70403680580217	0.08879113155091028	0.842399301211592	-1.7018092520738164	FALSE
ENSG00000273654	NA	AC020904.2	AC020904.2	transcribed_processed_pseudogene	citrate synthase (CS) pseudogene	19	1	18022403	18032099	0.20529244640052202	-0.2276534295421313	1.7039045074598953	0.0888158373844345	0.842399301211592	1.7016775165882134	FALSE
ENSG00000229140	NA	CCDC26	CCDC26	lncRNA	CCDC26 long non-coding RNA [Source:HGNC Symbol;Acc:HGNC:28416]	8	-1	128634199	129683770	0.2140442237602973	2.3016435939720865	1.7039992461706936	0.08885982149983761	0.842399301211592	1.7014430592580998	FALSE
ENSG00000211949	NA	IGHV3-23	IGHV3-23	IG_V_gene	immunoglobulin heavy variable 3-23 [Source:HGNC Symbol;Acc:HGNC:5588]	14	-1	106268606	106269140	-0.3513561440329367	3.822242049052545	-1.704053430710907	0.08888760794404313	0.842399301211592	-1.7012949918078757	FALSE
ENSG00000112599	2979	GUCA1B	GUCA1B	protein_coding	guanylate cyclase activator 1B [Source:HGNC Symbol;Acc:HGNC:4679]	6	-1	42183284	42194956	-0.11477445215925552	2.705712470855024	-1.7033430852837217	0.08897813189818157	0.842399301211592	-1.7008128693836362	FALSE
ENSG00000198286	84433	CARD11	CARD11	protein_coding	caspase recruitment domain family member 11 [Source:HGNC Symbol;Acc:HGNC:16393]	7	-1	2906141	3043945	-0.10086219178414435	6.9942178070106245	-1.7034424197404863	0.08901024461529405	0.842399301211592	-1.700641934904189	FALSE
ENSG00000134202	2947	GSTM3	GSTM3	protein_coding	glutathione S-transferase mu 3 [Source:HGNC Symbol;Acc:HGNC:4635]	1	-1	109733932	109741038	-0.347920363511796	0.7126152229426657	-1.704812534146754	0.08907320512535913	0.842399301211592	-1.7003069432199853	FALSE
ENSG00000091106	58484	NLRC4	NLRC4	protein_coding	NLR family CARD domain containing 4 [Source:HGNC Symbol;Acc:HGNC:16412]	2	-1	32224453	32265732	-0.14916491295085788	6.3389010330702265	-1.7030583062580051	0.08909599383788452	0.842399301211592	-1.7001857391673632	FALSE
ENSG00000149930	9344	TAOK2	TAOK2	protein_coding	TAO kinase 2 [Source:HGNC Symbol;Acc:HGNC:16835]	16	1	29973868	29992261	0.06318167378502881	4.9972823006690605	1.701543850005924	0.08926514434031717	0.842399301211592	1.6992868750167103	FALSE
ENSG00000205302	6643	SNX2	SNX2	protein_coding	sorting nexin 2 [Source:HGNC Symbol;Acc:HGNC:11173]	5	1	122775079	122834543	0.04924212963450625	6.64960652733305	1.701602385897893	0.08930360204091435	0.842399301211592	1.6990827026087165	FALSE
ENSG00000104833	10382	TUBB4A	TUBB4A	protein_coding	tubulin beta 4A class IVa [Source:HGNC Symbol;Acc:HGNC:20774]	19	-1	6494319	6502848	-0.23281720494834787	0.9464140901533319	-1.7015476748529164	0.08933740789832734	0.842399301211592	-1.6989032853709536	FALSE
ENSG00000132170	5468	PPARG	PPARG	protein_coding	peroxisome proliferator activated receptor gamma [Source:HGNC Symbol;Acc:HGNC:9236]	3	1	12287368	12434356	-0.26311991478631613	0.3521767502934846	-1.7018464872154784	0.0893672007883428	0.842399301211592	-1.698745211408688	FALSE
ENSG00000178537	788	SLC25A20	SLC25A20	protein_coding	solute carrier family 25 member 20 [Source:HGNC Symbol;Acc:HGNC:1421]	3	-1	48856926	48898904	-0.11532800456008108	4.475866720978066	-1.700864727492714	0.08937825902434424	0.842399301211592	-1.6986865498482993	FALSE
ENSG00000120860	51019	WASHC3	WASHC3	protein_coding	WASH complex subunit 3 [Source:HGNC Symbol;Acc:HGNC:24256]	12	-1	102012840	102062149	-0.047962199594858035	5.872180662518236	-1.701244860468067	0.08940274707783677	0.842399301211592	-1.698556666799422	FALSE
ENSG00000151552	5860	QDPR	QDPR	protein_coding	quinoid dihydropteridine reductase [Source:HGNC Symbol;Acc:HGNC:9752]	4	-1	17460261	17512206	-0.09943153241757141	3.102864380194702	-1.7009667832010724	0.08945611043626811	0.842399301211592	-1.6982737302180702	FALSE
ENSG00000183718	84851	TRIM52	TRIM52	protein_coding	tripartite motif containing 52 [Source:HGNC Symbol;Acc:HGNC:19024]	5	-1	181254417	181261139	-0.05909427860617278	5.1548490265478275	-1.7005965103109368	0.08945949277135239	0.842399301211592	-1.6982558014014704	FALSE
ENSG00000285953	NA	AC000120.3	AC000120.3	protein_coding	novel protein	7	-1	92131774	92245924	-0.09684935876922074	2.7755891314862997	-1.7000535971951534	0.08956904816461538	0.842399301211592	-1.6976753737335053	FALSE
ENSG00000068001	8692	HYAL2	HYAL2	protein_coding	hyaluronidase 2 [Source:HGNC Symbol;Acc:HGNC:5321]	3	-1	50317790	50322782	0.12454376807430134	1.6446379440002123	1.6998340548393183	0.08959784715805046	0.842399301211592	1.697522890721363	FALSE
ENSG00000078687	57690	TNRC6C	TNRC6C	protein_coding	trinucleotide repeat containing adaptor 6C [Source:HGNC Symbol;Acc:HGNC:29318]	17	1	77959240	78108835	-0.06066838277483022	6.917550271217356	-1.6999025239745258	0.08969635506094405	0.842399301211592	-1.6970016157457248	FALSE
ENSG00000068489	55771	PRR11	PRR11	protein_coding	proline rich 11 [Source:HGNC Symbol;Acc:HGNC:25619]	17	1	59155499	59204705	0.16461930827603644	1.5078867666020628	1.6986157065829957	0.08981762794903869	0.842399301211592	1.6963605077563357	FALSE
ENSG00000263917	NA	AC011825.3	AC011825.3	lncRNA	novel transcript	18	1	32018829	32111779	-0.11528906428197772	3.001446734875081	-1.6987112008760596	0.08982798950258501	0.842399301211592	-1.6963057638212435	FALSE
ENSG00000138172	51063	CALHM2	CALHM2	protein_coding	calcium homeostasis modulator family member 2 [Source:HGNC Symbol;Acc:HGNC:23493]	10	-1	103446786	103452402	0.11041184434115481	4.878470888107945	1.699002108845602	0.08984186915207783	0.842399301211592	1.6962324404436975	FALSE
ENSG00000226337	NA	TMEM252-DT	TMEM252-DT	lncRNA	TMEM252 divergent transcript [Source:HGNC Symbol;Acc:HGNC:54377]	9	1	68541036	68644442	0.19138984073590404	5.508503182592075	1.6997008961985305	0.08987008712429959	0.842399301211592	1.6960833987213113	FALSE
ENSG00000163346	57326	PBXIP1	PBXIP1	protein_coding	PBX homeobox interacting protein 1 [Source:HGNC Symbol;Acc:HGNC:21199]	1	-1	154944076	154956123	0.09922619608174088	7.376496965462672	1.6981454710277266	0.09002541992526376	0.842399301211592	1.6952636354897024	FALSE
ENSG00000211966	NA	IGHV5-51	IGHV5-51	IG_V_gene	immunoglobulin heavy variable 5-51 [Source:HGNC Symbol;Acc:HGNC:5659]	14	-1	106578744	106579236	-0.3997090864079862	1.6578301927332166	-1.6974239642894513	0.09008839099722837	0.842399301211592	-1.6949316322310872	FALSE
ENSG00000226800	NA	CACTIN-AS1	CACTIN-AS1	lncRNA	CACTIN antisense RNA 1 [Source:HGNC Symbol;Acc:HGNC:31391]	19	1	3607247	3613930	-0.21561252070331116	-0.4480321446206054	-1.6970687346474849	0.09009309316665536	0.842399301211592	-1.6949068484128287	FALSE
ENSG00000099995	10291	SF3A1	SF3A1	protein_coding	splicing factor 3a subunit 1 [Source:HGNC Symbol;Acc:HGNC:10765]	22	-1	30331988	30356919	0.0856378974948333	7.283829776589348	1.6970335780752315	0.09017943529668901	0.842399301211592	1.6944519481792126	FALSE
ENSG00000204642	3134	HLA-F	HLA-F	protein_coding	major histocompatibility complex, class I, F [Source:HGNC Symbol;Acc:HGNC:4963]	6	1	29722775	29738528	0.10433184291278508	7.759375682150156	1.6976222636003788	0.09021865195708458	0.842399301211592	1.6942454478986222	FALSE
ENSG00000279457	NA	WASH9P	WASH9P	unprocessed_pseudogene	WAS protein family homolog 9, pseudogene [Source:HGNC Symbol;Acc:HGNC:53981]	1	-1	185217	195411	-0.12797263225519373	2.960785749725635	-1.6971945392983394	0.09029087888914701	0.842399301211592	-1.6938653168123041	FALSE
ENSG00000089351	57655	GRAMD1A	GRAMD1A	protein_coding	GRAM domain containing 1A [Source:HGNC Symbol;Acc:HGNC:29305]	19	1	34994784	35026471	-0.1044706704438898	7.661242280180645	-1.6958387664826615	0.09044111137986942	0.842399301211592	-1.6930754247668585	FALSE
ENSG00000154263	10349	ABCA10	ABCA10	protein_coding	ATP binding cassette subfamily A member 10 [Source:HGNC Symbol;Acc:HGNC:30]	17	-1	69147214	69244846	-0.13919919486747512	1.8139681662407285	-1.6954626971467266	0.09045768914982093	0.842399301211592	-1.6929883268944392	FALSE
ENSG00000276698	NA	AL136295.6	AL136295.6	lncRNA	novel transcript	14	1	24198433	24199090	-0.19460834284721265	-0.2487586895609496	-1.6950150131332176	0.09047714521805848	0.842399301211592	-1.6928861231220627	FALSE
ENSG00000116990	4610	MYCL	MYCL	protein_coding	MYCL proto-oncogene, bHLH transcription factor [Source:HGNC Symbol;Acc:HGNC:7555]	1	-1	39895426	39902256	0.14393984536438786	3.3896387651791606	1.6952233824335954	0.09049740319262908	0.842399301211592	1.6927797256807593	FALSE
ENSG00000204256	6046	BRD2	BRD2	protein_coding	bromodomain containing 2 [Source:HGNC Symbol;Acc:HGNC:1103]	6	1	32968594	32981505	0.05539758832338393	7.946530297371017	1.695534107622451	0.09050150998709566	0.842399301211592	1.6927581586134965	FALSE
ENSG00000173473	6599	SMARCC1	SMARCC1	protein_coding	SWI/SNF related, matrix associated, actin dependent regulator of chromatin subfamily c member 1 [Source:HGNC Symbol;Acc:HGNC:11104]	3	-1	47585269	47782106	0.042208128283709456	6.678191677773211	1.694660263900992	0.09058438430003092	0.842399301211592	1.6923231075579128	FALSE
ENSG00000247728	NA	AC091057.2	AC091057.2	lncRNA	novel transcript, antisense to ARHGAP11B	15	-1	30616998	30625773	-0.1830169303036296	0.5164519595810521	-1.694469872449814	0.09060110777054829	0.842399301211592	-1.692235356053703	FALSE
ENSG00000234420	NA	ZNF37BP	ZNF37BP	transcribed_processed_pseudogene	zinc finger protein 37B, pseudogene [Source:HGNC Symbol;Acc:HGNC:13103]	10	-1	42513510	42552822	-0.06571818856865264	5.630222133575882	-1.694828329120206	0.09061335479969944	0.842399301211592	-1.6921711016266159	FALSE
ENSG00000133962	79820	CATSPERB	CATSPERB	protein_coding	cation channel sperm associated auxiliary subunit beta [Source:HGNC Symbol;Acc:HGNC:20500]	14	-1	91580696	91780707	-0.15013554639390403	4.002699039675144	-1.6947519000992661	0.09066236378180698	0.842399301211592	-1.691914044338365	FALSE
ENSG00000228668	NA	TRGV5P	TRGV5P	TR_V_pseudogene	T cell receptor gamma variable 5P (pseudogene) [Source:HGNC Symbol;Acc:HGNC:12291]	7	-1	38345030	38345499	-0.4088170544269843	-0.31030499680882284	-1.6957340908036196	0.09066528944584606	0.842399301211592	-1.6918987024572332	FALSE
ENSG00000090097	57060	PCBP4	PCBP4	protein_coding	poly(rC) binding protein 4 [Source:HGNC Symbol;Acc:HGNC:8652]	3	-1	51957454	51974016	-0.15473110313376914	1.8056900374550022	-1.6939353163045747	0.09070612147575838	0.842399301211592	-1.6916846250456137	FALSE
ENSG00000129347	65095	KRI1	KRI1	protein_coding	KRI1 homolog [Source:HGNC Symbol;Acc:HGNC:25769]	19	-1	10553085	10566031	-0.0732255866022129	4.742679206866037	-1.6940663265554299	0.09071368309309416	0.842399301211592	-1.6916449889042506	FALSE
ENSG00000125730	718	C3	C3	protein_coding	complement C3 [Source:HGNC Symbol;Acc:HGNC:1318]	19	-1	6677704	6730562	0.21266295992658912	0.6178636341936353	1.694060289343491	0.09075167509023081	0.842399301211592	1.69144588439329	FALSE
ENSG00000143919	79823	CAMKMT	CAMKMT	protein_coding	calmodulin-lysine N-methyltransferase [Source:HGNC Symbol;Acc:HGNC:26276]	2	1	44361947	44772592	-0.08518253819312172	6.698713175464113	-1.6930634859353968	0.09096653684532412	0.843888727875492	-1.6903211191899519	FALSE
ENSG00000168010	89849	ATG16L2	ATG16L2	protein_coding	autophagy related 16 like 2 [Source:HGNC Symbol;Acc:HGNC:25464]	11	1	72814406	72843674	0.07831413017272837	9.372738883920418	1.69253465811861	0.09107520680624959	0.8443918307063583	1.6897530635223432	FALSE
ENSG00000160714	55585	UBE2Q1	UBE2Q1	protein_coding	ubiquitin conjugating enzyme E2 Q1 [Source:HGNC Symbol;Acc:HGNC:15698]	1	-1	154548577	154559028	0.05102539922708704	6.166580338510334	1.691513362465835	0.091218957613445	0.8452193856285217	1.6890024647740771	FALSE
ENSG00000073756	5743	PTGS2	PTGS2	protein_coding	prostaglandin-endoperoxide synthase 2 [Source:HGNC Symbol;Acc:HGNC:9605]	1	-1	186671791	186680423	0.16019359141347067	4.935413014032091	1.6908212027938545	0.09137402241360534	0.8453424498656493	1.6881938551411588	FALSE
ENSG00000166716	9640	ZNF592	ZNF592	protein_coding	zinc finger protein 592 [Source:HGNC Symbol;Acc:HGNC:28986]	15	1	84748592	84806445	0.06706148551798918	6.7665410265217005	1.6905532460736974	0.09139643962238315	0.8453424498656493	1.6880770483845662	FALSE
ENSG00000103723	8120	AP3B2	AP3B2	protein_coding	adaptor related protein complex 3 subunit beta 2 [Source:HGNC Symbol;Acc:HGNC:567]	15	-1	82659281	82709946	-0.39946039743702677	1.4173207216061512	-1.6918363520602444	0.0914153378506657	0.8453424498656493	-1.6879785954618758	FALSE
ENSG00000048028	57646	USP28	USP28	protein_coding	ubiquitin specific peptidase 28 [Source:HGNC Symbol;Acc:HGNC:12625]	11	-1	113797874	113875570	-0.11225826249212378	4.864016986284427	-1.6906830174977483	0.09145023730736636	0.8453424498656493	-1.6877968249308593	FALSE
ENSG00000160679	26097	CHTOP	CHTOP	protein_coding	chromatin target of PRMT1 [Source:HGNC Symbol;Acc:HGNC:24511]	1	1	153633982	153646306	0.04191189941891693	6.336805482565803	1.6893290555162628	0.09159851372161643	0.8457338717114818	1.6870251623113	FALSE
ENSG00000078403	8028	MLLT10	MLLT10	protein_coding	MLLT10 histone lysine methyltransferase DOT1L cofactor [Source:HGNC Symbol;Acc:HGNC:16063]	10	1	21524646	21743630	-0.054333695581466834	6.018974157670518	-1.6894432748113912	0.0916016313890329	0.8457338717114818	-1.6870089480736397	FALSE
ENSG00000115594	3554	IL1R1	IL1R1	protein_coding	interleukin 1 receptor type 1 [Source:HGNC Symbol;Acc:HGNC:5993]	2	1	102064544	102179874	-0.1728683738304131	7.550267500681426	-1.6894198601027806	0.09170969624495949	0.8458895664543764	-1.6864472026899782	FALSE
ENSG00000204482	7940	LST1	LST1	protein_coding	leukocyte specific transcript 1 [Source:HGNC Symbol;Acc:HGNC:14189]	6	1	31586124	31588909	0.1414891526726869	7.473269299449371	1.6887838273097273	0.09175672797251926	0.8458895664543764	1.6862028873286603	FALSE
ENSG00000036549	26009	AC118549.1	AC118549.1	protein_coding	zinc finger ZZ-type containing 3 [Source:NCBI gene;Acc:26009]	1	-1	77562416	77683419	-0.07834301582009484	5.415887122935263	-1.6884630675001648	0.09178209917753308	0.8458895664543764	-1.6860711335022012	FALSE
ENSG00000137145	55667	DENND4C	DENND4C	protein_coding	DENN domain containing 4C [Source:HGNC Symbol;Acc:HGNC:26079]	9	1	19230435	19373545	-0.06131235522513734	5.967792420057338	-1.687418501511193	0.09200067322527315	0.8474005002358741	-1.6849372788346828	FALSE
ENSG00000179978	NA	AC140134.1	AC140134.1	unprocessed_pseudogene	NLR family, apoptosis inhibitory protein (NAIP) pseudogene	5	-1	70094659	70128434	-0.2128619663962219	3.1444131782197524	-1.687210251312002	0.09220439091822313	0.84745262048346	-1.683882438460088	FALSE
ENSG00000169715	4493	MT1E	MT1E	protein_coding	metallothionein 1E [Source:HGNC Symbol;Acc:HGNC:7397]	16	1	56625475	56627112	-0.3018436224046618	-0.45321710829727757	-1.6865865358365473	0.09221446955485763	0.84745262048346	-1.683830300385096	FALSE
ENSG00000237036	220930	ZEB1-AS1	ZEB1-AS1	lncRNA	ZEB1 antisense RNA 1 [Source:HGNC Symbol;Acc:HGNC:42354]	10	-1	31206278	31320447	-0.09144112646110969	2.943664490253854	-1.6859163207565167	0.09224988945946543	0.84745262048346	-1.683647104993162	FALSE
ENSG00000161202	1857	DVL3	DVL3	protein_coding	dishevelled segment polarity protein 3 [Source:HGNC Symbol;Acc:HGNC:3087]	3	1	184155377	184173614	0.0699722225982713	5.459545230399099	1.6859239085580635	0.09230690719303103	0.84745262048346	1.6833523220430078	FALSE
ENSG00000197056	79830	ZMYM1	ZMYM1	protein_coding	zinc finger MYM-type containing 1 [Source:HGNC Symbol;Acc:HGNC:26253]	1	1	35032172	35115859	-0.09406058866604106	4.197586096622893	-1.6854658168733732	0.09232500488680122	0.84745262048346	-1.6832587871399685	FALSE
ENSG00000232134	NA	RPS15AP12	RPS15AP12	processed_pseudogene	ribosomal protein S15a pseudogene 12 [Source:HGNC Symbol;Acc:HGNC:36759]	1	-1	220143964	220144351	-0.28362017508752224	-0.47429316699682017	-1.6843335307484681	0.09254419777280996	0.84745262048346	-1.6821270928953953	FALSE
ENSG00000167978	23524	SRRM2	SRRM2	protein_coding	serine/arginine repetitive matrix 2 [Source:HGNC Symbol;Acc:HGNC:16639]	16	1	2752626	2772538	0.061904512407888745	9.608198989115595	1.6842529420699344	0.09260369476049682	0.84745262048346	1.6818202810214087	FALSE
ENSG00000049192	11174	ADAMTS6	ADAMTS6	protein_coding	ADAM metallopeptidase with thrombospondin type 1 motif 6 [Source:HGNC Symbol;Acc:HGNC:222]	5	-1	65148738	65481920	-0.16516447246069443	2.1135385076471764	-1.684534628269082	0.09262803497834075	0.84745262048346	-1.6816948099017481	FALSE
ENSG00000122035	387496	RASL11A	RASL11A	protein_coding	RAS like family 11 member A [Source:HGNC Symbol;Acc:HGNC:23802]	13	1	27270327	27273690	0.1745977246124093	1.1634138512423289	1.6841556951714833	0.09264307495168117	0.84745262048346	1.6816172937413072	FALSE
ENSG00000080200	131544	CRYBG3	CRYBG3	protein_coding	crystallin beta-gamma domain containing 3 [Source:HGNC Symbol;Acc:HGNC:34427]	3	1	97822011	97944984	0.12845693747114595	4.011694733806719	1.6835719067777999	0.09274235230447637	0.84745262048346	1.6811058706605682	FALSE
ENSG00000170275	10491	CRTAP	CRTAP	protein_coding	cartilage associated protein [Source:HGNC Symbol;Acc:HGNC:2379]	3	1	33113979	33147773	0.0842147663278876	6.569156630942656	1.6834677774152325	0.09278164308638955	0.84745262048346	1.680903587250675	FALSE
ENSG00000187510	338809	C12orf74	C12orf74	protein_coding	chromosome 12 open reading frame 74 [Source:HGNC Symbol;Acc:HGNC:27887]	12	1	92702843	92772455	-0.29322663771838653	0.05752708115976352	-1.6830744206417423	0.09281912831905549	0.84745262048346	-1.6807106635637707	FALSE
ENSG00000136367	85446	ZFHX2	ZFHX2	protein_coding	zinc finger homeobox 2 [Source:HGNC Symbol;Acc:HGNC:20152]	14	-1	23520857	23556192	-0.19818597927278842	-0.1874011367386026	-1.6819791802301751	0.09299400207783584	0.84745262048346	-1.6798114736557686	FALSE
ENSG00000143793	79169	C1orf35	C1orf35	protein_coding	chromosome 1 open reading frame 35 [Source:HGNC Symbol;Acc:HGNC:19032]	1	-1	228100726	228105411	0.13742022547663724	1.6312023365476362	1.6812738894544008	0.09314261081242342	0.84745262048346	1.6790484029637607	FALSE
ENSG00000196323	29068	ZBTB44	ZBTB44	protein_coding	zinc finger and BTB domain containing 44 [Source:HGNC Symbol;Acc:HGNC:25001]	11	-1	130226677	130314917	-0.06943657766382216	6.615973617512683	-1.6812673951480734	0.09322445079840111	0.84745262048346	-1.6786285911118932	FALSE
ENSG00000167286	915	CD3D	CD3D	protein_coding	CD3d molecule [Source:HGNC Symbol;Acc:HGNC:1673]	11	-1	118338954	118342744	-0.12951870591443004	4.3040523597942295	-1.6808323298480694	0.09325018088491097	0.84745262048346	-1.67849666545107	FALSE
ENSG00000272604	NA	AC073073.2	AC073073.2	lncRNA	novel transcript, antisense to EFCAB10	7	1	105571083	105573660	-0.17908847320645385	0.4781321271781497	-1.6805777832153646	0.0932506377948057	0.84745262048346	-1.6784943230047003	FALSE
ENSG00000272994	NA	AC012360.3	AC012360.3	lncRNA	novel transcript	2	-1	105334027	105337475	-0.19352282109658447	0.04158864718059464	-1.6804858401465073	0.09327287661245305	0.84745262048346	-1.6783803220777913	FALSE
ENSG00000172262	7690	ZNF131	ZNF131	protein_coding	zinc finger protein 131 [Source:HGNC Symbol;Acc:HGNC:12915]	5	1	43065176	43192021	-0.0463848865923806	6.525349715216744	-1.6807309293632369	0.093321222804744	0.84745262048346	-1.678132564401091	FALSE
ENSG00000198554	11169	WDHD1	WDHD1	protein_coding	WD repeat and HMG-box DNA binding protein 1 [Source:HGNC Symbol;Acc:HGNC:23170]	14	-1	54938949	55027105	-0.146645843220772	1.509115736999894	-1.6798893891719568	0.09339911981486733	0.84745262048346	-1.677733585468981	FALSE
ENSG00000259962	NA	AC007342.2	AC007342.2	unprocessed_pseudogene	golgin A6 family-like 2 (GOLGA6L2) pseudogene	16	-1	53362019	53363678	0.1675154048377543	2.594538674375705	1.6804632692510508	0.0934049956942267	0.84745262048346	1.6777035007660424	FALSE
ENSG00000211659	NA	IGLV3-25	IGLV3-25	IG_V_gene	immunoglobulin lambda variable 3-25 [Source:HGNC Symbol;Acc:HGNC:5908]	22	1	22686726	22687271	-0.4574338701955851	0.8578387606250437	-1.6798158694115748	0.09343552645271093	0.84745262048346	-1.6775472066775983	FALSE
ENSG00000160256	85395	FAM207A	FAM207A	protein_coding	family with sequence similarity 207 member A [Source:HGNC Symbol;Acc:HGNC:15811]	21	1	44940012	44976989	-0.09722914639793978	2.3676848230259253	-1.6793636301378687	0.09350226028569869	0.84745262048346	-1.6772057231945643	FALSE
ENSG00000205629	51451	LCMT1	LCMT1	protein_coding	leucine carboxyl methyltransferase 1 [Source:HGNC Symbol;Acc:HGNC:17557]	16	1	25111731	25178231	-0.07216806955070787	4.4380126374755635	-1.6791773659953666	0.09360547891979423	0.84745262048346	-1.6766779283402011	FALSE
ENSG00000037757	84245	MRI1	MRI1	protein_coding	methylthioribose-1-phosphate isomerase 1 [Source:HGNC Symbol;Acc:HGNC:28469]	19	1	13764522	13774282	-0.09396788478855544	3.8156240941645336	-1.678865410088737	0.09366536858882404	0.84745262048346	-1.6763719044219363	FALSE
ENSG00000106733	54981	NMRK1	NMRK1	protein_coding	nicotinamide riboside kinase 1 [Source:HGNC Symbol;Acc:HGNC:26057]	9	-1	75060573	75088217	-0.11435616199379162	5.276410431652772	-1.6795683922097993	0.09376242073225056	0.84745262048346	-1.675876320974638	FALSE
ENSG00000114656	57501	KIAA1257	KIAA1257	protein_coding	KIAA1257 [Source:HGNC Symbol;Acc:HGNC:29231]	3	-1	128909866	129002690	0.11433154667183132	4.244257673407307	1.6783423205856267	0.09380222467930754	0.84745262048346	1.6756731865516972	FALSE
ENSG00000107331	20	ABCA2	ABCA2	protein_coding	ATP binding cassette subfamily A member 2 [Source:HGNC Symbol;Acc:HGNC:32]	9	-1	137007234	137028922	-0.11239296715145919	5.51418456580254	-1.6771672915616636	0.09401947251317981	0.84745262048346	-1.6745657063405661	FALSE
ENSG00000100297	4174	MCM5	MCM5	protein_coding	minichromosome maintenance complex component 5 [Source:HGNC Symbol;Acc:HGNC:6948]	22	1	35400134	35425431	0.08264705867714905	4.572289146485909	1.6768464312209306	0.09403769677373354	0.84745262048346	1.6744728965160969	FALSE
ENSG00000125520	56731	SLC2A4RG	SLC2A4RG	protein_coding	SLC2A4 regulator [Source:HGNC Symbol;Acc:HGNC:15930]	20	1	63739776	63744050	-0.0869451850245282	4.079676933293817	-1.6766995188878606	0.09405482913637088	0.84745262048346	-1.6743856604992198	FALSE
ENSG00000142544	90353	CTU1	CTU1	protein_coding	cytosolic thiouridylase subunit 1 [Source:HGNC Symbol;Acc:HGNC:29590]	19	-1	51097606	51108409	-0.10023262811111255	2.4156596309894502	-1.6765028373371578	0.09408525695252487	0.84745262048346	-1.6742307569694033	FALSE
ENSG00000112874	83594	NUDT12	NUDT12	protein_coding	nudix hydrolase 12 [Source:HGNC Symbol;Acc:HGNC:18826]	5	-1	103548855	103562790	-0.30537775178254156	-0.44839560634261266	-1.6765437525471505	0.09414174587057055	0.84745262048346	-1.673943286683105	FALSE
ENSG00000105397	7297	TYK2	TYK2	protein_coding	tyrosine kinase 2 [Source:HGNC Symbol;Acc:HGNC:12440]	19	-1	10350529	10380572	0.06026149456905294	7.646051401222548	1.6760315683776577	0.09423961406329359	0.84745262048346	1.6734455657964022	FALSE
ENSG00000146833	89122	TRIM4	TRIM4	protein_coding	tripartite motif containing 4 [Source:HGNC Symbol;Acc:HGNC:16275]	7	-1	99876958	99919600	-0.05068764502662493	5.7198915558589585	-1.6755909377807323	0.09434395768452758	0.84745262048346	-1.6729153695186716	FALSE
ENSG00000230138	NA	LINC02812	LINC02812	lncRNA	long intergenic non-protein coding RNA 2812 [Source:HGNC Symbol;Acc:HGNC:54344]	1	-1	53366656	53368245	0.24037714347043004	-0.40330215768034444	1.674702662846748	0.09440633791599976	0.84745262048346	1.6725986242910678	FALSE
ENSG00000107077	23081	KDM4C	KDM4C	protein_coding	lysine demethylase 4C [Source:HGNC Symbol;Acc:HGNC:17071]	9	1	6720863	7175648	-0.060705194557908904	6.575431308124122	-1.674964482159773	0.09443201735385393	0.84745262048346	-1.6724682817371135	FALSE
ENSG00000101216	26205	GMEB2	GMEB2	protein_coding	glucocorticoid modulatory element binding protein 2 [Source:HGNC Symbol;Acc:HGNC:4371]	20	-1	63587602	63627101	0.050820210784483066	4.839519488524396	1.674607622030486	0.09446062136302921	0.84745262048346	1.672323128217682	FALSE
ENSG00000250859	NA	HNRNPKP1	HNRNPKP1	processed_pseudogene	heterogeneous nuclear ribonucleoprotein K pseudogene 1 [Source:HGNC Symbol;Acc:HGNC:42374]	5	-1	127511464	127512842	0.23507415685712973	-0.5447673728389779	1.6739476043092467	0.09455754457219662	0.84745262048346	1.6718315447973942	FALSE
ENSG00000231133	NA	HAR1B	HAR1B	lncRNA	highly accelerated region 1B [Source:HGNC Symbol;Acc:HGNC:33118]	20	-1	63090806	63102631	-0.20986417857849218	0.31194161204769266	-1.6742337826192317	0.09455922499464242	0.84745262048346	-1.6718230254494466	FALSE
ENSG00000088808	23368	PPP1R13B	PPP1R13B	protein_coding	protein phosphatase 1 regulatory subunit 13B [Source:HGNC Symbol;Acc:HGNC:14950]	14	-1	103733195	103847575	-0.08762228877643263	3.869132615608333	-1.6741550487673427	0.09455977774165714	0.84745262048346	-1.671820223178154	FALSE
ENSG00000117280	8934	RAB29	RAB29	protein_coding	RAB29, member RAS oncogene family [Source:HGNC Symbol;Acc:HGNC:9789]	1	-1	205767986	205775482	-0.08281500570846578	5.363256485964301	-1.674149377667231	0.09461498083949325	0.84745262048346	-1.6715404251620414	FALSE
ENSG00000129460	25983	NGDN	NGDN	protein_coding	neuroguidin [Source:HGNC Symbol;Acc:HGNC:20271]	14	1	23469689	23509862	-0.07479283527696934	3.860865012117404	-1.67362993240905	0.09464647556209276	0.84745262048346	-1.6713808521330766	FALSE
ENSG00000115539	79031	PDCL3	PDCL3	protein_coding	phosducin like 3 [Source:HGNC Symbol;Acc:HGNC:28860]	2	1	100562993	100576739	0.11197182931824434	2.8677637794575417	1.6734514662533728	0.09466860535675674	0.84745262048346	1.6712687534563824	FALSE
ENSG00000184005	256435	ST6GALNAC3	ST6GALNAC3	protein_coding	ST6 N-acetylgalactosaminide alpha-2,6-sialyltransferase 3 [Source:HGNC Symbol;Acc:HGNC:19343]	1	1	76074746	76634603	-0.16520495600100915	6.26573453717692	-1.6737898158396098	0.09472349272960934	0.84745262048346	-1.6709908115724446	FALSE
ENSG00000174109	283951	C16orf91	C16orf91	protein_coding	chromosome 16 open reading frame 91 [Source:HGNC Symbol;Acc:HGNC:27558]	16	-1	1419752	1420756	-0.1487834636758243	1.0810777633847262	-1.6727801811294005	0.09479319959253779	0.84745262048346	-1.6706380118563926	FALSE
ENSG00000010438	5646	PRSS3	PRSS3	protein_coding	serine protease 3 [Source:HGNC Symbol;Acc:HGNC:9486]	9	1	33750466	33799231	0.3054035107113313	-0.6890366010256896	1.6728236676778692	0.09482213362286139	0.84745262048346	1.6704916322654566	FALSE
ENSG00000151150	288	ANK3	ANK3	protein_coding	ankyrin 3 [Source:HGNC Symbol;Acc:HGNC:494]	10	-1	60026298	60733490	-0.148987156635215	6.211512045512056	-1.6734085148685687	0.09485163604577392	0.84745262048346	-1.6703424139766854	FALSE
ENSG00000196459	6399	TRAPPC2	TRAPPC2	protein_coding	trafficking protein particle complex 2 [Source:HGNC Symbol;Acc:HGNC:23068]	X	-1	13712244	13734635	-0.05102061226389587	4.67983614144532	-1.672287430181853	0.09488230129143567	0.84745262048346	-1.6701873537358194	FALSE
ENSG00000137757	838	CASP5	CASP5	protein_coding	caspase 5 [Source:HGNC Symbol;Acc:HGNC:1506]	11	-1	104994235	105023168	0.23983779002027905	4.005470270010312	1.6724009797436947	0.09500394769795924	0.84745262048346	1.6695726383002338	FALSE
ENSG00000239480	NA	AC073517.1	AC073517.1	lncRNA	novel transcript	7	-1	102426818	102434780	0.18505409727821176	0.47233133076930445	1.6720745921590927	0.09501096075764262	0.84745262048346	1.669537218455035	FALSE
ENSG00000046651	8481	OFD1	OFD1	protein_coding	OFD1 centriole and centriolar satellite protein [Source:HGNC Symbol;Acc:HGNC:2567]	X	1	13734745	13769357	-0.06266658154620952	5.564767099985924	-1.6721543400786893	0.09502376764008773	0.84745262048346	-1.6694725419924419	FALSE
ENSG00000228696	51326	ARL17B	ARL17B	protein_coding	ADP ribosylation factor like GTPase 17B [Source:HGNC Symbol;Acc:HGNC:32387]	17	-1	46274784	46361797	-0.5589707072782462	4.531864258984976	-1.674795348367227	0.09505060352133038	0.84745262048346	-1.6693370398605585	FALSE
ENSG00000256566	NA	AL049650.1	AL049650.1	protein_coding	novel protein	20	-1	2467212	2508907	-0.14167531393301125	0.960782349564705	-1.6710986207893106	0.09511040607137128	0.84745262048346	-1.6690351896835633	FALSE
ENSG00000166224	8879	SGPL1	SGPL1	protein_coding	sphingosine-1-phosphate lyase 1 [Source:HGNC Symbol;Acc:HGNC:10817]	10	1	70815948	70881184	0.07573166778734564	5.150145005161687	1.671328117318054	0.0951237692387575	0.84745262048346	1.6689677605930953	FALSE
ENSG00000079616	3835	KIF22	KIF22	protein_coding	kinesin family member 22 [Source:HGNC Symbol;Acc:HGNC:6391]	16	1	29790719	29805385	-0.08363891225646958	4.517205138935186	-1.6712186340429214	0.09513857668537803	0.84745262048346	-1.6688930526882615	FALSE
ENSG00000146243	134728	IRAK1BP1	IRAK1BP1	protein_coding	interleukin 1 receptor associated kinase 1 binding protein 1 [Source:HGNC Symbol;Acc:HGNC:17368]	6	1	78867551	78946440	-0.13282315894765162	2.503723547447841	-1.6713918098403335	0.09516075901886457	0.84745262048346	-1.6687811537448043	FALSE
ENSG00000119723	51004	COQ6	COQ6	protein_coding	coenzyme Q6, monooxygenase [Source:HGNC Symbol;Acc:HGNC:20233]	14	1	73949926	73963670	-0.09965490100368912	2.963509508047622	-1.6703074331313938	0.09528660025883764	0.84745262048346	-1.66814674185779	FALSE
ENSG00000138821	64116	SLC39A8	SLC39A8	protein_coding	solute carrier family 39 member 8 [Source:HGNC Symbol;Acc:HGNC:20862]	4	-1	102251041	102431258	-0.10874189378193222	3.8748420078922674	-1.6702623295710883	0.09533254635852713	0.84745262048346	-1.6679152779310824	FALSE
ENSG00000124313	23096	IQSEC2	IQSEC2	protein_coding	IQ motif and Sec7 domain 2 [Source:HGNC Symbol;Acc:HGNC:29059]	X	-1	53225828	53321350	0.11546816670647919	4.1141586726725015	1.6704557198474534	0.09533348484992632	0.84745262048346	1.6679105509984011	FALSE
ENSG00000136143	8803	SUCLA2	SUCLA2	protein_coding	succinate-CoA ligase ADP-forming beta subunit [Source:HGNC Symbol;Acc:HGNC:11448]	13	-1	47745736	48037968	-0.0688074551108846	4.769137651248815	-1.6701261486690546	0.0953562352134564	0.84745262048346	-1.6677959748412785	FALSE
ENSG00000232973	NA	CYP1B1-AS1	CYP1B1-AS1	lncRNA	CYP1B1 antisense RNA 1 [Source:HGNC Symbol;Acc:HGNC:28543]	2	1	38073447	38231651	-0.15760456136833412	3.7979384201153463	-1.6709613537113224	0.09535837842816376	0.84745262048346	-1.6677851822386127	FALSE
ENSG00000256667	NA	KLRA1P	KLRA1P	transcribed_unprocessed_pseudogene	killer cell lectin like receptor A1, pseudogene [Source:HGNC Symbol;Acc:HGNC:6372]	12	-1	10588063	10599669	-0.19576785821095166	1.6051178688283874	-1.6701080394710648	0.09541360162308245	0.84745262048346	-1.6675071613396812	FALSE
ENSG00000137070	3590	IL11RA	IL11RA	protein_coding	interleukin 11 receptor subunit alpha [Source:HGNC Symbol;Acc:HGNC:5967]	9	1	34650702	34661892	-0.11751716595097816	3.7038660350594106	-1.6698165721192961	0.09544876053728019	0.84745262048346	-1.667330221092891	FALSE
ENSG00000181827	64864	RFX7	RFX7	protein_coding	regulatory factor X7 [Source:HGNC Symbol;Acc:HGNC:25777]	15	-1	56087280	56243266	-0.07939180625769993	6.015327318063448	-1.6688967086030237	0.09560325739410448	0.84745262048346	-1.6665533204313885	FALSE
ENSG00000198169	90987	ZNF251	ZNF251	protein_coding	zinc finger protein 251 [Source:HGNC Symbol;Acc:HGNC:13045]	8	-1	144720907	144756417	-0.08171201297411823	5.279927595407466	-1.6688725309018235	0.09561087289189993	0.84745262048346	-1.6665150512540328	FALSE
ENSG00000122783	78996	CYREN	CYREN	protein_coding	cell cycle regulator of NHEJ [Source:HGNC Symbol;Acc:HGNC:22432]	7	-1	135092363	135170795	0.06302837774399617	5.113853458321002	1.6687617242645627	0.09561228069409163	0.84745262048346	1.6665079770748155	FALSE
ENSG00000179958	79077	DCTPP1	DCTPP1	protein_coding	dCTP pyrophosphatase 1 [Source:HGNC Symbol;Acc:HGNC:28777]	16	-1	30423615	30430030	-0.1287492322785979	2.054089573502719	-1.6680826755717035	0.09575237378410761	0.8482096343605329	-1.665804428661118	FALSE
ENSG00000159842	29	ABR	ABR	protein_coding	ABR activator of RhoGEF and GTPase [Source:HGNC Symbol;Acc:HGNC:81]	17	-1	1003518	1229738	0.05020533127629001	7.707382707771127	1.6678709672984586	0.0958726621261433	0.8482294571742368	1.6652009970704074	FALSE
ENSG00000111877	254394	MCM9	MCM9	protein_coding	minichromosome maintenance 9 homologous recombination repair factor [Source:HGNC Symbol;Acc:HGNC:21484]	6	-1	118813442	118935162	0.0669568237638174	5.315295463786792	1.6675332926840791	0.09588897192934599	0.8482294571742368	1.6651192249139315	FALSE
ENSG00000185291	3563	IL3RA	IL3RA	protein_coding	interleukin 3 receptor subunit alpha [Source:HGNC Symbol;Acc:HGNC:6012]	X	1	1336616	1382689	0.18772877827565226	4.241636140560466	1.6681963086788136	0.09597407201076326	0.8482294571742368	1.6646927407238226	FALSE
ENSG00000177943	158056	MAMDC4	MAMDC4	protein_coding	MAM domain containing 4 [Source:HGNC Symbol;Acc:HGNC:24083]	9	1	136850943	136860799	-0.1691548018426631	0.5349042419755905	-1.6666479558696148	0.09600255992145519	0.8482294571742368	-1.6645500394646504	FALSE
ENSG00000143067	90874	ZNF697	ZNF697	protein_coding	zinc finger protein 697 [Source:HGNC Symbol;Acc:HGNC:32034]	1	-1	119619377	119648266	0.15901896232200885	2.070412334303828	1.6669851988403261	0.09605243385923455	0.8482294571742368	1.6643002931921427	FALSE
ENSG00000172340	8801	SUCLG2	SUCLG2	protein_coding	succinate-CoA ligase GDP-forming beta subunit [Source:HGNC Symbol;Acc:HGNC:11450]	3	-1	67360460	67654614	-0.07285606294919944	6.143856072817774	-1.666432562095645	0.0961468971413548	0.8482294571742368	-1.6638275478229887	FALSE
ENSG00000051009	84067	FAM160A2	FAM160A2	protein_coding	family with sequence similarity 160 member A2 [Source:HGNC Symbol;Acc:HGNC:25378]	11	-1	6211335	6234711	-0.09706040344485878	5.852414610254205	-1.6663355387971068	0.09620224847798867	0.8482294571742368	-1.6635507124756508	FALSE
ENSG00000146556	NA	WASH2P	WASH2P	transcribed_unprocessed_pseudogene	WASP family homolog 2, pseudogene [Source:HGNC Symbol;Acc:HGNC:33145]	2	1	113588550	113599043	0.09816169224327576	2.8971705146319264	1.6658449392980121	0.0962125738204578	0.8482294571742368	1.6634990851962064	FALSE
ENSG00000135905	55619	DOCK10	DOCK10	protein_coding	dedicator of cytokinesis 10 [Source:HGNC Symbol;Acc:HGNC:23479]	2	-1	224765090	225042445	-0.0885527339426666	7.724799166121348	-1.6658819913828427	0.09624678258182302	0.8482294571742368	-1.6633280711819136	FALSE
ENSG00000166167	8945	BTRC	BTRC	protein_coding	beta-transducin repeat containing E3 ubiquitin protein ligase [Source:HGNC Symbol;Acc:HGNC:1144]	10	1	101354033	101557321	-0.06784469046463304	5.0611781467390005	-1.6645214240319475	0.09647875411061506	0.8486660006627582	-1.6621696968964335	FALSE
ENSG00000114062	7337	UBE3A	UBE3A	protein_coding	ubiquitin protein ligase E3A [Source:HGNC Symbol;Acc:HGNC:12496]	15	-1	25333728	25439051	-0.05600808150910108	6.225053533169648	-1.663935541608574	0.09656903189341794	0.8486660006627582	-1.661719487570152	FALSE
ENSG00000119866	53335	BCL11A	BCL11A	protein_coding	BAF chromatin remodeling complex subunit BCL11A [Source:HGNC Symbol;Acc:HGNC:13221]	2	-1	60450520	60554467	0.10364383893181017	5.331779650400807	1.6638119736104744	0.09670400664121653	0.8486660006627582	1.6610470050138164	FALSE
ENSG00000186162	NA	CIDECP1	CIDECP1	transcribed_unprocessed_pseudogene	cell death inducing DFFA like effector c pseudogene 1 [Source:HGNC Symbol;Acc:HGNC:24230]	3	-1	10014238	10026365	0.06833112441272782	4.007978983546864	1.6631362802418916	0.09676080020411956	0.8486660006627582	1.6607642677405603	FALSE
ENSG00000102900	9688	NUP93	NUP93	protein_coding	nucleoporin 93 [Source:HGNC Symbol;Acc:HGNC:28958]	16	1	56730118	56850286	0.06910797905586552	5.2007593830265355	1.6626989623694366	0.09682040499609666	0.8486660006627582	1.6604676779451244	FALSE
ENSG00000167601	558	AXL	AXL	protein_coding	AXL receptor tyrosine kinase [Source:HGNC Symbol;Acc:HGNC:905]	19	1	41219223	41261766	0.34233681404810046	-0.9293179870258272	1.6624997769764625	0.09683192155170077	0.8486660006627582	1.6604103891038673	FALSE
ENSG00000256262	NA	USP30-AS1	USP30-AS1	lncRNA	USP30 antisense RNA 1 [Source:HGNC Symbol;Acc:HGNC:40909]	12	-1	109052350	109053952	-0.16287362558907437	0.8986877182634758	-1.6625448614569729	0.0968498885661276	0.8486660006627582	-1.6603210234845975	FALSE
ENSG00000213096	9534	ZNF254	ZNF254	protein_coding	zinc finger protein 254 [Source:HGNC Symbol;Acc:HGNC:13047]	19	1	24033405	24129961	-0.13559738165724955	5.255908009953203	-1.662904680293687	0.09687748978866108	0.8486660006627582	-1.6601837643787065	FALSE
ENSG00000172375	9854	C2CD2L	C2CD2L	protein_coding	C2CD2 like [Source:HGNC Symbol;Acc:HGNC:29000]	11	1	119102198	119118544	0.07564494813472944	5.148229317180986	1.6633576049460537	0.09688109924018365	0.8486660006627582	1.660165817120654	FALSE
ENSG00000160352	148206	ZNF714	ZNF714	protein_coding	zinc finger protein 714 [Source:HGNC Symbol;Acc:HGNC:27124]	19	1	21082159	21125270	0.10698160566440995	3.7473616200462923	1.6632434118268562	0.09693654127190612	0.8486660006627582	1.6598902101444646	FALSE
ENSG00000176102	1479	CSTF3	CSTF3	protein_coding	cleavage stimulation factor subunit 3 [Source:HGNC Symbol;Acc:HGNC:2485]	11	-1	33077188	33162371	-0.06762125493928473	4.608867945259215	-1.662102032893567	0.09694540305434488	0.8486660006627582	-1.6598461691682311	FALSE
ENSG00000122033	219402	MTIF3	MTIF3	protein_coding	mitochondrial translational initiation factor 3 [Source:HGNC Symbol;Acc:HGNC:29788]	13	-1	27435643	27450591	-0.052073443248728424	5.40078891221429	-1.6619336538521805	0.09700178219466386	0.8486660006627582	-1.659566053456926	FALSE
ENSG00000008394	4257	MGST1	MGST1	protein_coding	microsomal glutathione S-transferase 1 [Source:HGNC Symbol;Acc:HGNC:7061]	12	1	16347142	16609259	-0.11755726135107425	3.8159172195661446	-1.6620220994266965	0.09702710274565267	0.8486660006627582	-1.6594402924795901	FALSE
ENSG00000088179	5775	PTPN4	PTPN4	protein_coding	protein tyrosine phosphatase non-receptor type 4 [Source:HGNC Symbol;Acc:HGNC:9656]	2	1	119759922	119984899	-0.08161904226439276	6.566416312384069	-1.6619240600086316	0.09706230966254484	0.8486660006627582	-1.6592654719486555	FALSE
ENSG00000166411	3419	IDH3A	IDH3A	protein_coding	isocitrate dehydrogenase (NAD(+)) 3 alpha [Source:HGNC Symbol;Acc:HGNC:5384]	15	1	78131498	78171945	0.0826678387194466	4.856624342183823	1.6611043860521102	0.09715861626289257	0.8489693178244748	1.6587875188307148	FALSE
ENSG00000124171	84612	PARD6B	PARD6B	protein_coding	par-6 family cell polarity regulator beta [Source:HGNC Symbol;Acc:HGNC:16245]	20	1	50731580	50756795	-0.1412960226435902	1.7356585201171943	-1.6602864756070963	0.09730348010011468	0.8489693178244748	-1.6580692973754436	FALSE
ENSG00000119720	55051	NRDE2	NRDE2	protein_coding	NRDE-2, necessary for RNA interference, domain containing [Source:HGNC Symbol;Acc:HGNC:20186]	14	-1	90267860	90331969	0.05314405757776974	4.966171178446029	1.6602940873328642	0.09732709806953012	0.8489693178244748	1.657952282732559	FALSE
ENSG00000153250	5937	RBMS1	RBMS1	protein_coding	RNA binding motif single stranded interacting protein 1 [Source:HGNC Symbol;Acc:HGNC:9907]	2	-1	160272151	160493807	-0.06625255535704078	7.816069723187795	-1.659980617088782	0.09739077054100928	0.8489693178244748	-1.6576369321009852	FALSE
ENSG00000158352	57477	SHROOM4	SHROOM4	protein_coding	shroom family member 4 [Source:HGNC Symbol;Acc:HGNC:29215]	X	-1	50591647	50814302	-0.22987236581835147	1.5580995714750636	-1.6607850597912548	0.09743138600306021	0.8489693178244748	-1.6574358619943916	FALSE
ENSG00000171517	23566	LPAR3	LPAR3	protein_coding	lysophosphatidic acid receptor 3 [Source:HGNC Symbol;Acc:HGNC:14298]	1	-1	84811602	84893206	-0.33709544544302394	-0.8596509186778681	-1.6598218516631649	0.0974725515231836	0.8489693178244748	-1.6572321371343033	FALSE
ENSG00000278212	NA	AC134878.2	AC134878.2	transcribed_unprocessed_pseudogene	MAFF interacting protein (pseudogene)	Y	-1	11153858	11215026	-0.3385997138151719	0.48916254682537447	-1.6608209690808944	0.09750327610976735	0.8489693178244748	-1.657080128431398	FALSE
ENSG00000134321	91543	RSAD2	RSAD2	protein_coding	radical S-adenosyl methionine domain containing 2 [Source:HGNC Symbol;Acc:HGNC:30908]	2	1	6865806	6898239	0.4475213265728568	5.317315083216483	1.6588538115089981	0.09759718983806516	0.8489693178244748	1.6566157311271723	FALSE
ENSG00000005483	55904	KMT2E	KMT2E	protein_coding	lysine methyltransferase 2E [Source:HGNC Symbol;Acc:HGNC:18541]	7	1	105014190	105115019	0.04316905547259786	8.428078649075909	1.6588774669002837	0.09762281471714941	0.8489693178244748	1.656489079780898	FALSE
ENSG00000232125	391475	DYTN	DYTN	protein_coding	dystrotelin [Source:HGNC Symbol;Acc:HGNC:23279]	2	-1	206651621	206718396	-0.26248335054194794	0.8155934225326527	-1.6591467710684413	0.09764433389200329	0.8489693178244748	-1.6563827414612606	FALSE
ENSG00000188322	388228	SBK1	SBK1	protein_coding	SH3 domain binding kinase 1 [Source:HGNC Symbol;Acc:HGNC:17699]	16	1	28259246	28323849	-0.1347235667126716	4.008350080983756	-1.6581385925691248	0.0977671442865209	0.849105883254909	-1.6557762245502243	FALSE
ENSG00000196169	124602	KIF19	KIF19	protein_coding	kinesin family member 19 [Source:HGNC Symbol;Acc:HGNC:26735]	17	1	74326210	74355820	-0.3482390632825111	-0.04534997109227519	-1.6588927288711577	0.09779245697213199	0.849105883254909	-1.6556512898688094	FALSE
ENSG00000100368	1439	CSF2RB	CSF2RB	protein_coding	colony stimulating factor 2 receptor beta common subunit [Source:HGNC Symbol;Acc:HGNC:2436]	22	1	36913628	36940439	0.1022826515388271	9.293241614783598	1.6578199443993564	0.09782426751186399	0.849105883254909	1.655494320657375	FALSE
ENSG00000172687	148203	ZNF738	ZNF738	protein_coding	zinc finger protein 738 [Source:HGNC Symbol;Acc:HGNC:32469]	19	1	21358930	21379302	-0.10708360457721477	2.3640372551302486	-1.6571254258239045	0.09795880038381312	0.8497980720096897	-1.6548309183931476	FALSE
ENSG00000197057	401124	DTHD1	DTHD1	protein_coding	death domain containing 1 [Source:HGNC Symbol;Acc:HGNC:37261]	4	1	36281622	36345756	-0.25848454608970783	2.2660701125909655	-1.6573584634024454	0.0980724187487728	0.8498564931306254	-1.6542712154954446	FALSE
ENSG00000104972	10859	LILRB1	LILRB1	protein_coding	leukocyte immunoglobulin like receptor B1 [Source:HGNC Symbol;Acc:HGNC:6605]	19	1	54617158	54637528	0.10058891780801904	5.66589042951028	1.6563328811034905	0.09816684753148786	0.8498564931306254	1.653806437675297	FALSE
ENSG00000225889	NA	AC012368.1	AC012368.1	lncRNA	novel transcript, antisense to PELI1	2	1	64143239	64252859	0.15324714222810343	6.047907864756079	1.6561923465862196	0.09826297403618738	0.8498564931306254	1.6533336703382988	FALSE
ENSG00000174456	400073	C12orf76	C12orf76	protein_coding	chromosome 12 open reading frame 76 [Source:HGNC Symbol;Acc:HGNC:33790]	12	-1	110027028	110073634	-0.06399162572538852	4.296234650551783	-1.6553819198732311	0.0982809733191603	0.8498564931306254	-1.6532451877099947	FALSE
ENSG00000101474	57136	APMAP	APMAP	protein_coding	adipocyte plasma membrane associated protein [Source:HGNC Symbol;Acc:HGNC:13238]	20	-1	24962925	24992751	-0.14182085288768853	7.575255629934462	-1.6556906609859006	0.09833171724449652	0.8498564931306254	-1.6529958054377254	FALSE
ENSG00000161558	55260	TMEM143	TMEM143	protein_coding	transmembrane protein 143 [Source:HGNC Symbol;Acc:HGNC:25603]	19	-1	48332356	48364059	-0.10474144868384316	2.910334704461147	-1.6550173581587038	0.0983482798959742	0.8498564931306254	-1.652914430127534	FALSE
ENSG00000125434	399512	SLC25A35	SLC25A35	protein_coding	solute carrier family 25 member 35 [Source:HGNC Symbol;Acc:HGNC:31921]	17	-1	8287763	8295400	-0.09792850193738611	2.4722001543870595	-1.6550232730974825	0.09835721634914799	0.8498564931306254	-1.6528705282582294	FALSE
ENSG00000182952	10473	HMGN4	HMGN4	protein_coding	high mobility group nucleosomal binding domain 4 [Source:HGNC Symbol;Acc:HGNC:4989]	6	1	26538366	26546933	0.07832985740793852	5.734867739111699	1.6552740709125042	0.09840385930388777	0.8498564931306254	1.6526414383792574	FALSE
ENSG00000244932	NA	AL449212.1	AL449212.1	unprocessed_pseudogene	pseudogene similar to intraflagellar transport 122 homolog	3	1	129381298	129394149	-0.24895034254626713	-0.5191152076070015	-1.6529615442863355	0.09879171077839877	0.8517884427022219	-1.6507398314922601	FALSE
ENSG00000153982	284161	GDPD1	GDPD1	protein_coding	glycerophosphodiester phosphodiesterase domain containing 1 [Source:HGNC Symbol;Acc:HGNC:20883]	17	1	59220467	59275970	-0.11104964577579923	2.3407614556471232	-1.6527465879785166	0.0988208479418931	0.8517884427022219	-1.6505972150088242	FALSE
ENSG00000180875	64388	GREM2	GREM2	protein_coding	gremlin 2, DAN family BMP antagonist [Source:HGNC Symbol;Acc:HGNC:17655]	1	-1	240489573	240612155	-0.26031569569734864	1.1603494887545047	-1.6534428883662715	0.09887254793282634	0.8517884427022219	-1.6503442437784104	FALSE
ENSG00000141076	84916	UTP4	UTP4	protein_coding	UTP4 small subunit processome component [Source:HGNC Symbol;Acc:HGNC:1983]	16	1	69131291	69231130	-0.08390995378504407	3.868426152670083	-1.6524165247577183	0.09889488740452608	0.8517884427022219	-1.6502349680410298	FALSE
ENSG00000091262	368	ABCC6	ABCC6	protein_coding	ATP binding cassette subfamily C member 6 [Source:HGNC Symbol;Acc:HGNC:57]	16	-1	16148928	16223522	0.14210163509304596	2.258122352210422	1.6528310132850637	0.09891977384964389	0.8517884427022219	1.6501132567303576	FALSE
ENSG00000203780	92565	FANK1	FANK1	protein_coding	fibronectin type III and ankyrin repeat domains 1 [Source:HGNC Symbol;Acc:HGNC:23527]	10	1	125896539	126009592	-0.2080038009393533	0.01726704777263688	-1.651981784018126	0.09895704814321474	0.8517884427022219	-1.6499310062919983	FALSE
ENSG00000187116	353514	LILRA5	LILRA5	protein_coding	leukocyte immunoglobulin like receptor A5 [Source:HGNC Symbol;Acc:HGNC:16309]	19	-1	54307070	54313166	-0.1844707230517395	5.187364375640714	-1.6524135603729944	0.09904415766007835	0.8520654073574461	-1.6495053030552707	FALSE
ENSG00000186567	56971	CEACAM19	CEACAM19	protein_coding	carcinoembryonic antigen related cell adhesion molecule 19 [Source:HGNC Symbol;Acc:HGNC:31951]	19	1	44662278	44684359	0.1859082415888138	1.6882412649368537	1.6518913997939833	0.0991131514007267	0.8521863034238757	1.6491683434329838	FALSE
ENSG00000187017	83715	ESPN	ESPN	protein_coding	espin [Source:HGNC Symbol;Acc:HGNC:13281]	1	1	6424776	6461367	0.34099170805651235	2.842198411392294	1.6523887632571177	0.09920150943025773	0.8524068211510696	1.6487370835251334	FALSE
ENSG00000165716	138311	DIPK1B	DIPK1B	protein_coding	divergent protein kinase domain 1B [Source:HGNC Symbol;Acc:HGNC:28290]	9	1	136712572	136724742	-0.2152368499203412	1.0312385004773812	-1.6511572049035164	0.09926482838083014	0.8524068211510696	-1.648428223435509	FALSE
ENSG00000270344	NA	POC1B-AS1	POC1B-AS1	lncRNA	POC1B antisense RNA 1 [Source:HGNC Symbol;Acc:HGNC:52949]	12	1	89524594	89548005	0.1097715780461983	3.408136505971761	1.6512628286306672	0.09930366358197297	0.8524068211510696	1.6482388690772154	FALSE
ENSG00000080603	10847	SRCAP	SRCAP	protein_coding	Snf2 related CREBBP activator protein [Source:HGNC Symbol;Acc:HGNC:16974]	16	1	30698209	30741409	0.175542510907142	1.3528646189367286	1.648918334913201	0.09958062213771143	0.8538819120709376	1.646890173014865	FALSE
ENSG00000263331	NA	AC008551.1	AC008551.1	lncRNA	novel transcript, antisense to DNAH3	16	1	21120758	21130108	-0.24431250808542693	-0.46716238454686515	-1.6492202689893007	0.09958560885412455	0.8538819120709376	-1.6468659168050435	FALSE
ENSG00000135956	55654	TMEM127	TMEM127	protein_coding	transmembrane protein 127 [Source:HGNC Symbol;Acc:HGNC:26038]	2	-1	96248516	96265994	0.05660165186242949	7.60657152470752	1.6489911913543636	0.09964144530704742	0.853888650915808	1.646594385244744	FALSE
ENSG00000116273	148479	PHF13	PHF13	protein_coding	PHD finger protein 13 [Source:HGNC Symbol;Acc:HGNC:22983]	1	1	6613731	6624030	-0.08382871029635508	3.3839232966549226	-1.6484567117395494	0.09973413480791814	0.8541875279096551	-1.6461439058997758	FALSE
ENSG00000286100	NA	AL008725.1	AL008725.1	lncRNA	novel transcript	20	-1	44864435	44885604	-0.2060248309765977	0.1667416588164918	-1.6481111714443037	0.099786461257965	0.8541875279096551	-1.6458897420795258	FALSE
ENSG00000153975	221302	ZUP1	ZUP1	protein_coding	zinc finger containing ubiquitin peptidase 1 [Source:HGNC Symbol;Acc:HGNC:21224]	6	-1	116635618	116668794	-0.06758386343128064	3.4912989931916036	-1.6472759770413856	0.09991855712409087	0.854846519333576	-1.6452485890396187	FALSE
ENSG00000232485	NA	AC098820.1	AC098820.1	lncRNA	novel transcript	2	-1	216479030	216498761	-0.17626649689368995	0.21532148561730727	-1.646642352730748	0.10005240304238862	0.8552949832991424	-1.644599630869784	FALSE
ENSG00000256427	NA	AC010175.1	AC010175.1	lncRNA	novel transcript	12	1	9240406	9261050	-0.2558176893033889	0.6490541786355024	-1.6465380895166581	0.1002294503703935	0.8552949832991424	-1.6437422712599472	FALSE
ENSG00000279073	NA	AL807752.6	AL807752.6	protein_coding	novel protein	9	-1	137031241	137040436	-0.21744753674000036	-0.2960693263088779	-1.6458314220943522	0.10023386563549584	0.8552949832991424	-1.6437209055777737	FALSE
ENSG00000102383	158866	ZDHHC15	ZDHHC15	protein_coding	zinc finger DHHC-type containing 15 [Source:HGNC Symbol;Acc:HGNC:20342]	X	-1	75368427	75523502	-0.22475773721470155	-0.5350519385946666	-1.6455001618165757	0.10027206287478478	0.8552949832991424	-1.6435360985994951	FALSE
ENSG00000182858	79087	ALG12	ALG12	protein_coding	ALG12 alpha-1,6-mannosyltransferase [Source:HGNC Symbol;Acc:HGNC:19358]	22	-1	49900229	49918438	0.06485650748713834	3.7770162134751852	1.6451042565208254	0.10038980361949747	0.8552949832991424	1.6429667948529474	FALSE
ENSG00000234915	NA	AL360091.3	AL360091.3	lncRNA	novel transcript, antisense to PPP2R5A	1	-1	212299495	212331713	-0.15467228304372926	0.9957213939746852	-1.6451471821253767	0.10041145500501146	0.8552949832991424	-1.6428621633383422	FALSE
ENSG00000087299	79944	L2HGDH	L2HGDH	protein_coding	L-2-hydroxyglutarate dehydrogenase [Source:HGNC Symbol;Acc:HGNC:20499]	14	-1	50237563	50312229	-0.10225276547004736	2.7113354933711804	-1.644812737392638	0.10043074839929345	0.8552949832991424	-1.6427689420981955	FALSE
ENSG00000126215	7517	XRCC3	XRCC3	protein_coding	X-ray repair cross complementing 3 [Source:HGNC Symbol;Acc:HGNC:12830]	14	-1	103697609	103715504	0.10760718785410206	1.8136236090908782	1.6447857279113047	0.10044723166887705	0.8552949832991424	1.6426893100406401	FALSE
ENSG00000261221	100507290	ZNF865	ZNF865	protein_coding	zinc finger protein 865 [Source:HGNC Symbol;Acc:HGNC:38705]	19	1	55605405	55617269	-0.05603459190065774	5.438119973198072	-1.6436584014191793	0.10070932109522694	0.8552949832991424	-1.641424531306152	FALSE
ENSG00000066855	9650	MTFR1	MTFR1	protein_coding	mitochondrial fission regulator 1 [Source:HGNC Symbol;Acc:HGNC:29510]	8	1	65644734	65771261	-0.07709735997661182	3.367643141747988	-1.6435427282426902	0.10072900235402506	0.8552949832991424	-1.641329660352053	FALSE
ENSG00000165533	123016	TTC8	TTC8	protein_coding	tetratricopeptide repeat domain 8 [Source:HGNC Symbol;Acc:HGNC:20087]	14	1	88824153	88881078	-0.12375195426943408	1.7756916312004611	-1.6429048411442373	0.10086354464702924	0.8552949832991424	-1.6406815120147824	FALSE
ENSG00000138744	27163	NAAA	NAAA	protein_coding	N-acylethanolamine acid amidase [Source:HGNC Symbol;Acc:HGNC:736]	4	-1	75913660	75941013	0.12259618347062773	6.4082274500163985	1.6431162944612765	0.10102001162568358	0.8552949832991424	1.6399286088298697	FALSE
ENSG00000134489	59340	HRH4	HRH4	protein_coding	histamine receptor H4 [Source:HGNC Symbol;Acc:HGNC:17383]	18	1	24460637	24479961	0.24112711785182617	2.487569905664001	1.6421677074100591	0.10102561618922341	0.8552949832991424	1.639901657480694	FALSE
ENSG00000250410	NA	AC112722.1	AC112722.1	lncRNA	novel transcript	4	1	185370725	185390928	-0.1639735887096807	1.4611408370602712	-1.641824216653278	0.10108846752111927	0.8552949832991424	-1.6395994981535995	FALSE
ENSG00000136738	8027	STAM	STAM	protein_coding	signal transducing adaptor molecule [Source:HGNC Symbol;Acc:HGNC:11357]	10	1	17644151	17716824	0.07635519122920709	5.106297236103904	1.641487949814478	0.10121246149197151	0.8552949832991424	1.6390038326671974	FALSE
ENSG00000139737	122060	SLAIN1	SLAIN1	protein_coding	SLAIN motif family member 1 [Source:HGNC Symbol;Acc:HGNC:26387]	13	1	77697687	77764242	-0.10363607339992553	3.7513650459424968	-1.640638367189502	0.10132346356439205	0.8552949832991424	-1.6384710729961076	FALSE
ENSG00000165868	259217	HSPA12A	HSPA12A	protein_coding	heat shock protein family A (Hsp70) member 12A [Source:HGNC Symbol;Acc:HGNC:19022]	10	-1	116671192	116850236	-0.28227474496280147	-0.4009170450857368	-1.6404054977882463	0.1014018639365486	0.8552949832991424	-1.6380950667611867	FALSE
ENSG00000113504	10723	SLC12A7	SLC12A7	protein_coding	solute carrier family 12 member 7 [Source:HGNC Symbol;Acc:HGNC:10915]	5	-1	1050384	1112063	-0.1612477134961665	5.184906914347967	-1.6416805011635611	0.10146299331589265	0.8552949832991424	-1.6378020523831924	FALSE
ENSG00000171476	84525	HOPX	HOPX	protein_coding	HOP homeobox [Source:HGNC Symbol;Acc:HGNC:24961]	4	-1	56647988	56681899	-0.2173849123744409	2.8551454897765125	-1.6406071764133543	0.10151841209317253	0.8552949832991424	-1.6375365323799282	FALSE
ENSG00000010803	22955	SCMH1	SCMH1	protein_coding	Scm polycomb group protein homolog 1 [Source:HGNC Symbol;Acc:HGNC:19003]	1	-1	41027200	41242154	-0.07783139433011232	4.9722662161688715	-1.6397485688004256	0.10152248235307267	0.8552949832991424	-1.637517035680488	FALSE
ENSG00000225190	9842	PLEKHM1	PLEKHM1	protein_coding	pleckstrin homology and RUN domain containing M1 [Source:HGNC Symbol;Acc:HGNC:29017]	17	-1	45435900	45490749	0.053822845781241746	6.357571959748274	1.6396756012535194	0.10154864063657769	0.8552949832991424	1.6373917513615215	FALSE
ENSG00000173200	165631	PARP15	PARP15	protein_coding	poly(ADP-ribose) polymerase family member 15 [Source:HGNC Symbol;Acc:HGNC:26876]	3	1	122577628	122639047	-0.1299563699167603	6.0044133625905864	-1.6401288969274832	0.10155775662675429	0.8552949832991424	-1.6373480966366762	FALSE
ENSG00000141959	5211	PFKL	PFKL	protein_coding	phosphofructokinase, liver type [Source:HGNC Symbol;Acc:HGNC:8876]	21	1	44300051	44327376	0.06347147287212085	5.4236555972798826	1.6397803236314312	0.10156480098521951	0.8552949832991424	1.6373143646950632	FALSE
ENSG00000154451	115362	GBP5	GBP5	protein_coding	guanylate binding protein 5 [Source:HGNC Symbol;Acc:HGNC:19895]	1	-1	89258950	89272804	0.31565329276181764	7.840053671359348	1.6397315431533592	0.1016040940513269	0.8552949832991424	1.6371262438440386	FALSE
ENSG00000174721	143282	FGFBP3	FGFBP3	protein_coding	fibroblast growth factor binding protein 3 [Source:HGNC Symbol;Acc:HGNC:23428]	10	-1	91906584	91909486	0.17765813777076872	0.34844539733343666	1.638741359976678	0.1016737791723747	0.8552949832991424	1.6367927593487333	FALSE
ENSG00000143319	81875	ISG20L2	ISG20L2	protein_coding	interferon stimulated exonuclease gene 20 like 2 [Source:HGNC Symbol;Acc:HGNC:25745]	1	-1	156721891	156728799	0.049055051100376446	5.149432571170843	1.6386580010383618	0.10174543775581456	0.8552949832991424	1.636450020399922	FALSE
ENSG00000260456	100506581	C16orf95	C16orf95	protein_coding	chromosome 16 open reading frame 95 [Source:HGNC Symbol;Acc:HGNC:40033]	16	-1	87083562	87317420	-0.21305229709498974	-0.2623725669527604	-1.638171702136665	0.10179913688130217	0.8552949832991424	-1.6361933064685612	FALSE
ENSG00000233184	NA	AC093157.1	AC093157.1	lncRNA	novel transcript	1	1	101025844	101090513	-0.1314487232355388	4.0458565423999335	-1.6382718332517687	0.10183321162881669	0.8552949832991424	-1.636030464702374	FALSE
ENSG00000129566	7011	TEP1	TEP1	protein_coding	telomerase associated protein 1 [Source:HGNC Symbol;Acc:HGNC:11726]	14	-1	20365667	20413501	0.07363183529345374	6.4106309105219355	1.6380361379462558	0.10186744143646666	0.8552949832991424	1.6358669255786529	FALSE
ENSG00000169896	3684	ITGAM	ITGAM	protein_coding	integrin subunit alpha M [Source:HGNC Symbol;Acc:HGNC:6149]	16	1	31259967	31332892	-0.125784811331064	8.573001514040056	-1.6378465360698786	0.10198272253639752	0.8552949832991424	-1.6353164707343688	FALSE
ENSG00000258695	NA	AC005225.3	AC005225.3	lncRNA	novel transcript, antisense to HEATR4	14	1	73522878	73530610	-0.13532277646574298	1.3865698685759773	-1.6370362234119613	0.10205125672939526	0.8552949832991424	-1.6349894620443555	FALSE
ENSG00000259972	NA	AC009120.2	AC009120.2	lncRNA	novel transcript, antisense to PSMD7	16	-1	74305127	74335346	-0.07309955110633926	5.809100611026438	-1.637426259194992	0.10205171392288409	0.8552949832991424	-1.634987281147374	FALSE
ENSG00000205930	NA	C21orf62-AS1	C21orf62-AS1	lncRNA	C21orf62 antisense RNA 1 [Source:HGNC Symbol;Acc:HGNC:1290]	21	1	32772100	32955437	-0.11810536318582487	3.005998706060174	-1.6371817302055258	0.10209217312532401	0.8552949832991424	-1.6347943141011516	FALSE
ENSG00000118520	383	ARG1	ARG1	protein_coding	arginase 1 [Source:HGNC Symbol;Acc:HGNC:663]	6	1	131470832	131584332	-0.3322651733387154	4.0536093258371535	-1.6379630696570124	0.10212117388240911	0.8552949832991424	-1.634656034672223	FALSE
ENSG00000113615	10802	SEC24A	SEC24A	protein_coding	SEC24 homolog A, COPII coat complex component [Source:HGNC Symbol;Acc:HGNC:10703]	5	1	134648785	134727909	-0.10184536818293832	5.059289239591536	-1.6367621654568327	0.10213243837522196	0.8552949832991424	-1.6346023325142742	FALSE
ENSG00000151164	144715	RAD9B	RAD9B	protein_coding	RAD9 checkpoint clamp component B [Source:HGNC Symbol;Acc:HGNC:21700]	12	1	110501655	110532086	0.20327846397767885	0.08250064676450054	1.6363681224560547	0.10217530163785014	0.8552949832991424	1.6343980299851817	FALSE
ENSG00000115816	10153	CEBPZ	CEBPZ	protein_coding	CCAAT enhancer binding protein zeta [Source:HGNC Symbol;Acc:HGNC:24218]	2	-1	37201612	37231596	-0.08686573419690369	5.022901903514431	-1.6365771062586272	0.10219594069728376	0.8552949832991424	-1.6342996807457044	FALSE
ENSG00000176410	84277	DNAJC30	DNAJC30	protein_coding	DnaJ heat shock protein family (Hsp40) member C30 [Source:HGNC Symbol;Acc:HGNC:16410]	7	-1	73680918	73683453	-0.113156509581956	2.4427527603398627	-1.6363251643532972	0.10222377050492132	0.8552949832991424	-1.634167091178656	FALSE
ENSG00000170515	5036	PA2G4	PA2G4	protein_coding	proliferation-associated 2G4 [Source:HGNC Symbol;Acc:HGNC:8550]	12	1	56104537	56113910	-0.13363542649841786	6.514548565149731	-1.63638525259265	0.10224587752942575	0.8552949832991424	-1.6340617871411907	FALSE
ENSG00000196453	27153	ZNF777	ZNF777	protein_coding	zinc finger protein 777 [Source:HGNC Symbol;Acc:HGNC:22213]	7	-1	149431363	149461062	-0.08330729661842673	3.1350330679832896	-1.636102186410807	0.10226935007437835	0.8552949832991424	-1.633949998448276	FALSE
ENSG00000197302	124411	ZNF720	ZNF720	protein_coding	zinc finger protein 720 [Source:HGNC Symbol;Acc:HGNC:26987]	16	1	31713229	31794869	-0.07337191600500326	4.152691957919796	-1.636148036738556	0.10227843084111944	0.8552949832991424	-1.633906756504032	FALSE
ENSG00000196715	154807	VKORC1L1	VKORC1L1	protein_coding	vitamin K epoxide reductase complex subunit 1 like 1 [Source:HGNC Symbol;Acc:HGNC:21492]	7	1	65873074	65959563	-0.06337486051694885	5.1307205489620005	-1.6362323889089776	0.10232966574594975	0.8552949832991424	-1.6336628368792996	FALSE
ENSG00000154310	23043	TNIK	TNIK	protein_coding	TRAF2 and NCK interacting kinase [Source:HGNC Symbol;Acc:HGNC:30765]	3	-1	171058414	171460408	-0.08866916559383942	6.639218092663581	-1.6356753532500905	0.10239394910580596	0.8552949832991424	-1.6333569334605307	FALSE
ENSG00000001561	22875	ENPP4	ENPP4	protein_coding	ectonucleotide pyrophosphatase/phosphodiesterase 4 [Source:HGNC Symbol;Acc:HGNC:3359]	6	1	46129989	46146688	-0.171110525052534	3.4155808773625123	-1.6357383417889528	0.10240155838098608	0.8552949832991424	-1.6333207335319224	FALSE
ENSG00000112561	7942	TFEB	TFEB	protein_coding	transcription factor EB [Source:HGNC Symbol;Acc:HGNC:11753]	6	-1	41683978	41736259	0.07145418473885279	6.473976573583244	1.6353626494211855	0.10245232924826295	0.8552949832991424	1.633079253890357	FALSE
ENSG00000198771	92241	RCSD1	RCSD1	protein_coding	RCSD domain containing 1 [Source:HGNC Symbol;Acc:HGNC:28310]	1	1	167630093	167708696	0.06052091210456112	8.520014725119294	1.6346088517659207	0.1026921350019725	0.8554364809179957	1.6319399595993354	FALSE
ENSG00000198105	57209	ZNF248	ZNF248	protein_coding	zinc finger protein 248 [Source:HGNC Symbol;Acc:HGNC:13041]	10	-1	37776526	37858106	-0.0959118466955795	3.4845185712304567	-1.6337730239398562	0.10274741787067422	0.8554364809179957	-1.6316776161868594	FALSE
ENSG00000179627	100128927	ZBTB42	ZBTB42	protein_coding	zinc finger and BTB domain containing 42 [Source:HGNC Symbol;Acc:HGNC:32550]	14	1	104800596	104804712	0.15770340185032217	1.0753328280600796	1.6332043587128744	0.10284680012412124	0.8554364809179957	1.6312062824964986	FALSE
ENSG00000101986	215	ABCD1	ABCD1	protein_coding	ATP binding cassette subfamily D member 1 [Source:HGNC Symbol;Acc:HGNC:61]	X	1	153724856	153744755	0.07889684051136747	4.346786902455712	1.633274979932273	0.10293612948538877	0.8554364809179957	1.6307829350304535	FALSE
ENSG00000111331	4940	OAS3	OAS3	protein_coding	2'-5'-oligoadenylate synthetase 3 [Source:HGNC Symbol;Acc:HGNC:8088]	12	1	112938444	112973251	0.33826214947643063	5.930235444767766	1.632762075024222	0.10297387264678394	0.8554364809179957	1.6306041513885072	FALSE
ENSG00000197603	65250	CPLANE1	CPLANE1	protein_coding	ciliogenesis and planar polarity effector 1 [Source:HGNC Symbol;Acc:HGNC:25801]	5	-1	37106228	37249428	-0.10000425422392478	3.464591335080432	-1.6327996641388827	0.1029878497545781	0.8554364809179957	-1.6305379571672072	FALSE
ENSG00000248405	553158	PRR5-ARHGAP8	PRR5-ARHGAP8	protein_coding	PRR5-ARHGAP8 readthrough [Source:HGNC Symbol;Acc:HGNC:34512]	22	1	44702233	44862706	-0.19477539760222107	0.4577084015414802	-1.632171757543337	0.10308116931386364	0.8554364809179957	-1.6300961878044788	FALSE
ENSG00000111725	5564	PRKAB1	PRKAB1	protein_coding	protein kinase AMP-activated non-catalytic subunit beta 1 [Source:HGNC Symbol;Acc:HGNC:9378]	12	1	119667864	119681624	0.05556443285586532	4.728400391407039	1.6321575276509208	0.10312852857348306	0.8554364809179957	1.6298721134643759	FALSE
ENSG00000118276	9331	B4GALT6	B4GALT6	protein_coding	beta-1,4-galactosyltransferase 6 [Source:HGNC Symbol;Acc:HGNC:929]	18	-1	31622247	31685836	0.15750659608760664	1.3709987323637143	1.6309045326500249	0.10338238876847743	0.8554364809179957	1.6286723988359761	FALSE
ENSG00000130202	5819	NECTIN2	NECTIN2	protein_coding	nectin cell adhesion molecule 2 [Source:HGNC Symbol;Acc:HGNC:9707]	19	1	44846175	44889223	-0.36844971610160293	3.003432607990176	-1.6328297044387814	0.10340872687887007	0.8554364809179957	-1.6285480620440622	FALSE
ENSG00000165609	11164	NUDT5	NUDT5	protein_coding	nudix hydrolase 5 [Source:HGNC Symbol;Acc:HGNC:8052]	10	-1	12165330	12196144	0.07862379313645818	5.986170519693792	1.6308454570810367	0.10341544762030241	0.8554364809179957	1.6285163388401682	FALSE
ENSG00000157916	11079	RER1	RER1	protein_coding	retention in endoplasmic reticulum sorting receptor 1 [Source:HGNC Symbol;Acc:HGNC:30309]	1	1	2391775	2405442	0.03863978086525233	6.318918843964843	1.630368222519472	0.10350173038992905	0.8554364809179957	1.6281092129252968	FALSE
ENSG00000166471	440026	TMEM41B	TMEM41B	protein_coding	transmembrane protein 41B [Source:HGNC Symbol;Acc:HGNC:28948]	11	-1	9280654	9314636	-0.06318338157104275	5.42804058990241	-1.6304392752283747	0.1035387329216243	0.8554364809179957	-1.6279346988447025	FALSE
ENSG00000263004	NA	AC007114.1	AC007114.1	lncRNA	novel transcript	17	-1	57071814	57085024	-0.22457591510242225	-0.38600197198062947	-1.6295412536577287	0.10361493921851589	0.8554364809179957	-1.6275754451797244	FALSE
ENSG00000101846	412	STS	STS	protein_coding	steroid sulfatase [Source:HGNC Symbol;Acc:HGNC:11425]	X	1	7147237	7804358	0.13465134179140303	3.6403731828067802	1.6297978485861084	0.10364380785021356	0.8554364809179957	1.6274394067850821	FALSE
ENSG00000187840	1978	EIF4EBP1	EIF4EBP1	protein_coding	eukaryotic translation initiation factor 4E binding protein 1 [Source:HGNC Symbol;Acc:HGNC:3288]	8	1	38030534	38060365	0.1059201789291615	3.2736295319925297	1.6293866554440777	0.1037122926732	0.8554364809179957	1.627116804412426	FALSE
ENSG00000145911	23138	N4BP3	N4BP3	protein_coding	NEDD4 binding protein 3 [Source:HGNC Symbol;Acc:HGNC:29852]	5	1	178113532	178126081	0.19556687078989965	0.5863816043861679	1.628391593554373	0.103872526423109	0.8554364809179957	1.6263626734156085	FALSE
ENSG00000198420	9747	TCAF1	TCAF1	protein_coding	TRPM8 channel associated factor 1 [Source:HGNC Symbol;Acc:HGNC:22201]	7	-1	143851375	143902198	-0.0897020494879035	2.839370801513064	-1.6279847259238136	0.10399204506504134	0.8554364809179957	-1.6258007674188264	FALSE
ENSG00000005436	6936	GCFC2	GCFC2	protein_coding	GC-rich sequence DNA-binding factor 2 [Source:HGNC Symbol;Acc:HGNC:1317]	2	-1	75652000	75710985	-0.08639609541163606	3.806333350669707	-1.6277538678145074	0.10402512998701002	0.8554364809179957	-1.6256453123565697	FALSE
ENSG00000149527	9651	PLCH2	PLCH2	protein_coding	phospholipase C eta 2 [Source:HGNC Symbol;Acc:HGNC:29037]	1	1	2425980	2505532	-0.16352091166768545	2.4742365578870853	-1.6276160116714273	0.10413129262737665	0.8554364809179957	-1.6251467544572993	FALSE
ENSG00000171940	7764	ZNF217	ZNF217	protein_coding	zinc finger protein 217 [Source:HGNC Symbol;Acc:HGNC:13009]	20	-1	53567065	53609907	0.08924296461158043	7.667285619135444	1.627506477825126	0.10415095986329165	0.8554364809179957	1.6250544380925165	FALSE
ENSG00000165121	NA	AL353743.1	AL353743.1	transcribed_unprocessed_pseudogene	kinesin family member 27 (KIF27) pseudogene	9	1	85805359	85849542	0.09510727516072093	2.6654966500296884	1.6269395057109615	0.10419288915047577	0.8554364809179957	1.6248576717391956	FALSE
ENSG00000197183	140688	NOL4L	NOL4L	protein_coding	nucleolar protein 4 like [Source:HGNC Symbol;Acc:HGNC:16106]	20	-1	32443059	32585074	0.068151398012672	6.348897347005358	1.627051356627236	0.1042065535183673	0.8554364809179957	1.6247935609892974	FALSE
ENSG00000214174	NA	AMZ2P1	AMZ2P1	transcribed_unprocessed_pseudogene	archaelysin family metallopeptidase 2 pseudogene 1 [Source:HGNC Symbol;Acc:HGNC:26491]	17	-1	64966550	64975576	-0.12211553147276533	2.5977521385457134	-1.626871164554235	0.1043088944167568	0.8554364809179957	-1.6243136081280811	FALSE
ENSG00000163482	27148	STK36	STK36	protein_coding	serine/threonine kinase 36 [Source:HGNC Symbol;Acc:HGNC:17209]	2	1	218672069	218702716	0.09134552095595616	2.7153671611813546	1.6262207093230918	0.10431645517180921	0.8554364809179957	1.6242781649436473	FALSE
ENSG00000131370	9467	SH3BP5	SH3BP5	protein_coding	SH3 domain binding protein 5 [Source:HGNC Symbol;Acc:HGNC:10827]	3	-1	15254353	15341368	-0.07569414089674531	6.677292690670856	-1.6264295665419968	0.10434080615532941	0.8554364809179957	-1.6241640266659656	FALSE
ENSG00000273133	NA	AC116651.1	AC116651.1	lncRNA	novel transcript, antisense to CC2D2A	4	-1	15563698	15564253	-0.18819578648729385	0.6514721258300495	-1.626942230859295	0.10434378840291178	0.8554364809179957	-1.624150049686764	FALSE
ENSG00000247011	NA	AC005920.1	AC005920.1	lncRNA	novel transcript	17	-1	50934989	50944713	-0.2259420047497776	-0.17447121778557462	-1.6260738149307499	0.10435394433846458	0.8554364809179957	-1.624102453972937	FALSE
ENSG00000068784	55133	SRBD1	SRBD1	protein_coding	S1 RNA binding domain 1 [Source:HGNC Symbol;Acc:HGNC:25521]	2	-1	45388680	45612165	0.0976768666471175	5.935253338552068	1.6262590922892906	0.10437072727534157	0.8554364809179957	1.6240238089310042	FALSE
ENSG00000225217	NA	HSPA7	HSPA7	unprocessed_pseudogene	heat shock protein family A (Hsp70) member 7 [Source:HGNC Symbol;Acc:HGNC:5240]	1	1	161606291	161608217	0.1974738624499568	3.7099148332222565	1.627221784919426	0.10439399865014373	0.8554364809179957	1.6239147756093266	FALSE
ENSG00000237877	NA	LINC01473	LINC01473	lncRNA	long intergenic non-protein coding RNA 1473 [Source:HGNC Symbol;Acc:HGNC:51109]	2	-1	186032884	186422432	-0.19032600289029533	0.18032328577673468	-1.6256723932636494	0.10443077878068949	0.8554364809179957	-1.62374248910174	FALSE
ENSG00000184216	3654	IRAK1	IRAK1	protein_coding	interleukin 1 receptor associated kinase 1 [Source:HGNC Symbol;Acc:HGNC:6112]	X	-1	154010506	154019902	0.06524819082265587	5.258737144438823	1.6255926329376165	0.1044952422546251	0.8554364809179957	1.6234406437211335	FALSE
ENSG00000256751	NA	PLBD1-AS1	PLBD1-AS1	lncRNA	PLBD1 antisense RNA 1 [Source:HGNC Symbol;Acc:HGNC:51143]	12	1	14567393	14624191	-0.14523132398022742	2.909501623029005	-1.6259524838238275	0.10460331767787993	0.8554364809179957	-1.6229349202754255	FALSE
ENSG00000090661	79603	CERS4	CERS4	protein_coding	ceramide synthase 4 [Source:HGNC Symbol;Acc:HGNC:23747]	19	1	8206736	8262421	-0.11300985016392584	5.121882774166311	-1.6250861746309935	0.10468045715546806	0.8554364809179957	-1.6225742108515062	FALSE
ENSG00000132010	7568	ZNF20	ZNF20	protein_coding	zinc finger protein 20 [Source:HGNC Symbol;Acc:HGNC:12992]	19	-1	12092843	12140355	-0.17601324007321906	0.1306624614897038	-1.6244663360113216	0.10470380892825872	0.8554364809179957	-1.6224650579966913	FALSE
ENSG00000260916	9236	CCPG1	CCPG1	protein_coding	cell cycle progression 1 [Source:HGNC Symbol;Acc:HGNC:24227]	15	-1	55340032	55408510	-0.09952154736711005	4.796877426651923	-1.624992237419711	0.10472336696709414	0.8554364809179957	-1.622373653010529	FALSE
ENSG00000170265	8427	ZNF282	ZNF282	protein_coding	zinc finger protein 282 [Source:HGNC Symbol;Acc:HGNC:13076]	7	1	149195546	149226238	-0.08455569903564086	4.001800210985061	-1.624672275046775	0.10472928813777996	0.8554364809179957	-1.6223459829433287	FALSE
ENSG00000109099	5376	PMP22	PMP22	protein_coding	peripheral myelin protein 22 [Source:HGNC Symbol;Acc:HGNC:9118]	17	-1	15229777	15265326	0.3428600358267105	0.3768289821613849	1.6243633770157484	0.10473647113238019	0.8554364809179957	1.622312417947228	FALSE
ENSG00000114166	8850	KAT2B	KAT2B	protein_coding	lysine acetyltransferase 2B [Source:HGNC Symbol;Acc:HGNC:8638]	3	1	20040446	20154404	-0.08360923561987033	7.4396961948582625	-1.6245859171763668	0.1047479926215814	0.8554364809179957	-1.6222585836696832	FALSE
ENSG00000204345	100131439	CD300LD	CD300LD	protein_coding	CD300 molecule like family member d [Source:HGNC Symbol;Acc:HGNC:16848]	17	-1	74579365	74592283	0.38823627598080857	-0.45818773107516564	1.625480512793812	0.10476912209747248	0.8554364809179957	1.622159868190416	FALSE
ENSG00000129534	55320	MIS18BP1	MIS18BP1	protein_coding	MIS18 binding protein 1 [Source:HGNC Symbol;Acc:HGNC:20190]	14	-1	45203190	45253540	0.08842285423170004	5.888461643057073	1.6236832529247434	0.10494549789476874	0.8554364809179957	1.6213364684468168	FALSE
ENSG00000112763	11120	BTN2A1	BTN2A1	protein_coding	butyrophilin subfamily 2 member A1 [Source:HGNC Symbol;Acc:HGNC:1136]	6	1	26457904	26476621	0.08537341430983503	6.158496314274317	1.6235353298496715	0.10497968810758632	0.8554364809179957	1.6211769806416696	FALSE
ENSG00000136026	10970	CKAP4	CKAP4	protein_coding	cytoskeleton associated protein 4 [Source:HGNC Symbol;Acc:HGNC:16991]	12	-1	106237881	106304279	-0.14444372013376938	5.97300425457342	-1.623804885439652	0.10499799378889957	0.8554364809179957	-1.6210916066918395	FALSE
ENSG00000238083	474170	LRRC37A2	LRRC37A2	protein_coding	leucine rich repeat containing 37 member A2 [Source:HGNC Symbol;Acc:HGNC:32404]	17	1	46511511	46555650	-0.16051229608412143	4.115622982256035	-1.6250939135002191	0.10501013249906549	0.8554364809179957	-1.6210350007475132	FALSE
ENSG00000136715	79595	SAP130	SAP130	protein_coding	Sin3A associated protein 130 [Source:HGNC Symbol;Acc:HGNC:29813]	2	-1	127941217	128028120	0.04177558895029332	6.234907640105276	1.622732916867016	0.1051275145861189	0.8554364809179957	1.6204878854972562	FALSE
ENSG00000167851	11314	CD300A	CD300A	protein_coding	CD300a molecule [Source:HGNC Symbol;Acc:HGNC:19319]	17	1	74466399	74484794	0.07354858633835448	7.290939569964486	1.6225584550581373	0.10522447844698957	0.8554364809179957	1.620036304700819	FALSE
ENSG00000256150	NA	ITFG2-AS1	ITFG2-AS1	lncRNA	ITFG2 antisense RNA 1 [Source:HGNC Symbol;Acc:HGNC:53128]	12	-1	2695765	2812902	0.12946828635435548	1.8953945063147795	1.6221184325934237	0.10522671752051373	0.8554364809179957	1.6200258807731767	FALSE
ENSG00000178726	7056	THBD	THBD	protein_coding	thrombomodulin [Source:HGNC Symbol;Acc:HGNC:11784]	20	-1	23045633	23049741	0.17796207923751517	4.887144622560893	1.6229710690402601	0.1052473349871035	0.8554364809179957	1.619929905158241	FALSE
ENSG00000176994	140775	SMCR8	SMCR8	protein_coding	SMCR8-C9orf72 complex subunit [Source:HGNC Symbol;Acc:HGNC:17921]	17	1	18315293	18328056	0.08742818740309044	6.179874558123902	1.6219439171037418	0.10526694861445238	0.8554364809179957	1.6198386163261835	FALSE
ENSG00000136449	84073	MYCBPAP	MYCBPAP	protein_coding	MYCBP associated protein [Source:HGNC Symbol;Acc:HGNC:19677]	17	1	50508384	50531501	-0.27805287775970167	-0.11896230542677352	-1.62229182254472	0.10529292391152065	0.8554364809179957	-1.6197177387824948	FALSE
ENSG00000161904	221496	LEMD2	LEMD2	protein_coding	LEM domain containing 2 [Source:HGNC Symbol;Acc:HGNC:21244]	6	-1	33771202	33789130	0.04793116523573726	5.4030699518976215	1.6215692143054157	0.10533563217803243	0.8554364809179957	1.6195190448299213	FALSE
ENSG00000160229	7617	ZNF66	ZNF66	protein_coding	zinc finger protein 66 [Source:HGNC Symbol;Acc:HGNC:13135]	19	1	20776304	20809995	0.16235748549510287	3.7001277904801175	1.6222388819987221	0.10535159819779169	0.8554364809179957	1.6194447816785564	FALSE
ENSG00000005108	221981	THSD7A	THSD7A	protein_coding	thrombospondin type 1 domain containing 7A [Source:HGNC Symbol;Acc:HGNC:22207]	7	-1	11370365	11832198	0.2873066484844782	0.7911228965104828	1.6217026833181178	0.10539589434977746	0.8554364809179957	1.6192387926161569	FALSE
ENSG00000168826	166793	ZBTB49	ZBTB49	protein_coding	zinc finger and BTB domain containing 49 [Source:HGNC Symbol;Acc:HGNC:19883]	4	1	4290251	4321786	0.08975708965418061	3.3441632913915207	1.6208826342821867	0.10548806580378126	0.8554364809179957	1.6188103905645952	FALSE
ENSG00000174844	201625	DNAH12	DNAH12	protein_coding	dynein axonemal heavy chain 12 [Source:HGNC Symbol;Acc:HGNC:2943]	3	-1	57293699	57544344	-0.1674895294883995	0.3847456459429458	-1.620427536362752	0.10555377113206117	0.8554364809179957	-1.618505181230453	FALSE
ENSG00000006530	55750	AGK	AGK	protein_coding	acylglycerol kinase [Source:HGNC Symbol;Acc:HGNC:21869]	7	1	141551278	141655244	-0.0772551539912385	4.61028027919238	-1.6204348186667248	0.10562998493781442	0.8554364809179957	-1.618151347486149	FALSE
ENSG00000232119	28985	MCTS1	MCTS1	protein_coding	MCTS1 re-initiation and release factor [Source:HGNC Symbol;Acc:HGNC:23357]	X	1	120594010	120621159	-0.059488654100907645	4.846358559182293	-1.6200594381507385	0.10565632231458519	0.8554364809179957	-1.618029119449399	FALSE
ENSG00000110063	28960	DCPS	DCPS	protein_coding	decapping enzyme, scavenger [Source:HGNC Symbol;Acc:HGNC:29812]	11	1	126304060	126350005	-0.06545378874998686	4.70210642827742	-1.6197418087510311	0.10577027239206475	0.8554364809179957	-1.6175005716117146	FALSE
ENSG00000187801	65243	ZFP69B	ZFP69B	protein_coding	ZFP69 zinc finger protein B [Source:HGNC Symbol;Acc:HGNC:28053]	1	1	40450102	40463718	-0.1476477870610351	0.8437840835336229	-1.6195017103894822	0.10579684769727347	0.8554364809179957	-1.6173773692559807	FALSE
ENSG00000086189	27292	DIMT1	DIMT1	protein_coding	DIMT1 rRNA methyltransferase and ribosome maturation factor [Source:HGNC Symbol;Acc:HGNC:30217]	5	-1	62347284	62403939	-0.07592473246118248	4.063962322402806	-1.6193014104183008	0.10581885072945826	0.8554364809179957	-1.6172753824017017	FALSE
ENSG00000177034	345778	MTX3	MTX3	protein_coding	metaxin 3 [Source:HGNC Symbol;Acc:HGNC:24812]	5	-1	79976731	79991265	-0.1359347035891041	3.4675319516442693	-1.6193706115372772	0.10583344767465888	0.8554364809179957	-1.6172077329835117	FALSE
ENSG00000160221	8209	GATD3A	GATD3A	protein_coding	glutamine amidotransferase like class 1 domain containing 3A [Source:HGNC Symbol;Acc:HGNC:1273]	21	1	44133610	44210114	0.3537551163614062	0.5822069679467463	1.6204168920502833	0.10594813998610055	0.8559174996481278	1.6166764497969524	FALSE
ENSG00000165119	3190	HNRNPK	HNRNPK	protein_coding	heterogeneous nuclear ribonucleoprotein K [Source:HGNC Symbol;Acc:HGNC:5044]	9	-1	83968083	83980616	0.05289186815242353	8.81153426694539	1.617977404511453	0.10615285250889721	0.8559722563514875	1.6157293032512117	FALSE
ENSG00000160185	53347	UBASH3A	UBASH3A	protein_coding	ubiquitin associated and SH3 domain containing A [Source:HGNC Symbol;Acc:HGNC:12462]	21	1	42403447	42447684	-0.12999535242074156	5.153402417867118	-1.618066758584532	0.10620417552455966	0.8559722563514875	-1.6154920733787825	FALSE
ENSG00000186648	90668	CARMIL3	CARMIL3	protein_coding	capping protein regulator and myosin 1 linker 3 [Source:HGNC Symbol;Acc:HGNC:20272]	14	1	24052009	24069729	-0.26121896353709473	-0.19166705523141991	-1.6176092858815048	0.10624409410439588	0.8559722563514875	-1.6153076209560162	FALSE
ENSG00000211668	NA	IGLV2-11	IGLV2-11	IG_V_gene	immunoglobulin lambda variable 2-11 [Source:HGNC Symbol;Acc:HGNC:5887]	22	1	22792491	22793007	-0.34672170852617645	2.6159480827006947	-1.61692600158435	0.10637093407656818	0.8559722563514875	-1.6147218939076493	FALSE
ENSG00000133318	10313	RTN3	RTN3	protein_coding	reticulon 3 [Source:HGNC Symbol;Acc:HGNC:10469]	11	1	63681446	63759891	-0.08610876934689315	8.85810937930918	-1.617166440596904	0.10637637885656978	0.8559722563514875	-1.614696763167291	FALSE
ENSG00000125347	3659	IRF1	IRF1	protein_coding	interferon regulatory factor 1 [Source:HGNC Symbol;Acc:HGNC:6116]	5	-1	132481609	132490777	0.1080608846880935	8.825934070134629	1.616685508889188	0.1064458032247691	0.8559722563514875	1.6143764197879047	FALSE
ENSG00000198301	55153	SDAD1	SDAD1	protein_coding	SDA1 domain containing 1 [Source:HGNC Symbol;Acc:HGNC:25537]	4	-1	75940950	75990962	-0.0650512999881947	5.370374668053151	-1.6164942499449622	0.10644899735038507	0.8559722563514875	-1.6143616851882048	FALSE
ENSG00000219200	440400	RNASEK	RNASEK	protein_coding	ribonuclease K [Source:HGNC Symbol;Acc:HGNC:33911]	17	1	7012417	7014532	-0.15943524380521157	0.406414686586863	-1.6157001487172995	0.10661956154159011	0.8559722563514875	-1.613575375882323	FALSE
ENSG00000109534	54433	GAR1	GAR1	protein_coding	GAR1 ribonucleoprotein [Source:HGNC Symbol;Acc:HGNC:14264]	4	1	109815510	109824740	-0.08838732512879632	3.100630472854044	-1.6150131760432715	0.10673798618584315	0.8559722563514875	-1.6130300186925086	FALSE
ENSG00000226137	NA	BAIAP2-DT	BAIAP2-DT	lncRNA	BAIAP2 divergent transcript [Source:HGNC Symbol;Acc:HGNC:44342]	17	-1	81029130	81034881	0.11472510677639747	3.8015806795469085	1.6152273395929126	0.10679875131346789	0.8559722563514875	1.6127503754080408	FALSE
ENSG00000171843	4300	MLLT3	MLLT3	protein_coding	MLLT3 super elongation complex subunit [Source:HGNC Symbol;Acc:HGNC:7136]	9	-1	20341669	20622518	-0.1012328799302713	5.713535371789088	-1.615039360062007	0.10684142269290314	0.8559722563514875	-1.6125540755506274	FALSE
ENSG00000269981	NA	AL627309.7	AL627309.7	processed_pseudogene	novel pseudogene	1	-1	137682	137965	-0.1423900029850378	4.1149576172164934	-1.615442453574501	0.10687281739786164	0.8559722563514875	-1.612409691104034	FALSE
ENSG00000175376	84285	EIF1AD	EIF1AD	protein_coding	eukaryotic translation initiation factor 1A domain containing [Source:HGNC Symbol;Acc:HGNC:28147]	11	-1	65996545	66002176	0.05280068474213184	4.752908390873395	1.614282463556626	0.10689233132167973	0.8559722563514875	1.6123199633821086	FALSE
ENSG00000132254	23647	ARFIP2	ARFIP2	protein_coding	ADP ribosylation factor interacting protein 2 [Source:HGNC Symbol;Acc:HGNC:17160]	11	-1	6474683	6481479	-0.061974120091063956	3.486338503458678	-1.6141467218806025	0.10691885720092821	0.8559722563514875	-1.6121980145305554	FALSE
ENSG00000012983	11183	MAP4K5	MAP4K5	protein_coding	mitogen-activated protein kinase kinase kinase kinase 5 [Source:HGNC Symbol;Acc:HGNC:6867]	14	-1	50418501	50561126	-0.07376136778285503	5.6655478646480315	-1.6144775652192216	0.10691990699765386	0.8559722563514875	-1.6121931887367895	FALSE
ENSG00000145833	9879	DDX46	DDX46	protein_coding	DEAD-box helicase 46 [Source:HGNC Symbol;Acc:HGNC:18681]	5	1	134758771	134855133	0.03825802727095695	6.593476451838524	1.613350570722769	0.10711475951051969	0.8559722563514875	1.6112981238116633	FALSE
ENSG00000198589	987	LRBA	LRBA	protein_coding	LPS responsive beige-like anchor protein [Source:HGNC Symbol;Acc:HGNC:1742]	4	-1	150264435	151015727	-0.07111224206586986	6.625959876108126	-1.613281740823242	0.1071474383713291	0.8559722563514875	-1.6111481381425214	FALSE
ENSG00000037897	4234	METTL1	METTL1	protein_coding	methyltransferase like 1 [Source:HGNC Symbol;Acc:HGNC:7030]	12	-1	57768471	57772119	-0.1422550900639905	1.138869252370376	-1.61307633931542	0.10714745531152758	0.8559722563514875	-1.6111480604017492	FALSE
ENSG00000226179	NA	LINC00685	LINC00685	lncRNA	long intergenic non-protein coding RNA 685 [Source:HGNC Symbol;Acc:HGNC:27560]	X	1	320990	321851	-0.21719118702932108	-0.19714203310164743	-1.6127096607510263	0.10724129164468624	0.8559722563514875	-1.6107175826053857	FALSE
ENSG00000167074	7008	TEF	TEF	protein_coding	TEF transcription factor, PAR bZIP family member [Source:HGNC Symbol;Acc:HGNC:11722]	22	1	41367333	41399326	0.14252505572035656	2.389595845339935	1.612169972601954	0.1073576160379511	0.8559722563514875	1.6101843539782008	FALSE
ENSG00000183773	150209	AIFM3	AIFM3	protein_coding	apoptosis inducing factor mitochondria associated 3 [Source:HGNC Symbol;Acc:HGNC:26398]	22	1	20965108	20981360	0.1825285879309646	0.6735073621512762	1.6123866009767525	0.10737297392314414	0.8559722563514875	1.610113987952008	FALSE
ENSG00000233755	NA	AL050344.1	AL050344.1	lncRNA	novel transcript	1	-1	25043707	25113120	-0.27747305641963105	-0.5367084060456506	-1.612434951107379	0.10738417956533794	0.8559722563514875	-1.6100626515048986	FALSE
ENSG00000204592	3133	HLA-E	HLA-E	protein_coding	major histocompatibility complex, class I, E [Source:HGNC Symbol;Acc:HGNC:4962]	6	1	30489509	30494194	0.07650716883579634	11.350370032563012	1.612398033075046	0.10739557828428134	0.8559722563514875	1.6100104348677535	FALSE
ENSG00000212864	727800	RNF208	RNF208	protein_coding	ring finger protein 208 [Source:HGNC Symbol;Acc:HGNC:25420]	9	-1	137220247	137221581	-0.24153847327664724	0.0019994068061223226	-1.6118898668247261	0.10749887680469543	0.8559722563514875	-1.6095374324739369	FALSE
ENSG00000204852	79600	TCTN1	TCTN1	protein_coding	tectonic family member 1 [Source:HGNC Symbol;Acc:HGNC:26113]	12	1	110614027	110649430	0.13859382693454947	3.0471010597549877	1.6113412109926168	0.10755883026133176	0.8559722563514875	1.6092630715523375	FALSE
ENSG00000276234	6871	TADA2A	TADA2A	protein_coding	transcriptional adaptor 2A [Source:HGNC Symbol;Acc:HGNC:11531]	17	1	37406886	37479725	-0.07967016602887478	3.7094396958553273	-1.6108421677891085	0.10766261398533979	0.8559722563514875	-1.608788419307664	FALSE
ENSG00000146576	79034	C7orf26	C7orf26	protein_coding	chromosome 7 open reading frame 26 [Source:HGNC Symbol;Acc:HGNC:21702]	7	1	6590021	6608726	0.05115623603623387	4.873360528803075	1.610895736189996	0.10767854721956796	0.8559722563514875	1.6087155811484988	FALSE
ENSG00000196581	55966	AJAP1	AJAP1	protein_coding	adherens junctions associated protein 1 [Source:HGNC Symbol;Acc:HGNC:30801]	1	1	4654609	4792534	0.35542248625186934	0.1359349200928012	1.6105389423463954	0.10771597907814663	0.8559722563514875	1.6085444964362623	FALSE
ENSG00000159459	197131	UBR1	UBR1	protein_coding	ubiquitin protein ligase E3 component n-recognin 1 [Source:HGNC Symbol;Acc:HGNC:16808]	15	-1	42942897	43106113	-0.05842452249578489	5.871518809536465	-1.6104108898209852	0.107774390064607	0.8559722563514875	-1.608277619294329	FALSE
ENSG00000240065	5698	PSMB9	PSMB9	protein_coding	proteasome subunit beta 9 [Source:HGNC Symbol;Acc:HGNC:9546]	6	1	32844136	32859851	0.12853565304831793	7.367950143526389	1.6104928101071407	0.10779455499669037	0.8559722563514875	1.6081855132289342	FALSE
ENSG00000120725	64374	SIL1	SIL1	protein_coding	SIL1 nucleotide exchange factor [Source:HGNC Symbol;Acc:HGNC:24624]	5	-1	138946724	139293557	-0.08838199041961836	5.039146288779248	-1.6103202868572073	0.10781543374825568	0.8559722563514875	-1.6080901610700018	FALSE
ENSG00000106070	2887	GRB10	GRB10	protein_coding	growth factor receptor bound protein 10 [Source:HGNC Symbol;Acc:HGNC:4564]	7	-1	50590063	50793462	-0.2601165432047088	4.653399249507291	-1.6106557406719428	0.10783413900118792	0.8559722563514875	-1.6080047475800978	FALSE
ENSG00000136717	274	BIN1	BIN1	protein_coding	bridging integrator 1 [Source:HGNC Symbol;Acc:HGNC:1052]	2	-1	127048027	127107288	-0.10933803237479456	4.882552015487032	-1.6103741009237449	0.10784887592511562	0.8559722563514875	-1.6079374628669336	FALSE
ENSG00000178199	340152	ZC3H12D	ZC3H12D	protein_coding	zinc finger CCCH-type containing 12D [Source:HGNC Symbol;Acc:HGNC:21175]	6	-1	149446795	149485014	-0.10031114056223922	4.621598549599107	-1.6093382455192875	0.10801755161158696	0.8559722563514875	-1.6071678543661923	FALSE
ENSG00000100445	56948	SDR39U1	SDR39U1	protein_coding	short chain dehydrogenase/reductase family 39U member 1 [Source:HGNC Symbol;Acc:HGNC:20275]	14	-1	24439766	24442905	-0.07151861390908154	4.450203865762921	-1.608796554675459	0.10811408659554501	0.8559722563514875	-1.6067278267488077	FALSE
ENSG00000110917	9761	MLEC	MLEC	protein_coding	malectin [Source:HGNC Symbol;Acc:HGNC:28973]	12	1	120687149	120701859	0.09261761361262355	5.814012510253889	1.6085102733707597	0.10817588261572306	0.8559722563514875	1.606446310176951	FALSE
ENSG00000196155	25894	PLEKHG4	PLEKHG4	protein_coding	pleckstrin homology and RhoGEF domain containing G4 [Source:HGNC Symbol;Acc:HGNC:24501]	16	1	67277510	67289499	-0.1351056808967539	1.3160475061204917	-1.6083476296211916	0.10818326384940337	0.8559722563514875	-1.6064126929038829	FALSE
ENSG00000105486	3978	LIG1	LIG1	protein_coding	DNA ligase 1 [Source:HGNC Symbol;Acc:HGNC:6598]	19	-1	48115445	48170603	-0.07390958530100233	4.0111401873429955	-1.6081922871662406	0.108252000776157	0.8559722563514875	-1.6060997228814287	FALSE
ENSG00000126461	58506	SCAF1	SCAF1	protein_coding	SR-related CTD associated factor 1 [Source:HGNC Symbol;Acc:HGNC:30403]	19	1	49642209	49658642	0.055087894135084525	5.029744517655871	1.6079121877735443	0.10833665607034289	0.8559722563514875	1.6057144900883513	FALSE
ENSG00000114302	5576	PRKAR2A	PRKAR2A	protein_coding	protein kinase cAMP-dependent type II regulatory subunit alpha [Source:HGNC Symbol;Acc:HGNC:9391]	3	-1	48744597	48847874	-0.06344400766800806	6.240038054365867	-1.607862897778388	0.10833698967251305	0.8559722563514875	-1.6057129724680104	FALSE
ENSG00000124243	55653	BCAS4	BCAS4	protein_coding	breast carcinoma amplified sequence 4 [Source:HGNC Symbol;Acc:HGNC:14367]	20	1	50794894	50882676	-0.10129445105020274	3.871634285482901	-1.6081475553205402	0.10834680410193671	0.8559722563514875	-1.6056683263984228	FALSE
ENSG00000049249	3604	TNFRSF9	TNFRSF9	protein_coding	TNF receptor superfamily member 9 [Source:HGNC Symbol;Acc:HGNC:11924]	1	-1	7915894	7943165	0.15765221637257998	3.741204074376167	1.6078581371955425	0.10837908171782953	0.8559722563514875	1.6055215173339503	FALSE
ENSG00000127955	2770	GNAI1	GNAI1	protein_coding	G protein subunit alpha i1 [Source:HGNC Symbol;Acc:HGNC:4384]	7	1	79768028	80226181	0.19197910650843167	0.3137032663356118	1.6073070567969685	0.10840819100575048	0.8559722563514875	1.6053891485214924	FALSE
ENSG00000123552	85015	USP45	USP45	protein_coding	ubiquitin specific peptidase 45 [Source:HGNC Symbol;Acc:HGNC:20080]	6	-1	99432379	99521728	-0.11887780553967442	3.2455625813540436	-1.607138512215221	0.10848798851560205	0.8559722563514875	-1.6050264290732068	FALSE
ENSG00000131652	79228	THOC6	THOC6	protein_coding	THO complex 6 [Source:HGNC Symbol;Acc:HGNC:28369]	16	1	3024027	3027755	-0.11110471630397534	2.464893423161211	-1.607091860833008	0.10849716039975889	0.8559722563514875	-1.6049847518172196	FALSE
ENSG00000083123	594	BCKDHB	BCKDHB	protein_coding	branched chain keto acid dehydrogenase E1 subunit beta [Source:HGNC Symbol;Acc:HGNC:987]	6	1	80106647	80346270	-0.09335372223220695	3.8465915595186013	-1.6069701120562423	0.10853257061895695	0.8559722563514875	-1.6048238731061923	FALSE
ENSG00000010810	2534	FYN	FYN	protein_coding	FYN proto-oncogene, Src family tyrosine kinase [Source:HGNC Symbol;Acc:HGNC:4037]	6	-1	111660332	111873452	-0.06058245756979819	7.944238538829233	-1.6067311223165845	0.10859214920209877	0.8559722563514875	-1.6045532843316188	FALSE
ENSG00000143772	3707	ITPKB	ITPKB	protein_coding	inositol-trisphosphate 3-kinase B [Source:HGNC Symbol;Acc:HGNC:6179]	1	-1	226631690	226739323	0.04921105473024845	7.46242204280624	1.6056622151170352	0.10883486589244493	0.8559722563514875	1.6034521473889525	FALSE
ENSG00000135677	2799	GNS	GNS	protein_coding	glucosamine (N-acetyl)-6-sulfatase [Source:HGNC Symbol;Acc:HGNC:4422]	12	-1	64713445	64759431	0.09674432350774431	7.7249913551593865	1.6057731213859177	0.10884174762747549	0.8559722563514875	1.6034209552363368	FALSE
ENSG00000074966	7294	TXK	TXK	protein_coding	TXK tyrosine kinase [Source:HGNC Symbol;Acc:HGNC:12434]	4	-1	48066393	48134250	-0.11331839377653186	6.490875802169965	-1.6060505237478262	0.10886690765485682	0.8559722563514875	-1.6033069281708585	FALSE
ENSG00000261879	NA	AC087500.1	AC087500.1	lncRNA	novel transcript, antisense to C17orf87	17	1	5192027	5248182	-0.09980146799982759	3.406587652497774	-1.6054392154559187	0.10887731018499842	0.8559722563514875	-1.6032597892419351	FALSE
ENSG00000176209	114926	SMIM19	SMIM19	protein_coding	small integral membrane protein 19 [Source:HGNC Symbol;Acc:HGNC:25166]	8	1	42541155	42555193	-0.0738471344356526	3.519294703344206	-1.6051522483389433	0.10889113961649584	0.8559722563514875	-1.6031971268702359	FALSE
ENSG00000132781	4595	MUTYH	MUTYH	protein_coding	mutY DNA glycosylase [Source:HGNC Symbol;Acc:HGNC:7527]	1	-1	45329163	45340893	-0.0857612144377109	3.176983297739444	-1.605216014451284	0.10889260070895161	0.8559722563514875	-1.6031905068993424	FALSE
ENSG00000105676	93436	ARMC6	ARMC6	protein_coding	armadillo repeat containing 6 [Source:HGNC Symbol;Acc:HGNC:25049]	19	1	19033575	19060311	0.07269284879482996	3.386555503339926	1.6049691550152725	0.10893490000888637	0.8559722563514875	1.6029988861434121	FALSE
ENSG00000108639	9144	SYNGR2	SYNGR2	protein_coding	synaptogyrin 2 [Source:HGNC Symbol;Acc:HGNC:11499]	17	1	78168558	78173527	0.07803405784562756	5.575112103966504	1.604736634191682	0.10904501052448719	0.8564036244280105	1.6025003485233682	FALSE
ENSG00000112855	23438	HARS2	HARS2	protein_coding	histidyl-tRNA synthetase 2, mitochondrial [Source:HGNC Symbol;Acc:HGNC:4817]	5	1	140691430	140699305	0.059752329762876144	4.335966819736491	1.6038233635085806	0.10919335977451944	0.8571304732089227	1.6018293099078231	FALSE
ENSG00000107290	23064	SETX	SETX	protein_coding	senataxin [Source:HGNC Symbol;Acc:HGNC:445]	9	-1	132261356	132354986	0.06020110366213238	8.226175533989288	1.6038991994094716	0.1092480784948772	0.8571304732089227	1.601581978857973	FALSE
ENSG00000185436	163702	IFNLR1	IFNLR1	protein_coding	interferon lambda receptor 1 [Source:HGNC Symbol;Acc:HGNC:18584]	1	-1	24154168	24187959	-0.153176481861363	2.4533684867832886	-1.6036857491450904	0.10930388555651252	0.8571347668690928	-1.6013298293319282	FALSE
ENSG00000182810	55794	DDX28	DDX28	protein_coding	DEAD-box helicase 28 [Source:HGNC Symbol;Acc:HGNC:17330]	16	-1	68021274	68023442	0.10801433916605196	2.26002929142833	1.6025793700836501	0.10946586444631708	0.857365651957097	1.6005985463506855	FALSE
ENSG00000268034	NA	AC243960.2	AC243960.2	processed_pseudogene	tropomyosin pseudogene	19	1	41506152	41506898	0.202612287493269	-0.22862369702029023	1.601331387557754	0.10972470242650667	0.857365651957097	1.599431749186539	FALSE
ENSG00000145555	4651	MYO10	MYO10	protein_coding	myosin X [Source:HGNC Symbol;Acc:HGNC:7593]	5	-1	16661907	16936288	-0.24799912239602362	1.853818759930917	-1.6025606888096422	0.10975060506091981	0.857365651957097	-1.5993151043527658	FALSE
ENSG00000231365	NA	WARS2-AS1	WARS2-AS1	lncRNA	WARS2 antisense RNA 1 [Source:HGNC Symbol;Acc:HGNC:40612]	1	1	119140391	119275973	-0.10012118501441947	4.676698588662212	-1.601925958862954	0.1097726033796793	0.857365651957097	-1.5992160585316695	FALSE
ENSG00000165752	282974	STK32C	STK32C	protein_coding	serine/threonine kinase 32C [Source:HGNC Symbol;Acc:HGNC:21332]	10	-1	132207492	132331847	0.1036688423043648	3.182840583469453	1.6012639672047337	0.1098127911294254	0.857365651957097	1.599035156626958	FALSE
ENSG00000038219	259282	BOD1L1	BOD1L1	protein_coding	biorientation of chromosomes in cell division 1 like 1 [Source:HGNC Symbol;Acc:HGNC:31792]	4	-1	13568738	13627725	0.0562650358613066	8.826418636578028	1.6011031932492183	0.10987643878790765	0.857365651957097	1.598748758862175	FALSE
ENSG00000118507	9465	AKAP7	AKAP7	protein_coding	A-kinase anchoring protein 7 [Source:HGNC Symbol;Acc:HGNC:377]	6	1	131135467	131283535	0.09510689074095602	4.564189662339448	1.6008136509289241	0.1099131524141488	0.857365651957097	1.598583616795383	FALSE
ENSG00000111859	4739	NEDD9	NEDD9	protein_coding	neural precursor cell expressed, developmentally down-regulated 9 [Source:HGNC Symbol;Acc:HGNC:7733]	6	-1	11183298	11382348	0.09016377707942702	8.99681774388255	1.6000846549234224	0.1100891862797673	0.857365651957097	1.5977924014595073	FALSE
ENSG00000130921	91574	C12orf65	C12orf65	protein_coding	chromosome 12 open reading frame 65 [Source:HGNC Symbol;Acc:HGNC:26784]	12	1	123233436	123257960	-0.07622173834933887	4.080752436202232	-1.5995187876199664	0.11017042534688229	0.857365651957097	-1.5974275951875279	FALSE
ENSG00000173548	257364	SNX33	SNX33	protein_coding	sorting nexin 33 [Source:HGNC Symbol;Acc:HGNC:28468]	15	1	75647906	75662301	0.10850545912189413	2.0556801576400705	1.5993367992017624	0.11017425058129598	0.857365651957097	1.597410423106859	FALSE
ENSG00000135317	57231	SNX14	SNX14	protein_coding	sorting nexin 14 [Source:HGNC Symbol;Acc:HGNC:14977]	6	-1	85505496	85594156	-0.054960623799355623	5.720013657880412	-1.599456495843911	0.11018643122161781	0.857365651957097	-1.5973557454289582	FALSE
ENSG00000167323	6786	STIM1	STIM1	protein_coding	stromal interaction molecule 1 [Source:HGNC Symbol;Acc:HGNC:11386]	11	1	3854527	4093210	-0.05453362189731692	7.926614044818001	-1.599432082349627	0.11025404215592781	0.857365651957097	-1.5970523334833415	FALSE
ENSG00000135378	79056	PRRG4	PRRG4	protein_coding	proline rich and Gla domain 4 [Source:HGNC Symbol;Acc:HGNC:30799]	11	1	32829927	32858120	0.15186023628954892	5.940611545701981	1.5995413726012804	0.11025948511139229	0.857365651957097	1.5970279139800496	FALSE
ENSG00000147650	29967	LRP12	LRP12	protein_coding	LDL receptor related protein 12 [Source:HGNC Symbol;Acc:HGNC:31708]	8	-1	104489231	104589024	0.15792352642162366	1.7427617824168262	1.5990877174910685	0.11028498069744484	0.857365651957097	1.5969135421913585	FALSE
ENSG00000237990	NA	CNTN4-AS1	CNTN4-AS1	lncRNA	CNTN4 antisense RNA 1 [Source:HGNC Symbol;Acc:HGNC:39985]	3	-1	3039033	3069242	0.3221102936146736	0.10183936108102488	1.5983691361576793	0.11040307024381667	0.857365651957097	1.5963840712708304	FALSE
ENSG00000183495	57634	EP400	EP400	protein_coding	E1A binding protein p400 [Source:HGNC Symbol;Acc:HGNC:11958]	12	1	131949920	132081102	0.0688872821315405	6.263881962212936	1.5981934004745482	0.1104478668638724	0.857365651957097	1.59618333642283	FALSE
ENSG00000147065	4478	MSN	MSN	protein_coding	moesin [Source:HGNC Symbol;Acc:HGNC:7373]	X	1	65588377	65741931	0.055824062498706084	10.317218867944026	1.5984863814197725	0.1104727172336903	0.857365651957097	1.5960720089837992	FALSE
ENSG00000124104	90203	SNX21	SNX21	protein_coding	sorting nexin family member 21 [Source:HGNC Symbol;Acc:HGNC:16154]	20	1	45833799	45843276	0.1291440338973695	1.4659801642662305	1.598146798412295	0.11048214411515841	0.857365651957097	1.5960297825709495	FALSE
ENSG00000027001	4285	MIPEP	MIPEP	protein_coding	mitochondrial intermediate peptidase [Source:HGNC Symbol;Acc:HGNC:7104]	13	-1	23730189	23889400	-0.09176714849171974	2.977900952991152	-1.5978125613176668	0.11052281525644271	0.857365651957097	-1.5958476344308208	FALSE
ENSG00000243156	57553	MICAL3	MICAL3	protein_coding	microtubule associated monooxygenase, calponin and LIM domain containing 3 [Source:HGNC Symbol;Acc:HGNC:24694]	22	-1	17787649	18024561	-0.10735107641407904	4.342986269774835	-1.5981119428332067	0.11053544905267441	0.857365651957097	-1.5957910639949742	FALSE
ENSG00000167670	10036	CHAF1A	CHAF1A	protein_coding	chromatin assembly factor 1 subunit A [Source:HGNC Symbol;Acc:HGNC:1910]	19	1	4402640	4445018	0.1048484038551023	3.412965331406299	1.5980931448106572	0.11053771226042754	0.857365651957097	1.5957809305534751	FALSE
ENSG00000159055	54069	MIS18A	MIS18A	protein_coding	MIS18 kinetochore protein A [Source:HGNC Symbol;Acc:HGNC:1286]	21	-1	32268228	32279049	0.13661480157734773	1.2370566580200895	1.5975842960122004	0.1105493716661849	0.857365651957097	1.595728728527502	FALSE
ENSG00000178028	55929	DMAP1	DMAP1	protein_coding	DNA methyltransferase 1 associated protein 1 [Source:HGNC Symbol;Acc:HGNC:18291]	1	1	44213455	44220681	-0.056684685847887106	4.138112603438124	-1.5974783717359344	0.11060481002502091	0.8573669206887053	-1.5954805768394815	FALSE
ENSG00000114853	92999	ZBTB47	ZBTB47	protein_coding	zinc finger and BTB domain containing 47 [Source:HGNC Symbol;Acc:HGNC:26955]	3	1	42653697	42667580	0.09967022989418872	3.0000774149062654	1.5973189015162905	0.11072220212007992	0.8573837313562463	1.5949554335547382	FALSE
ENSG00000120949	943	TNFRSF8	TNFRSF8	protein_coding	TNF receptor superfamily member 8 [Source:HGNC Symbol;Acc:HGNC:11923]	1	1	12063303	12144207	0.11497522783756065	3.188152139961796	1.596931430590752	0.11083433035180289	0.8573837313562463	1.594454248079003	FALSE
ENSG00000159433	57519	STARD9	STARD9	protein_coding	StAR related lipid transfer domain containing 9 [Source:HGNC Symbol;Acc:HGNC:19162]	15	1	42575606	42720998	-0.12705646136001159	2.925291984143486	-1.5962753562436867	0.11092650746499501	0.8573837313562463	-1.5940425389174255	FALSE
ENSG00000141424	25800	SLC39A6	SLC39A6	protein_coding	solute carrier family 39 member 6 [Source:HGNC Symbol;Acc:HGNC:18607]	18	-1	36108531	36129385	0.08495894326059261	4.558005307486576	1.5960519333294383	0.11093747378007589	0.8573837313562463	1.5939935758422976	FALSE
ENSG00000079277	8569	MKNK1	MKNK1	protein_coding	MAPK interacting serine/threonine kinase 1 [Source:HGNC Symbol;Acc:HGNC:7110]	1	-1	46557408	46616843	-0.11689276253264147	6.961160946749023	-1.5965731385088684	0.11094696500974231	0.8573837313562463	-1.5939512019035973	FALSE
ENSG00000102786	26512	INTS6	INTS6	protein_coding	integrator complex subunit 6 [Source:HGNC Symbol;Acc:HGNC:14879]	13	-1	51354077	51454264	-0.05925250124924197	6.538186080038555	-1.5957974250120328	0.11106068416423821	0.8573837313562463	-1.5934437210479866	FALSE
ENSG00000257923	1523	CUX1	CUX1	protein_coding	cut like homeobox 1 [Source:HGNC Symbol;Acc:HGNC:2557]	7	1	101815904	102283958	-0.08310756891059334	8.712359248439535	-1.595532442874032	0.11111626346731071	0.8573837313562463	-1.593195843169905	FALSE
ENSG00000174080	8722	CTSF	CTSF	protein_coding	cathepsin F [Source:HGNC Symbol;Acc:HGNC:2531]	11	-1	66563464	66568841	-0.14694481541600446	1.5171439122868011	-1.5951282081840927	0.11114166020977023	0.8573837313562463	-1.5930826089331596	FALSE
ENSG00000198246	55315	SLC29A3	SLC29A3	protein_coding	solute carrier family 29 member 3 [Source:HGNC Symbol;Acc:HGNC:23096]	10	1	71319259	71381423	0.08458495143438238	3.269075912845113	1.5949882219117892	0.11115686612905981	0.8573837313562463	1.5930148214044433	FALSE
ENSG00000169031	1285	COL4A3	COL4A3	protein_coding	collagen type IV alpha 3 chain [Source:HGNC Symbol;Acc:HGNC:2204]	2	1	227164565	227314792	-0.24076192818231013	1.4164983754140907	-1.595029687341735	0.11124495824944317	0.8573837313562463	-1.5926222533619887	FALSE
ENSG00000142405	91662	NLRP12	NLRP12	protein_coding	NLR family pyrin domain containing 12 [Source:HGNC Symbol;Acc:HGNC:22938]	19	-1	53793603	53824394	-0.10266612212847548	7.078827084315623	-1.5948667694787642	0.1112689945183486	0.8573837313562463	-1.5925151822933965	FALSE
ENSG00000180871	3579	CXCR2	CXCR2	protein_coding	C-X-C motif chemokine receptor 2 [Source:HGNC Symbol;Acc:HGNC:6027]	2	1	218125289	218137251	0.09429544220194153	10.536603081725763	1.5946826941650312	0.1112702889059457	0.8573837313562463	1.5925094168806284	FALSE
ENSG00000165704	3251	HPRT1	HPRT1	protein_coding	hypoxanthine phosphoribosyltransferase 1 [Source:HGNC Symbol;Acc:HGNC:5157]	X	1	134460165	134520513	-0.06320259823354224	4.30284351347146	-1.593694792283081	0.11143696392064442	0.8582182889737863	-1.5917674611207373	FALSE
ENSG00000149485	3992	FADS1	FADS1	protein_coding	fatty acid desaturase 1 [Source:HGNC Symbol;Acc:HGNC:3574]	11	-1	61799627	61829318	0.12378484616420637	3.191404246740352	1.5937836566402133	0.11148925615899552	0.8582182889737863	1.5915348621039345	FALSE
ENSG00000100299	410	ARSA	ARSA	protein_coding	arylsulfatase A [Source:HGNC Symbol;Acc:HGNC:713]	22	-1	50622754	50628173	0.07344167939565871	5.484925755288902	1.5929878139437663	0.11168407470452284	0.8585674306759259	1.5906690545884856	FALSE
ENSG00000116157	2882	GPX7	GPX7	protein_coding	glutathione peroxidase 7 [Source:HGNC Symbol;Acc:HGNC:4559]	1	1	52602371	52609051	-0.11568513427742699	2.7850199221921206	-1.5928222461353934	0.11168515116296768	0.8585674306759259	-1.5906642739313843	FALSE
ENSG00000110514	8567	MADD	MADD	protein_coding	MAP kinase activating death domain [Source:HGNC Symbol;Acc:HGNC:6766]	11	1	47269161	47330031	0.05321957722695814	6.178150010380045	1.592578274847935	0.11172841727794335	0.8585674306759259	1.5904721549764214	FALSE
ENSG00000106479	643641	ZNF862	ZNF862	protein_coding	zinc finger protein 862 [Source:HGNC Symbol;Acc:HGNC:34519]	7	1	149838375	149867479	-0.05634533220812887	5.0903598904875285	-1.5921197714971567	0.11181917103887655	0.8585674306759259	-1.5900693623719677	FALSE
ENSG00000165521	161436	EML5	EML5	protein_coding	EMAP like 5 [Source:HGNC Symbol;Acc:HGNC:18197]	14	-1	88612431	88792752	-0.1244976941684417	2.5896102696878813	-1.5921750032222761	0.11184249849203019	0.8585674306759259	-1.589965869755097	FALSE
ENSG00000120738	1958	EGR1	EGR1	protein_coding	early growth response 1 [Source:HGNC Symbol;Acc:HGNC:3238]	5	1	138465479	138469303	0.1977603550993624	1.4771652782485165	1.591767020518865	0.11186672538173208	0.8585674306759259	1.5898584047978803	FALSE
ENSG00000089195	51605	TRMT6	TRMT6	protein_coding	tRNA methyltransferase 6 [Source:HGNC Symbol;Acc:HGNC:20900]	20	-1	5937228	5950558	-0.07989783301202236	3.9154700558172806	-1.590842962355906	0.112076209220723	0.8591785645917684	-1.5889299471032396	FALSE
ENSG00000171617	8507	ENC1	ENC1	protein_coding	ectodermal-neural cortex 1 [Source:HGNC Symbol;Acc:HGNC:3345]	5	-1	74627406	74641424	0.1929541011263023	4.1117026077800505	1.5925092710490225	0.11207763334944193	0.8591785645917684	1.5889236398786817	FALSE
ENSG00000186583	375686	SPATC1	SPATC1	protein_coding	spermatogenesis and centriole associated 1 [Source:HGNC Symbol;Acc:HGNC:30510]	8	1	144012280	144047114	-0.22134856544456838	0.7733688038844837	-1.5915694457531775	0.11211252754391976	0.8591785645917684	-1.5887691191539481	FALSE
ENSG00000273183	NA	AC093726.2	AC093726.2	lncRNA	novel transcript, antisense to PAXIP1	7	1	154956429	154957107	-0.15261674977458484	0.8157429241652208	-1.5896070167956449	0.11235012578634762	0.8602898053211498	-1.5877179784292008	FALSE
ENSG00000183397	100128569	C19orf71	C19orf71	protein_coding	chromosome 19 open reading frame 71 [Source:HGNC Symbol;Acc:HGNC:34496]	19	1	3539154	3544030	-0.11417640744948532	2.83971420138835	-1.589437513581991	0.11241038151841229	0.8602898053211498	-1.5874516841920077	FALSE
ENSG00000281162	NA	LINC01127	LINC01127	lncRNA	long intergenic non-protein coding RNA 1127 [Source:HGNC Symbol;Acc:HGNC:49292]	2	1	101962056	101987167	-0.18632475464517384	4.1389020374082195	-1.59055382075882	0.11242392079079175	0.8602898053211498	-1.5873918642056908	FALSE
ENSG00000184992	140707	BRI3BP	BRI3BP	protein_coding	BRI3 binding protein [Source:HGNC Symbol;Acc:HGNC:14251]	12	1	124993645	125031231	0.0774692102452601	4.624748322414941	1.588140437158918	0.11271325267969337	0.8609303664991369	1.5861148770308262	FALSE
ENSG00000261346	NA	AC116348.3	AC116348.3	lncRNA	novel transcript, antisense to ITGAL	16	-1	30477180	30489353	0.20679136076564675	0.006698197912616513	1.5878758175583905	0.112745826880182	0.8609303664991369	1.585971270340415	FALSE
ENSG00000121864	51193	ZNF639	ZNF639	protein_coding	zinc finger protein 639 [Source:HGNC Symbol;Acc:HGNC:30950]	3	1	179323031	179338583	-0.0993181000086345	3.7198743243557155	-1.5880001582673995	0.11275537220438034	0.8609303664991369	-1.5859291949994145	FALSE
ENSG00000154134	64221	ROBO3	ROBO3	protein_coding	roundabout guidance receptor 3 [Source:HGNC Symbol;Acc:HGNC:13433]	11	1	124865432	124881471	-0.17935858539569338	1.6014398137968144	-1.588276750565891	0.11281251904992474	0.8609303664991369	-1.5856773530884352	FALSE
ENSG00000127903	90485	ZNF835	ZNF835	protein_coding	zinc finger protein 835 [Source:HGNC Symbol;Acc:HGNC:34332]	19	-1	56661980	56671783	0.2295009784567921	0.023008124915643944	1.5875235003674473	0.11283043304564862	0.8609303664991369	1.585598428138218	FALSE
ENSG00000283743	NA	Z84466.1	Z84466.1	lncRNA	novel transcript	X	-1	47575128	47628742	-0.13546685735718533	1.5835838231154047	-1.5877585595722499	0.11289629829890382	0.8609303664991369	-1.5853083258466347	FALSE
ENSG00000007402	9254	CACNA2D2	CACNA2D2	protein_coding	calcium voltage-gated channel auxiliary subunit alpha2delta 2 [Source:HGNC Symbol;Acc:HGNC:1400]	3	-1	50362799	50504244	-0.25140548881335345	2.125987794550446	-1.587867764609918	0.11300665192847298	0.8609303664991369	-1.584822574139954	FALSE
ENSG00000163719	64419	MTMR14	MTMR14	protein_coding	myotubularin related protein 14 [Source:HGNC Symbol;Acc:HGNC:26190]	3	1	9649433	9702393	0.05120850312764169	6.137312671560068	1.5867442161037912	0.11301158954482607	0.8609303664991369	1.5848008486086225	FALSE
ENSG00000162980	26225	ARL5A	ARL5A	protein_coding	ADP ribosylation factor like GTPase 5A [Source:HGNC Symbol;Acc:HGNC:696]	2	-1	151788984	151828492	-0.06087112507457082	5.184721733599541	-1.5866976760475744	0.11303815021198442	0.8609303664991369	-1.5846839944013318	FALSE
ENSG00000130177	8881	CDC16	CDC16	protein_coding	cell division cycle 16 [Source:HGNC Symbol;Acc:HGNC:1720]	13	1	114234887	114272723	-0.06622814290220802	5.60601156559463	-1.5871362331401604	0.11312423451555305	0.8609303664991369	-1.584305413357998	FALSE
ENSG00000244361	NA	RPL30P7	RPL30P7	processed_pseudogene	ribosomal protein L30 pseudogene 7 [Source:HGNC Symbol;Acc:HGNC:36402]	5	1	10488820	10489142	-0.19515093824916652	0.37438781222116185	-1.5865922457827277	0.11316327447858392	0.8609303664991369	-1.5841337984524844	FALSE
ENSG00000103227	64788	LMF1	LMF1	protein_coding	lipase maturation factor 1 [Source:HGNC Symbol;Acc:HGNC:14154]	16	-1	853634	981318	-0.08568817839405884	5.366546989284723	-1.5863325250165814	0.113173684307378	0.8609303664991369	-1.5840880459954632	FALSE
ENSG00000264057	NA	AC103810.1	AC103810.1	transcribed_unprocessed_pseudogene	bromodomain PHD finger transcription factor (BPTF) pseudogene	17	1	64927634	64934203	-0.7622526080087673	1.0950556901238486	-1.5884883735584892	0.11324645946762564	0.8610616827462457	-1.5837682829454165	FALSE
ENSG00000137944	56267	KYAT3	KYAT3	protein_coding	kynurenine aminotransferase 3 [Source:HGNC Symbol;Acc:HGNC:33238]	1	-1	88935773	88992953	-0.04511074429028383	5.4828438146977465	-1.5849694776181966	0.11344235382536567	0.8615552845834047	-1.582908356423209	FALSE
ENSG00000227039	NA	ITGB2-AS1	ITGB2-AS1	lncRNA	ITGB2 antisense RNA 1 [Source:HGNC Symbol;Acc:HGNC:44304]	21	1	44921051	44929678	-0.11922111376348976	5.7434302557368815	-1.5851587294601268	0.11362086041549609	0.8615552845834047	-1.5821257757870184	FALSE
ENSG00000070882	26031	OSBPL3	OSBPL3	protein_coding	oxysterol binding protein like 3 [Source:HGNC Symbol;Acc:HGNC:16370]	7	-1	24796540	24981634	-0.0786243323626401	5.325694688294293	-1.5841305592137311	0.11364887928132765	0.8615552845834047	-1.582003027808236	FALSE
ENSG00000099284	55506	H2AFY2	H2AFY2	protein_coding	H2A histone family member Y2 [Source:HGNC Symbol;Acc:HGNC:14453]	10	1	70052846	70112282	-0.12525740264480145	2.0530154410922465	-1.5838140975756054	0.1136495630785541	0.8615552845834047	-1.5820000324557524	FALSE
ENSG00000250602	NA	AC093535.1	AC093535.1	lncRNA	novel transcript, antisense to GRAMD3	5	-1	126372477	126509021	-0.1979384659736565	0.636648483044924	-1.5839881958293105	0.11371448367664622	0.8615552845834047	-1.5817157144162988	FALSE
ENSG00000135249	60561	RINT1	RINT1	protein_coding	RAD50 interactor 1 [Source:HGNC Symbol;Acc:HGNC:21876]	7	1	105532169	105567677	-0.08068556916852199	3.9483175299409243	-1.5830225252988481	0.11387206575972841	0.8615552845834047	-1.5810261191905552	FALSE
ENSG00000185483	4919	ROR1	ROR1	protein_coding	receptor tyrosine kinase like orphan receptor 1 [Source:HGNC Symbol;Acc:HGNC:10256]	1	1	63774017	64181498	0.269329969549122	-0.08252246357509176	1.5828497020601204	0.1138953455594116	0.8615552845834047	1.5809243081365987	FALSE
ENSG00000119899	26503	SLC17A5	SLC17A5	protein_coding	solute carrier family 17 member 5 [Source:HGNC Symbol;Acc:HGNC:10933]	6	-1	73593379	73653992	-0.04731891068983174	4.917560616554347	-1.5824997763690198	0.11396702157188313	0.8615552845834047	-1.580610945648571	FALSE
ENSG00000081019	54665	RSBN1	RSBN1	protein_coding	round spermatid basic protein 1 [Source:HGNC Symbol;Acc:HGNC:25642]	1	-1	113761832	113812476	-0.10913409146681641	5.739139313712969	-1.582664530944556	0.11398712062978354	0.8615552845834047	-1.580523101838339	FALSE
ENSG00000258082	NA	AL391832.3	AL391832.3	lncRNA	novel transcript	1	-1	234979647	234980804	-0.22708815478277306	-0.7321211300335505	-1.5823144554941448	0.11402305171152619	0.8615552845834047	-1.580366093859897	FALSE
ENSG00000119638	91754	NEK9	NEK9	protein_coding	NIMA related kinase 9 [Source:HGNC Symbol;Acc:HGNC:18591]	14	-1	75079353	75127344	-0.055220265780502764	6.04059076334989	-1.582315829944658	0.11402473350019866	0.8615552845834047	-1.5803587459055466	FALSE
ENSG00000205534	NA	SMG1P2	SMG1P2	unprocessed_pseudogene	SMG1 pseudogene 2 [Source:HGNC Symbol;Acc:HGNC:49859]	16	-1	29527568	29594966	-0.09384081495849639	4.125836173525678	-1.5821617131752679	0.11412360647727737	0.8615552845834047	-1.5799269068408635	FALSE
ENSG00000267152	NA	AC093227.1	AC093227.1	lncRNA	novel transcript	19	-1	37728586	37730643	-0.12904995288238275	1.9005514228263791	-1.5813563030565878	0.1142348038847937	0.8615552845834047	-1.579441591159271	FALSE
ENSG00000171365	1184	CLCN5	CLCN5	protein_coding	chloride voltage-gated channel 5 [Source:HGNC Symbol;Acc:HGNC:2023]	X	1	49922596	50099235	0.09241755956944697	3.822299361666354	1.5813831606667537	0.11423783431129649	0.8615552845834047	1.5794283702164276	FALSE
ENSG00000272602	152687	ZNF595	ZNF595	protein_coding	zinc finger protein 595 [Source:HGNC Symbol;Acc:HGNC:27196]	4	1	53286	88208	0.162731181428041	3.1250350647284497	1.5820769006976014	0.11429778896133672	0.8615552845834047	1.5791668608054394	FALSE
ENSG00000186088	54103	GSAP	GSAP	protein_coding	gamma-secretase activating protein [Source:HGNC Symbol;Acc:HGNC:28042]	7	-1	77310751	77416349	-0.0725456583202746	6.536782942657357	-1.5812804662324886	0.11436782754126884	0.8615552845834047	-1.5788615041446095	FALSE
ENSG00000204304	5089	PBX2	PBX2	protein_coding	PBX homeobox 2 [Source:HGNC Symbol;Acc:HGNC:8633]	6	-1	32184733	32190202	0.06871442304826303	7.567710075205514	1.5810120859977845	0.11437097560203906	0.8615552845834047	1.5788477825755343	FALSE
ENSG00000166908	79837	PIP4K2C	PIP4K2C	protein_coding	phosphatidylinositol-5-phosphate 4-kinase type 2 gamma [Source:HGNC Symbol;Acc:HGNC:23786]	12	1	57591174	57603418	0.04739073401756766	4.79584608986411	1.580614028166854	0.11439820433978715	0.8615552845834047	1.5787291120710423	FALSE
ENSG00000184293	160365	CLECL1	CLECL1	protein_coding	C-type lectin like 1 [Source:HGNC Symbol;Acc:HGNC:24462]	12	-1	9715860	9733299	-0.18887512294382836	1.8802571707641393	-1.5811004671907551	0.11445110192041805	0.8615552845834047	-1.5784986330526678	FALSE
ENSG00000121895	80008	TMEM156	TMEM156	protein_coding	transmembrane protein 156 [Source:HGNC Symbol;Acc:HGNC:26260]	4	-1	38966744	39032922	-0.09866821718499352	5.3753365834473215	-1.5807682392055713	0.11446307729929756	0.8615552845834047	-1.5784464670011071	FALSE
ENSG00000137817	56965	PARP6	PARP6	protein_coding	poly(ADP-ribose) polymerase family member 6 [Source:HGNC Symbol;Acc:HGNC:26921]	15	-1	72241181	72272999	-0.045694581503071596	5.372558558318298	-1.5803385676470605	0.11447781842088822	0.8615552845834047	-1.5783822589712502	FALSE
ENSG00000163354	127579	DCST2	DCST2	protein_coding	DC-STAMP domain containing 2 [Source:HGNC Symbol;Acc:HGNC:26562]	1	-1	155018520	155033781	-0.19100591229252956	-0.24192143035618874	-1.579850907670448	0.1145733939125402	0.8616497893267634	-1.57796611776115	FALSE
ENSG00000230426	NA	ERVMER61-1	ERVMER61-1	lncRNA	endogenous retrovirus group MER61 member 1 [Source:HGNC Symbol;Acc:HGNC:27919]	1	1	187070700	187686628	-0.1371758582839928	2.584644023000753	-1.5803095694819145	0.11460147736323338	0.8616497893267634	-1.5778438927238005	FALSE
ENSG00000054118	9967	THRAP3	THRAP3	protein_coding	thyroid hormone receptor associated protein 3 [Source:HGNC Symbol;Acc:HGNC:22964]	1	1	36224432	36305357	0.029913535528010904	7.578308526335813	1.5792245669177818	0.11476220021154848	0.8624401586634344	1.5771448464025593	FALSE
ENSG00000163795	130557	ZNF513	ZNF513	protein_coding	zinc finger protein 513 [Source:HGNC Symbol;Acc:HGNC:26498]	2	-1	27377235	27380790	-0.07003740373872258	3.509587753116921	-1.578684285973471	0.11485243469019271	0.8624733395947417	-1.5767527190463053	FALSE
ENSG00000077235	2975	GTF3C1	GTF3C1	protein_coding	general transcription factor IIIC subunit 1 [Source:HGNC Symbol;Acc:HGNC:4664]	16	-1	27459555	27549913	0.05833811486461027	5.364922701024776	1.5782617774365053	0.11494047689106833	0.8624733395947417	1.5763703521014152	FALSE
ENSG00000234492	NA	RPL34-AS1	RPL34-AS1	lncRNA	RPL34 antisense RNA 1 (head to head) [Source:HGNC Symbol;Acc:HGNC:26749]	4	-1	108538190	108620460	-0.14362317111473422	3.2628747958933633	-1.5785802591239042	0.11509955836388688	0.8624733395947417	-1.5756800457299651	FALSE
ENSG00000116584	9181	ARHGEF2	ARHGEF2	protein_coding	Rho/Rac guanine nucleotide exchange factor 2 [Source:HGNC Symbol;Acc:HGNC:682]	1	-1	155946851	156007070	0.039839566288172534	8.082149065511196	1.5778486610591538	0.11512766876606	0.8624733395947417	1.5755581435634316	FALSE
ENSG00000140464	5371	PML	PML	protein_coding	promyelocytic leukemia [Source:HGNC Symbol;Acc:HGNC:9113]	15	1	73994673	74047827	0.14829941863808482	6.1694459008898885	1.5772774145437525	0.11520390226252758	0.8624733395947417	1.5752276709789086	FALSE
ENSG00000165434	283209	PGM2L1	PGM2L1	protein_coding	phosphoglucomutase 2 like 1 [Source:HGNC Symbol;Acc:HGNC:20898]	11	-1	74330316	74398433	-0.0907380129675639	4.431359436322508	-1.5772412205594524	0.11521563612766424	0.8624733395947417	-1.5751768198905005	FALSE
ENSG00000032742	8100	IFT88	IFT88	protein_coding	intraflagellar transport 88 [Source:HGNC Symbol;Acc:HGNC:20606]	13	1	20567069	20691437	-0.09223189935314746	4.229639179884898	-1.578038331293724	0.1152246680130631	0.8624733395947417	-1.5751376811542739	FALSE
ENSG00000122707	8434	RECK	RECK	protein_coding	reversion inducing cysteine rich protein with kazal motifs [Source:HGNC Symbol;Acc:HGNC:11345]	9	1	36036913	36124455	-0.08630541886970233	3.9050156654949997	-1.5770844979510465	0.11523746135766909	0.8624733395947417	-1.5750822466547678	FALSE
ENSG00000186806	147645	VSIG10L	VSIG10L	protein_coding	V-set and immunoglobulin domain containing 10 like [Source:HGNC Symbol;Acc:HGNC:27111]	19	-1	51331536	51342124	-0.19458424176619982	-0.2674582904863292	-1.5766941488690502	0.11529478957101447	0.8624733395947417	-1.5748338987273152	FALSE
ENSG00000107185	9827	RGP1	RGP1	protein_coding	RGP1 homolog, RAB6A GEF complex partner 1 [Source:HGNC Symbol;Acc:HGNC:21965]	9	1	35749287	35758585	0.07841137182989133	4.523424077379078	1.5764633385967224	0.11536954516955107	0.8624733395947417	1.574510200564794	FALSE
ENSG00000169375	25942	SIN3A	SIN3A	protein_coding	SIN3 transcription regulator family member A [Source:HGNC Symbol;Acc:HGNC:19353]	15	-1	75369379	75455842	0.07284385224581058	6.193516820088591	1.576506629703217	0.11537825927787307	0.8624733395947417	1.5744724784621351	FALSE
ENSG00000167548	8085	KMT2D	KMT2D	protein_coding	lysine methyltransferase 2D [Source:HGNC Symbol;Acc:HGNC:7133]	12	-1	49018975	49059774	0.08674099955474368	7.6087064118568835	1.5759723954527407	0.11546572440995602	0.8626747078322341	1.5740939787133406	FALSE
ENSG00000270820	NA	AC016727.1	AC016727.1	lncRNA	novel transcript, antisense to XPO1	2	1	61471188	61484130	-0.074403329994845	3.177153766161269	-1.5759288649622545	0.1155164314465573	0.8626747078322341	-1.573874650488599	FALSE
ENSG00000196812	80345	ZSCAN16	ZSCAN16	protein_coding	zinc finger and SCAN domain containing 16 [Source:HGNC Symbol;Acc:HGNC:20813]	6	1	28124609	28130082	0.07896876318449886	3.548094130370894	1.5744506830772127	0.11582409856006208	0.8645561081641592	1.5725454876173528	FALSE
ENSG00000103199	26048	ZNF500	ZNF500	protein_coding	zinc finger protein 500 [Source:HGNC Symbol;Acc:HGNC:23716]	16	-1	4748239	4767624	-0.12569177498576134	1.6044540971205405	-1.5735371847983097	0.11602689387321223	0.865076960579759	-1.5716709016848638	FALSE
ENSG00000068308	55593	OTUD5	OTUD5	protein_coding	OTU deubiquitinase 5 [Source:HGNC Symbol;Acc:HGNC:25402]	X	-1	48922028	48958386	0.03969538053761834	7.208993712332209	1.5736792406948887	0.11603339068904418	0.865076960579759	1.571642903036205	FALSE
ENSG00000122884	5033	P4HA1	P4HA1	protein_coding	prolyl 4-hydroxylase subunit alpha 1 [Source:HGNC Symbol;Acc:HGNC:8546]	10	-1	73007217	73096974	0.05127651660092347	4.958847883127413	1.5734466832719123	0.11607497602803894	0.865076960579759	1.5714637162195038	FALSE
ENSG00000134460	3559	IL2RA	IL2RA	protein_coding	interleukin 2 receptor subunit alpha [Source:HGNC Symbol;Acc:HGNC:6008]	10	-1	6010689	6062370	-0.12669285812896547	3.9202746577061367	-1.573640069099231	0.11611696421423881	0.865076960579759	-1.5712828447543516	FALSE
ENSG00000110697	9600	PITPNM1	PITPNM1	protein_coding	phosphatidylinositol transfer protein membrane associated 1 [Source:HGNC Symbol;Acc:HGNC:9003]	11	-1	67491768	67506263	0.06258454583097706	5.6629515740318	1.571567255727622	0.11651529011216546	0.8673238805498252	1.5695695374230731	FALSE
ENSG00000187118	152100	CMC1	CMC1	protein_coding	C-X9-C motif containing 1 [Source:HGNC Symbol;Acc:HGNC:28783]	3	1	28241584	28325142	-0.07758913420525904	4.911030157562083	-1.5717782968929217	0.11657990105501728	0.8673238805498252	-1.5692920621963642	FALSE
ENSG00000169330	23251	MINAR1	MINAR1	protein_coding	membrane integral NOTCH2 associated receptor 1 [Source:HGNC Symbol;Acc:HGNC:29172]	15	1	79432516	79472290	0.22600630765826718	0.5669620793481767	1.571302552244438	0.11658714323576466	0.8673238805498252	1.5692609677847529	FALSE
ENSG00000173638	6573	SLC19A1	SLC19A1	protein_coding	solute carrier family 19 member 1 [Source:HGNC Symbol;Acc:HGNC:10937]	21	-1	45493572	45573365	0.08727668424030988	7.064714054122381	1.5714245338267505	0.1166422290520879	0.8673238805498252	1.569024505652129	FALSE
ENSG00000150048	51267	CLEC1A	CLEC1A	protein_coding	C-type lectin domain family 1 member A [Source:HGNC Symbol;Acc:HGNC:24355]	12	-1	10069554	10111627	0.1308577840564502	2.9581311516442907	1.5705698832274195	0.11682573850320001	0.8682721753345162	1.5682374027273542	FALSE
ENSG00000154124	90268	OTULIN	OTULIN	protein_coding	OTU deubiquitinase with linear linkage specificity [Source:HGNC Symbol;Acc:HGNC:25118]	5	1	14664664	14699850	0.08318449160776353	4.810237074918552	1.5699942585948858	0.11689522642577684	0.8683725369206056	1.5679396107764507	FALSE
ENSG00000161513	2232	FDXR	FDXR	protein_coding	ferredoxin reductase [Source:HGNC Symbol;Acc:HGNC:3642]	17	-1	74862497	74873031	0.14753740827948597	1.0438809712784305	1.5687356967321924	0.11713455312511188	0.8684650254929278	1.5669150338459594	FALSE
ENSG00000272502	NA	AC104958.2	AC104958.2	lncRNA	novel transcript	8	1	120812219	120813359	-0.20326722665210806	0.0862762802004979	-1.5684548073684101	0.11719256365521077	0.8684650254929278	-1.5666669335980954	FALSE
ENSG00000151743	196394	AMN1	AMN1	protein_coding	antagonist of mitotic exit network 1 homolog [Source:HGNC Symbol;Acc:HGNC:27281]	12	-1	31671142	31729121	-0.08394237297258744	6.244123831851218	-1.5680689440223898	0.11739548077027229	0.8684650254929278	-1.5657998525760815	FALSE
ENSG00000184083	54954	FAM120C	FAM120C	protein_coding	family with sequence similarity 120C [Source:HGNC Symbol;Acc:HGNC:16949]	X	-1	54068324	54183281	-0.09218804183214813	3.6452964213894656	-1.567620649043979	0.11742479626152418	0.8684650254929278	-1.5656746824231553	FALSE
ENSG00000048991	23518	R3HDM1	R3HDM1	protein_coding	R3H domain containing 1 [Source:HGNC Symbol;Acc:HGNC:9757]	2	1	135531455	135725270	-0.05586070846338931	6.087890909717525	-1.5676693192777318	0.11743987624851569	0.8684650254929278	-1.5656103040303968	FALSE
ENSG00000214803	NA	AC090921.1	AC090921.1	lncRNA	novel transcript	8	-1	124192671	124247398	-0.17230640027801236	0.6730750683424257	-1.567230763247005	0.11750039188173401	0.8684650254929278	-1.5653520202989055	FALSE
ENSG00000152778	24138	IFIT5	IFIT5	protein_coding	interferon induced protein with tetratricopeptide repeats 5 [Source:HGNC Symbol;Acc:HGNC:13328]	10	1	89414568	89420997	0.19379703989868524	5.4733685839370185	1.5671357839409321	0.11755763074466319	0.8684650254929278	1.565107818045705	FALSE
ENSG00000258667	105370526	HIF1A-AS3	HIF1A-AS3	lncRNA	HIF1A antisense RNA 3 [Source:HGNC Symbol;Acc:HGNC:54284]	14	-1	61707564	61751099	-0.1344226468988099	1.6330304878737947	-1.5671372253419198	0.11757942201563136	0.8684650254929278	-1.5650148729142228	FALSE
ENSG00000204116	53344	CHIC1	CHIC1	protein_coding	cysteine rich hydrophobic domain 1 [Source:HGNC Symbol;Acc:HGNC:1934]	X	1	73563200	73687102	-0.09204138527259831	3.8708256498270877	-1.5667567259751027	0.11763560978044038	0.8684650254929278	-1.5647752806271193	FALSE
ENSG00000119509	27130	INVS	INVS	protein_coding	inversin [Source:HGNC Symbol;Acc:HGNC:17870]	9	1	100099243	100302175	-0.0740590692861991	5.886891254529416	-1.5664120008977442	0.11779967466309169	0.8684650254929278	-1.5640761991858794	FALSE
ENSG00000114541	23150	FRMD4B	FRMD4B	protein_coding	FERM domain containing 4B [Source:HGNC Symbol;Acc:HGNC:24886]	3	-1	69168782	69542583	-0.09249585274142724	5.745408287149708	-1.5665098570890237	0.11780104881646862	0.8684650254929278	-1.5640703471373838	FALSE
ENSG00000153815	80790	CMIP	CMIP	protein_coding	c-Maf inducing protein [Source:HGNC Symbol;Acc:HGNC:24319]	16	1	81445170	81711762	0.056073786237808676	8.706908150835764	1.566098614875144	0.11781104503487318	0.8684650254929278	1.5640277782795258	FALSE
ENSG00000134452	84893	FBH1	FBH1	protein_coding	F-box DNA helicase 1 [Source:HGNC Symbol;Acc:HGNC:13620]	10	1	5890203	5937594	-0.042400093723844456	5.937614739030631	-1.5658666925364808	0.11787647156540448	0.8684650254929278	-1.5637492296055024	FALSE
ENSG00000105352	1089	CEACAM4	CEACAM4	protein_coding	carcinoembryonic antigen related cell adhesion molecule 4 [Source:HGNC Symbol;Acc:HGNC:1816]	19	-1	41618971	41627074	-0.11833218037187265	6.206840388290844	-1.5656312068748959	0.11801660013093404	0.8684650254929278	-1.563153050346955	FALSE
ENSG00000226664	NA	AL020998.1	AL020998.1	lncRNA	novel transcript	1	-1	20294211	20323187	-0.24322706037097586	-0.7870776174640003	-1.5648232226979675	0.11804228771407457	0.8684650254929278	-1.563043822346852	FALSE
ENSG00000141576	114804	RNF157	RNF157	protein_coding	ring finger protein 157 [Source:HGNC Symbol;Acc:HGNC:29402]	17	-1	76142465	76240493	-0.1058855499073923	5.4410859072449504	-1.5657327819907907	0.1180461342196795	0.8684650254929278	-1.5630274679518652	FALSE
ENSG00000132561	4147	MATN2	MATN2	protein_coding	matrilin 2 [Source:HGNC Symbol;Acc:HGNC:6908]	8	1	97868840	98036724	0.2794967867204283	-0.5844164911848951	1.5648701317734546	0.11809540233123712	0.8684650254929278	1.56281802902962	FALSE
ENSG00000258017	NA	AC011603.2	AC011603.2	lncRNA	novel transcript, antisense to TUBA1B	12	1	49127782	49188484	-0.11569303110984475	2.7293088792139875	-1.5647250678328875	0.11811279066122761	0.8684650254929278	-1.5627441275394345	FALSE
ENSG00000058063	23200	ATP11B	ATP11B	protein_coding	ATPase phospholipid transporting 11B (putative) [Source:HGNC Symbol;Acc:HGNC:13553]	3	1	182793503	182921629	-0.11706888707353968	7.612918698961948	-1.5644970439021606	0.11822449701915279	0.8684650254929278	-1.562269571937628	FALSE
ENSG00000132199	55556	ENOSF1	ENOSF1	protein_coding	enolase superfamily member 1 [Source:HGNC Symbol;Acc:HGNC:30365]	18	-1	670318	712662	-0.10852619946637798	4.776556363578989	-1.5648702296110377	0.11822993831562649	0.8684650254929278	-1.5622464649800607	FALSE
ENSG00000186017	84924	ZNF566	ZNF566	protein_coding	zinc finger protein 566 [Source:HGNC Symbol;Acc:HGNC:25919]	19	-1	36445119	36489902	-0.08673567872895216	3.3385766596241413	-1.5640822278420836	0.11823386702913821	0.8684650254929278	-1.5622297818613693	FALSE
ENSG00000126746	171017	ZNF384	ZNF384	protein_coding	zinc finger protein 384 [Source:HGNC Symbol;Acc:HGNC:11955]	12	-1	6666477	6689572	0.050234756292772076	5.537051967563583	1.5638927200977681	0.11831107709306121	0.8684650254929278	1.5619020007373527	FALSE
ENSG00000168917	80723	SLC35G2	SLC35G2	protein_coding	solute carrier family 35 member G2 [Source:HGNC Symbol;Acc:HGNC:28480]	3	1	136818647	136855888	-0.2705712046008144	-0.9668619083104036	-1.5638184346227133	0.11834608525634169	0.8684650254929278	-1.5617534352976485	FALSE
ENSG00000257878	NA	AC007298.2	AC007298.2	lncRNA	novel transcript, antisense to LTA4H	12	1	95996521	96011489	0.15983990194727937	5.791225188047298	1.564107396856135	0.11838007413310726	0.8684650254929278	1.5616092284141236	FALSE
ENSG00000268434	NA	AC011530.1	AC011530.1	protein_coding	novel protein	19	-1	45779437	45785973	-0.1782124219628219	0.24501610213296002	-1.5634734103986057	0.11839005158255832	0.8684650254929278	-1.5615669025862682	FALSE
ENSG00000143458	126626	GABPB2	GABPB2	protein_coding	GA binding protein transcription factor subunit beta 2 [Source:HGNC Symbol;Acc:HGNC:28441]	1	1	151070578	151125542	-0.05667339227133272	5.580020974519931	-1.5631750327397405	0.11851085231488408	0.8684650254929278	-1.5610546697038112	FALSE
ENSG00000096433	3710	ITPR3	ITPR3	protein_coding	inositol 1,4,5-trisphosphate receptor type 3 [Source:HGNC Symbol;Acc:HGNC:6182]	6	1	33620365	33696574	-0.09455330885195767	4.885564862901047	-1.5628267749269262	0.11857107375521558	0.8684650254929278	-1.5607994648823809	FALSE
ENSG00000133256	5158	PDE6B	PDE6B	protein_coding	phosphodiesterase 6B [Source:HGNC Symbol;Acc:HGNC:8786]	4	1	625584	670782	-0.09915317887391595	2.4618751361659936	-1.5625281333003778	0.11859824452222625	0.8684650254929278	-1.5606843545984694	FALSE
ENSG00000261326	NA	LINC01355	LINC01355	lncRNA	long intergenic non-protein coding RNA 1355 [Source:HGNC Symbol;Acc:HGNC:50584]	1	-1	23281307	23287488	-0.13427945998651247	2.1553847000472386	-1.562363062909428	0.11863481819793908	0.8684650254929278	-1.5605294410770636	FALSE
ENSG00000006453	55971	BAIAP2L1	BAIAP2L1	protein_coding	BAI1 associated protein 2 like 1 [Source:HGNC Symbol;Acc:HGNC:21649]	7	-1	98291650	98401090	-0.19636636410745836	-0.024346716651129963	-1.5622351233541836	0.11867314506705717	0.8684650254929278	-1.5603671418065264	FALSE
ENSG00000006715	27072	VPS41	VPS41	protein_coding	VPS41 subunit of HOPS complex [Source:HGNC Symbol;Acc:HGNC:12713]	7	-1	38722974	38932394	0.06698277456480284	6.073872112269183	1.5624844505995765	0.11871911139914904	0.8684650254929278	1.5601725465952903	FALSE
ENSG00000077150	4791	NFKB2	NFKB2	protein_coding	nuclear factor kappa B subunit 2 [Source:HGNC Symbol;Acc:HGNC:7795]	10	1	102394110	102402524	0.07648069861956852	5.953714661897482	1.5619235040283905	0.118817937977128	0.8684650254929278	1.5597543712147413	FALSE
ENSG00000176681	9884	LRRC37A	LRRC37A	protein_coding	leucine rich repeat containing 37A [Source:HGNC Symbol;Acc:HGNC:29069]	17	1	46292733	46337794	-0.16747904845437311	1.692631101282384	-1.5625526228830613	0.11884113566002966	0.8684650254929278	-1.5596562519152277	FALSE
ENSG00000142856	23421	ITGB3BP	ITGB3BP	protein_coding	integrin subunit beta 3 binding protein [Source:HGNC Symbol;Acc:HGNC:6157]	1	-1	63440770	63593721	-0.08106317292143839	4.273354421454028	-1.5621197230541168	0.11886040401072857	0.8684650254929278	-1.5595747639365694	FALSE
ENSG00000099377	80270	HSD3B7	HSD3B7	protein_coding	hydroxy-delta-5-steroid dehydrogenase, 3 beta- and steroid delta-isomerase 7 [Source:HGNC Symbol;Acc:HGNC:18324]	16	1	30985207	30989147	-0.20900963407172335	0.5897954092134412	-1.561757576686148	0.11889918784434612	0.8684650254929278	-1.559410774223625	FALSE
ENSG00000237693	345611	IRGM	IRGM	protein_coding	immunity related GTPase M [Source:HGNC Symbol;Acc:HGNC:29597]	5	1	150846523	150900736	-0.15764698647367137	1.010075541950462	-1.5612778386671045	0.11892332629404802	0.8684650254929278	-1.5593087307674638	FALSE
ENSG00000245164	NA	LINC00861	LINC00861	lncRNA	long intergenic non-protein coding RNA 861 [Source:HGNC Symbol;Acc:HGNC:45133]	8	-1	125859721	126292788	-0.11665237462865363	7.370666226791531	-1.561132673097268	0.11902374761358939	0.8685618295022175	-1.558884381479566	FALSE
ENSG00000162645	2634	GBP2	GBP2	protein_coding	guanylate binding protein 2 [Source:HGNC Symbol;Acc:HGNC:4183]	1	-1	89106132	89150456	0.14980738230528523	8.576541360597354	1.560836708982318	0.1191250140645557	0.8685618295022175	1.5584567450052578	FALSE
ENSG00000126709	2537	IFI6	IFI6	protein_coding	interferon alpha inducible protein 6 [Source:HGNC Symbol;Acc:HGNC:4054]	1	-1	27666064	27672198	0.3227937294185015	5.391623661711495	1.5603497517023146	0.11913778344467338	0.8685618295022175	1.5584028416249915	FALSE
ENSG00000184634	9968	MED12	MED12	protein_coding	mediator complex subunit 12 [Source:HGNC Symbol;Acc:HGNC:11957]	X	1	71118556	71142454	0.08216047462725751	6.005695787788499	1.5603710595414002	0.11917516426833637	0.8685618295022175	1.5582450719896423	FALSE
ENSG00000128654	10651	MTX2	MTX2	protein_coding	metaxin 2 [Source:HGNC Symbol;Acc:HGNC:7506]	2	1	176269395	176338025	-0.0879826456441255	3.245838253078857	-1.5596660532186937	0.11928522995066553	0.8685618295022175	-1.5577807534810695	FALSE
ENSG00000175130	65108	MARCKSL1	MARCKSL1	protein_coding	MARCKS like 1 [Source:HGNC Symbol;Acc:HGNC:7142]	1	-1	32333839	32336233	0.13826486997219156	4.81145773675809	1.559819962937142	0.119290220114634	0.8685618295022175	1.5577597101400533	FALSE
ENSG00000172985	344558	SH3RF3	SH3RF3	protein_coding	SH3 domain containing ring finger 3 [Source:HGNC Symbol;Acc:HGNC:24699]	2	1	109129205	109504634	-0.17093616166559666	5.265846604291837	-1.560243329643585	0.11933347461881202	0.8685618295022175	-1.5575773363567122	FALSE
ENSG00000115607	8807	IL18RAP	IL18RAP	protein_coding	interleukin 18 receptor accessory protein [Source:HGNC Symbol;Acc:HGNC:5989]	2	1	102418689	102452565	-0.25654612904043184	6.733463453953656	-1.5603872025669978	0.11938455421950409	0.8685618295022175	-1.557362036341362	FALSE
ENSG00000090006	8425	LTBP4	LTBP4	protein_coding	latent transforming growth factor beta binding protein 4 [Source:HGNC Symbol;Acc:HGNC:6717]	19	1	40592883	40629818	-0.09203335578863481	4.1778348334699285	-1.5587680743927408	0.11957087342371236	0.869145942658631	-1.5565773139958223	FALSE
ENSG00000149256	26011	TENM4	TENM4	protein_coding	teneurin transmembrane protein 4 [Source:HGNC Symbol;Acc:HGNC:29945]	11	-1	78652829	79441030	0.4504061375246098	0.2698628490111012	1.559278179252538	0.11967337311439057	0.869145942658631	1.5561460234667577	FALSE
ENSG00000115107	55240	STEAP3	STEAP3	protein_coding	STEAP3 metalloreductase [Source:HGNC Symbol;Acc:HGNC:24592]	2	1	119223831	119265652	0.16872099717419275	1.6274668364467664	1.5584035454200125	0.11968063561251586	0.869145942658631	1.5561154758499913	FALSE
ENSG00000174292	8711	TNK1	TNK1	protein_coding	tyrosine kinase non receptor 1 [Source:HGNC Symbol;Acc:HGNC:11940]	17	1	7380534	7389774	-0.18796329414208535	0.2546458373577811	-1.5578287789895773	0.11972271284971082	0.869145942658631	-1.5559385185838694	FALSE
ENSG00000184857	25880	TMEM186	TMEM186	protein_coding	transmembrane protein 186 [Source:HGNC Symbol;Acc:HGNC:24530]	16	-1	8780384	8797642	0.08397711887572568	1.9928391215028682	1.55758232389016	0.11975251180903355	0.869145942658631	1.5558132275015517	FALSE
ENSG00000119900	79627	OGFRL1	OGFRL1	protein_coding	opioid growth factor receptor like 1 [Source:HGNC Symbol;Acc:HGNC:21378]	6	1	71288811	71309059	0.11431536377313911	8.484799136885385	1.55792622334042	0.11980104605790427	0.869145942658631	1.555609215308199	FALSE
ENSG00000166529	7589	ZSCAN21	ZSCAN21	protein_coding	zinc finger and SCAN domain containing 21 [Source:HGNC Symbol;Acc:HGNC:13104]	7	1	100049774	100065040	-0.09904570787500155	1.8957858340068596	-1.5569431547208263	0.11992405120330067	0.8696315840179508	-1.5550924568143611	FALSE
ENSG00000104731	54758	KLHDC4	KLHDC4	protein_coding	kelch domain containing 4 [Source:HGNC Symbol;Acc:HGNC:25272]	16	-1	87696485	87765992	-0.10407583691733446	5.246858461172934	-1.557458328761985	0.12001234906331089	0.8698365050004935	-1.5547217634250725	FALSE
ENSG00000285467	728635	AL136419.1	AL136419.1	lncRNA	dehydrogenase/reductase 4 like 1 [Source:NCBI gene;Acc:728635]	14	1	23969931	24051377	0.20446350680995506	0.5474451641963634	1.5564183356812256	0.12006446761692068	0.8698365050004935	1.5545030587673205	FALSE
ENSG00000100983	2937	GSS	GSS	protein_coding	glutathione synthetase [Source:HGNC Symbol;Acc:HGNC:4624]	20	-1	34928432	34956027	0.07417348295319082	3.4905823008686157	1.5552666640913355	0.12031526230898087	0.8700740408600657	1.5534516893803176	FALSE
ENSG00000106086	84725	PLEKHA8	PLEKHA8	protein_coding	pleckstrin homology domain containing A8 [Source:HGNC Symbol;Acc:HGNC:30037]	7	1	30027404	30130483	-0.07511960744954393	3.6327367392346477	-1.555021885477861	0.12037722151210516	0.8700740408600657	-1.553192211348359	FALSE
ENSG00000106868	64420	SUSD1	SUSD1	protein_coding	sushi domain containing 1 [Source:HGNC Symbol;Acc:HGNC:25413]	9	-1	112040785	112175408	0.06275146421212163	5.6493758850799	1.5553083795163885	0.12040707834317409	0.8700740408600657	1.5530672116952315	FALSE
ENSG00000104691	7993	UBXN8	UBXN8	protein_coding	UBX domain protein 8 [Source:HGNC Symbol;Acc:HGNC:30307]	8	1	30732247	30767006	-0.09787589490517923	1.8699909732770037	-1.5546606831183498	0.12045131873291218	0.8700740408600657	-1.5528820379384556	FALSE
ENSG00000091164	9352	TXNL1	TXNL1	protein_coding	thioredoxin like 1 [Source:HGNC Symbol;Acc:HGNC:12436]	18	-1	56597209	56651600	-0.05529305550547825	5.898110894281457	-1.5547000349488589	0.12049907806755542	0.8700740408600657	-1.5526821949423881	FALSE
ENSG00000146859	55281	TMEM140	TMEM140	protein_coding	transmembrane protein 140 [Source:HGNC Symbol;Acc:HGNC:21870]	7	1	135148072	135166215	0.09870779995942769	7.112785045769713	1.5544666786722734	0.12053039881357959	0.8700740408600657	1.5525511708360809	FALSE
ENSG00000105289	27134	TJP3	TJP3	protein_coding	tight junction protein 3 [Source:HGNC Symbol;Acc:HGNC:11829]	19	1	3708362	3750813	-0.1596018618726171	1.0860311525529982	-1.5542692841273908	0.12058469041102626	0.8700740408600657	-1.5523241158676884	FALSE
ENSG00000119121	140803	TRPM6	TRPM6	protein_coding	transient receptor potential cation channel subfamily M member 6 [Source:HGNC Symbol;Acc:HGNC:17995]	9	-1	74722495	74888094	-0.12832417336591018	5.473919442512548	-1.554582158730302	0.12064584816732114	0.8700740408600657	-1.5520684414863073	FALSE
ENSG00000273449	NA	AC093788.1	AC093788.1	lncRNA	novel transcript	4	1	163529771	163530697	-0.19624989089259273	0.28090094791589515	-1.5537952866666287	0.12070114980003999	0.8700740408600657	-1.551837336367432	FALSE
ENSG00000093134	55350	VNN3	VNN3	protein_coding	vanin 3 [Source:HGNC Symbol;Acc:HGNC:16431]	6	-1	132722787	132734765	0.12194226260829844	5.961115432983918	1.5543011057752536	0.1207330790533704	0.8700740408600657	1.551703941983681	FALSE
ENSG00000155629	118788	PIK3AP1	PIK3AP1	protein_coding	phosphoinositide-3-kinase adaptor protein 1 [Source:HGNC Symbol;Acc:HGNC:30034]	10	-1	96593315	96720514	0.11571315133556048	8.028860716692764	1.5533585762409805	0.12080443020485465	0.8700740408600657	1.5514059501134392	FALSE
ENSG00000131943	83636	C19orf12	C19orf12	protein_coding	chromosome 19 open reading frame 12 [Source:HGNC Symbol;Acc:HGNC:25443]	19	-1	29698886	29715789	-0.07849796851467694	4.640391297377657	-1.5534498854208356	0.1208390237266599	0.8700740408600657	-1.5512615228568953	FALSE
ENSG00000117009	8564	KMO	KMO	protein_coding	kynurenine 3-monooxygenase [Source:HGNC Symbol;Acc:HGNC:6381]	1	1	241532134	241595642	0.10818022542290473	3.530154071737078	1.5529175436246163	0.12092306072476479	0.8700740408600657	1.5509108047997275	FALSE
ENSG00000244879	NA	GABPB1-AS1	GABPB1-AS1	lncRNA	GABPB1 antisense RNA 1 [Source:HGNC Symbol;Acc:HGNC:44157]	15	1	50354959	50372202	-0.17407278920396507	5.672726873972051	-1.5545433610315718	0.12092390634914332	0.8700740408600657	-1.5509072766599248	FALSE
ENSG00000272182	NA	AC135507.1	AC135507.1	lncRNA	novel transcript, antisense to PDHB	3	1	58428255	58428815	-0.13612209415553744	0.9483448959578187	-1.5528392488552325	0.1209386649535363	0.8700740408600657	-1.5508457034693708	FALSE
ENSG00000248015	NA	AC005329.1	AC005329.1	lncRNA	novel transcript, antisense to NDUFS7	19	-1	1392170	1396467	-0.22215468936237293	-0.585157510893385	-1.5519551503059548	0.12108820013499062	0.8707245298213597	-1.5502221710448632	FALSE
ENSG00000122912	8034	SLC25A16	SLC25A16	protein_coding	solute carrier family 25 member 16 [Source:HGNC Symbol;Acc:HGNC:10986]	10	-1	68477998	68527523	-0.05940507216320068	4.765150603813836	-1.551664347538956	0.12119709388963307	0.8707245298213597	-1.5497684843876482	FALSE
ENSG00000211897	NA	IGHG3	IGHG3	IG_C_gene	immunoglobulin heavy constant gamma 3 (G3m marker) [Source:HGNC Symbol;Acc:HGNC:5527]	14	-1	105764503	105771405	-0.3421522367107741	4.077594373442672	-1.551651231444493	0.12124832384810134	0.8707245298213597	-1.5495551540779622	FALSE
ENSG00000125375	27109	DMAC2L	DMAC2L	protein_coding	distal membrane arm assembly complex 2 like [Source:HGNC Symbol;Acc:HGNC:18799]	14	1	50312324	50335558	-0.0630652942840717	4.6015757177042405	-1.5514418918623962	0.12125362545381581	0.8707245298213597	-1.5495330813111299	FALSE
ENSG00000267659	NA	LINC01482	LINC01482	lncRNA	long intergenic non-protein coding RNA 1482 [Source:HGNC Symbol;Acc:HGNC:51128]	17	1	68591796	68763882	-0.3132423804312212	-1.1225580076585202	-1.5512638579229205	0.12138815400292688	0.8708390570440354	-1.5489732360384545	FALSE
ENSG00000211651	NA	IGLV1-44	IGLV1-44	IG_V_gene	immunoglobulin lambda variable 1-44 [Source:HGNC Symbol;Acc:HGNC:5879]	22	1	22380766	22381347	-0.3531007681746887	2.3999947348250745	-1.5509085721464797	0.12142318080777789	0.8708390570440354	-1.548827550393056	FALSE
ENSG00000183066	164684	WBP2NL	WBP2NL	protein_coding	WBP2 N-terminal like [Source:HGNC Symbol;Acc:HGNC:28389]	22	1	41998725	42058456	-0.11253871258123116	2.5660809680077996	-1.5508626404679475	0.12146406610043603	0.8708390570440354	-1.5486575393333943	FALSE
ENSG00000148459	23590	PDSS1	PDSS1	protein_coding	decaprenyl diphosphate synthase subunit 1 [Source:HGNC Symbol;Acc:HGNC:17759]	10	1	26697701	26746798	-0.11186528135068752	3.381905614598971	-1.5505872092765263	0.12149414734338808	0.8708390570440354	-1.5485324827345472	FALSE
ENSG00000067182	7132	TNFRSF1A	TNFRSF1A	protein_coding	TNF receptor superfamily member 1A [Source:HGNC Symbol;Acc:HGNC:11916]	12	-1	6328757	6342114	0.06759431437735763	8.289598766106009	1.550378261863156	0.12155888607775972	0.870900638315072	1.5482634268356714	FALSE
ENSG00000258666	NA	AL157871.4	AL157871.4	lncRNA	novel transcript, antisense to WARS	14	1	100333790	100354061	0.21017897351766643	0.8907275264596106	1.54967966362323	0.12172745775020175	0.8717057235287993	1.5475633638720785	FALSE
ENSG00000213071	NA	LPAL2	LPAL2	transcribed_unprocessed_pseudogene	lipoprotein(a) like 2, pseudogene [Source:HGNC Symbol;Acc:HGNC:21210]	6	-1	160453428	160520269	-0.1619179615666433	1.9662249040277744	-1.5492402446483708	0.12181347492343021	0.8719191553010273	-1.5472064343578074	FALSE
ENSG00000152818	7402	UTRN	UTRN	protein_coding	utrophin [Source:HGNC Symbol;Acc:HGNC:12635]	6	1	144285701	144853034	0.08007100638251252	8.1558236452633	1.548694229483637	0.12192677023614014	0.8721562373401897	1.5467366143848769	FALSE
ENSG00000196352	1604	CD55	CD55	protein_coding	CD55 molecule (Cromer blood group) [Source:HGNC Symbol;Acc:HGNC:2665]	1	1	207321376	207386804	-0.13015111058678208	8.619211428411218	-1.5491658002924555	0.12195905349692936	0.8721562373401897	-1.5466028026565772	FALSE
ENSG00000149577	51092	SIDT2	SIDT2	protein_coding	SID1 transmembrane family member 2 [Source:HGNC Symbol;Acc:HGNC:24272]	11	1	117178736	117197445	0.0929883543093295	5.5984615522767855	1.5488194465205782	0.12202219594333828	0.8722056595747096	1.5463411619083536	FALSE
ENSG00000149557	9638	FEZ1	FEZ1	protein_coding	fasciculation and elongation protein zeta 1 [Source:HGNC Symbol;Acc:HGNC:3659]	11	-1	125442881	125592568	-0.18314845802736457	0.6541599060067562	-1.5479841712132087	0.12209467751768135	0.8723217609289523	-1.5460409534413309	FALSE
ENSG00000234129	NA	AC073529.1	AC073529.1	lncRNA	novel transcript	X	-1	10847578	11111220	-0.11625172536438244	1.8556352495192499	-1.5475671265865554	0.12218255998556654	0.8724219642886154	-1.5456771434340446	FALSE
ENSG00000149582	84866	TMEM25	TMEM25	protein_coding	transmembrane protein 25 [Source:HGNC Symbol;Acc:HGNC:25890]	11	1	118531041	118547280	-0.13804268283779764	1.4396715991756712	-1.5472414578905183	0.12223235014342611	0.8724219642886154	-1.5454711161974097	FALSE
ENSG00000258551	NA	AC104035.1	AC104035.1	lncRNA	novel transcript	15	1	91408708	91605873	-0.23969402003586238	1.4561066297884155	-1.5480711990110358	0.12231056528391465	0.8724219642886154	-1.54514760132222	FALSE
ENSG00000073605	55876	GSDMB	GSDMB	protein_coding	gasdermin B [Source:HGNC Symbol;Acc:HGNC:23690]	17	-1	39904595	39919854	-0.10888919091184235	4.722844642327454	-1.5475996901333016	0.12233368398734695	0.8724219642886154	-1.5450520082818597	FALSE
ENSG00000182621	23236	PLCB1	PLCB1	protein_coding	phospholipase C beta 1 [Source:HGNC Symbol;Acc:HGNC:15917]	20	1	8077251	8968360	0.1272199865258079	6.979800542171287	1.5473704068727878	0.12241570447472987	0.8724384528085158	1.5447129773436084	FALSE
ENSG00000171631	5031	P2RY6	P2RY6	protein_coding	pyrimidinergic receptor P2Y6 [Source:HGNC Symbol;Acc:HGNC:8543]	11	1	73264505	73298617	0.24458977411221527	1.1660608235504915	1.546420667394042	0.12244848892812449	0.8724384528085158	1.5445775127588215	FALSE
ENSG00000223745	NA	CCDC18-AS1	CCDC18-AS1	lncRNA	CCDC18 antisense RNA 1 [Source:HGNC Symbol;Acc:HGNC:52262]	1	-1	93262186	93346025	-0.07641618381668014	6.581720181261164	-1.546619556909544	0.12254389444807237	0.8727173309384988	-1.5441834605834397	FALSE
ENSG00000120093	3213	HOXB3	HOXB3	protein_coding	homeobox B3 [Source:HGNC Symbol;Acc:HGNC:5114]	17	-1	48548870	48604912	-0.1805070001907756	1.4311452113369354	-1.5454797378391365	0.12272204191362918	0.8731924334023499	-1.5434483016407639	FALSE
ENSG00000133794	406	ARNTL	ARNTL	protein_coding	aryl hydrocarbon receptor nuclear translocator like [Source:HGNC Symbol;Acc:HGNC:701]	11	1	13276652	13387266	0.07805647632029622	6.59829590941284	1.5457198591418098	0.12272319675179696	0.8731924334023499	1.5434435387050411	FALSE
ENSG00000204131	340527	NHSL2	NHSL2	protein_coding	NHS like 2 [Source:HGNC Symbol;Acc:HGNC:33737]	X	1	71910818	72161750	0.07877514349387127	7.996411935319034	1.544000644138752	0.12309698753948507	0.875273629530563	1.5419037377408065	FALSE
ENSG00000266094	83593	RASSF5	RASSF5	protein_coding	Ras association domain family member 5 [Source:HGNC Symbol;Acc:HGNC:17609]	1	1	206507531	206589448	0.05380560367358811	7.918186713769794	1.5438894335175997	0.12312855777420466	0.875273629530563	1.5417738540290267	FALSE
ENSG00000225697	65010	SLC26A6	SLC26A6	protein_coding	solute carrier family 26 member 6 [Source:HGNC Symbol;Acc:HGNC:14472]	3	-1	48625723	48635493	-0.11520991959372129	3.9431966250476176	-1.5434522926614476	0.12325180998965368	0.8757484309434348	-1.5412670285297994	FALSE
ENSG00000186231	114792	KLHL32	KLHL32	protein_coding	kelch like family member 32 [Source:HGNC Symbol;Acc:HGNC:21221]	6	1	96924620	97140754	-0.1518772554913912	1.5002885531957713	-1.5428580699010217	0.12331228611122047	0.8757769550692036	-1.5410184893612306	FALSE
ENSG00000197093	79690	GAL3ST4	GAL3ST4	protein_coding	galactose-3-O-sulfotransferase 4 [Source:HGNC Symbol;Acc:HGNC:24145]	7	-1	100159244	100168617	-0.11017455641541751	2.8529605564820018	-1.542780583785443	0.12338785848257333	0.875912619186817	-1.5407080427607147	FALSE
ENSG00000274712	NA	AC005332.4	AC005332.4	lncRNA	novel transcript	17	1	68205489	68207493	-0.11142372437597547	2.776079896771204	-1.542295729406015	0.12348730358618944	0.8762175507435427	-1.5402997545828085	FALSE
ENSG00000143951	51057	WDPCP	WDPCP	protein_coding	WD repeat containing planar cell polarity effector [Source:HGNC Symbol;Acc:HGNC:28027]	2	-1	63119559	63827843	-0.08177533063448372	5.751246573407842	-1.5421070534088532	0.12357877584765016	0.8763668910651153	-1.5399244267955883	FALSE
ENSG00000172081	126308	MOB3A	MOB3A	protein_coding	MOB kinase activator 3A [Source:HGNC Symbol;Acc:HGNC:29802]	19	-1	2071036	2096673	0.060363373979372525	9.126230826987737	1.5418862616261366	0.12362134985819563	0.8763668910651153	1.539749811627365	FALSE
ENSG00000105443	9266	CYTH2	CYTH2	protein_coding	cytohesin 2 [Source:HGNC Symbol;Acc:HGNC:9502]	19	1	48469208	48482314	0.057304150152135414	5.088333955344239	1.5411982747379378	0.123768756345268	0.8770110459896994	1.5391455937027512	FALSE
ENSG00000128805	58504	ARHGAP22	ARHGAP22	protein_coding	Rho GTPase activating protein 22 [Source:HGNC Symbol;Acc:HGNC:30320]	10	-1	48446034	48656265	0.1703084008523652	2.6899514529733017	1.541143954154225	0.12388860444353092	0.8774594262664877	1.5386547512027497	FALSE
ENSG00000224137	NA	LINC01857	LINC01857	lncRNA	long intergenic non-protein coding RNA 1857 [Source:HGNC Symbol;Acc:HGNC:52673]	2	1	207662375	207667024	-0.25368897408228525	0.21251799732871493	-1.5399632693592196	0.12403349637817145	0.8780846929812036	-1.5380618352610471	FALSE
ENSG00000166762	117155	CATSPER2	CATSPER2	protein_coding	cation channel sperm associated 2 [Source:HGNC Symbol;Acc:HGNC:18810]	15	-1	43628503	43668118	-0.11326287103960508	2.8662825087536765	-1.5395450315318202	0.12418464105250067	0.8787536347469607	-1.537443907991143	FALSE
ENSG00000189068	284415	VSTM1	VSTM1	protein_coding	V-set and transmembrane domain containing 1 [Source:HGNC Symbol;Acc:HGNC:29455]	19	-1	54040825	54063953	0.20753038745353525	4.883624097302876	1.5396348631031234	0.12435065230466291	0.8789787076049181	1.5367658772538364	FALSE
ENSG00000251598	NA	AC093916.1	AC093916.1	lncRNA	novel transcript	4	-1	131978485	132345621	-0.3838636608174796	-0.6379439601779751	-1.5393096598123266	0.12438747631143889	0.8789787076049181	-1.5366155746628296	FALSE
ENSG00000135637	84865	CCDC142	CCDC142	protein_coding	coiled-coil domain containing 142 [Source:HGNC Symbol;Acc:HGNC:25889]	2	-1	74471986	74483408	-0.08347559757392897	3.153431248135165	-1.5380148037790113	0.12449197770113099	0.8789787076049181	-1.5361892258247616	FALSE
ENSG00000164111	308	ANXA5	ANXA5	protein_coding	annexin A5 [Source:HGNC Symbol;Acc:HGNC:543]	4	-1	121667946	121696995	0.08100308812927004	7.538229890683497	1.5383545475248586	0.12457433320883618	0.8789787076049181	1.5358534252559408	FALSE
ENSG00000116791	1429	CRYZ	CRYZ	protein_coding	crystallin zeta [Source:HGNC Symbol;Acc:HGNC:2419]	1	-1	74705482	74733408	-0.15185022257108738	3.0252838114711373	-1.5382446662592602	0.12461755276518116	0.8789787076049181	-1.535677268891047	FALSE
ENSG00000163220	6280	S100A9	S100A9	protein_coding	S100 calcium binding protein A9 [Source:HGNC Symbol;Acc:HGNC:10499]	1	1	153357854	153361023	-0.16618609090939174	11.294367826677902	-1.5375764855742722	0.124630714605283	0.8789787076049181	-1.535623632689211	FALSE
ENSG00000124795	7913	DEK	DEK	protein_coding	DEK proto-oncogene [Source:HGNC Symbol;Acc:HGNC:2768]	6	-1	18223860	18264548	0.059224029674023626	6.642635509454696	1.5375737139558094	0.12465767372845447	0.8789787076049181	1.5355137845627098	FALSE
ENSG00000100379	79734	KCTD17	KCTD17	protein_coding	potassium channel tetramerization domain containing 17 [Source:HGNC Symbol;Acc:HGNC:25705]	22	1	37051736	37063390	0.09900369707715151	2.5488514770900257	1.5372255378893658	0.1246697928393282	0.8789787076049181	1.5354644098525008	FALSE
ENSG00000102172	6611	SMS	SMS	protein_coding	spermine synthase [Source:HGNC Symbol;Acc:HGNC:11123]	X	1	21940709	21994837	0.06103812214031734	5.815890454012433	1.5373568069240702	0.12473318180587743	0.8790260713271081	1.535206216578634	FALSE
ENSG00000069869	4734	NEDD4	NEDD4	protein_coding	NEDD4 E3 ubiquitin protein ligase [Source:HGNC Symbol;Acc:HGNC:7727]	15	-1	55826922	55993746	-0.1350927897449341	3.3128504990464847	-1.537096392774178	0.12483013969721721	0.8793098532441127	-1.5348114896492713	FALSE
ENSG00000173821	57674	RNF213	RNF213	protein_coding	ring finger protein 213 [Source:HGNC Symbol;Acc:HGNC:14539]	17	1	80260866	80398786	0.13361567256796114	9.653062673181326	1.5363680028155875	0.1248989193045224	0.8793949783624363	1.5345316247349214	FALSE
ENSG00000115211	8890	EIF2B4	EIF2B4	protein_coding	eukaryotic translation initiation factor 2B subunit delta [Source:HGNC Symbol;Acc:HGNC:3260]	2	-1	27364352	27370486	-0.05916314971271408	3.843739885078139	-1.5355703098845435	0.12506260749349016	0.8795380903408895	-1.5338660588044517	FALSE
ENSG00000119778	54454	ATAD2B	ATAD2B	protein_coding	ATPase family AAA domain containing 2B [Source:HGNC Symbol;Acc:HGNC:29230]	2	-1	23748664	23927123	-0.05827695323559379	6.237292852299324	-1.5357117939383165	0.1250719560048602	0.8795380903408895	-1.5338280677061087	FALSE
ENSG00000259305	100533106	ZHX1-C8orf76	ZHX1-C8orf76	protein_coding	ZHX1-C8orf76 readthrough [Source:HGNC Symbol;Acc:HGNC:42975]	8	-1	123226189	123274284	-0.171046475489254	0.025082034016075914	-1.5354393789400118	0.12508935770047078	0.8795380903408895	-1.5337573554406554	FALSE
ENSG00000168827	85476	GFM1	GFM1	protein_coding	G elongation factor mitochondrial 1 [Source:HGNC Symbol;Acc:HGNC:13780]	3	1	158644278	158692575	0.09057524034804709	3.92139266649477	1.5350272383513668	0.12522658784434884	0.879719094379392	1.5331999855198026	FALSE
ENSG00000233830	NA	EIF4HP1	EIF4HP1	processed_pseudogene	eukaryotic translation initiation factor 4H pseudogene 1 [Source:HGNC Symbol;Acc:HGNC:49035]	7	-1	27458163	27458849	0.2217636885710852	-0.5688295348057852	1.5348694429738479	0.12522853203466555	0.879719094379392	1.533192092474736	FALSE
ENSG00000156787	93594	TBC1D31	TBC1D31	protein_coding	TBC1 domain family member 31 [Source:HGNC Symbol;Acc:HGNC:30888]	8	1	123041968	123152153	-0.08902131019888504	3.7727272309801565	-1.534922644653582	0.12528714008382855	0.8797323810956381	-1.5329541997037737	FALSE
ENSG00000174684	11041	B4GAT1	B4GAT1	protein_coding	beta-1,4-glucuronyltransferase 1 [Source:HGNC Symbol;Acc:HGNC:15685]	11	-1	66345374	66347629	-0.15293733043874552	0.6549242401327912	-1.533740140710219	0.1255111260114484	0.8806117609354327	-1.5320458288904553	FALSE
ENSG00000115828	25797	QPCT	QPCT	protein_coding	glutaminyl-peptide cyclotransferase [Source:HGNC Symbol;Acc:HGNC:9753]	2	1	37342827	37373322	-0.14646308414777742	6.933697781420171	-1.5339954067439394	0.12558605770677547	0.8806117609354327	-1.531742226787164	FALSE
ENSG00000150991	7316	UBC	UBC	protein_coding	ubiquitin C [Source:HGNC Symbol;Acc:HGNC:12468]	12	-1	124911604	124917368	0.09160484120767087	7.361915078480371	1.5336399468362854	0.12565320409736663	0.8806117609354327	1.531470288438096	FALSE
ENSG00000205559	NA	CHKB-DT	CHKB-DT	lncRNA	CHKB divergent transcript [Source:HGNC Symbol;Acc:HGNC:40146]	22	1	50583026	50595634	-0.16905215525046915	0.5521275757995795	-1.533012654874384	0.12568813727021722	0.8806117609354327	-1.5313288562217584	FALSE
ENSG00000101019	55245	UQCC1	UQCC1	protein_coding	ubiquinol-cytochrome c reductase complex assembly factor 1 [Source:HGNC Symbol;Acc:HGNC:15891]	20	-1	35302566	35412031	-0.06402165552570782	4.702517304454353	-1.5326213852805886	0.1257965313755636	0.8806117609354327	-1.5308902012138552	FALSE
ENSG00000132465	3512	JCHAIN	JCHAIN	protein_coding	joining chain of multimeric IgA and IgM [Source:HGNC Symbol;Acc:HGNC:5713]	4	-1	70655541	70681817	-0.31612139775259784	6.137261652790726	-1.5329891866241494	0.12583476051860493	0.8806117609354327	-1.530735563736234	FALSE
ENSG00000250195	NA	AC109927.1	AC109927.1	lncRNA	novel transcript	4	-1	138819954	139012646	-0.1432398709692393	4.1990012312356235	-1.5331745865143618	0.12584965038373327	0.8806117609354327	-1.5306753439041663	FALSE
ENSG00000181789	22820	COPG1	COPG1	protein_coding	coatomer protein complex subunit gamma 1 [Source:HGNC Symbol;Acc:HGNC:2236]	3	1	129249606	129277773	0.04873097422883621	6.211503983967847	1.531922333580799	0.12598176057907598	0.8806117609354327	1.530141286928022	FALSE
ENSG00000129993	863	CBFA2T3	CBFA2T3	protein_coding	CBFA2/RUNX1 partner transcriptional co-repressor 3 [Source:HGNC Symbol;Acc:HGNC:1537]	16	-1	88874858	88977207	0.08194288079134626	6.110492435458123	1.5315644906481196	0.1261360291392272	0.8806117609354327	1.5295182063566346	FALSE
ENSG00000163661	5806	PTX3	PTX3	protein_coding	pentraxin 3 [Source:HGNC Symbol;Acc:HGNC:9692]	3	1	157436850	157443633	0.2400843124820243	0.11763745115092901	1.531382410371808	0.1261393658764064	0.8806117609354327	1.5295047360539664	FALSE
ENSG00000168556	3622	ING2	ING2	protein_coding	inhibitor of growth family member 2 [Source:HGNC Symbol;Acc:HGNC:6063]	4	1	183505058	183512429	0.08855016438307439	2.925364248360735	1.5311358720277153	0.12620238249500684	0.8806117609354327	1.5292503920506053	FALSE
ENSG00000206077	653082	ZDHHC11B	ZDHHC11B	protein_coding	zinc finger DHHC-type containing 11B [Source:HGNC Symbol;Acc:HGNC:32962]	5	-1	710355	784729	-0.29802423638725156	0.5139627911254149	-1.531760682848006	0.12622778801410375	0.8806117609354327	-1.529147879750913	FALSE
ENSG00000174238	5306	PITPNA	PITPNA	protein_coding	phosphatidylinositol transfer protein alpha [Source:HGNC Symbol;Acc:HGNC:9001]	17	-1	1517718	1562792	0.0770758654533612	7.669896287424807	1.531200890403893	0.12629705390325066	0.8806117609354327	1.5288684706796754	FALSE
ENSG00000163399	476	ATP1A1	ATP1A1	protein_coding	ATPase Na+/K+ transporting subunit alpha 1 [Source:HGNC Symbol;Acc:HGNC:799]	1	1	116372668	116410261	0.0795447284776456	7.424103961251408	1.530736771003486	0.12631046474006233	0.8806117609354327	1.528814386998031	FALSE
ENSG00000149091	8525	DGKZ	DGKZ	protein_coding	diacylglycerol kinase zeta [Source:HGNC Symbol;Acc:HGNC:2857]	11	1	46332905	46380554	0.04811665937732368	6.981244645015396	1.5306597708354095	0.12633317774698652	0.8806117609354327	1.5287227994054253	FALSE
ENSG00000125746	24139	EML2	EML2	protein_coding	EMAP like 2 [Source:HGNC Symbol;Acc:HGNC:18035]	19	-1	45606994	45645629	-0.06234431602949009	4.8102431553765035	-1.5303888012985043	0.12642522336364628	0.8806117609354327	-1.5283517672446196	FALSE
ENSG00000164086	1849	DUSP7	DUSP7	protein_coding	dual specificity phosphatase 7 [Source:HGNC Symbol;Acc:HGNC:3073]	3	-1	52048919	52056571	0.09514971494597813	4.947348978242683	1.530098596035997	0.12646552074313494	0.8806117609354327	1.5281893963358477	FALSE
ENSG00000120662	9617	MTRF1	MTRF1	protein_coding	mitochondrial translation release factor 1 [Source:HGNC Symbol;Acc:HGNC:7469]	13	-1	41216369	41263577	-0.08466725278480425	4.217834686906878	-1.5299702766867225	0.12651720113465206	0.8806117609354327	-1.5279812186156458	FALSE
ENSG00000175857	202309	GAPT	GAPT	protein_coding	GRB2 binding adaptor protein, transmembrane [Source:HGNC Symbol;Acc:HGNC:26588]	5	1	58491435	58497090	0.09638581794474987	7.011084504296761	1.529888741491921	0.1265548512077698	0.8806117609354327	1.5278295991726534	FALSE
ENSG00000111906	51020	HDDC2	HDDC2	protein_coding	HD domain containing 2 [Source:HGNC Symbol;Acc:HGNC:21078]	6	-1	125219962	125302078	-0.08835950948630433	3.4597541421586984	-1.530010649975951	0.12657045815392923	0.8806117609354327	-1.5277667592192177	FALSE
ENSG00000260167	NA	AC093249.2	AC093249.2	lncRNA	novel transcript, antisense to ZNF689	16	1	30585907	30608593	-0.14761689723775506	0.880521714471728	-1.5293134098052203	0.12661275429358837	0.8806117609354327	-1.5275964879709623	FALSE
ENSG00000105737	2901	GRIK5	GRIK5	protein_coding	glutamate ionotropic receptor kainate type subunit 5 [Source:HGNC Symbol;Acc:HGNC:4583]	19	-1	41998321	42069498	0.206346891690331	-0.3802597692672598	1.528801599484297	0.12672786228886088	0.8806117609354327	1.527133322724232	FALSE
ENSG00000101052	51098	IFT52	IFT52	protein_coding	intraflagellar transport 52 [Source:HGNC Symbol;Acc:HGNC:15901]	20	1	43590937	43647299	-0.06619878796398249	3.768011361860379	-1.5289228527112892	0.12673906821198522	0.8806117609354327	-1.527088250439938	FALSE
ENSG00000151692	9781	RNF144A	RNF144A	protein_coding	ring finger protein 144A [Source:HGNC Symbol;Acc:HGNC:20457]	2	1	6917412	7068286	0.10400713668772354	5.843557275168562	1.5283285176838968	0.1268954395368763	0.8806117609354327	1.526459619639456	FALSE
ENSG00000157992	200634	KRTCAP3	KRTCAP3	protein_coding	keratinocyte associated protein 3 [Source:HGNC Symbol;Acc:HGNC:28943]	2	1	27442366	27446481	-0.1594970100469814	0.264826457696395	-1.5279088705806083	0.1269459121235914	0.8806117609354327	-1.526256842725874	FALSE
ENSG00000138380	79800	CARF	CARF	protein_coding	calcium responsive transcription factor [Source:HGNC Symbol;Acc:HGNC:14435]	2	1	202912214	202988263	-0.09452039024822234	3.516954015885492	-1.5279174140604503	0.1270000002622375	0.8806117609354327	-1.526039609735182	FALSE
ENSG00000128699	94101	ORMDL1	ORMDL1	protein_coding	ORMDL sphingolipid biosynthesis regulator 1 [Source:HGNC Symbol;Acc:HGNC:16036]	2	-1	189770267	189784364	-0.05575655748981134	6.0432285164677095	-1.527811853271877	0.1270243007896657	0.8806117609354327	-1.5259420355070572	FALSE
ENSG00000086062	2683	B4GALT1	B4GALT1	protein_coding	beta-1,4-galactosyltransferase 1 [Source:HGNC Symbol;Acc:HGNC:924]	9	-1	33104082	33167356	0.05720523119370746	7.458621698765338	1.5279649904856485	0.12703151251890168	0.8806117609354327	1.5259130809509485	FALSE
ENSG00000160613	9159	PCSK7	PCSK7	protein_coding	proprotein convertase subtilisin/kexin type 7 [Source:HGNC Symbol;Acc:HGNC:8748]	11	-1	117204337	117232525	-0.06415069658185857	6.8861416567269575	-1.5274905990559786	0.1271330925705754	0.8806117609354327	-1.5255053804470247	FALSE
ENSG00000163393	55356	SLC22A15	SLC22A15	protein_coding	solute carrier family 22 member 15 [Source:HGNC Symbol;Acc:HGNC:20301]	1	1	115976513	116070054	-0.09942811756928904	6.725489151693977	-1.527683289214737	0.12716425731371392	0.8806117609354327	-1.5253803488168547	FALSE
ENSG00000151876	26272	FBXO4	FBXO4	protein_coding	F-box protein 4 [Source:HGNC Symbol;Acc:HGNC:13583]	5	1	41925254	41941743	-0.08516011444215654	2.6146375696145765	-1.5266600921188076	0.12726678049807907	0.8806117609354327	-1.524969198307533	FALSE
ENSG00000173852	23333	DPY19L1	DPY19L1	protein_coding	dpy-19 like C-mannosyltransferase 1 [Source:HGNC Symbol;Acc:HGNC:22205]	7	-1	34928876	35038271	-0.0979451654593424	4.069211039101916	-1.5268957336823137	0.1273131179408599	0.8806117609354327	-1.5247834550117636	FALSE
ENSG00000139970	6252	RTN1	RTN1	protein_coding	reticulon 1 [Source:HGNC Symbol;Acc:HGNC:10467]	14	-1	59595976	59870776	0.13718469306105163	6.245962274188392	1.5271142713055692	0.12737111688152994	0.8806117609354327	1.52455104079329	FALSE
ENSG00000258526	NA	AL049828.1	AL049828.1	lncRNA	novel transcript	14	1	39432599	40390547	-0.09109151791120329	3.7573105871513217	-1.5262424135609316	0.12746217657438427	0.8806117609354327	-1.5241863110929226	FALSE
ENSG00000101000	10544	PROCR	PROCR	protein_coding	protein C receptor [Source:HGNC Symbol;Acc:HGNC:9452]	20	1	35172072	35216240	-0.19502807305750763	0.23620089089344715	-1.525910715429962	0.1274733090679512	0.8806117609354327	-1.5241417350073425	FALSE
ENSG00000122547	80820	EEPD1	EEPD1	protein_coding	endonuclease/exonuclease/phosphatase family domain containing 1 [Source:HGNC Symbol;Acc:HGNC:22223]	7	1	36153254	36301538	0.11620076716802519	6.598372879738395	1.5260626636601409	0.12753240875773955	0.8806117609354327	1.523905142153937	FALSE
ENSG00000164104	3148	HMGB2	HMGB2	protein_coding	high mobility group box 2 [Source:HGNC Symbol;Acc:HGNC:5000]	4	-1	173331376	173334432	-0.12926533619467584	6.961758927147269	-1.5258095809734245	0.12755864149328253	0.8806117609354327	-1.523800152388183	FALSE
ENSG00000253755	NA	IGHGP	IGHGP	IG_C_pseudogene	immunoglobulin heavy constant gamma P (non-functional) [Source:HGNC Symbol;Acc:HGNC:5529]	14	-1	105664633	105669843	-0.49640304602506147	2.1195985326479327	-1.5259984051411801	0.1275832197468993	0.8806117609354327	-1.5237017994987865	FALSE
ENSG00000182307	65265	C8orf33	C8orf33	protein_coding	chromosome 8 open reading frame 33 [Source:HGNC Symbol;Acc:HGNC:26104]	8	1	145052465	145066685	0.08562344253259457	2.924008746523782	1.5250614888841556	0.12767666227857946	0.8806117609354327	1.523328012246258	FALSE
ENSG00000263002	10780	ZNF234	ZNF234	protein_coding	zinc finger protein 234 [Source:HGNC Symbol;Acc:HGNC:13027]	19	1	44141554	44160313	-0.0975574305925968	2.990871061815252	-1.5249304158028034	0.12770387914976736	0.8806117609354327	-1.5232191797877905	FALSE
ENSG00000131969	145447	ABHD12B	ABHD12B	protein_coding	abhydrolase domain containing 12B [Source:HGNC Symbol;Acc:HGNC:19837]	14	1	50872053	50904970	-0.23863684987049938	-0.3206966228579027	-1.5247102144914888	0.12789339685789358	0.8806117609354327	-1.5224618525770586	FALSE
ENSG00000113141	3550	IK	IK	protein_coding	IK cytokine [Source:HGNC Symbol;Acc:HGNC:5958]	5	1	140647058	140662480	0.04949120908465332	6.653568619012934	1.524522767629485	0.1278987665228667	0.8806117609354327	1.522440407704132	FALSE
ENSG00000237094	NA	AL732372.2	AL732372.2	transcribed_unprocessed_pseudogene	pseudogene similar to part of septin 14 SEPT14	1	-1	365389	522928	-0.12387850724735916	4.086838022587116	-1.5242905052370912	0.1280542617027113	0.8806117609354327	-1.521819708853296	FALSE
ENSG00000231346	NA	LINC01160	LINC01160	lncRNA	long intergenic non-protein coding RNA 1160 [Source:HGNC Symbol;Acc:HGNC:49525]	1	-1	111599655	111608723	0.20077811997509093	-0.4016518988632361	1.523179649739785	0.12814211940716982	0.8806117609354327	1.5214692613823253	FALSE
ENSG00000070718	10947	AP3M2	AP3M2	protein_coding	adaptor related protein complex 3 subunit mu 2 [Source:HGNC Symbol;Acc:HGNC:570]	8	1	42152946	42171673	-0.07923955404121541	3.729798306243403	-1.523253691762357	0.12817131832186904	0.8806117609354327	-1.521352833891768	FALSE
ENSG00000286122	NA	AC016074.2	AC016074.2	lncRNA	novel transcript	8	1	125648327	126008930	-0.11984647801723192	2.7919901394557565	-1.5227671814048926	0.12827947883330784	0.8806117609354327	-1.5209217352192212	FALSE
ENSG00000138336	80312	TET1	TET1	protein_coding	tet methylcytosine dioxygenase 1 [Source:HGNC Symbol;Acc:HGNC:29484]	10	1	68560337	68694487	-0.1255979845747237	1.955124724490287	-1.5225076634983632	0.12830527297591673	0.8806117609354327	-1.5208189684441489	FALSE
ENSG00000110077	64231	MS4A6A	MS4A6A	protein_coding	membrane spanning 4-domains A6A [Source:HGNC Symbol;Acc:HGNC:13375]	11	-1	60172014	60184666	-0.08805489369046793	7.715437593703003	-1.522561176833314	0.12843737796966023	0.8806117609354327	-1.5202928988434259	FALSE
ENSG00000105755	23474	ETHE1	ETHE1	protein_coding	ETHE1 persulfide dioxygenase [Source:HGNC Symbol;Acc:HGNC:23287]	19	-1	43506719	43527230	-0.08601151786482308	3.609117415474991	-1.5219093090552431	0.12851265997859357	0.8806117609354327	-1.5199932983049722	FALSE
ENSG00000233559	NA	LINC00513	LINC00513	lncRNA	long intergenic non-protein coding RNA 513 [Source:HGNC Symbol;Acc:HGNC:43566]	7	1	130853720	130930682	-0.23447958872827934	1.7047304476875156	-1.5224504077461916	0.12851679750282466	0.8806117609354327	-1.5199768361147115	FALSE
ENSG00000127249	84239	ATP13A4	ATP13A4	protein_coding	ATPase 13A4 [Source:HGNC Symbol;Acc:HGNC:25422]	3	-1	193398967	193593111	-0.13969533809506618	1.1784081905460766	-1.5218047372639698	0.12853393630384802	0.8806117609354327	-1.5199086494317147	FALSE
ENSG00000137752	834	CASP1	CASP1	protein_coding	caspase 1 [Source:HGNC Symbol;Acc:HGNC:1499]	11	-1	105025443	105035250	0.09114742869685521	7.615782763592382	1.5219463287124084	0.12855640988820521	0.8806117609354327	1.5198192490318234	FALSE
ENSG00000224597	NA	SVIL-AS1	SVIL-AS1	transcribed_unprocessed_pseudogene	SVIL antisense RNA 1 [Source:HGNC Symbol;Acc:HGNC:51219]	10	1	29409402	29487745	0.060202578176239196	4.524396675360517	1.5217925321377042	0.12856804373442907	0.8806117609354327	1.5197729741136365	FALSE
ENSG00000146094	79930	DOK3	DOK3	protein_coding	docking protein 3 [Source:HGNC Symbol;Acc:HGNC:24583]	5	-1	177501907	177511274	-0.09872825284639042	9.043532443224759	-1.521764606848523	0.12857547508584194	0.8806117609354327	-1.5197434167895523	FALSE
ENSG00000068781	286749	STON1-GTF2A1L	STON1-GTF2A1L	protein_coding	STON1-GTF2A1L readthrough [Source:HGNC Symbol;Acc:HGNC:30651]	2	1	48529925	48776517	-0.19701768956979115	0.5118881644682399	-1.5217049977270725	0.12864432234107545	0.8806117609354327	-1.5194696480554855	FALSE
ENSG00000156860	64319	FBRS	FBRS	protein_coding	fibrosin [Source:HGNC Symbol;Acc:HGNC:20442]	16	1	30658431	30670810	0.047596886529898796	7.1851730445927595	1.5214877767461787	0.12864573216891884	0.8806117609354327	1.5194640431135327	FALSE
ENSG00000180488	374986	MIGA1	MIGA1	protein_coding	mitoguardin 1 [Source:HGNC Symbol;Acc:HGNC:24741]	1	1	77779624	77879539	-0.06984579856439677	4.473377265551204	-1.5211746291082398	0.12866769491740918	0.8806117609354327	-1.519376733700733	FALSE
ENSG00000117419	79033	ERI3	ERI3	protein_coding	ERI1 exoribonuclease family member 3 [Source:HGNC Symbol;Acc:HGNC:17276]	1	-1	44221070	44355260	-0.08280793108540196	4.589063540307383	-1.5205903502233036	0.12882002565899883	0.8806117609354327	-1.5187714855766408	FALSE
ENSG00000132670	5786	PTPRA	PTPRA	protein_coding	protein tyrosine phosphatase receptor type A [Source:HGNC Symbol;Acc:HGNC:9664]	20	1	2864184	3039076	-0.03752417295975441	6.836150081687576	-1.5206129729350761	0.12884552850163616	0.8806117609354327	-1.51867021075972	FALSE
ENSG00000164342	7098	TLR3	TLR3	protein_coding	toll like receptor 3 [Source:HGNC Symbol;Acc:HGNC:11849]	4	1	186069152	186088069	-0.2513571902322388	-0.019280870340033836	-1.5200901191671912	0.12892307940265083	0.8806117609354327	-1.5183623425820438	FALSE
ENSG00000136828	9649	RALGPS1	RALGPS1	protein_coding	Ral GEF with PH domain and SH3 binding motif 1 [Source:HGNC Symbol;Acc:HGNC:16851]	9	1	126914774	127223166	0.0858190724944512	4.891853890230143	1.5204142447858515	0.12896404597749453	0.8806117609354327	1.5181997680558814	FALSE
ENSG00000166377	374868	ATP9B	ATP9B	protein_coding	ATPase phospholipid transporting 9B (putative) [Source:HGNC Symbol;Acc:HGNC:13541]	18	1	79069285	79378287	-0.07496043861848012	5.9246635546931135	-1.520143463528648	0.12900947953584557	0.8806117609354327	-1.518019513366068	FALSE
ENSG00000096746	3189	HNRNPH3	HNRNPH3	protein_coding	heterogeneous nuclear ribonucleoprotein H3 [Source:HGNC Symbol;Acc:HGNC:5043]	10	1	68331174	68343191	0.044783692234741324	7.708441961788187	1.520045300549714	0.12903294959691233	0.8806117609354327	1.517926416741722	FALSE
ENSG00000204438	7918	GPANK1	GPANK1	protein_coding	G-patch domain and ankyrin repeats 1 [Source:HGNC Symbol;Acc:HGNC:13920]	6	-1	31661228	31666283	0.07321559709008119	3.6644711328277846	1.519743694149555	0.12904587277456248	0.8806117609354327	1.5178751611268089	FALSE
ENSG00000138069	5861	RAB1A	RAB1A	protein_coding	RAB1A, member RAS oncogene family [Source:HGNC Symbol;Acc:HGNC:9758]	2	-1	65070696	65130331	-0.04952029077514375	7.391104285023866	-1.5192953411836734	0.12918337926868315	0.8807153077663995	-1.5173300327593267	FALSE
ENSG00000267082	NA	AC011472.1	AC011472.1	lncRNA	novel transcript, antisense to DOCK6	19	1	11203628	11216168	-0.2527968845820049	1.0415291957964161	-1.5192980022727076	0.12918963754635432	0.8807153077663995	-1.5173052332772934	FALSE
ENSG00000171115	155038	GIMAP8	GIMAP8	protein_coding	GTPase, IMAP family member 8 [Source:HGNC Symbol;Acc:HGNC:21792]	7	1	150450630	150479393	0.07549245625729029	7.064778309267442	1.5189966047181214	0.12923138678849366	0.8807153077663995	1.5171398187273986	FALSE
ENSG00000131669	4814	NINJ1	NINJ1	protein_coding	ninjurin 1 [Source:HGNC Symbol;Acc:HGNC:7824]	9	-1	93121496	93134251	0.09925672981255573	7.139125167346369	1.5182811829257075	0.12944502339785674	0.8817838199052068	1.5162940187450051	FALSE
ENSG00000154447	57630	SH3RF1	SH3RF1	protein_coding	SH3 domain containing ring finger 1 [Source:HGNC Symbol;Acc:HGNC:17650]	4	-1	169094259	169270956	0.13193362838538625	2.764957178929911	1.5170662258673975	0.12975292639766914	0.8834932578376848	1.5150769174907577	FALSE
ENSG00000090447	7023	TFAP4	TFAP4	protein_coding	transcription factor AP-4 [Source:HGNC Symbol;Acc:HGNC:11745]	16	-1	4257186	4273075	0.08263075832858391	3.2126842258554738	1.516087161429356	0.12992364009813198	0.884176731391964	1.514403074021435	FALSE
ENSG00000276728	NA	AC142472.1	AC142472.1	lncRNA	novel transcript	17	-1	45146730	45148470	-0.15765771768186554	0.304997738851126	-1.5159379456992377	0.12996731013949311	0.884176731391964	-1.5142308094388588	FALSE
ENSG00000075711	1739	DLG1	DLG1	protein_coding	discs large MAGUK scaffold protein 1 [Source:HGNC Symbol;Acc:HGNC:2900]	3	-1	197042560	197299330	-0.05494374255736112	6.228863917297212	-1.5155219933375428	0.13011204065537652	0.8843094549483373	-1.5136602140580149	FALSE
ENSG00000077782	2260	FGFR1	FGFR1	protein_coding	fibroblast growth factor receptor 1 [Source:HGNC Symbol;Acc:HGNC:3688]	8	-1	38400215	38468834	-0.15170565687993243	2.4099485890963868	-1.516216173372229	0.1301180314193564	0.8843094549483373	-1.513636606284265	FALSE
ENSG00000105497	7728	ZNF175	ZNF175	protein_coding	zinc finger protein 175 [Source:HGNC Symbol;Acc:HGNC:12964]	19	1	51571283	51592510	-0.09425442933901529	3.1512825874921058	-1.5151335424393468	0.13018068408864272	0.8843094549483373	-1.513389761751803	FALSE
ENSG00000108384	5889	RAD51C	RAD51C	protein_coding	RAD51 paralog C [Source:HGNC Symbol;Acc:HGNC:9820]	17	1	58692573	58735611	-0.09594875882646825	3.2298870648338154	-1.5153431860927802	0.1302448413094824	0.8843094549483373	-1.5131370849800319	FALSE
ENSG00000270589	NA	AL158163.1	AL158163.1	lncRNA	novel transcript, antisense to BBIP1	10	1	110910596	110912244	0.14237317875217925	0.9294543953755189	1.5147174532653933	0.1302718783158372	0.8843094549483373	1.5130306313739825	FALSE
ENSG00000154654	4685	NCAM2	NCAM2	protein_coding	neural cell adhesion molecule 2 [Source:HGNC Symbol;Acc:HGNC:7657]	21	1	20998409	21543329	0.3264514731723931	-1.033996818474779	1.5144743537716443	0.13040435418914054	0.88443766885931685	1.512509277857371	FALSE
ENSG00000171865	246243	RNASEH1	RNASEH1	protein_coding	ribonuclease H1 [Source:HGNC Symbol;Acc:HGNC:18466]	2	-1	3541430	3558333	0.1015434220675191	1.6196816084220156	1.5141605792012554	0.13040480618150072	0.88443766885931685	1.512507499763086	FALSE
ENSG00000027869	9047	SH2D2A	SH2D2A	protein_coding	SH2 domain containing 2A [Source:HGNC Symbol;Acc:HGNC:10821]	1	-1	156806243	156816862	-0.13343535729346812	4.240644193177451	-1.5141269316974295	0.13052617253680618	0.884512671880642	-1.5120302291749856	FALSE
ENSG00000111052	8825	LIN7A	LIN7A	protein_coding	lin-7 homolog A, crumbs cell polarity complex component [Source:HGNC Symbol;Acc:HGNC:17787]	12	-1	80792520	80937925	-0.09582708828066444	7.238946381019817	-1.5143953199442197	0.1305299146370182	0.884512671880642	-1.5120155189188578	FALSE
ENSG00000143373	57592	ZNF687	ZNF687	protein_coding	zinc finger protein 687 [Source:HGNC Symbol;Acc:HGNC:29277]	1	1	151281618	151292176	0.05986890364799535	5.0641550314314365	1.513654886307734	0.1306069679002246	0.8846483314848838	1.5117126940043437	FALSE
ENSG00000169118	53944	CSNK1G1	CSNK1G1	protein_coding	casein kinase 1 gamma 1 [Source:HGNC Symbol;Acc:HGNC:2454]	15	-1	64165525	64356173	0.07483017835127725	4.845641513098784	1.5132645266907305	0.13072274689552105	0.8850460615872663	1.5112579346305794	FALSE
ENSG00000072864	54820	NDE1	NDE1	protein_coding	nudE neurodevelopment protein 1 [Source:HGNC Symbol;Acc:HGNC:17619]	16	1	15643267	15726353	0.06657148602263163	7.222778050231551	1.5129359832856422	0.13084282872436254	0.885144903075433	1.510786604431654	FALSE
ENSG00000165338	143279	HECTD2	HECTD2	protein_coding	HECT domain E3 ubiquitin protein ligase 2 [Source:HGNC Symbol;Acc:HGNC:26736]	10	1	91409280	91514829	-0.14727231265587248	0.9515969297323402	-1.5125229339301778	0.1308514771937314	0.885144903075433	-1.5107526714939694	FALSE
ENSG00000177425	5074	PAWR	PAWR	protein_coding	pro-apoptotic WT1 regulator [Source:HGNC Symbol;Acc:HGNC:8614]	12	-1	79574979	79690964	-0.12120793901159255	2.5633454850917827	-1.5124731137170273	0.13091918360946495	0.8852168513367091	-1.5104870802377772	FALSE
ENSG00000127564	9088	PKMYT1	PKMYT1	protein_coding	protein kinase, membrane associated tyrosine/threonine 1 [Source:HGNC Symbol;Acc:HGNC:29650]	16	-1	2968024	2980479	-0.2293195699540339	-0.38677709277765987	-1.5118927671603726	0.1310236487324985	0.8854187739871864	-1.5100775048800477	FALSE
ENSG00000091073	113878	DTX2	DTX2	protein_coding	deltex E3 ubiquitin ligase 2 [Source:HGNC Symbol;Acc:HGNC:15973]	7	1	76461676	76505995	0.056747947645242824	5.181094830580129	1.5119915120886984	0.13106321353069306	0.8854187739871864	1.509922449691994	FALSE
ENSG00000147231	55086	RADX	RADX	protein_coding	RPA1 related single stranded DNA binding protein, X-linked [Source:HGNC Symbol;Acc:HGNC:25486]	X	1	106611930	106679439	-0.13787349055579146	1.8326839511162403	-1.5102956539137342	0.13141753287118127	0.8859275793274212	-1.508535480950374	FALSE
ENSG00000177989	440836	ODF3B	ODF3B	protein_coding	outer dense fiber of sperm tails 3B [Source:HGNC Symbol;Acc:HGNC:34388]	22	-1	50529710	50532580	0.16609918092691078	5.140401607590817	1.5104877025961625	0.13141875881277584	0.8859275793274212	1.5085306870872564	FALSE
ENSG00000184675	139285	AMER1	AMER1	protein_coding	APC membrane recruitment protein 1 [Source:HGNC Symbol;Acc:HGNC:26837]	X	-1	64185117	64205708	0.1432888438854274	1.8455884270722396	1.51006180940112	0.13145425785669726	0.8859275793274212	1.5083918883647434	FALSE
ENSG00000181513	79777	ACBD4	ACBD4	protein_coding	acyl-CoA binding domain containing 4 [Source:HGNC Symbol;Acc:HGNC:23337]	17	1	45132600	45144181	-0.07500190173735044	3.307111477376852	-1.5099832631240313	0.13152476342264827	0.8859275793274212	-1.5081163027853446	FALSE
ENSG00000134627	143689	PIWIL4	PIWIL4	protein_coding	piwi like RNA-mediated gene silencing 4 [Source:HGNC Symbol;Acc:HGNC:18444]	11	1	94543840	94621421	0.11329101280697307	2.6326334385248016	1.5100457684487152	0.13153775209383356	0.8859275793274212	1.5080655463709909	FALSE
ENSG00000066651	60487	TRMT11	TRMT11	protein_coding	tRNA methyltransferase 11 homolog [Source:HGNC Symbol;Acc:HGNC:21080]	6	1	125986479	126203817	-0.07122344738312547	4.042602024442627	-1.509704247018671	0.13158030605279922	0.8859275793274212	-1.5078992835614455	FALSE
ENSG00000159884	203260	CCDC107	CCDC107	protein_coding	coiled-coil domain containing 107 [Source:HGNC Symbol;Acc:HGNC:28465]	9	1	35658290	35661511	-0.10569033451235055	2.3672683263249783	-1.5092034283028635	0.13169080764553154	0.8859275793274212	-1.5074677367194322	FALSE
ENSG00000102870	23361	ZNF629	ZNF629	protein_coding	zinc finger protein 629 [Source:HGNC Symbol;Acc:HGNC:29008]	16	-1	30778456	30787205	0.11879446596048715	1.826483634150084	1.5084877882980454	0.1318609181072473	0.8859275793274212	1.5068039449158572	FALSE
ENSG00000112576	896	CCND3	CCND3	protein_coding	cyclin D3 [Source:HGNC Symbol;Acc:HGNC:1585]	6	-1	41934933	42050357	-0.1487999488562064	9.512173604430396	-1.5085021114697	0.1318807711510821	0.8859275793274212	-1.5067265191651493	FALSE
ENSG00000232907	NA	DLGAP4-AS1	DLGAP4-AS1	lncRNA	DLGAP4 antisense RNA 1 [Source:HGNC Symbol;Acc:HGNC:51223]	20	-1	36507702	36573391	-0.14731863246099053	2.8735321736953825	-1.5088574861659243	0.13190471561405268	0.8859275793274212	-1.5066331491254747	FALSE
ENSG00000039068	999	CDH1	CDH1	protein_coding	cadherin 1 [Source:HGNC Symbol;Acc:HGNC:1748]	16	1	68737292	68835541	0.2321431968162113	0.31034211886284857	1.5083620085185656	0.13190723568161464	0.8859275793274212	1.5066233230326063	FALSE
ENSG00000271893	NA	AC064834.1	AC064834.1	lncRNA	novel transcript	2	-1	195451778	195515699	-0.2103773505585944	1.1647008840040423	-1.5088475430194903	0.1319663140025698	0.8859275793274212	-1.5063930101335081	FALSE
ENSG00000121653	9479	MAPK8IP1	MAPK8IP1	protein_coding	mitogen-activated protein kinase 8 interacting protein 1 [Source:HGNC Symbol;Acc:HGNC:6882]	11	1	45885651	45906465	-0.23419555531267766	-0.19127325036801218	-1.5084015832436661	0.13196647136558354	0.8859275793274212	-1.5063923967709762	FALSE
ENSG00000011021	1185	CLCN6	CLCN6	protein_coding	chloride voltage-gated channel 6 [Source:HGNC Symbol;Acc:HGNC:2024]	1	1	11806096	11848079	0.07473364333380283	4.621833115870696	1.5081924797413828	0.13199913801988097	0.8859275793274212	1.506265082411562	FALSE
ENSG00000266256	NA	LINC00683	LINC00683	lncRNA	long intergenic non-protein coding RNA 683 [Source:HGNC Symbol;Acc:HGNC:44467]	18	1	76528652	76670111	0.2328579279431917	3.3668155315965005	1.5086236057406435	0.1320379583128169	0.8859275793274212	1.5061138167250294	FALSE
ENSG00000269374	NA	AC011497.2	AC011497.2	processed_pseudogene	zinc finger, AN1-type domain 5 (ZFAND5) pseudogene	19	-1	42485076	42485714	0.15816700673946382	1.2709301280993632	1.507973014276422	0.13205238626813215	0.8859275793274212	1.5060576060827444	FALSE
ENSG00000139266	92979	MARCH9	MARCH9	protein_coding	membrane associated ring-CH-type finger 9 [Source:HGNC Symbol;Acc:HGNC:25139]	12	1	57755103	57760411	-0.09754310115917164	3.1799193678693842	-1.5074955476302252	0.13214678250931014	0.886177580415871	-1.5056899600803724	FALSE
ENSG00000095380	54187	NANS	NANS	protein_coding	N-acetylneuraminate synthase [Source:HGNC Symbol;Acc:HGNC:19237]	9	1	98056732	98083077	0.0760755930211392	4.128800335775385	1.506837764445572	0.1323349002888729	0.8868733309240403	1.5049579021527868	FALSE
ENSG00000168395	84289	ING5	ING5	protein_coding	inhibitor of growth family member 5 [Source:HGNC Symbol;Acc:HGNC:19421]	2	1	241687085	241729478	-0.053593371398689804	4.704467667504666	-1.5062895925829236	0.13246303063639928	0.8868733309240403	-1.5044597459201625	FALSE
ENSG00000107738	64115	VSIR	VSIR	protein_coding	V-set immunoregulatory receptor [Source:HGNC Symbol;Acc:HGNC:30085]	10	-1	71747556	71773520	0.06972132214792737	9.528587405621908	1.506132196255025	0.13252962731470663	0.8868733309240403	1.5042009729885228	FALSE
ENSG00000233822	8341	HIST1H2BN	HIST1H2BN	protein_coding	histone cluster 1 H2B family member n [Source:HGNC Symbol;Acc:HGNC:4749]	6	1	27837760	27865798	-0.13815778510029064	1.8197294963644524	-1.5059007426981412	0.13261387447865206	0.8868733309240403	-1.5038737602769827	FALSE
ENSG00000223561	646588	AC005165.1	AC005165.1	lncRNA	novel transcript	7	-1	25593304	25751032	-0.27724468096791166	-0.7062411801911522	-1.5053184232389534	0.13276134944924028	0.8868733309240403	-1.5033013605436558	FALSE
ENSG00000100813	22985	ACIN1	ACIN1	protein_coding	apoptotic chromatin condensation inducer 1 [Source:HGNC Symbol;Acc:HGNC:17066]	14	-1	23058564	23095614	0.03392705987472322	7.413574040468783	1.5049592943532641	0.1327897908755606	0.8868733309240403	1.503191026484322	FALSE
ENSG00000075151	8672	EIF4G3	EIF4G3	protein_coding	eukaryotic translation initiation factor 4 gamma 3 [Source:HGNC Symbol;Acc:HGNC:3298]	1	-1	20806292	21176888	-0.08765877894653862	7.536228858733257	-1.5047644633424822	0.13286289723585132	0.8868733309240403	-1.5029075057470986	FALSE
ENSG00000131759	5914	RARA	RARA	protein_coding	retinoic acid receptor alpha [Source:HGNC Symbol;Acc:HGNC:9864]	17	1	40309180	40357643	0.06906828744605598	7.878994723334739	1.504923847161057	0.13287980801605404	0.8868733309240403	1.5028419396421961	FALSE
ENSG00000277117	102723996	FP565260.3	FP565260.3	protein_coding	ICOS ligand [Source:NCBI gene;Acc:102723996]	21	1	5022493	5040666	-0.2713317923968166	0.12324194864878366	-1.5053539898296626	0.13291160483259382	0.8868733309240403	-1.502718675216038	FALSE
ENSG00000249992	25907	TMEM158	TMEM158	protein_coding	transmembrane protein 158 (gene/pseudogene) [Source:HGNC Symbol;Acc:HGNC:30293]	3	-1	45224466	45226287	-0.25698971872838383	2.7094047068630696	-1.5048780401587463	0.1330168696749879	0.8868733309240403	-1.5023107654169476	FALSE
ENSG00000051596	84321	THOC3	THOC3	protein_coding	THO complex 3 [Source:HGNC Symbol;Acc:HGNC:19072]	5	-1	175917873	176034680	-0.10870180706451293	3.6100732985688286	-1.5041909470212624	0.13309644356282627	0.8868733309240403	-1.5020025759716167	FALSE
ENSG00000127995	64921	CASD1	CASD1	protein_coding	CAS1 domain containing 1 [Source:HGNC Symbol;Acc:HGNC:16014]	7	1	94509219	94557019	-0.08511899946346979	4.684362369088997	-1.5037626403715245	0.13310266629497516	0.8868733309240403	-1.5019784813610093	FALSE
ENSG00000186001	84859	LRCH3	LRCH3	protein_coding	leucine rich repeats and calponin homology domain containing 3 [Source:HGNC Symbol;Acc:HGNC:28637]	3	1	197791226	197888436	-0.04473446525731628	6.493015244374169	-1.5037699537069353	0.13313423168387353	0.8868733309240403	-1.5018562726305968	FALSE
ENSG00000100784	9252	RPS6KA5	RPS6KA5	protein_coding	ribosomal protein S6 kinase A5 [Source:HGNC Symbol;Acc:HGNC:10434]	14	-1	90847861	91060641	0.09944116564851413	7.868555606871765	1.5035062595247224	0.133213938791581	0.8868733309240403	1.5015477779511595	FALSE
ENSG00000125810	22918	CD93	CD93	protein_coding	CD93 molecule [Source:HGNC Symbol;Acc:HGNC:15855]	20	-1	23079360	23086324	0.1451380417542989	7.684178126163005	1.5037037741042396	0.13324844407117736	0.8868733309240403	1.5014142746330907	FALSE
ENSG00000166068	161742	SPRED1	SPRED1	protein_coding	sprouty related EVH1 domain containing 1 [Source:HGNC Symbol;Acc:HGNC:20249]	15	1	38252836	38357249	0.16409539069786305	2.68551442976886	1.5031553838393605	0.13324990901583367	0.8868733309240403	1.5014086072528368	FALSE
ENSG00000179456	10472	ZBTB18	ZBTB18	protein_coding	zinc finger and BTB domain containing 18 [Source:HGNC Symbol;Acc:HGNC:13030]	1	1	244048939	244057476	0.057416581938291245	7.340513618293704	1.5031404807521707	0.13330879974549528	0.8868733309240403	1.5011808186667825	FALSE
ENSG00000250510	27239	GPR162	GPR162	protein_coding	G protein-coupled receptor 162 [Source:HGNC Symbol;Acc:HGNC:16693]	12	1	6821624	6829972	0.18953352907342724	2.9504415998165965	1.5032025458271103	0.13333901219031172	0.8868733309240403	1.501063987542958	FALSE
ENSG00000173575	1106	CHD2	CHD2	protein_coding	chromodomain helicase DNA binding protein 2 [Source:HGNC Symbol;Acc:HGNC:1917]	15	1	92900189	93027996	0.04374264211460677	7.776767809665122	1.5029939568024402	0.13334336128912633	0.8868733309240403	1.5010471713223414	FALSE
ENSG00000214193	79729	SH3D21	SH3D21	protein_coding	SH3 domain containing 21 [Source:HGNC Symbol;Acc:HGNC:26236]	1	1	36306368	36329340	0.14318829278134215	1.4969498321969796	1.5026840280315095	0.13339407395047295	0.8868733309240403	1.5008511171270627	FALSE
ENSG00000198846	9760	TOX	TOX	protein_coding	thymocyte selection associated high mobility group box [Source:HGNC Symbol;Acc:HGNC:18988]	8	-1	58805412	59119147	-0.10768246375613266	4.916295670741904	-1.5027589354820319	0.13346195434634878	0.8869444618107181	-1.500588783047142	FALSE
ENSG00000153707	5789	PTPRD	PTPRD	protein_coding	protein tyrosine phosphatase receptor type D [Source:HGNC Symbol;Acc:HGNC:9668]	9	-1	8314246	10612723	0.2155815000918342	-0.3415733466125119	1.5011120796039674	0.13375327788422464	0.8884042186707561	1.4994640900280494	FALSE
ENSG00000108604	6603	SMARCD2	SMARCD2	protein_coding	SWI/SNF related, matrix associated, actin dependent regulator of chromatin, subfamily d, member 2 [Source:HGNC Symbol;Acc:HGNC:11107]	17	-1	63832081	63843065	0.04951014387942365	5.751309970760855	1.5009634567857137	0.13384222168784474	0.8884042186707561	1.4991210883872392	FALSE
ENSG00000173890	26996	GPR160	GPR160	protein_coding	G protein-coupled receptor 160 [Source:HGNC Symbol;Acc:HGNC:23693]	3	1	170037995	170085392	-0.13125563485395908	5.676744601399513	-1.5013895868528593	0.13393274044194112	0.8884042186707561	-1.4987721941190566	FALSE
ENSG00000174123	81793	TLR10	TLR10	protein_coding	toll like receptor 10 [Source:HGNC Symbol;Acc:HGNC:15634]	4	-1	38772238	38782990	0.11905941930300301	4.6388979541492965	1.50054403330854	0.13395811466956598	0.8884042186707561	1.4986744247693975	FALSE
ENSG00000211679	NA	IGLC3	IGLC3	IG_C_gene	immunoglobulin lambda constant 3 (Kern-Oz+ marker) [Source:HGNC Symbol;Acc:HGNC:5857]	22	1	22906342	22906803	-0.34559037641867807	3.231508526067643	-1.5007281962295504	0.1340334657347688	0.8884042186707561	-1.4983841742411022	FALSE
ENSG00000081189	4208	MEF2C	MEF2C	protein_coding	myocyte enhancer factor 2C [Source:HGNC Symbol;Acc:HGNC:6996]	5	-1	88717117	88904257	0.0809766170596049	7.145368498590755	1.5002799456563352	0.13409728973870208	0.8884042186707561	1.498138424386639	FALSE
ENSG00000167912	NA	AC090152.1	AC090152.1	lncRNA	novel transcript	8	1	59119040	59123478	-0.16938446976529598	0.6066940549018568	-1.4995212300738994	0.13416999285977346	0.8884042186707561	-1.497858596301899	FALSE
ENSG00000132613	92154	MTSS2	MTSS2	protein_coding	MTSS I-BAR domain containing 2 [Source:HGNC Symbol;Acc:HGNC:25094]	16	-1	70661204	70686053	-0.1698987420392113	0.764970687141687	-1.4992329922024172	0.13428979595967733	0.8884042186707561	-1.497397740146128	FALSE
ENSG00000188389	5133	PDCD1	PDCD1	protein_coding	programmed cell death 1 [Source:HGNC Symbol;Acc:HGNC:8760]	2	-1	241849884	241858894	-0.1986661148402471	1.408557648637011	-1.499113145650982	0.1343608072633692	0.8884042186707561	-1.4971247253424544	FALSE
ENSG00000232915	NA	AC097721.1	AC097721.1	processed_pseudogene	ring finger protein 14 (RNF14) pseudogene	2	-1	138412066	138413318	-0.17801419741505609	-0.0992274636703473	-1.4987614915254188	0.1343646222332054	0.8884042186707561	-1.4971100612127537	FALSE
ENSG00000125388	2868	GRK4	GRK4	protein_coding	G protein-coupled receptor kinase 4 [Source:HGNC Symbol;Acc:HGNC:4543]	4	1	2963571	3040760	-0.11352731413295003	1.535542854601464	-1.4983470322465349	0.1345064103288603	0.8884042186707561	-1.496565278784151	FALSE
ENSG00000260589	NA	STAM-AS1	STAM-AS1	lncRNA	STAM antisense RNA 1 (head to head) [Source:HGNC Symbol;Acc:HGNC:49568]	10	-1	17641284	17643878	-0.19283722453361218	-0.375130951466474	-1.4981176112974526	0.13451449600865936	0.8884042186707561	-1.4965342251294982	FALSE
ENSG00000100373	7380	UPK3A	UPK3A	protein_coding	uroplakin 3A [Source:HGNC Symbol;Acc:HGNC:12580]	22	1	45284949	45295874	0.24576713858906019	0.5098572684814919	1.4984217272453197	0.13452689231456816	0.8884042186707561	1.496486618996766	FALSE
ENSG00000119431	81932	HDHD3	HDHD3	protein_coding	haloacid dehalogenase like hydrolase domain containing 3 [Source:HGNC Symbol;Acc:HGNC:28171]	9	-1	113373419	113376999	-0.1128073480952565	2.2621047625065063	-1.4980905884992006	0.13458869983856916	0.8884042186707561	-1.4962493071714775	FALSE
ENSG00000163625	23001	WDFY3	WDFY3	protein_coding	WD repeat and FYVE domain containing 3 [Source:HGNC Symbol;Acc:HGNC:20751]	4	-1	84669610	84966391	-0.12161986958168036	7.857437535425614	-1.4979272396527048	0.13466283672728208	0.8884042186707561	-1.495964767492258	FALSE
ENSG00000223749	NA	MIR503HG	MIR503HG	lncRNA	MIR503 host gene [Source:HGNC Symbol;Acc:HGNC:28258]	X	-1	134543119	134546642	-0.2424993943935507	-0.7757890577104981	-1.4976610690044925	0.13469675124443725	0.8884042186707561	-1.4958346428896305	FALSE
ENSG00000055211	116254	GINM1	GINM1	protein_coding	glycoprotein integral membrane 1 [Source:HGNC Symbol;Acc:HGNC:21074]	6	1	149566294	149591748	0.05198779514853147	4.865163625731678	1.4978063843008047	0.13470874001633695	0.8884042186707561	1.4957886499393462	FALSE
ENSG00000130669	10298	PAK4	PAK4	protein_coding	p21 (RAC1) activated kinase 4 [Source:HGNC Symbol;Acc:HGNC:16059]	19	1	39125770	39182816	-0.07145903597088976	3.5267877664711587	-1.497502559287819	0.13471257316186053	0.8884042186707561	-1.4957739453749386	FALSE
ENSG00000097033	51100	SH3GLB1	SH3GLB1	protein_coding	SH3 domain containing GRB2 like, endophilin B1 [Source:HGNC Symbol;Acc:HGNC:10833]	1	1	86704570	86748184	-0.10273954072972558	7.686760458276371	-1.497308642995069	0.13482869629133729	0.8884286406517479	-1.4953286315492853	FALSE
ENSG00000096092	28978	TMEM14A	TMEM14A	protein_coding	transmembrane protein 14A [Source:HGNC Symbol;Acc:HGNC:21076]	6	1	52671113	52686588	-0.13595712829368153	0.9270236589364316	-1.4967503548715315	0.13486983260127072	0.8884286406517479	-1.4951709514163862	FALSE
ENSG00000285040	NA	AC092723.4	AC092723.4	lncRNA	novel transcript	16	-1	85963328	85985386	0.24353896089262084	-0.5912881180691102	1.4967859988669945	0.13488810835760856	0.8884286406517479	1.4951009102983916	FALSE
ENSG00000235590	149775	GNAS-AS1	GNAS-AS1	lncRNA	GNAS antisense RNA 1 [Source:HGNC Symbol;Acc:HGNC:24872]	20	-1	58818919	58850903	-0.20568021610686443	-0.33984455105487515	-1.4958285889625955	0.13513088387605168	0.8896498895591841	-1.494171177729743	FALSE
ENSG00000240225	NA	ZNF542P	ZNF542P	transcribed_unprocessed_pseudogene	zinc finger protein 542, pseudogene [Source:HGNC Symbol;Acc:HGNC:25393]	19	1	56368099	56379828	0.13402958523942887	3.1949244998382382	1.4960716229460786	0.13520020246726197	0.8897286128424695	1.4939059523093021	FALSE
ENSG00000118246	22868	FASTKD2	FASTKD2	protein_coding	FAST kinase domains 2 [Source:HGNC Symbol;Acc:HGNC:29160]	2	1	206765357	206796189	-0.0689233173321151	4.230516035909628	-1.4947575412072907	0.13542187719287854	0.890809472917192	-1.4930584894661814	FALSE
ENSG00000146376	93663	ARHGAP18	ARHGAP18	protein_coding	Rho GTPase activating protein 18 [Source:HGNC Symbol;Acc:HGNC:21035]	6	-1	129576132	129710177	-0.08490979902421181	5.128346047547067	-1.4944915222494661	0.13559522178059882	0.8915716341834965	-1.4923965391538858	FALSE
ENSG00000183458	NA	AC138932.1	AC138932.1	transcribed_unprocessed_pseudogene	polycystic kidney disease 1 (autosomal dominant) (PKD1) pseudogene	16	1	14911551	14935708	-0.19648520228898003	-0.19122481316264983	-1.4933730944579682	0.13575899337566033	0.8918535651432761	-1.491771745388084	FALSE
ENSG00000067113	8611	PLPP1	PLPP1	protein_coding	phospholipid phosphatase 1 [Source:HGNC Symbol;Acc:HGNC:9228]	5	-1	55424854	55534969	-0.10983605728415613	3.1758050510936955	-1.4931711310434348	0.13589244853711385	0.8918535651432761	-1.491263040043573	FALSE
ENSG00000135968	9648	GCC2	GCC2	protein_coding	GRIP and coiled-coil domain containing 2 [Source:HGNC Symbol;Acc:HGNC:23218]	2	1	108448561	108509415	0.07159604174148448	6.413463855047196	1.4935700772117604	0.13597611220130357	0.8918535651432761	1.4909443269806923	FALSE
ENSG00000145428	285533	RNF175	RNF175	protein_coding	ring finger protein 175 [Source:HGNC Symbol;Acc:HGNC:27735]	4	-1	153710125	153760235	-0.16706564166566773	2.205510189409747	-1.4932182585037188	0.1359874679500774	0.8918535651432761	-1.490901079424757	FALSE
ENSG00000182165	NA	TP53TG1	TP53TG1	lncRNA	TP53 target 1 [Source:HGNC Symbol;Acc:HGNC:17026]	7	-1	87322943	87345528	-0.09970813367544107	2.038376334167427	-1.492303994998003	0.1360504945733786	0.8918535651432761	-1.490661097716237	FALSE
ENSG00000248477	NA	AC139495.1	AC139495.1	transcribed_unprocessed_pseudogene	NLR family, apoptosis inhibitory protein (NAIP) pseudogene	5	1	69607099	69624049	-0.20149933033600131	1.6171595564530217	-1.4931881850762554	0.13607961840711627	0.8918535651432761	-1.4905502340909027	FALSE
ENSG00000253676	NA	TAGLN2P1	TAGLN2P1	processed_pseudogene	transgelin 2 pseudogene 1 [Source:HGNC Symbol;Acc:HGNC:21739]	8	-1	106697427	106698013	0.17986169334631863	0.9169329290365654	1.4921795254879304	0.13612810258868485	0.8918535651432761	1.490365713432254	FALSE
ENSG00000248333	984	CDK11B	CDK11B	protein_coding	cyclin dependent kinase 11B [Source:HGNC Symbol;Acc:HGNC:1729]	1	-1	1635227	1659012	0.0648883972682528	5.715491310726227	1.4923686305292865	0.1361340462010478	0.8918535651432761	1.4903430967775326	FALSE
ENSG00000258810	NA	AL133371.2	AL133371.2	lncRNA	novel transcript, antisense to RNASE1	14	1	20783888	20784293	0.20574145587427117	0.6471305276648549	1.492216615259103	0.1361783530015895	0.8918535651432761	1.4901745244015137	FALSE
ENSG00000085978	55054	ATG16L1	ATG16L1	protein_coding	autophagy related 16 like 1 [Source:HGNC Symbol;Acc:HGNC:21498]	2	1	233210051	233295674	-0.048389300566319626	5.305215412052487	-1.4912963335700538	0.1363390745153526	0.8918535651432761	-1.4895633885810704	FALSE
ENSG00000135838	80896	NPL	NPL	protein_coding	N-acetylneuraminate pyruvate lyase [Source:HGNC Symbol;Acc:HGNC:16781]	1	1	182789293	182830384	-0.08495877980974065	8.07409157557499	-1.4915643258970903	0.13637964139062903	0.8918535651432761	-1.4894092228911473	FALSE
ENSG00000100271	25809	TTLL1	TTLL1	protein_coding	tubulin tyrosine ligase like 1 [Source:HGNC Symbol;Acc:HGNC:1312]	22	-1	43039516	43089419	-0.09565135437403294	2.62211244990194	-1.4906541670416007	0.13648232635763832	0.8918535651432761	-1.4890191488699132	FALSE
ENSG00000070269	54916	TMEM260	TMEM260	protein_coding	transmembrane protein 260 [Source:HGNC Symbol;Acc:HGNC:20185]	14	1	56488354	56650606	-0.09142289024739192	5.678969876278843	-1.490422077388061	0.1365948302219385	0.8918535651432761	-1.488592035295841	FALSE
ENSG00000279369	NA	AC046185.3	AC046185.3	TEC	TEC	17	1	63700847	63702670	0.10037945724381414	2.48404186588686	1.4901621190786716	0.13663038308609368	0.8918535651432761	1.4884571176206483	FALSE
ENSG00000120162	79817	MOB3B	MOB3B	protein_coding	MOB kinase activator 3B [Source:HGNC Symbol;Acc:HGNC:23825]	9	-1	27325209	27529814	0.08885004613456982	5.3925254072705915	1.4905419207581934	0.13666220163939563	0.8918535651432761	1.4883363940538434	FALSE
ENSG00000125482	7270	TTF1	TTF1	protein_coding	transcription termination factor 1 [Source:HGNC Symbol;Acc:HGNC:12397]	9	-1	132375548	132406851	0.05686615794326233	5.311468121701045	1.4894531971299438	0.1368221259986041	0.8918535651432761	1.4877299492948908	FALSE
ENSG00000139990	8816	DCAF5	DCAF5	protein_coding	DDB1 and CUL4 associated factor 5 [Source:HGNC Symbol;Acc:HGNC:20224]	14	-1	69050881	69153150	-0.030901516557990227	6.757066356825331	-1.4893004525819398	0.1368999848504038	0.8918535651432761	-1.4874349008157226	FALSE
ENSG00000213760	534	ATP6V1G2	ATP6V1G2	protein_coding	ATPase H+ transporting V1 subunit G2 [Source:HGNC Symbol;Acc:HGNC:862]	6	-1	31544462	31548427	-0.14315110345337323	0.818381170972091	-1.4889892544514467	0.1369299742097346	0.8918535651432761	-1.4873212897647847	FALSE
ENSG00000158941	57805	CCAR2	CCAR2	protein_coding	cell cycle and apoptosis regulator 2 [Source:HGNC Symbol;Acc:HGNC:23360]	8	1	22604632	22621514	0.05371965162073966	5.346433614121629	1.488950284341853	0.13695604235189857	0.8918535651432761	1.4872225493636309	FALSE
ENSG00000258891	NA	AC005480.1	AC005480.1	lncRNA	novel transcript, antisense to ZNF410	14	-1	73896164	73938114	-0.1162815301043909	1.640185151133124	-1.488618170570521	0.13701869922857907	0.8918535651432761	-1.4869852781581685	FALSE
ENSG00000133401	23037	PDZD2	PDZD2	protein_coding	PDZ domain containing 2 [Source:HGNC Symbol;Acc:HGNC:18486]	5	1	31639131	32110932	0.14482432208642426	1.7924885258301644	1.4884358755295517	0.1371156668919496	0.8918535651432761	1.4866182426342387	FALSE
ENSG00000127804	79066	METTL16	METTL16	protein_coding	methyltransferase like 16 [Source:HGNC Symbol;Acc:HGNC:28484]	17	-1	2405562	2511891	-0.06153796258445876	5.076502702013375	-1.4882537527479551	0.13714256854414897	0.8918535651432761	-1.486516451776317	FALSE
ENSG00000026950	11119	BTN3A1	BTN3A1	protein_coding	butyrophilin subfamily 3 member A1 [Source:HGNC Symbol;Acc:HGNC:1138]	6	1	26402237	26415208	0.11001582708480484	8.123053732894439	1.4882613877684703	0.13721726726137062	0.8918535651432761	1.486233886429536	FALSE
ENSG00000159625	84229	DRC7	DRC7	protein_coding	dynein regulatory complex subunit 7 [Source:HGNC Symbol;Acc:HGNC:25289]	16	1	57694793	57731805	0.21808212974819552	0.13610818524341528	1.4884034890035225	0.1372345543534297	0.8918535651432761	1.486168510871836	FALSE
ENSG00000261556	107984138	SMG1P7	SMG1P7	transcribed_unprocessed_pseudogene	SMG1 pseudogene 7 [Source:HGNC Symbol;Acc:HGNC:49864]	16	-1	70219574	70246612	-0.11197628822260586	2.493640564963356	-1.4880160174746564	0.13723558888542972	0.8918535651432761	-1.4861645987260514	FALSE
ENSG00000127554	2671	GFER	GFER	protein_coding	growth factor, augmenter of liver regeneration [Source:HGNC Symbol;Acc:HGNC:4236]	16	1	1984193	1987749	-0.10581677066264472	2.15252170604443	-1.4875802692593134	0.13728947083466142	0.8918535651432761	-1.4859608722876574	FALSE
ENSG00000263072	NA	ZNF213-AS1	ZNF213-AS1	lncRNA	ZNF213 antisense RNA 1 (head to head) [Source:HGNC Symbol;Acc:HGNC:50505]	16	-1	3110460	3134882	-0.07095519793496763	3.759135058354612	-1.4875464866707162	0.13732957845977103	0.8918535651432761	-1.4858092662892666	FALSE
ENSG00000166619	10904	BLCAP	BLCAP	protein_coding	BLCAP apoptosis inducing factor [Source:HGNC Symbol;Acc:HGNC:1055]	20	-1	37492472	37527931	0.041564315408763264	5.860512747866085	1.487680104331199	0.13733864782560312	0.8918535651432761	1.4857749890067211	FALSE
ENSG00000176597	84002	B3GNT5	B3GNT5	protein_coding	UDP-GlcNAc:betaGal beta-1,3-N-acetylglucosaminyltransferase 5 [Source:HGNC Symbol;Acc:HGNC:15684]	3	1	183253253	183298504	-0.13473632134464797	4.30754782160668	-1.4875487656361202	0.13744533910615908	0.8918535651432761	-1.4853718848433553	FALSE
ENSG00000174611	339855	KY	KY	protein_coding	kyphoscoliosis peptidase [Source:HGNC Symbol;Acc:HGNC:26576]	3	-1	134599923	134651636	0.2116436879068262	1.059635037458779	1.4871284697136273	0.13745475707247015	0.8918535651432761	1.4853363131949644	FALSE
ENSG00000177599	126069	ZNF491	ZNF491	protein_coding	zinc finger protein 491 [Source:HGNC Symbol;Acc:HGNC:23706]	19	1	11797667	11809622	-0.15357507805129894	0.6355645845149877	-1.4867912538689578	0.1374889466067696	0.8918535651432761	-1.4852071951547638	FALSE
ENSG00000106682	7458	EIF4H	EIF4H	protein_coding	eukaryotic translation initiation factor 4H [Source:HGNC Symbol;Acc:HGNC:12741]	7	1	74174245	74197101	0.0510294707227299	6.78938653953407	1.4864358812888543	0.13765344447376685	0.8918535651432761	1.4845863087644637	FALSE
ENSG00000108556	1145	CHRNE	CHRNE	protein_coding	cholinergic receptor nicotinic epsilon subunit [Source:HGNC Symbol;Acc:HGNC:1966]	17	-1	4897771	4934438	0.08374254162713068	4.067815309524534	1.4864566216406259	0.13766994464191634	0.8918535651432761	1.4845240615384034	FALSE
ENSG00000034693	8504	PEX3	PEX3	protein_coding	peroxisomal biogenesis factor 3 [Source:HGNC Symbol;Acc:HGNC:8858]	6	1	143450805	143490616	-0.09367232478806997	3.0183171782764204	-1.4859685417730606	0.13772452629021073	0.8918535651432761	-1.4843181921139723	FALSE
ENSG00000234436	NA	AC245884.2	AC245884.2	unprocessed_pseudogene	leukocyte immunoglobulin-like receptor, subfamily A pseudogene	19	-1	54301758	54306026	-0.1902257234616469	2.108356985668051	-1.4871367560751398	0.13774324511835903	0.8918535651432761	-1.4842476034840042	FALSE
ENSG00000211652	NA	IGLV7-43	IGLV7-43	IG_V_gene	immunoglobulin lambda variable 7-43 [Source:HGNC Symbol;Acc:HGNC:5929]	22	1	22395018	22395489	-0.40854583493716534	0.22156144986581439	-1.4858098332755458	0.13778828969407958	0.8918535651432761	-1.4840777708640966	FALSE
ENSG00000162148	220004	PPP1R32	PPP1R32	protein_coding	protein phosphatase 1 regulatory subunit 32 [Source:HGNC Symbol;Acc:HGNC:28869]	11	1	61481120	61490931	-0.10597592805225209	1.6972383696946618	-1.4858181104710753	0.13780736725940596	0.8918535651432761	-1.484005855174273	FALSE
ENSG00000175564	7352	UCP3	UCP3	protein_coding	uncoupling protein 3 [Source:HGNC Symbol;Acc:HGNC:12519]	11	-1	74000277	74009085	0.10440746930522993	1.4847812790906463	1.4852979687934782	0.13788397121211646	0.8918535651432761	1.4837171625568355	FALSE
ENSG00000226648	NA	PLCG1-AS1	PLCG1-AS1	lncRNA	PLCG1 antisense RNA 1 [Source:HGNC Symbol;Acc:HGNC:40450]	20	-1	41098019	41138003	-0.126809141607235	1.39646306450592	-1.485374952388251	0.13789820970456113	0.8918535651432761	-1.4836635164501863	FALSE
ENSG00000169413	6039	RNASE6	RNASE6	protein_coding	ribonuclease A family member k6 [Source:HGNC Symbol;Acc:HGNC:10048]	14	1	20781268	20782467	0.1300919251692969	5.4280775958208185	1.4855811800505743	0.13801634137205362	0.8918535651432761	1.4832185985118826	FALSE
ENSG00000171595	64446	DNAI2	DNAI2	protein_coding	dynein axonemal intermediate chain 2 [Source:HGNC Symbol;Acc:HGNC:18744]	17	1	74274234	74314884	-0.20483882248616125	0.17921875919474697	-1.4843249278754913	0.13816778497869567	0.8918535651432761	-1.4826486473229719	FALSE
ENSG00000166523	26253	CLEC4E	CLEC4E	protein_coding	C-type lectin domain family 4 member E [Source:HGNC Symbol;Acc:HGNC:14555]	12	-1	8533305	8540905	-0.14619081379020393	6.806107660258239	-1.4842649686954577	0.1382718647966712	0.8918535651432761	-1.4822572266836849	FALSE
ENSG00000168995	27036	SIGLEC7	SIGLEC7	protein_coding	sialic acid binding Ig like lectin 7 [Source:HGNC Symbol;Acc:HGNC:10876]	19	1	51142299	51153526	0.08866973320173255	4.994627246249378	1.4833987792412773	0.13852797253752522	0.8918535651432761	1.4812950291444729	FALSE
ENSG00000167123	51148	CERCAM	CERCAM	protein_coding	cerebral endothelial cell adhesion molecule [Source:HGNC Symbol;Acc:HGNC:23723]	9	1	128411751	128437351	-0.22760459818623718	-0.2056503632282613	-1.4830869704155631	0.13852834490540766	0.8918535651432761	-1.4812936311554152	FALSE
ENSG00000105698	7392	USF2	USF2	protein_coding	upstream transcription factor 2, c-fos interacting [Source:HGNC Symbol;Acc:HGNC:12594]	19	1	35268962	35279821	0.05300173279085296	6.6339793391651085	1.4826946727078234	0.13869131230334444	0.8918535651432761	1.4806820766935334	FALSE
ENSG00000231856	NA	AL162377.1	AL162377.1	lncRNA	novel transcript	13	1	51803838	51813832	0.09508091770826921	2.165972946232458	1.4822872122113424	0.13870820203781958	0.8918535651432761	1.480618727627163	FALSE
ENSG00000182197	2131	EXT1	EXT1	protein_coding	exostosin glycosyltransferase 1 [Source:HGNC Symbol;Acc:HGNC:3512]	8	-1	117794490	118111853	-0.11111204756524007	6.786059232215568	-1.482680550407619	0.1387088350100798	0.8918535651432761	-1.480616353625912	FALSE
ENSG00000182903	170960	ZNF721	ZNF721	protein_coding	zinc finger protein 721 [Source:HGNC Symbol;Acc:HGNC:29425]	4	-1	425815	499156	-0.06711290641715717	4.25322046122973	-1.4820658930757062	0.1387934841212714	0.8918535651432761	-1.4802989470951735	FALSE
ENSG00000153814	221895	JAZF1	JAZF1	protein_coding	JAZF zinc finger 1 [Source:HGNC Symbol;Acc:HGNC:28917]	7	-1	27830573	28180795	-0.08186218393025069	7.6749409619147295	-1.482308746105	0.13881059938923931	0.8918535651432761	-1.4802347885504572	FALSE
ENSG00000115271	25801	GCA	GCA	protein_coding	grancalcin [Source:HGNC Symbol;Acc:HGNC:15990]	2	1	162318840	162371595	-0.11987813593546548	9.295836646700069	-1.4818323932616517	0.13890390307213699	0.8918535651432761	-1.4798851360961658	FALSE
ENSG00000177084	5426	POLE	POLE	protein_coding	DNA polymerase epsilon, catalytic subunit [Source:HGNC Symbol;Acc:HGNC:9177]	12	-1	132623753	132687376	0.06661387493526405	4.661775843480663	1.4814367670928332	0.13894521494298748	0.8918535651432761	1.4797303790041196	FALSE
ENSG00000124226	55905	RNF114	RNF114	protein_coding	ring finger protein 114 [Source:HGNC Symbol;Acc:HGNC:13094]	20	1	49936336	49953885	0.054474133597602226	6.0600677275799635	1.4815065400564649	0.13896646138561244	0.8918535651432761	1.4796508021757375	FALSE
ENSG00000267193	NA	AC023421.2	AC023421.2	lncRNA	novel transcript, antisense to SLC14A1 and SLC14A2	18	-1	45573084	45747215	-0.1778470720293303	0.11481011817249573	-1.4812406202657526	0.13897258504901588	0.8918535651432761	-1.479627868230299	FALSE
ENSG00000130985	7317	UBA1	UBA1	protein_coding	ubiquitin like modifier activating enzyme 1 [Source:HGNC Symbol;Acc:HGNC:12469]	X	1	47190861	47215128	0.04653254264246698	8.029035193923576	1.4816281458016967	0.13898999687517188	0.8918535651432761	1.4795626628446943	FALSE
ENSG00000187741	2175	FANCA	FANCA	protein_coding	FA complementation group A [Source:HGNC Symbol;Acc:HGNC:3582]	16	-1	89737549	89816657	0.12512541916506148	3.6806123668827486	1.4813372571165548	0.1390261743449815	0.8918535651432761	1.4794272022852684	FALSE
ENSG00000251615	NA	AC104825.1	AC104825.1	lncRNA	novel transcript	4	-1	8355090	8358338	-0.12126617921755534	1.2187404559853814	-1.4810882383065602	0.13904403028631176	0.8918535651432761	-1.479360353667411	FALSE
ENSG00000087266	6452	SH3BP2	SH3BP2	protein_coding	SH3 domain binding protein 2 [Source:HGNC Symbol;Acc:HGNC:10825]	4	1	2793071	2841098	0.05157722759289829	7.531227555477147	1.4810012628614055	0.13908942261720925	0.8918535651432761	1.4791904447739794	FALSE
ENSG00000266202	NA	AC005697.1	AC005697.1	protein_coding	novel protein	17	-1	27798806	27893365	-0.2547822258304063	-0.4349560312345408	-1.4809006639114615	0.13914978419752105	0.8918535651432761	-1.4789645703267231	FALSE
ENSG00000105053	51231	VRK3	VRK3	protein_coding	VRK serine/threonine kinase 3 [Source:HGNC Symbol;Acc:HGNC:18996]	19	-1	49976468	50025946	0.043084604564053386	6.047490746649019	1.4805376396298184	0.13923718516093575	0.8918535651432761	1.4786376475412693	FALSE
ENSG00000275649	NA	AL445584.2	AL445584.2	lncRNA	novel transcript	9	1	42231811	42354454	0.4973268816067966	3.2763128666811525	1.481896789495149	0.13930311010998786	0.8918535651432761	1.4783911601773259	FALSE
ENSG00000123384	4035	LRP1	LRP1	protein_coding	LDL receptor related protein 1 [Source:HGNC Symbol;Acc:HGNC:6692]	12	1	57128483	57213361	0.11344146976992597	7.468777587987775	1.4799017045641685	0.1393636806207725	0.8918535651432761	1.4781647717166377	FALSE
ENSG00000268222	NA	EEF1A1P7	EEF1A1P7	processed_pseudogene	eukaryotic translation elongation factor 1 alpha 1 pseudogene 7 [Source:HGNC Symbol;Acc:HGNC:3202]	19	1	35382172	35384052	-0.22587802631573495	-0.6734192615596836	-1.479699812723686	0.1393732198078619	0.8918535651432761	-1.4781291249364994	FALSE
ENSG00000166926	245802	MS4A6E	MS4A6E	protein_coding	membrane spanning 4-domains A6E [Source:HGNC Symbol;Acc:HGNC:14285]	11	1	60334831	60396596	0.15658459284245052	0.11921764529640229	1.4791969225213013	0.13950199495717097	0.8918535651432761	1.4776480916043255	FALSE
ENSG00000149179	79096	C11orf49	C11orf49	protein_coding	chromosome 11 open reading frame 49 [Source:HGNC Symbol;Acc:HGNC:28720]	11	1	46936689	47164385	-0.07606248193021425	4.523893849934289	-1.4790944106983992	0.1395735583907217	0.8918535651432761	-1.4773809176010777	FALSE
ENSG00000164934	25879	DCAF13	DCAF13	protein_coding	DDB1 and CUL4 associated factor 13 [Source:HGNC Symbol;Acc:HGNC:24535]	8	1	103414714	103443453	0.07614684659580595	3.6875631562225815	1.4786786390576228	0.139664538451786	0.8918535651432761	1.477041405996238	FALSE
ENSG00000166343	118490	MSS51	MSS51	protein_coding	MSS51 mitochondrial translational activator [Source:HGNC Symbol;Acc:HGNC:21000]	10	-1	73423579	73433561	-0.08142461313559313	2.5290497899457973	-1.4786159031764958	0.13969181120900137	0.8918535651432761	-1.476939665016123	FALSE
ENSG00000131462	7283	TUBG1	TUBG1	protein_coding	tubulin gamma 1 [Source:HGNC Symbol;Acc:HGNC:12417]	17	1	42609683	42615238	-0.11958754492613521	1.8351304904160686	-1.4778698580637883	0.13987040134158293	0.8918535651432761	-1.4762738123131398	FALSE
ENSG00000164309	202333	CMYA5	CMYA5	protein_coding	cardiomyopathy associated 5 [Source:HGNC Symbol;Acc:HGNC:14305]	5	1	79689836	79800240	-0.13515849374593092	0.89747315178114	-1.4775293578898419	0.13999071745511055	0.8918535651432761	-1.4758255963099824	FALSE
ENSG00000112343	10475	TRIM38	TRIM38	protein_coding	tripartite motif containing 38 [Source:HGNC Symbol;Acc:HGNC:10059]	6	1	25962802	25991231	0.062332650179327764	7.857786075090461	1.4774685870687534	0.14000539021588662	0.8918535651432761	1.475770955863053	FALSE
ENSG00000147416	526	ATP6V1B2	ATP6V1B2	protein_coding	ATPase H+ transporting V1 subunit B2 [Source:HGNC Symbol;Acc:HGNC:854]	8	1	20197381	20226819	0.059140146488942946	9.014710117451768	1.4777188851554082	0.1400131129835152	0.8918535651432761	1.4757421985273071	FALSE
ENSG00000251143	NA	AP002490.1	AP002490.1	lncRNA	novel transcript	11	1	72014291	72020910	0.13512019507086726	0.8461002525867254	1.4769043534284938	0.14011201765233863	0.8918535651432761	1.4753740142178642	FALSE
ENSG00000153790	136895	C7orf31	C7orf31	protein_coding	chromosome 7 open reading frame 31 [Source:HGNC Symbol;Acc:HGNC:21722]	7	-1	25134692	25180356	-0.07388832773845033	3.190778067190235	-1.4768952188035263	0.14013196109916567	0.8918535651432761	-1.4752997966078207	FALSE
ENSG00000235426	NA	AL133481.1	AL133481.1	lncRNA	novel transcript	10	1	79382328	79409274	0.2502009407923297	-0.572228091374036	1.476678045274911	0.14020741121221975	0.8918535651432761	1.4750190898034394	FALSE
ENSG00000137274	670	BPHL	BPHL	protein_coding	biphenyl hydrolase like [Source:HGNC Symbol;Acc:HGNC:1094]	6	1	3118374	3153578	-0.1123514853229024	1.6731215257903709	-1.4765178225394284	0.14023218941252702	0.8918535651432761	-1.4749269296106677	FALSE
ENSG00000227359	NA	AC017074.1	AC017074.1	lncRNA	novel transcript	2	-1	113677702	113704078	0.16079287668322828	0.3068464396474502	1.4764893592724224	0.1402446067794821	0.8918535651432761	1.4748807490902207	FALSE
ENSG00000160593	120425	JAML	JAML	protein_coding	junction adhesion molecule like [Source:HGNC Symbol;Acc:HGNC:19084]	11	-1	118193725	118225094	0.0649960919081991	9.614831332525977	1.4767594933594137	0.14028702597300735	0.8918535651432761	1.4747230146936507	FALSE
ENSG00000233873	NA	RPL7P44	RPL7P44	processed_pseudogene	ribosomal protein L7 pseudogene 44 [Source:HGNC Symbol;Acc:HGNC:36143]	13	-1	76981175	76981916	0.1957931308206433	0.12225687850327116	1.4760666166224863	0.14034572527493608	0.8918535651432761	1.474504803739273	FALSE
ENSG00000234261	NA	AL138720.1	AL138720.1	lncRNA	novel transcript	6	-1	14661829	15090170	0.14009032138895705	2.5881394045050263	1.4760383586088146	0.14047146375099226	0.8918535651432761	1.4740376150113015	FALSE
ENSG00000237522	NA	NONOP2	NONOP2	processed_pseudogene	non-POU domain containing, octamer-binding pseudogene 2 [Source:HGNC Symbol;Acc:HGNC:42032]	2	-1	60936819	60938049	-0.1832363343690695	0.15772959660587943	-1.4754979254816283	0.14050855069520662	0.8918535651432761	-1.4738998777063053	FALSE
ENSG00000157827	114793	FMNL2	FMNL2	protein_coding	formin like 2 [Source:HGNC Symbol;Acc:HGNC:18267]	2	1	152335174	152649826	0.154561791402269	3.480020823459312	1.4755884018550676	0.14052522221790753	0.8918535651432761	1.4738379704009448	FALSE
ENSG00000276180	8294	HIST1H4I	HIST1H4I	protein_coding	histone cluster 1 H4 family member i [Source:HGNC Symbol;Acc:HGNC:4793]	6	1	27138588	27139881	-0.20034751965340808	-0.35383009414016087	-1.4753593387904764	0.14056620946021395	0.8918535651432761	-1.4736857941721264	FALSE
ENSG00000133597	90956	ADCK2	ADCK2	protein_coding	aarF domain containing kinase 2 [Source:HGNC Symbol;Acc:HGNC:19039]	7	1	140672945	140696261	-0.09580433616804473	2.204990086697937	-1.4749154701798897	0.14067739757387415	0.8918535651432761	-1.4732731499780016	FALSE
ENSG00000163681	7871	SLMAP	SLMAP	protein_coding	sarcolemma associated protein [Source:HGNC Symbol;Acc:HGNC:16643]	3	1	57755450	57930003	-0.05392317606373087	7.13034251701568	-1.474806470773883	0.14077654336702974	0.8918535651432761	-1.47290540901563	FALSE
ENSG00000279696	NA	AP001273.1	AP001273.1	TEC	novel transcript	11	-1	93726654	93729805	-0.11299321156655684	1.3330223132273593	-1.4742255816972292	0.1408270692631156	0.8918535651432761	-1.4727180803644506	FALSE
ENSG00000146072	27242	TNFRSF21	TNFRSF21	protein_coding	TNF receptor superfamily member 21 [Source:HGNC Symbol;Acc:HGNC:13469]	6	-1	47231532	47309905	0.23273157807614867	0.9533967994033262	1.473890935499576	0.14093137383024834	0.8918535651432761	1.4723315265308368	FALSE
ENSG00000115073	10120	ACTR1B	ACTR1B	protein_coding	actin related protein 1B [Source:HGNC Symbol;Acc:HGNC:168]	2	-1	97655939	97664044	0.05463434747840168	4.767552401794841	1.4739671570115924	0.1409417075986116	0.8918535651432761	1.4722932414515628	FALSE
ENSG00000261644	NA	AC007728.2	AC007728.2	lncRNA	novel transcript, antisense to CYLD and NOD2	16	-1	50727417	50742815	0.08043749603168582	4.218712224343203	1.473782476327036	0.14100119737417516	0.8918535651432761	1.4720728826150016	FALSE
ENSG00000050438	9498	SLC4A8	SLC4A8	protein_coding	solute carrier family 4 member 8 [Source:HGNC Symbol;Acc:HGNC:11034]	12	1	51391317	51515763	0.1210672276546223	3.8378150647513514	1.4738070082882355	0.1410415729176638	0.8918535651432761	1.471923366402271	FALSE
ENSG00000112149	9308	CD83	CD83	protein_coding	CD83 molecule [Source:HGNC Symbol;Acc:HGNC:1703]	6	1	14117256	14136918	0.13036771912707668	2.6173751716388	1.4734158912549444	0.14106726441172385	0.8918535651432761	1.471828244380021	FALSE
ENSG00000239713	60489	APOBEC3G	APOBEC3G	protein_coding	apolipoprotein B mRNA editing enzyme catalytic subunit 3G [Source:HGNC Symbol;Acc:HGNC:17357]	22	1	39077067	39087743	-0.09799756110545665	5.119708382003627	-1.4737079355788825	0.1411071925718571	0.8918535651432761	-1.4716804379348938	FALSE
ENSG00000198728	8861	LDB1	LDB1	protein_coding	LIM domain binding 1 [Source:HGNC Symbol;Acc:HGNC:6532]	10	-1	102107560	102120453	0.06304228862515515	6.042448973711933	1.4731720819917413	0.14116536108129618	0.8918535651432761	1.471465166710902	FALSE
ENSG00000164850	2852	GPER1	GPER1	protein_coding	G protein-coupled estrogen receptor 1 [Source:HGNC Symbol;Acc:HGNC:4485]	7	1	1082208	1093815	-0.30670535500972723	-0.88117380032388	-1.4732230718559407	0.14121986786006469	0.8918535651432761	-1.4712635087634078	FALSE
ENSG00000172748	169270	ZNF596	ZNF596	protein_coding	zinc finger protein 596 [Source:HGNC Symbol;Acc:HGNC:27268]	8	1	232137	264703	-0.08835216189602657	2.3017722652696206	-1.4726680921785762	0.14126518750928732	0.8918535651432761	-1.4710958858492065	FALSE
ENSG00000174944	9934	P2RY14	P2RY14	protein_coding	purinergic receptor P2Y14 [Source:HGNC Symbol;Acc:HGNC:16442]	3	-1	151212117	151278542	0.24407257473860522	5.95443308000643	1.4728292199020003	0.1413290598260812	0.8918535651432761	1.470859712696616	FALSE
ENSG00000175489	126364	LRRC25	LRRC25	protein_coding	leucine rich repeat containing 25 [Source:HGNC Symbol;Acc:HGNC:29806]	19	-1	18391137	18397622	0.08311969053672641	7.361904875019582	1.472858345983861	0.14134645504856364	0.8918535651432761	1.4707954066408857	FALSE
ENSG00000275734	NA	AC010538.1	AC010538.1	lncRNA	novel transcript, sense overlapping CDK10	16	1	89671568	89685304	-0.2190256469704236	-0.593563407933244	-1.4722325249891912	0.14137157273847165	0.8918535651432761	-1.470702563165427	FALSE
ENSG00000236829	NA	Z97634.1	Z97634.1	transcribed_processed_pseudogene	ribosomal protein L23a (RPL23A) pseudogene	16	1	382097	392960	-0.11732529941808334	1.893542515665021	-1.4723838172027333	0.14140277239686744	0.8918535651432761	-1.4705872563284057	FALSE
ENSG00000242337	NA	INHCAP	INHCAP	transcribed_unprocessed_pseudogene	inhibitor of carbonic anhydrase pseudogene [Source:HGNC Symbol;Acc:HGNC:11759]	3	1	133661998	133754576	-0.10677685031398809	1.649054659730303	-1.470845278347906	0.14175911656667275	0.8918535651432761	-1.469271674083735	FALSE
ENSG00000174151	284613	CYB561D1	CYB561D1	protein_coding	cytochrome b561 family member D1 [Source:HGNC Symbol;Acc:HGNC:26804]	1	1	109494052	109502932	0.051832908980560255	4.7646803003280995	1.4706785484328369	0.1418177114159475	0.8918535651432761	1.4690555918521557	FALSE
ENSG00000151445	63894	VIPAS39	VIPAS39	protein_coding	VPS33B interacting protein, apical-basolateral polarity regulator, spe-39 homolog [Source:HGNC Symbol;Acc:HGNC:20347]	14	-1	77426675	77457952	-0.0493140627593629	4.618176337852115	-1.4705910905651378	0.14184773543013787	0.8918535651432761	-1.468944897840146	FALSE
ENSG00000260997	NA	AC004847.1	AC004847.1	lncRNA	novel transcript, overlapping MYO1G	7	-1	44958999	44960909	-0.0918632708968583	3.9091639557480744	-1.4706647604428673	0.14190944798303848	0.8918535651432761	-1.4687174294681333	FALSE
ENSG00000101997	28952	CCDC22	CCDC22	protein_coding	coiled-coil domain containing 22 [Source:HGNC Symbol;Acc:HGNC:28909]	X	1	49235470	49250520	-0.06750913352480703	3.9453902164944035	-1.4698024489687578	0.1420778416774471	0.8918535651432761	-1.4680971277765342	FALSE
ENSG00000092096	51310	SLC22A17	SLC22A17	protein_coding	solute carrier family 22 member 17 [Source:HGNC Symbol;Acc:HGNC:23095]	14	-1	23346306	23352912	-0.16482608740883214	0.5626881555205674	-1.4696842315820051	0.14213404978377372	0.8918535651432761	-1.4678902030600518	FALSE
ENSG00000151576	79691	QTRT2	QTRT2	protein_coding	queuine tRNA-ribosyltransferase accessory subunit 2 [Source:HGNC Symbol;Acc:HGNC:25771]	3	1	114005833	114088422	0.07453954806477636	4.568703215231301	1.4694202556124383	0.14216959619437516	0.8918535651432761	1.4677593748170414	FALSE
ENSG00000119699	7043	TGFB3	TGFB3	protein_coding	transforming growth factor beta 3 [Source:HGNC Symbol;Acc:HGNC:11769]	14	-1	75958099	75982991	-0.1675512301345851	0.45557954299624964	-1.4690038983553313	0.14225348030998566	0.8918535651432761	-1.4674507396406775	FALSE
ENSG00000108352	51195	RAPGEFL1	RAPGEFL1	protein_coding	Rap guanine nucleotide exchange factor like 1 [Source:HGNC Symbol;Acc:HGNC:17428]	17	1	40177010	40195656	-0.1173609957194266	3.4890858653653827	-1.4699325745054799	0.14225834975565463	0.8918535651432761	-1.4674328277611792	FALSE
ENSG00000204271	169981	SPIN3	SPIN3	protein_coding	spindlin family member 3 [Source:HGNC Symbol;Acc:HGNC:27272]	X	-1	56818298	56995827	0.09048269532384223	2.8716395701825763	1.469100278717323	0.14226624824712997	0.8918535651432761	1.4674037747719695	FALSE
ENSG00000164100	9348	NDST3	NDST3	protein_coding	N-deacetylase and N-sulfotransferase 3 [Source:HGNC Symbol;Acc:HGNC:7682]	4	1	118033618	118258634	-0.29969731780995534	-1.0477038573918032	-1.469250331455077	0.14230761055533953	0.8918535651432761	-1.4672516521837375	FALSE
ENSG00000198130	26275	HIBCH	HIBCH	protein_coding	3-hydroxyisobutyryl-CoA hydrolase [Source:HGNC Symbol;Acc:HGNC:4908]	2	-1	190189735	190344193	-0.05643930175953482	5.341768695015959	-1.4690172115306603	0.14233162525981355	0.8918535651432761	-1.467163346311881	FALSE
ENSG00000184371	1435	CSF1	CSF1	protein_coding	colony stimulating factor 1 [Source:HGNC Symbol;Acc:HGNC:2432]	1	1	109910242	109930992	0.12679039450202545	3.525317571849956	1.468689063970763	0.14245111213117864	0.8918535651432761	1.4667241441460457	FALSE
ENSG00000075391	9462	RASAL2	RASAL2	protein_coding	RAS protein activator like 2 [Source:HGNC Symbol;Acc:HGNC:9874]	1	1	178094141	178484147	0.1573605025037198	1.5452930795277802	1.4682345906570478	0.14249851266739236	0.8918535651432761	1.4665499906561705	FALSE
ENSG00000214772	NA	AC010168.1	AC010168.1	lncRNA	novel transcript	12	1	14665655	14757963	-0.16519025357661743	3.3819743434426925	-1.4689994006373297	0.14250574620401665	0.8918535651432761	-1.4665234179559474	FALSE
ENSG00000161011	8878	SQSTM1	SQSTM1	protein_coding	sequestosome 1 [Source:HGNC Symbol;Acc:HGNC:11280]	5	1	179806398	179838078	0.060486541642085	6.949939449281366	1.4684861678848717	0.14251172684166807	0.8918535651432761	1.4665014486146495	FALSE
ENSG00000157873	8764	TNFRSF14	TNFRSF14	protein_coding	TNF receptor superfamily member 14 [Source:HGNC Symbol;Acc:HGNC:11912]	1	1	2555639	2565382	0.06467712386700075	6.732922494500113	1.4683021052563108	0.14253511834041308	0.8918535651432761	1.4664155288186276	FALSE
ENSG00000273018	80039	FAM106A	FAM106A	lncRNA	family with sequence similarity 106 member A [Source:HGNC Symbol;Acc:HGNC:25682]	17	-1	18511221	18551705	0.3863930947429354	0.7702866998472753	1.4694516002730527	0.14258450354201466	0.8918535651432761	1.466234166562324	FALSE
ENSG00000164114	79884	MAP9	MAP9	protein_coding	microtubule associated protein 9 [Source:HGNC Symbol;Acc:HGNC:26118]	4	-1	155342658	155376970	-0.11550324270960144	2.238463785399856	-1.4677243812617016	0.1426091683263667	0.8918535651432761	-1.466143605642752	FALSE
ENSG00000186994	256949	KANK3	KANK3	protein_coding	KN motif and ankyrin repeat domains 3 [Source:HGNC Symbol;Acc:HGNC:24796]	19	-1	8322584	8343262	-0.19956313100576165	0.11405778180019663	-1.4674369562615988	0.14269717359337464	0.8918535651432761	-1.4658205773997517	FALSE
ENSG00000188761	440603	BCL2L15	BCL2L15	protein_coding	BCL2 like 15 [Source:HGNC Symbol;Acc:HGNC:33624]	1	-1	113876816	113887581	-0.1845390953497097	0.9376957495953692	-1.4675087665876079	0.14273354600084587	0.8918535651432761	-1.4656871151090372	FALSE
ENSG00000188825	NA	LINC00910	LINC00910	lncRNA	long intergenic non-protein coding RNA 910 [Source:HGNC Symbol;Acc:HGNC:44361]	17	-1	43338741	43389199	0.1016601402669246	2.3224095071304225	1.4668343061111715	0.14287138562107593	0.8918535651432761	1.465181573126788	FALSE
ENSG00000175544	57010	CABP4	CABP4	protein_coding	calcium binding protein 4 [Source:HGNC Symbol;Acc:HGNC:1386]	11	1	67452406	67460313	0.21466007634213735	0.15406102999605736	1.4666441110979551	0.14288787435551104	0.8918535651432761	1.465121123948982	FALSE
ENSG00000111540	5869	RAB5B	RAB5B	protein_coding	RAB5B, member RAS oncogene family [Source:HGNC Symbol;Acc:HGNC:9784]	12	1	55973913	55996683	0.04639657779320672	7.4535276788697935	1.4667674781286935	0.14293610141425717	0.8918535651432761	1.4649443499526822	FALSE
ENSG00000172046	10869	USP19	USP19	protein_coding	ubiquitin specific peptidase 19 [Source:HGNC Symbol;Acc:HGNC:12617]	3	-1	49108046	49120938	0.048951101020792365	5.520785376365592	1.4665158667362566	0.14295045398320802	0.8918535651432761	1.4648917501301233	FALSE
ENSG00000093144	55862	ECHDC1	ECHDC1	protein_coding	ethylmalonyl-CoA decarboxylase 1 [Source:HGNC Symbol;Acc:HGNC:21489]	6	-1	127288712	127343609	0.06024095505084315	5.711680334070269	1.4669920854511815	0.1429620657948018	0.8918535651432761	1.464849197701678	FALSE
ENSG00000181523	6448	SGSH	SGSH	protein_coding	N-sulfoglucosamine sulfohydrolase [Source:HGNC Symbol;Acc:HGNC:10818]	17	-1	80206716	80220923	-0.08598160418641321	4.55650095818535	-1.4655437023245517	0.14325624462773007	0.8918535651432761	-1.4637720390786813	FALSE
ENSG00000162927	150962	PUS10	PUS10	protein_coding	pseudouridine synthase 10 [Source:HGNC Symbol;Acc:HGNC:26505]	2	-1	60940222	61018259	-0.08608223126798098	3.0537014925904216	-1.4654442191608312	0.1432640113423639	0.8918535651432761	-1.46374362365472	FALSE
ENSG00000205268	5150	PDE7A	PDE7A	protein_coding	phosphodiesterase 7A [Source:HGNC Symbol;Acc:HGNC:8791]	8	-1	65717510	65842322	-0.05453995569265668	7.714349376302683	-1.4657001294854837	0.1432759787021996	0.8918535651432761	-1.463699841997783	FALSE
ENSG00000075914	23016	EXOSC7	EXOSC7	protein_coding	exosome component 7 [Source:HGNC Symbol;Acc:HGNC:28112]	3	1	44975241	45036066	-0.08695964192041195	2.288384887130757	-1.4652484493137503	0.1432776960534968	0.8918535651432761	-1.4636935594315752	FALSE
ENSG00000235381	NA	AL596202.1	AL596202.1	lncRNA	novel transcript	6	-1	155253139	155256724	-0.14024895783294722	0.7035579498964527	-1.4643334181937668	0.14352556066338698	0.8918535651432761	-1.462787404464421	FALSE
ENSG00000146674	3486	IGFBP3	IGFBP3	protein_coding	insulin like growth factor binding protein 3 [Source:HGNC Symbol;Acc:HGNC:5472]	7	-1	45912245	45921874	-0.23772770486988248	0.8788048395846738	-1.4643767928010387	0.14359115069117193	0.8918535651432761	-1.4625478182594098	FALSE
ENSG00000163751	1359	CPA3	CPA3	protein_coding	carboxypeptidase A3 [Source:HGNC Symbol;Acc:HGNC:2298]	3	1	148865296	148897203	0.2345837062609364	2.5804133054428546	1.4642893273499253	0.1436186136385198	0.8918535651432761	1.4624475269745607	FALSE
ENSG00000196653	91392	ZNF502	ZNF502	protein_coding	zinc finger protein 502 [Source:HGNC Symbol;Acc:HGNC:23718]	3	1	44712643	44723831	-0.17917093008337154	0.8995332063032859	-1.4642737570576976	0.14363923497107675	0.8918535651432761	-1.46237223008853	FALSE
ENSG00000157823	10239	AP3S2	AP3S2	protein_coding	adaptor related protein complex 3 subunit sigma 2 [Source:HGNC Symbol;Acc:HGNC:571]	15	-1	89830599	89894638	0.09325232983048037	3.531000764113445	1.4641877554217362	0.1436687906410957	0.8918535651432761	1.4622643247520604	FALSE
ENSG00000228409	NA	CCT6P1	CCT6P1	transcribed_unprocessed_pseudogene	chaperonin containing TCP1 subunit 6 pseudogene 1 [Source:HGNC Symbol;Acc:HGNC:33094]	7	1	65751142	65763354	-0.08763180536956794	2.5338201128439515	-1.4638588300005955	0.14369277031840144	0.8918535651432761	-1.462176789418518	FALSE
ENSG00000162377	65260	COA7	COA7	protein_coding	cytochrome c oxidase assembly factor 7 (putative) [Source:HGNC Symbol;Acc:HGNC:25716]	1	-1	52684449	52698347	0.10735048901010957	2.3677807436984186	1.4632843418001094	0.14381304177664134	0.8918535651432761	1.4617379198156135	FALSE
ENSG00000145649	3001	GZMA	GZMA	protein_coding	granzyme A [Source:HGNC Symbol;Acc:HGNC:4708]	5	1	55102646	55110252	-0.18575370193306728	5.111197857598078	-1.464026530675777	0.1438159141659103	0.8918535651432761	-1.461727441931624	FALSE
ENSG00000106636	10652	YKT6	YKT6	protein_coding	YKT6 v-SNARE homolog [Source:HGNC Symbol;Acc:HGNC:16959]	7	1	44200968	44214294	0.04474309845477542	5.1760831769431626	1.4630452739661965	0.14390706588379848	0.8918535651432761	1.461395022568755	FALSE
ENSG00000134852	9575	CLOCK	CLOCK	protein_coding	clock circadian regulator [Source:HGNC Symbol;Acc:HGNC:2082]	4	-1	55427903	55546909	-0.0657370461825657	4.90119627242049	-1.4631482589427338	0.1439094956329659	0.8918535651432761	-1.461386163774965	FALSE
ENSG00000157833	150946	GAREM2	GAREM2	protein_coding	GRB2 associated regulator of MAPK1 subtype 2 [Source:HGNC Symbol;Acc:HGNC:27172]	2	1	26173088	26189663	-0.17698403283606734	0.03992225706557017	-1.4628534465369896	0.14392464497262122	0.8918535651432761	-1.4613309323160197	FALSE
ENSG00000198911	6721	SREBF2	SREBF2	protein_coding	sterol regulatory element binding transcription factor 2 [Source:HGNC Symbol;Acc:HGNC:11290]	22	1	41833079	41907307	-0.05461462307998932	6.306291755574674	-1.462739483923066	0.1440507844125346	0.8918535651432761	-1.4608712261639307	FALSE
ENSG00000175274	9537	TP53I11	TP53I11	protein_coding	tumor protein p53 inducible protein 11 [Source:HGNC Symbol;Acc:HGNC:16842]	11	-1	44885903	44951306	-0.13506012748954	6.183519018701938	-1.4624679831768619	0.14417351644011464	0.8918535651432761	-1.4604242342163047	FALSE
ENSG00000196664	51284	TLR7	TLR7	protein_coding	toll like receptor 7 [Source:HGNC Symbol;Acc:HGNC:15631]	X	1	12867072	12890361	0.13982894905596632	4.006810770507862	1.4620216396479953	0.14419000377301638	0.8918535651432761	1.4603642093222486	FALSE
ENSG00000124785	51299	NRN1	NRN1	protein_coding	neuritin 1 [Source:HGNC Symbol;Acc:HGNC:17972]	6	-1	5997999	6007605	-0.3390297279297487	0.5481722677814046	-1.4632625475064103	0.14424399450653805	0.8918535651432761	-1.460167683840977	FALSE
ENSG00000211964	NA	IGHV3-48	IGHV3-48	IG_V_gene	immunoglobulin heavy variable 3-48 [Source:HGNC Symbol;Acc:HGNC:5606]	14	-1	106537810	106538344	-0.3728861779021966	0.9523168444309608	-1.4620798863406617	0.14429742635178322	0.8918535651432761	-1.4599732482114163	FALSE
ENSG00000130175	5589	PRKCSH	PRKCSH	protein_coding	protein kinase C substrate 80K-H [Source:HGNC Symbol;Acc:HGNC:9411]	19	1	11435288	11450968	0.060347098370790775	6.889783299733899	1.4617913164832967	0.1443167446170967	0.8918535651432761	1.4599029636597014	FALSE
ENSG00000248996	NA	AC145098.1	AC145098.1	lncRNA	novel transcript	5	1	177494995	177503647	-0.14619706400308585	1.7907868689545885	-1.4617660148503653	0.14435653159603143	0.8918535651432761	-1.4597582316628106	FALSE
ENSG00000112357	5191	PEX7	PEX7	protein_coding	peroxisomal biogenesis factor 7 [Source:HGNC Symbol;Acc:HGNC:8860]	6	1	136822564	136913934	-0.09712184515157274	2.413299040799265	-1.4611751039200538	0.1444114390169085	0.8918535651432761	-1.4595585466543157	FALSE
ENSG00000136999	4856	CCN3	CCN3	protein_coding	cellular communication network factor 3 [Source:HGNC Symbol;Acc:HGNC:7885]	8	1	119416446	119424434	0.20329886711695977	3.829232594943938	1.4613265994632831	0.1444132309465498	0.8918535651432761	1.4595520308202539	FALSE
ENSG00000023909	2730	GCLM	GCLM	protein_coding	glutamate-cysteine ligase modifier subunit [Source:HGNC Symbol;Acc:HGNC:4312]	1	-1	93885199	93909456	-0.0976494545895008	4.296171179345987	-1.461003119736966	0.14448043211833958	0.8918535651432761	-1.4593077179122267	FALSE
ENSG00000165259	139324	HDX	HDX	protein_coding	highly divergent homeobox [Source:HGNC Symbol;Acc:HGNC:26411]	X	-1	84317874	84502479	0.10449276164335064	2.976612437720941	1.4609145739444467	0.14449541622753959	0.8918535651432761	1.459253254378378	FALSE
ENSG00000002549	51056	LAP3	LAP3	protein_coding	leucine aminopeptidase 3 [Source:HGNC Symbol;Acc:HGNC:18449]	4	1	17577192	17607972	0.19431417863874412	5.6607597621297225	1.461160247979898	0.1445125894636941	0.8918535651432761	1.4591908392319084	FALSE
ENSG00000233382	NA	NKAPP1	NKAPP1	transcribed_processed_pseudogene	NFKB activating protein pseudogene 1 [Source:HGNC Symbol;Acc:HGNC:26706]	X	-1	120120953	120245267	-0.11593136176421481	3.1939600913357222	-1.4611344312047945	0.14454540060242804	0.8918535651432761	-1.4590716048243713	FALSE
ENSG00000147854	115426	UHRF2	UHRF2	protein_coding	ubiquitin like with PHD and ring finger domains 2 [Source:HGNC Symbol;Acc:HGNC:12557]	9	1	6413151	6507054	-0.060115747840748135	5.4517943319542965	-1.4606091256440776	0.1445799810751437	0.8918535651432761	-1.4589459631730126	FALSE
ENSG00000182557	201305	SPNS3	SPNS3	protein_coding	sphingolipid transporter 3 (putative) [Source:HGNC Symbol;Acc:HGNC:28433]	17	1	4433940	4488208	0.23929318144625222	3.638291386140289	1.460709659584314	0.1446060663387662	0.8918535651432761	1.4588512025046538	FALSE
ENSG00000101096	4773	NFATC2	NFATC2	protein_coding	nuclear factor of activated T cells 2 [Source:HGNC Symbol;Acc:HGNC:7776]	20	-1	51386957	51562831	-0.09774366659900036	6.385035372421391	-1.46065843755735	0.14460786635846504	0.8918535651432761	-1.4588446640057908	FALSE
ENSG00000167703	124935	SLC43A2	SLC43A2	protein_coding	solute carrier family 43 member 2 [Source:HGNC Symbol;Acc:HGNC:23087]	17	-1	1569267	1628886	0.06530376702252205	7.859742896580649	1.4605630336480258	0.14465446092627796	0.8918535651432761	1.4586754328181142	FALSE
ENSG00000102226	8237	USP11	USP11	protein_coding	ubiquitin specific peptidase 11 [Source:HGNC Symbol;Acc:HGNC:12609]	X	1	47232690	47248328	-0.07054443120767129	4.333724765194447	-1.4603856625363434	0.14468448914236912	0.8918535651432761	-1.4585663926519112	FALSE
ENSG00000284999	NA	AL591518.1	AL591518.1	lncRNA	novel transcript	6	-1	105679378	105893041	0.40014000649154335	0.7273907155419894	1.4601862465712452	0.14469129653395782	0.8918535651432761	1.4585416756755882	FALSE
ENSG00000265491	27246	RNF115	RNF115	protein_coding	ring finger protein 115 [Source:HGNC Symbol;Acc:HGNC:18154]	1	-1	145738868	145824095	-0.04606827078605491	5.937387414631495	-1.4601398668537322	0.14473711789541044	0.8918535651432761	-1.45837532595209	FALSE
ENSG00000117222	5929	RBBP5	RBBP5	protein_coding	RB binding protein 5, histone lysine methyltransferase complex subunit [Source:HGNC Symbol;Acc:HGNC:9888]	1	-1	205086142	205122015	0.059192812883782864	4.858791134301416	1.4598820016420873	0.14478030281933912	0.8918535651432761	1.4582185844746727	FALSE
ENSG00000124766	6659	SOX4	SOX4	protein_coding	SRY-box transcription factor 4 [Source:HGNC Symbol;Acc:HGNC:11200]	6	1	21593751	21598619	0.10075071921697187	3.6798663094140167	1.4596794689599022	0.14484461789322628	0.8918955411440385	1.457985216625457	FALSE
ENSG00000121957	29899	GPSM2	GPSM2	protein_coding	G protein signaling modulator 2 [Source:HGNC Symbol;Acc:HGNC:29501]	1	1	108875350	108934545	0.09924199630364594	3.40437179598763	1.458717552329997	0.14511954081756084	0.8926609667721397	1.4569885502385362	FALSE
ENSG00000114026	4968	OGG1	OGG1	protein_coding	8-oxoguanine DNA glycosylase [Source:HGNC Symbol;Acc:HGNC:8125]	3	1	9749944	9788219	0.05543296296208844	4.460944229559466	1.4586711666761984	0.14514632812498982	0.8926609667721397	1.4568915167021488	FALSE
ENSG00000137714	2230	FDX1	FDX1	protein_coding	ferredoxin 1 [Source:HGNC Symbol;Acc:HGNC:3638]	11	1	110429948	110464884	-0.06908728500181383	3.7276841323636476	-1.4584115778337685	0.1451573921205077	0.8926609667721397	-1.4568514428203216	FALSE
ENSG00000146414	257218	SHPRH	SHPRH	protein_coding	SNF2 histone linker PHD RING helicase [Source:HGNC Symbol;Acc:HGNC:19336]	6	-1	145864245	145964423	-0.07558508944096065	4.628477468718247	-1.4583387248308397	0.14522748310799743	0.8926609667721397	-1.4565976270337306	FALSE
ENSG00000281538	NA	AC254562.3	AC254562.3	lncRNA	novel transcript	22	1	42138060	42139726	-0.18464441542300894	0.2855143138541458	-1.458139558112859	0.14525667462657987	0.8926609667721397	-1.4564919454213974	FALSE
ENSG00000162676	2672	GFI1	GFI1	protein_coding	growth factor independent 1 transcriptional repressor [Source:HGNC Symbol;Acc:HGNC:4237]	1	-1	92473043	92486925	-0.156895654002974	2.9549175549169426	-1.4580560269201335	0.14539007728613562	0.8931269262515841	-1.4560091966990936	FALSE
ENSG00000140326	146059	CDAN1	CDAN1	protein_coding	codanin 1 [Source:HGNC Symbol;Acc:HGNC:1713]	15	-1	42723544	42737128	0.07495467062194727	2.880158189757299	1.4569215460416194	0.1455525621785672	0.8933718091104796	1.455421665075357	FALSE
ENSG00000167182	6668	SP2	SP2	protein_coding	Sp2 transcription factor [Source:HGNC Symbol;Acc:HGNC:11207]	17	1	47896150	47928957	0.03714089866062498	5.972064513229515	1.4569474536211737	0.14558435962676664	0.8933718091104796	1.4553067469548286	FALSE
ENSG00000135932	51719	CAB39	CAB39	protein_coding	calcium binding protein 39 [Source:HGNC Symbol;Acc:HGNC:20292]	2	1	230712842	230821075	-0.07371721878845072	8.653997457489405	-1.4571190798263258	0.14560272925222698	0.8933718091104796	-1.4552403666482143	FALSE
ENSG00000102978	5432	POLR2C	POLR2C	protein_coding	RNA polymerase II subunit C [Source:HGNC Symbol;Acc:HGNC:9189]	16	1	57462660	57472009	0.06381108700416593	5.043788942944037	1.4562949995399108	0.1458268099136026	0.8941491749303035	1.4544311465484983	FALSE
ENSG00000284620	NA	AF228730.5	AF228730.5	transcribed_unprocessed_pseudogene	RNA binding protein, fox-1 homolog (C. elegans) 1 (RBFOX1) pseudogene	8	1	7092102	7187316	-0.2141901690285034	-0.29301554656911777	-1.4558268206779272	0.14589477392495098	0.8941491749303035	-1.4541858969875323	FALSE
ENSG00000261386	NA	AC027682.4	AC027682.4	lncRNA	novel transcript	16	-1	67549214	67563958	-0.1167293808731582	2.294547832997738	-1.4558037750066246	0.14590236359671188	0.8941491749303035	-1.4541585149263088	FALSE
ENSG00000182141	7562	ZNF708	ZNF708	protein_coding	zinc finger protein 708 [Source:HGNC Symbol;Acc:HGNC:12945]	19	-1	21291160	21329425	-0.10954027933482546	5.040705302690556	-1.4562909453653403	0.14596811710807703	0.8941988406253487	-1.4539213346584456	FALSE
ENSG00000100056	8220	ESS2	ESS2	protein_coding	ess-2 splicing factor homolog [Source:HGNC Symbol;Acc:HGNC:16817]	22	-1	19130279	19144684	0.05641330678477541	4.141791324927208	1.454824622208728	0.14618857512552397	0.8947971428873038	1.453126714153969	FALSE
ENSG00000153936	9653	HS2ST1	HS2ST1	protein_coding	heparan sulfate 2-O-sulfotransferase 1 [Source:HGNC Symbol;Acc:HGNC:5193]	1	1	86914635	87109982	-0.10327639071850836	4.786447632463965	-1.4545316953231582	0.1463077046783974	0.8947971428873038	-1.4526977043084766	FALSE
ENSG00000138646	51191	HERC5	HERC5	protein_coding	HECT and RLD domain containing E3 ubiquitin protein ligase 5 [Source:HGNC Symbol;Acc:HGNC:24368]	4	1	88457119	88506163	0.28961439002610945	5.227286801731203	1.4538340452842553	0.1464402475867882	0.8947971428873038	1.4522207042363595	FALSE
ENSG00000160075	29101	SSU72	SSU72	protein_coding	SSU72 homolog, RNA polymerase II CTD phosphatase [Source:HGNC Symbol;Acc:HGNC:25016]	1	-1	1541673	1574863	0.04516912564361597	6.1342382989921775	1.454105770065697	0.1464596892557629	0.8947971428873038	1.4521507646579281	FALSE
ENSG00000131127	7700	ZNF141	ZNF141	protein_coding	zinc finger protein 141 [Source:HGNC Symbol;Acc:HGNC:12926]	4	1	337814	384868	-0.07669238604780926	4.576222729318574	-1.4537035961270812	0.1464984207267705	0.8947971428873038	-1.4520114529955002	FALSE
ENSG00000117569	58155	PTBP2	PTBP2	protein_coding	polypyrimidine tract binding protein 2 [Source:HGNC Symbol;Acc:HGNC:17662]	1	1	96721665	96823738	-0.07636495715597924	5.917006035525855	-1.453725369257813	0.14650318136193385	0.8947971428873038	-1.4519943316039547	FALSE
ENSG00000101439	1471	CST3	CST3	protein_coding	cystatin C [Source:HGNC Symbol;Acc:HGNC:2475]	20	-1	23626706	23638473	0.11237879080893176	7.4821619885776744	1.4535889084665006	0.1466496121701109	0.8947971428873038	1.4514679081260995	FALSE
ENSG00000107771	54462	CCSER2	CCSER2	protein_coding	coiled-coil serine rich protein 2 [Source:HGNC Symbol;Acc:HGNC:29197]	10	1	84328586	84518521	-0.06062914474283243	6.178337457885977	-1.4532966612961236	0.14669610317259096	0.8947971428873038	-1.451300855571333	FALSE
ENSG00000231711	NA	LINC00899	LINC00899	lncRNA	long intergenic non-protein coding RNA 899 [Source:HGNC Symbol;Acc:HGNC:48583]	22	-1	46039907	46044853	0.12460204320876489	1.5265640398022955	1.453131883960874	0.14670437379594642	0.8947971428873038	1.4512711416175688	FALSE
ENSG00000105122	64926	RASAL3	RASAL3	protein_coding	RAS protein activator like 3 [Source:HGNC Symbol;Acc:HGNC:26129]	19	-1	15451624	15464544	-0.05176820935215076	6.594162563658087	-1.4528082727144638	0.14677956922106708	0.8947971428873038	-1.451001045004039	FALSE
ENSG00000133247	84787	KMT5C	KMT5C	protein_coding	lysine methyltransferase 5C [Source:HGNC Symbol;Acc:HGNC:28405]	19	1	55339853	55348121	0.11117363212082854	2.1865314925639447	1.4525074098524233	0.14679518825270696	0.8947971428873038	1.4509449558296466	FALSE
ENSG00000260570	NA	AC133550.2	AC133550.2	lncRNA	novel transcript, antisense to ATXN2L	16	-1	28830612	28837200	0.13951592855961736	1.2633578456175514	1.4523229020319715	0.1468721978528221	0.8947971428873038	1.4506684749954624	FALSE
ENSG00000074211	5522	PPP2R2C	PPP2R2C	protein_coding	protein phosphatase 2 regulatory subunit Bgamma [Source:HGNC Symbol;Acc:HGNC:9306]	4	-1	6320578	6563600	0.243782686346473	-0.7466953061307443	1.4522691250182524	0.14691134791725438	0.8947971428873038	1.4505279604493333	FALSE
ENSG00000135636	8291	DYSF	DYSF	protein_coding	dysferlin [Source:HGNC Symbol;Acc:HGNC:3097]	2	1	71453722	71686768	-0.1328496934009884	9.495614472943736	-1.4521346675922535	0.1469951766890406	0.8947971428873038	-1.4502271846341328	FALSE
ENSG00000198873	2869	GRK5	GRK5	protein_coding	G protein-coupled receptor kinase 5 [Source:HGNC Symbol;Acc:HGNC:4544]	10	1	119207571	119459745	0.05941310812265499	6.498176509358594	1.4516852857845064	0.14710713783226598	0.8947971428873038	1.4498256749935836	FALSE
ENSG00000182179	7318	UBA7	UBA7	protein_coding	ubiquitin like modifier activating enzyme 7 [Source:HGNC Symbol;Acc:HGNC:12471]	3	-1	49805209	49813953	0.07243254893263806	6.191726158137822	1.451483134489504	0.1471324374212099	0.8947971428873038	1.449734979198167	FALSE
ENSG00000138738	11107	PRDM5	PRDM5	protein_coding	PR/SET domain 5 [Source:HGNC Symbol;Acc:HGNC:9349]	4	-1	120684919	120922870	-0.18214864303890366	3.940160371323916	-1.4525535894417276	0.14714801828960056	0.8947971428873038	-1.4496791297077807	FALSE
ENSG00000227388	NA	AL133410.1	AL133410.1	lncRNA	novel transcript	9	1	35772163	35790432	-0.11821986144498942	2.0380559675171144	-1.4512207798148253	0.14716354925019579	0.8947971428873038	-1.4496234636111869	FALSE
ENSG00000135414	10220	GDF11	GDF11	protein_coding	growth differentiation factor 11 [Source:HGNC Symbol;Acc:HGNC:4216]	12	1	55743122	55757264	-0.11381993326545192	2.832572317958628	-1.451122549048827	0.1471747637473196	0.8947971428873038	-1.4495832713832728	FALSE
ENSG00000268516	105372482	AC020915.2	AC020915.2	lncRNA	novel transcript, antisense to ZNF544	19	-1	58257270	58278808	-0.11516684418238388	2.4061171020393344	-1.451053586592733	0.14721954152848943	0.8947971428873038	-1.4494228132676463	FALSE
ENSG00000174607	7368	UGT8	UGT8	protein_coding	UDP glycosyltransferase 8 [Source:HGNC Symbol;Acc:HGNC:12555]	4	1	114598770	114678225	-0.2007198359883436	0.38904931566443607	-1.4507242896593497	0.1473271513133407	0.8950449386283299	-1.449037353492092	FALSE
ENSG00000180667	55432	YOD1	YOD1	protein_coding	YOD1 deubiquitinase [Source:HGNC Symbol;Acc:HGNC:25035]	1	-1	207043849	207052980	-0.1941276838581496	5.374876819734476	-1.4507503845057688	0.14738521458357107	0.8950449386283299	-1.4488294594283828	FALSE
ENSG00000132825	5509	PPP1R3D	PPP1R3D	protein_coding	protein phosphatase 1 regulatory subunit 3D [Source:HGNC Symbol;Acc:HGNC:9294]	20	-1	59936663	59940305	-0.11348856093762016	5.009241461523125	-1.450469022136485	0.14743503137096783	0.8950449386283299	-1.4486511415833998	FALSE
ENSG00000164048	51385	ZNF589	ZNF589	protein_coding	zinc finger protein 589 [Source:HGNC Symbol;Acc:HGNC:16747]	3	1	48241100	48299253	-0.08299661149609916	4.685766745872723	-1.4502249057041121	0.14755957991244825	0.8950449386283299	-1.4482055248710721	FALSE
ENSG00000179715	91523	PCED1B	PCED1B	protein_coding	PC-esterase domain containing 1B [Source:HGNC Symbol;Acc:HGNC:28255]	12	1	47079603	47236662	-0.08474090961452241	7.382205145268768	-1.4496378559797343	0.14772534916157468	0.8950449386283299	-1.447612872138685	FALSE
ENSG00000160712	3570	IL6R	IL6R	protein_coding	interleukin 6 receptor [Source:HGNC Symbol;Acc:HGNC:6019]	1	1	154405193	154469450	0.05615861441565251	9.262851521249228	1.4493213647504557	0.1477704325571392	0.8950449386283299	1.4474517793899935	FALSE
ENSG00000196678	112479	ERI2	ERI2	protein_coding	ERI1 exoribonuclease family member 2 [Source:HGNC Symbol;Acc:HGNC:30541]	16	-1	20780193	20900349	0.10421510378333565	1.7894272629585026	1.448677672508125	0.14785860446331503	0.8950449386283299	1.4471368305733032	FALSE
ENSG00000168067	5871	MAP4K2	MAP4K2	protein_coding	mitogen-activated protein kinase kinase kinase kinase 2 [Source:HGNC Symbol;Acc:HGNC:6864]	11	-1	64784918	64803241	0.046849939151272224	6.1310345641671296	1.4488645494031325	0.14787127383894147	0.8950449386283299	1.4470915875338979	FALSE
ENSG00000111845	55003	PAK1IP1	PAK1IP1	protein_coding	PAK1 interacting protein 1 [Source:HGNC Symbol;Acc:HGNC:20882]	6	1	10694972	10709782	-0.07846763667014489	2.6842878369634087	-1.4485118025138168	0.14789419943776427	0.8950449386283299	-1.447009726484282	FALSE
ENSG00000225698	NA	IGHV3-72	IGHV3-72	IG_V_gene	immunoglobulin heavy variable 3-72 [Source:HGNC Symbol;Acc:HGNC:5622]	14	-1	106790691	106791233	-0.3811143107307773	-0.07738272762612548	-1.448645777140971	0.14794086870980397	0.8950449386283299	-1.446843113219781	FALSE
ENSG00000173193	54625	PARP14	PARP14	protein_coding	poly(ADP-ribose) polymerase family member 14 [Source:HGNC Symbol;Acc:HGNC:29232]	3	1	122680839	122730840	0.17989915778554355	8.4938412795216	1.4484079048963503	0.14798239083949277	0.8950449386283299	1.4466949094472303	FALSE
ENSG00000225450	NA	AL021707.1	AL021707.1	lncRNA	novel transcript	22	1	38739003	38749041	-0.11520021954130666	5.119553979642397	-1.4476496479976126	0.1482261622705909	0.8950449386283299	-1.4458254631144676	FALSE
ENSG00000234745	3106	HLA-B	HLA-B	protein_coding	major histocompatibility complex, class I, B [Source:HGNC Symbol;Acc:HGNC:4932]	6	-1	31269491	31357188	0.0975526464623453	11.609232317847917	1.447760970475092	0.14823505143769816	0.8950449386283299	1.445793779253314	FALSE
ENSG00000092439	54822	TRPM7	TRPM7	protein_coding	transient receptor potential cation channel subfamily M member 7 [Source:HGNC Symbol;Acc:HGNC:17994]	15	-1	50552473	50686797	-0.06028717136135597	6.095588832697598	-1.447242392514769	0.14829573782659422	0.8950449386283299	-1.4455775121396786	FALSE
ENSG00000246363	NA	LINC02458	LINC02458	lncRNA	long intergenic non-protein coding RNA 2458 [Source:HGNC Symbol;Acc:HGNC:53394]	12	-1	89010681	89309566	0.21381370208221462	3.2409601110412853	1.4473573516655476	0.14829693534170016	0.8950449386283299	1.4455732452544556	FALSE
ENSG00000163449	92691	TMEM169	TMEM169	protein_coding	transmembrane protein 169 [Source:HGNC Symbol;Acc:HGNC:25130]	2	1	216081866	216102783	-0.09820264336184836	2.8154167687312173	-1.446960761856656	0.1483920805427325	0.8950449386283299	-1.4452343159485175	FALSE
ENSG00000268518	NA	AC020909.2	AC020909.2	lncRNA	novel transcript	19	-1	50486810	50487638	0.22647495340437507	-0.7960920480917248	1.446839894255877	0.14839454768359653	0.8950449386283299	1.4452255296277594	FALSE
ENSG00000188848	389206	BEND4	BEND4	protein_coding	BEN domain containing 4 [Source:HGNC Symbol;Acc:HGNC:23815]	4	-1	42110853	42152878	-0.22348064763323428	0.17916013426678234	-1.4467534359110568	0.14841139376684162	0.8950449386283299	-1.4451655380249415	FALSE
ENSG00000272168	NA	CASC15	CASC15	lncRNA	cancer susceptibility 15 [Source:HGNC Symbol;Acc:HGNC:28245]	6	1	21664185	22654455	0.16651529739419235	0.9384284589271172	1.4467125874299556	0.14842842181336802	0.8950449386283299	1.4451049037069619	FALSE
ENSG00000141384	6875	TAF4B	TAF4B	protein_coding	TATA-box binding protein associated factor 4b [Source:HGNC Symbol;Acc:HGNC:11538]	18	1	26225936	26391685	-0.09617645477097403	3.386657889431539	-1.446764486619349	0.14845992592667462	0.8950449386283299	-1.444992736293687	FALSE
ENSG00000188026	353116	RILPL1	RILPL1	protein_coding	Rab interacting lysosomal protein like 1 [Source:HGNC Symbol;Acc:HGNC:26814]	12	-1	123470054	123533719	-0.12139786940949726	4.544253180840971	-1.4471607778710691	0.14847209252083635	0.8950449386283299	-1.4449494231527082	FALSE
ENSG00000113838	55171	TBCCD1	TBCCD1	protein_coding	TBCC domain containing 1 [Source:HGNC Symbol;Acc:HGNC:25546]	3	-1	186546067	186570543	-0.08108459779733712	2.9922240394602957	-1.445810780869104	0.14864805832655498	0.8957575884627794	-1.444323286824276	FALSE
ENSG00000113580	2908	NR3C1	NR3C1	protein_coding	nuclear receptor subfamily 3 group C member 1 [Source:HGNC Symbol;Acc:HGNC:7978]	5	-1	143277931	143435512	0.05606306019316776	8.02975570254537	1.4443634762492745	0.1491412238122	0.8980210965099384	1.4425714744510982	FALSE
ENSG00000140939	8996	NOL3	NOL3	protein_coding	nucleolar protein 3 [Source:HGNC Symbol;Acc:HGNC:7869]	16	1	67170154	67175735	-0.13531926921952642	1.5443656673043906	-1.4444227832760446	0.1491515500916573	0.8980210965099384	-1.4425348409479404	FALSE
ENSG00000162747	2215	FCGR3B	FCGR3B	protein_coding	Fc fragment of IgG receptor IIIb [Source:HGNC Symbol;Acc:HGNC:3620]	1	-1	161623196	161631963	0.12494911825017496	11.3427883485456	1.4445343196680764	0.14919736739772493	0.8980210965099384	1.4423723228445724	FALSE
ENSG00000180964	90843	TCEAL8	TCEAL8	protein_coding	transcription elongation factor A like 8 [Source:HGNC Symbol;Acc:HGNC:28683]	X	-1	103252995	103255192	-0.08415591439045667	3.3450330897195446	-1.44303624553545	0.14944247281725626	0.8980635703496795	-1.4415035582183482	FALSE
ENSG00000153721	154043	CNKSR3	CNKSR3	protein_coding	CNKSR family member 3 [Source:HGNC Symbol;Acc:HGNC:23034]	6	-1	154387515	154510685	0.2959845114087698	-0.4752452217803272	1.4430735744679737	0.14947237019868148	0.8980635703496795	1.4413976627794056	FALSE
ENSG00000115685	5510	PPP1R7	PPP1R7	protein_coding	protein phosphatase 1 regulatory subunit 7 [Source:HGNC Symbol;Acc:HGNC:9295]	2	1	241149576	241183652	0.04336669177545538	5.381417909342802	1.4429853674954918	0.14950645689250355	0.8980635703496795	1.44127694866441	FALSE
ENSG00000156162	286148	DPY19L4	DPY19L4	protein_coding	dpy-19 like 4 [Source:HGNC Symbol;Acc:HGNC:27829]	8	1	94719703	94793836	-0.09204657564392127	3.3588042639837004	-1.442704085017264	0.14954937205976454	0.8980635703496795	-1.441124999383334	FALSE
ENSG00000140749	10261	IGSF6	IGSF6	protein_coding	immunoglobulin superfamily member 6 [Source:HGNC Symbol;Acc:HGNC:5953]	16	-1	21639550	21652608	0.08183653302145544	8.593923242573297	1.4425168320089095	0.1496578108439064	0.8980635703496795	1.440741199508719	FALSE
ENSG00000089775	7597	ZBTB25	ZBTB25	protein_coding	zinc finger and BTB domain containing 25 [Source:HGNC Symbol;Acc:HGNC:13112]	14	-1	64449106	64505213	-0.08996238719862326	5.074175658866817	-1.4422947597549602	0.14967805912014143	0.8980635703496795	-1.4406695578298145	FALSE
ENSG00000044459	54875	CNTLN	CNTLN	protein_coding	centlein [Source:HGNC Symbol;Acc:HGNC:23432]	9	1	17134982	17503923	0.08042276044457708	4.402804410981768	1.4424069441965301	0.14969068031071844	0.8980635703496795	1.4406249057552554	FALSE
ENSG00000131653	84231	TRAF7	TRAF7	protein_coding	TNF receptor associated factor 7 [Source:HGNC Symbol;Acc:HGNC:20456]	16	1	2155698	2178129	0.058575679125396185	4.742837228255952	1.4422697961946251	0.14970617256761803	0.8980635703496795	1.4405701001606808	FALSE
ENSG00000213763	NA	ACTBP2	ACTBP2	processed_pseudogene	ACTB pseudogene 2 [Source:HGNC Symbol;Acc:HGNC:135]	5	1	77784881	77786003	0.158823694727513	0.9398871186165386	1.4420855466709968	0.14977625990832258	0.8980635703496795	1.4403222123907595	FALSE
ENSG00000106034	79974	CPED1	CPED1	protein_coding	cadherin like and PC-esterase domain containing 1 [Source:HGNC Symbol;Acc:HGNC:26159]	7	1	120988697	121297442	0.1320070087434977	3.4551494823259303	1.4417353089766018	0.14987153471367165	0.8980635703496795	1.4399853824313995	FALSE
ENSG00000143924	27436	EML4	EML4	protein_coding	EMAP like 4 [Source:HGNC Symbol;Acc:HGNC:1316]	2	1	42169353	42332548	-0.06175514693640505	7.324419715726146	-1.4418674996639385	0.14987886732005168	0.8980635703496795	-1.439959465857744	FALSE
ENSG00000156564	57497	LRFN2	LRFN2	protein_coding	leucine rich repeat and fibronectin type III domain containing 2 [Source:HGNC Symbol;Acc:HGNC:21226]	6	-1	40391591	40587364	0.3247299543932505	0.2950374521731017	1.4419538681359014	0.1499146656592102	0.8980635703496795	1.4398329530691005	FALSE
ENSG00000162711	114548	NLRP3	NLRP3	protein_coding	NLR family pyrin domain containing 3 [Source:HGNC Symbol;Acc:HGNC:16400]	1	1	247416156	247449108	0.0900489276624361	4.709311864345638	1.4412845909940721	0.15003918906471064	0.8980635703496795	1.439393061684295	FALSE
ENSG00000187554	7100	TLR5	TLR5	protein_coding	toll like receptor 5 [Source:HGNC Symbol;Acc:HGNC:11851]	1	-1	223109404	223143248	-0.16170727159275877	5.875099912747277	-1.4410846998148292	0.1501208380505475	0.8980635703496795	-1.4391047795956584	FALSE
ENSG00000187951	NA	AC091057.1	AC091057.1	lncRNA	novel transcript	15	1	30658717	30772993	-0.10067642129355558	2.6189675494590103	-1.4408081712309802	0.15012752602142274	0.8980635703496795	-1.4390811713470175	FALSE
ENSG00000188549	388115	CCDC9B	CCDC9B	protein_coding	coiled-coil domain containing 9B [Source:HGNC Symbol;Acc:HGNC:33488]	15	-1	40331452	40340967	0.14159534967461274	1.1431591205054399	1.4406754924212963	0.15013079994305453	0.8980635703496795	1.4390696148373212	FALSE
ENSG00000284734	NA	AC099063.4	AC099063.4	lncRNA	novel transcript, antisense to GBP4	1	1	89198714	89207040	-0.15623481614099313	0.46160304662331325	-1.440227143326356	0.15021598908249997	0.8982267566147483	-1.438768975998774	FALSE
ENSG00000114670	79858	NEK11	NEK11	protein_coding	NIMA related kinase 11 [Source:HGNC Symbol;Acc:HGNC:18593]	3	1	131026850	131350465	0.11002440865426921	2.498971567516781	1.4399831426086496	0.1503536642360979	0.898673215310801	1.4382833848176482	FALSE
ENSG00000150667	161835	FSIP1	FSIP1	protein_coding	fibrous sheath interacting protein 1 [Source:HGNC Symbol;Acc:HGNC:21674]	15	-1	39588357	39782841	0.1262125875339697	1.1706942483266807	1.4391600488281762	0.15056734190733675	0.898673215310801	1.437530397705903	FALSE
ENSG00000236493	NA	EIF2S2P3	EIF2S2P3	processed_pseudogene	eukaryotic translation initiation factor 2 subunit 2 beta pseudogene 3 [Source:HGNC Symbol;Acc:HGNC:31664]	10	-1	92668745	92669743	-0.1789989439478552	0.6521590804009428	-1.4390631298797858	0.15064977418649278	0.898673215310801	-1.4372401291224586	FALSE
ENSG00000120458	79684	MSANTD2	MSANTD2	protein_coding	Myb/SANT DNA binding domain containing 2 [Source:HGNC Symbol;Acc:HGNC:26266]	11	-1	124766498	124800673	-0.08400874679052794	3.869700737182047	-1.4386595523713697	0.15070404803922063	0.898673215310801	-1.437049080829989	FALSE
ENSG00000132768	1802	DPH2	DPH2	protein_coding	diphthamide biosynthesis 2 [Source:HGNC Symbol;Acc:HGNC:3004]	1	1	43970000	43973369	-0.08430996288497461	2.6696074680049597	-1.4385957018757893	0.15070470215766751	0.898673215310801	-1.4370467786007313	FALSE
ENSG00000003096	90293	KLHL13	KLHL13	protein_coding	kelch like family member 13 [Source:HGNC Symbol;Acc:HGNC:22931]	X	-1	117897813	118117340	0.1933469235984011	0.6071898426052867	1.4384541611319905	0.1507211646460476	0.898673215310801	1.436988839886207	FALSE
ENSG00000204632	3135	HLA-G	HLA-G	protein_coding	major histocompatibility complex, class I, G [Source:HGNC Symbol;Acc:HGNC:4964]	6	1	29826967	29831125	0.21356370386974088	3.2075687386909597	1.4401002573849566	0.1507467197735355	0.898673215310801	1.436898909742947	FALSE
ENSG00000100427	23209	MLC1	MLC1	protein_coding	modulator of VRAC current 1 [Source:HGNC Symbol;Acc:HGNC:17082]	22	-1	50059391	50085902	0.16569873348855824	2.3786425117819956	1.4388091176824922	0.15077737023002907	0.898673215310801	1.4367910641330468	FALSE
ENSG00000085365	9522	SCAMP1	SCAMP1	protein_coding	secretory carrier membrane protein 1 [Source:HGNC Symbol;Acc:HGNC:10563]	5	1	78360611	78480739	0.0715132475285083	4.793112090695363	1.438236431742858	0.1508345444164875	0.898673215310801	1.4365899377142866	FALSE
ENSG00000225177	NA	AL590617.2	AL590617.2	lncRNA	novel transcript	6	1	138692548	138697288	0.16228532016459085	0.3700835204349408	1.437933593652112	0.15087003111787287	0.898673215310801	1.4364651323985742	FALSE
ENSG00000261136	NA	AC023908.3	AC023908.3	lncRNA	novel transcript, antisense to FSIP1	15	1	39782571	39785617	-0.14691907408292376	0.664128191320265	-1.4375264422190106	0.15097561955366895	0.8986994041328735	-1.4360939143444424	FALSE
ENSG00000179840	NA	PIK3CD-AS1	PIK3CD-AS1	lncRNA	PIK3CD antisense RNA 1 [Source:HGNC Symbol;Acc:HGNC:32346]	1	-1	9652610	9654586	-0.1527323779314924	0.18373181055464036	-1.4377495443043238	0.15099030669655525	0.8986994041328735	-1.436042294321943	FALSE
ENSG00000056558	7185	TRAF1	TRAF1	protein_coding	TNF receptor associated factor 1 [Source:HGNC Symbol;Acc:HGNC:12031]	9	-1	120902393	120929173	-0.08162215892210511	4.8132290633367125	-1.4372441121456734	0.1511049827601469	0.8990369726093741	-1.4356393807343555	FALSE
ENSG00000170581	6773	STAT2	STAT2	protein_coding	signal transducer and activator of transcription 2 [Source:HGNC Symbol;Acc:HGNC:11363]	12	-1	56341597	56360167	0.13470304515598563	7.581410184856417	1.4370112007148443	0.15117799746558197	0.8991265025646633	1.4353829654386399	FALSE
ENSG00000085377	5550	PREP	PREP	protein_coding	prolyl endopeptidase [Source:HGNC Symbol;Acc:HGNC:9358]	6	-1	105273220	105454062	-0.046842046011564165	5.270749773768295	-1.4365320684795515	0.15127786829975604	0.8993756286690363	-1.4350323887157022	FALSE
ENSG00000100811	7528	YY1	YY1	protein_coding	YY1 transcription factor [Source:HGNC Symbol;Acc:HGNC:12856]	14	1	100238298	100282788	0.04204790513864154	7.026515621978905	1.4364122223461622	0.1513414147926527	0.899408691512964	1.4348094131586064	FALSE
ENSG00000258643	100529063	BCL2L2-PABPN1	BCL2L2-PABPN1	protein_coding	BCL2L2-PABPN1 readthrough [Source:HGNC Symbol;Acc:HGNC:42959]	14	1	23306835	23325369	-0.12110409604402231	1.0653674987057342	-1.4356518489848542	0.15155318163684817	0.9000257538510039	-1.434066868068761	FALSE
ENSG00000188554	4077	NBR1	NBR1	protein_coding	NBR1 autophagy cargo receptor [Source:HGNC Symbol;Acc:HGNC:6746]	17	1	43170481	43211689	0.04973219017324393	7.229360601326225	1.4356473181818232	0.15156129643858052	0.9000257538510039	1.434038429831529	FALSE
ENSG00000163788	54861	SNRK	SNRK	protein_coding	SNF related kinase [Source:HGNC Symbol;Acc:HGNC:30598]	3	1	43286512	43424764	0.0723620911153553	7.800825282205496	1.4356504296463906	0.15162642963531717	0.9000679487460408	1.4338102132301471	FALSE
ENSG00000260017	NA	AC138811.1	AC138811.1	lncRNA	novel transcript, antisense to SMG1	16	1	18803083	18812181	-0.21517351998342704	-0.1689089926012561	-1.435346095206414	0.15174371999510639	0.9001001260056528	-1.4333994342500218	FALSE
ENSG00000136960	5168	ENPP2	ENPP2	protein_coding	ectonucleotide pyrophosphatase/phosphodiesterase 2 [Source:HGNC Symbol;Acc:HGNC:3357]	8	-1	119557086	119673453	0.1619731410585541	1.3164339728962255	1.4348689394527887	0.15174790983848765	0.9001001260056528	1.4333847648871252	FALSE
ENSG00000100241	6305	SBF1	SBF1	protein_coding	SET binding factor 1 [Source:HGNC Symbol;Acc:HGNC:10542]	22	-1	50445000	50475035	0.052568937683537875	5.780856518828822	1.4343088169259253	0.1519264088319687	0.9003257393562285	1.4327600954601205	FALSE
ENSG00000079335	8556	CDC14A	CDC14A	protein_coding	cell division cycle 14A [Source:HGNC Symbol;Acc:HGNC:1718]	1	1	100345001	100520277	-0.06710267869536946	6.531995565002837	-1.434591410877863	0.15193475524261013	0.9003257393562285	-1.432730900305245	FALSE
ENSG00000198796	115701	ALPK2	ALPK2	protein_coding	alpha kinase 2 [Source:HGNC Symbol;Acc:HGNC:20565]	18	-1	58481247	58629091	-0.29202373604513876	-1.0500316763347797	-1.4344335617189887	0.1519707078320395	0.9003257393562285	-1.4326051546445944	FALSE
ENSG00000152413	9456	HOMER1	HOMER1	protein_coding	homer scaffold protein 1 [Source:HGNC Symbol;Acc:HGNC:17512]	5	-1	79372636	79514134	-0.13895684157824462	0.9049854008788333	-1.433902106446124	0.15201812335593853	0.9003257393562285	-1.4324393515283487	FALSE
ENSG00000183049	57118	CAMK1D	CAMK1D	protein_coding	calcium/calmodulin dependent protein kinase ID [Source:HGNC Symbol;Acc:HGNC:19341]	10	1	12349482	12835545	0.10758528289832014	9.670245473870803	1.433558579341311	0.15227209932478547	0.900642187593487	1.4315519152525116	FALSE
ENSG00000163687	1776	DNASE1L3	DNASE1L3	protein_coding	deoxyribonuclease 1 like 3 [Source:HGNC Symbol;Acc:HGNC:2959]	3	-1	58192257	58214697	0.2811711306691336	0.04217347142371191	1.4326869565921805	0.15236431394841984	0.900642187593487	1.431229980112602	FALSE
ENSG00000280734	NA	LINC01232	LINC01232	lncRNA	long intergenic non-protein coding RNA 1232 [Source:HGNC Symbol;Acc:HGNC:49755]	13	-1	99486962	99499306	0.12840567513842194	2.75933985358755	1.4328433425284854	0.15239583789554734	0.900642187593487	1.4311199592803099	FALSE
ENSG00000108840	10014	HDAC5	HDAC5	protein_coding	histone deacetylase 5 [Source:HGNC Symbol;Acc:HGNC:14068]	17	-1	44076746	44123702	0.05648963936657303	6.3674866545411275	1.4328167013798665	0.1524094343721382	0.900642187593487	1.4310725119502337	FALSE
ENSG00000164512	79722	ANKRD55	ANKRD55	protein_coding	ankyrin repeat domain 55 [Source:HGNC Symbol;Acc:HGNC:25681]	5	-1	56099680	56233330	-0.14216257550564926	4.413249880372783	-1.433244656979938	0.15241999100813378	0.900642187593487	-1.4310356749077457	FALSE
ENSG00000253773	NA	C8orf37-AS1	C8orf37-AS1	lncRNA	C8orf37 antisense RNA 1 [Source:HGNC Symbol;Acc:HGNC:50444]	8	1	95204456	95811254	-0.120743483583869	2.6313816736610334	-1.4328302221136697	0.15246043970388143	0.900642187593487	-1.4308945484535665	FALSE
ENSG00000224875	NA	AC083949.1	AC083949.1	lncRNA	novel transcript	2	-1	42143238	42170301	0.17080317487233865	0.5646294927123632	1.4322909210761838	0.15250229911465668	0.900642187593487	1.4307485299820268	FALSE
ENSG00000271327	NA	AC010201.2	AC010201.2	lncRNA	novel transcript	12	1	89367807	89369301	0.18374487675335813	-0.25238786461466883	1.4320666752863893	0.15253607290362262	0.900642187593487	1.4306307388728674	FALSE
ENSG00000285053	6905	TBCE	TBCE	protein_coding	tubulin folding cofactor E [Source:HGNC Symbol;Acc:HGNC:11582]	1	1	235328570	235448952	-0.12455565976368943	2.2632075163853766	-1.4312479384631869	0.15290893127344835	0.9022100389710865	-1.4293316570102788	FALSE
ENSG00000245156	NA	AP001107.1	AP001107.1	lncRNA	novel transcript	11	-1	66269832	66278525	0.1514922743123499	1.0224150378528527	1.4308762623672835	0.1529332358824732	0.9022100389710865	1.4292470606373835	FALSE
ENSG00000162430	57190	SELENON	SELENON	protein_coding	selenoprotein N [Source:HGNC Symbol;Acc:HGNC:15999]	1	1	25800176	25818221	0.14166376645051315	2.297797612813903	1.4306014351436596	0.15298549432757794	0.9022100389710865	1.4290652007609659	FALSE
ENSG00000112078	222658	KCTD20	KCTD20	protein_coding	potassium channel tetramerization domain containing 20 [Source:HGNC Symbol;Acc:HGNC:21052]	6	1	36442767	36491143	0.06596178303171651	6.614329821024162	1.4306892322879485	0.15308243061947718	0.9022100389710865	1.42872798665306	FALSE
ENSG00000164330	1879	EBF1	EBF1	protein_coding	EBF transcription factor 1 [Source:HGNC Symbol;Acc:HGNC:3126]	5	-1	158695916	159099916	-0.1703494287381906	4.406503642160652	-1.4306642730071337	0.153143277629557	0.9022100389710865	-1.428516399979493	FALSE
ENSG00000228649	NA	SNHG26	SNHG26	lncRNA	small nucleolar RNA host gene 26 [Source:HGNC Symbol;Acc:HGNC:53131]	7	1	22854126	22872945	-0.14856944444206804	0.756820012309524	-1.429998346339423	0.1531534841430933	0.9022100389710865	-1.4284809145683617	FALSE
ENSG00000250274	NA	AC034199.1	AC034199.1	lncRNA	novel transcript	5	-1	170308701	170312716	0.2761609597461585	-0.8894943528036279	1.4293920651465246	0.1533009053674101	0.9022100389710865	1.427968569551645	FALSE
ENSG00000261474	NA	AC026471.4	AC026471.4	lncRNA	novel transcript	16	-1	31449535	31453493	-0.08819473941737987	2.6760096279833614	-1.429301153134011	0.153348541393759	0.9022100389710865	-1.42780309628376	FALSE
ENSG00000173614	64802	NMNAT1	NMNAT1	protein_coding	nicotinamide nucleotide adenylyltransferase 1 [Source:HGNC Symbol;Acc:HGNC:17877]	1	1	9943428	9985501	-0.06836733438612619	4.078922969571108	-1.4292529947715449	0.15338006706964938	0.9022100389710865	-1.4276936070358976	FALSE
ENSG00000134571	4607	MYBPC3	MYBPC3	protein_coding	myosin binding protein C, cardiac [Source:HGNC Symbol;Acc:HGNC:7551]	11	-1	47331406	47352702	-0.10607235449910402	3.60059481042313	-1.4298303286731067	0.1533832681817262	0.9022100389710865	-1.4276824904723406	FALSE
ENSG00000232354	NA	VIPR1-AS1	VIPR1-AS1	lncRNA	VIPR1 antisense RNA 1 [Source:HGNC Symbol;Acc:HGNC:40610]	3	-1	42506465	42533258	0.17488593733471625	0.008115593163087404	1.4288233048546022	0.15348874030723875	0.9023494927898374	1.4273163140214777	FALSE
ENSG00000118260	1385	CREB1	CREB1	protein_coding	cAMP responsive element binding protein 1 [Source:HGNC Symbol;Acc:HGNC:2345]	2	1	207529737	207605988	0.05650548949418166	7.387732199280402	1.4289705570375588	0.1535233261216157	0.9023494927898374	1.4271962811984695	FALSE
ENSG00000168014	26005	C2CD3	C2CD3	protein_coding	C2 domain containing 3 centriole elongation regulator [Source:HGNC Symbol;Acc:HGNC:24564]	11	-1	74012714	74171210	0.056896728922573025	5.546152341871235	1.4282507826744557	0.15368490386092187	0.9027114076416034	1.4266357850299622	FALSE
ENSG00000175309	85007	PHYKPL	PHYKPL	protein_coding	5-phosphohydroxy-L-lysine phospho-lyase [Source:HGNC Symbol;Acc:HGNC:28249]	5	-1	178208471	178232802	-0.05921820021936419	6.694339478875047	-1.4281899344197861	0.15375635635007256	0.9027114076416034	-1.4263880667261715	FALSE
ENSG00000269386	100507567	RAB11B-AS1	RAB11B-AS1	lncRNA	RAB11B antisense RNA 1 [Source:HGNC Symbol;Acc:HGNC:44178]	19	-1	8374373	8390685	0.10571368651846957	1.1840021720204823	1.427800310959577	0.15376509147739248	0.9027114076416034	1.4263577889574832	FALSE
ENSG00000158825	978	CDA	CDA	protein_coding	cytidine deaminase [Source:HGNC Symbol;Acc:HGNC:1712]	1	1	20589086	20618903	-0.12478885261519679	7.512805090957447	-1.4281367051692466	0.15381769392023453	0.9027114076416034	-1.4261754855866606	FALSE
ENSG00000164142	729830	FAM160A1	FAM160A1	protein_coding	family with sequence similarity 160 member A1 [Source:HGNC Symbol;Acc:HGNC:34237]	4	1	151409176	151670503	0.18485190629225512	2.4738437246295186	1.4281247014953544	0.1538948802565183	0.9028228016864052	1.425908068015306	FALSE
ENSG00000147912	26267	FBXO10	FBXO10	protein_coding	F-box protein 10 [Source:HGNC Symbol;Acc:HGNC:13589]	9	-1	37510892	37576380	-0.18921191154586053	-0.11019486716002069	-1.4270967989542829	0.15396818887604663	0.9029113715146916	-1.4256541794501942	FALSE
ENSG00000166387	8495	PPFIBP2	PPFIBP2	protein_coding	PPFIA binding protein 2 [Source:HGNC Symbol;Acc:HGNC:9250]	11	1	7513298	7657127	0.08921828279304567	4.5263698371514485	1.4261971630917074	0.15440501832292006	0.9045714473791717	1.4241432168024326	FALSE
ENSG00000186818	11006	LILRB4	LILRB4	protein_coding	leukocyte immunoglobulin like receptor B4 [Source:HGNC Symbol;Acc:HGNC:6608]	19	1	54643889	54670359	0.10529199310771675	4.160427192415464	1.4259878347635004	0.1544294240798327	0.9045714473791717	1.4240588948445285	FALSE
ENSG00000183763	10293	TRAIP	TRAIP	protein_coding	TRAF interacting protein [Source:HGNC Symbol;Acc:HGNC:30764]	3	-1	49828601	49856574	0.18204826324437606	-0.3421308536455858	1.4253283529144873	0.1544688330669587	0.9045714473791717	1.4239227580559417	FALSE
ENSG00000128829	440275	EIF2AK4	EIF2AK4	protein_coding	eukaryotic translation initiation factor 2 alpha kinase 4 [Source:HGNC Symbol;Acc:HGNC:19687]	15	1	39934115	40035591	0.07217910903336788	4.471040925512158	1.4253869698080164	0.15448454413689805	0.9045714473791717	1.423868492142557	FALSE
ENSG00000179010	93621	MRFAP1	MRFAP1	protein_coding	Morf4 family associated protein 1 [Source:HGNC Symbol;Acc:HGNC:24549]	4	1	6640091	6642745	0.06548246900559462	6.588968655917227	1.4251323369894366	0.1546087931848338	0.9047638438112662	1.4234394845202114	FALSE
ENSG00000231621	NA	AC013264.1	AC013264.1	lncRNA	novel transcript	2	1	197197991	197199273	-0.25850797193280023	-0.6631706595902966	-1.424824585438796	0.15468486862856942	0.9047638438112662	-1.4231769401723486	FALSE
ENSG00000206190	57194	ATP10A	ATP10A	protein_coding	ATPase phospholipid transporting 10A (putative) [Source:HGNC Symbol;Acc:HGNC:13542]	15	-1	25677273	25865172	-0.1007122148608115	5.599694605860878	-1.425003598830297	0.15469239338453214	0.9047638438112662	-1.4231509767800112	FALSE
ENSG00000132406	85013	TMEM128	TMEM128	protein_coding	transmembrane protein 128 [Source:HGNC Symbol;Acc:HGNC:28201]	4	-1	4235542	4248223	-0.06871673579239923	3.566335865372991	-1.4238166620548525	0.15493411031283028	0.9053689193329942	-1.4223174673798513	FALSE
ENSG00000218052	NA	ADAMTS7P4	ADAMTS7P4	transcribed_unprocessed_pseudogene	ADAMTS7 pseudogene 4 [Source:HGNC Symbol;Acc:HGNC:49410]	15	-1	85255369	85330334	-0.17943409003200078	0.41640000266341914	-1.4237264146640223	0.15496899223380028	0.9053689193329942	-1.4221972660564757	FALSE
ENSG00000248712	283152	CCDC153	CCDC153	protein_coding	coiled-coil domain containing 153 [Source:HGNC Symbol;Acc:HGNC:27446]	11	-1	119189638	119196769	0.16404153049499404	0.7539125574027141	1.423787990352836	0.1549721601090774	0.9053689193329942	1.4221863507373582	FALSE
ENSG00000164609	10569	SLU7	SLU7	protein_coding	SLU7 homolog, splicing factor [Source:HGNC Symbol;Acc:HGNC:16939]	5	-1	160401641	160421711	0.047279503674510615	6.607588041940977	1.423615908198599	0.15502990824695548	0.9053689193329942	1.4219874018394807	FALSE
ENSG00000169519	196074	METTL15	METTL15	protein_coding	methyltransferase like 15 [Source:HGNC Symbol;Acc:HGNC:26606]	11	1	28108248	28527041	-0.06705779506667575	4.682456828067614	-1.423279645625625	0.15511209761562963	0.9053689193329942	-1.4217043471427961	FALSE
ENSG00000145214	1609	DGKQ	DGKQ	protein_coding	diacylglycerol kinase theta [Source:HGNC Symbol;Acc:HGNC:2856]	4	-1	958887	986895	-0.10747748224299336	3.7945896397529526	-1.4239226811571033	0.1551854007943885	0.9053689193329942	-1.421451991955034	FALSE
ENSG00000163462	80128	TRIM46	TRIM46	protein_coding	tripartite motif containing 46 [Source:HGNC Symbol;Acc:HGNC:19019]	1	1	155173787	155184971	-0.10910489892528075	2.112177660255169	-1.4219297051337676	0.15547725900949677	0.9053689193329942	-1.4204481308310226	FALSE
ENSG00000224479	NA	AC104162.1	AC104162.1	transcribed_unitary_pseudogene	novel cadherin domain containing pseudogene	3	-1	63741827	63827445	-0.14649509073595057	1.3169461138984315	-1.4223415414668792	0.15551321511638788	0.9053689193329942	-1.4203245569781253	FALSE
ENSG00000136213	55501	CHST12	CHST12	protein_coding	carbohydrate sulfotransferase 12 [Source:HGNC Symbol;Acc:HGNC:17423]	7	1	2403588	2448484	-0.1026614343007557	4.971003475221084	-1.4219868810067133	0.15555879613819493	0.9053689193329942	-1.4201679354113461	FALSE
ENSG00000105374	4818	NKG7	NKG7	protein_coding	natural killer cell granule protein 7 [Source:HGNC Symbol;Acc:HGNC:7830]	19	-1	51371606	51372701	-0.20647745485156577	5.7761548169846755	-1.4221618391542146	0.1555979186059643	0.9053689193329942	-1.4200335339467374	FALSE
ENSG00000185504	80233	FAAP100	FAAP100	protein_coding	FA core complex associated protein 100 [Source:HGNC Symbol;Acc:HGNC:26171]	17	-1	81539885	81553961	0.0692434160691886	3.2504639470055734	1.4211529734706168	0.15571014644799144	0.9053689193329942	1.4196481282844213	FALSE
ENSG00000011275	54476	RNF216	RNF216	protein_coding	ring finger protein 216 [Source:HGNC Symbol;Acc:HGNC:21698]	7	-1	5620047	5781739	0.047148620100061045	6.83489020414645	1.4214302677132702	0.1557275558896397	0.9053689193329942	1.419588360785607	FALSE
ENSG00000151470	132321	C4orf33	C4orf33	protein_coding	chromosome 4 open reading frame 33 [Source:HGNC Symbol;Acc:HGNC:27025]	4	1	129093317	129116640	0.10885757986789146	3.893051223549507	1.420911605746537	0.15581267307992558	0.9053689193329942	1.4192962221191692	FALSE
ENSG00000144535	129563	DIS3L2	DIS3L2	protein_coding	DIS3 like 3'-5' exoribonuclease 2 [Source:HGNC Symbol;Acc:HGNC:28648]	2	1	231961245	232344350	-0.06161843899850972	5.372027978223601	-1.420705143812868	0.15587437874445373	0.9053689193329942	-1.4190845120513438	FALSE
ENSG00000181666	284459	ZNF875	ZNF875	protein_coding	zinc finger protein 875 [Source:HGNC Symbol;Acc:HGNC:4928]	19	1	37312837	37369365	-0.0808444325827189	4.545464139176401	-1.4206465930635457	0.15590022271095183	0.9053689193329942	-1.4189958611635298	FALSE
ENSG00000130803	57693	ZNF317	ZNF317	protein_coding	zinc finger protein 317 [Source:HGNC Symbol;Acc:HGNC:13507]	19	1	9140397	9163424	0.04425598103757977	5.008446321705565	1.42038517893291	0.15593731155052634	0.9053689193329942	1.41886865719694	FALSE
ENSG00000187240	79659	DYNC2H1	DYNC2H1	protein_coding	dynein cytoplasmic 2 heavy chain 1 [Source:HGNC Symbol;Acc:HGNC:2962]	11	1	103109410	103479863	-0.11291047105175811	2.057912251161349	-1.4203232986954488	0.15596482549083146	0.9053689193329942	-1.4187743071897663	FALSE
ENSG00000267317	NA	AC027307.2	AC027307.2	lncRNA	novel transcript, antisense to APC2	19	-1	1457670	1458580	0.10122368935842152	2.0863824103128414	1.420237966897168	0.1559804890463476	0.9053689193329942	1.4187205998200811	FALSE
ENSG00000211941	NA	IGHV3-11	IGHV3-11	IG_V_gene	immunoglobulin heavy variable 3-11 (gene/pseudogene) [Source:HGNC Symbol;Acc:HGNC:5580]	14	-1	106116635	106117204	-0.3384029097984904	0.6432186534656802	-1.420198866377122	0.1560061133182732	0.9053689193329942	-1.4186327478597285	FALSE
ENSG00000159674	10417	SPON2	SPON2	protein_coding	spondin 2 [Source:HGNC Symbol;Acc:HGNC:11253]	4	-1	1166932	1208962	-0.2023613851925843	4.174634604372514	-1.4205970404105406	0.15607189253974615	0.9053689193329942	-1.418407276111048	FALSE
ENSG00000102174	5251	PHEX	PHEX	protein_coding	phosphate regulating endopeptidase homolog X-linked [Source:HGNC Symbol;Acc:HGNC:8918]	X	1	22032325	22251310	0.20413308140849495	0.7910715667223529	1.4194215872901266	0.1562054904581174	0.9053689193329942	1.41794956371113	FALSE
ENSG00000135617	84279	PRADC1	PRADC1	protein_coding	protease associated domain containing 1 [Source:HGNC Symbol;Acc:HGNC:16047]	2	-1	73228010	73233239	0.1254430598787345	1.1730988689183681	1.4193961266981518	0.15621041765604282	0.9053689193329942	1.4179326885915053	FALSE
ENSG00000267745	NA	AC060766.7	AC060766.7	lncRNA	novel transcript	17	-1	35406684	35409768	0.15669401255087756	1.9671622487572682	1.4192459648165061	0.15631428804804362	0.9053689193329942	1.417577037679865	FALSE
ENSG00000182866	3932	LCK	LCK	protein_coding	LCK proto-oncogene, Src family tyrosine kinase [Source:HGNC Symbol;Acc:HGNC:6524]	1	1	32251239	32286165	-0.09194471927184811	6.814417685903706	-1.4190518610049416	0.15635608978398907	0.9053689193329942	-1.417433959650746	FALSE
ENSG00000286162	NA	AL162253.2	AL162253.2	lncRNA	novel transcript	9	-1	5457477	5629748	-0.07994487710375164	4.005678733214499	-1.419001482806184	0.15635901800614346	0.9053689193329942	-1.4174239380861497	FALSE
ENSG00000241490	NA	AC093010.2	AC093010.2	lncRNA	novel transcript, antisense to ZNF80	3	1	114214313	114236204	-0.14758872448740568	1.2873608484468877	-1.418904007622549	0.15637149171926942	0.9053689193329942	-1.417381249572232	FALSE
ENSG00000196584	7516	XRCC2	XRCC2	protein_coding	X-ray repair cross complementing 2 [Source:HGNC Symbol;Acc:HGNC:12829]	7	-1	152644776	152676141	-0.18342396222991403	0.345681008774936	-1.419087877224918	0.15637182224828133	0.9053689193329942	-1.417380118445196	FALSE
ENSG00000229299	NA	AL121845.1	AL121845.1	lncRNA	novel transcript	20	1	63744689	63745958	-0.19884348602466517	-0.3541412068476822	-1.418429295324958	0.15648922176276148	0.9054836557546794	-1.41697847180607	FALSE
ENSG00000085514	29992	PILRA	PILRA	protein_coding	paired immunoglobin like type 2 receptor alpha [Source:HGNC Symbol;Acc:HGNC:20396]	7	1	100367530	100400096	0.07475226811435576	8.132159526266634	1.4185043342219619	0.15655579518389845	0.9054836557546794	1.416750812674443	FALSE
ENSG00000168209	54541	DDIT4	DDIT4	protein_coding	DNA damage inducible transcript 4 [Source:HGNC Symbol;Acc:HGNC:24944]	10	1	72273924	72276036	-0.18247592959651104	3.9325193569229207	-1.4171159364019474	0.15695089495298853	0.9054836557546794	-1.4154012103891351	FALSE
ENSG00000276644	1602	DACH1	DACH1	protein_coding	dachshund family transcription factor 1 [Source:HGNC Symbol;Acc:HGNC:2663]	13	-1	71437966	71867204	-0.15517933119175797	4.795849902760151	-1.4172123851243632	0.1569918078166613	0.9054836557546794	-1.415261605337287	FALSE
ENSG00000138794	839	CASP6	CASP6	protein_coding	caspase 6 [Source:HGNC Symbol;Acc:HGNC:1507]	4	-1	109688622	109703583	-0.06997883198771815	2.7582852611606556	-1.4163360028701943	0.15708820646632082	0.9054836557546794	-1.414932777746673	FALSE
ENSG00000132965	241	ALOX5AP	ALOX5AP	protein_coding	arachidonate 5-lipoxygenase activating protein [Source:HGNC Symbol;Acc:HGNC:436]	13	1	30713478	30764426	-0.13695559359880072	7.670802480216382	-1.4164505707601656	0.15716168105977593	0.9054836557546794	-1.4146822496241962	FALSE
ENSG00000225964	NA	NRIR	NRIR	lncRNA	negative regulator of interferon response [Source:HGNC Symbol;Acc:HGNC:51269]	2	-1	6819463	6840464	0.2777725360115628	2.169820050349529	1.4160284564550396	0.15722916920450317	0.9054836557546794	1.414452211851545	FALSE
ENSG00000226816	NA	AC005082.1	AC005082.1	lncRNA	novel transcript	7	1	23205787	23208045	0.2730364003733684	-0.36622091129404927	1.4165689290998504	0.15726446568224742	0.9054836557546794	1.4143319312936449	FALSE
ENSG00000068305	4205	MEF2A	MEF2A	protein_coding	myocyte enhancer factor 2A [Source:HGNC Symbol;Acc:HGNC:6993]	15	1	99565417	99716466	-0.10608855904572323	7.50556207991928	-1.4159672034823676	0.15728360737389976	0.9054836557546794	-1.414266710300225	FALSE
ENSG00000171570	NA	RAB4B-EGLN2	RAB4B-EGLN2	protein_coding	RAB4B-EGLN2 readthrough (NMD candidate) [Source:HGNC Symbol;Acc:HGNC:44465]	19	1	40778242	40808418	-0.15656801138967338	-0.101772629427709	-1.415319654418595	0.15738821468791483	0.9054836557546794	-1.41391039071675	FALSE
ENSG00000183308	NA	AC005037.1	AC005037.1	lncRNA	novel transcript	2	1	200963263	201009102	-0.09527353013236128	2.2009685820506664	-1.4151056095475525	0.15747992205811878	0.9054836557546794	-1.4135981592876863	FALSE
ENSG00000241288	NA	LINC02614	LINC02614	lncRNA	long intergenic non-protein coding RNA 2614 [Source:HGNC Symbol;Acc:HGNC:54072]	3	-1	125827238	125916384	-0.13991562595264884	1.050876825576796	-1.4148923460375178	0.15752169177757708	0.9054836557546794	-1.4134559937109104	FALSE
ENSG00000198734	2153	F5	F5	protein_coding	coagulation factor V [Source:HGNC Symbol;Acc:HGNC:3542]	1	-1	169511953	169586588	-0.16295550128176473	6.670072694940414	-1.415353586027546	0.1575334483821058	0.9054836557546794	-1.4134159846012164	FALSE
ENSG00000114126	7029	TFDP2	TFDP2	protein_coding	transcription factor Dp-2 [Source:HGNC Symbol;Acc:HGNC:11751]	3	-1	141944428	142149544	-0.06482010268663885	5.516227378726994	-1.415056465343864	0.15756164616559606	0.9054836557546794	-1.4133200334431422	FALSE
ENSG00000123146	976	ADGRE5	ADGRE5	protein_coding	adhesion G protein-coupled receptor E5 [Source:HGNC Symbol;Acc:HGNC:1711]	19	1	14380501	14408725	0.07122136633439169	9.49732662325957	1.4151529826382596	0.15757373965019902	0.9054836557546794	1.4132788858317569	FALSE
ENSG00000171960	10465	PPIH	PPIH	protein_coding	peptidylprolyl isomerase H [Source:HGNC Symbol;Acc:HGNC:14651]	1	1	42658423	42676758	-0.06581930345363318	4.260889505126771	-1.4146776437034039	0.1575881654467697	0.9054836557546794	-1.4132298057489074	FALSE
ENSG00000150625	2823	GPM6A	GPM6A	protein_coding	glycoprotein M6A [Source:HGNC Symbol;Acc:HGNC:4460]	4	-1	175632934	176002664	-0.2847653140702864	1.7236937999004942	-1.4156324156628752	0.15762431823432452	0.9054836557546794	-1.4131068200906858	FALSE
ENSG00000116688	9927	MFN2	MFN2	protein_coding	mitofusin 2 [Source:HGNC Symbol;Acc:HGNC:16877]	1	1	11980181	12013514	-0.11464863705451034	6.2842225830712355	-1.4152084382101844	0.1577107479222476	0.9054836557546794	-1.4128128875315562	FALSE
ENSG00000151062	93589	CACNA2D4	CACNA2D4	protein_coding	calcium voltage-gated channel auxiliary subunit alpha2delta 4 [Source:HGNC Symbol;Acc:HGNC:20202]	12	-1	1791963	1918666	-0.08478452417395443	3.1338044519877823	-1.4143422303431528	0.15778568268265805	0.9054836557546794	-1.4125581460053458	FALSE
ENSG00000237004	NA	ZNRF2P1	ZNRF2P1	transcribed_processed_pseudogene	zinc and ring finger 2 pseudogene 1 [Source:HGNC Symbol;Acc:HGNC:42792]	7	1	32728569	32753744	-0.24343764093743167	-0.21440497050269525	-1.4144430674991986	0.1578108418658604	0.9054836557546794	-1.4124726376422128	FALSE
ENSG00000172409	10978	CLP1	CLP1	protein_coding	cleavage and polyadenylation factor I subunit 1 [Source:HGNC Symbol;Acc:HGNC:16999]	11	1	57648992	57661865	0.07656358218363257	2.601598152594269	1.4138861438987913	0.15782059670253112	0.9054836557546794	1.4124394867163022	FALSE
ENSG00000100207	6942	TCF20	TCF20	protein_coding	transcription factor 20 [Source:HGNC Symbol;Acc:HGNC:11631]	22	-1	42160013	42343616	0.05610028508121623	6.640346430737478	1.4138854165813286	0.157857617978658	0.9054836557546794	1.4123136873959485	FALSE
ENSG00000165392	7486	WRN	WRN	protein_coding	WRN RecQ like helicase [Source:HGNC Symbol;Acc:HGNC:12791]	8	1	31033788	31175916	-0.06653976439416454	4.120496141165512	-1.4138385785261276	0.15785785089216656	0.9054836557546794	-1.4123128960201516	FALSE
ENSG00000198373	11060	WWP2	WWP2	protein_coding	WW domain containing E3 ubiquitin protein ligase 2 [Source:HGNC Symbol;Acc:HGNC:16804]	16	1	69762306	69941741	0.044189078998966735	7.903809481327979	1.4139813706979656	0.15788473081656007	0.9054836557546794	1.4122215713989452	FALSE
ENSG00000013288	23324	MAN2B2	MAN2B2	protein_coding	mannosidase alpha class 2B member 2 [Source:HGNC Symbol;Acc:HGNC:29623]	4	1	6575189	6623362	0.06727065987109881	6.241458272337311	1.4134312330258878	0.15804895240878034	0.9054836557546794	1.4116638836809328	FALSE
ENSG00000172215	10663	CXCR6	CXCR6	protein_coding	C-X-C motif chemokine receptor 6 [Source:HGNC Symbol;Acc:HGNC:16647]	3	1	45940933	45948351	-0.22180081290699816	2.017178960866634	-1.4132103854832148	0.15815809537572334	0.9054836557546794	-1.411293482744962	FALSE
ENSG00000140332	7090	TLE3	TLE3	protein_coding	TLE family member 3, transcriptional corepressor [Source:HGNC Symbol;Acc:HGNC:11839]	15	-1	70047790	70098176	0.07592098017438609	7.976348935616294	1.4128363869372702	0.15817801850048827	0.9054836557546794	1.411225890084151	FALSE
ENSG00000136045	11137	PWP1	PWP1	protein_coding	PWP1 homolog, endonuclein [Source:HGNC Symbol;Acc:HGNC:17015]	12	1	107685799	107713162	-0.0587041739506704	4.428531343585117	-1.4121998337529793	0.15834586768243655	0.9054836557546794	-1.410656688385886	FALSE
ENSG00000240204	100287482	SMKR1	SMKR1	protein_coding	small lysine rich protein 1 [Source:HGNC Symbol;Acc:HGNC:43561]	7	1	129502531	129512918	-0.2081137701472907	-0.36946905196587015	-1.4115517615321385	0.15848694348807751	0.9054836557546794	-1.4101786324691759	FALSE
ENSG00000157303	203328	SUSD3	SUSD3	protein_coding	sushi domain containing 3 [Source:HGNC Symbol;Acc:HGNC:28391]	9	1	93058688	93085133	-0.07343866149836309	4.35979846170531	-1.4109793841094738	0.15873743864274215	0.9054836557546794	-1.4093305864262962	FALSE
ENSG00000136950	81873	ARPC5L	ARPC5L	protein_coding	actin related protein 2/3 complex subunit 5 like [Source:HGNC Symbol;Acc:HGNC:23366]	9	1	124862130	124877733	-0.06839201936914785	3.65101941274996	-1.4103932532536463	0.15888044447473665	0.9054836557546794	-1.408846897349534	FALSE
ENSG00000224067	NA	AL354877.1	AL354877.1	processed_pseudogene	pseudogene similar to part of HLA-B associated transcript 2 (BAT2)	9	1	111802980	111803435	-0.18717384455727704	0.9172504288791027	-1.410844265179264	0.15892364291015867	0.9054836557546794	-1.4087008519477886	FALSE
ENSG00000164896	10922	FASTK	FASTK	protein_coding	Fas activated serine/threonine kinase [Source:HGNC Symbol;Acc:HGNC:24676]	7	-1	151076593	151080866	-0.06394180816505868	4.414902144108362	-1.4103069675259798	0.15892966130160016	0.9054836557546794	-1.4086805073362145	FALSE
ENSG00000223960	NA	CHROMR	CHROMR	lncRNA	cholesterol induced regulator of metabolism RNA [Source:HGNC Symbol;Acc:HGNC:54059]	2	1	178413635	178440243	-0.12366289326304303	3.427078181613899	-1.4100723861414135	0.15895913671232537	0.9054836557546794	-1.408580876875667	FALSE
ENSG00000186591	7328	UBE2H	UBE2H	protein_coding	ubiquitin conjugating enzyme E2 H [Source:HGNC Symbol;Acc:HGNC:12484]	7	-1	129830732	129952960	-0.07620829038983779	7.589267266708118	-1.4101844822615317	0.15899156313674506	0.9054836557546794	-1.4084712877804497	FALSE
ENSG00000135452	6302	TSPAN31	TSPAN31	protein_coding	tetraspanin 31 [Source:HGNC Symbol;Acc:HGNC:10539]	12	1	57738013	57750219	0.06926775500207061	3.2946735651411574	1.4097064506885477	0.15905789357590566	0.9054836557546794	1.4082471685671007	FALSE
ENSG00000144843	141	ADPRH	ADPRH	protein_coding	ADP-ribosylarginine hydrolase [Source:HGNC Symbol;Acc:HGNC:269]	3	1	119579268	119589945	0.09347364470088149	3.5232562245364214	1.4097280878797398	0.15907922345587597	0.9054836557546794	1.4081751135778904	FALSE
ENSG00000204525	3107	HLA-C	HLA-C	protein_coding	major histocompatibility complex, class I, C [Source:HGNC Symbol;Acc:HGNC:4933]	6	-1	31268749	31272130	0.11631961388273915	10.259781587673242	1.4093887165648307	0.1593130376700086	0.9054836557546794	1.407385738939712	FALSE
ENSG00000154589	23643	LY96	LY96	protein_coding	lymphocyte antigen 96 [Source:HGNC Symbol;Acc:HGNC:17156]	8	1	73991392	74029079	-0.08308668273395092	7.001483048614928	-1.4089806474348727	0.15933708830103627	0.9054836557546794	-1.4073045919016245	FALSE
ENSG00000179388	1960	EGR3	EGR3	protein_coding	early growth response 3 [Source:HGNC Symbol;Acc:HGNC:3240]	8	-1	22687659	22693480	0.2581750653191588	-0.27471629676411174	1.4084854977464416	0.15940752923367002	0.9054836557546794	1.4070669768842583	FALSE
ENSG00000150054	143098	MPP7	MPP7	protein_coding	membrane palmitoylated protein 7 [Source:HGNC Symbol;Acc:HGNC:26542]	10	-1	28050993	28334486	-0.0878759283821724	6.594110969784329	-1.4088198079472016	0.15946934329260895	0.9054836557546794	-1.4068585279120445	FALSE
ENSG00000156795	55093	WDYHV1	WDYHV1	protein_coding	WDYHV motif containing 1 [Source:HGNC Symbol;Acc:HGNC:25490]	8	1	123416726	123470028	-0.11729873128608226	3.0561926340656576	-1.4084059966253852	0.15947647436232829	0.9054836557546794	-1.406834484497091	FALSE
ENSG00000164236	651746	ANKRD33B	ANKRD33B	protein_coding	ankyrin repeat domain 33B [Source:HGNC Symbol;Acc:HGNC:35240]	5	1	10564070	10657816	-0.10170221176933847	4.195279030081144	-1.408330890674216	0.15959388182737677	0.9054836557546794	-1.4064387454107052	FALSE
ENSG00000105371	3386	ICAM4	ICAM4	protein_coding	intercellular adhesion molecule 4 (Landsteiner-Wiener blood group) [Source:HGNC Symbol;Acc:HGNC:5347]	19	1	10286955	10288522	0.178084148557504	1.107130519806738	1.408260011050145	0.15959535143883488	0.9054836557546794	1.4064337932653184	FALSE
ENSG00000257335	8972	MGAM	MGAM	protein_coding	maltase-glucoamylase [Source:HGNC Symbol;Acc:HGNC:7043]	7	1	141907813	142106747	-0.15490924215552404	8.452896225894062	-1.4080679546444648	0.15966201767851293	0.9054836557546794	-1.4062091844953355	FALSE
ENSG00000152795	9987	HNRNPDL	HNRNPDL	protein_coding	heterogeneous nuclear ribonucleoprotein D like [Source:HGNC Symbol;Acc:HGNC:5037]	4	-1	82422564	82430408	-0.0541309529588867	7.186212257827248	-1.407685488234732	0.15967968652608902	0.9054836557546794	-1.4061496673334266	FALSE
ENSG00000115761	79954	NOL10	NOL10	protein_coding	nucleolar protein 10 [Source:HGNC Symbol;Acc:HGNC:25862]	2	-1	10570754	10689987	-0.04833041557244311	4.816535723933611	-1.4075922119653446	0.15969164022896323	0.9054836557546794	-1.4061094043475346	FALSE
ENSG00000125850	58495	OVOL2	OVOL2	protein_coding	ovo like zinc finger 2 [Source:HGNC Symbol;Acc:HGNC:15804]	20	-1	17956979	18059188	0.1708961155158166	-0.2503693237361005	1.4074741419145704	0.15970078283167902	0.9054836557546794	1.4060786113707335	FALSE
ENSG00000224848	NA	AL589843.1	AL589843.1	lncRNA	novel transcript	9	1	96687050	96774318	0.19035115475015627	0.25698486892154604	1.4070955398208274	0.15989885852781605	0.9054836557546794	1.405411804542741	FALSE
ENSG00000227740	NA	LINC02803	LINC02803	lncRNA	long intergenic non-protein coding RNA 2803 [Source:HGNC Symbol;Acc:HGNC:54328]	1	-1	175904762	175921057	-0.1326137176093911	2.167265286528164	-1.4072838600385402	0.15989937025201384	0.9054836557546794	-1.4054100826711433	FALSE
ENSG00000179344	3119	HLA-DQB1	HLA-DQB1	protein_coding	major histocompatibility complex, class II, DQ beta 1 [Source:HGNC Symbol;Acc:HGNC:4944]	6	-1	32659467	32668383	0.17176360021885806	5.8162650244017415	1.407939285231754	0.15990419041766724	0.9054836557546794	1.4053938637748358	FALSE
ENSG00000012048	672	BRCA1	BRCA1	protein_coding	BRCA1 DNA repair associated [Source:HGNC Symbol;Acc:HGNC:1100]	17	-1	43044295	43170245	0.06118815595343019	4.046518914109191	1.4068469476969994	0.1599301941756819	0.9054836557546794	1.4053063726903707	FALSE
ENSG00000238279	NA	BX470102.1	BX470102.1	lncRNA	novel transcript	1	1	153533603	153535115	-0.19670063765002932	1.1909678783211795	-1.4067398679182939	0.16003105672382342	0.9054836557546794	-1.404967116799092	FALSE
ENSG00000147475	11160	ERLIN2	ERLIN2	protein_coding	ER lipid raft associated 2 [Source:HGNC Symbol;Acc:HGNC:1356]	8	1	37736601	37758422	0.07319702311881437	4.10007375623188	1.4060484899725898	0.16015723278891092	0.9054836557546794	1.4045429452512026	FALSE
ENSG00000130653	375775	PNPLA7	PNPLA7	protein_coding	patatin like phospholipase domain containing 7 [Source:HGNC Symbol;Acc:HGNC:24768]	9	-1	137459952	137550402	-0.11947445218821517	3.365212367174319	-1.4063880920925973	0.16023323554359648	0.9054836557546794	-1.4042875654023375	FALSE
ENSG00000260314	4360	MRC1	MRC1	protein_coding	mannose receptor C-type 1 [Source:HGNC Symbol;Acc:HGNC:7228]	10	1	17809348	17911164	0.21850312216879964	1.058489592448552	1.4055718827348969	0.16032922767019633	0.9054836557546794	1.403965149306105	FALSE
ENSG00000154380	55740	ENAH	ENAH	protein_coding	ENAH actin regulator [Source:HGNC Symbol;Acc:HGNC:18271]	1	-1	225486835	225653142	0.23926003196630918	-0.8493508043425798	1.4053374640124248	0.16032944389079837	0.9054836557546794	1.4039644232341624	FALSE
ENSG00000121542	26984	SEC22A	SEC22A	protein_coding	SEC22 homolog A, vesicle trafficking protein [Source:HGNC Symbol;Acc:HGNC:20260]	3	1	123201927	123274136	-0.06261324413760772	5.115549013047841	-1.4055444269278414	0.16033823890267715	0.9054836557546794	-1.403934890082999	FALSE
ENSG00000215067	NA	ALOX12-AS1	ALOX12-AS1	lncRNA	ALOX12 antisense RNA 1 [Source:HGNC Symbol;Acc:HGNC:51342]	17	-1	6875232	7012530	-0.0839429945060366	3.8353529426275226	-1.4054611156436667	0.16041000255148177	0.9054836557546794	-1.4036939575658718	FALSE
ENSG00000180764	NA	PIPSL	PIPSL	transcribed_processed_pseudogene	PIP5K1A and PSMD4 like (pseudogene) [Source:HGNC Symbol;Acc:HGNC:23733]	10	-1	93958191	93961540	0.1839500930634169	-0.14850804672606785	1.4049933398076973	0.1604345210235456	0.9054836557546794	1.4036116602287358	FALSE
ENSG00000175893	340481	ZDHHC21	ZDHHC21	protein_coding	zinc finger DHHC-type containing 21 [Source:HGNC Symbol;Acc:HGNC:20750]	9	-1	14611071	14693471	-0.11496945094896915	3.687149923487338	-1.4049562160918247	0.16052922492293076	0.9054836557546794	-1.4032938716365664	FALSE
ENSG00000174373	253959	RALGAPA1	RALGAPA1	protein_coding	Ral GTPase activating protein catalytic alpha subunit 1 [Source:HGNC Symbol;Acc:HGNC:17770]	14	-1	35538352	35809304	-0.0726716009196382	5.1712947550768265	-1.4047826367298761	0.16055212189766085	0.9054836557546794	-1.4032170597733338	FALSE
ENSG00000139644	7009	TMBIM6	TMBIM6	protein_coding	transmembrane BAX inhibitor motif containing 6 [Source:HGNC Symbol;Acc:HGNC:11723]	12	1	49707725	49764934	0.05233375846433752	9.329120886226484	1.4047977506211962	0.16057570385403475	0.9054836557546794	1.403137958673995	FALSE
ENSG00000141098	81577	GFOD2	GFOD2	protein_coding	glucose-fructose oxidoreductase domain containing 2 [Source:HGNC Symbol;Acc:HGNC:28159]	16	-1	67674531	67719339	-0.07505599753932657	4.716409199986602	-1.4047398566965892	0.16063166010104896	0.9054836557546794	-1.4029502994185483	FALSE
ENSG00000197102	1778	DYNC1H1	DYNC1H1	protein_coding	dynein cytoplasmic 1 heavy chain 1 [Source:HGNC Symbol;Acc:HGNC:2961]	14	1	101964573	102056443	0.08176452905462739	6.640395408752869	1.4043155233965803	0.16066388321024444	0.9054836557546794	1.4028422558879379	FALSE
ENSG00000228436	NA	AL139260.1	AL139260.1	lncRNA	novel transcript	1	1	38859912	38965038	-0.07503747736884225	3.3788740732702593	-1.404336930637267	0.16067819002565525	0.9054836557546794	-1.4027942906311297	FALSE
ENSG00000145779	25816	TNFAIP8	TNFAIP8	protein_coding	TNF alpha induced protein 8 [Source:HGNC Symbol;Acc:HGNC:17260]	5	1	119268692	119399688	-0.04780747979657285	8.164928171998454	-1.404556030436365	0.1607074507427184	0.9054836557546794	-1.402696200734937	FALSE
ENSG00000176834	54621	VSIG10	VSIG10	protein_coding	V-set and immunoglobulin domain containing 10 [Source:HGNC Symbol;Acc:HGNC:26078]	12	-1	118063593	118136026	0.17210945835932767	2.7748258618001507	1.4050675310931795	0.16071144826513567	0.9054836557546794	1.4026828009984167	FALSE
ENSG00000006712	54623	PAF1	PAF1	protein_coding	PAF1 homolog, Paf1/RNA polymerase II complex component [Source:HGNC Symbol;Acc:HGNC:25459]	19	-1	39385629	39391154	0.060816237815989105	4.989680468965167	1.40420554827706	0.16075721826481193	0.9054836557546794	1.402529397432572	FALSE
ENSG00000106246	26024	PTCD1	PTCD1	protein_coding	pentatricopeptide repeat domain 1 [Source:HGNC Symbol;Acc:HGNC:22198]	7	-1	99416739	99466163	0.1137656998734421	1.1804055293199958	1.403880913173226	0.16076785418138467	0.9054836557546794	1.4024937546261704	FALSE
ENSG00000182586	NA	LINC00334	LINC00334	lncRNA	long intergenic non-protein coding RNA 334 [Source:HGNC Symbol;Acc:HGNC:16425]	21	1	45234308	45264548	-0.3544702890798753	-0.06959952539346528	-1.4050121960826298	0.16077502377088804	0.9054836557546794	-1.4024697290900006	FALSE
ENSG00000204138	65979	PHACTR4	PHACTR4	protein_coding	phosphatase and actin regulator 4 [Source:HGNC Symbol;Acc:HGNC:25793]	1	1	28369582	28500364	-0.05559937307280549	5.809473101127578	-1.404119323524845	0.16080244970795649	0.9054836557546794	-1.4023778313207023	FALSE
ENSG00000085465	5016	OVGP1	OVGP1	protein_coding	oviductal glycoprotein 1 [Source:HGNC Symbol;Acc:HGNC:8524]	1	-1	111414319	111427735	-0.14735578553862344	0.8023731273125853	-1.4030504542402833	0.16103363855234124	0.9054836557546794	-1.4016036429424477	FALSE
ENSG00000073849	6480	ST6GAL1	ST6GAL1	protein_coding	ST6 beta-galactoside alpha-2,6-sialyltransferase 1 [Source:HGNC Symbol;Acc:HGNC:10860]	3	1	186930502	187078553	-0.05642804279104929	8.102412560840474	-1.4029452508058715	0.16115624038477935	0.9054836557546794	-1.401193423500733	FALSE
ENSG00000205581	3150	HMGN1	HMGN1	protein_coding	high mobility group nucleosome binding domain 1 [Source:HGNC Symbol;Acc:HGNC:4984]	21	-1	39342315	39349647	-0.05499955386711619	6.080303417507694	-1.4028097173366325	0.1611632696252756	0.9054836557546794	-1.4011699111687783	FALSE
ENSG00000115935	7456	WIPF1	WIPF1	protein_coding	WAS/WASL interacting protein family member 1 [Source:HGNC Symbol;Acc:HGNC:12736]	2	-1	174559572	174682916	0.05499585268863072	9.818488827965547	1.4024508383748455	0.16127289506694828	0.9054836557546794	1.4008033217116038	FALSE
ENSG00000158477	909	CD1A	CD1A	protein_coding	CD1a molecule [Source:HGNC Symbol;Acc:HGNC:1634]	1	1	158254424	158258269	0.1588038855482753	0.4669683736858706	1.4018965868004232	0.16138520878321044	0.9054836557546794	1.4004279377454525	FALSE
ENSG00000254469	NA	AP002495.1	AP002495.1	protein_coding	Putative short transient receptor potential channel 2-like protein [Source:UniProtKB/Swiss-Prot;Acc:Q6ZNB5]	11	-1	71865509	71928654	-0.07404024560311084	4.327090571113196	-1.4018379832281425	0.16142426043068156	0.9054836557546794	-1.4002974624030238	FALSE
ENSG00000103510	84148	KAT8	KAT8	protein_coding	lysine acetyltransferase 8 [Source:HGNC Symbol;Acc:HGNC:17933]	16	1	31114489	31131393	0.044141223614514224	5.7568826795020165	1.4017323129911117	0.16145560630763178	0.9054836557546794	1.4001927500314895	FALSE
ENSG00000050426	25875	LETMD1	LETMD1	protein_coding	LETM1 domain containing 1 [Source:HGNC Symbol;Acc:HGNC:24241]	12	1	51047962	51060424	-0.043881319412980346	5.242837311551909	-1.401524923104968	0.16150495684197652	0.9054836557546794	-1.4000279233638644	FALSE
ENSG00000221883	NA	ARIH2OS	ARIH2OS	protein_coding	ariadne RBR E3 ubiquitin protein ligase 2 opposite strand [Source:HGNC Symbol;Acc:HGNC:34425]	3	-1	48917782	48919385	-0.16563908042425646	-0.1908396283680962	-1.4009967418222515	0.1616156710084666	0.9054836557546794	-1.3996582856001136	FALSE
ENSG00000137474	4647	MYO7A	MYO7A	protein_coding	myosin VIIA [Source:HGNC Symbol;Acc:HGNC:7606]	11	1	77128246	77215241	0.1580695348451442	1.1168732100230108	1.400835283449638	0.16178446751127304	0.9054836557546794	1.3990950980118362	FALSE
ENSG00000156113	3778	KCNMA1	KCNMA1	protein_coding	potassium calcium-activated channel subfamily M alpha 1 [Source:HGNC Symbol;Acc:HGNC:6284]	10	-1	76869601	77638369	-0.39174824575459066	1.9455525542593388	-1.4017384417829895	0.16183907407262957	0.9054836557546794	-1.3989129988175868	FALSE
ENSG00000254757	NA	AC127526.1	AC127526.1	lncRNA	novel transcript	11	1	3469319	3531328	-0.18718883647944468	0.2741061461455548	-1.400391023308938	0.1618417495505938	0.9054836557546794	-1.3989040779612423	FALSE
ENSG00000179743	NA	AL450998.2	AL450998.2	lncRNA	novel transcript	1	-1	15834474	15848147	-0.07994846247506526	2.478223416081554	-1.4002661045778049	0.16188526256278896	0.9054836557546794	-1.3987590079852736	FALSE
ENSG00000279170	100130890	TSTD3	TSTD3	protein_coding	thiosulfate sulfurtransferase like domain containing 3 [Source:HGNC Symbol;Acc:HGNC:40910]	6	1	99520693	99589899	-0.14965246693720768	3.841321242340041	-1.401335886472868	0.16189183828349893	0.9054836557546794	-1.398737087456408	FALSE
ENSG00000168394	6890	TAP1	TAP1	protein_coding	transporter 1, ATP binding cassette subfamily B member [Source:HGNC Symbol;Acc:HGNC:43]	6	-1	32845209	32853978	0.11623734158346011	8.036906585404282	1.4003867111623798	0.16190027840071639	0.9054836557546794	1.3987089528435395	FALSE
ENSG00000164509	133396	IL31RA	IL31RA	protein_coding	interleukin 31 receptor A [Source:HGNC Symbol;Acc:HGNC:18969]	5	1	55851357	55922854	0.23494617183825162	0.7450614307391197	1.3993232061347085	0.1621760563639256	0.9054836557546794	1.3977902723728888	FALSE
ENSG00000152475	116412	ZNF837	ZNF837	protein_coding	zinc finger protein 837 [Source:HGNC Symbol;Acc:HGNC:25164]	19	-1	58367618	58381030	-0.17064471226854494	-0.055914307530750454	-1.3991200324253774	0.1621779721447689	0.9054836557546794	-1.3977838945869308	FALSE
ENSG00000111785	55188	RIC8B	RIC8B	protein_coding	RIC8 guanine nucleotide exchange factor B [Source:HGNC Symbol;Acc:HGNC:25555]	12	1	106774621	106889316	-0.06933381409963335	4.4447900433972	-1.3990991123669638	0.16221493418399102	0.9054836557546794	-1.3976608561637263	FALSE
ENSG00000220008	645191	LINGO3	LINGO3	protein_coding	leucine rich repeat and Ig domain containing 3 [Source:HGNC Symbol;Acc:HGNC:21206]	19	-1	2289784	2292024	-0.14903424151882438	0.05505835084366442	-1.3988664342415857	0.1622949052633501	0.9054836557546794	-1.3973947225813343	FALSE
ENSG00000112425	7957	EPM2A	EPM2A	protein_coding	EPM2A glucan phosphatase, laforin [Source:HGNC Symbol;Acc:HGNC:3413]	6	-1	145382535	145736023	-0.0912105408028081	2.7561634529111214	-1.3988343399591157	0.16231581590496758	0.9054836557546794	-1.3973251509459585	FALSE
ENSG00000034053	321	APBA2	APBA2	protein_coding	amyloid beta precursor protein binding family A member 2 [Source:HGNC Symbol;Acc:HGNC:579]	15	1	28884483	29118315	-0.12332098844853334	5.4988469910297	-1.3998163228174256	0.1623878343839609	0.9054836557546794	-1.3970855905612787	FALSE
ENSG00000143590	1944	EFNA3	EFNA3	protein_coding	ephrin A3 [Source:HGNC Symbol;Acc:HGNC:3223]	1	1	155078837	155087538	-0.19028707583071902	-0.2842048400934559	-1.3982954115840969	0.16242512281026633	0.9054836557546794	-1.3969615868124687	FALSE
ENSG00000230266	NA	XXYLT1-AS2	XXYLT1-AS2	lncRNA	XXYLT1 antisense RNA 2 [Source:HGNC Symbol;Acc:HGNC:41154]	3	1	195147871	195152790	0.24291473443756612	-0.03437253797538994	1.3983393346128972	0.16242855577341617	0.9054836557546794	1.3969501714732426	FALSE
ENSG00000204634	11138	TBC1D8	TBC1D8	protein_coding	TBC1 domain family member 8 [Source:HGNC Symbol;Acc:HGNC:17791]	2	-1	101007617	101252866	-0.11512580387700933	6.376725132120062	-1.3983866033573147	0.1624528879475772	0.9054836557546794	-1.3968692669892926	FALSE
ENSG00000111300	80018	NAA25	NAA25	protein_coding	N(alpha)-acetyltransferase 25, NatB auxiliary subunit [Source:HGNC Symbol;Acc:HGNC:25783]	12	-1	112026689	112108796	-0.06818580280763431	4.538626630829307	-1.3982656881741573	0.16247488315422237	0.9054836557546794	-1.3967961407901743	FALSE
ENSG00000249532	109864269	MIR302CHG	MIR302CHG	lncRNA	miR-302/367 cluster host gene [Source:HGNC Symbol;Acc:HGNC:41070]	4	-1	112646476	112650051	-0.16669377439259292	1.6906362514946673	-1.3978166098337446	0.16261717263124892	0.9054836557546794	-1.3963232594952149	FALSE
ENSG00000135643	27345	KCNMB4	KCNMB4	protein_coding	potassium calcium-activated channel subfamily M regulatory beta subunit 4 [Source:HGNC Symbol;Acc:HGNC:6289]	12	1	70366290	70434292	-0.13049429366911425	1.9876228756546175	-1.3980639831458832	0.16262292168751588	0.9054836557546794	-1.3963041597870738	FALSE
ENSG00000227191	NA	TRGC2	TRGC2	TR_C_gene	T cell receptor gamma constant 2 [Source:HGNC Symbol;Acc:HGNC:12276]	7	-1	38239580	38249572	-0.20373797518839254	4.471494559631336	-1.3984926852984572	0.16278447868137738	0.9054836557546794	-1.3957676378554895	FALSE
ENSG00000266389	NA	AC002091.2	AC002091.2	lncRNA	novel transcript	17	1	8965896	8967070	0.16596048118594386	0.449322691392016	1.3971046106326175	0.16281762546455103	0.9054836557546794	1.3956576088641073	FALSE
ENSG00000147124	7592	ZNF41	ZNF41	protein_coding	zinc finger protein 41 [Source:HGNC Symbol;Acc:HGNC:13107]	X	-1	47445879	47482946	-0.0724880333409419	4.415644552272674	-1.3967761774213288	0.16292234220222776	0.9054836557546794	-1.395310118156887	FALSE
ENSG00000145246	57205	ATP10D	ATP10D	protein_coding	ATPase phospholipid transporting 10D (putative) [Source:HGNC Symbol;Acc:HGNC:13549]	4	1	47485275	47593486	0.08975750836056351	4.352448026242163	1.3967531077240916	0.16295043974348203	0.9054836557546794	1.3952169082921764	FALSE
ENSG00000091592	22861	NLRP1	NLRP1	protein_coding	NLR family pyrin domain containing 1 [Source:HGNC Symbol;Acc:HGNC:14374]	17	-1	5499427	5619424	0.07189618148782628	8.942207665265018	1.3969276465164744	0.16295688867317118	0.9054836557546794	1.3951955165339636	FALSE
ENSG00000107560	22841	RAB11FIP2	RAB11FIP2	protein_coding	RAB11 family interacting protein 2 [Source:HGNC Symbol;Acc:HGNC:29152]	10	-1	118004916	118046941	0.07188587976738159	4.544304947940444	1.3968179534948737	0.1629585582807992	0.9054836557546794	1.3951899783790378	FALSE
ENSG00000107672	54780	NSMCE4A	NSMCE4A	protein_coding	NSE4 homolog A, SMC5-SMC6 complex component [Source:HGNC Symbol;Acc:HGNC:25935]	10	-1	121957091	121975217	-0.05157563332517956	4.477602653839634	-1.3965066460885565	0.1629740726959636	0.9054836557546794	-1.3951385184928622	FALSE
ENSG00000258378	NA	AL139021.1	AL139021.1	lncRNA	novel transcript, antisense to TIMM9	14	1	58398557	58427125	-0.12665315910773822	1.1768266631946425	-1.3964346608128269	0.1630337437766962	0.9054836557546794	-1.394940629436796	FALSE
ENSG00000172671	93550	ZFAND4	ZFAND4	protein_coding	zinc finger AN1-type containing 4 [Source:HGNC Symbol;Acc:HGNC:23504]	10	-1	45615500	45672780	-0.0723755795687322	4.182464132326216	-1.396479035930932	0.1630467408252699	0.9054836557546794	-1.3948975341656085	FALSE
ENSG00000273320	NA	AC007032.1	AC007032.1	lncRNA	novel transcript, antisense to NAMPT	7	1	106285480	106286326	-0.1435110134648565	0.9892541909929263	-1.396435412095507	0.16305096662921303	0.9054836557546794	-1.39488352291431	FALSE
ENSG00000134532	6660	SOX5	SOX5	protein_coding	SRY-box transcription factor 5 [Source:HGNC Symbol;Acc:HGNC:11201]	12	-1	23529504	24562544	-0.2218605496546493	2.6896619354498443	-1.3965298573446456	0.16305152311020635	0.9054836557546794	-1.39488167784319	FALSE
ENSG00000149131	710	SERPING1	SERPING1	protein_coding	serpin family G member 1 [Source:HGNC Symbol;Acc:HGNC:1228]	11	1	57597387	57614853	0.32908860956280606	4.764228350578311	1.3964834597041156	0.16306806812580185	0.9054836557546794	1.3948268232772887	FALSE
ENSG00000142798	3339	HSPG2	HSPG2	protein_coding	heparan sulfate proteoglycan 2 [Source:HGNC Symbol;Acc:HGNC:5273]	1	-1	21822244	21937310	-0.16900742385740275	0.8851542233745991	-1.3962260552061179	0.16308141462373385	0.9054836557546794	-1.3947825763711552	FALSE
ENSG00000260473	NA	AC068987.2	AC068987.2	lncRNA	novel transcript	12	1	51815043	51842106	0.19400448143827997	-0.028089731566764975	1.3961247342483225	0.1630856612921213	0.9054836557546794	1.394768498199067	FALSE
ENSG00000123130	23597	ACOT9	ACOT9	protein_coding	acyl-CoA thioesterase 9 [Source:HGNC Symbol;Acc:HGNC:17152]	X	-1	23701055	23766475	0.08519946333269779	5.583199813120549	1.3961853320137156	0.16312975860824225	0.9054836557546794	1.394622327089253	FALSE
ENSG00000130779	6249	CLIP1	CLIP1	protein_coding	CAP-Gly domain containing linker protein 1 [Source:HGNC Symbol;Acc:HGNC:10461]	12	-1	122271432	122422632	-0.061330587276055226	7.040007626411754	-1.39639176805499	0.16313717041598946	0.9054836557546794	-1.3945977618031904	FALSE
ENSG00000180198	1104	RCC1	RCC1	protein_coding	regulator of chromosome condensation 1 [Source:HGNC Symbol;Acc:HGNC:1913]	1	1	28505943	28539300	-0.0648811329400889	3.753026518434344	-1.395904485066434	0.16320136964503804	0.9054836557546794	-1.394385018631475	FALSE
ENSG00000163811	23160	WDR43	WDR43	protein_coding	WD repeat domain 43 [Source:HGNC Symbol;Acc:HGNC:28945]	2	1	28894667	28948219	-0.0782195546163651	4.547979686788068	-1.395531620773886	0.16330718748934123	0.9054836557546794	-1.39403449751952	FALSE
ENSG00000256803	NA	AC024224.2	AC024224.2	lncRNA	novel transcript	12	-1	10015240	10030606	0.23433162779684302	-0.5231745613828228	1.3954485094417832	0.1633602282376508	0.9054836557546794	1.3938588647144972	FALSE
ENSG00000211890	NA	IGHA2	IGHA2	IG_C_gene	immunoglobulin heavy constant alpha 2 (A2m marker) [Source:HGNC Symbol;Acc:HGNC:5479]	14	-1	105583731	105588395	-0.32414723974363646	5.240111141549793	-1.3957097107231136	0.16337055876640272	0.9054836557546794	-1.3938246624364508	FALSE
ENSG00000180263	55785	FGD6	FGD6	protein_coding	FYVE, RhoGEF and PH domain containing 6 [Source:HGNC Symbol;Acc:HGNC:21740]	12	-1	95076749	95217482	0.09657233576486668	3.8572332672751144	1.3952733022569186	0.1633968636746404	0.9054836557546794	1.3937375796002605	FALSE
ENSG00000062485	1431	CS	CS	protein_coding	citrate synthase [Source:HGNC Symbol;Acc:HGNC:2422]	12	-1	56271699	56300391	0.05915322253996358	6.335765229066195	1.3942642982494855	0.16369685649692065	0.9058002948815392	1.392745195088971	FALSE
ENSG00000273253	NA	AL022328.4	AL022328.4	lncRNA	novel transcript, antisense TRABD	22	-1	50199090	50200837	-0.09950201833053685	1.8344457580912839	-1.3942371507746976	0.16375483154646306	0.9058002948815392	-1.392553570107534	FALSE
ENSG00000233060	NA	AC016700.3	AC016700.3	lncRNA	novel transcript	2	1	70089721	70096100	-0.11877993440762591	1.669030071525819	-1.3939595500078756	0.16379712046959652	0.9058002948815392	-1.3924138247400382	FALSE
ENSG00000119682	9870	AREL1	AREL1	protein_coding	apoptosis resistant E3 ubiquitin protein ligase 1 [Source:HGNC Symbol;Acc:HGNC:20363]	14	-1	74653437	74713108	0.050876650274372714	6.752216600956231	1.3938248578880066	0.16386378222227466	0.9058002948815392	1.3921935936233387	FALSE
ENSG00000167895	147138	TMC8	TMC8	protein_coding	transmembrane channel like 8 [Source:HGNC Symbol;Acc:HGNC:20474]	17	1	78130770	78142968	-0.05687010349097665	7.320602040835165	-1.393832132542632	0.1639155925833899	0.9058002948815392	-1.392022473824182	FALSE
ENSG00000126561	6776	STAT5A	STAT5A	protein_coding	signal transducer and activator of transcription 5A [Source:HGNC Symbol;Acc:HGNC:11366]	17	1	42287547	42311943	0.05483949941677757	6.981723792941168	1.3936011642442787	0.1639419899421985	0.9058002948815392	1.3919353040254618	FALSE
ENSG00000130413	65975	STK33	STK33	protein_coding	serine/threonine kinase 33 [Source:HGNC Symbol;Acc:HGNC:14568]	11	-1	8391868	8594289	-0.18191270310849927	0.7721673816206135	-1.39356438685152	0.16398630806049974	0.9058002948815392	-1.3917889797758007	FALSE
ENSG00000198586	9874	TLK1	TLK1	protein_coding	tousled like kinase 1 [Source:HGNC Symbol;Acc:HGNC:11841]	2	-1	170990823	171231314	-0.059030675629989204	7.051858825411126	-1.3934252229124924	0.1639914899618429	0.9058002948815392	-1.39177187274095	FALSE
ENSG00000164134	80155	NAA15	NAA15	protein_coding	N(alpha)-acetyltransferase 15, NatA auxiliary subunit [Source:HGNC Symbol;Acc:HGNC:30782]	4	1	139301505	139420033	-0.053877362077971114	5.534959514100226	-1.393132684060683	0.16402595163783262	0.9058002948815392	-1.3916581146107379	FALSE
ENSG00000249572	NA	AC034231.1	AC034231.1	lncRNA	novel transcript	5	-1	33424025	33440619	-0.23139187537689937	0.19787727961090207	-1.393741628683046	0.16403797487732857	0.9058002948815392	-1.3916184300864713	FALSE
ENSG00000072518	2011	MARK2	MARK2	protein_coding	microtubule affinity regulating kinase 2 [Source:HGNC Symbol;Acc:HGNC:3332]	11	1	63838928	63911019	0.04286726507026195	7.55959108187885	1.3927224570638141	0.164167528976947	0.906193075431112	1.3911909561124325	FALSE
ENSG00000059915	5662	PSD	PSD	protein_coding	pleckstrin and Sec7 domain containing [Source:HGNC Symbol;Acc:HGNC:9507]	10	-1	102402617	102421539	-0.19315401407041943	-0.3624694803283586	-1.3915490610758505	0.16448541904567288	0.9070076694854788	-1.390143128511536	FALSE
ENSG00000150477	57536	KIAA1328	KIAA1328	protein_coding	KIAA1328 [Source:HGNC Symbol;Acc:HGNC:29248]	18	1	36829106	37232172	-0.07505691030897577	4.974332576629291	-1.3917035909335767	0.16450240177994177	0.9070076694854788	-1.3900871930457601	FALSE
ENSG00000187688	51393	TRPV2	TRPV2	protein_coding	transient receptor potential cation channel subfamily V member 2 [Source:HGNC Symbol;Acc:HGNC:18082]	17	1	16415571	16437003	-0.045048043165638596	4.9848321513277005	-1.3913938597327948	0.1645439331387817	0.9070076694854788	-1.389950420913843	FALSE
ENSG00000106591	64983	MRPL32	MRPL32	protein_coding	mitochondrial ribosomal protein L32 [Source:HGNC Symbol;Acc:HGNC:14035]	7	1	42932376	42948958	-0.06539999147894227	3.709996592695621	-1.3911980868662452	0.16457579898152414	0.9070076694854788	-1.3898454971323362	FALSE
ENSG00000054179	954	ENTPD2	ENTPD2	protein_coding	ectonucleoside triphosphate diphosphohydrolase 2 [Source:HGNC Symbol;Acc:HGNC:3364]	9	-1	137048107	137054061	0.330867960804455	-0.19822334231386288	1.3914967427248144	0.16460747789321276	0.9070076694854788	1.389741204017791	FALSE
ENSG00000175220	392	ARHGAP1	ARHGAP1	protein_coding	Rho GTPase activating protein 1 [Source:HGNC Symbol;Acc:HGNC:673]	11	-1	46677080	46700619	0.04430164556976912	6.830940455610036	1.390942489359174	0.16474486965005147	0.907280520388231	1.389289058586435	FALSE
ENSG00000198324	144717	PHETA1	PHETA1	protein_coding	PH domain containing endocytic trafficking adaptor 1 [Source:HGNC Symbol;Acc:HGNC:26509]	12	-1	111360651	111369121	0.11114290275278615	1.8538362026045698	1.3905610362075402	0.1647850755905344	0.907280520388231	1.3891567977135582	FALSE
ENSG00000162194	79081	LBHD1	LBHD1	protein_coding	LBH domain containing 1 [Source:HGNC Symbol;Acc:HGNC:28351]	11	-1	62662817	62672255	-0.09921652282180049	1.815594390110807	-1.3903888227139694	0.1648324741444159	0.907280520388231	-1.3890009073285028	FALSE
ENSG00000101213	5753	PTK6	PTK6	protein_coding	protein tyrosine kinase 6 [Source:HGNC Symbol;Acc:HGNC:9617]	20	-1	63528001	63537376	-0.15271197301017936	0.32278542011027794	-1.3901794909447744	0.16491837841483625	0.9074313471417259	-1.388718460447252	FALSE
ENSG00000130768	27293	SMPDL3B	SMPDL3B	protein_coding	sphingomyelin phosphodiesterase acid like 3B [Source:HGNC Symbol;Acc:HGNC:21416]	1	1	27935000	27959157	0.1792100836271706	0.7095042208274924	1.3897296575061149	0.16511028074734552	0.9081650938553462	1.3880878996421753	FALSE
ENSG00000283378	100289279	CNTNAP3C	CNTNAP3C	protein_coding	contactin associated protein like 3C [Source:HGNC Symbol;Acc:HGNC:53878]	9	1	61330717	61453030	-0.19100621782119198	3.5566215817569096	-1.3897206566977027	0.16525650237357012	0.9086471493500341	-1.3876078086584076	FALSE
ENSG00000181631	53829	P2RY13	P2RY13	protein_coding	purinergic receptor P2Y13 [Source:HGNC Symbol;Acc:HGNC:4537]	3	-1	151326312	151329549	0.08177440764251998	8.408064713447404	1.3891693045474283	0.16531763345641928	0.9086611667407937	1.3874071911122732	FALSE
ENSG00000106526	653857	ACTR3C	ACTR3C	protein_coding	actin related protein 3C [Source:HGNC Symbol;Acc:HGNC:37282]	7	-1	150243916	150323725	-0.07989745841268014	3.7762063701481727	-1.3887911054635302	0.16539495596446188	0.908764138138423	-1.387153517149429	FALSE
ENSG00000259539	NA	AC051619.6	AC051619.6	lncRNA	novel transcript	15	-1	45152664	45167526	-0.13899487938775346	1.2836063758578973	-1.3876606722056704	0.16567922720240277	0.9095145873778391	-1.386221667571854	FALSE
ENSG00000105993	10049	DNAJB6	DNAJB6	protein_coding	DnaJ heat shock protein family (Hsp40) member B6 [Source:HGNC Symbol;Acc:HGNC:14888]	7	1	157335381	157417439	0.058228127598122015	6.878910558531344	1.3880901310565184	0.16568709264253698	0.9095145873778391	1.3861959015344292	FALSE
ENSG00000054654	23224	SYNE2	SYNE2	protein_coding	spectrin repeat containing nuclear envelope protein 2 [Source:HGNC Symbol;Acc:HGNC:17084]	14	1	63852983	64226433	0.07710910891635336	8.171290080708967	1.3877395924953069	0.16574050519410097	0.9095145873778391	1.3860209541261417	FALSE
ENSG00000080007	55510	DDX43	DDX43	protein_coding	DEAD-box helicase 43 [Source:HGNC Symbol;Acc:HGNC:18677]	6	1	73394828	73417566	-0.2549576326877683	0.2413610122347363	-1.3880607285033697	0.16576608461847406	0.9095145873778391	-1.3859371863302143	FALSE
ENSG00000159593	8883	NAE1	NAE1	protein_coding	NEDD8 activating enzyme E1 subunit 1 [Source:HGNC Symbol;Acc:HGNC:621]	16	-1	66802875	66873256	-0.059992840509195844	4.638307663680326	-1.3870295711990475	0.16588324670867202	0.909547153639473	-1.3855536267855149	FALSE
ENSG00000126226	55795	PCID2	PCID2	protein_coding	PCI domain containing 2 [Source:HGNC Symbol;Acc:HGNC:25653]	13	-1	113177536	113208715	-0.05948622154087069	4.389626946557876	-1.3868628878759406	0.16591122193932598	0.909547153639473	-1.385462072978658	FALSE
ENSG00000113119	55374	TMCO6	TMCO6	protein_coding	transmembrane and coiled-coil domains 6 [Source:HGNC Symbol;Acc:HGNC:28814]	5	1	140639427	140645408	0.06117966361740734	3.500877925919821	1.3867286786883037	0.16594793661270765	0.909547153639473	1.3853419354446113	FALSE
ENSG00000196652	23660	ZKSCAN5	ZKSCAN5	protein_coding	zinc finger with KRAB and SCAN domains 5 [Source:HGNC Symbol;Acc:HGNC:12867]	7	1	99504651	99534700	0.05713759723774858	3.6252495022938933	1.3855553367911433	0.1662930072872194	0.9107576668765109	1.384213773029767	FALSE
ENSG00000267394	NA	AC004596.1	AC004596.1	lncRNA	novel transcript, antisense to ATXN7L3	17	1	44198882	44216565	-0.0893834305741863	2.17745984179287	-1.385434774126873	0.1663638105832813	0.9107576668765109	-1.3839825088397744	FALSE
ENSG00000152582	79925	SPEF2	SPEF2	protein_coding	sperm flagellar 2 [Source:HGNC Symbol;Acc:HGNC:26293]	5	1	35617844	35814611	-0.12353384142007484	2.5603709767913667	-1.3854063450652725	0.16643137909960168	0.9107576668765109	-1.3837618793858462	FALSE
ENSG00000112742	7272	TTK	TTK	protein_coding	TTK protein kinase [Source:HGNC Symbol;Acc:HGNC:12401]	6	1	80003887	80042527	0.23238662916368846	-0.08495934464526629	1.38473067582308	0.1665513772937346	0.9107576668765109	1.3833702188256907	FALSE
ENSG00000132256	85363	TRIM5	TRIM5	protein_coding	tripartite motif containing 5 [Source:HGNC Symbol;Acc:HGNC:16276]	11	-1	5663195	5938619	0.15257617582634575	2.172715109720639	1.3846437850376256	0.16660298390974254	0.9107576668765109	1.3832018458929909	FALSE
ENSG00000153885	79047	KCTD15	KCTD15	protein_coding	potassium channel tetramerization domain containing 15 [Source:HGNC Symbol;Acc:HGNC:23297]	19	1	33795933	33815763	0.09626976674994481	3.379244460073461	1.384616666862529	0.16660656598985282	0.9107576668765109	1.3831901603713108	FALSE
ENSG00000131398	3748	KCNC3	KCNC3	protein_coding	potassium voltage-gated channel subfamily C member 3 [Source:HGNC Symbol;Acc:HGNC:6235]	19	-1	50311937	50333515	0.10372954854084182	3.3954392381329765	1.3846877727087072	0.16662447840771114	0.9107576668765109	1.3831317290155536	FALSE
ENSG00000272908	NA	AC006033.2	AC006033.2	lncRNA	novel transcript	7	-1	38326070	38329643	0.18183810670196454	1.6933563493121464	1.3841585224065047	0.16684229726471983	0.9107576668765109	1.3824215686936736	FALSE
ENSG00000211660	NA	IGLV2-23	IGLV2-23	IG_V_gene	immunoglobulin lambda variable 2-23 [Source:HGNC Symbol;Acc:HGNC:5890]	22	1	22697789	22698407	-0.30982915491804297	2.0315190296164736	-1.3839372146998024	0.1668626883045617	0.9107576668765109	-1.382355122951815	FALSE
ENSG00000141469	6563	SLC14A1	SLC14A1	protein_coding	solute carrier family 14 member 1 (Kidd blood group) [Source:HGNC Symbol;Acc:HGNC:10918]	18	1	45687025	45752520	-0.16445093349614393	5.684856880173684	-1.3840642269715104	0.1668693753015511	0.9107576668765109	-1.3823333341964312	FALSE
ENSG00000125352	7737	RNF113A	RNF113A	protein_coding	ring finger protein 113A [Source:HGNC Symbol;Acc:HGNC:12974]	X	-1	119870475	119871733	0.06912508882697921	3.426228713718661	1.3836909066216643	0.16688802868457797	0.9107576668765109	1.3822725579155957	FALSE
ENSG00000123124	11059	WWP1	WWP1	protein_coding	WW domain containing E3 ubiquitin protein ligase 1 [Source:HGNC Symbol;Acc:HGNC:17004]	8	1	86342547	86478420	-0.05376781043037315	6.262423548760644	-1.3836556596173268	0.1669295832546496	0.9107576668765109	-1.3821371835513272	FALSE
ENSG00000164494	57107	PDSS2	PDSS2	protein_coding	decaprenyl diphosphate synthase subunit 2 [Source:HGNC Symbol;Acc:HGNC:23041]	6	-1	107152562	107459564	-0.06392389573053414	5.822549974773476	-1.3836803840345107	0.16693211571980665	0.9107576668765109	-1.3821289342340088	FALSE
ENSG00000078053	273	AMPH	AMPH	protein_coding	amphiphysin [Source:HGNC Symbol;Acc:HGNC:471]	7	-1	38383704	38631420	-0.3274187874759018	-1.0571219373929266	-1.3831877104631278	0.1671599716093317	0.9110711988350862	-1.381387095186128	FALSE
ENSG00000159140	6651	SON	SON	protein_coding	SON DNA binding protein [Source:HGNC Symbol;Acc:HGNC:11183]	21	1	33543038	33577514	0.05049786385666444	8.27673635791209	1.3827468316265787	0.1672143013046787	0.9110711988350862	1.3812103241405893	FALSE
ENSG00000168393	1841	DTYMK	DTYMK	protein_coding	deoxythymidylate kinase [Source:HGNC Symbol;Acc:HGNC:3061]	2	-1	241675747	241686944	-0.0788357822156267	2.7923577377017095	-1.382442918455127	0.1672422361520077	0.9110711988350862	-1.3811194500896058	FALSE
ENSG00000270959	NA	LPP-AS2	LPP-AS2	lncRNA	LPP antisense RNA 2 [Source:HGNC Symbol;Acc:HGNC:27952]	3	-1	188151206	188154057	0.1914169683917761	-0.40985598745509416	1.3822002976900032	0.1673245894383508	0.9110711988350862	1.3808516153268295	FALSE
ENSG00000132003	65249	ZSWIM4	ZSWIM4	protein_coding	zinc finger SWIM-type containing 4 [Source:HGNC Symbol;Acc:HGNC:25704]	19	1	13795460	13832230	-0.06355636463927272	3.196888094891666	-1.3821910049237405	0.1673508809382293	0.9110711988350862	-1.3807661292420426	FALSE
ENSG00000144741	115286	SLC25A26	SLC25A26	protein_coding	solute carrier family 25 member 26 [Source:HGNC Symbol;Acc:HGNC:20661]	3	1	66133610	66388116	-0.07466038172057532	4.028963984555818	-1.3820623817407474	0.16738574470300685	0.9110711988350862	-1.3806527862344036	FALSE
ENSG00000144455	285362	SUMF1	SUMF1	protein_coding	sulfatase modifying factor 1 [Source:HGNC Symbol;Acc:HGNC:20376]	3	-1	3700814	4467273	-0.07267804359849084	6.3964577534582965	-1.3824956262069292	0.16741372090959258	0.9110711988350862	-1.380561847683076	FALSE
ENSG00000246560	NA	UBE2D3-AS1	UBE2D3-AS1	lncRNA	UBE2D3 antisense RNA 1 [Source:HGNC Symbol;Acc:HGNC:54095]	4	1	102828055	102844075	0.09808572732256726	1.4421947756596138	1.3817667624043954	0.16745947958731422	0.9110711988350862	1.3804131306109053	FALSE
ENSG00000135424	3679	ITGA7	ITGA7	protein_coding	integrin subunit alpha 7 [Source:HGNC Symbol;Acc:HGNC:6143]	12	-1	55684568	55716043	-0.2876533322180339	-0.06999138321332259	-1.3819790982923164	0.16754554928415238	0.9112198509630041	-1.3801334842109878	FALSE
ENSG00000116138	23341	DNAJC16	DNAJC16	protein_coding	DnaJ heat shock protein family (Hsp40) member C16 [Source:HGNC Symbol;Acc:HGNC:29157]	1	1	15526813	15592379	-0.05560444509664464	4.535128277687829	-1.3811683941967083	0.16766112654208368	0.9113497452865524	-1.3797581353939017	FALSE
ENSG00000141699	162427	RETREG3	RETREG3	protein_coding	reticulophagy regulator family member 3 [Source:HGNC Symbol;Acc:HGNC:27258]	17	-1	42579513	42610623	-0.04705763827920695	6.406146391417512	-1.380902428642286	0.16774254355672963	0.9113497452865524	-1.3794938420702736	FALSE
ENSG00000185453	374920	ZSWIM9	ZSWIM9	protein_coding	zinc finger SWIM-type containing 9 [Source:HGNC Symbol;Acc:HGNC:34495]	19	1	48170680	48197620	-0.07374675540951081	3.319291196241605	-1.3809123922587334	0.16775493127644922	0.9113497452865524	-1.3794536378935456	FALSE
ENSG00000240498	100048912	CDKN2B-AS1	CDKN2B-AS1	lncRNA	CDKN2B antisense RNA 1 [Source:HGNC Symbol;Acc:HGNC:34341]	9	1	21994139	22128103	-0.15563093854530805	0.33549388525530727	-1.3806722550987252	0.16780445313251202	0.9113497452865524	-1.379292937649091	FALSE
ENSG00000185950	8660	IRS2	IRS2	protein_coding	insulin receptor substrate 2 [Source:HGNC Symbol;Acc:HGNC:6126]	13	-1	109752695	109786583	-0.13473935544594084	7.009090912881056	-1.3805269657928207	0.16792288746607345	0.9116737513077583	-1.3789087582681667	FALSE
ENSG00000164347	84340	GFM2	GFM2	protein_coding	G elongation factor mitochondrial 2 [Source:HGNC Symbol;Acc:HGNC:29682]	5	-1	74721206	74767147	0.07075905725251985	4.253118486085593	1.379885006668506	0.1680715751280589	0.9121617221173274	1.3784267305609905	FALSE
ENSG00000278740	NA	AC005332.7	AC005332.7	lncRNA	novel transcript	17	1	68188547	68189165	-0.23012595780041512	-0.4961964696188118	-1.3793786129782406	0.16819381898656097	0.9125058853796947	-1.3780306702849119	FALSE
ENSG00000229453	646424	SPINK8	SPINK8	protein_coding	serine peptidase inhibitor, Kazal type 8 (putative) [Source:HGNC Symbol;Acc:HGNC:33160]	3	-1	48306842	48328341	-0.1844229782343958	0.5625805604348301	-1.3794995546560511	0.1683606382360974	0.9126377821738811	-1.3774905378437252	FALSE
ENSG00000079385	634	CEACAM1	CEACAM1	protein_coding	carcinoembryonic antigen related cell adhesion molecule 1 [Source:HGNC Symbol;Acc:HGNC:1814]	19	-1	42507304	42561234	-0.15551407474966883	6.186345276253276	-1.379031473852676	0.168361276811759	0.9126377821738811	-1.3774884710160482	FALSE
ENSG00000228506	NA	AL513550.1	AL513550.1	lncRNA	novel transcript	6	1	99424922	99432323	-0.07568932856583777	3.078978379836038	-1.3787775689148691	0.16842979752500897	0.9126377821738811	-1.3772667295888945	FALSE
ENSG00000079462	5050	PAFAH1B3	PAFAH1B3	protein_coding	platelet activating factor acetylhydrolase 1b catalytic subunit 3 [Source:HGNC Symbol;Acc:HGNC:8576]	19	-1	42297033	42303546	-0.12631155427092305	1.0023378964813618	-1.3785438237308854	0.1684534827131598	0.9126377821738811	-1.3771900971643607	FALSE
ENSG00000226002	NA	GTF2IP14	GTF2IP14	unprocessed_pseudogene	general transcription factor IIi pseudogene 14 [Source:HGNC Symbol;Acc:HGNC:51726]	7	1	65084103	65100232	-0.2329617341488766	-0.33045809163121476	-1.3783050665860768	0.16862235575043608	0.913233715099516	-1.376643949842186	FALSE
ENSG00000178498	196403	DTX3	DTX3	protein_coding	deltex E3 ubiquitin ligase 3 [Source:HGNC Symbol;Acc:HGNC:24457]	12	1	57604622	57609804	-0.10644789951561884	2.556187962063232	-1.3777090716100333	0.16874000946208154	0.9132391265816354	-1.3762636919939168	FALSE
ENSG00000058091	5218	CDK14	CDK14	protein_coding	cyclin dependent kinase 14 [Source:HGNC Symbol;Acc:HGNC:8883]	7	1	90466424	91210590	-0.08858449406081093	6.86718764997059	-1.377807843463569	0.16876698299395726	0.9132391265816354	-1.3761765413342366	FALSE
ENSG00000130119	54552	GNL3L	GNL3L	protein_coding	G protein nucleolar 3 like [Source:HGNC Symbol;Acc:HGNC:25553]	X	1	54530211	54567289	0.0506500503528331	6.506360472257653	1.377593013315241	0.16884722655055384	0.9132391265816354	1.3759173386273098	FALSE
ENSG00000121741	7750	ZMYM2	ZMYM2	protein_coding	zinc finger MYM-type containing 2 [Source:HGNC Symbol;Acc:HGNC:12989]	13	1	19958670	20091829	-0.049852981341887315	7.001786239061612	-1.3774358203726176	0.16885886242254725	0.9132391265816354	-1.375879760111414	FALSE
ENSG00000182481	3838	KPNA2	KPNA2	protein_coding	karyopherin subunit alpha 2 [Source:HGNC Symbol;Acc:HGNC:6395]	17	1	68035708	68046854	0.09531395918455221	3.6166667280955833	1.3766454886643895	0.1690564706594119	0.9133880830367951	1.3752418728341007	FALSE
ENSG00000181924	51287	COA4	COA4	protein_coding	cytochrome c oxidase assembly factor 4 homolog [Source:HGNC Symbol;Acc:HGNC:24604]	11	-1	73872667	73876901	-0.06834692543781218	4.059457012464878	-1.3765650898175719	0.16908296980050141	0.9133880830367951	-1.3751563750902058	FALSE
ENSG00000196693	7582	ZNF33B	ZNF33B	protein_coding	zinc finger protein 33B [Source:HGNC Symbol;Acc:HGNC:13097]	10	-1	42574185	42638570	-0.05579418106825429	5.145955725653252	-1.3765868458948176	0.16913348571500625	0.9133880830367951	-1.3749934166399957	FALSE
ENSG00000005471	5244	ABCB4	ABCB4	protein_coding	ATP binding cassette subfamily B member 4 [Source:HGNC Symbol;Acc:HGNC:45]	7	-1	87401697	87480435	0.18528949073017875	1.242278605687223	1.3763266810611714	0.16924222805204178	0.9133880830367951	1.3746427503842138	FALSE
ENSG00000235453	100129250	SMIM27	SMIM27	protein_coding	small integral membrane protein 27 [Source:HGNC Symbol;Acc:HGNC:31420]	9	1	32551144	32568621	0.08546309283581621	3.735651988543037	1.3760356000603065	0.1692608160239303	0.9133880830367951	1.3745828258378636	FALSE
ENSG00000115504	23301	EHBP1	EHBP1	protein_coding	EH domain binding protein 1 [Source:HGNC Symbol;Acc:HGNC:29144]	2	1	62673851	63046487	-0.05440349726317617	5.400418322598306	-1.375841758858938	0.16934455932623876	0.9133880830367951	-1.3743129124781546	FALSE
ENSG00000218226	NA	TATDN2P2	TATDN2P2	processed_pseudogene	TatD DNase domain containing 2 pseudogene 2 [Source:HGNC Symbol;Acc:HGNC:39255]	6	-1	158609706	158621636	-0.15371030958583387	0.822397620649633	-1.3759072584744887	0.16934467630277789	0.9133880830367951	-1.3743125355206434	FALSE
ENSG00000138629	84993	UBL7	UBL7	protein_coding	ubiquitin like 7 [Source:HGNC Symbol;Acc:HGNC:28221]	15	-1	74445977	74461182	0.08732840974746292	4.785047434941965	1.3755856879791994	0.169439355454839	0.9133880830367951	1.3740074954790005	FALSE
ENSG00000107758	5532	PPP3CB	PPP3CB	protein_coding	protein phosphatase 3 catalytic subunit beta [Source:HGNC Symbol;Acc:HGNC:9315]	10	-1	73436428	73496024	-0.0399112879214929	6.283927519076536	-1.3752806617327915	0.16949941732460957	0.9133880830367951	-1.3738140526613853	FALSE
ENSG00000149328	89944	GLB1L2	GLB1L2	protein_coding	galactosidase beta 1 like 2 [Source:HGNC Symbol;Acc:HGNC:25129]	11	1	134331874	134378341	-0.2598043681895841	-0.5696277150831722	-1.3753409766895461	0.16957729516517434	0.9133880830367951	-1.3735633060039263	FALSE
ENSG00000163131	1520	CTSS	CTSS	protein_coding	cathepsin S [Source:HGNC Symbol;Acc:HGNC:2545]	1	-1	150730188	150765792	0.07496603212435105	10.708674308577367	1.3750681549507926	0.16959303203303625	0.9133880830367951	1.3735126478162099	FALSE
ENSG00000169507	151258	SLC38A11	SLC38A11	protein_coding	solute carrier family 38 member 11 [Source:HGNC Symbol;Acc:HGNC:26836]	2	-1	164896186	164955525	0.24282271555416401	1.9902645669401282	1.3759101032429362	0.1695930423019773	0.9133880830367951	1.373512614760849	FALSE
ENSG00000223891	NA	OSER1-DT	OSER1-DT	lncRNA	OSER1 divergent transcript [Source:HGNC Symbol;Acc:HGNC:48585]	20	1	44210907	44226027	0.0802625064414082	3.25050214426484	1.3742949214905646	0.16987507733897583	0.9137251862662055	1.3726053193540357	FALSE
ENSG00000213585	7416	VDAC1	VDAC1	protein_coding	voltage dependent anion channel 1 [Source:HGNC Symbol;Acc:HGNC:12669]	5	-1	133971871	134004975	0.06545465234995884	5.291957138085656	1.3740884214661402	0.1698797235422655	0.9137251862662055	1.3725903821626095	FALSE
ENSG00000177542	79751	SLC25A22	SLC25A22	protein_coding	solute carrier family 25 member 22 [Source:HGNC Symbol;Acc:HGNC:19954]	11	-1	790475	798281	-0.07455680765496009	3.353086901220603	-1.3737949703990382	0.16994767229576532	0.9137251862662055	-1.3723719670509038	FALSE
ENSG00000245970	NA	AP003352.1	AP003352.1	lncRNA	novel transcript	8	1	98041726	98044121	-0.17295234135996584	2.403540931930055	-1.3738250143541881	0.1699629804158629	0.9137251862662055	-1.372322769521094	FALSE
ENSG00000269243	NA	AC008894.2	AC008894.2	lncRNA	novel transcript, antisense RAB8A	19	-1	16123661	16139892	0.14753182389880282	2.2044852173839047	1.3741404317031614	0.17000133738585235	0.9137251862662055	1.3721995117417654	FALSE
ENSG00000156011	23362	PSD3	PSD3	protein_coding	pleckstrin and Sec7 domain containing 3 [Source:HGNC Symbol;Acc:HGNC:19093]	8	-1	18527303	19084730	0.10651394509657264	2.1858730062644245	1.3736761552117576	0.17000908307422274	0.9137251862662055	1.3721746239752912	FALSE
ENSG00000134508	91768	CABLES1	CABLES1	protein_coding	Cdk5 and Abl enzyme substrate 1 [Source:HGNC Symbol;Acc:HGNC:25097]	18	1	23134564	23260467	0.2059010650397855	-0.47647236627531586	1.3732045282136334	0.17008890995982434	0.9138375761644736	1.3719181807297076	FALSE
ENSG00000285774	NA	AL133444.1	AL133444.1	lncRNA	novel transcript	14	-1	54684753	54687918	0.18464937138595205	2.174025790262232	1.3730600081061577	0.17031260690817585	0.9143316776304998	1.3712000362640497	FALSE
ENSG00000259146	NA	AC005476.2	AC005476.2	lncRNA	novel transcript, antisense to SIPA1L1	14	-1	71292729	71321882	0.15072327449575762	0.5424316591549818	1.3724213507206466	0.17034014631597544	0.9143316776304998	1.3711116741298455	FALSE
ENSG00000117262	653519	GPR89A	GPR89A	protein_coding	G protein-coupled receptor 89A [Source:HGNC Symbol;Acc:HGNC:31984]	1	1	145607988	145670650	-0.07982373738418991	3.1088760977210126	-1.372380009392719	0.17039076576833037	0.9143316776304998	-1.3709492859604386	FALSE
ENSG00000175221	10025	MED16	MED16	protein_coding	mediator complex subunit 16 [Source:HGNC Symbol;Acc:HGNC:17556]	19	-1	867630	893218	0.06621016823882986	5.449659791666039	1.3725680876035147	0.1704753983888964	0.9143316776304998	1.370677863620819	FALSE
ENSG00000109184	23142	DCUN1D4	DCUN1D4	protein_coding	defective in cullin neddylation 1 domain containing 4 [Source:HGNC Symbol;Acc:HGNC:28998]	4	1	51843000	51916837	-0.055768120576321856	4.440828115449625	-1.3719461499597274	0.17052294104541668	0.9143316776304998	-1.3705254355020269	FALSE
ENSG00000139428	326625	MMAB	MMAB	protein_coding	metabolism of cobalamin associated B [Source:HGNC Symbol;Acc:HGNC:19331]	12	-1	109553715	109573580	-0.08321231613941205	2.5340266970904244	-1.3718741790447477	0.17053455891851177	0.9143316776304998	-1.3704881918873457	FALSE
ENSG00000185716	730094	MOSMO	MOSMO	protein_coding	modulator of smoothened [Source:HGNC Symbol;Acc:HGNC:27087]	16	1	22007638	22087534	-0.054693695853766044	5.111379424093193	-1.3714782219594441	0.17069770515767493	0.9148879017839237	-1.369965391854488	FALSE
ENSG00000158813	1896	EDA	EDA	protein_coding	ectodysplasin A [Source:HGNC Symbol;Acc:HGNC:3157]	X	1	69616067	70039472	-0.15891889560518768	3.830110837555868	-1.3717964603201245	0.17075626817513115	0.9148879017839237	-1.3697778187134724	FALSE
ENSG00000188295	79862	ZNF669	ZNF669	protein_coding	zinc finger protein 669 [Source:HGNC Symbol;Acc:HGNC:25736]	1	-1	247099962	247104372	-0.09777927036067702	2.534553731524675	-1.3708399625754661	0.1708583680720539	0.914959740189827	-1.369450915278469	FALSE
ENSG00000147044	8573	CASK	CASK	protein_coding	calcium/calmodulin dependent serine protein kinase [Source:HGNC Symbol;Acc:HGNC:1497]	X	-1	41514934	41923645	-0.06771865029967383	6.286434910820748	-1.3711332368059919	0.1708876518167706	0.914959740189827	-1.3693571815908947	FALSE
ENSG00000166888	6778	STAT6	STAT6	protein_coding	signal transducer and activator of transcription 6 [Source:HGNC Symbol;Acc:HGNC:11368]	12	-1	57095408	57132139	0.04618715707524501	8.882422691491069	1.370537905246695	0.17104890604569595	0.9151057361832403	1.3688412419157656	FALSE
ENSG00000155849	9844	ELMO1	ELMO1	protein_coding	engulfment and cell motility 1 [Source:HGNC Symbol;Acc:HGNC:16286]	7	-1	36854361	37449249	0.07237227040228689	8.616056257036698	1.370527257667645	0.17108683366597718	0.9151057361832403	1.368719943819451	FALSE
ENSG00000106018	7434	VIPR2	VIPR2	protein_coding	vasoactive intestinal peptide receptor 2 [Source:HGNC Symbol;Acc:HGNC:12695]	7	-1	159028175	159144867	0.252752402722876	-0.6878010101375978	1.369731072053873	0.17122481664667868	0.9151057361832403	1.3682788238065076	FALSE
ENSG00000273812	NA	BX640514.2	BX640514.2	lncRNA	novel transcript	20	-1	62596732	62603355	-0.18282690277693092	0.5710543634808093	-1.3698422468478546	0.17127571621334736	0.9151057361832403	-1.368116169365495	FALSE
ENSG00000183340	8690	JRKL	JRKL	protein_coding	JRK like [Source:HGNC Symbol;Acc:HGNC:6200]	11	1	96389989	96507574	-0.07830618725725547	3.2808440521756284	-1.3693180681439372	0.17133486268515735	0.9151057361832403	-1.3679272066050034	FALSE
ENSG00000253619	NA	AC068413.1	AC068413.1	lncRNA	novel transcript	8	1	120913065	121119754	0.2653150769652437	0.21339825111149033	1.3694279412144101	0.17135880556144975	0.9151057361832403	1.36785072713766	FALSE
ENSG00000177707	25945	NECTIN3	NECTIN3	protein_coding	nectin cell adhesion molecule 3 [Source:HGNC Symbol;Acc:HGNC:17664]	3	1	111070071	111275563	-0.15978138495475258	1.1966882080179229	-1.368895482592847	0.17147428714573354	0.9151057361832403	-1.3674819627084134	FALSE
ENSG00000233912	NA	AC026202.2	AC026202.2	lncRNA	novel transcript, antisense to ARL8B	3	-1	5156905	5187329	-0.18601291197138176	-0.4986773267550566	-1.3688017269810484	0.1714886886537626	0.9151057361832403	-1.367435987775909	FALSE
ENSG00000102543	81602	CDADC1	CDADC1	protein_coding	cytidine and dCMP deaminase domain containing 1 [Source:HGNC Symbol;Acc:HGNC:20299]	13	1	49247925	49293485	-0.09372090436917002	3.5848668963322456	-1.3686735219523272	0.17155719530029154	0.9151057361832403	-1.3672173288245266	FALSE
ENSG00000151689	3628	INPP1	INPP1	protein_coding	inositol polyphosphate-1-phosphatase [Source:HGNC Symbol;Acc:HGNC:6071]	2	1	190343570	190371665	0.07955824704502668	3.3960714483734997	1.3683351595044817	0.1716703224550856	0.9151057361832403	1.3668563935354665	FALSE
ENSG00000168350	123099	DEGS2	DEGS2	protein_coding	delta 4-desaturase, sphingolipid 2 [Source:HGNC Symbol;Acc:HGNC:20113]	14	-1	100143957	100159645	-0.21830369435535446	-0.5286355785176617	-1.3678719360099516	0.17176350655240988	0.9151057361832403	-1.3665592208084774	FALSE
ENSG00000125846	7692	ZNF133	ZNF133	protein_coding	zinc finger protein 133 [Source:HGNC Symbol;Acc:HGNC:12917]	20	1	18288283	18316996	-0.07041660033557129	3.4164564427829385	-1.36792082846253	0.17177034082799866	0.9151057361832403	-1.3665374304196136	FALSE
ENSG00000223865	3115	HLA-DPB1	HLA-DPB1	protein_coding	major histocompatibility complex, class II, DP beta 1 [Source:HGNC Symbol;Acc:HGNC:4940]	6	1	33075990	33089696	0.12080026030367108	7.101831761870213	1.3681481867922447	0.17180146557815906	0.9151057361832403	1.366438200541958	FALSE
ENSG00000185101	338440	ANO9	ANO9	protein_coding	anoctamin 9 [Source:HGNC Symbol;Acc:HGNC:20679]	11	-1	417933	442011	-0.09497808078266567	4.134544146061992	-1.3676936555578716	0.17188293235557123	0.9151057361832403	-1.3661785372066735	FALSE
ENSG00000117480	2166	FAAH	FAAH	protein_coding	fatty acid amide hydrolase [Source:HGNC Symbol;Acc:HGNC:3553]	1	1	46394317	46413848	0.12456275650765036	1.9343267892877278	1.3677313037938736	0.17190540221708692	0.9151057361832403	1.3661069340426966	FALSE
ENSG00000152409	133746	JMY	JMY	protein_coding	junction mediating and regulatory protein, p53 cofactor [Source:HGNC Symbol;Acc:HGNC:28916]	5	1	79236131	79327211	-0.08110541410284178	4.177969364322722	-1.367415001798863	0.1719382569180101	0.9151057361832403	-1.366002250830361	FALSE
ENSG00000105707	3249	HPN	HPN	protein_coding	hepsin [Source:HGNC Symbol;Acc:HGNC:5155]	19	1	35040506	35066571	-0.2102931081370807	0.011923905454313821	-1.3676727383452298	0.1719563469408093	0.9151057361832403	-1.365944617928127	FALSE
ENSG00000102886	79153	GDPD3	GDPD3	protein_coding	glycerophosphodiester phosphodiesterase domain containing 3 [Source:HGNC Symbol;Acc:HGNC:28638]	16	-1	30104810	30113537	-0.0989635424757882	3.746412934826256	-1.3674150149620883	0.17204350908768784	0.9151057361832403	-1.365666992107077	FALSE
ENSG00000182208	81532	MOB2	MOB2	protein_coding	MOB kinase activator 2 [Source:HGNC Symbol;Acc:HGNC:24904]	11	-1	1469457	1501247	0.05410193051070156	4.827998697134718	1.3671404562010903	0.17204892950348838	0.9151057361832403	1.3656497306645043	FALSE
ENSG00000266472	54460	MRPS21	MRPS21	protein_coding	mitochondrial ribosomal protein S21 [Source:HGNC Symbol;Acc:HGNC:14046]	1	1	150293720	150308979	-0.06802023090222242	3.8032772915261526	-1.3668517075768716	0.1720948638028826	0.9151057361832403	-1.3655034681315612	FALSE
ENSG00000233850	NA	AC103563.7	AC103563.7	lncRNA	novel transcript	2	-1	95025193	95026709	0.20027460801001684	-0.38621271454854134	1.3663583888167083	0.17226153694175755	0.9156781012692259	1.3649729979749508	FALSE
ENSG00000228427	NA	AL590764.1	AL590764.1	lncRNA	novel transcript	X	-1	71183384	71198208	-0.10160159126640389	3.142043737893192	-1.3650188633383995	0.17266814130398414	0.9168604205892241	-1.363680508236575	FALSE
ENSG00000226174	647310	TEX22	TEX22	protein_coding	testis expressed 22 [Source:HGNC Symbol;Acc:HGNC:40026]	14	1	105398538	105450106	-0.0904158289364485	2.1486038883037266	-1.3650196620884625	0.17269001164808045	0.9168604205892241	-1.36361105262765	FALSE
ENSG00000138399	79675	FASTKD1	FASTKD1	protein_coding	FAST kinase domains 1 [Source:HGNC Symbol;Acc:HGNC:26150]	2	-1	169528508	169573875	-0.06198622982812152	4.430240472853055	-1.3650314235621042	0.17271655817789178	0.9168604205892241	-1.3635267552745836	FALSE
ENSG00000175354	5771	PTPN2	PTPN2	protein_coding	protein tyrosine phosphatase non-receptor type 2 [Source:HGNC Symbol;Acc:HGNC:9650]	18	-1	12785478	12929643	-0.04143166551507704	6.29560162038309	-1.3648955356287886	0.17273595560606542	0.9168604205892241	-1.3634651657094772	FALSE
ENSG00000162849	55083	KIF26B	KIF26B	protein_coding	kinesin family member 26B [Source:HGNC Symbol;Acc:HGNC:25484]	1	1	245154985	245709432	0.17890307925092835	-0.10770734331494385	1.3644084535208851	0.1728666749417509	0.9168604205892241	1.3630502482185516	FALSE
ENSG00000151702	2313	FLI1	FLI1	protein_coding	Fli-1 proto-oncogene, ETS transcription factor [Source:HGNC Symbol;Acc:HGNC:3749]	11	1	128686535	128813267	0.05144007449193744	9.086942976230869	1.3644024999180349	0.17290480029934643	0.9168604205892241	1.3629292783476274	FALSE
ENSG00000141933	91978	TPGS1	TPGS1	protein_coding	tubulin polyglutamylase complex subunit 1 [Source:HGNC Symbol;Acc:HGNC:25058]	19	1	507497	519654	-0.08021985642880125	3.2173401999786617	-1.3642579290932395	0.17293710562952483	0.9168604205892241	-1.3628267907432448	FALSE
ENSG00000115604	8809	IL18R1	IL18R1	protein_coding	interleukin 18 receptor 1 [Source:HGNC Symbol;Acc:HGNC:5988]	2	1	102311529	102398775	-0.20949628029002199	5.259584726369822	-1.3641878833735226	0.17301948162802314	0.9168604205892241	-1.3625655203473865	FALSE
ENSG00000109956	27087	B3GAT1	B3GAT1	protein_coding	beta-1,3-glucuronyltransferase 1 [Source:HGNC Symbol;Acc:HGNC:921]	11	-1	134378504	134412242	-0.27675809260676526	1.7416558780930562	-1.3647277280124253	0.17307287996950038	0.9168604205892241	-1.3623962075136602	FALSE
ENSG00000162654	115361	GBP4	GBP4	protein_coding	guanylate binding protein 4 [Source:HGNC Symbol;Acc:HGNC:20480]	1	-1	89181144	89198942	0.19215860101343551	6.498278320961339	1.3635470566909635	0.17319766453438232	0.9168604205892241	1.3620006989540325	FALSE
ENSG00000158234	55179	FAIM	FAIM	protein_coding	Fas apoptotic inhibitory molecule [Source:HGNC Symbol;Acc:HGNC:18703]	3	1	138608606	138633376	-0.13704720627413786	0.9165906678763015	-1.3632562302681202	0.17320860937857793	0.9168604205892241	-1.36196601909166	FALSE
ENSG00000006062	9020	MAP3K14	MAP3K14	protein_coding	mitogen-activated protein kinase kinase kinase 14 [Source:HGNC Symbol;Acc:HGNC:6853]	17	-1	45263119	45317029	0.06722840297621424	6.281712649144794	1.3634017648418115	0.17323110825098129	0.9168604205892241	1.3618947342489247	FALSE
ENSG00000223949	NA	ROR1-AS1	ROR1-AS1	lncRNA	ROR1 antisense RNA 1 [Source:HGNC Symbol;Acc:HGNC:40508]	1	-1	64094442	64171297	-0.23565958937280998	-0.5676340906926406	-1.363238124609669	0.17325850533161527	0.9168604205892241	-1.361807939393927	FALSE
ENSG00000277007	NA	AC096642.1	AC096642.1	lncRNA	novel transcript	1	1	219270774	219273387	-0.1833794865962855	-0.23099927088863528	-1.362258641047134	0.17353814376298074	0.9168604205892241	-1.3609226217586736	FALSE
ENSG00000101310	10483	SEC23B	SEC23B	protein_coding	SEC23 homolog B, coat complex II component [Source:HGNC Symbol;Acc:HGNC:10702]	20	1	18507520	18561415	0.05946448015792605	5.577781887588707	1.362275934269614	0.17358256792675872	0.9168604205892241	1.360782075811681	FALSE
ENSG00000108798	51225	ABI3	ABI3	protein_coding	ABI family member 3 [Source:HGNC Symbol;Acc:HGNC:29859]	17	1	49210411	49223225	0.09599798880135202	4.603830520241563	1.362202249446245	0.17362745089707482	0.9168604205892241	1.3606401056181772	FALSE
ENSG00000132109	6737	TRIM21	TRIM21	protein_coding	tripartite motif containing 21 [Source:HGNC Symbol;Acc:HGNC:11312]	11	-1	4384897	4393702	0.0864514361253752	6.548652695961198	1.3618405138686762	0.17372095620227637	0.9168604205892241	1.360344425222547	FALSE
ENSG00000262879	NA	AC005670.3	AC005670.3	lncRNA	novel transcript	17	-1	46983287	47100323	-0.0724665654742278	4.924893489764167	-1.362060695184964	0.17375109394158947	0.9168604205892241	-1.360249149673312	FALSE
ENSG00000128881	146057	TTBK2	TTBK2	protein_coding	tau tubulin kinase 2 [Source:HGNC Symbol;Acc:HGNC:19141]	15	-1	42738730	42920809	-0.047444110954788066	5.402512271169995	-1.361688632432164	0.17376240983626265	0.9168604205892241	-1.3602133795054951	FALSE
ENSG00000169826	55454	CSGALNACT2	CSGALNACT2	protein_coding	chondroitin sulfate N-acetylgalactosaminyltransferase 2 [Source:HGNC Symbol;Acc:HGNC:24292]	10	1	43138445	43185302	-0.11705524931042355	6.776054706725799	-1.3615993768605812	0.17379640258265744	0.9168604205892241	-1.360105937022686	FALSE
ENSG00000047056	22884	WDR37	WDR37	protein_coding	WD repeat domain 37 [Source:HGNC Symbol;Acc:HGNC:31406]	10	1	1049538	1132384	-0.049458415644857645	6.788379608562892	-1.361509508919456	0.1738048418754046	0.9168604205892241	-1.360079264983328	FALSE
ENSG00000168028	3921	RPSA	RPSA	protein_coding	ribosomal protein SA [Source:HGNC Symbol;Acc:HGNC:6502]	3	1	39406716	39412542	-0.10124853941924972	7.124456209939783	-1.3612238746228644	0.17392368521481272	0.9168604205892241	-1.3597037681768975	FALSE
ENSG00000185722	51479	ANKFY1	ANKFY1	protein_coding	ankyrin repeat and FYVE domain containing 1 [Source:HGNC Symbol;Acc:HGNC:20763]	17	-1	4163821	4263995	0.06996824961868686	6.718374724861139	1.3609103746519096	0.17396880044280646	0.9168604205892241	1.3595612725250101	FALSE
ENSG00000115762	55041	PLEKHB2	PLEKHB2	protein_coding	pleckstrin homology domain containing B2 [Source:HGNC Symbol;Acc:HGNC:19236]	2	1	131104847	131353709	0.043290181133921024	6.924287837377454	1.361100185870913	0.17397649990913694	0.9168604205892241	1.3595369566539102	FALSE
ENSG00000116991	57568	SIPA1L2	SIPA1L2	protein_coding	signal induced proliferation associated 1 like 2 [Source:HGNC Symbol;Acc:HGNC:23800]	1	-1	232397965	232561558	-0.14797107495904882	5.623226116881711	-1.3610096048036502	0.17405076625129523	0.9168604205892241	-1.359302455579575	FALSE
ENSG00000269069	NA	AC007842.1	AC007842.1	processed_pseudogene	protein associated with topoisomerase II homolog 1 (yeast) (PATL1) pseudogene	19	-1	40023384	40025502	-0.19825068387310812	0.05469525510782435	-1.3603996688929008	0.1741200866030136	0.9168604205892241	-1.3590836392369807	FALSE
ENSG00000155463	5018	OXA1L	OXA1L	protein_coding	OXA1L mitochondrial inner membrane protein [Source:HGNC Symbol;Acc:HGNC:8526]	14	1	22766522	22773042	0.040203610839224524	6.510294408030577	1.3604396240100136	0.1741403416211222	0.9168604205892241	1.359019714612073	FALSE
ENSG00000073861	30009	TBX21	TBX21	protein_coding	T-box transcription factor 21 [Source:HGNC Symbol;Acc:HGNC:11599]	17	1	47733236	47746122	-0.1899787382162077	4.514290648193443	-1.3609751152574472	0.1741511158482661	0.9168604205892241	-1.3589857135266725	FALSE
ENSG00000065457	23536	ADAT1	ADAT1	protein_coding	adenosine deaminase tRNA specific 1 [Source:HGNC Symbol;Acc:HGNC:228]	16	-1	75596981	75623300	0.14397924136605078	1.9929539077250638	1.359809584226082	0.17432978614652014	0.9168604205892241	1.3584220983590463	FALSE
ENSG00000183155	5877	RABIF	RABIF	protein_coding	RAB interacting factor [Source:HGNC Symbol;Acc:HGNC:9797]	1	-1	202878282	202889149	0.05760928224156725	4.227286126545021	1.3598327116657434	0.17435916988903088	0.9168604205892241	1.3583294487003466	FALSE
ENSG00000131711	4131	MAP1B	MAP1B	protein_coding	microtubule associated protein 1B [Source:HGNC Symbol;Acc:HGNC:6836]	5	1	72107234	72209565	0.32145086319857036	-0.6478591860758971	1.36021022105379	0.17437006535690014	0.9168604205892241	1.3582950972452372	FALSE
ENSG00000102890	79767	ELMO3	ELMO3	protein_coding	engulfment and cell motility 3 [Source:HGNC Symbol;Acc:HGNC:17289]	16	1	67199111	67204029	-0.09773501697117082	1.5919699725848886	-1.3594069148778951	0.17445501574396788	0.9168604205892241	-1.358027318867895	FALSE
ENSG00000189050	51136	RNFT1	RNFT1	protein_coding	ring finger protein, transmembrane 1 [Source:HGNC Symbol;Acc:HGNC:30206]	17	-1	59952240	59964761	-0.07271419254958911	4.530145523973996	-1.3592943713134593	0.17451367391796752	0.9168604205892241	-1.3578424749322269	FALSE
ENSG00000186665	284018	C17orf58	C17orf58	protein_coding	chromosome 17 open reading frame 58 [Source:HGNC Symbol;Acc:HGNC:27568]	17	-1	67991101	67996431	0.16779666885256017	-0.2653664561702379	1.3590049267035824	0.1745461267943472	0.9168604205892241	1.3577402291944487	FALSE
ENSG00000267364	NA	AC022706.1	AC022706.1	lncRNA	novel transcript	17	1	35313479	35325449	-0.11115656796557905	1.6585896461098677	-1.3592070680278527	0.17455282199729089	0.9168604205892241	-1.3577191371149608	FALSE
ENSG00000134717	91408	BTF3L4	BTF3L4	protein_coding	basic transcription factor 3 like 4 [Source:HGNC Symbol;Acc:HGNC:30547]	1	1	52056199	52090716	0.040348206629026606	5.43056133816256	1.3584945601643514	0.17475011189162265	0.9172443571605765	1.3570978803536218	FALSE
ENSG00000277851	NA	LINC02391	LINC02391	lncRNA	long intergenic non-protein coding RNA 2391 [Source:HGNC Symbol;Acc:HGNC:53318]	12	-1	92247697	92363832	-0.136552523344875	1.4713158704994267	-1.3584253786213203	0.17479737478139298	0.9172443571605765	-1.3569491294432727	FALSE
ENSG00000205336	9289	ADGRG1	ADGRG1	protein_coding	adhesion G protein-coupled receptor G1 [Source:HGNC Symbol;Acc:HGNC:4512]	16	1	57610652	57665580	-0.23727274929433895	4.205202366285615	-1.3593063785710056	0.1748033214987212	0.9172443571605765	-1.3569304154137691	FALSE
ENSG00000181472	57621	ZBTB2	ZBTB2	protein_coding	zinc finger and BTB domain containing 2 [Source:HGNC Symbol;Acc:HGNC:20868]	6	-1	151364115	151391559	0.05890506085563629	5.0177914498378415	1.357659179051902	0.17503134832200024	0.9174726244602389	1.3562131842973864	FALSE
ENSG00000151500	29087	THYN1	THYN1	protein_coding	thymocyte nuclear protein 1 [Source:HGNC Symbol;Acc:HGNC:29560]	11	-1	134248279	134253370	0.05658663532199526	4.547682431217171	1.357290501469493	0.17511617300008367	0.9174726244602389	1.3559465563654758	FALSE
ENSG00000015285	7454	WAS	WAS	protein_coding	WASP actin nucleation promoting factor [Source:HGNC Symbol;Acc:HGNC:12731]	X	1	48676596	48691427	0.062202230221327426	8.522269948528274	1.3572475079304824	0.17519440146070964	0.9174726244602389	1.3557007476224556	FALSE
ENSG00000078747	83737	ITCH	ITCH	protein_coding	itchy E3 ubiquitin protein ligase [Source:HGNC Symbol;Acc:HGNC:13890]	20	1	34363241	34540748	0.03743852544377546	7.416476642860082	1.356720536049982	0.17534816177859197	0.9174726244602389	1.3552178419656529	FALSE
ENSG00000197136	399909	PCNX3	PCNX3	protein_coding	pecanex 3 [Source:HGNC Symbol;Acc:HGNC:18760]	11	1	65615773	65637439	0.0536051602877583	4.955885438979656	1.3565421594872589	0.17537971369080796	0.9174726244602389	1.355118787869231	FALSE
ENSG00000275895	102724594	U2AF1L5	U2AF1L5	protein_coding	U2 small nuclear RNA auxiliary factor 1 like 5 [Source:HGNC Symbol;Acc:HGNC:51830]	21	-1	6484623	6499261	-0.36596778921625683	1.1727156757080412	-1.3580665072455549	0.17539071906974346	0.9174726244602389	-1.3550842407019796	FALSE
ENSG00000133116	9365	KL	KL	protein_coding	klotho [Source:HGNC Symbol;Acc:HGNC:6344]	13	1	33016423	33066143	-0.22414704929237794	0.0856050669147497	-1.3566677173204942	0.17540685829142721	0.9174726244602389	-1.3550335807286975	FALSE
ENSG00000233461	NA	AL445524.1	AL445524.1	lncRNA	novel transcript	1	-1	231520729	231528618	-0.13029065980303933	2.8890005238814975	-1.3562788206410186	0.17557194736092957	0.9174726244602389	-1.3545155764169314	FALSE
ENSG00000127252	57110	PLAAT1	PLAAT1	protein_coding	phospholipase A and acyltransferase 1 [Source:HGNC Symbol;Acc:HGNC:14922]	3	1	193241128	193277738	-0.24676014782677747	-0.3725082542468881	-1.3559230851737993	0.17564525061667322	0.9174726244602389	-1.3542856873416453	FALSE
ENSG00000260955	NA	AC100821.2	AC100821.2	lncRNA	novel transcript, overlapping to LYPLA1	8	-1	54042989	54045629	-0.1561958351026426	-0.2847275138288864	-1.3553778731702675	0.1756925548626298	0.9174726244602389	-1.3541373727193213	FALSE
ENSG00000259956	29890	RBM15B	RBM15B	protein_coding	RNA binding motif protein 15B [Source:HGNC Symbol;Acc:HGNC:24303]	3	1	51391285	51397908	0.06821371953477406	4.968804443945857	1.355424359212871	0.17572052651496528	0.9174726244602389	1.3540496862524005	FALSE
ENSG00000198331	219844	HYLS1	HYLS1	protein_coding	HYLS1 centriolar and ciliogenesis associated [Source:HGNC Symbol;Acc:HGNC:26558]	11	1	125883614	125900648	-0.08586885249899168	2.0066612328060724	-1.3551110714914785	0.1757906168534805	0.9174726244602389	-1.3538300104426153	FALSE
ENSG00000259755	NA	AC090907.2	AC090907.2	lncRNA	novel transcript, antisense to LRRK1	15	-1	101050732	101086066	-0.12140695999048656	1.8483246527753154	-1.3552905682249627	0.17582291985589096	0.9174726244602389	-1.3537287889751335	FALSE
ENSG00000182944	2130	EWSR1	EWSR1	protein_coding	EWS RNA binding protein 1 [Source:HGNC Symbol;Acc:HGNC:3508]	22	1	29268009	29300525	0.04394085141880755	7.116066090892501	1.3550036766863451	0.175881515317868	0.9174726244602389	1.353545215467969	FALSE
ENSG00000066427	4287	ATXN3	ATXN3	protein_coding	ataxin 3 [Source:HGNC Symbol;Acc:HGNC:7106]	14	-1	92044496	92106621	-0.039273108264407774	6.10146608581049	-1.354848830115855	0.1759811234705619	0.9174726244602389	-1.3532332580873234	FALSE
ENSG00000131188	80758	PRR7	PRR7	protein_coding	proline rich 7, synaptic [Source:HGNC Symbol;Acc:HGNC:28130]	5	1	177446445	177456286	-0.08691930011930538	2.4822688938270323	-1.354589144195818	0.1760266436426922	0.9174726244602389	-1.3530907397576337	FALSE
ENSG00000233554	NA	B4GALT1-AS1	B4GALT1-AS1	lncRNA	B4GALT1 antisense RNA 1 [Source:HGNC Symbol;Acc:HGNC:49910]	9	1	33166948	33182865	-0.13994138316020932	0.32691071862293924	-1.3540991547735948	0.17611316304037805	0.9174726244602389	-1.3528199333883566	FALSE
ENSG00000188522	644815	FAM83G	FAM83G	protein_coding	family with sequence similarity 83 member G [Source:HGNC Symbol;Acc:HGNC:32554]	17	-1	18968789	19004764	0.14055971985120086	1.2347697170795935	1.3537387237089906	0.17623240391916936	0.9174726244602389	1.3524468710446615	FALSE
ENSG00000211666	NA	IGLV2-14	IGLV2-14	IG_V_gene	immunoglobulin lambda variable 2-14 [Source:HGNC Symbol;Acc:HGNC:5888]	22	1	22758700	22759218	-0.2786558467168039	3.822932899172579	-1.3536986405455687	0.17632191265393707	0.9174726244602389	-1.3521669536450627	FALSE
ENSG00000101844	115201	ATG4A	ATG4A	protein_coding	autophagy related 4A cysteine peptidase [Source:HGNC Symbol;Acc:HGNC:16489]	X	1	108091668	108154671	0.0817689746795014	3.2019800928528985	1.3532832071315717	0.17638309438505295	0.9174726244602389	1.3519756831921725	FALSE
ENSG00000279491	399900	AP003733.3	AP003733.3	TEC	TEC	11	1	61967794	61969490	0.1551952257821514	0.8714476973992087	1.3531942660063325	0.1764268667535833	0.9174726244602389	1.3518388694086723	FALSE
ENSG00000161920	400569	MED11	MED11	protein_coding	mediator complex subunit 11 [Source:HGNC Symbol;Acc:HGNC:32687]	17	1	4731428	4733607	0.06687844654344222	3.7325363528348383	1.3531766552872924	0.17645520698402026	0.9174726244602389	1.3517503034101865	FALSE
ENSG00000263001	2969	GTF2I	GTF2I	protein_coding	general transcription factor IIi [Source:HGNC Symbol;Acc:HGNC:4659]	7	1	74650231	74760692	-0.05894087110981694	5.228251723776958	-1.3529364178359886	0.17651403433137122	0.9174726244602389	-1.351566496022362	FALSE
ENSG00000108829	55379	LRRC59	LRRC59	protein_coding	leucine rich repeat containing 59 [Source:HGNC Symbol;Acc:HGNC:28817]	17	-1	50375059	50397523	0.06114016927902188	5.076165314669211	1.3529379365560006	0.17654437669021994	0.9174726244602389	1.351471708477979	FALSE
ENSG00000086061	3301	DNAJA1	DNAJA1	protein_coding	DnaJ heat shock protein family (Hsp40) member A1 [Source:HGNC Symbol;Acc:HGNC:5229]	9	1	33025273	33039907	0.05994849231543853	6.915909120486544	1.3528196394968237	0.1766051069856078	0.9174726244602389	1.351282027472075	FALSE
ENSG00000175416	1212	CLTB	CLTB	protein_coding	clathrin light chain B [Source:HGNC Symbol;Acc:HGNC:2091]	5	-1	176392455	176416569	0.08226937703724513	4.255277023776232	1.352702593982064	0.17663683651180312	0.9174726244602389	1.3511829448923312	FALSE
ENSG00000198853	9853	RUSC2	RUSC2	protein_coding	RUN and SH3 domain containing 2 [Source:HGNC Symbol;Acc:HGNC:23625]	9	1	35490111	35561898	0.08715492378965717	3.413683687748761	1.3525889244888014	0.17666080798575662	0.9174726244602389	1.3511080973706204	FALSE
ENSG00000213609	NA	RPL7AP50	RPL7AP50	processed_pseudogene	ribosomal protein L7a pseudogene 50 [Source:HGNC Symbol;Acc:HGNC:36117]	10	-1	63902451	63903245	-0.19211417506149858	-0.09245971897878616	-1.3522785202974341	0.1767072943929997	0.9174726244602389	-1.3509629717361005	FALSE
ENSG00000183655	64410	KLHL25	KLHL25	protein_coding	kelch like family member 25 [Source:HGNC Symbol;Acc:HGNC:25732]	15	-1	85759326	85794925	0.12048049867282229	1.0820005602786584	1.3518190220561306	0.17684472999818343	0.9174726244602389	1.350534078673311	FALSE
ENSG00000250312	255403	ZNF718	ZNF718	protein_coding	zinc finger protein 718 [Source:HGNC Symbol;Acc:HGNC:26889]	4	1	124501	202303	0.10406856555121102	4.758627891713734	1.3524930232113868	0.17686755388330938	0.9174726244602389	1.3504628765953828	FALSE
ENSG00000143942	494143	CHAC2	CHAC2	protein_coding	ChaC cation transport regulator homolog 2 [Source:HGNC Symbol;Acc:HGNC:32363]	2	1	53767804	53775196	0.13077403051437653	0.8722660243255325	1.351568597646297	0.17692676077077535	0.9174726244602389	1.3502782049187299	FALSE
ENSG00000272506	NA	AL357078.2	AL357078.2	lncRNA	novel transcript	1	-1	65003470	65004087	0.15180160464183445	0.8071770415223277	1.3515826797818402	0.17693731755238837	0.9174726244602389	1.3502452821920117	FALSE
ENSG00000245910	NA	SNHG6	SNHG6	lncRNA	small nucleolar RNA host gene 6 [Source:HGNC Symbol;Acc:HGNC:32965]	8	-1	66921684	66926398	-0.07582389399136158	5.158605578641052	-1.3516429692054313	0.1769564427817133	0.9174726244602389	-1.35018564134931	FALSE
ENSG00000178623	2859	GPR35	GPR35	protein_coding	G protein-coupled receptor 35 [Source:HGNC Symbol;Acc:HGNC:4492]	2	1	240605430	240631259	0.09303612149140261	2.4432719082736094	1.3514391406209045	0.17701186842027647	0.9174726244602389	1.3500128270507292	FALSE
ENSG00000100024	51733	UPB1	UPB1	protein_coding	beta-ureidopropionase 1 [Source:HGNC Symbol;Acc:HGNC:16297]	22	1	24494107	24528390	-0.17342044746158125	2.227057850538916	-1.3516150944527805	0.17710716241881774	0.9174726244602389	-1.3497157994649145	FALSE
ENSG00000248874	NA	C5orf17	C5orf17	lncRNA	chromosome 5 open reading frame 17 (putative) [Source:HGNC Symbol;Acc:HGNC:26630]	5	1	23951348	24178263	-0.40897673470161955	1.7672429058882255	-1.3525645122723888	0.17711270745095986	0.9174726244602389	-1.349698519487123	FALSE
ENSG00000259704	105370969	AC124248.1	AC124248.1	lncRNA	novel transcript, sense overlapping 3' UTR of BLM	15	1	90839641	90853608	-0.19166507431065005	-0.19353265607502443	-1.350954233319994	0.17723025621265615	0.9174726244602389	-1.3493322971939647	FALSE
ENSG00000176788	10409	BASP1	BASP1	protein_coding	brain abundant membrane attached signal protein 1 [Source:HGNC Symbol;Acc:HGNC:957]	5	1	17065598	17276843	-0.10928727716823872	9.275367206844141	-1.3506111702171755	0.17730134279603024	0.9174726244602389	-1.3491109152549823	FALSE
ENSG00000108578	642	BLMH	BLMH	protein_coding	bleomycin hydrolase [Source:HGNC Symbol;Acc:HGNC:1059]	17	-1	30248203	30292056	-0.07437847920778973	4.4174868423699705	-1.350503635579355	0.17730134994284205	0.9174726244602389	-1.3491108930012918	FALSE
ENSG00000103351	23059	CLUAP1	CLUAP1	protein_coding	clusterin associated protein 1 [Source:HGNC Symbol;Acc:HGNC:19009]	16	1	3500976	3539048	-0.0900735060621547	2.6971539128508306	-1.3504493511068818	0.17730396636728482	0.9174726244602389	-1.3491027460431206	FALSE
ENSG00000273734	NA	AC005258.1	AC005258.1	protein_coding	novel protein, readthrough between OAZ1 and SPPL2B	19	1	2269525	2341172	-0.07583667110040349	6.245347307798364	-1.3502982698010475	0.17739470277167807	0.9174726244602389	-1.3488202686361301	FALSE
ENSG00000114021	56954	NIT2	NIT2	protein_coding	nitrilase family member 2 [Source:HGNC Symbol;Acc:HGNC:29878]	3	1	100334739	100361635	-0.06798824195556685	3.1494804274245785	-1.350028883217319	0.17741640965455185	0.9174726244602389	-1.3487527074775263	FALSE
ENSG00000172345	80765	STARD5	STARD5	protein_coding	StAR related lipid transfer domain containing 5 [Source:HGNC Symbol;Acc:HGNC:18065]	15	-1	81309053	81324183	0.09308748430738967	1.5969981171986427	1.3499093580850936	0.17746876370163656	0.9174726244602389	1.3485897844836217	FALSE
ENSG00000187796	64170	CARD9	CARD9	protein_coding	caspase recruitment domain family member 9 [Source:HGNC Symbol;Acc:HGNC:16391]	9	-1	136361903	136373681	0.09393817920936476	3.3343053457103413	1.350246498637916	0.1774737900149771	0.9174726244602389	1.3485741447486197	FALSE
ENSG00000119977	26123	TCTN3	TCTN3	protein_coding	tectonic family member 3 [Source:HGNC Symbol;Acc:HGNC:24519]	10	-1	95663396	95694143	-0.07168344224069889	3.9382025285904443	-1.3497439327533987	0.17752535064791294	0.9174726244602389	-1.3484137291795903	FALSE
ENSG00000164967	138716	RPP25L	RPP25L	protein_coding	ribonuclease P/MRP subunit p25 like [Source:HGNC Symbol;Acc:HGNC:19909]	9	-1	34610486	34612104	-0.10302533979055317	2.030517005844089	-1.3495280775759406	0.17760288613221753	0.9174726244602389	-1.3481725658910009	FALSE
ENSG00000234072	NA	AC074117.1	AC074117.1	lncRNA	novel transcript, antisense to GTF3C2 and EIF2B4	2	1	27356246	27367622	-0.08852975420455511	2.529449358995283	-1.3495089641689533	0.1776268642417702	0.9174726244602389	-1.348098001203594	FALSE
ENSG00000269145	NA	AC007192.2	AC007192.2	lncRNA	novel transcript, antisense to MAST3	19	-1	18144522	18151691	0.11993151764110865	1.334823822707177	1.3491702289516323	0.17776095399328398	0.9178075771456363	1.347681160613378	FALSE
ENSG00000100242	25777	SUN2	SUN2	protein_coding	Sad1 and UNC84 domain containing 2 [Source:HGNC Symbol;Acc:HGNC:14210]	22	-1	38734725	38794143	0.048207674175390736	8.217551962997922	1.348814359248673	0.1778850706332307	0.9178075771456363	1.347295531702098	FALSE
ENSG00000160856	115352	FCRL3	FCRL3	protein_coding	Fc receptor like 3 [Source:HGNC Symbol;Acc:HGNC:18506]	1	-1	157674321	157700769	-0.14774255975780015	4.8814677750187405	-1.3493047407761358	0.1778963061284322	0.9178075771456363	-1.3472606330415213	FALSE
ENSG00000154319	83648	FAM167A	FAM167A	protein_coding	family with sequence similarity 167 member A [Source:HGNC Symbol;Acc:HGNC:15549]	8	-1	11421476	11475908	0.25543815476657933	0.09463017701349506	1.3488302405185482	0.17795450862689507	0.9178075771456363	1.3470798760607132	FALSE
ENSG00000284633	NA	AL031590.1	AL031590.1	lncRNA	novel transcript, antisense to PDGFB	22	1	39242188	39279897	-0.14045335548334337	1.6531717318643877	-1.3486239306787897	0.17798756959925693	0.9178075771456363	-1.346977219627726	FALSE
ENSG00000285966	NA	AC007686.4	AC007686.4	lncRNA	novel transcript	14	-1	76958098	77000609	0.2709658921504863	4.171547965845166	1.3474938492281425	0.17835992467648693	0.9180886672472527	1.3458220122229916	FALSE
ENSG00000104290	7976	FZD3	FZD3	protein_coding	frizzled class receptor 3 [Source:HGNC Symbol;Acc:HGNC:4041]	8	1	28494205	28574267	-0.13319172327542972	1.4245168833697683	-1.3468262888501623	0.17847553351802525	0.9180886672472527	-1.345463708455448	FALSE
ENSG00000099958	91319	DERL3	DERL3	protein_coding	derlin 3 [Source:HGNC Symbol;Acc:HGNC:14236]	22	-1	23834503	23839128	-0.18419343625825313	1.6142966939477184	-1.3468779215415019	0.17848382252998468	0.9180886672472527	-1.3454380251510225	FALSE
ENSG00000135740	6553	SLC9A5	SLC9A5	protein_coding	solute carrier family 9 member A5 [Source:HGNC Symbol;Acc:HGNC:11078]	16	1	67237683	67272191	0.13179045835444578	0.4942746446292367	1.3464160568369092	0.1785714206481214	0.9180886672472527	1.3451666587174305	FALSE
ENSG00000131238	5538	PPT1	PPT1	protein_coding	palmitoyl-protein thioesterase 1 [Source:HGNC Symbol;Acc:HGNC:9325]	1	-1	40071461	40097727	0.097350412264257	8.041834764591545	1.346945035443156	0.1786829982754803	0.9180886672472527	1.3448211505755105	FALSE
ENSG00000110324	3587	IL10RA	IL10RA	protein_coding	interleukin 10 receptor subunit alpha [Source:HGNC Symbol;Acc:HGNC:5964]	11	1	117986348	118003037	0.07561044659073968	7.1031792671233625	1.3461336007415527	0.17872850843406682	0.9180886672472527	1.3446802711824672	FALSE
ENSG00000265148	NA	TSPOAP1-AS1	TSPOAP1-AS1	lncRNA	TSPOAP1, SUPT4H1 and RNF43 antisense RNA 1 [Source:HGNC Symbol;Acc:HGNC:44148]	17	1	58324472	58415766	-0.06306435770337782	6.756908475873715	-1.345896417404535	0.1788682513046819	0.9180886672472527	-1.3442478555444892	FALSE
ENSG00000153317	50807	ASAP1	ASAP1	protein_coding	ArfGAP with SH3 domain, ankyrin repeat and PH domain 1 [Source:HGNC Symbol;Acc:HGNC:2720]	8	-1	130052104	130443674	-0.066144156253376	9.037906620823781	-1.3449620216257003	0.17912728282918522	0.9180886672472527	-1.343446981214332	FALSE
ENSG00000273382	NA	AL356488.3	AL356488.3	lncRNA	novel transcript, antisense to TMEM167B	1	-1	109087971	109090858	0.12490400064412377	0.9248028209466248	1.3447657213329798	0.17913627269504745	0.9180886672472527	1.3434192017927455	FALSE
ENSG00000225938	NA	AL109741.1	AL109741.1	lncRNA	novel transcript	1	-1	101235683	101236528	0.19949593530285292	-0.7627989339424981	1.3444572051620853	0.17919988728051603	0.9180886672472527	1.3432226571320383	FALSE
ENSG00000113532	7903	ST8SIA4	ST8SIA4	protein_coding	ST8 alpha-N-acetyl-neuraminide alpha-2,8-sialyltransferase 4 [Source:HGNC Symbol;Acc:HGNC:10871]	5	-1	100806933	100903282	0.06853493905494545	8.14319366566653	1.3448310645912662	0.17920208693955383	0.9180886672472527	1.343215861957675	FALSE
ENSG00000171503	2110	ETFDH	ETFDH	protein_coding	electron transfer flavoprotein dehydrogenase [Source:HGNC Symbol;Acc:HGNC:3483]	4	1	158672125	158709623	-0.06965570827311973	4.122873082393251	-1.34422983953865	0.17932961966509878	0.9180886672472527	-1.342821994570884	FALSE
ENSG00000198520	339541	ARMH1	ARMH1	protein_coding	armadillo like helical domain containing 1 [Source:HGNC Symbol;Acc:HGNC:34345]	1	1	44674692	44725591	-0.09348736826045556	4.013057135103296	-1.3442026530848794	0.17939695062199398	0.9180886672472527	-1.3426141361109107	FALSE
ENSG00000285906	NA	AC083855.2	AC083855.2	lncRNA	Novel transcript, antisense to HRH1	3	-1	11193439	11225877	0.1271911305422655	2.0777862477204465	1.3440170373775888	0.17948198271418367	0.9180886672472527	1.342351715056029	FALSE
ENSG00000143748	4931	NVL	NVL	protein_coding	nuclear VCP like [Source:HGNC Symbol;Acc:HGNC:8070]	1	-1	224227334	224330189	-0.05213262972434585	4.975302652356968	-1.3437153549770537	0.17952574077166908	0.9180886672472527	-1.342216707523835	FALSE
ENSG00000077935	27127	SMC1B	SMC1B	protein_coding	structural maintenance of chromosomes 1B [Source:HGNC Symbol;Acc:HGNC:11112]	22	-1	45344063	45413619	0.2654647464436733	-0.43422155411629715	1.343547760573473	0.17957751406423994	0.9180886672472527	1.3420570020310316	FALSE
ENSG00000181409	9625	AATK	AATK	protein_coding	apoptosis associated tyrosine kinase [Source:HGNC Symbol;Acc:HGNC:21]	17	-1	81110487	81166221	-0.09876552313572162	6.527777876803981	-1.3438724731124543	0.1795790918244123	0.9180886672472527	-1.3420521356389619	FALSE
ENSG00000162434	3716	JAK1	JAK1	protein_coding	Janus kinase 1 [Source:HGNC Symbol;Acc:HGNC:6190]	1	-1	64833229	65067754	0.06727935730500434	9.028881907951469	1.34337672088038	0.17965805884123615	0.9180886672472527	1.3418086129364992	FALSE
ENSG00000187134	1645	AKR1C1	AKR1C1	protein_coding	aldo-keto reductase family 1 member C1 [Source:HGNC Symbol;Acc:HGNC:384]	10	1	4963253	4983283	-0.1915551105631853	0.42005090538631984	-1.3431746330003684	0.1797134839311486	0.9180886672472527	-1.3416377375992106	FALSE
ENSG00000163263	388701	C1orf189	C1orf189	protein_coding	chromosome 1 open reading frame 189 [Source:HGNC Symbol;Acc:HGNC:32305]	1	-1	154199085	154206333	-0.16521917226248362	-0.34852862427816445	-1.3428533203176922	0.1797217385758952	0.9180886672472527	-1.3416122919128421	FALSE
ENSG00000118263	8609	KLF7	KLF7	protein_coding	Kruppel like factor 7 [Source:HGNC Symbol;Acc:HGNC:6350]	2	-1	207074137	207167267	-0.06680339816271008	7.475962062685201	-1.3422800638099228	0.18003735403850268	0.9180886672472527	-1.3406400296431578	FALSE
ENSG00000224888	NA	AC138028.2	AC138028.2	lncRNA	novel transcript, antisense to FAM38A	16	1	88731180	88741425	-0.1815729173529056	-0.3756519964001637	-1.3418615413672745	0.18004596699310946	0.9180886672472527	-1.3406135149551635	FALSE
ENSG00000164972	84688	C9orf24	C9orf24	protein_coding	chromosome 9 open reading frame 24 [Source:HGNC Symbol;Acc:HGNC:19919]	9	-1	34379019	34397810	-0.15802933314704892	0.37479948539818403	-1.3418897846113969	0.18006526533659842	0.9180886672472527	-1.340554109082154	FALSE
ENSG00000123136	10212	DDX39A	DDX39A	protein_coding	DExD-box helicase 39A [Source:HGNC Symbol;Acc:HGNC:17821]	19	-1	14408798	14419383	-0.06632200592831916	4.228047449899511	-1.341939929276795	0.18007799880824996	0.9180886672472527	-1.340514914370507	FALSE
ENSG00000213676	1388	ATF6B	ATF6B	protein_coding	activating transcription factor 6 beta [Source:HGNC Symbol;Acc:HGNC:2349]	6	-1	32115264	32128253	0.03677952215196356	5.93217772955423	1.34177589665843	0.18010848502641255	0.9180886672472527	1.340421083557547	FALSE
ENSG00000270069	NA	MIR222HG	MIR222HG	lncRNA	miR222/221 cluster host gene [Source:HGNC Symbol;Acc:HGNC:49555]	X	-1	45745211	45770274	-0.13363331717604793	0.7868321194034049	-1.3415625060903127	0.1801378490461427	0.9180886672472527	-1.3403307178154822	FALSE
ENSG00000255517	NA	AP002748.4	AP002748.4	lncRNA	novel transcript	11	-1	66473490	66480233	0.14108301293457443	0.2752436257779198	1.3415077002834626	0.18015576777512435	0.9180886672472527	1.3402755795419	FALSE
ENSG00000275791	NA	TRBV10-3	TRBV10-3	TR_V_gene	T cell receptor beta variable 10-3 [Source:HGNC Symbol;Acc:HGNC:12179]	7	1	142544212	142544685	-0.22552184452103596	-0.5587128619204067	-1.341255560272248	0.1802533860170725	0.9180886672472527	-1.33997526697983	FALSE
ENSG00000010295	25900	IFFO1	IFFO1	protein_coding	intermediate filament family orphan 1 [Source:HGNC Symbol;Acc:HGNC:24970]	12	-1	6538375	6556083	0.05693839802327538	5.181276634103186	1.3415336156746933	0.18025745849916183	0.9180886672472527	1.33996274102996	FALSE
ENSG00000232053	NA	AC078845.1	AC078845.1	lncRNA	novel transcript	7	1	136092913	136437785	-0.12159806880922952	2.714147852887832	-1.341544152330071	0.18028549028375518	0.9180886672472527	-1.339876527881859	FALSE
ENSG00000006625	79017	GGCT	GGCT	protein_coding	gamma-glutamylcyclotransferase [Source:HGNC Symbol;Acc:HGNC:21705]	7	-1	30496621	30504841	0.14058565694750144	0.7376747411192476	1.3410740317005834	0.18029811106419552	0.9180886672472527	1.3398377152948107	FALSE
ENSG00000101782	8780	RIOK3	RIOK3	protein_coding	RIO kinase 3 [Source:HGNC Symbol;Acc:HGNC:11451]	18	1	23453287	23486603	-0.13536885475084137	6.986721711346024	-1.3410558062285471	0.18039019615270568	0.9180886672472527	-1.3395545878124386	FALSE
ENSG00000272009	102724889	AL121944.1	AL121944.1	lncRNA	novel transcript, antisense to ZNF165	6	-1	28078792	28081130	-0.18769477758163194	-0.1716102018478431	-1.3406336725523222	0.1804591281367101	0.9180886672472527	-1.3393427177916246	FALSE
ENSG00000235499	NA	AC073046.1	AC073046.1	lncRNA	novel transcript (LOC100132318)	2	1	73985132	73986343	0.15436852742870766	0.5517926891777324	1.340459876229177	0.18050665370778318	0.9180886672472527	1.339196677738845	FALSE
ENSG00000058272	4659	PPP1R12A	PPP1R12A	protein_coding	protein phosphatase 1 regulatory subunit 12A [Source:HGNC Symbol;Acc:HGNC:7618]	12	-1	79773563	79935460	-0.04667222245753422	8.507478642769486	-1.3406778897171518	0.1805256308611193	0.9180886672472527	-1.3391383713320122	FALSE
ENSG00000106692	2218	FKTN	FKTN	protein_coding	fukutin [Source:HGNC Symbol;Acc:HGNC:3622]	9	1	105558130	105641118	-0.08786495413996231	3.3187937248551225	-1.3403975334493576	0.18055154820304145	0.9180886672472527	-1.3390587488773984	FALSE
ENSG00000262655	10418	SPON1	SPON1	protein_coding	spondin 1 [Source:HGNC Symbol;Acc:HGNC:11252]	11	1	13962723	14268133	0.18301046776544475	1.0301113736751	1.3402653637798008	0.18059246041007296	0.9180886672472527	1.3389330769376877	FALSE
ENSG00000113387	10923	SUB1	SUB1	protein_coding	SUB1 regulator of transcription [Source:HGNC Symbol;Acc:HGNC:19985]	5	1	32531633	32604079	-0.06736738165920375	7.15756504913864	-1.340258146300662	0.18063034253353674	0.9180886672472527	-1.3388167314995172	FALSE
ENSG00000197540	3004	GZMM	GZMM	protein_coding	granzyme M [Source:HGNC Symbol;Acc:HGNC:4712]	19	1	544034	549924	-0.11432180506254053	3.0694732014905575	-1.3401522930455958	0.18068850296514943	0.9180886672472527	-1.3386381415879616	FALSE
ENSG00000117362	51107	APH1A	APH1A	protein_coding	aph-1 homolog A, gamma-secretase subunit [Source:HGNC Symbol;Acc:HGNC:29509]	1	-1	150265399	150269580	0.06180434051387973	6.032296722603553	1.3400177532451183	0.18071958286746212	0.9180886672472527	1.3385427238104666	FALSE
ENSG00000109066	54868	TMEM104	TMEM104	protein_coding	transmembrane protein 104 [Source:HGNC Symbol;Acc:HGNC:25984]	17	1	74776483	74839779	0.0545460566645497	4.6122796942018	1.339752813866108	0.1807405133878995	0.9180886672472527	1.3384784723107865	FALSE
ENSG00000198416	NA	ZNF658B	ZNF658B	transcribed_unprocessed_pseudogene	zinc finger protein 658B (pseudogene) [Source:HGNC Symbol;Acc:HGNC:32033]	9	-1	39443815	39508885	0.2125559141024029	-0.5775296533849816	1.3396914222617367	0.18075479782160458	0.9180886672472527	1.3384346258189566	FALSE
ENSG00000233558	NA	AL050331.1	AL050331.1	processed_pseudogene	RPS5 (40S Ribosomal Protein S5) pseudogene	6	-1	116258493	116259115	-0.21493156520064285	-0.27273810415655925	-1.3396807953934324	0.1807583590963381	0.9180886672472527	-1.338423694781531	FALSE
ENSG00000260078	643802	AC007342.3	AC007342.3	transcribed_unprocessed_pseudogene	u3 small nucleolar ribonucleoprotein protein MPP10-like [Source:NCBI gene;Acc:643802]	16	-1	53364982	53373083	0.08847627856605556	5.583643763142785	1.3398625065379655	0.18076807393814376	0.9180886672472527	1.3383938766934884	FALSE
ENSG00000284634	NA	AC092821.3	AC092821.3	lncRNA	novel transcript	12	1	9448295	9658392	-0.1328519769635237	1.3909940686378537	-1.3399276538695766	0.18079575455319227	0.9180886672472527	-1.338308922183463	FALSE
ENSG00000140854	10300	KATNB1	KATNB1	protein_coding	katanin regulatory subunit B1 [Source:HGNC Symbol;Acc:HGNC:6217]	16	1	57735739	57757244	0.04827222944219578	4.184076182866648	1.3395869981953668	0.18080006627371759	0.9180886672472527	1.3382956899616412	FALSE
ENSG00000026025	7431	VIM	VIM	protein_coding	vimentin [Source:HGNC Symbol;Acc:HGNC:12692]	10	1	17228241	17237593	-0.08076664457261984	9.835042913506914	-1.339871671019671	0.18082398803690006	0.9180886672472527	-1.3382222808146362	FALSE
ENSG00000111231	51184	GPN3	GPN3	protein_coding	GPN-loop GTPase 3 [Source:HGNC Symbol;Acc:HGNC:30186]	12	-1	110452486	110469268	0.08265165089088766	3.2270418367492706	1.3395440634619213	0.1809278277938797	0.9183152934917762	1.3379037094383146	FALSE
ENSG00000116815	965	CD58	CD58	protein_coding	CD58 molecule [Source:HGNC Symbol;Acc:HGNC:1688]	1	-1	116514534	116571039	-0.060309722665388144	7.236756628230304	-1.338995390957941	0.1811069526040551	0.9184614439218537	-1.3373544889534577	FALSE
ENSG00000247317	NA	LY6E-DT	LY6E-DT	lncRNA	LY6E divergent transcript [Source:HGNC Symbol;Acc:HGNC:53728]	8	-1	142981738	143018437	-0.16984195923201284	1.2144584858523755	-1.3386352023589607	0.1811247068566406	0.9184614439218537	-1.3373000740242067	FALSE
ENSG00000129084	5682	PSMA1	PSMA1	protein_coding	proteasome subunit alpha 1 [Source:HGNC Symbol;Acc:HGNC:9530]	11	-1	14504874	14643635	0.08189200646295003	6.545550861831671	1.3388189956714736	0.18113426322976922	0.9184614439218537	1.3372707863782103	FALSE
ENSG00000185669	333929	SNAI3	SNAI3	protein_coding	snail family transcriptional repressor 3 [Source:HGNC Symbol;Acc:HGNC:18411]	16	-1	88677688	88686507	-0.07015259631547455	3.7305146561239724	-1.3381230121984742	0.18132031407838295	0.9190419187237872	-1.3367008202829076	FALSE
ENSG00000167769	125981	ACER1	ACER1	protein_coding	alkaline ceramidase 1 [Source:HGNC Symbol;Acc:HGNC:18356]	19	-1	6306142	6333612	-0.12696154785504166	1.9212112626671805	-1.337812175216058	0.18142890688807603	0.9190419187237872	-1.3363683472037045	FALSE
ENSG00000268889	NA	AC008750.7	AC008750.7	lncRNA	novel transcript	19	1	51394488	51403650	-0.26567311820871553	0.875083214112123	-1.3377412589127045	0.18154608167696198	0.9190419187237872	-1.336009764729487	FALSE
ENSG00000165238	65268	WNK2	WNK2	protein_coding	WNK lysine deficient protein kinase 2 [Source:HGNC Symbol;Acc:HGNC:14542]	9	1	93184916	93320572	0.21531770786708299	-0.13971321254852417	1.337112281157635	0.1815945461515811	0.9190419187237872	1.3358615022211204	FALSE
ENSG00000138463	84925	SLC49A4	SLC49A4	protein_coding	solute carrier family 49 member 4 [Source:HGNC Symbol;Acc:HGNC:16628]	3	1	122795069	122881139	-0.08877696521507339	6.207860871646251	-1.3374237460860938	0.181648840043252	0.9190419187237872	-1.3356954412290694	FALSE
ENSG00000139351	50511	SYCP3	SYCP3	protein_coding	synaptonemal complex protein 3 [Source:HGNC Symbol;Acc:HGNC:18130]	12	-1	101728648	101739472	-0.14202204552140163	0.4297786644553888	-1.3364045492534915	0.18183072950689255	0.9190419187237872	-1.3351393900495636	FALSE
ENSG00000145632	10769	PLK2	PLK2	protein_coding	polo like kinase 2 [Source:HGNC Symbol;Acc:HGNC:19699]	5	-1	58453982	58460139	0.19972779496943857	-0.3849766702703552	1.336323337510768	0.18185708753365554	0.9190419187237872	1.3350588456137962	FALSE
ENSG00000100802	60686	C14orf93	C14orf93	protein_coding	chromosome 14 open reading frame 93 [Source:HGNC Symbol;Acc:HGNC:20162]	14	-1	22985894	23010166	0.052214586775038097	3.628466963259074	1.3362470600019156	0.18188495037386984	0.9190419187237872	1.3349737122090302	FALSE
ENSG00000188042	10123	ARL4C	ARL4C	protein_coding	ADP ribosylation factor like GTPase 4C [Source:HGNC Symbol;Acc:HGNC:698]	2	-1	234493041	234497081	-0.09338491262836524	6.920521836587586	-1.336320605097677	0.1819259248938741	0.9190419187237872	-1.3348485343477918	FALSE
ENSG00000255663	NA	AP002373.1	AP002373.1	protein_coding	novel transcript, RBM7-REXO2 readthrough	11	1	114400682	114443932	0.2009527055954607	-0.4441571545891502	1.3361757030673855	0.18192847367329668	0.9190419187237872	1.3348407484739349	FALSE
ENSG00000270231	728841	NBPF8	NBPF8	transcribed_unprocessed_pseudogene	NBPF member 8 [Source:HGNC Symbol;Acc:HGNC:31990]	1	1	120419850	120467739	-0.10321171608888102	3.7950091191066773	-1.3361880499259011	0.1819993682265536	0.9190419187237872	-1.3346242160374318	FALSE
ENSG00000128641	4430	MYO1B	MYO1B	protein_coding	myosin IB [Source:HGNC Symbol;Acc:HGNC:7596]	2	1	191245185	191425389	0.24759882763987584	-0.03948292862943634	1.3359570788152286	0.18200665030334262	0.9190419187237872	1.3346019780158727	FALSE
ENSG00000148803	282969	FUOM	FUOM	protein_coding	fucose mutarotase [Source:HGNC Symbol;Acc:HGNC:24733]	10	-1	133355158	133358025	0.16790602243930386	0.309416738286015	1.3356902938867223	0.18205727662925458	0.9190419187237872	1.3344473934750867	FALSE
ENSG00000068724	57217	TTC7A	TTC7A	protein_coding	tetratricopeptide repeat domain 7A [Source:HGNC Symbol;Acc:HGNC:19750]	2	1	46916157	47076137	0.05738100979551852	6.401124105477791	1.3358440179024762	0.18207825518910437	0.9190419187237872	1.3343833460069126	FALSE
ENSG00000228113	NA	AC003991.1	AC003991.1	lncRNA	novel transcript, antisense to STEAP4	7	1	88219359	88304367	-0.12750733998973107	1.2755292391980877	-1.3353169805835263	0.18227049254743136	0.9197129505215379	-1.333796700760732	FALSE
ENSG00000171522	5734	PTGER4	PTGER4	protein_coding	prostaglandin E receptor 4 [Source:HGNC Symbol;Acc:HGNC:9596]	5	1	40679915	40693735	0.1104485064835492	5.202139171146407	1.3348423698496263	0.18242664843014544	0.9200321867993669	1.3333205019800956	FALSE
ENSG00000255234	NA	AP000446.1	AP000446.1	lncRNA	novel transcript, antisense to CCDC90B	11	1	83286120	83423516	-0.11683661320075056	0.9853871148257385	-1.3345027317761262	0.18245238905259833	0.9200321867993669	-1.333242034740561	FALSE
ENSG00000279348	NA	AC012513.3	AC012513.3	TEC	TEC	2	1	216211404	216213519	0.17544251286125376	0.41315477378997606	1.333787475439685	0.18268640069688266	0.9202408645935024	1.3325290541844337	FALSE
ENSG00000128872	29767	TMOD2	TMOD2	protein_coding	tropomodulin 2 [Source:HGNC Symbol;Acc:HGNC:11872]	15	1	51751597	51816363	0.08982268273888039	5.493692962254622	1.3337000529132101	0.18286823461289112	0.9202408645935024	1.3319755146706898	FALSE
ENSG00000164344	3818	KLKB1	KLKB1	protein_coding	kallikrein B1 [Source:HGNC Symbol;Acc:HGNC:6371]	4	1	186208979	186258471	-0.18431176844885083	0.6701377725431654	-1.333404641675042	0.18291304068416922	0.9202408645935024	-1.331839178511892	FALSE
ENSG00000267348	NA	GEMIN7-AS1	GEMIN7-AS1	lncRNA	GEMIN7 antisense RNA 1 [Source:HGNC Symbol;Acc:HGNC:53773]	19	-1	45076510	45092635	-0.13994854661913483	0.3579446286785935	-1.3330649716519847	0.1829230438166365	0.9202408645935024	-1.3318087443058264	FALSE
ENSG00000204789	NA	ZNF204P	ZNF204P	processed_pseudogene	zinc finger protein 204, pseudogene [Source:HGNC Symbol;Acc:HGNC:12995]	6	-1	27357825	27360221	-0.16259405904262764	0.6452445120357003	-1.3331276512420431	0.18292620510061766	0.9202408645935024	-1.3317991264583753	FALSE
ENSG00000067057	5214	PFKP	PFKP	protein_coding	phosphofructokinase, platelet [Source:HGNC Symbol;Acc:HGNC:8878]	10	1	3066333	3137718	-0.08151395229566116	4.681742096736858	-1.3332334315672334	0.18296356044104922	0.9202408645935024	-1.3316854864054855	FALSE
ENSG00000172071	9451	EIF2AK3	EIF2AK3	protein_coding	eukaryotic translation initiation factor 2 alpha kinase 3 [Source:HGNC Symbol;Acc:HGNC:3255]	2	-1	88556741	88627464	-0.0693371569781851	4.51516482271819	-1.3330424240932848	0.18297431214836254	0.9202408645935024	-1.3316527814288985	FALSE
ENSG00000185837	NA	HDHD5-AS1	HDHD5-AS1	lncRNA	HDHD5 antisense RNA 1 [Source:HGNC Symbol;Acc:HGNC:1842]	22	1	17159384	17165445	-0.16108445943727723	0.13658458976945548	-1.3327659030939731	0.1830331127759836	0.9202408645935024	-1.3314739445006778	FALSE
ENSG00000180398	90411	MCFD2	MCFD2	protein_coding	multiple coagulation factor deficiency 2 [Source:HGNC Symbol;Acc:HGNC:18451]	2	-1	46901870	46941855	0.06760701892333909	4.931409510950967	1.3323836446618975	0.18320458501281026	0.9202408645935024	1.3309526698061513	FALSE
ENSG00000010361	80199	FUZ	FUZ	protein_coding	fuzzy planar cell polarity protein [Source:HGNC Symbol;Acc:HGNC:26219]	19	-1	49806866	49817376	0.09031860751587883	3.234000736907768	1.3322987038251666	0.18322439651153655	0.9202408645935024	1.3308924662570063	FALSE
ENSG00000163235	7039	TGFA	TGFA	protein_coding	transforming growth factor alpha [Source:HGNC Symbol;Acc:HGNC:11765]	2	-1	70447284	70554193	-0.10072666962569077	5.4732765996062875	-1.3322969918782162	0.18324146966580643	0.9202408645935024	-1.3308405879091656	FALSE
ENSG00000174885	171389	NLRP6	NLRP6	protein_coding	NLR family pyrin domain containing 6 [Source:HGNC Symbol;Acc:HGNC:22944]	11	1	278365	285359	0.11582486002543213	4.074017041746371	1.3323585629966415	0.18329379734540224	0.9202408645935024	1.3306816077547825	FALSE
ENSG00000142945	11004	KIF2C	KIF2C	protein_coding	kinesin family member 2C [Source:HGNC Symbol;Acc:HGNC:6393]	1	1	44739818	44767767	0.19645898131954617	0.22415275787305847	1.331909292326289	0.18331949747672746	0.9202408645935024	1.3306035388147281	FALSE
ENSG00000088387	23348	DOCK9	DOCK9	protein_coding	dedicator of cytokinesis 9 [Source:HGNC Symbol;Acc:HGNC:14132]	13	-1	98793429	99086625	-0.06395711023409678	6.255233281059713	-1.331997355445431	0.1833764816691405	0.9202408645935024	-1.3304304676264314	FALSE
ENSG00000259479	NA	SORD2P	SORD2P	transcribed_unprocessed_pseudogene	sorbitol dehydrogenase 2, pseudogene [Source:HGNC Symbol;Acc:HGNC:49919]	15	-1	44825747	44884694	0.23531642480779466	0.3104715683114611	1.3320210348763382	0.18338369624514964	0.9202408645935024	1.3304085585101602	FALSE
ENSG00000196233	84458	LCOR	LCOR	protein_coding	ligand dependent nuclear receptor corepressor [Source:HGNC Symbol;Acc:HGNC:29503]	10	1	96832282	96995959	0.04980783214046003	7.1611112811527	1.3314376627414117	0.18349891904372614	0.9205119197657291	1.3300587381516613	FALSE
ENSG00000196123	653319	KIAA0895L	KIAA0895L	protein_coding	KIAA0895 like [Source:HGNC Symbol;Acc:HGNC:34408]	16	-1	67175599	67184040	-0.11102918958864205	1.6453175545708374	-1.33118703513521	0.18355640305817808	0.9205119197657291	-1.3298842755579783	FALSE
ENSG00000149534	2206	MS4A2	MS4A2	protein_coding	membrane spanning 4-domains A2 [Source:HGNC Symbol;Acc:HGNC:7316]	11	1	60088261	60098467	0.2372771872174273	2.900154697277431	1.330691353626627	0.18375063865240016	0.9205239187232898	1.3292950744771577	FALSE
ENSG00000129038	4016	LOXL1	LOXL1	protein_coding	lysyl oxidase like 1 [Source:HGNC Symbol;Acc:HGNC:6665]	15	1	73925989	73952137	0.1584538331752392	0.48366141743468727	1.3307917202465696	0.18375927757398455	0.9205239187232898	1.3292688795859877	FALSE
ENSG00000165688	23203	PMPCA	PMPCA	protein_coding	peptidase, mitochondrial processing alpha subunit [Source:HGNC Symbol;Acc:HGNC:18667]	9	1	136410641	136423761	-0.05627356166453845	3.997393436720811	-1.3305578344166848	0.1837597560499355	0.9205239187232898	-1.329267428780462	FALSE
ENSG00000158669	137964	GPAT4	GPAT4	protein_coding	glycerol-3-phosphate acyltransferase 4 [Source:HGNC Symbol;Acc:HGNC:20880]	8	1	41577187	41625001	-0.05529340104719083	5.313439632664322	-1.3301103744019298	0.1839380427667758	0.9205239187232898	-1.3287270333303554	FALSE
ENSG00000269967	NA	AL136115.2	AL136115.2	lncRNA	novel transcript	1	-1	31851913	31921841	-0.11921313649533483	1.1131029624050264	-1.3296574486539643	0.18404224626393692	0.9205239187232898	-1.3284113672016908	FALSE
ENSG00000135722	55336	FBXL8	FBXL8	protein_coding	F-box and leucine rich repeat protein 8 [Source:HGNC Symbol;Acc:HGNC:17875]	16	1	67159932	67164570	-0.10992938614877779	1.3793368866394136	-1.3296419966738937	0.18406082978150565	0.9205239187232898	-1.32835508561716	FALSE
ENSG00000106355	23658	LSM5	LSM5	protein_coding	LSM5 homolog, U6 small nuclear RNA and mRNA degradation associated [Source:HGNC Symbol;Acc:HGNC:17162]	7	-1	32485338	32495283	-0.08134603635581472	2.9158059501904705	-1.3294361045302299	0.1841163727540636	0.9205239187232898	-1.3281868946127144	FALSE
ENSG00000275342	157285	PRAG1	PRAG1	protein_coding	PEAK1 related, kinase-activating pseudokinase 1 [Source:HGNC Symbol;Acc:HGNC:25438]	8	-1	8317736	8386439	-0.08051749952212717	4.250322232474686	-1.3296940300605438	0.18412178460094053	0.9205239187232898	-1.3281705088783384	FALSE
ENSG00000112237	892	CCNC	CCNC	protein_coding	cyclin C [Source:HGNC Symbol;Acc:HGNC:1581]	6	-1	99542387	99568825	-0.057881177343290346	4.961372800885096	-1.3293702268019547	0.18416277365929093	0.9205239187232898	-1.32804641572036	FALSE
ENSG00000214784	NA	AC010468.1	AC010468.1	processed_pseudogene	ribosomal protein S3A (RPS3A) pseudogene	5	-1	111192226	111193042	-0.24976674729172066	-0.33118937711918034	-1.3291711766535224	0.1841933704634528	0.9205239187232898	-1.3279537981323695	FALSE
ENSG00000182544	84975	MFSD5	MFSD5	protein_coding	major facilitator superfamily domain containing 5 [Source:HGNC Symbol;Acc:HGNC:28156]	12	1	53251251	53254405	0.07803649558035097	3.4230411220912242	1.3291363771702736	0.1842512991175413	0.9205239187232898	1.327778477279019	FALSE
ENSG00000110046	23130	ATG2A	ATG2A	protein_coding	autophagy related 2A [Source:HGNC Symbol;Acc:HGNC:29028]	11	-1	64894546	64917211	0.0800357459155121	5.646506697925951	1.329094411257609	0.18427095400914284	0.9205239187232898	1.3277190010956117	FALSE
ENSG00000234506	NA	LINC01506	LINC01506	lncRNA	long intergenic non-protein coding RNA 1506 [Source:HGNC Symbol;Acc:HGNC:51187]	9	-1	68543541	68546589	0.13148511416642084	3.559767965793662	1.3289871014126449	0.18442835945859862	0.9209307988007159	1.3272428576755644	FALSE
ENSG00000231105	NA	AL031728.1	AL031728.1	lncRNA	novel transcript	1	1	21293290	21299874	-0.1099498005343682	0.7793785313514979	-1.3283344789521971	0.18447114898290404	0.9209307988007159	-1.3271134735616603	FALSE
ENSG00000146433	57583	TMEM181	TMEM181	protein_coding	transmembrane protein 181 [Source:HGNC Symbol;Acc:HGNC:20958]	6	1	158536436	158635428	-0.060087973373593506	5.9157627232215075	-1.3282996354362318	0.1845757817487417	0.9211566765459243	-1.3267971855194836	FALSE
ENSG00000112195	79865	TREML2	TREML2	protein_coding	triggering receptor expressed on myeloid cells like 2 [Source:HGNC Symbol;Acc:HGNC:21092]	6	-1	41189749	41201149	0.08357485551069299	6.29669967861996	1.3276358178298417	0.1848255111490462	0.9215578712687698	1.3260428296095423	FALSE
ENSG00000093010	1312	COMT	COMT	protein_coding	catechol-O-methyltransferase [Source:HGNC Symbol;Acc:HGNC:2228]	22	1	19941607	19969975	-0.05972949090769486	5.274770389753895	-1.3273440861119579	0.18487220712513783	0.9215578712687698	-1.3259018591055547	FALSE
ENSG00000074755	23140	ZZEF1	ZZEF1	protein_coding	zinc finger ZZ-type and EF-hand domain containing 1 [Source:HGNC Symbol;Acc:HGNC:29027]	17	-1	4004445	4143030	0.05563847579015668	7.104542650762358	1.3271458898881718	0.18489068833916983	0.9215578712687698	1.3258460734371262	FALSE
ENSG00000139146	58516	SINHCAF	SINHCAF	protein_coding	SIN3-HDAC complex associated factor [Source:HGNC Symbol;Acc:HGNC:30702]	12	-1	31280584	31327058	-0.05174707286885294	4.831124011045576	-1.3271767435066395	0.18489382344068156	0.9215578712687698	-1.3258366105215278	FALSE
ENSG00000104973	81857	MED25	MED25	protein_coding	mediator complex subunit 25 [Source:HGNC Symbol;Acc:HGNC:28845]	19	1	49818279	49840383	0.07176801864577698	7.047956487206719	1.3270608291627348	0.1849879491598864	0.9217308318082229	1.325552558969432	FALSE
ENSG00000196950	57181	SLC39A10	SLC39A10	protein_coding	solute carrier family 39 member 10 [Source:HGNC Symbol;Acc:HGNC:20861]	2	1	195575977	195737702	-0.07336508875182002	5.7118786673181265	-1.3265627601870038	0.18511585485134366	0.9220719411044289	-1.3251667379222274	FALSE
ENSG00000085382	57531	HACE1	HACE1	protein_coding	HECT domain and ankyrin repeat containing E3 ubiquitin protein ligase 1 [Source:HGNC Symbol;Acc:HGNC:21033]	6	-1	104728094	104859919	-0.08988121067939181	2.8942586221105078	-1.3256365234946388	0.18538119164932776	0.9222175946775854	-1.3243669913360934	FALSE
ENSG00000132780	4678	NASP	NASP	protein_coding	nuclear autoantigenic sperm protein [Source:HGNC Symbol;Acc:HGNC:7644]	1	1	45583846	45618904	0.053925784411216426	5.063638061586403	1.3255526763525467	0.185406138859216	0.9222175946775854	1.3242918419804266	FALSE
ENSG00000121989	92	ACVR2A	ACVR2A	protein_coding	activin A receptor type 2A [Source:HGNC Symbol;Acc:HGNC:173]	2	1	147844517	147930826	-0.08372682993778735	3.7289299854981675	-1.3255892343006495	0.1854529617306584	0.9222175946775854	-1.3241508159895754	FALSE
ENSG00000285589	NA	AC010422.8	AC010422.8	protein_coding	novel transcript	19	-1	12668071	12681834	-0.08830053260460047	2.1731240229912188	-1.325329437520566	0.18548015933162781	0.9222175946775854	-1.324068911517961	FALSE
ENSG00000236911	NA	AL137789.1	AL137789.1	lncRNA	novel transcript, antisense to CR1	1	-1	207551925	207606555	-0.1715690447527396	1.2034828627004133	-1.325795626030738	0.1854880335363256	0.9222175946775854	-1.324045200328043	FALSE
ENSG00000123505	262	AMD1	AMD1	protein_coding	adenosylmethionine decarboxylase 1 [Source:HGNC Symbol;Acc:HGNC:457]	6	1	110874770	110898879	0.06658048627778701	7.046199317062299	1.3253374011269887	0.18556654077357682	0.9222175946775854	1.323808836197834	FALSE
ENSG00000170364	6419	SETMAR	SETMAR	protein_coding	SET domain and mariner transposase fusion gene [Source:HGNC Symbol;Acc:HGNC:10762]	3	1	4303304	4317567	-0.086022971911492	2.2153601233027533	-1.3249691765204337	0.18559778252171807	0.9222175946775854	-1.3237147962840117	FALSE
ENSG00000259723	NA	AL354993.2	AL354993.2	lncRNA	novel transcript, antisense to TSHZ2	20	-1	53453058	53504314	0.3579254414913927	0.1129655207406483	1.3258880581576509	0.1856794900662184	0.9222175946775854	1.3234689060122902	FALSE
ENSG00000082701	2932	GSK3B	GSK3B	protein_coding	glycogen synthase kinase 3 beta [Source:HGNC Symbol;Acc:HGNC:4617]	3	-1	119821323	120094417	0.04736568747848757	7.715292305981968	1.3245902550225723	0.1857823411623942	0.9222175946775854	1.3231595001566543	FALSE
ENSG00000129245	9513	FXR2	FXR2	protein_coding	FMR1 autosomal homolog 2 [Source:HGNC Symbol;Acc:HGNC:4024]	17	-1	7591230	7614897	0.04085822276813822	4.6592498871319075	1.3244793971803253	0.18578732048908855	0.9222175946775854	1.323144524115673	FALSE
ENSG00000012174	51360	MBTPS2	MBTPS2	protein_coding	membrane bound transcription factor peptidase, site 2 [Source:HGNC Symbol;Acc:HGNC:15455]	X	1	21839617	21885423	-0.07146503185866626	2.846987502696469	-1.3243501550938725	0.18581255934778285	0.9222175946775854	-1.3230686191830334	FALSE
ENSG00000131446	4245	MGAT1	MGAT1	protein_coding	mannosyl (alpha-1,3-)-glycoprotein beta-1,2-N-acetylglucosaminyltransferase [Source:HGNC Symbol;Acc:HGNC:7044]	5	-1	180784782	180815652	0.05290478510146457	7.441238713224494	1.3244673257350448	0.1858657998259657	0.9222175946775854	1.3229085254126933	FALSE
ENSG00000114745	64689	GORASP1	GORASP1	protein_coding	golgi reassembly stacking protein 1 [Source:HGNC Symbol;Acc:HGNC:16769]	3	-1	39096659	39108363	0.05163482454111801	4.539071558700238	1.3237832757304615	0.18600600223428737	0.9222175946775854	1.3224870998119989	FALSE
ENSG00000258724	54984	PINX1	PINX1	protein_coding	PIN2 (TERF1) interacting telomerase inhibitor 1 [Source:HGNC Symbol;Acc:HGNC:30046]	8	-1	10725399	10839847	-0.14721692853324914	0.35475157389288675	-1.3234757358520701	0.18608805390337166	0.9222175946775854	-1.3222405747722508	FALSE
ENSG00000126261	10054	UBA2	UBA2	protein_coding	ubiquitin like modifier activating enzyme 2 [Source:HGNC Symbol;Acc:HGNC:30661]	19	1	34428352	34471251	-0.04401080851265693	5.896763764792369	-1.3235021951316936	0.18610540030797454	0.9222175946775854	-1.3221884676194073	FALSE
ENSG00000169902	8460	TPST1	TPST1	protein_coding	tyrosylprotein sulfotransferase 1 [Source:HGNC Symbol;Acc:HGNC:12020]	7	1	66205317	66420543	-0.21395540698756932	5.979332429658467	-1.3235286487423021	0.18618473296657276	0.9222175946775854	-1.321950204669446	FALSE
ENSG00000175305	9134	CCNE2	CCNE2	protein_coding	cyclin E2 [Source:HGNC Symbol;Acc:HGNC:1590]	8	-1	94879770	94896678	0.17817690804335512	-0.10539546648189263	1.3231037180974645	0.18620939191499605	0.9222175946775854	1.3218761607489316	FALSE
ENSG00000240859	NA	AC093627.4	AC093627.4	lncRNA	novel transcript	7	1	149549	155465	-0.13184927285747594	1.3593811965192633	-1.3232944252937462	0.1862152992411964	0.9222175946775854	-1.3218584237776996	FALSE
ENSG00000268750	NA	AC010522.1	AC010522.1	protein_coding	novel protein	19	1	57819719	57858941	0.14901988657623377	0.7671760031006867	1.3228907997555326	0.18631467609069344	0.9224152380602445	1.3215601033341626	FALSE
ENSG00000101935	9949	AMMECR1	AMMECR1	protein_coding	Alport syndrome, mental retardation, midface hypoplasia and elliptocytosis chromosomal region gene 1 [Source:HGNC Symbol;Acc:HGNC:467]	X	-1	110194186	110440233	-0.048330329927831706	4.387262167919893	-1.322399460105028	0.18646949283753644	0.9225098017069352	-1.3210955914581948	FALSE
ENSG00000196305	3376	IARS	IARS	protein_coding	isoleucyl-tRNA synthetase [Source:HGNC Symbol;Acc:HGNC:5330]	9	-1	92210207	92293756	-0.06072996552122234	5.42481803332906	-1.3223373089582409	0.18650313993657297	0.9225098017069352	-1.320994674466304	FALSE
ENSG00000225611	NA	LINC02158	LINC02158	lncRNA	long intergenic non-protein coding RNA 2158 [Source:HGNC Symbol;Acc:HGNC:53019]	3	1	42770612	42773635	0.16442056476243172	2.0118318490065965	1.32229899818275	0.1865122002548481	0.9225098017069352	1.320967502355214	FALSE
ENSG00000123892	23682	RAB38	RAB38	protein_coding	RAB38, member RAS oncogene family [Source:HGNC Symbol;Acc:HGNC:9776]	11	-1	88113251	88175443	-0.1847021032239845	-7.506519497349145e-4	-1.3220338393003543	0.18661846913244617	0.9227115732645575	-1.3206488722303626	FALSE
ENSG00000166311	6609	SMPD1	SMPD1	protein_coding	sphingomyelin phosphodiesterase 1 [Source:HGNC Symbol;Acc:HGNC:11120]	11	1	6390440	6394998	-0.05947972298160131	4.417027894263314	-1.321923177652487	0.18667196937039404	0.9227115732645575	-1.3204885111077913	FALSE
ENSG00000138386	4664	NAB1	NAB1	protein_coding	NGFI-A binding protein 1 [Source:HGNC Symbol;Acc:HGNC:7626]	2	1	190646746	190692766	0.07914234237773243	4.913564821347432	1.3214877507171543	0.1868108652979569	0.9230852075426936	1.3200723441663884	FALSE
ENSG00000123104	3709	ITPR2	ITPR2	protein_coding	inositol 1,4,5-trisphosphate receptor type 2 [Source:HGNC Symbol;Acc:HGNC:6181]	12	-1	26335352	26833194	0.05766405674235209	7.259198806176909	1.3213861443611592	0.18689038887403314	0.9230852075426936	1.3198341745279223	FALSE
ENSG00000117335	4179	CD46	CD46	protein_coding	CD46 molecule [Source:HGNC Symbol;Acc:HGNC:6953]	1	1	207752057	207795513	0.09390850889159275	8.493052529348216	1.3211482793249012	0.18692609353952686	0.9230852075426936	1.3197272649626477	FALSE
ENSG00000258465	NA	AL139011.2	AL139011.2	protein_coding	novel protein	1	-1	160216800	160285130	-0.09408963010966476	1.62318325251222	-1.3205503111390584	0.18707249757697836	0.9235141661096472	-1.3192890487546753	FALSE
ENSG00000065413	91526	ANKRD44	ANKRD44	protein_coding	ankyrin repeat domain 44 [Source:HGNC Symbol;Acc:HGNC:25259]	2	-1	196967017	197311173	0.04900409449492216	9.551788557285155	1.3204586728430363	0.18717806643557705	0.9237413262749715	1.3189732174418534	FALSE
ENSG00000155256	118813	ZFYVE27	ZFYVE27	protein_coding	zinc finger FYVE-type containing 27 [Source:HGNC Symbol;Acc:HGNC:26559]	10	1	97737121	97760907	0.04666992485331978	5.305996399144837	1.3191080346695145	0.18756540882926367	0.9247937988740772	1.317815527103146	FALSE
ENSG00000145901	10318	TNIP1	TNIP1	protein_coding	TNFAIP3 interacting protein 1 [Source:HGNC Symbol;Acc:HGNC:16903]	5	-1	151029945	151093577	0.0655698142032417	7.583555083722156	1.319356119770871	0.18758848606846154	0.9247937988740772	1.317746609499555	FALSE
ENSG00000254363	NA	AC011379.2	AC011379.2	lncRNA	novel transcript	5	1	140157319	140173051	-0.14774184451098057	0.8725705977994078	-1.3187094364802825	0.18768014656679005	0.9247937988740772	-1.3174729374134437	FALSE
ENSG00000115425	55825	PECR	PECR	protein_coding	peroxisomal trans-2-enoyl-CoA reductase [Source:HGNC Symbol;Acc:HGNC:18281]	2	-1	215996329	216082955	-0.1117322117618782	3.2254797240110626	-1.3181890778806133	0.18792852830446585	0.9247937988740772	-1.316731835973543	FALSE
ENSG00000213904	NA	LIPE-AS1	LIPE-AS1	lncRNA	LIPE antisense RNA 1 [Source:HGNC Symbol;Acc:HGNC:48589]	19	1	42397128	42652355	-0.08153616881069858	4.428260431537313	-1.3181264739538368	0.18793494488146795	0.9247937988740772	-1.316712700288541	FALSE
ENSG00000186868	4137	MAPT	MAPT	protein_coding	microtubule associated protein tau [Source:HGNC Symbol;Acc:HGNC:6893]	17	1	45894382	46028334	0.1739575107684599	-0.40110459982009683	1.317806836392634	0.18795859952485075	0.9247937988740772	1.3166421609523868	FALSE
ENSG00000126870	55112	WDR60	WDR60	protein_coding	WD repeat domain 60 [Source:HGNC Symbol;Acc:HGNC:21862]	7	1	158856558	158956747	-0.07064670929148686	4.521043453796871	-1.31784501640821	0.1880567097165635	0.9247937988740772	-1.3163496613391816	FALSE
ENSG00000248489	NA	LINC02062	LINC02062	lncRNA	long intergenic non-protein coding RNA 2062 [Source:HGNC Symbol;Acc:HGNC:52907]	5	1	98929171	98995013	-0.07912210311100498	4.294784514775686	-1.3175217737626046	0.18812960721992864	0.9247937988740772	-1.316132402169967	FALSE
ENSG00000143382	54507	ADAMTSL4	ADAMTSL4	protein_coding	ADAMTS like 4 [Source:HGNC Symbol;Acc:HGNC:19706]	1	1	150549369	150560937	0.08966849421646206	4.9176128181720316	1.3176172349286102	0.18820451329734478	0.9247937988740772	1.3159092214677135	FALSE
ENSG00000124102	5266	PI3	PI3	protein_coding	peptidase inhibitor 3 [Source:HGNC Symbol;Acc:HGNC:8947]	20	1	45174902	45176544	0.25062955671485465	5.4250873800778185	1.3171731111104492	0.18831752284854772	0.9247937988740772	1.315572636445218	FALSE
ENSG00000162398	163747	LEXM	LEXM	protein_coding	lymphocyte expansion molecule [Source:HGNC Symbol;Acc:HGNC:26854]	1	1	54806063	54842252	-0.25418826430211994	-0.008789694149084416	-1.3167770833710732	0.18845579663872378	0.9247937988740772	-1.3151610076370543	FALSE
ENSG00000123297	10102	TSFM	TSFM	protein_coding	Ts translation elongation factor, mitochondrial [Source:HGNC Symbol;Acc:HGNC:12367]	12	1	57782761	57808071	0.1518510755721979	0.08959642666989791	1.3162348021747243	0.1884906147603501	0.9247937988740772	1.3150573922913031	FALSE
ENSG00000234284	345462	ZNF879	ZNF879	protein_coding	zinc finger protein 879 [Source:HGNC Symbol;Acc:HGNC:37273]	5	1	179023804	179035064	0.09522326968898942	1.6391003425700759	1.3160979242094017	0.1885497832166297	0.9247937988740772	1.3148813450916776	FALSE
ENSG00000244701	NA	AC004918.1	AC004918.1	lncRNA	novel transcript, antisense to AGK	7	-1	141652381	141656810	-0.11059520614352092	2.87559848243006	-1.3160443931426122	0.1886083336240479	0.9247937988740772	-1.314707176913339	FALSE
ENSG00000213468	286467	FIRRE	FIRRE	lncRNA	firre intergenic repeating RNA element [Source:HGNC Symbol;Acc:HGNC:49627]	X	-1	131688779	131830862	0.1269304025909035	2.2333254455352556	1.3160829555402227	0.18865897487011268	0.9247937988740772	1.3145565680426587	FALSE
ENSG00000172725	57175	CORO1B	CORO1B	protein_coding	coronin 1B [Source:HGNC Symbol;Acc:HGNC:2253]	11	-1	67435510	67443821	0.07446443584273466	4.445390139288511	1.3158927246094454	0.18871540661674324	0.9247937988740772	1.3143887731366062	FALSE
ENSG00000106415	113263	GLCCI1	GLCCI1	protein_coding	glucocorticoid induced 1 [Source:HGNC Symbol;Acc:HGNC:18713]	7	1	7968796	8094272	-0.07169789956879757	6.107372147597757	-1.3160335938696741	0.18872256515582844	0.9247937988740772	-1.3143674904860885	FALSE
ENSG00000263065	NA	AF001548.1	AF001548.1	lncRNA	novel transcript, antisense to MYH11	16	1	15741151	15741791	0.23000590154177458	-0.6336798508094887	1.3156751644855136	0.1887586364288931	0.9247937988740772	1.3142602580668776	FALSE
ENSG00000170037	116840	CNTROB	CNTROB	protein_coding	centrobin, centriole duplication and spindle assembly protein [Source:HGNC Symbol;Acc:HGNC:29616]	17	1	7932101	7949920	0.05388537443130392	3.743494257814249	1.3154755501372992	0.18877368438854514	0.9247937988740772	1.3142155280684145	FALSE
ENSG00000110218	24145	PANX1	PANX1	protein_coding	pannexin 1 [Source:HGNC Symbol;Acc:HGNC:8599]	11	1	94128841	94181968	0.10330177428033593	3.287120924740215	1.3155245981282864	0.18878034725903606	0.9247937988740772	1.3141957235530102	FALSE
ENSG00000069943	9488	PIGB	PIGB	protein_coding	phosphatidylinositol glycan anchor biosynthesis class B [Source:HGNC Symbol;Acc:HGNC:8959]	15	1	55318960	55355648	0.09810238242550096	6.1675125458627225	1.3157992770655336	0.18878685250253432	0.9247937988740772	1.31417638806062	FALSE
ENSG00000221817	NA	PPP3CB-AS1	PPP3CB-AS1	lncRNA	PPP3CB antisense RNA 1 (head to head) [Source:HGNC Symbol;Acc:HGNC:50750]	10	1	73495525	73520070	-0.06088640704241177	4.163601583516028	-1.3152504951366322	0.18886249034662916	0.9247937988740772	-1.3139516062532606	FALSE
ENSG00000211955	NA	IGHV3-33	IGHV3-33	IG_V_gene	immunoglobulin heavy variable 3-33 [Source:HGNC Symbol;Acc:HGNC:5596]	14	-1	106359793	106360324	-0.3029606322443841	1.7228021322050175	-1.3154316817902687	0.18886672799945778	0.9247937988740772	-1.313939014689714	FALSE
ENSG00000257526	NA	AC107032.2	AC107032.2	lncRNA	novel transcript	12	1	76562294	76615567	-0.14587638625791802	0.3526460294984259	-1.314987195097094	0.18896335361464245	0.9247937988740772	-1.3136519623646037	FALSE
ENSG00000141570	57332	CBX8	CBX8	protein_coding	chromobox 8 [Source:HGNC Symbol;Acc:HGNC:15962]	17	-1	79792132	79801683	0.11078596427983933	1.069794485198024	1.3145417986205832	0.18906648984821814	0.9247937988740772	1.3133456878819645	FALSE
ENSG00000175054	545	ATR	ATR	protein_coding	ATR serine/threonine kinase [Source:HGNC Symbol;Acc:HGNC:882]	3	-1	142449007	142578733	-0.05666951702665379	5.981279939515369	-1.3145110050369515	0.1891604358948483	0.9247937988740772	-1.313066811858391	FALSE
ENSG00000140682	7041	TGFB1I1	TGFB1I1	protein_coding	transforming growth factor beta 1 induced transcript 1 [Source:HGNC Symbol;Acc:HGNC:11767]	16	1	31471585	31477960	0.1937397631559633	0.8367499128349551	1.3142272776062207	0.18934968518458906	0.9247937988740772	1.3125053408594574	FALSE
ENSG00000157379	115817	DHRS1	DHRS1	protein_coding	dehydrogenase/reductase 1 [Source:HGNC Symbol;Acc:HGNC:16445]	14	-1	24290598	24299780	-0.0585858097295886	3.6598142621693364	-1.3131997862827605	0.189565409061742	0.9247937988740772	-1.3118658284102056	FALSE
ENSG00000103269	9028	RHBDL1	RHBDL1	protein_coding	rhomboid like 1 [Source:HGNC Symbol;Acc:HGNC:10007]	16	1	675666	678268	-0.21024927052002218	-0.7370682385414419	-1.3129924067745986	0.18958846350790604	0.9247937988740772	-1.311797515336568	FALSE
ENSG00000235505	NA	CASP17P	CASP17P	transcribed_unprocessed_pseudogene	caspase 17, pseudogene [Source:HGNC Symbol;Acc:HGNC:53657]	11	-1	104901549	104919073	-0.10589336353061585	2.4936643991219594	-1.3129538843516133	0.18966258726749632	0.9247937988740772	-1.3115779192676862	FALSE
ENSG00000159403	715	C1R	C1R	protein_coding	complement C1r [Source:HGNC Symbol;Acc:HGNC:1246]	12	-1	7080214	7092540	0.1326716184322958	0.5238248616129693	1.3127060607001881	0.1896873744003573	0.9247937988740772	1.311504500014438	FALSE
ENSG00000241666	NA	AL031733.2	AL031733.2	lncRNA	novel transcript	1	-1	167627385	167630674	0.1592785807291182	0.07517708989346034	1.3126660728091588	0.18969533066637034	0.9247937988740772	1.3114809351284378	FALSE
ENSG00000272333	9757	KMT2B	KMT2B	protein_coding	lysine methyltransferase 2B [Source:HGNC Symbol;Acc:HGNC:15840]	19	1	35718019	35738878	0.0473044937255942	6.483253601377835	1.3127241778257075	0.18970214309031533	0.9247937988740772	1.311460758655095	FALSE
ENSG00000145990	54438	GFOD1	GFOD1	protein_coding	glucose-fructose oxidoreductase domain containing 1 [Source:HGNC Symbol;Acc:HGNC:21096]	6	-1	13357830	13487662	0.10545875888915024	4.9769919043173765	1.3128387951587506	0.1897520014317035	0.9247937988740772	1.3113131085959153	FALSE
ENSG00000132017	90379	DCAF15	DCAF15	protein_coding	DDB1 and CUL4 associated factor 15 [Source:HGNC Symbol;Acc:HGNC:25095]	19	1	13952492	13961449	0.04849343245289628	4.974689176151815	1.3124367623532256	0.1898265281259011	0.9247937988740772	1.3110924591788078	FALSE
ENSG00000170791	79145	CHCHD7	CHCHD7	protein_coding	coiled-coil-helix-coiled-coil-helix domain containing 7 [Source:HGNC Symbol;Acc:HGNC:28314]	8	1	56211686	56218809	-0.054448949881023	3.7039746886363702	-1.3123405251419302	0.1898331240052806	0.9247937988740772	-1.3110729339895477	FALSE
ENSG00000163472	84283	TMEM79	TMEM79	protein_coding	transmembrane protein 79 [Source:HGNC Symbol;Acc:HGNC:28196]	1	1	156282935	156293185	-0.07628166332487041	2.717738106172101	-1.3120680444143762	0.189972091320344	0.9247937988740772	-1.3106616776750417	FALSE
ENSG00000254444	NA	AC022762.1	AC022762.1	lncRNA	novel transcript, sense overlapping OR52B2	11	-1	6108135	6185576	-0.1529737293371065	0.821671077661658	-1.312087909960446	0.19003583271153368	0.9247937988740772	-1.3104731171698312	FALSE
ENSG00000076924	56949	XAB2	XAB2	protein_coding	XPA binding protein 2 [Source:HGNC Symbol;Acc:HGNC:14089]	19	-1	7619525	7629545	0.04898648773668679	4.676569554636299	1.311710742261139	0.1900580381102382	0.9247937988740772	1.3104074398499579	FALSE
ENSG00000244682	NA	FCGR2C	FCGR2C	polymorphic_pseudogene	Fc fragment of IgG receptor IIc (gene/pseudogene) [Source:HGNC Symbol;Acc:HGNC:15626]	1	1	161581339	161605662	0.15787861353757493	2.7942804724157706	1.3120117204850832	0.1900816110469289	0.9247937988740772	1.3103377239223837	FALSE
ENSG00000172086	51315	KRCC1	KRCC1	protein_coding	lysine rich coiled-coil 1 [Source:HGNC Symbol;Acc:HGNC:28039]	2	-1	88027205	88064252	-0.0442886383448009	5.8678342332575335	-1.3113752414597726	0.19019884432776887	0.9247937988740772	-1.3099911061856946	FALSE
ENSG00000235703	NA	LINC00894	LINC00894	lncRNA	long intergenic non-protein coding RNA 894 [Source:HGNC Symbol;Acc:HGNC:48579]	X	1	149938613	150224580	-0.07481478509636386	5.004754447993963	-1.311477987752984	0.19020896968202525	0.9247937988740772	-1.3099611764437848	FALSE
ENSG00000141401	3613	IMPA2	IMPA2	protein_coding	inositol monophosphatase 2 [Source:HGNC Symbol;Acc:HGNC:6051]	18	1	11981025	12030877	-0.08714686796702686	6.365222973676816	-1.3112685445607917	0.1902426642331755	0.9247937988740772	-1.3098615864790997	FALSE
ENSG00000089127	4938	OAS1	OAS1	protein_coding	2'-5'-oligoadenylate synthetase 1 [Source:HGNC Symbol;Acc:HGNC:8086]	12	1	112906783	112933222	0.19186233038139555	5.891391614197671	1.3109100183208788	0.1903283857062661	0.9247937988740772	1.3096082806665068	FALSE
ENSG00000230424	NA	EMC1-AS1	EMC1-AS1	lncRNA	EMC1 antisense RNA 1 [Source:HGNC Symbol;Acc:HGNC:54050]	1	1	19210501	19240704	-0.06478472541778224	3.8259163144241275	-1.3109641120763729	0.19035072979073067	0.9247937988740772	-1.309542267998645	FALSE
ENSG00000169223	10960	LMAN2	LMAN2	protein_coding	lectin, mannose binding 2 [Source:HGNC Symbol;Acc:HGNC:16986]	5	-1	177331567	177351668	0.05338283361234897	6.0727804357163135	1.3108893223364355	0.1903640481010195	0.9247937988740772	1.3095029235114297	FALSE
ENSG00000185339	6948	TCN2	TCN2	protein_coding	transcobalamin 2 [Source:HGNC Symbol;Acc:HGNC:11653]	22	1	30607003	30627271	0.14357883321027387	2.049123509686317	1.3110826105618192	0.19036503241685654	0.9247937988740772	1.3095000157603964	FALSE
ENSG00000008294	9043	SPAG9	SPAG9	protein_coding	sperm associated antigen 9 [Source:HGNC Symbol;Acc:HGNC:14524]	17	-1	50962174	51120868	0.061078596660829376	7.30552286316087	1.3105156768393855	0.1904913614290916	0.9247937988740772	1.3091269211854093	FALSE
ENSG00000256249	NA	AC026333.3	AC026333.3	lncRNA	novel transcript	12	1	122687125	122715979	0.17470105378991851	0.6274774033522202	1.3103883014602185	0.19052110383498555	0.9247937988740772	1.3090391077635832	FALSE
ENSG00000276231	146850	PIK3R6	PIK3R6	protein_coding	phosphoinositide-3-kinase regulatory subunit 6 [Source:HGNC Symbol;Acc:HGNC:27101]	17	-1	8802723	8867677	0.12563274650008527	4.827807358042451	1.3104326084330107	0.19055974804780282	0.9247937988740772	1.3089250271415247	FALSE
ENSG00000227688	NA	HNRNPA3P2	HNRNPA3P2	unprocessed_pseudogene	heterogeneous nuclear ribonucleoprotein A3 pseudogene 2 [Source:HGNC Symbol;Acc:HGNC:16605]	20	1	36620403	36621423	-0.15332847663315996	-0.16443302027398105	-1.3100917282390734	0.19059294291186685	0.9247937988740772	-1.3088270470059737	FALSE
ENSG00000251139	NA	AC084871.1	AC084871.1	lncRNA	novel transcript, antisense to ACSL1	4	1	184813619	184821300	-0.19051662731387342	-0.20340121534522407	-1.3100851906525135	0.19065053249155445	0.9247937988740772	-1.308657091631937	FALSE
ENSG00000272148	NA	AC013403.2	AC013403.2	lncRNA	novel transcript, antisense to AGBL5	2	-1	27062428	27062907	-0.16450404205743102	-0.23284104470021694	-1.3094691868623645	0.1907688863578016	0.9247937988740772	-1.3083079304715504	FALSE
ENSG00000122188	54900	LAX1	LAX1	protein_coding	lymphocyte transmembrane adaptor 1 [Source:HGNC Symbol;Acc:HGNC:26005]	1	1	203765177	203776372	-0.10058787960902871	3.99556485835939	-1.3096606308066556	0.19077185265284957	0.9247937988740772	-1.3082991815174188	FALSE
ENSG00000136014	84101	USP44	USP44	protein_coding	ubiquitin specific peptidase 44 [Source:HGNC Symbol;Acc:HGNC:20064]	12	-1	95516560	95551476	-0.13557791281011555	1.301877479073797	-1.3094209305215552	0.19088371028725878	0.9247937988740772	-1.3079693355071655	FALSE
ENSG00000266604	NA	LINC01887	LINC01887	lncRNA	long intergenic non-protein coding RNA 1887 [Source:HGNC Symbol;Acc:HGNC:52706]	18	-1	10612304	10626353	0.25140823488431313	-0.6639975526176918	1.308599885201185	0.1910908411221996	0.9247937988740772	1.3073589231490794	FALSE
ENSG00000154025	125206	SLC5A10	SLC5A10	protein_coding	solute carrier family 5 member 10 [Source:HGNC Symbol;Acc:HGNC:23155]	17	1	18950345	19022595	0.2006212638220095	-0.19145865024979514	1.3080869875072696	0.1912601878642056	0.9247937988740772	1.3068602218071592	FALSE
ENSG00000167261	64174	DPEP2	DPEP2	protein_coding	dipeptidase 2 [Source:HGNC Symbol;Acc:HGNC:23028]	16	-1	67987394	68000586	0.0894195353042484	8.040405250476315	1.3082079733066108	0.19130593295886322	0.9247937988740772	1.3067255649490823	FALSE
ENSG00000198780	26049	FAM169A	FAM169A	protein_coding	family with sequence similarity 169 member A [Source:HGNC Symbol;Acc:HGNC:29138]	5	-1	74777574	74866966	-0.1072572813718713	3.091283295269258	-1.3078221548443443	0.19144502500280916	0.9247937988740772	-1.3063162742312806	FALSE
ENSG00000158717	115992	RNF166	RNF166	protein_coding	ring finger protein 166 [Source:HGNC Symbol;Acc:HGNC:28856]	16	-1	88696499	88706408	0.05718939826032887	7.481806325989092	1.3079869408796443	0.19144835982048342	0.9247937988740772	1.3063064639194837	FALSE
ENSG00000157077	9372	ZFYVE9	ZFYVE9	protein_coding	zinc finger FYVE-type containing 9 [Source:HGNC Symbol;Acc:HGNC:6775]	1	1	52142094	52346686	-0.10014583248942266	2.7043257787297748	-1.307737943089227	0.1914833181119483	0.9247937988740772	-1.3062036317583297	FALSE
ENSG00000151491	2059	EPS8	EPS8	protein_coding	epidermal growth factor receptor pathway substrate 8 [Source:HGNC Symbol;Acc:HGNC:3420]	12	-1	15620134	15882329	0.13414280491569172	2.0167310551230777	1.3074677631085307	0.19149272622526511	0.9247937988740772	1.3061759595201305	FALSE
ENSG00000198018	57089	ENTPD7	ENTPD7	protein_coding	ectonucleoside triphosphate diphosphohydrolase 7 [Source:HGNC Symbol;Acc:HGNC:19745]	10	1	99659509	99711241	-0.1435372777413233	1.1905497567762469	-1.3074951330255586	0.19149782706552781	0.9247937988740772	-1.3061609567530408	FALSE
ENSG00000106714	79937	CNTNAP3	CNTNAP3	protein_coding	contactin associated protein like 3 [Source:HGNC Symbol;Acc:HGNC:13834]	9	-1	39072767	39288315	-0.1807622552265853	6.496829165138622	-1.307736292067349	0.1915656078094555	0.9247937988740772	-1.3059616255971955	FALSE
ENSG00000001461	57185	NIPAL3	NIPAL3	protein_coding	NIPA like domain containing 3 [Source:HGNC Symbol;Acc:HGNC:25233]	1	1	24415802	24472976	-0.0527147182684482	5.706394798946603	-1.307215193787201	0.19159923944420376	0.9247937988740772	-1.3058627401776572	FALSE
ENSG00000171121	27094	KCNMB3	KCNMB3	protein_coding	potassium calcium-activated channel subfamily M regulatory beta subunit 3 [Source:HGNC Symbol;Acc:HGNC:6287]	3	-1	179236691	179267002	-0.11898121863645394	0.6344530018204768	-1.3067968266333048	0.19168225506213646	0.9247937988740772	-1.3056187081376402	FALSE
ENSG00000273064	NA	AC017083.1	AC017083.1	lncRNA	novel transcript	2	1	68252870	68253848	-0.11704795748899333	1.2093953433177413	-1.3069556871135217	0.1917181769464152	0.9247937988740772	-1.3055131365539923	FALSE
ENSG00000232284	100289178	GNG12-AS1	GNG12-AS1	lncRNA	GNG12, DIRAS3 and WLS antisense RNA 1 [Source:HGNC Symbol;Acc:HGNC:43938]	1	1	67832303	68202987	0.23249392766066	-0.3687007230632965	1.3068047963664038	0.1917615836427747	0.9247937988740772	1.3053855871089695	FALSE
ENSG00000171160	118812	MORN4	MORN4	protein_coding	MORN repeat containing 4 [Source:HGNC Symbol;Acc:HGNC:24001]	10	-1	97614553	97633500	-0.1918169976716819	-0.2999686352027426	-1.3061443324445399	0.19191884402981843	0.9247937988740772	-1.3049236593147187	FALSE
ENSG00000182154	64975	MRPL41	MRPL41	protein_coding	mitochondrial ribosomal protein L41 [Source:HGNC Symbol;Acc:HGNC:14492]	9	1	137551879	137552555	-0.11560279089647119	2.1808017773918036	-1.3061738394421134	0.1919254614463646	0.9247937988740772	-1.3049042277926437	FALSE
ENSG00000137094	25822	DNAJB5	DNAJB5	protein_coding	DnaJ heat shock protein family (Hsp40) member B5 [Source:HGNC Symbol;Acc:HGNC:14887]	9	1	34989641	34998900	0.1654412794002753	1.7137407031228487	1.3061741962191373	0.1919418601377177	0.9247937988740772	1.304856076451352	FALSE
ENSG00000111615	11103	KRR1	KRR1	protein_coding	KRR1 small subunit processome component homolog [Source:HGNC Symbol;Acc:HGNC:5176]	12	-1	75490863	75511636	-0.0555650931447742	4.736674855222307	-1.3060749055786682	0.1919436477125322	0.9247937988740772	-1.3048508277931286	FALSE
ENSG00000157216	23648	SSBP3	SSBP3	protein_coding	single stranded DNA binding protein 3 [Source:HGNC Symbol;Acc:HGNC:15674]	1	-1	54225432	54413479	-0.06052109984428622	6.9742207314799955	-1.306331164131647	0.19195629655303548	0.9247937988740772	-1.3048136894287614	FALSE
ENSG00000023191	6050	RNH1	RNH1	protein_coding	ribonuclease/angiogenin inhibitor 1 [Source:HGNC Symbol;Acc:HGNC:10074]	11	-1	494512	507300	0.06625517711701878	5.530993879911366	1.3061608567002427	0.19201992555340208	0.9247937988740772	1.3046268950899536	FALSE
ENSG00000140750	55114	ARHGAP17	ARHGAP17	protein_coding	Rho GTPase activating protein 17 [Source:HGNC Symbol;Acc:HGNC:18239]	16	-1	24919389	25015666	0.050985129932663575	6.323509713534104	1.3056279969689604	0.19211658803700207	0.9247937988740772	1.304343212112497	FALSE
ENSG00000213199	9311	ASIC3	ASIC3	protein_coding	acid sensing ion channel subunit 3 [Source:HGNC Symbol;Acc:HGNC:101]	7	1	151048292	151052756	0.15678414995244017	0.03995475429947114	1.305498008856019	0.19211859490076097	0.9247937988740772	1.3043373235241218	FALSE
ENSG00000111110	57460	PPM1H	PPM1H	protein_coding	protein phosphatase, Mg2+/Mn2+ dependent 1H [Source:HGNC Symbol;Acc:HGNC:18583]	12	-1	62643994	62935150	0.10419564990188546	3.225117297204725	1.3058695129826159	0.19215221867505264	0.9247937988740772	1.304238670555258	FALSE
ENSG00000256469	NA	AP002383.2	AP002383.2	lncRNA	novel transcript	11	-1	94874052	94925521	-0.16072256670390567	0.47893026153714	-1.3053773760669398	0.19217274903325737	0.9247937988740772	-1.3041784402274728	FALSE
ENSG00000132024	54862	CC2D1A	CC2D1A	protein_coding	coiled-coil and C2 domain containing 1A [Source:HGNC Symbol;Acc:HGNC:30237]	19	1	13906201	13930879	0.049688528979695334	4.1690006173313146	1.3054663141688292	0.19221082416425816	0.9247937988740772	1.3040667509660455	FALSE
ENSG00000186047	220107	DLEU7	DLEU7	protein_coding	deleted in lymphocytic leukemia 7 [Source:HGNC Symbol;Acc:HGNC:17567]	13	-1	50519364	50843939	0.13393044233087625	1.9541787374648198	1.3053497387860027	0.19222413227880877	0.9247937988740772	1.3040277168937813	FALSE
ENSG00000143156	29922	NME7	NME7	protein_coding	NME/NM23 family member 7 [Source:HGNC Symbol;Acc:HGNC:20461]	1	-1	169132531	169367948	-0.07078269324377606	3.8253598907403132	-1.3052724273298855	0.19228186139884523	0.9247937988740772	-1.303858414430765	FALSE
ENSG00000122435	54482	TRMT13	TRMT13	protein_coding	tRNA methyltransferase 13 homolog [Source:HGNC Symbol;Acc:HGNC:25502]	1	1	100133150	100150498	-0.09340985034177995	4.249493953018073	-1.3050890010820533	0.1923151243586492	0.9247937988740772	-1.3037608809598253	FALSE
ENSG00000160055	56063	TMEM234	TMEM234	protein_coding	transmembrane protein 234 [Source:HGNC Symbol;Acc:HGNC:28837]	1	-1	32214472	32222359	-0.05887141831614606	3.5253196996483576	-1.3047440926456366	0.19239704314645956	0.9247937988740772	-1.3035207320013642	FALSE
ENSG00000163704	285368	PRRT3	PRRT3	protein_coding	proline rich transmembrane protein 3 [Source:HGNC Symbol;Acc:HGNC:26591]	3	-1	9945542	9952408	0.10629650320374395	1.1006472025974896	1.3045046190767904	0.1924868540557677	0.9247937988740772	1.3032575332596843	FALSE
ENSG00000285942	NA	AC018362.3	AC018362.3	protein_coding	novel protein	15	-1	42497395	42548786	-0.11578330078936139	1.0442093438805156	-1.3043893828165067	0.1925142584901554	0.9247937988740772	-1.3031772401371438	FALSE
ENSG00000146955	401409	RAB19	RAB19	protein_coding	RAB19, member RAS oncogene family [Source:HGNC Symbol;Acc:HGNC:19982]	7	1	140404043	140426250	-0.17939062564658448	0.8937379383625954	-1.3045914517791872	0.19257689949037743	0.9247937988740772	-1.3029937378251562	FALSE
ENSG00000171916	654346	LGALS9C	LGALS9C	protein_coding	galectin 9C [Source:HGNC Symbol;Acc:HGNC:33874]	17	1	18476737	18494945	0.3078692801865208	1.2538932384101213	1.3051287968540684	0.1927374476578479	0.9247937988740772	1.302523623719709	FALSE
ENSG00000181929	5571	PRKAG1	PRKAG1	protein_coding	protein kinase AMP-activated non-catalytic subunit gamma 1 [Source:HGNC Symbol;Acc:HGNC:9385]	12	-1	49002274	49018807	-0.037128999709922006	5.5372094127601486	-1.3036378720273336	0.1927770507671705	0.9247937988740772	-1.302407702897866	FALSE
ENSG00000100321	9145	SYNGR1	SYNGR1	protein_coding	synaptogyrin 1 [Source:HGNC Symbol;Acc:HGNC:11498]	22	1	39349925	39385575	-0.10497512438295176	2.2479994850214284	-1.3038811867228335	0.1928379617825895	0.9247937988740772	-1.3022294466299447	FALSE
ENSG00000237886	NA	NALT1	NALT1	lncRNA	NOTCH1 associated lncRNA in T cell acute lymphoblastic leukemia 1 [Source:HGNC Symbol;Acc:HGNC:51192]	9	1	136546212	136549893	-0.166128430946888	0.2927290903744902	-1.3032278424930914	0.19294368781087867	0.9247937988740772	-1.3019201373008515	FALSE
ENSG00000267383	NA	AC011447.3	AC011447.3	lncRNA	novel transcript, antisense to ZNF486 and ZNF90	19	-1	20122569	20321305	-0.1196266945193083	1.3195457851244732	-1.3032029184905536	0.19295970190952122	0.9247937988740772	-1.3018732977296792	FALSE
ENSG00000204147	653308	ASAH2B	ASAH2B	protein_coding	N-acylsphingosine amidohydrolase 2B [Source:HGNC Symbol;Acc:HGNC:23456]	10	1	50739318	50816495	-0.15696554643746813	0.17802428831158806	-1.3029539574033961	0.192979034160616	0.9247937988740772	-1.3018167567130707	FALSE
ENSG00000130775	9473	THEMIS2	THEMIS2	protein_coding	thymocyte selection associated family member 2 [Source:HGNC Symbol;Acc:HGNC:16839]	1	1	27872543	27886685	0.05381443344126957	7.947427760589199	1.3033226245643186	0.19298290205168286	0.9247937988740772	1.3018054447953185	FALSE
ENSG00000123595	9367	RAB9A	RAB9A	protein_coding	RAB9A, member RAS oncogene family [Source:HGNC Symbol;Acc:HGNC:9792]	X	1	13689128	13710504	-0.04147520427217177	4.565383581959894	-1.3026989344275093	0.19310549895355686	0.9247937988740772	-1.3014469878681567	FALSE
ENSG00000140511	145864	HAPLN3	HAPLN3	protein_coding	hyaluronan and proteoglycan link protein 3 [Source:HGNC Symbol;Acc:HGNC:21446]	15	-1	88877288	88895626	-0.09644017777621716	3.3957479207672034	-1.3026552699374798	0.19315107880416987	0.9247937988740772	-1.3013137611215846	FALSE
ENSG00000256116	NA	AP001453.1	AP001453.1	lncRNA	novel transcript	11	-1	64229214	64234352	-0.1387838880836305	0.9379195045773411	-1.302429483274412	0.19322053534676215	0.9247937988740772	-1.3011107888626303	FALSE
ENSG00000165138	203286	ANKS6	ANKS6	protein_coding	ankyrin repeat and sterile alpha motif domain containing 6 [Source:HGNC Symbol;Acc:HGNC:26724]	9	-1	98731329	98796965	-0.09328781601026437	2.355999668145336	-1.302300195541461	0.19322631002344445	0.9247937988740772	-1.3010939159878914	FALSE
ENSG00000197142	51703	ACSL5	ACSL5	protein_coding	acyl-CoA synthetase long chain family member 5 [Source:HGNC Symbol;Acc:HGNC:16526]	10	1	112374018	112428380	0.06256023962067392	5.616246273992856	1.3024542562131893	0.1932342661434391	0.9247937988740772	1.3010706698184729	FALSE
ENSG00000104312	8767	RIPK2	RIPK2	protein_coding	receptor interacting serine/threonine kinase 2 [Source:HGNC Symbol;Acc:HGNC:10020]	8	1	89757806	89791064	0.06981601006004201	4.705095185802571	1.301349045429978	0.19358245150796924	0.9256908616366418	1.3000540306522494	FALSE
ENSG00000279145	NA	AC011912.1	AC011912.1	lncRNA	TEC	15	-1	55171378	55176739	0.1729801569469418	0.004841476832289276	1.301184482962176	0.19361261443810668	0.9256908616366418	1.299966023500664	FALSE
ENSG00000116288	11315	PARK7	PARK7	protein_coding	Parkinsonism associated deglycase [Source:HGNC Symbol;Acc:HGNC:16369]	1	1	7954291	7985505	0.050595645944173206	5.133263423531329	1.3012468569560345	0.19362916955967427	0.9256908616366418	1.2999177244790183	FALSE
ENSG00000198964	259230	SGMS1	SGMS1	protein_coding	sphingomyelin synthase 1 [Source:HGNC Symbol;Acc:HGNC:29799]	10	-1	50305586	50625163	0.0545202660633457	6.595080556902318	1.3011059455441174	0.1937115768800983	0.9256908616366418	1.2996773489409716	FALSE
ENSG00000107021	54662	TBC1D13	TBC1D13	protein_coding	TBC1 domain family member 13 [Source:HGNC Symbol;Acc:HGNC:25571]	9	1	128787253	128810430	0.04542897667455037	4.114938968881483	1.3008402964613228	0.19372010424038033	0.9256908616366418	1.2996524796027469	FALSE
ENSG00000211648	NA	IGLV1-47	IGLV1-47	IG_V_gene	immunoglobulin lambda variable 1-47 [Source:HGNC Symbol;Acc:HGNC:5880]	22	1	22357739	22358260	-0.28886324480148806	2.1235733204576315	-1.300524790686481	0.193888106025923	0.92620831923871	-1.2991626801718175	FALSE
ENSG00000181894	79673	ZNF329	ZNF329	protein_coding	zinc finger protein 329 [Source:HGNC Symbol;Acc:HGNC:14209]	19	-1	58126248	58155110	-0.08247280312350469	2.7942113985262327	-1.2991653024182406	0.19434214950589612	0.9277807313119558	-1.2978404997908948	FALSE
ENSG00000123096	8082	SSPN	SSPN	protein_coding	sarcospan [Source:HGNC Symbol;Acc:HGNC:11322]	12	1	26121991	26299290	-0.1355549276599448	3.103394865656507	-1.2992021208430549	0.19436831869804308	0.9277807313119558	-1.297764363900501	FALSE
ENSG00000092199	3183	HNRNPC	HNRNPC	protein_coding	heterogeneous nuclear ribonucleoprotein C (C1/C2) [Source:HGNC Symbol;Acc:HGNC:5035]	14	-1	21209136	21269494	0.036554441690325845	8.76889279391153	1.2989150952317046	0.19442996011273656	0.9277807313119558	1.297585055875113	FALSE
ENSG00000137269	55227	LRRC1	LRRC1	protein_coding	leucine rich repeat containing 1 [Source:HGNC Symbol;Acc:HGNC:14307]	6	1	53794497	53924125	-0.11470578032228851	1.266505017460574	-1.2984366784883041	0.19454073765608068	0.9277807313119558	-1.2972629211274447	FALSE
ENSG00000100483	79609	VCPKMT	VCPKMT	protein_coding	valosin containing protein lysine methyltransferase [Source:HGNC Symbol;Acc:HGNC:20352]	14	-1	50108632	50116600	-0.06475545572473429	5.048695839174242	-1.2983829858247682	0.19468275440872312	0.9277807313119558	-1.296850141361062	FALSE
ENSG00000149115	85456	TNKS1BP1	TNKS1BP1	protein_coding	tankyrase 1 binding protein 1 [Source:HGNC Symbol;Acc:HGNC:19081]	11	-1	57299638	57324952	-0.10482787835367613	1.2448914508369255	-1.297964048560746	0.19469686350155	0.9277807313119558	-1.296809144545892	FALSE
ENSG00000114999	150465	TTL	TTL	protein_coding	tubulin tyrosine ligase [Source:HGNC Symbol;Acc:HGNC:21586]	2	1	112482156	112541739	0.05514402210213021	4.836207535590902	1.2979788797475142	0.19471246354519012	0.9277807313119558	1.2967638180095002	FALSE
ENSG00000204516	4277	MICB	MICB	protein_coding	MHC class I polypeptide-related sequence B [Source:HGNC Symbol;Acc:HGNC:7091]	6	1	31494881	31511124	0.08910928543649366	5.460121557427924	1.2984617977715611	0.1947561130493716	0.9277807313119558	1.2966370068235695	FALSE
ENSG00000171596	10316	NMUR1	NMUR1	protein_coding	neuromedin U receptor 1 [Source:HGNC Symbol;Acc:HGNC:4518]	2	-1	231523187	231530445	-0.228220456804769	1.7636267815685949	-1.2983582934011682	0.19481840418353816	0.9277807313119558	-1.2964560738005435	FALSE
ENSG00000160216	56894	AGPAT3	AGPAT3	protein_coding	1-acylglycerol-3-phosphate O-acyltransferase 3 [Source:HGNC Symbol;Acc:HGNC:326]	21	1	43865223	43987592	0.045347559723341035	6.652776274191297	1.2975148768906795	0.19493416038077288	0.9277807313119558	1.296119956942868	FALSE
ENSG00000203999	NA	LINC01270	LINC01270	lncRNA	long intergenic non-protein coding RNA 1270 [Source:HGNC Symbol;Acc:HGNC:27658]	20	1	50292709	50315488	-0.1526893131897733	5.095280003955829	-1.2976666400548245	0.19506665387777944	0.9277807313119558	-1.2957354202553661	FALSE
ENSG00000132589	2319	FLOT2	FLOT2	protein_coding	flotillin 2 [Source:HGNC Symbol;Acc:HGNC:3758]	17	-1	28879335	28897733	-0.08925377871205775	8.460096286658468	-1.297140888257166	0.19507086900812945	0.9277807313119558	-1.2957231898011954	FALSE
ENSG00000257551	NA	HLX-AS1	HLX-AS1	lncRNA	HLX antisense RNA 1 [Source:HGNC Symbol;Acc:HGNC:42509]	1	-1	220832763	220880140	-0.12468895838013294	1.5837219020108904	-1.2971658919965112	0.19510750934412074	0.9277807313119558	-1.2956168838270774	FALSE
ENSG00000166326	54765	TRIM44	TRIM44	protein_coding	tripartite motif containing 44 [Source:HGNC Symbol;Acc:HGNC:19016]	11	1	35662775	35818007	0.052422344370967267	6.434287510889224	1.2966646331969742	0.1951906191701191	0.9277807313119558	1.2953758084432951	FALSE
ENSG00000145996	54901	CDKAL1	CDKAL1	protein_coding	CDK5 regulatory subunit associated protein 1 like 1 [Source:HGNC Symbol;Acc:HGNC:21050]	6	1	20534457	21232404	-0.060859974321613386	6.339855460211514	-1.2963859995039633	0.19531790174751112	0.9277807313119558	-1.2950067477150056	FALSE
ENSG00000047849	4134	MAP4	MAP4	protein_coding	microtubule associated protein 4 [Source:HGNC Symbol;Acc:HGNC:6862]	3	-1	47850690	48089272	-0.04660379649989377	6.4113396353706404	-1.2962264047310779	0.19534019976509712	0.9277807313119558	-1.2949421119098583	FALSE
ENSG00000113658	4090	SMAD5	SMAD5	protein_coding	SMAD family member 5 [Source:HGNC Symbol;Acc:HGNC:6771]	5	1	136132845	136188747	0.08982965832768608	4.29337669579989	1.2956695395696785	0.19556076105521222	0.9277807313119558	1.294303056748576	FALSE
ENSG00000125107	23019	CNOT1	CNOT1	protein_coding	CCR4-NOT transcription complex subunit 1 [Source:HGNC Symbol;Acc:HGNC:7877]	16	-1	58519951	58629885	0.06980723069924633	7.689366248714033	1.2954269832167398	0.1956163886906493	0.9277807313119558	1.29414196445973	FALSE
ENSG00000205133	286144	TRIQK	TRIQK	protein_coding	triple QxxK/R motif containing [Source:HGNC Symbol;Acc:HGNC:27828]	8	-1	92883532	93017673	-0.0874887543342382	4.923918789161305	-1.2953637407215117	0.19566505727247957	0.9277807313119558	-1.2940010524612133	FALSE
ENSG00000180902	728294	D2HGDH	D2HGDH	protein_coding	D-2-hydroxyglutarate dehydrogenase [Source:HGNC Symbol;Acc:HGNC:28358]	2	1	241734602	241768816	-0.07640446942410062	4.478427840312694	-1.2954553263436157	0.19568108686525112	0.9277807313119558	-1.2939546469952832	FALSE
ENSG00000085511	4216	MAP3K4	MAP3K4	protein_coding	mitogen-activated protein kinase kinase kinase 4 [Source:HGNC Symbol;Acc:HGNC:6856]	6	1	160991727	161117385	-0.05816346325342714	5.078789171787534	-1.2950075870964113	0.1957275544309031	0.9277807313119558	-1.2938201397317093	FALSE
ENSG00000065923	84679	SLC9A7	SLC9A7	protein_coding	solute carrier family 9 member A7 [Source:HGNC Symbol;Acc:HGNC:17123]	X	-1	46599251	46759118	0.08389282654314023	4.040035660867117	1.2950505865872997	0.19574981024407526	0.9277807313119558	1.2937557252679572	FALSE
ENSG00000172594	10924	SMPDL3A	SMPDL3A	protein_coding	sphingomyelin phosphodiesterase acid like 3A [Source:HGNC Symbol;Acc:HGNC:17389]	6	1	122789049	122809720	-0.13318434249380307	2.7981214477071386	-1.2951375332169621	0.19578944249892788	0.9277807313119558	-1.2936410318769291	FALSE
ENSG00000164167	11157	LSM6	LSM6	protein_coding	LSM6 homolog, U6 small nuclear RNA and mRNA degradation associated [Source:HGNC Symbol;Acc:HGNC:17017]	4	1	146175703	146200000	-0.05975853555182464	4.351036501042759	-1.294653239924882	0.19589169420691507	0.9277807313119558	-1.2933452000710208	FALSE
ENSG00000275066	11276	SYNRG	SYNRG	protein_coding	synergin gamma [Source:HGNC Symbol;Acc:HGNC:557]	17	-1	37514807	37609472	-0.03600033372820999	7.191405605814019	-1.2945212496381093	0.1959407910195375	0.9277807313119558	-1.2932031947479123	FALSE
ENSG00000232871	NA	SEC1P	SEC1P	transcribed_unitary_pseudogene	secretory blood group 1, pseudogene [Source:HGNC Symbol;Acc:HGNC:44149]	19	1	48638071	48682245	-0.13465110538395098	1.4897466680827742	-1.293940709333053	0.19614613893826058	0.9277807313119558	-1.292609538476461	FALSE
ENSG00000280927	NA	CTBP1-AS	CTBP1-AS	lncRNA	CTBP1 antisense RNA [Source:HGNC Symbol;Acc:HGNC:48337]	4	1	1210120	1218591	0.1558761849682791	0.4375960263157216	1.2934171178429916	0.19627979935650425	0.9277807313119558	1.2922233738052802	FALSE
ENSG00000253710	440138	ALG11	ALG11	protein_coding	ALG11 alpha-1,2-mannosyltransferase [Source:HGNC Symbol;Acc:HGNC:32456]	13	1	52012398	52033600	0.09554639113164165	2.1105036488905364	1.2932375995238934	0.19633383160113957	0.9277807313119558	1.292067321359314	FALSE
ENSG00000184428	116447	TOP1MT	TOP1MT	protein_coding	DNA topoisomerase I mitochondrial [Source:HGNC Symbol;Acc:HGNC:29787]	8	-1	143304384	143359979	-0.07909307768688079	3.1720633373518683	-1.2933726835815877	0.19636190313242907	0.9277807313119558	-1.2919862593906506	FALSE
ENSG00000234770	NA	GULOP	GULOP	unitary_pseudogene	gulonolactone (L-) oxidase, pseudogene [Source:HGNC Symbol;Acc:HGNC:4695]	8	1	27560274	27589073	-0.18452482746945514	0.12762465834676792	-1.293032079196079	0.1964328256916495	0.9277807313119558	-1.291781494613076	FALSE
ENSG00000126012	8242	KDM5C	KDM5C	protein_coding	lysine demethylase 5C [Source:HGNC Symbol;Acc:HGNC:11114]	X	-1	53191321	53225422	0.05979599215972531	6.021102578885088	1.2928998443812088	0.19647237366465775	0.9277807313119558	1.2916673368045026	FALSE
ENSG00000183230	29119	CTNNA3	CTNNA3	protein_coding	catenin alpha 3 [Source:HGNC Symbol;Acc:HGNC:2511]	10	-1	65912523	67696195	-0.19389518601227596	0.5763002340870669	-1.2926564286055258	0.1966247104842638	0.9277807313119558	-1.2912277638390126	FALSE
ENSG00000131171	6451	SH3BGRL	SH3BGRL	protein_coding	SH3 domain binding glutamate rich protein like [Source:HGNC Symbol;Acc:HGNC:10823]	X	1	81202102	81298547	0.053300364564532465	8.024142110643945	1.292076891541389	0.19682063432737884	0.9277807313119558	1.2906627855956256	FALSE
ENSG00000130348	55278	QRSL1	QRSL1	protein_coding	glutaminyl-tRNA amidotransferase subunit QRSL1 [Source:HGNC Symbol;Acc:HGNC:21020]	6	1	106629578	106668417	-0.06592219816045297	3.990579978918505	-1.2919105550628114	0.19682334347345753	0.9277807313119558	-1.290654976220031	FALSE
ENSG00000225031	NA	EIF4BP7	EIF4BP7	processed_pseudogene	eukaryotic translation initiation factor 4B pseudogene 7 [Source:HGNC Symbol;Acc:HGNC:37940]	X	-1	111619677	111621489	0.17140553261591374	0.10302244745840984	1.2916519535121134	0.19687193997423186	0.9277807313119558	1.2905149054738752	FALSE
ENSG00000227486	NA	AL050309.1	AL050309.1	lncRNA	novel transcript	X	1	55908123	56209271	-0.10429870683443765	2.724973314579851	-1.2917052220254548	0.19691680951227866	0.9277807313119558	-1.290385599510674	FALSE
ENSG00000228314	NA	CYP4F29P	CYP4F29P	transcribed_unprocessed_pseudogene	cytochrome P450 family 4 subfamily F member 29, pseudogene [Source:HGNC Symbol;Acc:HGNC:2647]	21	-1	13843133	13848364	-0.3862578690531063	0.16736982457344643	-1.2922142174504392	0.1970516001979575	0.9277807313119558	-1.2899972866226403	FALSE
ENSG00000134262	10717	AP4B1	AP4B1	protein_coding	adaptor related protein complex 4 subunit beta 1 [Source:HGNC Symbol;Acc:HGNC:572]	1	-1	113894194	113905201	-0.06019755819281691	4.546534375793083	-1.291200079815523	0.19705256737457744	0.9277807313119558	-1.2899945010265057	FALSE
ENSG00000211779	NA	TRAV5	TRAV5	TR_V_gene	T cell receptor alpha variable 5 [Source:HGNC Symbol;Acc:HGNC:12143]	14	1	21749178	21749705	-0.2230571885403787	-0.18666312088104367	-1.2911575023966066	0.19708533230971484	0.9277807313119558	-1.2899001396077625	FALSE
ENSG00000100211	25776	CBY1	CBY1	protein_coding	chibby family member 1, beta catenin antagonist [Source:HGNC Symbol;Acc:HGNC:1307]	22	1	38656636	38673854	-0.0678966549003035	3.22128486280112	-1.2907126632569645	0.1972073526244547	0.9277807313119558	-1.2895488280297163	FALSE
ENSG00000184863	155435	RBM33	RBM33	protein_coding	RNA binding motif protein 33 [Source:HGNC Symbol;Acc:HGNC:27223]	7	1	155644451	155781485	0.0527764450256063	7.302467443813666	1.2905945871227138	0.19727409852716649	0.9277807313119558	1.2893567256425704	FALSE
ENSG00000141582	8535	CBX4	CBX4	protein_coding	chromobox 4 [Source:HGNC Symbol;Acc:HGNC:1554]	17	-1	79833156	79839440	0.04357071503115595	5.06241268614243	1.2902794171796776	0.1973730228621242	0.9277807313119558	1.289072097514498	FALSE
ENSG00000114739	93	ACVR2B	ACVR2B	protein_coding	activin A receptor type 2B [Source:HGNC Symbol;Acc:HGNC:174]	3	1	38453890	38493142	-0.12472068901860123	2.9555335747726414	-1.2900254681577659	0.19747663961069972	0.9277807313119558	-1.2887740801672019	FALSE
ENSG00000144048	8446	DUSP11	DUSP11	protein_coding	dual specificity phosphatase 11 [Source:HGNC Symbol;Acc:HGNC:3066]	2	-1	73762184	73780157	0.043624604305152026	4.508454897531035	1.2897337519522984	0.1975496205019135	0.9277807313119558	1.2885642448332042	FALSE
ENSG00000169762	202018	TAPT1	TAPT1	protein_coding	transmembrane anterior posterior transformation 1 [Source:HGNC Symbol;Acc:HGNC:26887]	4	-1	16160505	16227410	0.049627915478549944	5.279167247908714	1.2895610540064737	0.19768754172768366	0.9277807313119558	1.2881678473009375	FALSE
ENSG00000103423	9093	DNAJA3	DNAJA3	protein_coding	DnaJ heat shock protein family (Hsp40) member A3 [Source:HGNC Symbol;Acc:HGNC:11808]	16	1	4425805	4456775	-0.05495111064825675	4.443398559292047	-1.2894714239329486	0.1977110331015226	0.9277807313119558	-1.28810035123158	FALSE
ENSG00000124126	57580	PREX1	PREX1	protein_coding	phosphatidylinositol-3,4,5-trisphosphate dependent Rac exchange factor 1 [Source:HGNC Symbol;Acc:HGNC:32594]	20	-1	48624252	48827999	0.06370723208854123	9.66958176588024	1.289284101718492	0.19773575133878102	0.9277807313119558	1.2880293364394502	FALSE
ENSG00000161533	51	ACOX1	ACOX1	protein_coding	acyl-CoA oxidase 1 [Source:HGNC Symbol;Acc:HGNC:119]	17	-1	75941507	75979177	-0.06682969199735567	7.434974881894355	-1.2896056696205387	0.1977465340396725	0.9277807313119558	-1.2879983600814024	FALSE
ENSG00000100485	6655	SOS2	SOS2	protein_coding	SOS Ras/Rho guanine nucleotide exchange factor 2 [Source:HGNC Symbol;Acc:HGNC:11188]	14	-1	50117130	50231578	-0.06559811087819334	7.910362997934184	-1.289391562951954	0.1977679315102447	0.9277807313119558	-1.2879368934546052	FALSE
ENSG00000111879	79632	FAM184A	FAM184A	protein_coding	family with sequence similarity 184 member A [Source:HGNC Symbol;Acc:HGNC:20991]	6	-1	118959763	119149387	-0.11757448673975546	1.5380661535633748	-1.2892205103835865	0.19777106739112754	0.9277807313119558	-1.2879278856949423	FALSE
ENSG00000167210	125336	LOXHD1	LOXHD1	protein_coding	lipoxygenase homology domains 1 [Source:HGNC Symbol;Acc:HGNC:26521]	18	-1	46476972	46657220	-0.18767363727749675	3.3658620706970943	-1.2898752149969253	0.19781614405664175	0.9277807313119558	-1.2877984153552633	FALSE
ENSG00000197976	8227	AKAP17A	AKAP17A	protein_coding	A-kinase anchoring protein 17A [Source:HGNC Symbol;Acc:HGNC:18783]	X	1	1591604	1602520	0.04108051001608537	5.719491816985421	1.2890520263391152	0.19781982339132728	0.9277807313119558	1.287787848429926	FALSE
ENSG00000104852	6625	SNRNP70	SNRNP70	protein_coding	small nuclear ribonucleoprotein U1 subunit 70 [Source:HGNC Symbol;Acc:HGNC:11150]	19	1	49085419	49108605	0.0478211988092756	7.133843526167754	1.2886052722735402	0.19800784777074865	0.9277807313119558	1.2872480400604522	FALSE
ENSG00000277283	NA	AC004812.2	AC004812.2	lncRNA	novel transcript, antisense to RAB35	12	1	120116907	120119000	-0.09423008676836653	1.3323281317556033	-1.288328620518481	0.19802294231559908	0.9277807313119558	-1.287204720657486	FALSE
ENSG00000196735	3117	HLA-DQA1	HLA-DQA1	protein_coding	major histocompatibility complex, class II, DQ alpha 1 [Source:HGNC Symbol;Acc:HGNC:4942]	6	1	32628179	32647062	0.12529165092875516	5.685021419712063	1.2886684364449008	0.19810028931172863	0.9277807313119558	1.2869827826148867	FALSE
ENSG00000278175	NA	GLIDR	GLIDR	lncRNA	glioblastoma down-regulated RNA [Source:HGNC Symbol;Acc:HGNC:48823]	9	-1	39748514	39810097	0.17045721369782552	-0.4848105753909348	1.288115932734531	0.19810841763737527	0.9277807313119558	1.2869594630280792	FALSE
ENSG00000235531	NA	MSC-AS1	MSC-AS1	lncRNA	MSC antisense RNA 1 [Source:HGNC Symbol;Acc:HGNC:48724]	8	1	71828167	72118393	-0.14176561038069613	3.2812345029368135	-1.28873264060345	0.19811325347502426	0.9277807313119558	-1.286945589686647	FALSE
ENSG00000211699	NA	TRGV3	TRGV3	TR_V_gene	T cell receptor gamma variable 3 [Source:HGNC Symbol;Acc:HGNC:12288]	7	-1	38358512	38359162	-0.26619152689129866	-0.5142812347166746	-1.2883047486891754	0.19815307349407602	0.9277807313119558	-1.2868313610409918	FALSE
ENSG00000260708	NA	AL118516.1	AL118516.1	lncRNA	novel transcript, antisense to TBC1D22A	22	-1	46761894	46762563	0.1597136524204186	-0.090643710483858	1.2877769242362624	0.19822952921635928	0.9277807313119558	1.286612085410008	FALSE
ENSG00000183684	10189	ALYREF	ALYREF	protein_coding	Aly/REF export factor [Source:HGNC Symbol;Acc:HGNC:19071]	17	-1	81887835	81891586	0.08674748030369939	3.1316406769610734	1.287646991185935	0.19830769295553236	0.9277807313119558	1.2863879751054366	FALSE
ENSG00000162869	129285	PPP1R21	PPP1R21	protein_coding	protein phosphatase 1 regulatory subunit 21 [Source:HGNC Symbol;Acc:HGNC:30595]	2	1	48440598	48515391	-0.04252326816209351	6.752833774291467	-1.2877227216318337	0.19833850997915775	0.9277807313119558	-1.2862996345938755	FALSE
ENSG00000236017	NA	ASMTL-AS1	ASMTL-AS1	lncRNA	ASMTL antisense RNA 1 [Source:HGNC Symbol;Acc:HGNC:25811]	X	1	1401769	1414028	-0.12109535431767227	2.653540975917985	-1.2877684887178669	0.19834491439065965	0.9277807313119558	-1.286281276877978	FALSE
ENSG00000123080	1031	CDKN2C	CDKN2C	protein_coding	cyclin dependent kinase inhibitor 2C [Source:HGNC Symbol;Acc:HGNC:1789]	1	1	50960745	50974634	0.12199658501059485	1.8832767854983703	1.2875106546226929	0.19835283972045128	0.9277807313119558	1.2862585601756964	FALSE
ENSG00000144671	9389	SLC22A14	SLC22A14	protein_coding	solute carrier family 22 member 14 [Source:HGNC Symbol;Acc:HGNC:8495]	3	1	38282294	38318575	-0.16258129452128112	-0.09354602047890608	-1.2876702339204142	0.1983546999122821	0.9277807313119558	-1.2862532283266948	FALSE
ENSG00000074660	8578	SCARF1	SCARF1	protein_coding	scavenger receptor class F member 1 [Source:HGNC Symbol;Acc:HGNC:16820]	17	-1	1633858	1645744	0.15012546640471136	5.936460255576224	1.2877343445246237	0.19837595335507455	0.9277807313119558	1.2861923123943082	FALSE
ENSG00000141034	79018	GID4	GID4	protein_coding	GID complex subunit 4 homolog [Source:HGNC Symbol;Acc:HGNC:28453]	17	1	18039408	18068405	-0.09074520019610333	4.305574432328822	-1.287382598717853	0.19843856709448562	0.9277807313119558	-1.2860128786498197	FALSE
ENSG00000106701	83856	FSD1L	FSD1L	protein_coding	fibronectin type III and SPRY domain containing 1 like [Source:HGNC Symbol;Acc:HGNC:13753]	9	1	105447796	105552433	-0.08928488427855874	2.359875610224644	-1.2866097055816625	0.19863687024312165	0.9277807313119558	-1.2854448694439036	FALSE
ENSG00000185477	285513	GPRIN3	GPRIN3	protein_coding	GPRIN family member 3 [Source:HGNC Symbol;Acc:HGNC:27733]	4	-1	89236383	89307800	-0.08979339459717117	5.759344906574047	-1.2864718482823376	0.1987425261973239	0.9277807313119558	-1.2851424033102627	FALSE
ENSG00000186496	252884	ZNF396	ZNF396	protein_coding	zinc finger protein 396 [Source:HGNC Symbol;Acc:HGNC:18824]	18	-1	35366694	35377337	0.11815351844078759	1.48751273081633	1.286257296002265	0.1988116991336476	0.9277807313119558	1.2849444424484664	FALSE
ENSG00000259673	NA	IQCH-AS1	IQCH-AS1	lncRNA	IQCH antisense RNA 1 [Source:HGNC Symbol;Acc:HGNC:44104]	15	-1	67290636	67521844	-0.0805390858224806	2.992912572897191	-1.2861235878734978	0.19882894084119915	0.9277807313119558	-1.2848951075321091	FALSE
ENSG00000250917	NA	AL035458.2	AL035458.2	lncRNA	novel transcript, overlapping AHCY	20	-1	34234840	34281173	0.11267296107569513	1.0041215984508045	1.2854960002813993	0.1990252286742069	0.9277807313119558	1.2843336756069483	FALSE
ENSG00000121406	256051	ZNF549	ZNF549	protein_coding	zinc finger protein 549 [Source:HGNC Symbol;Acc:HGNC:26632]	19	1	57527325	57557542	-0.09089908996640972	3.2908211231466797	-1.2855134334848553	0.19903045581106732	0.9277807313119558	-1.284318730231265	FALSE
ENSG00000101294	81502	HM13	HM13	protein_coding	histocompatibility minor 13 [Source:HGNC Symbol;Acc:HGNC:16435]	20	1	31514410	31577923	0.048909588322318065	7.011885498529826	1.2859041406403764	0.19906968220507962	0.9277807313119558	1.2842065836838366	FALSE
ENSG00000145247	132299	OCIAD2	OCIAD2	protein_coding	OCIA domain containing 2 [Source:HGNC Symbol;Acc:HGNC:28685]	4	-1	48885019	48906937	-0.07520363958659049	3.5621533115553383	-1.2852607877547186	0.19910022508396052	0.9277807313119558	-1.2841192741095726	FALSE
ENSG00000082397	23136	EPB41L3	EPB41L3	protein_coding	erythrocyte membrane protein band 4.1 like 3 [Source:HGNC Symbol;Acc:HGNC:3380]	18	-1	5392381	5630700	0.09291291121339107	5.377900726448445	1.2854659070376706	0.19911859109023944	0.9277807313119558	1.2840667779364845	FALSE
ENSG00000215126	644019	CBWD6	CBWD6	protein_coding	COBW domain containing 6 [Source:HGNC Symbol;Acc:HGNC:31978]	9	-1	41131306	41199261	-0.09983735721034614	3.2675898088752895	-1.2855987935584556	0.1991508451364309	0.9277807313119558	-1.2839745936754035	FALSE
ENSG00000104320	4683	NBN	NBN	protein_coding	nibrin [Source:HGNC Symbol;Acc:HGNC:7652]	8	-1	89933336	90003228	0.08730509612719839	6.313405557960507	1.2853202754769668	0.19916987395270555	0.9277807313119558	1.283920213139378	FALSE
ENSG00000181722	26137	ZBTB20	ZBTB20	protein_coding	zinc finger and BTB domain containing 20 [Source:HGNC Symbol;Acc:HGNC:13503]	3	-1	114314501	115147271	-0.06258110343586765	8.149063608056576	-1.2853584234578486	0.1991720609781629	0.9277807313119558	-1.2839139633030296	FALSE
ENSG00000157240	8321	FZD1	FZD1	protein_coding	frizzled class receptor 1 [Source:HGNC Symbol;Acc:HGNC:4038]	7	1	91264433	91271326	0.14878974851479065	2.2740723975489923	1.2852116816208627	0.199201743723015	0.9277807313119558	1.283829144238821	FALSE
ENSG00000069974	5873	RAB27A	RAB27A	protein_coding	RAB27A, member RAS oncogene family [Source:HGNC Symbol;Acc:HGNC:9766]	15	-1	55202966	55319113	-0.06170060621644602	8.262594115199109	-1.2849946947347366	0.19929455992771838	0.9277807313119558	-1.283563979569553	FALSE
ENSG00000180767	166012	CHST13	CHST13	protein_coding	carbohydrate sulfotransferase 13 [Source:HGNC Symbol;Acc:HGNC:21755]	3	1	126524155	126543291	0.1630281282477446	2.2273152945264356	1.2856197320922491	0.19934813770436788	0.9277807313119558	1.2834109554184971	FALSE
ENSG00000138678	84803	GPAT3	GPAT3	protein_coding	glycerol-3-phosphate acyltransferase 3 [Source:HGNC Symbol;Acc:HGNC:28157]	4	1	83535914	83605875	-0.08467315781617213	6.161513922294957	-1.2848054040382741	0.1993883135484989	0.9277807313119558	-1.2832962284066969	FALSE
ENSG00000156599	25921	ZDHHC5	ZDHHC5	protein_coding	zinc finger DHHC-type containing 5 [Source:HGNC Symbol;Acc:HGNC:18472]	11	1	57667747	57701182	0.055539574887541576	6.2026924738802816	1.284430857534026	0.19945554272790494	0.9277807313119558	1.2831042850767873	FALSE
ENSG00000147955	10280	SIGMAR1	SIGMAR1	protein_coding	sigma non-opioid intracellular receptor 1 [Source:HGNC Symbol;Acc:HGNC:8157]	9	-1	34634722	34637809	-0.06252162321640276	4.498995150373122	-1.2842886664936772	0.19946811818419424	0.9277807313119558	-1.2830683866444879	FALSE
ENSG00000169490	83877	TM2D2	TM2D2	protein_coding	TM2 domain containing 2 [Source:HGNC Symbol;Acc:HGNC:24127]	8	-1	38988808	38996824	0.05985313819462812	3.7841130427593477	1.2843007284930854	0.1994721557556321	0.9277807313119558	1.2830568611720203	FALSE
ENSG00000242288	113939925	BMS1P4-AGAP5	BMS1P4-AGAP5	lncRNA	BMS1P4-AGAP5 readthough [Source:NCBI gene;Acc:113939925]	10	-1	73674295	73730466	-0.12570795437587523	0.5124110100168148	-1.2840544247053727	0.19951277507394105	0.9277807313119558	-1.2829409205474267	FALSE
ENSG00000172817	9420	CYP7B1	CYP7B1	protein_coding	cytochrome P450 family 7 subfamily B member 1 [Source:HGNC Symbol;Acc:HGNC:2652]	8	-1	64587763	64798737	0.22388457927861044	1.0686749719882076	1.2839510229925408	0.1995929683206544	0.9277807313119558	1.2827120737968862	FALSE
ENSG00000245958	NA	AC093752.1	AC093752.1	transcribed_unprocessed_pseudogene	septin 4 (sept4) pseudogene	4	1	119454791	119552025	-0.10081709599671829	5.6704385614678685	-1.2838492200469729	0.19970214094388947	0.9277807313119558	-1.28240063679358	FALSE
ENSG00000254802	NA	AC022182.2	AC022182.2	lncRNA	novel transcript	8	-1	60965802	60967775	-0.1676781572030166	0.04421442682379906	-1.2834189203510125	0.19976244199446036	0.9277807313119558	-1.282228669154806	FALSE
ENSG00000005059	55013	MCUB	MCUB	protein_coding	mitochondrial calcium uniporter dominant negative beta subunit [Source:HGNC Symbol;Acc:HGNC:26076]	4	1	109560209	109688719	-0.05402768350654874	6.558682609069703	-1.2834978180753214	0.19977174339362577	0.9277807313119558	-1.282202146629977	FALSE
ENSG00000250959	NA	GLUD1P3	GLUD1P3	transcribed_unprocessed_pseudogene	glutamate dehydrogenase 1 pseudogene 3 [Source:HGNC Symbol;Acc:HGNC:4338]	10	1	73730562	73737311	0.08792718149638423	1.9797296857209716	1.2832204701609842	0.19980766369376052	0.9277807313119558	1.2820997299627053	FALSE
ENSG00000133106	94240	EPSTI1	EPSTI1	protein_coding	epithelial stromal interaction 1 [Source:HGNC Symbol;Acc:HGNC:16465]	13	-1	42886388	42992271	0.2693390845460666	6.910936705010495	1.2833631851043827	0.1998340672364365	0.9277807313119558	1.2820244562365861	FALSE
ENSG00000259953	NA	AL138756.1	AL138756.1	lncRNA	novel transcript, overlapping SUSD1	9	-1	112028570	112039143	0.07601089717200482	2.992640412853319	1.2832729323265135	0.19984534151358732	0.9277807313119558	1.2819923166699483	FALSE
ENSG00000087053	8898	MTMR2	MTMR2	protein_coding	myotubularin related protein 2 [Source:HGNC Symbol;Acc:HGNC:7450]	11	-1	95832882	95925315	-0.06849490250951273	3.8268832209688446	-1.2830886193679507	0.1999046924567554	0.9277807313119558	-1.2818231468468466	FALSE
ENSG00000118873	25782	RAB3GAP2	RAB3GAP2	protein_coding	RAB3 GTPase activating non-catalytic protein subunit 2 [Source:HGNC Symbol;Acc:HGNC:17168]	1	-1	220148293	220272453	-0.04268681008752395	5.791654731965805	-1.2829115888856533	0.19997180536420492	0.9277807313119558	-1.281631897040758	FALSE
ENSG00000222017	NA	AC011997.1	AC011997.1	lncRNA	novel transcript, antisense to BOLL	2	1	197693106	197774823	-0.1066055757338793	2.926222789594663	-1.2830609674322844	0.19997836717066192	0.9277807313119558	-1.2816132005570153	FALSE
ENSG00000240219	NA	AL512306.2	AL512306.2	lncRNA	novel transcript	1	1	204626775	204629712	-0.1036112804680469	1.9327132201099706	-1.2827233266719078	0.20001926152454258	0.9277807313119558	-1.281496690814263	FALSE
ENSG00000150756	134145	ATPSCKMT	ATPSCKMT	protein_coding	ATP synthase c subunit lysine N-methyltransferase [Source:HGNC Symbol;Acc:HGNC:27029]	5	-1	10225507	10249897	-0.06439128665404814	2.682689217613064	-1.2818620523738424	0.20030558304835938	0.9279864568102342	-1.280681435512988	FALSE
ENSG00000169914	23252	OTUD3	OTUD3	protein_coding	OTU deubiquitinase 3 [Source:HGNC Symbol;Acc:HGNC:29038]	1	1	19882395	19912945	-0.08041231530471693	3.2061723009353726	-1.2818868827084937	0.20032486278257713	0.9279864568102342	-1.2806265700975883	FALSE
ENSG00000095397	25861	WHRN	WHRN	protein_coding	whirlin [Source:HGNC Symbol;Acc:HGNC:16361]	9	-1	114402080	114505473	0.16971899853222183	2.255803461391893	1.28152790492648	0.20052704769049096	0.9279864568102342	1.2800514332617545	FALSE
ENSG00000151725	79682	CENPU	CENPU	protein_coding	centromere protein U [Source:HGNC Symbol;Acc:HGNC:21348]	4	-1	184694085	184734130	0.12782663371450398	1.4573480392790108	1.2813112198764731	0.20053104336379649	0.9279864568102342	1.2800400714030453	FALSE
ENSG00000116209	9528	TMEM59	TMEM59	protein_coding	transmembrane protein 59 [Source:HGNC Symbol;Acc:HGNC:1239]	1	-1	54026681	54053504	0.04430479686148203	7.47106798666985	1.2812179833027493	0.2005717907760371	0.9279864568102342	1.2799242139213785	FALSE
ENSG00000125995	140823	ROMO1	ROMO1	protein_coding	reactive oxygen species modulator 1 [Source:HGNC Symbol;Acc:HGNC:16185]	20	1	35699272	35700984	-0.12139702109934225	1.7644830149265789	-1.281055582368418	0.20059705232646738	0.9279864568102342	-1.2798523961553547	FALSE
ENSG00000272368	NA	AC074032.1	AC074032.1	lncRNA	novel transcript, antisense to CERS5	12	1	50112197	50165618	-0.06846512229055435	4.877930816752246	-1.2812007916361152	0.20059863108964276	0.9279864568102342	-1.2798479080021745	FALSE
ENSG00000285382	149951	FO393400.1	FO393400.1	protein_coding	COMM domain containing 7 [Source:NCBI gene;Acc:149951]	20	-1	32632183	32743567	-0.11218791563847019	1.9251600970589715	-1.2807069923726362	0.2007130694263823	0.9279864568102342	-1.2795226480584752	FALSE
ENSG00000247679	NA	AC139795.2	AC139795.2	lncRNA	novel transcript	5	1	177611240	177619754	-0.07827860609684478	1.8818908161282895	-1.2805733488491464	0.20074843439956996	0.9279864568102342	-1.279422160086239	FALSE
ENSG00000159873	150275	CCDC117	CCDC117	protein_coding	coiled-coil domain containing 117 [Source:HGNC Symbol;Acc:HGNC:26599]	22	1	28772674	28789301	0.060667417047018724	4.992411313790682	1.2805422836659535	0.20078854554091308	0.9279864568102342	1.2793082017260624	FALSE
ENSG00000145919	91272	BOD1	BOD1	protein_coding	biorientation of chromosomes in cell division 1 [Source:HGNC Symbol;Acc:HGNC:25114]	5	-1	173607145	173616659	-0.06265755280908403	3.151308997128062	-1.2800703310774086	0.2009215734206924	0.9279864568102342	-1.2789303797365525	FALSE
ENSG00000157193	7804	LRP8	LRP8	protein_coding	LDL receptor related protein 8 [Source:HGNC Symbol;Acc:HGNC:6700]	1	-1	53242364	53328469	-0.07099360560162005	3.1584165295998607	-1.2800737927209664	0.20092298285170945	0.9279864568102342	-1.2789263776881106	FALSE
ENSG00000057468	4438	MSH4	MSH4	protein_coding	mutS homolog 4 [Source:HGNC Symbol;Acc:HGNC:7327]	1	1	75796882	75913242	-0.1322640540270965	1.1982412508938922	-1.2800268492220335	0.20102950094476718	0.9279864568102342	-1.2786239811523077	FALSE
ENSG00000041988	90326	THAP3	THAP3	protein_coding	THAP domain containing 3 [Source:HGNC Symbol;Acc:HGNC:20855]	1	1	6624866	6635586	-0.06579157138442637	2.6331456492195158	-1.279777195933176	0.20103067277638165	0.9279864568102342	-1.2786206550641839	FALSE
ENSG00000123178	57213	SPRYD7	SPRYD7	protein_coding	SPRY domain containing 7 [Source:HGNC Symbol;Acc:HGNC:14297]	13	-1	49912702	49936490	-0.07574731190425865	2.1657758591098486	-1.2794703031883286	0.2011196856018584	0.9279864568102342	-1.278368045336719	FALSE
ENSG00000104093	23312	DMXL2	DMXL2	protein_coding	Dmx like 2 [Source:HGNC Symbol;Acc:HGNC:2938]	15	-1	51447711	51622833	0.09910340916187188	7.059195174043841	1.279121103622235	0.2012944625766212	0.9279864568102342	1.277872282503228	FALSE
ENSG00000107554	23268	DNMBP	DNMBP	protein_coding	dynamin binding protein [Source:HGNC Symbol;Acc:HGNC:30373]	10	-1	99875577	100009947	0.06439362965610673	4.37134566795719	1.2791483378431043	0.20134233601228274	0.9279864568102342	1.2777365421108808	FALSE
ENSG00000142875	5567	PRKACB	PRKACB	protein_coding	protein kinase cAMP-activated catalytic subunit beta [Source:HGNC Symbol;Acc:HGNC:9381]	1	1	84078062	84238498	-0.10124413046346259	6.083958168056496	-1.278997381605705	0.2013639448931849	0.9279864568102342	-1.2776752799770505	FALSE
ENSG00000214226	339210	C17orf67	C17orf67	protein_coding	chromosome 17 open reading frame 67 [Source:HGNC Symbol;Acc:HGNC:27900]	17	-1	56791913	56838773	-0.07043914315366395	3.643229162494152	-1.2789126283229948	0.2013718680383133	0.9279864568102342	-1.2776528187113039	FALSE
ENSG00000105227	57716	PRX	PRX	protein_coding	periaxin [Source:HGNC Symbol;Acc:HGNC:13797]	19	-1	40393768	40413366	-0.14082193941946644	0.44473224002335787	-1.2787088451693438	0.20142349440042462	0.9279864568102342	-1.2775064792987025	FALSE
ENSG00000118363	9789	SPCS2	SPCS2	protein_coding	signal peptidase complex subunit 2 [Source:HGNC Symbol;Acc:HGNC:28962]	11	1	74949247	74979033	0.04104481875373267	4.707771120577268	1.2785588903694762	0.20145928062446075	0.9279864568102342	1.2774050561873769	FALSE
ENSG00000227825	NA	SLC9A7P1	SLC9A7P1	transcribed_processed_pseudogene	solute carrier family 9 member 7 pseudogene 1 [Source:HGNC Symbol;Acc:HGNC:32679]	12	-1	98453835	98457145	0.16066390010869863	1.1700979896239085	1.2785236411474605	0.20151312430670812	0.9279864568102342	1.2772524804946503	FALSE
ENSG00000166398	9710	KIAA0355	KIAA0355	protein_coding	KIAA0355 [Source:HGNC Symbol;Acc:HGNC:29016]	19	1	34254552	34355571	0.05677024539204645	5.207684001854576	1.278442243187242	0.201534276774132	0.9279864568102342	1.2771925493334273	FALSE
ENSG00000135093	84749	USP30	USP30	protein_coding	ubiquitin specific peptidase 30 [Source:HGNC Symbol;Acc:HGNC:20065]	12	1	109023089	109088023	-0.05678974967908479	3.336938514112653	-1.2781450316717917	0.2016240243055918	0.9279864568102342	-1.2769383191895582	FALSE
ENSG00000139174	144165	PRICKLE1	PRICKLE1	protein_coding	prickle planar cell polarity protein 1 [Source:HGNC Symbol;Acc:HGNC:17019]	12	-1	42456757	42590355	0.13285726551816257	2.75736371725686	1.2785068546025502	0.20165273100453573	0.9279864568102342	1.276857018403187	FALSE
ENSG00000227057	9277	WDR46	WDR46	protein_coding	WD repeat domain 46 [Source:HGNC Symbol;Acc:HGNC:13923]	6	-1	33279108	33289247	0.05898219070119515	3.7192979129274857	1.2777309744218328	0.2017657598084038	0.9279864568102342	1.276536989390109	FALSE
ENSG00000248242	NA	AC004053.1	AC004053.1	lncRNA	novel transcript	4	-1	104653874	104966793	-0.12569780704992928	2.0706350578994313	-1.2777253498332102	0.20180760997790292	0.9279864568102342	-1.2764185282549134	FALSE
ENSG00000261609	8139	GAN	GAN	protein_coding	gigaxonin [Source:HGNC Symbol;Acc:HGNC:4137]	16	1	81314966	81380198	-0.054469779631340476	3.664169431886629	-1.277543044832091	0.20181381843755908	0.9279864568102342	-1.276400956107937	FALSE
ENSG00000134265	8774	NAPG	NAPG	protein_coding	NSF attachment protein gamma [Source:HGNC Symbol;Acc:HGNC:7642]	18	1	10525905	10552764	0.04571983153856607	4.717904138606543	1.2777023253974231	0.2018429323709516	0.9279864568102342	1.2763185585880603	FALSE
ENSG00000280441	NA	FP236383.3	FP236383.3	lncRNA	novel transcript	21	1	8380643	8454792	0.2782022630353728	-0.7368199919002661	1.277473215768258	0.20185844273597642	0.9279864568102342	1.2762746650819299	FALSE
ENSG00000211677	NA	IGLC2	IGLC2	IG_C_gene	immunoglobulin lambda constant 2 [Source:HGNC Symbol;Acc:HGNC:5856]	22	1	22900976	22901437	-0.2604311505082766	3.6675698955119973	-1.2774731509619974	0.20192698880419918	0.9280265254346469	-1.276080712802486	FALSE
ENSG00000172239	10605	PAIP1	PAIP1	protein_coding	poly(A) binding protein interacting protein 1 [Source:HGNC Symbol;Acc:HGNC:16945]	5	-1	43526267	43557758	-0.059718793895500166	4.002714401422824	-1.2767561630608868	0.20211803231269612	0.9281038714274366	-1.2755404050812218	FALSE
ENSG00000172878	254042	METAP1D	METAP1D	protein_coding	methionyl aminopeptidase type 1D, mitochondrial [Source:HGNC Symbol;Acc:HGNC:32583]	2	1	171999943	172082430	-0.0882723179606435	2.514373758378454	-1.2767286423624589	0.2021229560463145	0.9281038714274366	-1.2755264847389174	FALSE
ENSG00000238098	NA	ABCA17P	ABCA17P	transcribed_unitary_pseudogene	ATP binding cassette subfamily A member 17, pseudogene [Source:HGNC Symbol;Acc:HGNC:32972]	16	1	2339150	2426699	-0.17543102868743454	-0.2901079264305878	-1.276657028718897	0.20212332394312943	0.9281038714274366	-1.2755254446337592	FALSE
ENSG00000085788	23259	DDHD2	DDHD2	protein_coding	DDHD domain containing 2 [Source:HGNC Symbol;Acc:HGNC:29106]	8	1	38225218	38275558	-0.0754366378754816	4.602732098056117	-1.27652991144339	0.20221472600654702	0.9282111756772435	-1.2752670786253424	FALSE
ENSG00000125355	55026	TMEM255A	TMEM255A	protein_coding	transmembrane protein 255A [Source:HGNC Symbol;Acc:HGNC:26086]	X	-1	120258650	120311556	0.28795322673038815	-0.7368778869214059	1.2765333587604135	0.20226637700916017	0.9282111756772435	1.2751211144888472	FALSE
ENSG00000214960	729920	CRPPA	CRPPA	protein_coding	CDP-L-ribitol pyrophosphorylase A [Source:HGNC Symbol;Acc:HGNC:37276]	7	-1	16087525	16421538	-0.11745587276936287	2.431432171496914	-1.2758510464067663	0.20249680323670252	0.9289169019448026	-1.2744702677919435	FALSE
ENSG00000084676	8648	NCOA1	NCOA1	protein_coding	nuclear receptor coactivator 1 [Source:HGNC Symbol;Acc:HGNC:7668]	2	1	24491914	24770702	0.04434351534430192	9.154335824931078	1.2756089834208606	0.20258871650602384	0.9289169019448026	1.2742108062059878	FALSE
ENSG00000166922	6447	SCG5	SCG5	protein_coding	secretogranin V [Source:HGNC Symbol;Acc:HGNC:10816]	15	1	32641676	32697098	-0.1772541283486757	-0.15128603643770297	-1.2750746998020885	0.20269780835947962	0.9289169019448026	-1.273902962550477	FALSE
ENSG00000094631	10013	HDAC6	HDAC6	protein_coding	histone deacetylase 6 [Source:HGNC Symbol;Acc:HGNC:14064]	X	1	48801377	48824982	-0.0399433415416075	4.744894931762004	-1.2747810884535484	0.20281934247441316	0.9289169019448026	-1.273560150481435	FALSE
ENSG00000243417	NA	AC023424.2	AC023424.2	processed_pseudogene	ribosomal protein S3A (RPS3A) pseudogene	4	-1	152551277	152552364	-0.16629811317186638	0.146686387452896	-1.2747967711531127	0.2028419752913682	0.9289169019448026	-1.2734963264766375	FALSE
ENSG00000121316	79887	PLBD1	PLBD1	protein_coding	phospholipase B domain containing 1 [Source:HGNC Symbol;Acc:HGNC:26215]	12	-1	14503661	14567883	-0.10891476295998537	8.164131818367158	-1.2748798028290425	0.20287035340623838	0.9289169019448026	-1.2734163081978433	FALSE
ENSG00000090470	10081	PDCD7	PDCD7	protein_coding	programmed cell death 7 [Source:HGNC Symbol;Acc:HGNC:8767]	15	-1	65117379	65133808	-0.0577426457500021	3.9020780781470883	-1.2745323228972385	0.20287757436568507	0.9289169019448026	-1.27339594843043	FALSE
ENSG00000285877	NA	AC007448.5	AC007448.5	lncRNA	novel transcript, antisense to HELZ	17	1	67244282	67273503	0.14993568576555638	0.140239016896039	1.274451599875114	0.20289926270317785	0.9289169019448026	1.2733348005185323	FALSE
ENSG00000260007	NA	AC107871.1	AC107871.1	protein_coding	novel protein	15	-1	68184032	68229718	0.10961073059133286	0.8641708908351315	1.274074900471024	0.20304467784803182	0.9291486876529207	1.2729249412300527	FALSE
ENSG00000262580	NA	AC087741.1	AC087741.1	lncRNA	novel transcript, antisense to CARD14	17	-1	80200673	80205949	-0.097536247659745	3.823019692656857	-1.2743650423751989	0.20306969577354142	0.9291486876529207	-1.272854448609696	FALSE
ENSG00000124302	64377	CHST8	CHST8	protein_coding	carbohydrate sulfotransferase 8 [Source:HGNC Symbol;Acc:HGNC:15993]	19	1	33621953	33773509	-0.23943704199060845	0.2816823506544744	-1.2737469434040831	0.20335523586750803	0.929920007501784	-1.272050334381691	FALSE
ENSG00000266053	NA	NDUFV2-AS1	NDUFV2-AS1	lncRNA	NDUFV2 antisense RNA 1 [Source:HGNC Symbol;Acc:HGNC:50826]	18	-1	9121265	9136645	-0.061337193405263335	3.5160496571186086	-1.2732356010690087	0.20336217810813134	0.929920007501784	-1.2720307944621252	FALSE
ENSG00000145916	64777	RMND5B	RMND5B	protein_coding	required for meiotic nuclear division 5 homolog B [Source:HGNC Symbol;Acc:HGNC:26181]	5	1	178130996	178150568	0.03866885940301046	4.481129880103995	1.2730374742866013	0.2034181281318776	0.929920007501784	1.2718733329222234	FALSE
ENSG00000147889	1029	CDKN2A	CDKN2A	protein_coding	cyclin dependent kinase inhibitor 2A [Source:HGNC Symbol;Acc:HGNC:1787]	9	-1	21967753	21995301	-0.11580332777445912	1.4252708199610846	-1.272755919072439	0.20351636274492627	0.9300949624444759	-1.2715969450783147	FALSE
ENSG00000171914	83660	TLN2	TLN2	protein_coding	talin 2 [Source:HGNC Symbol;Acc:HGNC:15447]	15	1	62390526	62844631	0.12376524243956599	0.9659684160761052	1.2723319778637197	0.2036682184017797	0.9301110809701507	1.2711698828722244	FALSE
ENSG00000258365	NA	AC073655.2	AC073655.2	lncRNA	novel transcript, antisense to PLXNC1	12	-1	94277758	94282844	-0.1418705280730276	-0.025192460659649862	-1.272043910928491	0.20373737371097597	0.9301110809701507	-1.2709754748685604	FALSE
ENSG00000255108	NA	AP006621.1	AP006621.1	lncRNA	novel transcript	11	-1	823634	832883	-0.15650752539508117	1.1727173730222529	-1.2719718215858355	0.203859187460388	0.9301110809701507	-1.270633151304075	FALSE
ENSG00000241431	NA	RPL37P6	RPL37P6	transcribed_processed_pseudogene	ribosomal protein L37 pseudogene 6 [Source:HGNC Symbol;Acc:HGNC:31080]	8	1	56588385	56588787	0.24599850207359908	-0.9854437058472763	1.2714751168690888	0.20394911471967167	0.9301110809701507	1.270380531329858	FALSE
ENSG00000175115	55690	PACS1	PACS1	protein_coding	phosphofurin acidic cluster sorting protein 1 [Source:HGNC Symbol;Acc:HGNC:30032]	11	1	66070272	66244744	0.04695734995984502	9.107843786745178	1.2717030808040346	0.20396821085488834	0.9301110809701507	1.2703268976834594	FALSE
ENSG00000100281	10042	HMGXB4	HMGXB4	protein_coding	HMG-box containing 4 [Source:HGNC Symbol;Acc:HGNC:5003]	22	1	35257452	35295807	0.041904721254267585	4.470281813785761	1.2714331794259683	0.20400193967115543	0.9301110809701507	1.2702321754304355	FALSE
ENSG00000213015	51157	ZNF580	ZNF580	protein_coding	zinc finger protein 580 [Source:HGNC Symbol;Acc:HGNC:29473]	19	1	55635016	55643470	-0.15035589871537047	1.008544862198492	-1.2713460794960627	0.20402954538829562	0.9301110809701507	-1.2701546574508495	FALSE
ENSG00000204685	NA	STARD7-AS1	STARD7-AS1	lncRNA	STARD7 antisense RNA 1 [Source:HGNC Symbol;Acc:HGNC:40827]	2	1	96208403	96243353	-0.07198496862443138	2.5592343907762394	-1.271200066069236	0.20405377329916863	0.9301110809701507	-1.2700866307771692	FALSE
ENSG00000164051	79714	CCDC51	CCDC51	protein_coding	coiled-coil domain containing 51 [Source:HGNC Symbol;Acc:HGNC:25714]	3	-1	48432164	48440456	-0.096631208559013193	1.1678237093609414	-1.2708724448868514	0.20415565920768966	0.9301110809701507	-1.2698006217422837	FALSE
ENSG00000258932	NA	AL390334.1	AL390334.1	transcribed_processed_pseudogene	ribosomal protein S27a (RPS27A) pseudogene	14	-1	27258717	27845286	-0.18317654522882443	-0.03847654067908615	-1.2708923747046434	0.2041912020790633	0.9301110809701507	-1.2697008720027898	FALSE
ENSG00000225864	NA	AL645939.1	AL645939.1	unprocessed_pseudogene	HLA complex group 4 pseudogene 11	6	-1	29722981	29723971	0.1344382498989789	1.2478233685979732	1.2709813883346284	0.20421748481829952	0.9301110809701507	1.2696271186021957	FALSE
ENSG00000223511	NA	AL683807.1	AL683807.1	lncRNA	novel transcript	X	1	1732584	1763212	-0.15596045724480456	3.900520039056897	-1.2719944821571403	0.204239465010917	0.9301110809701507	-1.2695654441103226	FALSE
ENSG00000240040	NA	AC244205.1	AC244205.1	lncRNA	novel transcript	2	-1	88811186	88861563	-0.17000308596462022	3.251988692056183	-1.2705255734169598	0.20437407942734426	0.9302218534463709	-1.2691878331758937	FALSE
ENSG00000250565	90423	ATP6V1E2	ATP6V1E2	protein_coding	ATPase H+ transporting V1 subunit E2 [Source:HGNC Symbol;Acc:HGNC:18125]	2	-1	46490750	46542577	-0.0701554111475744	3.1862976610239104	-1.2705260647679868	0.2044085830267047	0.9302218534463709	-1.2690910752279918	FALSE
ENSG00000138641	8916	HERC3	HERC3	protein_coding	HECT and RLD domain containing E3 ubiquitin protein ligase 3 [Source:HGNC Symbol;Acc:HGNC:4876]	4	1	88592434	88708541	0.07959544538306496	6.142663012654908	1.2701868242914707	0.20448224538850804	0.9302218534463709	1.2688845446752655	FALSE
ENSG00000180822	389362	PSMG4	PSMG4	protein_coding	proteasome assembly chaperone 4 [Source:HGNC Symbol;Acc:HGNC:21108]	6	1	3231403	3303373	-0.06273412406224432	3.6431375009592046	-1.2699828756269194	0.20450367611708622	0.9302218534463709	-1.2688244685183698	FALSE
ENSG00000101901	79868	ALG13	ALG13	protein_coding	ALG13 UDP-N-acetylglucosaminyltransferase subunit [Source:HGNC Symbol;Acc:HGNC:30881]	X	1	111665811	111760649	-0.07169126007899784	5.789987821449259	-1.2691434077960886	0.20484874889769764	0.9312595503433696	-1.2678577655533685	FALSE
ENSG00000113263	3702	ITK	ITK	protein_coding	IL2 inducible T cell kinase [Source:HGNC Symbol;Acc:HGNC:6171]	5	1	157142933	157255191	-0.09021463181031653	6.820011309509812	-1.2690735297911853	0.20489915586269403	0.9312595503433696	-1.2677166522813397	FALSE
ENSG00000130363	83861	RSPH3	RSPH3	protein_coding	radial spoke head 3 [Source:HGNC Symbol;Acc:HGNC:21054]	6	-1	158972871	159000187	0.08578082108065921	4.613202906449476	1.2689820866036203	0.20502629226705266	0.9312595503433696	1.2673608485894374	FALSE
ENSG00000133983	51241	COX16	COX16	protein_coding	cytochrome c oxidase assembly factor COX16 [Source:HGNC Symbol;Acc:HGNC:20213]	14	-1	70325081	70416984	-0.12295426914970545	0.9679746850754017	-1.2678304230248836	0.20524816249247654	0.9312595503433696	-1.2667403070378542	FALSE
ENSG00000185187	59307	SIGIRR	SIGIRR	protein_coding	single Ig and TIR domain containing [Source:HGNC Symbol;Acc:HGNC:30575]	11	-1	405716	417455	-0.07433866444532988	4.985636451201535	-1.2677164493282451	0.20532914603024144	0.9312595503433696	-1.2665139283118465	FALSE
ENSG00000198521	7594	ZNF43	ZNF43	protein_coding	zinc finger protein 43 [Source:HGNC Symbol;Acc:HGNC:13109]	19	-1	21804949	21852125	-0.05775506920619833	4.570368662985032	-1.2677589376869898	0.20533081190402466	0.9312595503433696	-1.2665092722641706	FALSE
ENSG00000166295	119504	ANAPC16	ANAPC16	protein_coding	anaphase promoting complex subunit 16 [Source:HGNC Symbol;Acc:HGNC:26976]	10	1	72216000	72235860	-0.03598492591082714	6.8600042140286686	-1.2677321343190577	0.20534720740403917	0.9312595503433696	-1.2664634489909383	FALSE
ENSG00000170921	26115	TANC2	TANC2	protein_coding	tetratricopeptide repeat, ankyrin repeat and coiled-coil containing 2 [Source:HGNC Symbol;Acc:HGNC:30212]	17	1	63009556	63427699	-0.08538369951340918	6.038148098444653	-1.267795902808261	0.20537477965585918	0.9312595503433696	-1.2663863941574496	FALSE
ENSG00000107201	23586	DDX58	DDX58	protein_coding	DExD/H-box helicase 58 [Source:HGNC Symbol;Acc:HGNC:19102]	9	-1	32455302	32526208	0.12748374052726685	7.003547343102419	1.2675328516592894	0.2053880057030524	0.9312595503433696	1.2663494346338386	FALSE
ENSG00000257221	NA	AC007569.1	AC007569.1	lncRNA	novel transcript, antisense to SELPLG	12	1	108628668	108642349	0.10863260721056145	1.7099165147968045	1.267491660667124	0.20542389436291564	0.9312595503433696	1.2662491542933845	FALSE
ENSG00000205740	NA	AL359878.1	AL359878.1	lncRNA	novel transcript, antisense to GTPBP4	10	-1	971146	988341	-0.10346068714301404	1.2562765222991226	-1.267185355856866	0.20549377710707104	0.9312595503433696	-1.2660539239780773	FALSE
ENSG00000189195	23285	BTBD8	BTBD8	protein_coding	BTB domain containing 8 [Source:HGNC Symbol;Acc:HGNC:21019]	1	1	92080305	92184725	-0.0859655697270747	2.8600071989187823	-1.26717975130747	0.20553730626374142	0.9312595503433696	-1.2659323416488286	FALSE
ENSG00000166997	245812	CNPY4	CNPY4	protein_coding	canopy FGF signaling regulator 4 [Source:HGNC Symbol;Acc:HGNC:28631]	7	1	100119634	100125508	-0.06895508485347479	3.1895804069733464	-1.2671088803086428	0.20554048715037293	0.9312595503433696	-1.265923457771933	FALSE
ENSG00000138764	901	CCNG2	CCNG2	protein_coding	cyclin G2 [Source:HGNC Symbol;Acc:HGNC:1593]	4	1	77157207	77433388	0.06878288040250524	6.676768302123114	1.2666320338867572	0.20575146942738615	0.9312595503433696	1.2653344297309344	FALSE
ENSG00000187997	100141515	C17orf99	C17orf99	protein_coding	chromosome 17 open reading frame 99 [Source:HGNC Symbol;Acc:HGNC:34490]	17	1	78146353	78166177	0.22918032725471515	0.03299036401547	1.2661594050604088	0.20593575265781014	0.9312595503433696	1.2648203000220766	FALSE
ENSG00000111801	10384	BTN3A3	BTN3A3	protein_coding	butyrophilin subfamily 3 member A3 [Source:HGNC Symbol;Acc:HGNC:1140]	6	1	26440472	26453415	0.08687840876317754	6.12870600989933	1.2659892141254165	0.2059846212012451	0.9312595503433696	1.264684018294392	FALSE
ENSG00000215114	137886	UBXN2B	UBXN2B	protein_coding	UBX domain protein 2B [Source:HGNC Symbol;Acc:HGNC:27035]	8	1	58411359	58451501	-0.07512821116966428	7.860573281692856	-1.2658482257372745	0.20606453680212214	0.9312595503433696	-1.2644612049533677	FALSE
ENSG00000166557	23423	TMED3	TMED3	protein_coding	transmembrane p24 trafficking protein 3 [Source:HGNC Symbol;Acc:HGNC:28889]	15	1	79311112	79427432	-0.06497811472301507	4.410473822205307	-1.2656531150428207	0.2061134911817511	0.9312595503433696	-1.2643247458464455	FALSE
ENSG00000250155	NA	AC008957.1	AC008957.1	lncRNA	novel transcript	5	-1	36666214	36725195	0.10308550862884114	2.3250872583105378	1.2656993286354992	0.20620639649121847	0.9312595503433696	1.2640658393402557	FALSE
ENSG00000093217	9942	XYLB	XYLB	protein_coding	xylulokinase [Source:HGNC Symbol;Acc:HGNC:12839]	3	1	38346760	38421348	-0.10224224886238353	1.9434661439606347	-1.2652666175906653	0.20621672832801627	0.9312595503433696	-1.2640370520361401	FALSE
ENSG00000078177	55728	N4BP2	N4BP2	protein_coding	NEDD4 binding protein 2 [Source:HGNC Symbol;Acc:HGNC:29851]	4	1	40056850	40158252	-0.08493484345451474	4.1132169466943695	-1.2651572562943332	0.2062616868246799	0.9312595503433696	-1.2639117976456196	FALSE
ENSG00000010671	695	BTK	BTK	protein_coding	Bruton tyrosine kinase [Source:HGNC Symbol;Acc:HGNC:1133]	X	-1	101349447	101390796	0.04372369924926289	6.2984306770400424	1.2648551307853246	0.20642827202773176	0.9312595503433696	1.2634478639645617	FALSE
ENSG00000149823	738	VPS51	VPS51	protein_coding	VPS51 subunit of GARP complex [Source:HGNC Symbol;Acc:HGNC:1172]	11	1	65089324	65111862	-0.043892325398332765	5.4998610246903725	-1.2645763240930912	0.20646610357369363	0.9312595503433696	-1.263342542380402	FALSE
ENSG00000103653	1445	CSK	CSK	protein_coding	C-terminal Src kinase [Source:HGNC Symbol;Acc:HGNC:2444]	15	1	74782057	74803198	0.05180273552769776	8.064153954418462	1.264618115802086	0.20649304168430074	0.9312595503433696	1.2632675562467748	FALSE
ENSG00000162607	7398	USP1	USP1	protein_coding	ubiquitin specific peptidase 1 [Source:HGNC Symbol;Acc:HGNC:12607]	1	1	62436297	62451804	0.05598867701665089	5.472460212081123	1.2643205843921976	0.2065741009856466	0.9312595503433696	1.2630419587724309	FALSE
ENSG00000144560	9686	VGLL4	VGLL4	protein_coding	vestigial like family member 4 [Source:HGNC Symbol;Acc:HGNC:28966]	3	-1	11556069	11771350	-0.0411158762755921	5.426818218198008	-1.2643177564696402	0.20661028591890884	0.9312595503433696	-1.262941272639144	FALSE
ENSG00000132300	55037	PTCD3	PTCD3	protein_coding	pentatricopeptide repeat domain 3 [Source:HGNC Symbol;Acc:HGNC:24717]	2	1	86106223	86142157	-0.05576412709675527	5.095881941470031	-1.263939194972592	0.20668052087948866	0.9312595503433696	-1.2627458773754692	FALSE
ENSG00000140836	463	ZFHX3	ZFHX3	protein_coding	zinc finger homeobox 3 [Source:HGNC Symbol;Acc:HGNC:777]	16	-1	72782885	73891871	0.07061848642786916	5.244099405342425	1.2638513856722464	0.20673640990174635	0.9312595503433696	1.262590427278146	FALSE
ENSG00000107443	54619	CCNJ	CCNJ	protein_coding	cyclin J [Source:HGNC Symbol;Acc:HGNC:23434]	10	1	96043394	96060870	0.10831621148011861	2.670186619610614	1.2637514796580822	0.20675105074650385	0.9312595503433696	1.2625497101781837	FALSE
ENSG00000127481	23352	UBR4	UBR4	protein_coding	ubiquitin protein ligase E3 component n-recognin 4 [Source:HGNC Symbol;Acc:HGNC:30313]	1	-1	19074510	19210266	0.07221919204351934	7.159594638207871	1.26367698087313	0.20676920663772821	0.9312595503433696	1.2624992204224605	FALSE
ENSG00000136108	26586	CKAP2	CKAP2	protein_coding	cytoskeleton associated protein 2 [Source:HGNC Symbol;Acc:HGNC:1990]	13	1	52455429	52476628	0.10190285827217194	3.7515570975139982	1.2636849918987467	0.20677875953215513	0.9312595503433696	1.2624726560505888	FALSE
ENSG00000119782	2281	FKBP1B	FKBP1B	protein_coding	FKBP prolyl isomerase 1B [Source:HGNC Symbol;Acc:HGNC:3712]	2	1	24049701	24063681	-0.18560399723870136	1.2462569381961173	-1.2638549288559573	0.20679107433087388	0.9312595503433696	-1.262438412781315	FALSE
ENSG00000275183	94059	LENG9	LENG9	protein_coding	leukocyte receptor cluster member 9 [Source:HGNC Symbol;Acc:HGNC:16306]	19	-1	54461732	54463778	0.14209980784509024	0.17256810832087857	1.2635244948145878	0.20679273922801555	0.9312595503433696	1.2624337833818786	FALSE
ENSG00000044574	3309	HSPA5	HSPA5	protein_coding	heat shock protein family A (Hsp70) member 5 [Source:HGNC Symbol;Acc:HGNC:5238]	9	-1	125234853	125241343	0.0623331814383814	7.201805232427259	1.2637592605555616	0.2068153148475141	0.9312595503433696	1.2623710124686889	FALSE
ENSG00000048392	50484	RRM2B	RRM2B	protein_coding	ribonucleotide reductase regulatory TP53 inducible subunit M2B [Source:HGNC Symbol;Acc:HGNC:17296]	8	-1	102204502	102239118	0.05958443095091237	5.915449026836913	1.2633452013205557	0.20692656759808148	0.9312595503433696	1.2620617497643356	FALSE
ENSG00000103089	79152	FA2H	FA2H	protein_coding	fatty acid 2-hydroxylase [Source:HGNC Symbol;Acc:HGNC:21197]	16	-1	74712955	74774831	-0.22098218704001177	-0.39811813518314404	-1.2630389700230433	0.20699288577485467	0.9312595503433696	-1.2618774545294258	FALSE
ENSG00000266677	NA	AC087164.1	AC087164.1	lncRNA	novel transcript	17	-1	18172625	18184753	0.13193891962007023	0.04680020795237715	1.262882018475471	0.20701646508184587	0.9312595503433696	1.261811939021495	FALSE
ENSG00000085831	22996	TTC39A	TTC39A	protein_coding	tetratricopeptide repeat domain 39A [Source:HGNC Symbol;Acc:HGNC:18657]	1	-1	51287258	51345116	0.19776765972533994	-0.4360150482109589	1.2627805784594057	0.20705243633318524	0.9312595503433696	1.2617120027164515	FALSE
ENSG00000106330	64598	MOSPD3	MOSPD3	protein_coding	motile sperm domain containing 3 [Source:HGNC Symbol;Acc:HGNC:25078]	7	1	100612102	100615384	-0.10006684584349035	2.770963314603318	-1.262937510667	0.20707331501091364	0.9312595503433696	-1.261654002787469	FALSE
ENSG00000184100	NA	BRD7P2	BRD7P2	processed_pseudogene	bromodomain containing 7 pseudogene 2 [Source:HGNC Symbol;Acc:HGNC:33541]	3	1	160100850	160102793	-0.16654304632341155	-0.3622544700017866	-1.2620959755731767	0.207303172174098	0.9313935531177265	-1.2610157513776141	FALSE
ENSG00000106080	55033	FKBP14	FKBP14	protein_coding	FKBP prolyl isomerase 14 [Source:HGNC Symbol;Acc:HGNC:18625]	7	-1	30010587	30026684	-0.12248542288551323	1.2818367018388341	-1.2619888583576238	0.2073424303494454	0.9313935531177265	-1.2609067933512104	FALSE
ENSG00000198783	91603	ZNF830	ZNF830	protein_coding	zinc finger protein 830 [Source:HGNC Symbol;Acc:HGNC:28291]	17	1	34961540	34963777	0.05438428147217511	4.293589545698969	1.2616811913245898	0.20748430717350944	0.9313935531177265	1.2605131499564002	FALSE
ENSG00000161010	51149	MRNIP	MRNIP	protein_coding	MRN complex interacting protein [Source:HGNC Symbol;Acc:HGNC:30817]	5	-1	179835133	179862173	-0.06897880449597205	4.454461047720814	-1.2617555135135734	0.2074963227139553	0.9313935531177265	-1.260479821289422	FALSE
ENSG00000100083	26088	GGA1	GGA1	protein_coding	golgi associated, gamma adaptin ear containing, ARF binding protein 1 [Source:HGNC Symbol;Acc:HGNC:17842]	22	1	37608725	37633564	-0.04260617022980373	5.050035591105122	-1.2617062549378244	0.2075044853954722	0.9313935531177265	-1.2604571804686524	FALSE
ENSG00000090273	10726	NUDC	NUDC	protein_coding	nuclear distribution C, dynein complex regulator [Source:HGNC Symbol;Acc:HGNC:8045]	1	1	26900238	26946871	0.057414026200789614	4.516368878837624	1.2616836377052703	0.20750923578174338	0.9313935531177265	1.2604440046248806	FALSE
ENSG00000176915	23141	ANKLE2	ANKLE2	protein_coding	ankyrin repeat and LEM domain containing 2 [Source:HGNC Symbol;Acc:HGNC:29101]	12	-1	132725503	132761832	0.034662153212573266	5.665552731093425	1.261593554048194	0.20752344269066228	0.9313935531177265	1.2604046011323964	FALSE
ENSG00000235848	NA	RMDN2-AS1	RMDN2-AS1	lncRNA	RMDN2 antisense RNA 1 [Source:HGNC Symbol;Acc:HGNC:41150]	2	-1	37949911	38067041	-0.18303458851204935	-0.3630689869595555	-1.26137461572095	0.20764946804083903	0.9314241769345107	-1.2600551498716213	FALSE
ENSG00000211598	NA	IGKV4-1	IGKV4-1	IG_V_gene	immunoglobulin kappa variable 4-1 [Source:HGNC Symbol;Acc:HGNC:5834]	2	1	88885397	88886153	-0.2580297044275719	3.7315458941285633	-1.261357704482737	0.20765036450516008	0.9314241769345107	-1.260052664648377	FALSE
ENSG00000119471	84263	HSDL2	HSDL2	protein_coding	hydroxysteroid dehydrogenase like 2 [Source:HGNC Symbol;Acc:HGNC:18572]	9	1	112380080	112472405	-0.05518300184046332	6.988227943057377	-1.2611861259138364	0.2077246698302453	0.931488104578472	-1.2598466987586903	FALSE
ENSG00000138182	9585	KIF20B	KIF20B	protein_coding	kinesin family member 20B [Source:HGNC Symbol;Acc:HGNC:7212]	10	1	89701610	89774939	0.08812645244114137	4.2023859706074225	1.260715277111467	0.20783278228773414	0.9315021754102157	1.2595471187688452	FALSE
ENSG00000180938	137209	ZNF572	ZNF572	protein_coding	zinc finger protein 572 [Source:HGNC Symbol;Acc:HGNC:26758]	8	1	124973295	124979389	0.18539810744290486	-0.4674747970168872	1.2604711288872401	0.20788153911249324	0.9315021754102157	1.2594120504188044	FALSE
ENSG00000131401	NA	NAPSB	NAPSB	transcribed_unprocessed_pseudogene	napsin B aspartic peptidase, pseudogene [Source:HGNC Symbol;Acc:HGNC:13396]	19	-1	50333796	50344767	-0.13889872758376676	4.870188451685575	-1.2613290073159438	0.20793211577692972	0.9315021754102157	-1.259271964941133	FALSE
ENSG00000165181	158401	SHOC1	SHOC1	protein_coding	shortage in chiasmata 1 [Source:HGNC Symbol;Acc:HGNC:26535]	9	-1	111686173	111795008	-0.17369595765259405	0.607911612648919	-1.2607090199865205	0.20796802484982124	0.9315021754102157	-1.2591725202451007	FALSE
ENSG00000165140	2203	FBP1	FBP1	protein_coding	fructose-bisphosphatase 1 [Source:HGNC Symbol;Acc:HGNC:3606]	9	-1	94603133	94640249	0.09230706276387313	4.373608519761488	1.260169227412879	0.20807976767611477	0.9317336248337806	1.2588631451814547	FALSE
ENSG00000179241	143458	LDLRAD3	LDLRAD3	protein_coding	low density lipoprotein receptor class A domain containing 3 [Source:HGNC Symbol;Acc:HGNC:27046]	11	1	35943981	36232136	0.09213144985230137	3.755228623673814	1.259403251288204	0.20835391533143158	0.9319105172044613	1.258104640445855	FALSE
ENSG00000088035	29929	ALG6	ALG6	protein_coding	ALG6 alpha-1,3-glucosyltransferase [Source:HGNC Symbol;Acc:HGNC:23157]	1	1	63367575	63438553	-0.047449242878146336	4.885421058837198	-1.2591556658349057	0.2084120808136026	0.9319105172044613	-1.2579438027249448	FALSE
ENSG00000155265	401647	GOLGA7B	GOLGA7B	protein_coding	golgin A7 family member B [Source:HGNC Symbol;Acc:HGNC:31668]	10	1	97849843	97871580	-0.10570991939331376	2.3130826600155205	-1.2590581296263763	0.20841545518821467	0.9319105172044613	-1.2579344729882143	FALSE
ENSG00000112096	6648	SOD2	SOD2	protein_coding	superoxide dismutase 2 [Source:HGNC Symbol;Acc:HGNC:11180]	6	-1	159669069	159745186	0.13677166249323847	4.160840489507244	1.259497285046983	0.20843840025908994	0.9319105172044613	1.2578710355523064	FALSE
ENSG00000285756	NA	BX890604.2	BX890604.2	lncRNA	novel transcript	X	-1	3817528	3937855	-0.08052908610773812	3.3967726170268233	-1.259147615851819	0.2084877647777969	0.9319105172044613	-1.257734572046773	FALSE
ENSG00000205060	84912	SLC35B4	SLC35B4	protein_coding	solute carrier family 35 member B4 [Source:HGNC Symbol;Acc:HGNC:20584]	7	-1	134289332	134316930	0.0849003934417154	3.3026498609200146	1.2587787985479162	0.20852934960986627	0.9319105172044613	1.257619632916479	FALSE
ENSG00000267940	NA	AC022762.2	AC022762.2	lncRNA	novel transcript	11	-1	6201901	6203253	-0.10966687659392038	1.4740831468433155	-1.2589491552864507	0.20853983658156694	0.9319105172044613	-1.257590649889131	FALSE
ENSG00000182287	8905	AP1S2	AP1S2	protein_coding	adaptor related protein complex 1 subunit sigma 2 [Source:HGNC Symbol;Acc:HGNC:560]	X	-1	15825806	15854931	0.06883075050497922	7.302791110720083	1.2586055747828195	0.20864493308304197	0.9319239559173497	1.2573002511703943	FALSE
ENSG00000108187	64081	PBLD	PBLD	protein_coding	phenazine biosynthesis like protein domain containing [Source:HGNC Symbol;Acc:HGNC:23301]	10	-1	68282660	68333049	0.06720107941994158	2.403580591660699	1.2580250285157581	0.208769062501951	0.9319239559173497	1.2569573979204933	FALSE
ENSG00000255038	NA	AP006287.2	AP006287.2	lncRNA	novel transcript, antisense to SF3B2	11	-1	66067277	66069619	0.15163925094364428	0.173095938671931	1.2580558479884545	0.2087704882524702	0.9319239559173497	1.2569534607662718	FALSE
ENSG00000136492	83990	BRIP1	BRIP1	protein_coding	BRCA1 interacting protein C-terminal helicase 1 [Source:HGNC Symbol;Acc:HGNC:20473]	17	-1	61681266	61863521	-0.10579308704132329	2.16881664290103	-1.2580003254282024	0.20880527463404316	0.9319239559173497	-1.2568574055723956	FALSE
ENSG00000108262	28964	GIT1	GIT1	protein_coding	GIT ArfGAP 1 [Source:HGNC Symbol;Acc:HGNC:4272]	17	-1	29573469	29594054	0.05556958928071776	4.749619822147023	1.2579711331428893	0.20887129219441308	0.9319239559173497	1.2566751440012445	FALSE
ENSG00000272677	NA	AC124016.1	AC124016.1	lncRNA	novel transcript, antisense to HNRNPD	4	1	82374301	82384027	-0.14291346541072258	0.04764602106668253	-1.2576435953317422	0.20890333277832665	0.9319239559173497	-1.2565867012612544	FALSE
ENSG00000121089	NA	NACA3P	NACA3P	processed_pseudogene	NACA family member 3, pseudogene [Source:HGNC Symbol;Acc:HGNC:33442]	4	1	164943290	164943937	0.23642206629625215	0.09621748367492482	1.257747504063697	0.2090217677052471	0.9321191385281963	1.2562598664908102	FALSE
ENSG00000138430	29789	OLA1	OLA1	protein_coding	Obg like ATPase 1 [Source:HGNC Symbol;Acc:HGNC:28833]	2	-1	174072447	174248599	-0.038616171102334285	5.247054047335711	-1.257054479877158	0.20914390906569716	0.9321191385281963	-1.2559229438925597	FALSE
ENSG00000183762	83999	KREMEN1	KREMEN1	protein_coding	kringle containing transmembrane protein 1 [Source:HGNC Symbol;Acc:HGNC:17550]	22	1	29073078	29168333	-0.18274403406618767	6.644869784866923	-1.2574317022366643	0.20918723529582983	0.9321191385281963	-1.2558034642771672	FALSE
ENSG00000133985	23508	TTC9	TTC9	protein_coding	tetratricopeptide repeat domain 9 [Source:HGNC Symbol;Acc:HGNC:20267]	14	1	70641916	70675366	0.10412240972719733	4.880643020103645	1.2573401475715185	0.20920510042163615	0.9321191385281963	1.2557542033051052	FALSE
ENSG00000110711	9049	AIP	AIP	protein_coding	aryl hydrocarbon receptor interacting protein [Source:HGNC Symbol;Acc:HGNC:358]	11	1	67483026	67491103	0.06863274948717368	4.615979312164698	1.2568515151885693	0.20924755595094963	0.9321191385281963	1.2556371494267988	FALSE
ENSG00000185513	26013	L3MBTL1	L3MBTL1	protein_coding	L3MBTL histone methyl-lysine binding protein 1 [Source:HGNC Symbol;Acc:HGNC:15905]	20	1	43489442	43550950	-0.0723969387014054	2.66539740204766	-1.2562724191270818	0.20942408798460418	0.93255093268937	-1.255150618435303	FALSE
ENSG00000103051	25839	COG4	COG4	protein_coding	component of oligomeric golgi complex 4 [Source:HGNC Symbol;Acc:HGNC:18620]	16	-1	70480568	70523558	-0.04245225125531782	5.1966767163393675	-1.256141241751668	0.20954353548837776	0.93255093268937	-1.2548215836805088	FALSE
ENSG00000255062	NA	AP001318.2	AP001318.2	lncRNA	novel transcript, antisense to DCPS and TIRAP	11	-1	126294298	126304318	-0.13276811351233825	0.1548385465815042	-1.2558772356709207	0.20954707965304933	0.93255093268937	-1.2548118228613354	FALSE
ENSG00000187735	6917	TCEA1	TCEA1	protein_coding	transcription elongation factor A1 [Source:HGNC Symbol;Acc:HGNC:11612]	8	-1	53966552	54022456	-0.0539953186860318	5.194553359890679	-1.2558772891613825	0.20958992714371646	0.93255093268937	-1.2546938280370792	FALSE
ENSG00000239521	352954	CASTOR3	CASTOR3	protein_coding	CASTOR family member 3 [Source:HGNC Symbol;Acc:HGNC:29954]	7	-1	100200653	100272232	-0.0646322874833265	5.308477205934474	-1.2556818719544296	0.20975411252498968	0.93255093268937	-1.2542418505863844	FALSE
ENSG00000180211	NA	FO393411.1	FO393411.1	processed_pseudogene	pseudogene similar to part of ribosomal protein L23 RPL23	6	-1	39958414	39958833	0.13626862503478443	2.2659804391781164	1.2552956042701047	0.20977515427579882	0.93255093268937	1.254183944358218	FALSE
ENSG00000285596	NA	AC017116.2	AC017116.2	lncRNA	novel transcript	7	-1	44011882	44038978	-0.13939482950365234	0.5347416691615743	-1.2553121088661534	0.20978171700797094	0.93255093268937	-1.2541658847886055	FALSE
ENSG00000167920	147184	TMEM99	TMEM99	lncRNA	transmembrane protein 99 (putative) [Source:HGNC Symbol;Acc:HGNC:28305]	17	1	40819106	40836270	-0.12847192954450382	0.7317134193696538	-1.2550807336007799	0.20983507264765575	0.93255093268937	-1.254019073940776	FALSE
ENSG00000138614	81556	INTS14	INTS14	protein_coding	integrator complex subunit 14 [Source:HGNC Symbol;Acc:HGNC:25372]	15	-1	65578753	65611289	-0.06252385967850405	4.212233420566449	-1.255055984350618	0.20988789350917914	0.93255093268937	-1.2538737611817263	FALSE
ENSG00000184967	79050	NOC4L	NOC4L	protein_coding	nucleolar complex associated 4 homolog [Source:HGNC Symbol;Acc:HGNC:28461]	12	1	132144457	132152473	0.08654731109991931	2.210610420608317	1.254658316113471	0.2100122353347683	0.93255093268937	1.2535317952528668	FALSE
ENSG00000134802	29015	SLC43A3	SLC43A3	protein_coding	solute carrier family 43 member 3 [Source:HGNC Symbol;Acc:HGNC:17466]	11	-1	57406954	57427580	0.16841146949721453	1.9954100793820595	1.2545163426520098	0.21007536921471465	0.93255093268937	1.253358220024964	FALSE
ENSG00000100068	91355	LRP5L	LRP5L	protein_coding	LDL receptor related protein 5 like [Source:HGNC Symbol;Acc:HGNC:25323]	22	-1	25351418	25405377	-0.08233085194529233	3.6072735972485743	-1.2547794498545675	0.21013348173737573	0.93255093268937	-1.2531984834834564	FALSE
ENSG00000268758	NA	ADGRE4P	ADGRE4P	transcribed_unprocessed_pseudogene	adhesion G protein-coupled receptor E4, pseudogene [Source:HGNC Symbol;Acc:HGNC:19240]	19	-1	6952500	6997872	0.19350965876911808	4.008270387679126	1.2541373858806386	0.21026356688819872	0.93255093268937	1.252841028352539	FALSE
ENSG00000125149	80262	C16orf70	C16orf70	protein_coding	chromosome 16 open reading frame 70 [Source:HGNC Symbol;Acc:HGNC:29564]	16	1	67109941	67148544	-0.04629068628206845	4.862448811418092	-1.2539730597914311	0.21028591423340245	0.93255093268937	-1.2527796371988102	FALSE
ENSG00000198794	192683	SCAMP5	SCAMP5	protein_coding	secretory carrier membrane protein 5 [Source:HGNC Symbol;Acc:HGNC:30386]	15	1	74957219	75021495	0.17593928738217507	0.8737857782949852	1.2538403638775837	0.21030933041089633	0.93255093268937	1.2527153148847656	FALSE
ENSG00000180694	169200	TMEM64	TMEM64	protein_coding	transmembrane protein 64 [Source:HGNC Symbol;Acc:HGNC:25441]	8	-1	90621995	90791632	-0.11677878778569184	3.4720120512527397	-1.2537095116414871	0.21037663787560737	0.93255093268937	-1.2525304556678656	FALSE
ENSG00000204231	6257	RXRB	RXRB	protein_coding	retinoid X receptor beta [Source:HGNC Symbol;Acc:HGNC:10478]	6	-1	33193588	33200688	0.04413839438255707	5.517579828449557	1.253630594340577	0.2103869101295601	0.93255093268937	1.252502246799004	FALSE
ENSG00000011105	10867	TSPAN9	TSPAN9	protein_coding	tetraspanin 9 [Source:HGNC Symbol;Acc:HGNC:21640]	12	1	3077355	3286564	-0.13344960439470288	2.86468914590677	-1.254067236584257	0.2104266819942489	0.93255093268937	-1.2523930377806416	FALSE
ENSG00000104921	2208	FCER2	FCER2	protein_coding	Fc fragment of IgE receptor II [Source:HGNC Symbol;Acc:HGNC:3612]	19	-1	7688758	7702146	0.1566598009500959	3.452708485304882	1.2537357661466928	0.21065342549320165	0.9332891410525709	1.2517707110335796	FALSE
ENSG00000183576	84193	SETD3	SETD3	protein_coding	SET domain containing 3, actin histidine methyltransferase [Source:HGNC Symbol;Acc:HGNC:20493]	14	-1	99397748	99480889	0.04275700694467055	5.5823265325449185	1.252747681056484	0.21072580749866715	0.9333432324705385	1.251572151343078	FALSE
ENSG00000156603	219541	MED19	MED19	protein_coding	mediator complex subunit 19 [Source:HGNC Symbol;Acc:HGNC:29600]	11	-1	57703714	57712323	-0.09554724113118152	1.8112775600370403	-1.2524258459470565	0.2108243990560745	0.9335133467766975	-1.2513017724672977	FALSE
ENSG00000229320	NA	KRT8P12	KRT8P12	transcribed_processed_pseudogene	keratin 8 pseudogene 12 [Source:HGNC Symbol;Acc:HGNC:28057]	3	1	160565447	160569248	0.09102744292936382	1.905087644253776	1.251970899260566	0.21097630399323775	0.9335186570016766	1.2508853651874814	FALSE
ENSG00000084731	3797	KIF3C	KIF3C	protein_coding	kinesin family member 3C [Source:HGNC Symbol;Acc:HGNC:6321]	2	-1	25926598	25982749	-0.09910149863008133	3.559182314862868	-1.252139365633173	0.2110402582243022	0.9335186570016766	-1.2507101164128063	FALSE
ENSG00000269680	NA	AC008760.1	AC008760.1	lncRNA	novel transcript, antisense to TRIP10	19	-1	6748293	6751467	-0.13175839427847078	0.5275349003399443	-1.2517721770123755	0.2110461707607575	0.9335186570016766	-1.2506939166914899	FALSE
ENSG00000161551	84765	ZNF577	ZNF577	protein_coding	zinc finger protein 577 [Source:HGNC Symbol;Acc:HGNC:28673]	19	-1	51804816	51890950	-0.07862759086991655	3.1061002367530706	-1.251688298826377	0.21112543161521824	0.9335186570016766	-1.250476782061089	FALSE
ENSG00000116717	1647	GADD45A	GADD45A	protein_coding	growth arrest and DNA damage inducible alpha [Source:HGNC Symbol;Acc:HGNC:4095]	1	1	67685201	67688334	-0.16085980044877957	3.1217352085686985	-1.2518295394642094	0.2111724838039555	0.9335186570016766	-1.2503479107581656	FALSE
ENSG00000100554	51382	ATP6V1D	ATP6V1D	protein_coding	ATPase H+ transporting V1 subunit D [Source:HGNC Symbol;Acc:HGNC:13527]	14	-1	67294371	67360265	0.038782294927554695	5.446446714838921	1.2512497914203924	0.21125204071942794	0.9335186570016766	1.2501300594418456	FALSE
ENSG00000099250	8829	NRP1	NRP1	protein_coding	neuropilin 1 [Source:HGNC Symbol;Acc:HGNC:8004]	10	-1	33177492	33336262	0.20100153957396127	1.712694456802729	1.2512926774184205	0.21128804352907088	0.9335186570016766	1.2500314921671885	FALSE
ENSG00000163644	152926	PPM1K	PPM1K	protein_coding	protein phosphatase, Mg2+/Mn2+ dependent 1K [Source:HGNC Symbol;Acc:HGNC:25415]	4	-1	88257620	88284769	-0.09029882847414505	5.555823607979399	-1.250804272290844	0.21143770813068358	0.9335186570016766	-1.2496218756001087	FALSE
ENSG00000183570	54039	PCBP3	PCBP3	protein_coding	poly(rC) binding protein 3 [Source:HGNC Symbol;Acc:HGNC:8651]	21	1	45643694	45942454	0.13125301263298628	3.8130123078905007	1.250947458183075	0.21158607616407846	0.9335186570016766	1.249216014453358	FALSE
ENSG00000145390	54532	USP53	USP53	protein_coding	ubiquitin specific peptidase 53 [Source:HGNC Symbol;Acc:HGNC:29255]	4	1	119212587	119295517	-0.11517097239431706	4.04899092113333	-1.2507266141488704	0.21166998045917074	0.9335186570016766	-1.2489865850927688	FALSE
ENSG00000142494	55244	SLC47A1	SLC47A1	protein_coding	solute carrier family 47 member 1 [Source:HGNC Symbol;Acc:HGNC:25588]	17	1	19495385	19579034	0.1940038062994922	0.38936832029075186	1.2502436899145075	0.2116878789243882	0.9335186570016766	1.2489376517262185	FALSE
ENSG00000244063	NA	AC104653.2	AC104653.2	lncRNA	novel transcript	2	-1	113829390	113831119	-0.18540721800663218	-0.4487400061927927	-1.2499602005569872	0.21171267954775952	0.9335186570016766	-1.2488698532016773	FALSE
ENSG00000205571	6606	SMN2	SMN2	protein_coding	survival of motor neuron 2, centromeric [Source:HGNC Symbol;Acc:HGNC:11118]	5	1	70049612	70078522	-0.21696658540836367	0.9569064293015966	-1.2508510122234857	0.2118014112852521	0.9335186570016766	-1.2486273304550461	FALSE
ENSG00000241127	57002	YAE1	YAE1	protein_coding	YAE1 maturation factor of ABCE1 [Source:HGNC Symbol;Acc:HGNC:24857]	7	1	39566385	39610320	-0.07477447734076215	2.769138578038575	-1.249569492596557	0.21187325176012778	0.9335186570016766	-1.2484310289158738	FALSE
ENSG00000143384	4170	MCL1	MCL1	protein_coding	MCL1 apoptosis regulator, BCL2 family member [Source:HGNC Symbol;Acc:HGNC:6943]	1	-1	150574551	150579738	0.05887006929338057	10.293288849583986	1.249744012042385	0.21187635685746684	0.9335186570016766	1.2484225454325217	FALSE
ENSG00000170180	2993	GYPA	GYPA	protein_coding	glycophorin A (MNS blood group) [Source:HGNC Symbol;Acc:HGNC:4702]	4	-1	144109303	144140751	-0.23347553650116248	1.2572488294093374	-1.2496433732820018	0.2119317597415371	0.9335186570016766	-1.2482711934768687	FALSE
ENSG00000148335	28989	NTMT1	NTMT1	protein_coding	N-terminal Xaa-Pro-Lys N-methyltransferase 1 [Source:HGNC Symbol;Acc:HGNC:23373]	9	1	129608884	129636131	0.07151695801994196	2.544471730264152	1.2493629163238473	0.21193372371803226	0.9335186570016766	1.248265828727105	FALSE
ENSG00000147813	93100	NAPRT	NAPRT	protein_coding	nicotinate phosphoribosyltransferase [Source:HGNC Symbol;Acc:HGNC:30450]	8	-1	143574785	143578649	0.09682723442279428	3.8146118197792678	1.2498055613200447	0.2120290335095807	0.9335186570016766	1.248005526013857	FALSE
ENSG00000173757	6777	STAT5B	STAT5B	protein_coding	signal transducer and activator of transcription 5B [Source:HGNC Symbol;Acc:HGNC:11367]	17	-1	42199168	42276707	-0.06152390216454151	9.010133260297758	-1.2491318270832243	0.21208110228826296	0.9335186570016766	-1.2478633555129424	FALSE
ENSG00000116147	7143	TNR	TNR	protein_coding	tenascin R [Source:HGNC Symbol;Acc:HGNC:11953]	1	-1	175315194	175743616	-0.21153207144923472	-0.34787810150851733	-1.2485905210198602	0.21221081596651858	0.9335186570016766	-1.2475092901715432	FALSE
ENSG00000153574	22934	RPIA	RPIA	protein_coding	ribose 5-phosphate isomerase A [Source:HGNC Symbol;Acc:HGNC:10297]	2	1	88691673	88750929	-0.11648027580511844	5.6580116990723885	-1.2487034980807892	0.21225436946763773	0.9335186570016766	-1.2473904419737887	FALSE
ENSG00000211793	NA	TRAV9-2	TRAV9-2	TR_V_gene	T cell receptor alpha variable 9-2 [Source:HGNC Symbol;Acc:HGNC:12154]	14	1	21941128	21941657	-0.1614583634702066	1.0513370691056507	-1.2483771857333148	0.21230031048486045	0.9335186570016766	-1.2472650978463105	FALSE
ENSG00000198342	79973	ZNF442	ZNF442	protein_coding	zinc finger protein 442 [Source:HGNC Symbol;Acc:HGNC:20877]	19	-1	12345944	12365905	-0.18885809615830856	-0.5020706032106335	-1.2481791943416602	0.21235943200453208	0.9335186570016766	-1.247103821251475	FALSE
ENSG00000223573	NA	TINCR	TINCR	protein_coding	TINCR ubiquitin domain containing [Source:HGNC Symbol;Acc:HGNC:14607]	19	-1	5558167	5578349	-0.13254021763873491	0.5167021612448353	-1.2479745897877137	0.21243103158516594	0.9335186570016766	-1.2469085493836103	FALSE
ENSG00000028116	7444	VRK2	VRK2	protein_coding	VRK serine/threonine kinase 2 [Source:HGNC Symbol;Acc:HGNC:12719]	2	1	57907629	58159920	0.0657092357493596	5.401908181724562	1.2480936524075832	0.21245487686358397	0.9335186570016766	1.2468435272643799	FALSE
ENSG00000107829	6468	FBXW4	FBXW4	protein_coding	F-box and WD repeat domain containing 4 [Source:HGNC Symbol;Acc:HGNC:10847]	10	-1	101610664	101695295	-0.043984266183061393	5.60103051035949	-1.247765876639136	0.21254677901619454	0.9335186570016766	-1.2465929746333653	FALSE
ENSG00000140455	9960	USP3	USP3	protein_coding	ubiquitin specific peptidase 3 [Source:HGNC Symbol;Acc:HGNC:12626]	15	1	63504511	63594640	-0.04971175518115167	8.311122079781631	-1.247913699476935	0.21254806281193733	0.9335186570016766	-1.2465894751781363	FALSE
ENSG00000102763	23078	VWA8	VWA8	protein_coding	von Willebrand factor A domain containing 8 [Source:HGNC Symbol;Acc:HGNC:29071]	13	-1	41566835	41961120	-0.10495021324185494	5.614797684222501	-1.2478107721226352	0.21255473015248236	0.9335186570016766	-1.2465713011464234	FALSE
ENSG00000196209	284759	SIRPB2	SIRPB2	protein_coding	signal regulatory protein beta 2 [Source:HGNC Symbol;Acc:HGNC:16247]	20	-1	1470741	1491587	-0.07438154834525967	8.074873868040452	-1.248131867187199	0.2126243994903423	0.9335186570016766	-1.246381419053683	FALSE
ENSG00000127948	5447	POR	POR	protein_coding	cytochrome p450 oxidoreductase [Source:HGNC Symbol;Acc:HGNC:9208]	7	1	75899200	75986855	-0.08304015145921273	5.462693085974339	-1.2476377921764272	0.212631127276573	0.9335186570016766	-1.2463630850144944	FALSE
ENSG00000055070	26099	SZRD1	SZRD1	protein_coding	SUZ RNA binding domain containing 1 [Source:HGNC Symbol;Acc:HGNC:30232]	1	1	16352575	16398145	0.041230402343782835	6.376691032562675	1.2473640526256982	0.21273740846921138	0.9336117462921799	1.2460735113506627	FALSE
ENSG00000143367	7286	TUFT1	TUFT1	protein_coding	tuftelin 1 [Source:HGNC Symbol;Acc:HGNC:12422]	1	1	151540305	151583583	0.09260263989178341	1.827302982677848	1.2471834685716257	0.21277271118192612	0.9336117462921799	1.24597734871813	FALSE
ENSG00000135272	29969	MDFIC	MDFIC	protein_coding	MyoD family inhibitor domain containing [Source:HGNC Symbol;Acc:HGNC:28870]	7	1	114922154	115019202	-0.06439757356595788	6.458670963639407	-1.246705604428904	0.2129496917476685	0.9339771779359993	-1.24549543704039	FALSE
ENSG00000285884	NA	AL022345.4	AL022345.4	lncRNA	novel transcript	10	1	42638314	42645542	-0.15716405860727878	0.368148554128833	-1.246555118526405	0.21297642178838436	0.9339771779359993	-1.2454226772452988	FALSE
ENSG00000105298	58509	CACTIN	CACTIN	protein_coding	cactin, spliceosome C complex subunit [Source:HGNC Symbol;Acc:HGNC:29938]	19	-1	3610645	3626815	0.049989361107964037	3.7179819467440867	1.2462991180911973	0.21304240705615823	0.9340024804545141	1.2452430920267805	FALSE
ENSG00000235189	NA	AL034405.1	AL034405.1	lncRNA	novel transcript	X	-1	129869064	129957528	-0.09230508791311265	1.2594467804478595	-1.246010153613671	0.21316191125829723	0.9340237916430436	-1.2449179520984017	FALSE
ENSG00000091527	55573	CDV3	CDV3	protein_coding	CDV3 homolog [Source:HGNC Symbol;Acc:HGNC:26928]	3	1	133573730	133590261	0.06236805761187192	7.709309272462737	1.2461042919025227	0.2131979245015474	0.9340237916430436	1.2448199952095629	FALSE
ENSG00000271461	NA	AL109809.4	AL109809.4	processed_pseudogene	cytoskeleton associated protein 2-like (CKAP2L) pseudogene	20	-1	1756756	1758940	-0.15760755712858643	2.0064023964190505	-1.246033637521652	0.2132940409226219	0.9340237916430436	-1.2445586146938366	FALSE
ENSG00000232725	NA	U52111.1	U52111.1	lncRNA	novel transcript	X	-1	153735626	153766478	0.15240028445625872	0.17389685129338078	1.245106816001399	0.2135032142001199	0.9340237916430436	1.2439900792497456	FALSE
ENSG00000217083	NA	MTCO2P33	MTCO2P33	processed_pseudogene	MT-CO2 pseudogene 33 [Source:HGNC Symbol;Acc:HGNC:52162]	6	1	24947880	24948344	-0.16488271970898705	1.229317196127275	-1.245715754342514	0.2135135798275149	0.9340237916430436	-1.243961915807348	FALSE
ENSG00000238142	NA	BX284668.5	BX284668.5	lncRNA	novel transcript	1	-1	16887577	16889706	0.19846066625482095	-0.4438328085444367	1.244930748910231	0.21355331325541957	0.9340237916430436	1.2438539690969472	FALSE
ENSG00000153214	84910	TMEM87B	TMEM87B	protein_coding	transmembrane protein 87B [Source:HGNC Symbol;Acc:HGNC:25913]	2	1	112055269	112119318	-0.05672462528517919	5.458113743589637	-1.2446546569248411	0.21373075499922561	0.9340237916430436	-1.2433720769275913	FALSE
ENSG00000237991	NA	RPL35P1	RPL35P1	processed_pseudogene	ribosomal protein L35 pseudogene 1 [Source:HGNC Symbol;Acc:HGNC:36695]	1	1	236981339	236981708	-0.18821931283501303	0.1630208136761804	-1.2440780640408258	0.21385828575236515	0.9340237916430436	-1.2430259101222387	FALSE
ENSG00000215041	84461	NEURL4	NEURL4	protein_coding	neuralized E3 ubiquitin protein ligase 4 [Source:HGNC Symbol;Acc:HGNC:34410]	17	-1	7315628	7329393	0.071956982371701	2.8746002245367697	1.2438825354638976	0.21394306932514098	0.9340237916430436	1.242795857772421	FALSE
ENSG00000217702	NA	AC073263.1	AC073263.1	lncRNA	novel transcript, antisense to BOLA3	2	1	74123965	74135640	-0.1146127538457129	1.4789963055065847	-1.243968771295636	0.21397978919805508	0.9340237916430436	-1.2426962422171708	FALSE
ENSG00000146842	84928	TMEM209	TMEM209	protein_coding	transmembrane protein 209 [Source:HGNC Symbol;Acc:HGNC:21898]	7	-1	130164713	130207770	-0.07863873751095563	3.9978666568332466	-1.2437464410000914	0.21401020651087335	0.9340237916430436	-1.2426137339077041	FALSE
ENSG00000168785	10098	TSPAN5	TSPAN5	protein_coding	tetraspanin 5 [Source:HGNC Symbol;Acc:HGNC:17753]	4	-1	98470367	98658611	-0.13071940691587436	6.8628778050965344	-1.2421209129911586	0.2146714176327204	0.9340237916430436	-1.2408222559082922	FALSE
ENSG00000173917	3212	HOXB2	HOXB2	protein_coding	homeobox B2 [Source:HGNC Symbol;Acc:HGNC:5113]	17	-1	48540894	48544989	-0.13002091517483594	3.116482083109294	-1.2426121408987367	0.21469532875134137	0.9340237916430436	-1.240757545975743	FALSE
ENSG00000083720	5019	OXCT1	OXCT1	protein_coding	3-oxoacid CoA-transferase 1 [Source:HGNC Symbol;Acc:HGNC:8527]	5	-1	41730065	41870425	-0.06840843509339489	4.409484160160112	-1.2418068878525885	0.21472635327910805	0.9340237916430436	-1.2406735929836237	FALSE
ENSG00000170396	91752	ZNF804A	ZNF804A	protein_coding	zinc finger protein 804A [Source:HGNC Symbol;Acc:HGNC:21711]	2	1	184598529	184939492	-0.0808581331106244	3.946511217331001	-1.2418904084608393	0.21475296631692953	0.9340237916430436	-1.2406015845385212	FALSE
ENSG00000125089	54436	SH3TC1	SH3TC1	protein_coding	SH3 domain and tetratricopeptide repeats 1 [Source:HGNC Symbol;Acc:HGNC:26009]	4	1	8182072	8241803	0.08753431023610903	4.588296676909957	1.242041494488881	0.2147687117320374	0.9340237916430436	1.240558984281259	FALSE
ENSG00000135469	93058	COQ10A	COQ10A	protein_coding	coenzyme Q10A [Source:HGNC Symbol;Acc:HGNC:26515]	12	1	56266858	56270966	-0.08333466493819075	2.2770572259497754	-1.2415827409569784	0.21477464163492488	0.9340237916430436	-1.2405429411221562	FALSE
ENSG00000256453	373863	DND1	DND1	protein_coding	DND microRNA-mediated repression inhibitor 1 [Source:HGNC Symbol;Acc:HGNC:23799]	5	-1	140670794	140673576	0.11735594705319902	0.4455799359830692	1.2413093510488142	0.21487891849831628	0.9340237916430436	1.2402608756237277	FALSE
ENSG00000091651	23594	ORC6	ORC6	protein_coding	origin recognition complex subunit 6 [Source:HGNC Symbol;Acc:HGNC:17151]	16	1	46689643	46698394	-0.17382815944766022	0.022665963116128562	-1.2411396578006184	0.21496338856029215	0.9340237916430436	-1.2400324591949001	FALSE
ENSG00000274810	NA	NPHP3-ACAD11	NPHP3-ACAD11	protein_coding	NPHP3-ACAD11 readthrough (NMD candidate) [Source:HGNC Symbol;Acc:HGNC:48351]	3	-1	132558142	132722459	-0.10756432679334127	1.2254333962392685	-1.2410351205680654	0.2149997532657142	0.9340237916430436	-1.2399341449115666	FALSE
ENSG00000233431	NA	LINC02596	LINC02596	lncRNA	long intergenic non-protein coding RNA 2596 [Source:HGNC Symbol;Acc:HGNC:53948]	1	1	21586472	21591187	-0.14097111500823756	1.587108819010385	-1.2413265031861134	0.21505391986176692	0.9340237916430436	-1.2397877243074378	FALSE
ENSG00000134955	219855	SLC37A2	SLC37A2	protein_coding	solute carrier family 37 member 2 [Source:HGNC Symbol;Acc:HGNC:20644]	11	1	125063067	125090312	0.08582189260783357	4.217367514302969	1.2409890651652564	0.2150645428924298	0.9340237916430436	1.2397590117461392	FALSE
ENSG00000132122	54558	SPATA6	SPATA6	protein_coding	spermatogenesis associated 6 [Source:HGNC Symbol;Acc:HGNC:18309]	1	-1	48295373	48472208	0.11068374824678884	4.0962833987320515	1.2407999690779619	0.21515151812025476	0.9340237916430436	1.2395239683400638	FALSE
ENSG00000163798	22950	SLC4A1AP	SLC4A1AP	protein_coding	solute carrier family 4 member 1 adaptor protein [Source:HGNC Symbol;Acc:HGNC:13813]	2	1	27663471	27694976	-0.04503004812289291	4.601687396615268	-1.2404580288653215	0.21524260902559522	0.9340237916430436	-1.2392778760466787	FALSE
ENSG00000092200	57096	RPGRIP1	RPGRIP1	protein_coding	RPGR interacting protein 1 [Source:HGNC Symbol;Acc:HGNC:13436]	14	1	21287939	21351301	0.1298083477194032	3.5266231297624957	1.2405136760464905	0.2152751588422052	0.9340237916430436	1.2391899572663836	FALSE
ENSG00000124203	128611	ZNF831	ZNF831	protein_coding	zinc finger protein 831 [Source:HGNC Symbol;Acc:HGNC:16167]	20	1	59123381	59259113	-0.08917816079565721	5.462674557565297	-1.2401385539386653	0.21538093268923603	0.9340237916430436	-1.2389043226140908	FALSE
ENSG00000165929	123036	TC2N	TC2N	protein_coding	tandem C2 domains, nuclear [Source:HGNC Symbol;Acc:HGNC:19859]	14	-1	91779746	91867536	-0.0791489835028587	7.115179149238699	-1.2403889069562335	0.21538497715268157	0.9340237916430436	-1.2388934028382348	FALSE
ENSG00000198792	25829	TMEM184B	TMEM184B	protein_coding	transmembrane protein 184B [Source:HGNC Symbol;Acc:HGNC:1310]	22	-1	38219291	38273010	0.05187144927076126	5.983930053926725	1.2401036205365215	0.2153971172594626	0.9340237916430436	1.238860626263917	FALSE
ENSG00000158158	26504	CNNM4	CNNM4	protein_coding	cyclin and CBS domain divalent metal cation transport mediator 4 [Source:HGNC Symbol;Acc:HGNC:105]	2	1	96760902	96811874	0.04865078033060888	4.093595172399935	1.239843173076604	0.21544070254423242	0.9340237916430436	1.2387429631136144	FALSE
ENSG00000140553	55898	UNC45A	UNC45A	protein_coding	unc-45 myosin chaperone A [Source:HGNC Symbol;Acc:HGNC:30594]	15	1	90930180	90954093	0.05188677166665023	4.449408030303132	1.2398944242719179	0.21545841694398404	0.9340237916430436	1.2386951460930515	FALSE
ENSG00000126351	7067	THRA	THRA	protein_coding	thyroid hormone receptor alpha [Source:HGNC Symbol;Acc:HGNC:11796]	17	1	40058290	40093867	0.061154099712226184	4.237601984967819	1.2396826741062323	0.21554169389486166	0.9340237916430436	1.2384703920190159	FALSE
ENSG00000137075	152006	RNF38	RNF38	protein_coding	ring finger protein 38 [Source:HGNC Symbol;Acc:HGNC:18052]	9	-1	36336396	36487548	-0.045029525831117745	7.441188194399852	-1.2395645332967977	0.21557605898135104	0.9340237916430436	-1.2383776631813725	FALSE
ENSG00000122557	64224	HERPUD2	HERPUD2	protein_coding	HERPUD family member 2 [Source:HGNC Symbol;Acc:HGNC:21915]	7	-1	35632659	35695571	0.04805844587103003	6.6559517926597636	1.239443486591857	0.21563137980254404	0.9340237916430436	1.2382284109192088	FALSE
ENSG00000110844	25766	PRPF40B	PRPF40B	protein_coding	pre-mRNA processing factor 40 homolog B [Source:HGNC Symbol;Acc:HGNC:25031]	12	1	49568218	49644666	-0.0721090687339565	4.0139886835342695	-1.2393595778059934	0.21564695710502205	0.9340237916430436	-1.2381863892667224	FALSE
ENSG00000080947	114819	CROCCP3	CROCCP3	transcribed_unprocessed_pseudogene	CROCC pseudogene 3 [Source:HGNC Symbol;Acc:HGNC:29405]	1	-1	16467436	16499257	-0.073140521347407	4.487118372775694	-1.2392868188251058	0.21567538855741572	0.9340237916430436	-1.238109697630869	FALSE
ENSG00000174780	6731	SRP72	SRP72	protein_coding	signal recognition particle 72 [Source:HGNC Symbol;Acc:HGNC:11303]	4	1	56467617	56503681	0.056035162480467804	5.904181764683237	1.2392577085138612	0.21570646044641692	0.9340237916430436	1.2380258919492837	FALSE
ENSG00000109320	4790	NFKB1	NFKB1	protein_coding	nuclear factor kappa B subunit 1 [Source:HGNC Symbol;Acc:HGNC:7794]	4	1	102501331	102617302	0.04278531390245366	7.153141683320629	1.238436190010745	0.21601141581246006	0.9340237916430436	1.237203841274132	FALSE
ENSG00000141524	11322	TMC6	TMC6	protein_coding	transmembrane channel like 6 [Source:HGNC Symbol;Acc:HGNC:18021]	17	-1	78110458	78132407	-0.05116787641325615	6.486981921235949	-1.238104858490486	0.21616393709208478	0.9340237916430436	-1.2367930118805972	FALSE
ENSG00000175970	84747	UNC119B	UNC119B	protein_coding	unc-119 lipid binding chaperone B [Source:HGNC Symbol;Acc:HGNC:16488]	12	1	120710458	120723640	0.06808863871834925	3.9146706853225477	1.2378570293014282	0.21618026697050902	0.9340237916430436	1.2367490382962063	FALSE
ENSG00000173406	1600	DAB1	DAB1	protein_coding	DAB adaptor protein 1 [Source:HGNC Symbol;Acc:HGNC:2661]	1	-1	56994778	58546734	-0.17235274940887635	3.5889734856374207	-1.2387574621295674	0.21624020912856773	0.9340237916430436	-1.236587644759406	FALSE
ENSG00000166004	85459	CEP295	CEP295	protein_coding	centrosomal protein 295 [Source:HGNC Symbol;Acc:HGNC:29366]	11	1	93661682	93730358	0.05113917826234271	4.926833837172742	1.237765863527078	0.21625572581418276	0.9340237916430436	1.2365458715185973	FALSE
ENSG00000196235	6829	SUPT5H	SUPT5H	protein_coding	SPT5 homolog, DSIF elongation factor subunit [Source:HGNC Symbol;Acc:HGNC:11469]	19	1	39436156	39476670	0.03677232122276486	5.874113676998341	1.2376067387196774	0.21631386190544521	0.9340237916430436	1.236389379640768	FALSE
ENSG00000120798	7181	NR2C1	NR2C1	protein_coding	nuclear receptor subfamily 2 group C member 1 [Source:HGNC Symbol;Acc:HGNC:7971]	12	-1	95020229	95073628	-0.05879860098974854	4.203423736402761	-1.2371298577402097	0.21644364232411104	0.9340237916430436	-1.2360401433467294	FALSE
ENSG00000181826	768211	RELL1	RELL1	protein_coding	RELT like 1 [Source:HGNC Symbol;Acc:HGNC:27379]	4	-1	37590800	37686376	0.1018379579657811	6.646467381332042	1.2370469941486328	0.21653559965382554	0.9340237916430436	1.2357927793895198	FALSE
ENSG00000053372	51154	MRTO4	MRTO4	protein_coding	MRT4 homolog, ribosome maturation factor [Source:HGNC Symbol;Acc:HGNC:18477]	1	1	19251805	19260128	-0.08848119174732538	2.97991161597655	-1.2366291551734494	0.21663234650217406	0.9340237916430436	-1.2355326132937607	FALSE
ENSG00000204264	5696	PSMB8	PSMB8	protein_coding	proteasome subunit beta 8 [Source:HGNC Symbol;Acc:HGNC:9545]	6	-1	32840717	32844679	0.07392479724106238	6.7929722402627295	1.2368176181760815	0.21663624522242148	0.9340237916430436	1.235522130830934	FALSE
ENSG00000136068	2317	FLNB	FLNB	protein_coding	filamin B [Source:HGNC Symbol;Acc:HGNC:3755]	3	1	58008400	58172251	0.08176495403121731	5.134266911848083	1.2366706242384145	0.21665630702335317	0.9340237916430436	1.2354681929486768	FALSE
ENSG00000165092	216	ALDH1A1	ALDH1A1	protein_coding	aldehyde dehydrogenase 1 family member A1 [Source:HGNC Symbol;Acc:HGNC:402]	9	-1	72900671	73080442	0.12739793364650165	4.195078323413281	1.2366140181542737	0.21672951263578477	0.9340237916430436	1.2352714038260726	FALSE
ENSG00000137497	4926	NUMA1	NUMA1	protein_coding	nuclear mitotic apparatus protein 1 [Source:HGNC Symbol;Acc:HGNC:8059]	11	-1	72002864	72080693	0.043841509017235936	6.649291253884751	1.2361768396390462	0.21681050656529624	0.9340237916430436	1.235053734111083	FALSE
ENSG00000248019	NA	FAM13A-AS1	FAM13A-AS1	lncRNA	FAM13A antisense RNA 1 [Source:HGNC Symbol;Acc:HGNC:19370]	4	1	88709298	88730103	0.06467234981991599	6.112304592833775	1.2361209061731862	0.21686528404380664	0.9340237916430436	1.2349065537966994	FALSE
ENSG00000279082	NA	LINC01727	LINC01727	lncRNA	long intergenic non-protein coding RNA 1727 [Source:HGNC Symbol;Acc:HGNC:52515]	20	1	21569976	21666621	0.19432481649653233	0.02836512564937659	1.235953202395764	0.21691778516423416	0.9340237916430436	1.2347655148769465	FALSE
ENSG00000101161	24148	PRPF6	PRPF6	protein_coding	pre-mRNA processing factor 6 [Source:HGNC Symbol;Acc:HGNC:15860]	20	1	63981132	64033100	0.04554982770282834	5.891867923332178	1.2360372749892599	0.2169187908625805	0.9340237916430436	1.2347628134103878	FALSE
ENSG00000106012	23288	IQCE	IQCE	protein_coding	IQ motif containing E [Source:HGNC Symbol;Acc:HGNC:29171]	7	1	2558972	2614733	0.07196058296256513	4.711925083293455	1.236037385832153	0.216963437191263	0.9340237916430436	1.2346428953114161	FALSE
ENSG00000107862	8729	GBF1	GBF1	protein_coding	golgi brefeldin A resistant guanine nucleotide exchange factor 1 [Source:HGNC Symbol;Acc:HGNC:4181]	10	1	102245532	102382899	0.0316391065248558	6.817469941314615	1.2355269689835549	0.21706849175200743	0.9340237916430436	1.2343607933434628	FALSE
ENSG00000121931	55791	LRIF1	LRIF1	protein_coding	ligand dependent nuclear receptor interacting factor 1 [Source:HGNC Symbol;Acc:HGNC:30299]	1	-1	110947190	110963965	0.0708523578704936	4.7099675151044735	1.235559736429753	0.21710080921834576	0.9340237916430436	1.2342740313270242	FALSE
ENSG00000270571	NA	AC007681.1	AC007681.1	lncRNA	novel transcript, antisense to TACR1	2	1	75154366	75189949	-0.13799605807227655	0.9707653898871436	-1.2351933011697729	0.21716708647093996	0.9340237916430436	-1.234096127252632	FALSE
ENSG00000197256	25959	KANK2	KANK2	protein_coding	KN motif and ankyrin repeat domains 2 [Source:HGNC Symbol;Acc:HGNC:29300]	19	-1	11164267	11197791	-0.19637132126335377	2.7328016808532567	-1.235302149773026	0.2172523648552144	0.9340237916430436	-1.2338672770194066	FALSE
ENSG00000162144	220002	CYB561A3	CYB561A3	protein_coding	cytochrome b561 family member A3 [Source:HGNC Symbol;Acc:HGNC:23014]	11	-1	61348745	61362299	0.056288144390987505	5.131004333932392	1.2350334318933351	0.2172833773208941	0.9340237916430436	1.2337840690199466	FALSE
ENSG00000249115	23354	HAUS5	HAUS5	protein_coding	HAUS augmin like complex subunit 5 [Source:HGNC Symbol;Acc:HGNC:29130]	19	1	35612735	35625355	-0.06809181719151836	2.9247457241300188	-1.2347400805277011	0.21731905817958538	0.9340237916430436	-1.2336883460546697	FALSE
ENSG00000189164	84503	ZNF527	ZNF527	protein_coding	zinc finger protein 527 [Source:HGNC Symbol;Acc:HGNC:29385]	19	1	37371061	37393066	-0.09424935989173333	1.8328850254779208	-1.2345882735281188	0.21736009912037224	0.9340237916430436	-1.2335782572849134	FALSE
ENSG00000170634	98	ACYP2	ACYP2	protein_coding	acylphosphatase 2 [Source:HGNC Symbol;Acc:HGNC:180]	2	1	53970838	54305300	-0.06492500740428397	6.269948286915398	-1.2350185716336717	0.21736210790423696	0.9340237916430436	-1.233572869279925	FALSE
ENSG00000211745	NA	TRBV4-2	TRBV4-2	TR_V_gene	T cell receptor beta variable 4-2 [Source:HGNC Symbol;Acc:HGNC:12216]	7	1	142345421	142345985	-0.212114207337865	1.9037830494614099	-1.2352147469364905	0.21738753038301212	0.9340237916430436	-1.2335046836332861	FALSE
ENSG00000171747	3960	LGALS4	LGALS4	protein_coding	galectin 4 [Source:HGNC Symbol;Acc:HGNC:6565]	19	-1	38801671	38812945	-0.16644091221475418	-0.3213355624815926	-1.2342892315608724	0.2174862806438863	0.9340237916430436	-1.2332398798822868	FALSE
ENSG00000108826	51264	MRPL27	MRPL27	protein_coding	mitochondrial ribosomal protein L27 [Source:HGNC Symbol;Acc:HGNC:14483]	17	-1	50367857	50373207	0.0685755792669438	2.812451984564209	1.2342102489175664	0.21753323005333697	0.9340237916430436	1.2331140130237184	FALSE
ENSG00000185507	3665	IRF7	IRF7	protein_coding	interferon regulatory factor 7 [Source:HGNC Symbol;Acc:HGNC:6122]	11	-1	612553	615983	0.12607808646332597	5.366465369246585	1.233872821825184	0.21769606485007273	0.9340237916430436	1.2326776198701006	FALSE
ENSG00000112851	55914	ERBIN	ERBIN	protein_coding	erbb2 interacting protein [Source:HGNC Symbol;Acc:HGNC:15842]	5	1	65926475	66082549	0.04832378486722	8.169857656997204	1.23378285147107	0.21774856484976465	0.9340237916430436	1.2325369712268701	FALSE
ENSG00000198040	7637	ZNF84	ZNF84	protein_coding	zinc finger protein 84 [Source:HGNC Symbol;Acc:HGNC:13159]	12	1	133037292	133063304	-0.07921540631157509	3.9864872001106515	-1.2336996694586189	0.21776343076212004	0.9340237916430436	-1.232497149552934	FALSE
ENSG00000233058	NA	LINC00884	LINC00884	lncRNA	long intergenic non-protein coding RNA 884 [Source:HGNC Symbol;Acc:HGNC:48570]	3	1	194487140	194521156	-0.14615694196968398	1.7567893637641414	-1.2338853816143145	0.21776372134981167	0.9340237916430436	-1.23249637116823	FALSE
ENSG00000129450	27180	SIGLEC9	SIGLEC9	protein_coding	sialic acid binding Ig like lectin 9 [Source:HGNC Symbol;Acc:HGNC:10878]	19	1	51124908	51136651	-0.07805491626702832	7.861132493107423	-1.2337920930644457	0.21778334222628934	0.9340237916430436	-1.2324438153008828	FALSE
ENSG00000255833	497189	TIFAB	TIFAB	protein_coding	TIFA inhibitor [Source:HGNC Symbol;Acc:HGNC:34024]	5	-1	135444226	135452351	0.2273019298574006	-0.6674560250380227	1.233326230001346	0.21784499381565542	0.9340237916430436	1.2322786994265462	FALSE
ENSG00000168566	154007	SNRNP48	SNRNP48	protein_coding	small nuclear ribonucleoprotein U11/U12 subunit 48 [Source:HGNC Symbol;Acc:HGNC:21368]	6	1	7590198	7611967	0.048314291667011844	4.194635375768791	1.2333657580661224	0.21786899762843706	0.9340237916430436	1.2322144212721236	FALSE
ENSG00000090565	9727	RAB11FIP3	RAB11FIP3	protein_coding	RAB11 family interacting protein 3 [Source:HGNC Symbol;Acc:HGNC:17224]	16	1	425649	523011	-0.06346324405226511	4.8237214015643195	-1.2332063220484637	0.21792921521635186	0.9340237916430436	-1.2320531911494252	FALSE
ENSG00000074855	57719	ANO8	ANO8	protein_coding	anoctamin 8 [Source:HGNC Symbol;Acc:HGNC:29329]	19	-1	17323223	17334855	-0.06014934174354147	3.8051990579049466	-1.233149137156915	0.21794516550667178	0.9340237916430436	-1.2320104902658866	FALSE
ENSG00000222005	NA	LINC01118	LINC01118	lncRNA	long intergenic non-protein coding RNA 1118 [Source:HGNC Symbol;Acc:HGNC:49261]	2	1	46698940	46822804	0.11318006669086111	1.7994569550053952	1.233189100188321	0.2179691894273798	0.9340237916430436	1.2319461795230127	FALSE
ENSG00000063127	28968	SLC6A16	SLC6A16	protein_coding	solute carrier family 6 member 16 [Source:HGNC Symbol;Acc:HGNC:13622]	19	-1	49289638	49325215	-0.0663576984302825	3.765807820844636	-1.2330874470187243	0.21799376697763417	0.9340237916430436	-1.2318803920158627	FALSE
ENSG00000144354	83879	CDCA7	CDCA7	protein_coding	cell division cycle associated 7 [Source:HGNC Symbol;Acc:HGNC:14628]	2	1	173354820	173368997	-0.16757728463117705	1.155212724245176	-1.2327278959348695	0.21807195891795145	0.9340237916430436	-1.2316711286273196	FALSE
ENSG00000286239	NA	AC093884.1	AC093884.1	protein_coding	novel protein, WDFY1-AP1S3 readthrough	2	-1	223757258	223945299	-0.105729808443213	2.933955763721146	-1.2327566753287034	0.21809183319799422	0.9340237916430436	-1.2316179481201481	FALSE
ENSG00000256591	NA	AP003108.2	AP003108.2	protein_coding	novel transcript	11	1	61429220	61485822	-0.05869840787418834	4.790158702073092	-1.2325923753290269	0.21819765588537082	0.9340237916430436	-1.2313348415670944	FALSE
ENSG00000184903	83943	IMMP2L	IMMP2L	protein_coding	inner mitochondrial membrane peptidase subunit 2 [Source:HGNC Symbol;Acc:HGNC:14598]	7	-1	110663051	111562517	-0.0871496451014826	5.921493197475567	-1.2325630741690854	0.21821085721673772	0.9340237916430436	-1.2312995310785781	FALSE
ENSG00000245750	NA	DRAIC	DRAIC	lncRNA	downregulated RNA in cancer, inhibitor of cell invasion and migration [Source:HGNC Symbol;Acc:HGNC:27082]	15	1	69462921	69843120	0.11934209257084838	5.010211559402549	1.2323696434518674	0.21832070176603477	0.9340237916430436	1.2310057819905909	FALSE
ENSG00000205853	NA	RFPL3S	RFPL3S	lncRNA	RFPL3 antisense [Source:HGNC Symbol;Acc:HGNC:9981]	22	-1	32359886	32382106	-0.16102435856869904	0.025727830869708448	-1.2319943584206192	0.2183323673735567	0.9340237916430436	-1.2309745917651815	FALSE
ENSG00000149187	10658	CELF1	CELF1	protein_coding	CUGBP Elav-like family member 1 [Source:HGNC Symbol;Acc:HGNC:2549]	11	-1	47465933	47565569	0.03986085642316439	8.012566249882473	1.2322443924539415	0.21833715890935265	0.9340237916430436	1.2309617810278137	FALSE
ENSG00000140577	64784	CRTC3	CRTC3	protein_coding	CREB regulated transcription coactivator 3 [Source:HGNC Symbol;Acc:HGNC:26148]	15	1	90529923	90645345	-0.050178557642551525	6.09451897608903	-1.2321028736721467	0.21834690691322936	0.9340237916430436	-1.2309357192106625	FALSE
ENSG00000156587	9246	UBE2L6	UBE2L6	protein_coding	ubiquitin conjugating enzyme E2 L6 [Source:HGNC Symbol;Acc:HGNC:12490]	11	-1	57551656	57568284	0.14113344409639428	6.821860065354736	1.2321227821891791	0.21835772919536703	0.9340237916430436	1.2309067862316319	FALSE
ENSG00000185963	23299	BICD2	BICD2	protein_coding	BICD cargo adaptor 2 [Source:HGNC Symbol;Acc:HGNC:17208]	9	-1	92711363	92764833	0.061186389192836366	6.771548758949038	1.2321957224642497	0.21836832232746248	0.9340237916430436	1.2308784668748152	FALSE
ENSG00000188859	149297	FAM78B	FAM78B	protein_coding	family with sequence similarity 78 member B [Source:HGNC Symbol;Acc:HGNC:13495]	1	-1	166057426	166166969	-0.19651816390823562	-0.6723337766408893	-1.231310570137047	0.21859227657018246	0.9340237916430436	-1.2302799853123803	FALSE
ENSG00000255197	NA	AC090559.1	AC090559.1	lncRNA	novel transcript	11	-1	47381509	47409369	0.05770548722058333	5.718097247977632	1.2314120778228304	0.21865088546141367	0.9340237916430436	1.2301234352433568	FALSE
ENSG00000178209	5339	PLEC	PLEC	protein_coding	plectin [Source:HGNC Symbol;Acc:HGNC:9069]	8	-1	143915147	143976734	-0.07104662059557221	7.286782113816841	-1.2312605111457455	0.21869767915325058	0.9340237916430436	-1.2299984663656838	FALSE
ENSG00000165568	83592	AKR1E2	AKR1E2	protein_coding	aldo-keto reductase family 1 member E2 [Source:HGNC Symbol;Acc:HGNC:23437]	10	1	4786629	4848062	-0.16422572202107277	0.4216380881583213	-1.231229521258924	0.21871811249742573	0.9340237916430436	-1.229943902383689	FALSE
ENSG00000179165	222659	PXT1	PXT1	protein_coding	peroxisomal testis enriched protein 1 [Source:HGNC Symbol;Acc:HGNC:18312]	6	-1	36390551	36442854	-0.18394211924938159	-0.7725242768840832	-1.230863972955837	0.21880322199551425	0.9340237916430436	-1.229716670443566	FALSE
ENSG00000237238	NA	BMS1P10	BMS1P10	transcribed_unprocessed_pseudogene	BMS1 pseudogene 10 [Source:HGNC Symbol;Acc:HGNC:49154]	9	-1	63299453	63385117	-0.2710523398863611	-0.3577231627046085	-1.2311427768717007	0.21887635349384346	0.9340237916430436	-1.229521469004193	FALSE
ENSG00000065357	1606	DGKA	DGKA	protein_coding	diacylglycerol kinase alpha [Source:HGNC Symbol;Acc:HGNC:2849]	12	1	55927319	55954027	-0.04058173794679032	7.329633001053739	-1.2307557786431456	0.21892387292957904	0.9340237916430436	-1.2293946559843665	FALSE
ENSG00000197063	4097	MAFG	MAFG	protein_coding	MAF bZIP transcription factor G [Source:HGNC Symbol;Acc:HGNC:6781]	17	-1	81918270	81927735	-0.09222335201623322	3.028448426112425	-1.2303407737943912	0.21906354200118922	0.9340237916430436	-1.2290220417044853	FALSE
ENSG00000242258	NA	LINC00996	LINC00996	lncRNA	long intergenic non-protein coding RNA 996 [Source:HGNC Symbol;Acc:HGNC:27800]	7	1	150433654	150448140	0.18224401288447256	1.0598598955787384	1.2298528160394675	0.21915132118492212	0.9340237916430436	1.2287879484685518	FALSE
ENSG00000127084	89846	FGD3	FGD3	protein_coding	FYVE, RhoGEF and PH domain containing 3 [Source:HGNC Symbol;Acc:HGNC:16027]	9	1	92947523	93036236	0.04223518064041265	8.303784172676025	1.2296856624996573	0.21927231753428722	0.9340237916430436	1.2284653806302424	FALSE
ENSG00000148297	6837	MED22	MED22	protein_coding	mediator complex subunit 22 [Source:HGNC Symbol;Acc:HGNC:11477]	9	-1	133338312	133348131	0.04599817560526809	4.956909643024132	1.2295480165480872	0.21932480898977053	0.9340237916430436	1.2283254818135205	FALSE
ENSG00000166278	717	C2	C2	protein_coding	complement C2 [Source:HGNC Symbol;Acc:HGNC:1248]	6	1	31897785	31945672	0.12234117475245365	1.168488259059656	1.2292464813904174	0.2193746068120854	0.9340237916430436	1.2281927842134708	FALSE
ENSG00000164953	91147	TMEM67	TMEM67	protein_coding	transmembrane protein 67 [Source:HGNC Symbol;Acc:HGNC:28396]	8	1	93754844	93819234	-0.10762804033123963	1.2930784089904408	-1.229176198186304	0.2193927558671718	0.9340237916430436	-1.228144427313879	FALSE
ENSG00000261115	100507421	TMEM178B	TMEM178B	protein_coding	transmembrane protein 178B [Source:HGNC Symbol;Acc:HGNC:44112]	7	1	141074064	141480380	-0.19543237356627796	0.5405874268712514	-1.2294620290224714	0.21941708426867773	0.9340237916430436	-1.2280796104786755	FALSE
ENSG00000235173	51236	HGH1	HGH1	protein_coding	HGH1 homolog [Source:HGNC Symbol;Acc:HGNC:24161]	8	1	144137774	144140851	0.09463368880889611	2.0613016027239675	1.2289820191993985	0.21947225017925964	0.9340237916430436	1.2279326540582371	FALSE
ENSG00000198851	916	CD3E	CD3E	protein_coding	CD3e molecule [Source:HGNC Symbol;Acc:HGNC:1674]	11	1	118304545	118316175	-0.09790133757334196	7.93793658924166	-1.2290434216975887	0.21949779928550497	0.9340237916430436	-1.2278646028006805	FALSE
ENSG00000178075	54762	GRAMD1C	GRAMD1C	protein_coding	GRAM domain containing 1C [Source:HGNC Symbol;Acc:HGNC:25252]	3	1	113828182	113947174	0.18132141975058946	4.700162069344399	1.2287771626200776	0.21965323938626483	0.9340237916430436	1.2274507031897295	FALSE
ENSG00000160584	23387	SIK3	SIK3	protein_coding	SIK family kinase 3 [Source:HGNC Symbol;Acc:HGNC:29165]	11	-1	116843402	117098437	0.05053879164408137	8.752201377500866	1.228571633376208	0.21968348320022915	0.9340237916430436	1.227370195619133	FALSE
ENSG00000109111	6830	SUPT6H	SUPT6H	protein_coding	SPT6 homolog, histone chaperone and transcription elongation factor [Source:HGNC Symbol;Acc:HGNC:11470]	17	1	28662198	28702679	0.02859965543476939	7.013829060221158	1.2283778743521117	0.21972747340021648	0.9340237916430436	1.227253110032098	FALSE
ENSG00000211749	NA	TRBV23-1	TRBV23-1	TR_V_gene	T cell receptor beta variable 23-1 (non-functional) [Source:HGNC Symbol;Acc:HGNC:12201]	7	1	142645961	142646467	-0.16241794348801875	1.1877265233758634	-1.2283774651469437	0.21978833833558506	0.9340237916430436	-1.2270911378997338	FALSE
ENSG00000204237	339229	OXLD1	OXLD1	protein_coding	oxidoreductase like domain containing 1 [Source:HGNC Symbol;Acc:HGNC:27901]	17	-1	81665036	81666635	-0.08537095910091885	2.542708739284864	-1.2281559884523576	0.2198013176524635	0.9340237916430436	-1.2270566018542666	FALSE
ENSG00000214826	NA	DDX12P	DDX12P	unprocessed_pseudogene	DEAD/H-box helicase 12, pseudogene [Source:HGNC Symbol;Acc:HGNC:2737]	12	-1	9418673	9448229	0.16034708378718868	0.384270914061337	1.228131935437593	0.2198075318679952	0.9340237916430436	1.2270400672625248	FALSE
ENSG00000229989	NA	MIR181A1HG	MIR181A1HG	lncRNA	MIR181A1 host gene [Source:HGNC Symbol;Acc:HGNC:48659]	1	-1	198777861	198937471	-0.11579156255116185	3.5368158867798525	-1.2282282842588115	0.2198104044113541	0.9340237916430436	-1.2270324242017199	FALSE
ENSG00000118557	83449	PMFBP1	PMFBP1	protein_coding	polyamine modulated factor 1 binding protein 1 [Source:HGNC Symbol;Acc:HGNC:17728]	16	-1	72112157	72176878	0.127515339928683	0.5635241789308177	1.2278598929340943	0.2198882676772599	0.9340237916430436	1.226825278412315	FALSE
ENSG00000038002	175	AGA	AGA	protein_coding	aspartylglucosaminidase [Source:HGNC Symbol;Acc:HGNC:318]	4	-1	177430774	177442437	0.07881706147267442	3.7106833483747166	1.2279950159174329	0.21998239093789457	0.9340237916430436	1.2265749451348114	FALSE
ENSG00000211934	NA	IGHV1-2	IGHV1-2	IG_V_gene	immunoglobulin heavy variable 1-2 [Source:HGNC Symbol;Acc:HGNC:5550]	14	-1	105986582	105987083	-0.3332898036560117	1.0263437066370578	-1.2276744894626437	0.22004713902974074	0.9340237916430436	-1.2264027836244695	FALSE
ENSG00000100982	63935	PCIF1	PCIF1	protein_coding	PDX1 C-terminal inhibiting factor 1 [Source:HGNC Symbol;Acc:HGNC:16200]	20	1	45934683	45948023	0.039701608873790484	5.2533079712165405	1.2275975624221895	0.2200495651407279	0.9340237916430436	1.2263963334392296	FALSE
ENSG00000184226	5101	PCDH9	PCDH9	protein_coding	protocadherin 9 [Source:HGNC Symbol;Acc:HGNC:8661]	13	-1	66302834	67230445	0.16555788006432604	2.554473839146512	1.2279136889483395	0.22006085327527702	0.9340237916430436	1.22636632288679	FALSE
ENSG00000204560	8449	DHX16	DHX16	protein_coding	DEAH-box helicase 16 [Source:HGNC Symbol;Acc:HGNC:2739]	6	-1	30653119	30673006	0.033644362972795605	5.170853039825427	1.2273899012882488	0.2200858873952763	0.9340237916430436	1.2262997712980062	FALSE
ENSG00000173264	56834	GPR137	GPR137	protein_coding	G protein-coupled receptor 137 [Source:HGNC Symbol;Acc:HGNC:24300]	11	1	64270062	64289500	-0.06779286679639318	3.8161913006585406	-1.2273659979269862	0.22011963899986942	0.9340237916430436	-1.2262100534371236	FALSE
ENSG00000176393	6051	RNPEP	RNPEP	protein_coding	arginyl aminopeptidase [Source:HGNC Symbol;Acc:HGNC:10078]	1	1	201982372	202006147	0.0736206876792238	6.128407938517806	1.2278326779874549	0.22027982462767176	0.9340237916430436	1.2257843856257744	FALSE
ENSG00000137942	54874	FNBP1L	FNBP1L	protein_coding	formin binding protein 1 like [Source:HGNC Symbol;Acc:HGNC:20851]	1	1	93448131	93554661	0.09038046934583122	2.729916887038201	1.2268678110985098	0.22029836558149488	0.9340237916430436	1.225735130331967	FALSE
ENSG00000163686	57406	ABHD6	ABHD6	protein_coding	abhydrolase domain containing 6 [Source:HGNC Symbol;Acc:HGNC:21398]	3	1	58237532	58295693	0.060777132390338995	3.48802776596496	1.2264948012140953	0.22040156730478228	0.9340237916430436	1.2254610223222255	FALSE
ENSG00000168575	6575	SLC20A2	SLC20A2	protein_coding	solute carrier family 20 member 2 [Source:HGNC Symbol;Acc:HGNC:10947]	8	-1	42416475	42541926	-0.04557375725222812	5.648217204571664	-1.2264214722031723	0.22047772955523795	0.9340237916430436	-1.2252587912953075	FALSE
ENSG00000127507	30817	ADGRE2	ADGRE2	protein_coding	adhesion G protein-coupled receptor E2 [Source:HGNC Symbol;Acc:HGNC:3337]	19	-1	14732392	14778560	0.09175586645139155	8.696694980297885	1.2269709518415548	0.22048241934411617	0.9340237916430436	1.2252463402965172	FALSE
ENSG00000173209	NA	AHSA2P	AHSA2P	transcribed_unitary_pseudogene	activator of HSP90 ATPase homolog 2, pseudogene [Source:HGNC Symbol;Acc:HGNC:20437]	2	1	61177418	61191203	-0.05201880206388054	6.402924143732403	-1.2266213574076976	0.22049011615490546	0.9340237916430436	-1.2252259063167208	FALSE
ENSG00000144161	84524	ZC3H8	ZC3H8	protein_coding	zinc finger CCCH-type containing 8 [Source:HGNC Symbol;Acc:HGNC:30941]	2	-1	112211529	112255136	-0.06111483023769715	3.9408302057939357	-1.2261597894647767	0.22055120650661222	0.9340237916430436	-1.2250637379309877	FALSE
ENSG00000213903	1241	LTB4R	LTB4R	protein_coding	leukotriene B4 receptor [Source:HGNC Symbol;Acc:HGNC:6713]	14	1	24311450	24318036	-0.07959027312612932	6.383088513718035	-1.2263573975999709	0.22055987612875036	0.9340237916430436	-1.2250407264550434	FALSE
ENSG00000153044	64946	CENPH	CENPH	protein_coding	centromere protein H [Source:HGNC Symbol;Acc:HGNC:17268]	5	1	69189574	69210357	0.10716685845662699	1.6505266121818456	1.2260629363957012	0.22057020045550196	0.9340237916430436	1.2250133238005003	FALSE
ENSG00000101104	80336	PABPC1L	PABPC1L	protein_coding	poly(A) binding protein cytoplasmic 1 like [Source:HGNC Symbol;Acc:HGNC:15797]	20	1	44910062	44959035	0.0596825226454083	5.485819458867874	1.2263221638759412	0.22057437617100564	0.9340237916430436	1.2250022409478478	FALSE
ENSG00000173848	10276	NET1	NET1	protein_coding	neuroepithelial cell transforming 1 [Source:HGNC Symbol;Acc:HGNC:14592]	10	1	5412557	5459056	0.10638433034856032	2.350081314850882	1.225868841203692	0.22067950686872367	0.9342139276858005	1.2247232609612444	FALSE
ENSG00000114779	84836	ABHD14B	ABHD14B	protein_coding	abhydrolase domain containing 14B [Source:HGNC Symbol;Acc:HGNC:28235]	3	-1	51968510	51983409	-0.1277442621278343	0.4006034298015505	-1.2253757870192263	0.22081358023876585	0.9345264510459746	-1.224367615512923	FALSE
ENSG00000067840	57595	PDZD4	PDZD4	protein_coding	PDZ domain containing 4 [Source:HGNC Symbol;Acc:HGNC:21167]	X	-1	153802166	153830565	-0.1381075245857093	3.246713983972529	-1.2253588340207797	0.22100786283434892	0.9350935516703727	-1.2238525326115517	FALSE
ENSG00000164916	221937	FOXK1	FOXK1	protein_coding	forkhead box K1 [Source:HGNC Symbol;Acc:HGNC:23480]	7	1	4682295	4771442	0.039805939033561444	6.03578036978032	1.224384735438597	0.2212626445280072	0.9353902102730788	1.2231775459405125	FALSE
ENSG00000103657	8925	HERC1	HERC1	protein_coding	HECT and RLD domain containing E3 ubiquitin protein ligase family member 1 [Source:HGNC Symbol;Acc:HGNC:4867]	15	-1	63608618	63833948	0.044015929581560975	7.684648221882347	1.2243307322372508	0.22126268730645485	0.9353902102730788	1.2231774326554463	FALSE
ENSG00000134326	129607	CMPK2	CMPK2	protein_coding	cytidine/uridine monophosphate kinase 2 [Source:HGNC Symbol;Acc:HGNC:27015]	2	-1	6840570	6866635	0.2548377882742643	4.123945824930147	1.2240857352163113	0.22133094944956022	0.9353902102730788	1.2229966821484197	FALSE
ENSG00000242539	NA	AC007620.2	AC007620.2	lncRNA	novel transcript	3	1	179396961	179399191	-0.12546903216151373	0.32352489999004064	-1.2239389611898153	0.22136930087334128	0.9353902102730788	-1.2228951494029434	FALSE
ENSG00000271503	6352	CCL5	CCL5	protein_coding	C-C motif chemokine ligand 5 [Source:HGNC Symbol;Acc:HGNC:10632]	17	-1	35871491	35880793	-0.11447196771243817	8.334447782398817	-1.2243231099138066	0.22137950241199614	0.9353902102730788	-1.2228681436566031	FALSE
ENSG00000164327	253260	RICTOR	RICTOR	protein_coding	RPTOR independent companion of MTOR complex 2 [Source:HGNC Symbol;Acc:HGNC:28611]	5	-1	38937920	39074399	0.07065438174846861	8.218510978433082	1.2237534635488567	0.2214977663302637	0.9356297897445962	1.222555137784431	FALSE
ENSG00000137713	5519	PPP2R1B	PPP2R1B	protein_coding	protein phosphatase 2 scaffold subunit Abeta [Source:HGNC Symbol;Acc:HGNC:9303]	11	-1	111726908	111766389	-0.06526202497734657	3.9210667040535583	-1.2234719031645909	0.22155684467358014	0.9356297897445962	-1.222398821604424	FALSE
ENSG00000034533	28990	ASTE1	ASTE1	protein_coding	asteroid homolog 1 [Source:HGNC Symbol;Acc:HGNC:25021]	3	-1	131013875	131027649	0.0722607783361271	3.073195553889648	1.2230976221555068	0.2216881227135081	0.93569240590219	1.222051578165877	FALSE
ENSG00000241973	5297	PI4KA	PI4KA	protein_coding	phosphatidylinositol 4-kinase alpha [Source:HGNC Symbol;Acc:HGNC:8983]	22	-1	20707691	20859417	0.03838067358735486	6.77411870128844	1.2230138919056743	0.22173565629211955	0.93569240590219	1.221925883464615	FALSE
ENSG00000224985	NA	AL590714.1	AL590714.1	lncRNA	novel transcript	1	-1	161153760	161159349	-0.197855823673166	-0.66853449954094335	-1.2227355894911889	0.22184036197378107	0.93569240590219	-1.2216490746534237	FALSE
ENSG00000177570	401474	SAMD12	SAMD12	protein_coding	sterile alpha motif domain containing 12 [Source:HGNC Symbol;Acc:HGNC:31750]	8	-1	118189455	118622112	-0.13231092362306462	4.228657549201843	-1.2231098295261638	0.22194085676709516	0.93569240590219	-1.2213834861102169	FALSE
ENSG00000206562	131965	METTL6	METTL6	protein_coding	methyltransferase like 6 [Source:HGNC Symbol;Acc:HGNC:28343]	3	-1	15381275	15440566	-0.04009091221050243	4.133902419937705	-1.2224235265482408	0.22195559362270112	0.93569240590219	-1.221344546658369	FALSE
ENSG00000130748	54958	TMEM160	TMEM160	protein_coding	transmembrane protein 160 [Source:HGNC Symbol;Acc:HGNC:26042]	19	-1	47045909	47048624	-0.1347920197259363	0.5036335680790138	-1.222014420400731	0.22209315022873174	0.93569240590219	-1.2209811677100755	FALSE
ENSG00000097007	25	ABL1	ABL1	protein_coding	ABL proto-oncogene 1, non-receptor tyrosine kinase [Source:HGNC Symbol;Acc:HGNC:76]	9	1	130713016	130887675	-0.04443360440663202	5.848988013728684	-1.2220796638683857	0.22214586721775095	0.93569240590219	-1.2208419496272012	FALSE
ENSG00000104154	7782	SLC30A4	SLC30A4	protein_coding	solute carrier family 30 member 4 [Source:HGNC Symbol;Acc:HGNC:11015]	15	-1	45479606	45522755	-0.10081935756997806	2.5000617729582184	-1.2216316437101882	0.22225488064678348	0.93569240590219	-1.2205541356717464	FALSE
ENSG00000125869	24141	LAMP5	LAMP5	protein_coding	lysosomal associated membrane protein family member 5 [Source:HGNC Symbol;Acc:HGNC:16097]	20	1	9514358	9530524	0.15378586611399314	0.9622091183025022	1.2217010624000266	0.22226752456243903	0.93569240590219	1.2205207601313879	FALSE
ENSG00000131467	10197	PSME3	PSME3	protein_coding	proteasome activator subunit 3 [Source:HGNC Symbol;Acc:HGNC:9570]	17	1	42824385	42843760	0.04118457849195423	6.551402861718304	1.2217414147074783	0.2222891637634954	0.93569240590219	1.2204636433200047	FALSE
ENSG00000271870	NA	AC024060.2	AC024060.2	lncRNA	novel transcript, antisense to CRBN	3	1	3152942	3153435	-0.1056472845443418	0.894861308566917	-1.221379504007554	0.22233326131464323	0.93569240590219	-1.2203472598707221	FALSE
ENSG00000225948	NA	LINC02648	LINC02648	lncRNA	long intergenic non-protein coding RNA 2648 [Source:HGNC Symbol;Acc:HGNC:54132]	10	1	6618716	6625346	-0.12798181865571712	1.6065087507292195	-1.2211939587563998	0.2224764410227208	0.93569240590219	-1.2199694900308902	FALSE
ENSG00000186814	100101467	ZSCAN30	ZSCAN30	protein_coding	zinc finger and SCAN domain containing 30 [Source:HGNC Symbol;Acc:HGNC:33517]	18	-1	35251058	35290245	-0.08839389660629005	2.9614730491181396	-1.2211211996774918	0.22248594586248763	0.93569240590219	-1.2199444183249815	FALSE
ENSG00000170954	55786	ZNF415	ZNF415	protein_coding	zinc finger protein 415 [Source:HGNC Symbol;Acc:HGNC:20636]	19	-1	53107879	53133077	0.2586552602444425	-0.8241129734643323	1.2210788538984305	0.2225228333873678	0.93569240590219	1.2198471242966402	FALSE
ENSG00000268555	NA	AC123912.4	AC123912.4	lncRNA	novel transcript	19	-1	21569738	21587322	-0.2378414524565029	4.065977313265587	-1.2218765610909255	0.22262640293410718	0.93569240590219	-1.2195740123908219	FALSE
ENSG00000085832	2060	EPS15	EPS15	protein_coding	epidermal growth factor receptor pathway substrate 15 [Source:HGNC Symbol;Acc:HGNC:3419]	1	-1	51354263	51519266	-0.049759864861134595	7.170740001204717	-1.2206648774741329	0.22264546672864144	0.93569240590219	-1.219523751258948	FALSE
ENSG00000148660	818	CAMK2G	CAMK2G	protein_coding	calcium/calmodulin dependent protein kinase II gamma [Source:HGNC Symbol;Acc:HGNC:1463]	10	-1	73812501	73874591	0.05235827409983429	7.396191501396887	1.2206805301273198	0.22266983780879254	0.93569240590219	1.2194595021113983	FALSE
ENSG00000184619	124751	KRBA2	KRBA2	protein_coding	KRAB-A domain containing 2 [Source:HGNC Symbol;Acc:HGNC:26989]	17	-1	8356902	8376711	-0.07053782743383241	2.700744522974658	-1.220388871709556	0.22274753733680222	0.93569240590219	-1.219254697501322	FALSE
ENSG00000267169	NA	AC022098.1	AC022098.1	lncRNA	novel transcript, antisense to LPHN1	19	1	14137146	14171267	0.054886443051597844	4.4260561258175946	1.220348632611352	0.2228107511383576	0.93569240590219	1.2190881128717428	FALSE
ENSG00000261716	NA	HIST2H2BC	HIST2H2BC	transcribed_unprocessed_pseudogene	histone cluster 2 H2B family member c (pseudogene) [Source:HGNC Symbol;Acc:HGNC:20516]	1	-1	149844498	149850937	-0.1017642247266064	4.139285533632814	-1.2204421255632987	0.22281517284238433	0.93569240590219	-1.219076461810001	FALSE
ENSG00000160190	54020	SLC37A1	SLC37A1	protein_coding	solute carrier family 37 member 1 [Source:HGNC Symbol;Acc:HGNC:11024]	21	1	42496008	42581440	0.058862054869594616	4.579278454387702	1.2199310779239423	0.22291016996909352	0.93569240590219	1.2188261870978816	FALSE
ENSG00000196455	30849	PIK3R4	PIK3R4	protein_coding	phosphoinositide-3-kinase regulatory subunit 4 [Source:HGNC Symbol;Acc:HGNC:8982]	3	-1	130678934	130746829	0.06485151144431978	4.935042840868342	1.2198848231749024	0.22294810470597914	0.93569240590219	1.2187262674510435	FALSE
ENSG00000213619	4722	NDUFS3	NDUFS3	protein_coding	NADH:ubiquinone oxidoreductase core subunit S3 [Source:HGNC Symbol;Acc:HGNC:7710]	11	1	47565336	47584562	0.0684616618302063	3.755758195310118	1.2196878072329833	0.22300631856802886	0.93569240590219	1.2185729564880772	FALSE
ENSG00000144589	114790	STK11IP	STK11IP	protein_coding	serine/threonine kinase 11 interacting protein [Source:HGNC Symbol;Acc:HGNC:19184]	2	1	219597857	219616451	0.05021508983476064	3.8301351529544565	1.2196219600107001	0.22302308663645434	0.93569240590219	1.218528801722406	FALSE
ENSG00000204177	399761	BMS1P1	BMS1P1	transcribed_unprocessed_pseudogene	BMS1 pseudogene 1 [Source:HGNC Symbol;Acc:HGNC:23649]	10	1	46786674	46811989	-0.15655511120049254	1.1850388697540828	-1.2195484868230015	0.22319615377456903	0.93569240590219	-1.218073208835444	FALSE
ENSG00000183032	89874	SLC25A21	SLC25A21	protein_coding	solute carrier family 25 member 21 [Source:HGNC Symbol;Acc:HGNC:14411]	14	-1	36677921	37172606	-0.19725683323352539	0.4880625299064743	-1.2193412986900345	0.22319712534315744	0.93569240590219	-1.2180706519304139	FALSE
ENSG00000260188	NA	AC002464.1	AC002464.1	lncRNA	novel transcript, antisense to SLC22A16	6	1	110477907	110479436	0.19499160513189817	-0.24321669007851635	1.2190223140066612	0.22326341591129004	0.93569240590219	1.2178962119381038	FALSE
ENSG00000166164	29117	BRD7	BRD7	protein_coding	bromodomain containing 7 [Source:HGNC Symbol;Acc:HGNC:14310]	16	-1	50313487	50368934	0.04641427656441799	5.862575587279708	1.2189202498991254	0.22331486684517876	0.93569240590219	1.2177608471687977	FALSE
ENSG00000230148	100874362	HOXB-AS1	HOXB-AS1	lncRNA	HOXB cluster antisense RNA 1 [Source:HGNC Symbol;Acc:HGNC:43744]	17	1	48543551	48551250	-0.13398863738685796	2.8185716644552534	-1.2192189310915336	0.22336249253260326	0.93569240590219	-1.2176355663107663	FALSE
ENSG00000211959	NA	IGHV4-39	IGHV4-39	IG_V_gene	immunoglobulin heavy variable 4-39 [Source:HGNC Symbol;Acc:HGNC:5651]	14	-1	106421711	106422218	-0.2957887555551282	2.1987592316023163	-1.2188696135364963	0.22342580245902605	0.93569240590219	-1.2174690571545206	FALSE
ENSG00000011422	5329	PLAUR	PLAUR	protein_coding	plasminogen activator, urokinase receptor [Source:HGNC Symbol;Acc:HGNC:9053]	19	-1	43646095	43670547	0.07652365275802175	7.111803506834289	1.218558404542712	0.22344172983442154	0.93569240590219	1.2174271724522021	FALSE
ENSG00000109943	56253	CRTAM	CRTAM	protein_coding	cytotoxic and regulatory T cell molecule [Source:HGNC Symbol;Acc:HGNC:24313]	11	1	122838500	122872643	-0.11228309147406357	2.7894750538702384	-1.2185330186192018	0.2235459805841942	0.9358763036009276	-1.2171530738165357	FALSE
ENSG00000111913	9750	RIPOR2	RIPOR2	protein_coding	RHO family interacting cell polarization regulator 2 [Source:HGNC Symbol;Acc:HGNC:13872]	6	-1	24804282	25042170	-0.06312018065481162	11.008169847977696	-1.2179236422706285	0.22371066812885287	0.935888388304739	-1.2167202595094027	FALSE
ENSG00000115486	2677	GGCX	GGCX	protein_coding	gamma-glutamyl carboxylase [Source:HGNC Symbol;Acc:HGNC:4247]	2	-1	85544720	85561547	0.058473630792147624	3.96759559490223	1.21753170770902	0.22381881835758538	0.935888388304739	1.2164361545102187	FALSE
ENSG00000274818	NA	AC004825.2	AC004825.2	lncRNA	novel transcript	14	-1	70906657	70907111	-0.1484832755917831	-0.25831291176320104	-1.2174173144043914	0.22386081177427597	0.935888388304739	-1.2163258664585899	FALSE
ENSG00000104853	1209	CLPTM1	CLPTM1	protein_coding	CLPTM1 regulator of GABA type A receptor forward trafficking [Source:HGNC Symbol;Acc:HGNC:2087]	19	1	44954585	44993341	0.03483082130467885	5.91432801113432	1.2174833447095155	0.22386244627479301	0.935888388304739	1.216321574040152	FALSE
ENSG00000164691	117289	TAGAP	TAGAP	protein_coding	T cell activation RhoGTPase activating protein [Source:HGNC Symbol;Acc:HGNC:15669]	6	-1	159034468	159045152	0.08504200648200388	8.095657968047341	1.2174304826307498	0.22388264124396137	0.935888388304739	1.2162685411808387	FALSE
ENSG00000112787	57666	FBRSL1	FBRSL1	protein_coding	fibrosin like 1 [Source:HGNC Symbol;Acc:HGNC:29308]	12	1	132489551	132585188	0.03799934007272743	6.1728594849036975	1.217174033686263	0.2239776156494236	0.935888388304739	1.2160191801584657	FALSE
ENSG00000246528	101929759	AC079089.1	AC079089.1	lncRNA	novel transcript, antisense to SLCO5A1	8	1	69834111	69854971	0.21613869212106251	-0.9145152434702067	1.2170105899499004	0.22398344436085427	0.935888388304739	1.2160038789880268	FALSE
ENSG00000259488	NA	AC023355.1	AC023355.1	lncRNA	novel transcript, antisense to DUT	15	-1	48312353	48331856	0.22421655511730232	1.106815565534871	1.2176171072171766	0.22403156377896302	0.935888388304739	1.2158775697622204	FALSE
ENSG00000126216	10426	TUBGCP3	TUBGCP3	protein_coding	tubulin gamma complex associated protein 3 [Source:HGNC Symbol;Acc:HGNC:18598]	13	-1	112485011	112588205	0.045517152460398336	5.998614843872819	1.216649558211458	0.22421548117826004	0.9361460937656396	1.2153949814834315	FALSE
ENSG00000154734	9510	ADAMTS1	ADAMTS1	protein_coding	ADAM metallopeptidase with thrombospondin type 1 motif 1 [Source:HGNC Symbol;Acc:HGNC:217]	21	-1	26835755	26845409	0.26620695088702306	-0.24919029103338783	1.2163852414220775	0.22430247618854268	0.9361460937656396	1.2151668103475122	FALSE
ENSG00000142065	57677	ZFP14	ZFP14	protein_coding	ZFP14 zinc finger protein [Source:HGNC Symbol;Acc:HGNC:29312]	19	-1	36334453	36379201	-0.05592839263608029	4.392444549144425	-1.215857646504879	0.22445434998109481	0.9361460937656396	-1.2147686262354132	FALSE
ENSG00000249252	NA	AC098829.1	AC098829.1	lncRNA	novel transcript	4	-1	15004942	15427914	-0.13549976421877474	4.893487538007488	-1.2161594208503064	0.22452288053469438	0.9361460937656396	-1.214589015243793	FALSE
ENSG00000162572	6339	SCNN1D	SCNN1D	protein_coding	sodium channel epithelial 1 delta subunit [Source:HGNC Symbol;Acc:HGNC:10601]	1	1	1280436	1292029	-0.12169815851005922	0.6739975841713192	-1.215559452941486	0.2245391547692043	0.9361460937656396	-1.214546368034303	FALSE
ENSG00000173272	653784	MZT2A	MZT2A	protein_coding	mitotic spindle organizing protein 2A [Source:HGNC Symbol;Acc:HGNC:33187]	2	-1	131464900	131492743	-0.07076030963298185	3.8033308146828593	-1.2156534374168444	0.2245423181086004	0.9361460937656396	-1.21453807864749	FALSE
ENSG00000188487	387755	INSC	INSC	protein_coding	INSC spindle orientation adaptor protein [Source:HGNC Symbol;Acc:HGNC:33116]	11	1	15112424	15247208	-0.1942909830456272	0.8581702396376274	-1.2159067368612746	0.22465875729585208	0.9361460937656396	-1.2142330131142212	FALSE
ENSG00000074527	59277	NTN4	NTN4	protein_coding	netrin 4 [Source:HGNC Symbol;Acc:HGNC:13658]	12	-1	95657807	95791152	0.2057755743249897	0.4637800964875672	1.2153902601004005	0.2247636836517797	0.9361460937656396	1.2139582074537714	FALSE
ENSG00000077264	5063	PAK3	PAK3	protein_coding	p21 (RAC1) activated kinase 3 [Source:HGNC Symbol;Acc:HGNC:8592]	X	1	110944285	111227361	0.1929848556181244	-0.558912205063186	1.2147129467996158	0.22486014319157108	0.9361460937656396	1.2137056575228973	FALSE
ENSG00000184470	10587	TXNRD2	TXNRD2	protein_coding	thioredoxin reductase 2 [Source:HGNC Symbol;Acc:HGNC:18155]	22	-1	19875517	19941820	0.05588777162886949	4.068301222910077	1.2148210381962332	0.22488143565964872	0.9361460937656396	1.2136499201082336	FALSE
ENSG00000115267	64135	IFIH1	IFIH1	protein_coding	interferon induced with helicase C domain 1 [Source:HGNC Symbol;Acc:HGNC:18873]	2	-1	162267074	162318684	0.15780486234702717	5.622773217002792	1.214618649698796	0.2249260179826062	0.9361460937656396	1.2135332289184981	FALSE
ENSG00000102984	55565	ZNF821	ZNF821	protein_coding	zinc finger protein 821 [Source:HGNC Symbol;Acc:HGNC:28043]	16	-1	71859680	71895336	-0.06717926060375401	3.0456135206450745	-1.2145987293234541	0.22492617158255065	0.9361460937656396	-1.2135328269096826	FALSE
ENSG00000127328	117177	RAB3IP	RAB3IP	protein_coding	RAB3A interacting protein [Source:HGNC Symbol;Acc:HGNC:16508]	12	1	69738681	69823204	-0.08187747175963178	2.90976498047606	-1.2144987572837578	0.22499618113829242	0.9361460937656396	-1.2133496151036216	FALSE
ENSG00000167107	80221	ACSF2	ACSF2	protein_coding	acyl-CoA synthetase family member 2 [Source:HGNC Symbol;Acc:HGNC:26101]	17	1	50426158	50474845	0.08915034792134335	3.7633326172110095	1.2144549088917385	0.22500764842426016	0.9361460937656396	1.213319609622276	FALSE
ENSG00000179151	80153	EDC3	EDC3	protein_coding	enhancer of mRNA decapping 3 [Source:HGNC Symbol;Acc:HGNC:26114]	15	-1	74630558	74696292	-0.042288513104089986	4.550136512138905	-1.2143995291258967	0.22501283064396907	0.9361460937656396	-1.213306050102815	FALSE
ENSG00000178342	26251	KCNG2	KCNG2	protein_coding	potassium voltage-gated channel modifier subfamily G member 2 [Source:HGNC Symbol;Acc:HGNC:6249]	18	1	79863668	79900184	-0.23550415430621918	-0.8435059932691457	-1.2144767026764707	0.22505891197550576	0.9361460937656396	-1.2131854859606606	FALSE
ENSG00000133315	28992	MACROD1	MACROD1	protein_coding	mono-ADP ribosylhydrolase 1 [Source:HGNC Symbol;Acc:HGNC:29598]	11	-1	63998558	64166113	-0.09487501951487243	2.2433923282605948	-1.2137832412856655	0.22522239253272017	0.9364407571001018	-1.2127579084491948	FALSE
ENSG00000164221	153733	CCDC112	CCDC112	protein_coding	coiled-coil domain containing 112 [Source:HGNC Symbol;Acc:HGNC:28599]	5	-1	115267190	115296693	-0.05803312974359276	4.446241784267224	-1.2137627130896809	0.225292459893747	0.9364407571001018	-1.2125747176505741	FALSE
ENSG00000272079	NA	AC004233.2	AC004233.2	lncRNA	novel transcript	16	1	3006120	3007388	-0.09236556964483134	2.0516040657299817	-1.2135258840830752	0.22537554523159184	0.9364407571001018	-1.2123575441322987	FALSE
ENSG00000130023	55780	ERMARD	ERMARD	protein_coding	ER membrane associated RNA degradation [Source:HGNC Symbol;Acc:HGNC:21056]	6	1	169751622	169781600	-0.06825549881600024	3.603404175741273	-1.2131768196216886	0.22547050705657823	0.9364407571001018	-1.2121093971320034	FALSE
ENSG00000205707	144363	ETFRF1	ETFRF1	protein_coding	electron transfer flavoprotein regulatory factor 1 [Source:HGNC Symbol;Acc:HGNC:27052]	12	1	25195216	25209645	-0.05479926064317109	4.103888798921783	-1.2131956298453779	0.22548516283307035	0.9364407571001018	-1.2120711064223335	FALSE
ENSG00000115204	4358	MPV17	MPV17	protein_coding	mitochondrial inner membrane protein MPV17 [Source:HGNC Symbol;Acc:HGNC:7224]	2	-1	27309492	27325680	-0.04510811855231456	5.498589237122689	-1.2131221710160525	0.22551289448604303	0.9364407571001018	-1.2119986576229067	FALSE
ENSG00000143751	163859	SDE2	SDE2	protein_coding	SDE2 telomere maintenance homolog [Source:HGNC Symbol;Acc:HGNC:26643]	1	-1	225982702	225999343	0.08971818496502415	4.516228637873075	1.2128385306630147	0.22563716118976043	0.9364407571001018	1.2116740895989735	FALSE
ENSG00000100243	1727	CYB5R3	CYB5R3	protein_coding	cytochrome b5 reductase 3 [Source:HGNC Symbol;Acc:HGNC:2873]	22	-1	42617840	42649392	-0.08212857336027657	6.655617819801651	-1.212745834482987	0.22573841412632378	0.9364407571001018	-1.2114097248019087	FALSE
ENSG00000234797	NA	RPS3AP6	RPS3AP6	processed_pseudogene	ribosomal protein S3A pseudogene 6 [Source:HGNC Symbol;Acc:HGNC:18630]	15	1	59768352	59769146	-0.14596877847284606	2.9061394712860986	-1.2121883923137622	0.22584198670208216	0.9364407571001018	-1.211139391145473	FALSE
ENSG00000064995	6882	TAF11	TAF11	protein_coding	TATA-box binding protein associated factor 11 [Source:HGNC Symbol;Acc:HGNC:11544]	6	-1	34877462	34888071	-0.04371268123145278	4.816219439601959	-1.2121201855267003	0.2258761484857034	0.9364407571001018	-1.2110502452535168	FALSE
ENSG00000108883	9343	EFTUD2	EFTUD2	protein_coding	elongation factor Tu GTP binding domain containing 2 [Source:HGNC Symbol;Acc:HGNC:30858]	17	-1	44849948	44899445	0.04021978176836161	5.792975374412985	1.212204730598772	0.22587648681725941	0.9364407571001018	1.2110493624183436	FALSE
ENSG00000153395	79888	LPCAT1	LPCAT1	protein_coding	lysophosphatidylcholine acyltransferase 1 [Source:HGNC Symbol;Acc:HGNC:25718]	5	-1	1456480	1523962	0.04654046201024986	7.21863483578155	1.2122017868146113	0.22590676647676983	0.9364407571001018	1.2109703551403004	FALSE
ENSG00000178217	387694	SH2D4B	SH2D4B	protein_coding	SH2 domain containing 4B [Source:HGNC Symbol;Acc:HGNC:31440]	10	1	80537902	80646560	-0.1379990886143685	-0.17187570299665847	-1.2119856883558136	0.22591459693563154	0.9364407571001018	-1.2109499247258655	FALSE
ENSG00000133398	84246	MED10	MED10	protein_coding	mediator complex subunit 10 [Source:HGNC Symbol;Acc:HGNC:28760]	5	-1	6371874	6378571	0.04367797619726055	4.277139651652732	1.2115062938970387	0.22610754283851733	0.9369901407876683	1.2104466700352843	FALSE
ENSG00000285558	NA	AC112504.2	AC112504.2	protein_coding	novel protein	3	1	141738474	141807919	-0.07424902267270928	1.8969017396247398	-1.2110008263416296	0.22628940733783645	0.9372529953450534	-1.2099725991162777	FALSE
ENSG00000139131	51067	YARS2	YARS2	protein_coding	tyrosyl-tRNA synthetase 2 [Source:HGNC Symbol;Acc:HGNC:24249]	12	-1	32727490	32755897	-0.06246798415984545	4.024136717867394	-1.2109426816708369	0.22632306640231473	0.9372529953450534	-1.2098848889748486	FALSE
ENSG00000040487	54896	SLC66A1	SLC66A1	protein_coding	solute carrier family 66 member 1 [Source:HGNC Symbol;Acc:HGNC:26001]	1	1	19312326	19329300	0.0678809553500912	2.5718770079898836	1.210647526529434	0.22644053376087594	0.9372529953450534	1.2095788607147788	FALSE
ENSG00000232022	NA	FAAHP1	FAAHP1	transcribed_unprocessed_pseudogene	fatty acid amide hydrolase pseudogene 1 [Source:HGNC Symbol;Acc:HGNC:50679]	1	1	46432129	46482493	-0.1617385375881828	1.7096845252739108	-1.2109487718302419	0.22645754591491024	0.9372529953450534	-1.209534549708454	FALSE
ENSG00000158122	195827	PRXL2C	PRXL2C	protein_coding	peroxiredoxin like 2C [Source:HGNC Symbol;Acc:HGNC:16881]	9	-1	96639577	96655317	0.07011725755789566	3.196953870604235	1.2103633730030758	0.22652911847776477	0.9372529953450534	1.2093481529814105	FALSE
ENSG00000135736	92922	CCDC102A	CCDC102A	protein_coding	coiled-coil domain containing 102A [Source:HGNC Symbol;Acc:HGNC:28097]	16	-1	57512181	57536571	-0.10845765086486026	1.647778291724784	-1.2102245007693002	0.22659320942555297	0.9372529953450534	-1.209181276307346	FALSE
ENSG00000196505	54834	GDAP2	GDAP2	protein_coding	ganglioside induced differentiation associated protein 2 [Source:HGNC Symbol;Acc:HGNC:18010]	1	-1	117863485	117929621	0.05612164372585404	5.221540077808339	1.2103423924660552	0.2265939483298272	0.9372529953450534	1.2091793525831969	FALSE
ENSG00000214595	400954	EML6	EML6	protein_coding	EMAP like 6 [Source:HGNC Symbol;Acc:HGNC:35412]	2	1	54723499	54972025	-0.14674368669990057	1.8487295323285655	-1.2092796680532987	0.2270175204362105	0.9377778479336758	-1.2080773257675188	FALSE
ENSG00000186204	66002	CYP4F12	CYP4F12	protein_coding	cytochrome P450 family 4 subfamily F member 12 [Source:HGNC Symbol;Acc:HGNC:18857]	19	1	15673018	15697174	-0.13947949822438943	2.7819740734400535	-1.2094152362899901	0.2270443351188094	0.9377778479336758	-1.2080076101576658	FALSE
ENSG00000227311	NA	AL031985.2	AL031985.2	processed_pseudogene	ribosomal protein L21 (RPL21)	1	-1	40333078	40333557	0.21919539201637117	-0.6417686286713471	1.2089004811203852	0.22709232043959698	0.9377778479336758	1.2078828675657283	FALSE
ENSG00000048828	23196	FAM120A	FAM120A	protein_coding	family with sequence similarity 120A [Source:HGNC Symbol;Acc:HGNC:13247]	9	1	93451685	93566112	0.05529847258526033	7.99655644745917	1.2089766703695344	0.22712734530955078	0.9377778479336758	1.2077918288137675	FALSE
ENSG00000164251	2150	F2RL1	F2RL1	protein_coding	F2R like trypsin receptor 1 [Source:HGNC Symbol;Acc:HGNC:3538]	5	1	76818933	76835315	0.11271199831164314	4.9371399399519005	1.2092921599288131	0.22716008217881456	0.9377778479336758	1.207706746220822	FALSE
ENSG00000183520	51118	UTP11	UTP11	protein_coding	UTP11 small subunit processome component [Source:HGNC Symbol;Acc:HGNC:24329]	1	1	38009258	38024820	0.056548330939294456	3.9116421268232786	1.2082117871314109	0.2273853516262576	0.9377778479336758	1.2071215114904204	FALSE
ENSG00000166347	1528	CYB5A	CYB5A	protein_coding	cytochrome b5 type A [Source:HGNC Symbol;Acc:HGNC:2570]	18	-1	74250846	74291973	-0.08151164048758397	2.3405249671884985	-1.2079617762805677	0.22748012283360255	0.9377778479336758	-1.20687542584036	FALSE
ENSG00000270127	NA	AC027020.2	AC027020.2	lncRNA	novel transcript	15	-1	100547765	100550153	-0.1562791943271482	2.5811565164348145	-1.2087707511782457	0.2274830266639198	0.9377778479336758	-1.206867886824774	FALSE
ENSG00000173545	90441	ZNF622	ZNF622	protein_coding	zinc finger protein 622 [Source:HGNC Symbol;Acc:HGNC:30958]	5	-1	16451519	16465800	0.04733334343138207	4.1544360596733885	1.2079177863050898	0.22750435236487956	0.9377778479336758	1.2068125224708586	FALSE
ENSG00000214562	728130	NUTM2D	NUTM2D	protein_coding	NUT family member 2D [Source:HGNC Symbol;Acc:HGNC:23447]	10	1	87357668	87370695	0.15188466729336303	-0.06853891570777218	1.2077293210111901	0.22754819277857632	0.9377778479336758	1.206698718547692	FALSE
ENSG00000160953	84939	PWWP3A	PWWP3A	protein_coding	PWWP domain containing 3A, DNA repair factor [Source:HGNC Symbol;Acc:HGNC:29641]	19	1	1354711	1378431	0.0568532667242434	3.4816467459650964	1.207555408551211	0.22760579816558404	0.9377778479336758	1.2065492063269851	FALSE
ENSG00000227766	NA	AL671277.1	AL671277.1	unprocessed_pseudogene	HLA complex group 4 pseudogene 5	6	-1	29942075	29943067	0.13191620255431946	3.2160986382577894	1.2078976059523419	0.22761760108513227	0.9377778479336758	1.2065185757031347	FALSE
ENSG00000231290	149773	APCDD1L-DT	APCDD1L-DT	lncRNA	APCDD1L divergent transcript [Source:HGNC Symbol;Acc:HGNC:27152]	20	1	58515379	58619888	-0.1649759655470746	-0.4946353447428201	-1.2070131124696135	0.2278058163154237	0.9377778479336758	-1.206030277400899	FALSE
ENSG00000131480	314	AOC2	AOC2	protein_coding	amine oxidase copper containing 2 [Source:HGNC Symbol;Acc:HGNC:549]	17	1	42844580	42850707	0.10459470868371668	3.422351903320238	1.207210922213074	0.22780794109857344	0.9377778479336758	1.2060247665871695	FALSE
ENSG00000234127	7726	TRIM26	TRIM26	protein_coding	tripartite motif containing 26 [Source:HGNC Symbol;Acc:HGNC:12962]	6	-1	30184455	30213427	0.041940464097496744	6.018864009582994	1.207089572932021	0.2278110723200824	0.9377778479336758	1.2060166455529644	FALSE
ENSG00000164040	10424	PGRMC2	PGRMC2	protein_coding	progesterone receptor membrane component 2 [Source:HGNC Symbol;Acc:HGNC:16089]	4	-1	128269237	128288829	-0.049266317712726604	4.494829446124889	-1.206940361440778	0.22783132709492007	0.9377778479336758	-1.2059641153493204	FALSE
ENSG00000205352	54458	PRR13	PRR13	protein_coding	proline rich 13 [Source:HGNC Symbol;Acc:HGNC:24528]	12	1	53441678	53446645	-0.15088116802023288	-0.07305748923646664	-1.2068726147446045	0.22789601472497897	0.9377778479336758	-1.2057963720337979	FALSE
ENSG00000263528	9641	IKBKE	IKBKE	protein_coding	inhibitor of nuclear factor kappa B kinase subunit epsilon [Source:HGNC Symbol;Acc:HGNC:14552]	1	1	206470476	206496889	-0.05874232473678109	4.878425811045733	-1.2067841309741434	0.22798619429073735	0.9377778479336758	-1.205562581464958	FALSE
ENSG00000145604	6502	SKP2	SKP2	protein_coding	S-phase kinase associated protein 2 [Source:HGNC Symbol;Acc:HGNC:10901]	5	1	36151989	36184319	0.08095753896855884	3.564192823363382	1.20659426330736	0.227993895133341	0.9377778479336758	1.2055426200802792	FALSE
ENSG00000258545	NA	RHOXF1-AS1	RHOXF1-AS1	lncRNA	RHOXF1 antisense RNA 1 [Source:HGNC Symbol;Acc:HGNC:51582]	X	1	120036236	120146854	0.2681372559456501	-0.9873589361605813	1.2067231984059572	0.22803275310321325	0.9377778479336758	1.205441903508746	FALSE
ENSG00000152990	166647	ADGRA3	ADGRA3	protein_coding	adhesion G protein-coupled receptor A3 [Source:HGNC Symbol;Acc:HGNC:13839]	4	-1	22345071	22516066	0.17009534529020476	0.6702622655943734	1.2064555123603733	0.2280929403370153	0.9377778479336758	1.2052859274223333	FALSE
ENSG00000246174	NA	KCTD21-AS1	KCTD21-AS1	lncRNA	KCTD21 antisense RNA 1 [Source:HGNC Symbol;Acc:HGNC:48674]	11	1	78139771	78225909	-0.198685430192669	0.5745689059456861	-1.2068834112333997	0.22813967170978278	0.9377778479336758	-1.2051648426134947	FALSE
ENSG00000226581	NA	LINC02848	LINC02848	lncRNA	long intergenic non-protein coding RNA 2848 [Source:HGNC Symbol;Acc:HGNC:54384]	7	1	63900313	63925202	0.22421793298147996	-0.74926573920486	1.20623096313372	0.228149679670926	0.9377778479336758	1.2051389134648087	FALSE
ENSG00000112640	5528	PPP2R5D	PPP2R5D	protein_coding	protein phosphatase 2 regulatory subunit B'delta [Source:HGNC Symbol;Acc:HGNC:9312]	6	1	42984553	43012342	0.04434477097956879	4.903551180696896	1.206047116338266	0.2282079529496119	0.9377778479336758	1.2049879521006708	FALSE
ENSG00000198198	23334	SZT2	SZT2	protein_coding	SZT2 subunit of KICSTOR complex [Source:HGNC Symbol;Acc:HGNC:29040]	1	1	43389882	43454247	0.04075497975892084	6.088043112559376	1.2059653588963024	0.22823231100184554	0.9377778479336758	1.2049248588498234	FALSE
ENSG00000134256	9398	CD101	CD101	protein_coding	CD101 molecule [Source:HGNC Symbol;Acc:HGNC:5949]	1	1	117001750	117036476	0.1137223666136391	4.425303798646074	1.206164998725273	0.22834369564412887	0.9378163555316315	1.2046364067631838	FALSE
ENSG00000151665	5281	PIGF	PIGF	protein_coding	phosphatidylinositol glycan anchor biosynthesis class F [Source:HGNC Symbol;Acc:HGNC:8962]	2	-1	46580937	46617055	-0.051445595484520545	4.588702212442128	-1.2057354603964232	0.2283626055601168	0.9378163555316315	-1.204587445827999	FALSE
ENSG00000132405	57533	TBC1D14	TBC1D14	protein_coding	TBC1 domain family member 14 [Source:HGNC Symbol;Acc:HGNC:29246]	4	1	6909242	7033118	-0.06495206740138748	8.13050124328154	-1.205570552184544	0.22846804278608737	0.9378175379978927	-1.2043145041364944	FALSE
ENSG00000122591	84668	FAM126A	FAM126A	protein_coding	family with sequence similarity 126 member A [Source:HGNC Symbol;Acc:HGNC:24587]	7	-1	22889371	23014130	0.05915740570528705	4.737420652383974	1.2053941914312203	0.2284838163944321	0.9378175379978927	1.2042736792577893	FALSE
ENSG00000138449	30061	SLC40A1	SLC40A1	protein_coding	solute carrier family 40 member 1 [Source:HGNC Symbol;Acc:HGNC:10909]	2	-1	189560579	189583758	-0.09768476477495902	7.259048451403654	-1.2052647712700244	0.2285708129003519	0.9378793450965492	-1.2040485530193696	FALSE
ENSG00000007001	151531	UPP2	UPP2	protein_coding	uridine phosphorylase 2 [Source:HGNC Symbol;Acc:HGNC:23061]	2	1	157876702	158136154	-0.10601510296297811	2.3492322095685694	-1.2050017822780255	0.22861980554510045	0.9378793450965492	-1.2039217985778048	FALSE
ENSG00000233837	NA	EIF3LP2	EIF3LP2	processed_pseudogene	eukaryotic translation initiation factor 3 subunit L pseudogene 2 [Source:HGNC Symbol;Acc:HGNC:24657]	10	1	42566677	42567483	0.16346770243734504	-0.05658345401014287	1.2033982977409665	0.22920748810620753	0.9395663334356494	1.2024028433384848	FALSE
ENSG00000164087	25886	POC1A	POC1A	protein_coding	POC1 centriolar protein A [Source:HGNC Symbol;Acc:HGNC:24488]	3	-1	52075226	52154690	0.11343971799782104	0.5771614824733418	1.2033856116525403	0.22922481038110704	0.9395663334356494	1.2023581133571704	FALSE
ENSG00000131023	9113	LATS1	LATS1	protein_coding	large tumor suppressor kinase 1 [Source:HGNC Symbol;Acc:HGNC:6514]	6	-1	149658153	149718105	-0.04676824417324621	5.79176572915325	-1.2034957952950998	0.22922502116252116	0.9395663334356494	-1.2023575690873127	FALSE
ENSG00000110721	1119	CHKA	CHKA	protein_coding	choline kinase alpha [Source:HGNC Symbol;Acc:HGNC:1937]	11	-1	68052859	68121444	0.07869126388138348	3.8307309246774452	1.2029838380648736	0.2294166278433217	0.9395663334356494	1.2018629585672422	FALSE
ENSG00000196968	170384	FUT11	FUT11	protein_coding	fucosyltransferase 11 [Source:HGNC Symbol;Acc:HGNC:19233]	10	1	73772276	73780251	-0.06233348641437786	4.849695409163886	-1.203048476882781	0.2294303785871791	0.9395663334356494	-1.201827473916274	FALSE
ENSG00000249236	NA	AC008892.1	AC008892.1	lncRNA	novel transcript	5	1	55978248	56111329	-0.13821548031677833	1.5782195382726092	-1.202878382358274	0.22957082347586713	0.9395663334356494	-1.2014651337594087	FALSE
ENSG00000116260	5768	QSOX1	QSOX1	protein_coding	quiescin sulfhydryl oxidase 1 [Source:HGNC Symbol;Acc:HGNC:9756]	1	1	180154869	180204030	-0.07791912638692278	5.819813750594166	-1.2028136630338204	0.2295806382521543	0.9395663334356494	-1.2014398180681054	FALSE
ENSG00000168661	90075	ZNF30	ZNF30	protein_coding	zinc finger protein 30 [Source:HGNC Symbol;Acc:HGNC:13090]	19	1	34926903	34945170	-0.10084685577475905	1.747139246054116	-1.2021996734537084	0.22966930386430587	0.9395663334356494	-1.2012111537792851	FALSE
ENSG00000068383	3632	INPP5A	INPP5A	protein_coding	inositol polyphosphate-5-phosphatase A [Source:HGNC Symbol;Acc:HGNC:6076]	10	1	132537787	132783480	0.07059564552047526	6.605388110138712	1.2020931524067364	0.22977875564530922	0.9395663334356494	1.2009289695666865	FALSE
ENSG00000104812	2997	GYS1	GYS1	protein_coding	glycogen synthase 1 [Source:HGNC Symbol;Acc:HGNC:4706]	19	-1	48968130	48993310	-0.04887056546805191	5.201149237781826	-1.2020009429401102	0.2298079729664689	0.9395663334356494	-1.2008536588043592	FALSE
ENSG00000135537	246269	AFG1L	AFG1L	protein_coding	AFG1 like ATPase [Source:HGNC Symbol;Acc:HGNC:16411]	6	1	108294991	108526796	-0.06864734782315374	3.027017264089079	-1.201764964921326	0.22985120448088422	0.9395663334356494	-1.200742237456883	FALSE
ENSG00000189306	27341	RRP7A	RRP7A	protein_coding	ribosomal RNA processing 7 homolog A [Source:HGNC Symbol;Acc:HGNC:24286]	22	-1	42508344	42519796	0.0815355843820158	4.541263775453787	1.2019059990022871	0.22996726929928998	0.9395663334356494	1.200443175253841	FALSE
ENSG00000166734	113201	CASC4	CASC4	protein_coding	cancer susceptibility 4 [Source:HGNC Symbol;Acc:HGNC:24892]	15	1	44288719	44415758	-0.04111685729395731	7.515304311404377	-1.2012694790174028	0.2300966650734999	0.9395663334356494	-1.2001098899295937	FALSE
ENSG00000141552	51529	ANAPC11	ANAPC11	protein_coding	anaphase promoting complex subunit 11 [Source:HGNC Symbol;Acc:HGNC:14452]	17	1	81890790	81900991	-0.06965264587582709	1.983889216963779	-1.2010750870661984	0.23010219224905132	0.9395663334356494	-1.2000956565252487	FALSE
ENSG00000167136	2021	ENDOG	ENDOG	protein_coding	endonuclease G [Source:HGNC Symbol;Acc:HGNC:3346]	9	1	128818500	128822676	-0.10955547524636311	1.6798164599577528	-1.2008742958694094	0.23020499927434473	0.9395663334356494	-1.1998309554928834	FALSE
ENSG00000204103	9935	MAFB	MAFB	protein_coding	MAF bZIP transcription factor B [Source:HGNC Symbol;Acc:HGNC:6408]	20	-1	40685848	40689236	0.09271015708807617	5.123036592375385	1.2005848862764785	0.23035818255420626	0.9395663334356494	1.1994367047441208	FALSE
ENSG00000153487	3621	ING1	ING1	protein_coding	inhibitor of growth family member 1 [Source:HGNC Symbol;Acc:HGNC:6062]	13	1	110712736	110723339	0.0496252326498583	4.61583214350676	1.2004219933227298	0.23038782024155988	0.9395663334356494	1.1993604471811228	FALSE
ENSG00000264247	NA	LINC00909	LINC00909	lncRNA	long intergenic non-protein coding RNA 909 [Source:HGNC Symbol;Acc:HGNC:44331]	18	-1	74590317	74598885	-0.05352663738502139	3.232624958901666	-1.1998668059476982	0.23058750336122713	0.9395663334356494	-1.1988468455985946	FALSE
ENSG00000183780	148641	SLC35F3	SLC35F3	protein_coding	solute carrier family 35 member F3 [Source:HGNC Symbol;Acc:HGNC:23616]	1	1	233904676	234324511	0.18180724416614003	2.0366867394989976	1.200093930415872	0.2306271437692548	0.9395663334356494	1.198744924788271	FALSE
ENSG00000156110	132	ADK	ADK	protein_coding	adenosine kinase [Source:HGNC Symbol;Acc:HGNC:257]	10	1	74151202	74709963	0.0810277082249371	7.235810003679116	1.199513313068539	0.23089358167675303	0.9395663334356494	1.1980602000477243	FALSE
ENSG00000256092	NA	SBNO1-AS1	SBNO1-AS1	lncRNA	SBNO1 antisense RNA 1 [Source:HGNC Symbol;Acc:HGNC:54355]	12	1	123363868	123366113	-0.17399590885806415	-0.49433401559414564	-1.1990851687653157	0.23089446807598463	0.9395663334356494	-1.198057923007892	FALSE
ENSG00000259051	NA	HNRNPUP1	HNRNPUP1	processed_pseudogene	heterogeneous nuclear ribonucleoprotein U pseudogene 1 [Source:HGNC Symbol;Acc:HGNC:19931]	14	1	43300263	43300595	0.15240632116784436	-0.00809047827594958	1.1989064280502333	0.23096206379810244	0.9395663334356494	1.1978842970286427	FALSE
ENSG00000168763	26505	CNNM3	CNNM3	protein_coding	cyclin and CBS domain divalent metal cation transport mediator 3 [Source:HGNC Symbol;Acc:HGNC:104]	2	1	96816245	96835382	0.04734097948514027	5.103960174939317	1.1989569150233017	0.23096370385439866	0.9395663334356494	1.1978800848382631	FALSE
ENSG00000183258	51428	DDX41	DDX41	protein_coding	DEAD-box helicase 41 [Source:HGNC Symbol;Acc:HGNC:18674]	5	-1	177511577	177516961	0.05189481375102467	4.429185434216752	1.1989282957445568	0.23098731029841094	0.9395663334356494	1.1978194582761157	FALSE
ENSG00000214688	414152	C10orf105	C10orf105	protein_coding	chromosome 10 open reading frame 105 [Source:HGNC Symbol;Acc:HGNC:20304]	10	-1	71711701	71737824	0.13245341650475506	3.519558272329268	1.1988610300074118	0.23104662570125956	0.9395663334356494	1.1976671426468972	FALSE
ENSG00000172575	10125	RASGRP1	RASGRP1	protein_coding	RAS guanyl releasing protein 1 [Source:HGNC Symbol;Acc:HGNC:9878]	15	-1	38488103	38565575	-0.08152927775330987	6.572789108224324	-1.1986718709721302	0.2311060465263996	0.9395663334356494	-1.1975145841594466	FALSE
ENSG00000204228	7923	HSD17B8	HSD17B8	protein_coding	hydroxysteroid 17-beta dehydrogenase 8 [Source:HGNC Symbol;Acc:HGNC:3554]	6	1	33204655	33206831	-0.1305075964531901	0.7436258631925627	-1.1983675089406653	0.23116144547896614	0.9395663334356494	-1.1973723766274662	FALSE
ENSG00000132388	7326	UBE2G1	UBE2G1	protein_coding	ubiquitin conjugating enzyme E2 G1 [Source:HGNC Symbol;Acc:HGNC:12482]	17	-1	4269259	4366628	-0.033683795728427945	6.598751122850129	-1.1984808051101188	0.23116843791973216	0.9395663334356494	-1.1973544289523455	FALSE
ENSG00000187231	91404	SESTD1	SESTD1	protein_coding	SEC14 and spectrin domain containing 1 [Source:HGNC Symbol;Acc:HGNC:18379]	2	-1	179101678	179264832	0.07620844962624584	5.198022375632424	1.1984063807720189	0.23118767355100292	0.9395663334356494	1.1973050583592915	FALSE
ENSG00000221838	9179	AP4M1	AP4M1	protein_coding	adaptor related protein complex 4 subunit mu 1 [Source:HGNC Symbol;Acc:HGNC:574]	7	1	100101549	100110345	-0.07854039221009979	1.8922321761698577	-1.197966467619744	0.23132196115312648	0.9395663334356494	-1.196960474127519	FALSE
ENSG00000256356	NA	HSPA8P5	HSPA8P5	processed_pseudogene	heat shock protein family A (Hsp70) member 8 pseudogene 5 [Source:HGNC Symbol;Acc:HGNC:44920]	12	1	4097451	4099519	0.15468879182266104	-0.24091843930474127	1.197787632647126	0.2313710031898764	0.9395663334356494	1.1968346668650756	FALSE
ENSG00000198951	4668	NAGA	NAGA	protein_coding	alpha-N-acetylgalactosaminidase [Source:HGNC Symbol;Acc:HGNC:7631]	22	-1	42058334	42070842	0.062013182459971894	5.727540596173132	1.1978016172827117	0.23144276487000362	0.9395663334356494	1.1966506111603856	FALSE
ENSG00000139508	283537	SLC46A3	SLC46A3	protein_coding	solute carrier family 46 member 3 [Source:HGNC Symbol;Acc:HGNC:27501]	13	-1	28700064	28718970	0.05563933480478234	5.525533488634865	1.1976714973044325	0.23149247717535074	0.9395663334356494	1.1965231318706646	FALSE
ENSG00000162441	84328	LZIC	LZIC	protein_coding	leucine zipper and CTNNBIP1 domain containing [Source:HGNC Symbol;Acc:HGNC:17497]	1	-1	9922113	9943407	0.040047121066271174	5.050072775557062	1.1972756764822905	0.2316099660942685	0.9395663334356494	1.1962219275056305	FALSE
ENSG00000013810	10460	TACC3	TACC3	protein_coding	transforming acidic coiled-coil containing protein 3 [Source:HGNC Symbol;Acc:HGNC:11524]	4	1	1712891	1745176	0.05017730557677691	6.489693854073852	1.197537080992978	0.23164111149957117	0.9395663334356494	1.196142098749758	FALSE
ENSG00000188706	51114	ZDHHC9	ZDHHC9	protein_coding	zinc finger DHHC-type containing 9 [Source:HGNC Symbol;Acc:HGNC:18475]	X	-1	129803288	129843909	-0.09289880095046665	1.2607286728686466	-1.1968379317761633	0.23174180529640923	0.9395663334356494	-1.195884062728228	FALSE
ENSG00000272040	NA	AC010245.2	AC010245.2	lncRNA	novel transcript	5	1	75608817	75609983	0.13016011901801583	0.08390204972172186	1.1968146058548643	0.2317445441918148	0.9395663334356494	1.195877045198926	FALSE
ENSG00000114942	1933	EEF1B2	EEF1B2	protein_coding	eukaryotic translation elongation factor 1 beta 2 [Source:HGNC Symbol;Acc:HGNC:3208]	2	1	206159585	206162928	-0.07864082063823297	6.832327317761714	-1.196887420102161	0.23174491298195715	0.9395663334356494	-1.195876100298546	FALSE
ENSG00000110756	11234	HPS5	HPS5	protein_coding	HPS5 biogenesis of lysosomal organelles complex 2 subunit 2 [Source:HGNC Symbol;Acc:HGNC:17022]	11	-1	18278668	18322198	0.05483700586196383	4.278553860080898	1.1968471693717075	0.2317678657317321	0.9395663334356494	1.1958172937182059	FALSE
ENSG00000063601	8776	MTMR1	MTMR1	protein_coding	myotubularin related protein 1 [Source:HGNC Symbol;Acc:HGNC:7449]	X	1	150692971	150765108	0.055473514573190386	6.038835874211719	1.1968611212253732	0.23178507955836403	0.9395663334356494	1.1957731933814024	FALSE
ENSG00000214140	768206	PRCD	PRCD	protein_coding	photoreceptor disc component [Source:HGNC Symbol;Acc:HGNC:32528]	17	1	76527586	76553578	-0.22182746439065615	-0.6281506094947462	-1.1966382028296958	0.23186409284382212	0.9395663334356494	-1.1955707979993442	FALSE
ENSG00000197457	50861	STMN3	STMN3	protein_coding	stathmin 3 [Source:HGNC Symbol;Acc:HGNC:15926]	20	-1	63639705	63657682	-0.07721914104438454	4.131413566086409	-1.1966432800545432	0.231873013413785	0.9395663334356494	-1.195547950714087	FALSE
ENSG00000248099	3640	INSL3	INSL3	protein_coding	insulin like 3 [Source:HGNC Symbol;Acc:HGNC:6086]	19	-1	17816512	17821574	-0.1451210407029322	1.5768818628430843	-1.1969005222047797	0.23191656076867642	0.9395663334356494	-1.1954364265703576	FALSE
ENSG00000131781	2330	FMO5	FMO5	protein_coding	flavin containing dimethylaniline monoxygenase 5 [Source:HGNC Symbol;Acc:HGNC:3773]	1	-1	147175351	147243050	0.0708295801311083	2.8950358416859148	1.1964224234585787	0.23196895986038227	0.9395663334356494	1.1953022529629789	FALSE
ENSG00000235652	NA	AL356599.1	AL356599.1	lncRNA	novel transcript, antisense to SHPRH	6	1	145749917	145887430	-0.10507660605934577	2.4110178453714006	-1.196521038179994	0.2319988976206871	0.9395663334356494	-1.195225603710582	FALSE
ENSG00000228395	NA	AL356481.1	AL356481.1	lncRNA	novel transcript	9	-1	128528657	128552410	-0.09655007011677963	1.0848723749113243	-1.1961030268146615	0.2320463895846876	0.9395663334356494	-1.1951040250656288	FALSE
ENSG00000267922	NA	AC007785.1	AC007785.1	lncRNA	novel transcript	19	1	46101122	46196218	-0.20256415138297762	-0.7919468029303272	-1.1961571190026004	0.23208323985957546	0.9395663334356494	-1.1950097011392378	FALSE
ENSG00000104814	11184	MAP4K1	MAP4K1	protein_coding	mitogen-activated protein kinase kinase kinase kinase 1 [Source:HGNC Symbol;Acc:HGNC:6863]	19	-1	38587641	38618882	-0.06852833650143086	5.939134935291893	-1.1960525225317125	0.23212219683279403	0.9395663334356494	-1.1949099963553327	FALSE
ENSG00000162775	64783	RBM15	RBM15	protein_coding	RNA binding motif protein 15 [Source:HGNC Symbol;Acc:HGNC:14959]	1	1	110338506	110346681	0.06935720771200504	4.573621342664008	1.1959453460408527	0.2321348068005376	0.9395663334356494	1.1948777254966818	FALSE
ENSG00000135040	60560	NAA35	NAA35	protein_coding	N(alpha)-acetyltransferase 35, NatC auxiliary subunit [Source:HGNC Symbol;Acc:HGNC:24340]	9	1	85941146	86025462	-0.048502754007559545	4.392864031440584	-1.1957425879696186	0.23220139820640776	0.9395663334356494	-1.19470732841779	FALSE
ENSG00000154814	92106	OXNAD1	OXNAD1	protein_coding	oxidoreductase NAD binding domain containing 1 [Source:HGNC Symbol;Acc:HGNC:25128]	3	1	16265160	16350299	-0.07871147145181379	6.7286418971266295	-1.1960565320935703	0.2322506979281019	0.9395663334356494	-1.1945812004199108	FALSE
ENSG00000163466	10109	ARPC2	ARPC2	protein_coding	actin related protein 2/3 complex subunit 2 [Source:HGNC Symbol;Acc:HGNC:705]	2	1	218217141	218254356	0.04141399440055338	9.369105073041544	1.1953961312076913	0.2323789573622495	0.9395663334356494	1.194253151551014	FALSE
ENSG00000147274	27316	RBMX	RBMX	protein_coding	RNA binding motif protein X-linked [Source:HGNC Symbol;Acc:HGNC:9910]	X	-1	136848004	136880764	-0.04436209478395714	6.74587373161761	-1.195131224966524	0.23245022782464567	0.9395663334356494	-1.1940709187849021	FALSE
ENSG00000177868	374969	SVBP	SVBP	protein_coding	small vasohibin binding protein [Source:HGNC Symbol;Acc:HGNC:29204]	1	-1	42807052	42817397	-0.13393130603525139	3.6139758487629936	-1.1952922541179218	0.23256655250128117	0.9395663334356494	-1.1937735712123485	FALSE
ENSG00000204160	84243	ZDHHC18	ZDHHC18	protein_coding	zinc finger DHHC-type containing 18 [Source:HGNC Symbol;Acc:HGNC:20712]	1	1	26826688	26857604	0.05653483393711234	8.879524140083086	1.1948264711876206	0.23260095913770873	0.9395663334356494	1.1936856416554327	FALSE
ENSG00000006607	9855	FARP2	FARP2	protein_coding	FERM, ARH/RhoGEF and pleckstrin domain protein 2 [Source:HGNC Symbol;Acc:HGNC:16460]	2	1	241356285	241494841	0.055925214308511606	4.3745427629712434	1.1947792757187217	0.23261742063329494	0.9395663334356494	1.1936435759418471	FALSE
ENSG00000206052	220164	DOK6	DOK6	protein_coding	docking protein 6 [Source:HGNC Symbol;Acc:HGNC:28301]	18	1	69400888	69849087	0.2488202773311461	0.31030921426653585	1.195049207283446	0.2327110325329725	0.9395663334356494	1.1934044001970965	FALSE
ENSG00000144040	94097	SFXN5	SFXN5	protein_coding	sideroflexin 5 [Source:HGNC Symbol;Acc:HGNC:16073]	2	-1	72942036	73075619	-0.07715635060294979	5.181910002786921	-1.1946135830394013	0.23274129746412484	0.9395663334356494	-1.193327088759599	FALSE
ENSG00000104381	54332	GDAP1	GDAP1	protein_coding	ganglioside induced differentiation associated protein 1 [Source:HGNC Symbol;Acc:HGNC:15968]	8	1	74321130	74488872	-0.07501223852211103	2.949953963592867	-1.1941346775302135	0.23282838475101933	0.9395663334356494	-1.1931046650133175	FALSE
ENSG00000185905	283897	C16orf54	C16orf54	protein_coding	chromosome 16 open reading frame 54 [Source:HGNC Symbol;Acc:HGNC:26649]	16	-1	29742463	29745990	0.05254881363221564	7.452302433313925	1.1942072998771862	0.232882811496807	0.9395663334356494	1.1929656873115064	FALSE
ENSG00000181027	79147	FKRP	FKRP	protein_coding	fukutin related protein [Source:HGNC Symbol;Acc:HGNC:17997]	19	1	46746046	46776988	-0.05484243912984432	3.9966992391507916	-1.1942724539604823	0.23288770219256155	0.9395663334356494	-1.1929532001374223	FALSE
ENSG00000221869	1052	CEBPD	CEBPD	protein_coding	CCAAT enhancer binding protein delta [Source:HGNC Symbol;Acc:HGNC:1835]	8	-1	47736913	47738164	-0.09084694944634641	7.232287920377606	-1.1939690978415585	0.2329317247118915	0.9395663334356494	-1.1928408079655795	FALSE
ENSG00000115216	29959	NRBP1	NRBP1	protein_coding	nuclear receptor binding protein 1 [Source:HGNC Symbol;Acc:HGNC:7993]	2	1	27427790	27442259	0.03332095660659462	6.356129969212917	1.1938572761025428	0.23297962196042024	0.9395663334356494	1.1927185404874177	FALSE
ENSG00000139626	3695	ITGB7	ITGB7	protein_coding	integrin subunit beta 7 [Source:HGNC Symbol;Acc:HGNC:6162]	12	-1	53191323	53207282	-0.07002541498609194	5.899732746809285	-1.193700038698616	0.23303483504016503	0.9395663334356494	-1.1925776199804465	FALSE
ENSG00000161654	124801	LSM12	LSM12	protein_coding	LSM12 homolog [Source:HGNC Symbol;Acc:HGNC:26407]	17	-1	44034635	44067619	-0.04409738327626256	3.9192694615087733	-1.1934357194505607	0.2330844025921405	0.9395663334356494	-1.192451128741997	FALSE
ENSG00000162337	4041	LRP5	LRP5	protein_coding	LDL receptor related protein 5 [Source:HGNC Symbol;Acc:HGNC:6697]	11	1	68312591	68449275	-0.11759645795713625	0.9748686198746138	-1.19298320771299	0.23325075999789022	0.9395663334356494	-1.192026741345463	FALSE
ENSG00000131165	5119	CHMP1A	CHMP1A	protein_coding	charged multivesicular body protein 1A [Source:HGNC Symbol;Acc:HGNC:8740]	16	-1	89644435	89657721	0.049859341380020794	5.389364815179042	1.1928585651181587	0.2333548163537514	0.9395663334356494	1.1917613966487886	FALSE
ENSG00000221866	91584	PLXNA4	PLXNA4	protein_coding	plexin A4 [Source:HGNC Symbol;Acc:HGNC:9102]	7	-1	132123332	132648688	-0.1294339015833379	3.4333258551948314	-1.1931895164665327	0.23342343651020098	0.9395663334356494	-1.1915864604996118	FALSE
ENSG00000134824	9415	FADS2	FADS2	protein_coding	fatty acid desaturase 2 [Source:HGNC Symbol;Acc:HGNC:3575]	11	1	61792980	61867354	0.21797139990991	3.50465363888166	1.1935230625982534	0.2334757780046874	0.9395663334356494	1.1914530487156314	FALSE
ENSG00000241527	NA	CA15P1	CA15P1	unitary_pseudogene	CA15 pseudogene 1 [Source:HGNC Symbol;Acc:HGNC:44364]	22	-1	19031564	19034564	0.1704829351088002	0.3998782304570564	1.1926048964320792	0.23350559167014234	0.9395663334356494	1.1913770669691712	FALSE
ENSG00000233673	NA	ANAPC1P1	ANAPC1P1	transcribed_unprocessed_pseudogene	anaphase promoting complex subunit 1 pseudogene 1 [Source:HGNC Symbol;Acc:HGNC:44150]	2	1	86861825	86912978	-0.1906447168300316	-0.5691718900615402	-1.191908234949834	0.23369254012790805	0.9395663334356494	-1.1909007753721794	FALSE
ENSG00000134198	10100	TSPAN2	TSPAN2	protein_coding	tetraspanin 2 [Source:HGNC Symbol;Acc:HGNC:20659]	1	-1	115048011	115089503	-0.09944331121793759	5.209872006225036	-1.1920684293848487	0.23372896206465235	0.9395663334356494	-1.190808014056301	FALSE
