## Supplementary material for "Baseline expression of immune gene modules in blood is associated with primary response to anti-TNF therapy in Crohn’s disease patients": dream.gene_expr_filtered_vobj_fit_dge_1.topTable_C_1RI_1NI.csv (part 2 of 3)

GENEID	ENTREZID	GENENAME	SYMBOL	GENEBIOTYPE	DESCRIPTION	SEQNAME	SEQSTRAND	GENESEQSTART	GENESEQEND	logFC	AveExpr	t	P.Value	adj.P.Val	z.std	significant
ENSG00000067064	3422	IDI1	IDI1	protein_coding	isopentenyl-diphosphate delta isomerase 1 [Source:HGNC Symbol;Acc:HGNC:5387]	10	-1	1039152	1049170	-0.09395369780036411	6.297608466130168	-1.1919326068335112	0.2337341300832338	0.9395663334356494	-1.1907948527031784	FALSE
ENSG00000204663	NA	CST13P	CST13P	transcribed_unprocessed_pseudogene	cystatin 13, pseudogene [Source:HGNC Symbol;Acc:HGNC:44335]	20	1	23519146	23542018	0.19850185507854023	-0.671835778921379	1.1916796155992737	0.233807510206705	0.9395663334356494	1.1906079983607265	FALSE
ENSG00000123933	10608	MXD4	MXD4	protein_coding	MAX dimerization protein 4 [Source:HGNC Symbol;Acc:HGNC:13906]	4	-1	2247432	2262109	0.05483874186858184	5.534465981600636	1.1917133559198667	0.2338200808771179	0.9395663334356494	1.1905759927136588	FALSE
ENSG00000029363	9774	BCLAF1	BCLAF1	protein_coding	BCL2 associated transcription factor 1 [Source:HGNC Symbol;Acc:HGNC:16863]	6	-1	136256627	136289851	0.04405225652325928	7.2642294059640236	1.1917746351483225	0.23382797958841817	0.9395663334356494	1.1905558827660552	FALSE
ENSG00000154305	375056	MIA3	MIA3	protein_coding	MIA SH3 domain ER export factor 3 [Source:HGNC Symbol;Acc:HGNC:24008]	1	1	222618097	222668007	0.060489628891197356	6.346637844379499	1.1916624010635393	0.23383177667076555	0.9395663334356494	1.190546215648136	FALSE
ENSG00000171530	6902	TBCA	TBCA	protein_coding	tubulin folding cofactor A [Source:HGNC Symbol;Acc:HGNC:11579]	5	-1	77691166	77868780	-0.04390416011595555	5.752521543707465	-1.1913949901217964	0.233934197572628	0.9395663334356494	-1.1902855008399995	FALSE
ENSG00000211943	NA	IGHV3-15	IGHV3-15	IG_V_gene	immunoglobulin heavy variable 3-15 [Source:HGNC Symbol;Acc:HGNC:5582]	14	-1	106153624	106154163	-0.28225208884950304	2.083933530099669	-1.1912864756917168	0.23396582894941073	0.9395663334356494	-1.1902049987784022	FALSE
ENSG00000261553	NA	AL137782.1	AL137782.1	lncRNA	novel transcript	13	1	75549773	75807120	-0.10468616886454984	1.109772464267109	-1.190906623328562	0.23406751221990832	0.9395663334356494	-1.1899462664236367	FALSE
ENSG00000184838	51334	PRR16	PRR16	protein_coding	proline rich 16 [Source:HGNC Symbol;Acc:HGNC:29654]	5	1	120464300	120687332	-0.17024157107159854	0.6796284675552594	-1.1911118145679793	0.23409963779812165	0.9395663334356494	-1.1898645396766698	FALSE
ENSG00000157538	10311	VPS26C	VPS26C	protein_coding	VPS26 endosomal protein sorting factor C [Source:HGNC Symbol;Acc:HGNC:3044]	21	-1	37223420	37267919	0.04209054908855059	5.790266451166941	1.1907376848610343	0.23415683594807854	0.9395663334356494	1.1897190485407276	FALSE
ENSG00000214401	107984142	KANSL1-AS1	KANSL1-AS1	lncRNA	KANSL1 antisense RNA 1 [Source:HGNC Symbol;Acc:HGNC:43740]	17	1	46193576	46196723	-0.18602013846910648	2.0223007869794176	-1.1914527684898972	0.23423315249268822	0.9395663334356494	-1.1895249664217076	FALSE
ENSG00000185753	159013	CXorf38	CXorf38	protein_coding	chromosome X open reading frame 38 [Source:HGNC Symbol;Acc:HGNC:28589]	X	-1	40626921	40647561	0.052230115918815656	5.800802692445264	1.1905803704715348	0.2342507984362931	0.9395663334356494	1.1894800970497932	FALSE
ENSG00000183734	430	ASCL2	ASCL2	protein_coding	achaete-scute family bHLH transcription factor 2 [Source:HGNC Symbol;Acc:HGNC:739]	11	-1	2268495	2270952	0.1288727917472463	1.0051949370948714	1.190458736196568	0.23429627605418543	0.9395663334356494	1.1893644694908654	FALSE
ENSG00000186318	23621	BACE1	BACE1	protein_coding	beta-secretase 1 [Source:HGNC Symbol;Acc:HGNC:933]	11	-1	117285207	117316259	0.08812075149238785	2.470464460622122	1.1904458501933426	0.23430996502298346	0.9395663334356494	1.189329668185765	FALSE
ENSG00000130475	23149	FCHO1	FCHO1	protein_coding	FCH domain only 1 [Source:HGNC Symbol;Acc:HGNC:29002]	19	1	17747718	17788568	0.06185565490858114	6.338230838002339	1.1904551874086462	0.23433061450335715	0.9395663334356494	1.1892771739787	FALSE
ENSG00000104450	6674	SPAG1	SPAG1	protein_coding	sperm associated antigen 1 [Source:HGNC Symbol;Acc:HGNC:11212]	8	1	100157906	100259278	0.10943604494913828	3.571287425764233	1.1906118577762776	0.234361559155601	0.9395663334356494	1.18919851397024	FALSE
ENSG00000121281	113	ADCY7	ADCY7	protein_coding	adenylate cyclase 7 [Source:HGNC Symbol;Acc:HGNC:238]	16	1	50246137	50318135	0.0768310129225398	7.041631494504346	1.1900178189689776	0.23444717515339303	0.9396667012414157	1.1889809200259287	FALSE
ENSG00000277203	8263	F8A1	F8A1	protein_coding	coagulation factor VIII associated 1 [Source:HGNC Symbol;Acc:HGNC:3547]	X	1	154886349	154888061	-0.11905753955498799	4.407343283934073	-1.1905120120055672	0.23453366152860006	0.9397705047714068	-1.1887611711496742	FALSE
ENSG00000260565	NA	ERVK13-1	ERVK13-1	lncRNA	endogenous retrovirus group K13 member 1 [Source:HGNC Symbol;Acc:HGNC:27548]	16	-1	2660348	2682379	0.10930583544759731	3.4882270364643393	1.1894462207894214	0.23467534932141643	0.9397753263857338	1.1884012877767605	FALSE
ENSG00000126838	5858	PZP	PZP	protein_coding	PZP alpha-2-macroglobulin like [Source:HGNC Symbol;Acc:HGNC:9750]	12	-1	9148840	9208395	-0.23282911302075737	-0.7694439123243034	-1.1894671546657998	0.23470108095979378	0.9397753263857338	-1.188335946585498	FALSE
ENSG00000258539	NA	AC068896.1	AC068896.1	protein_coding	novel transcript, METTL10-FAM53B readthrough	10	-1	124617080	124791727	-0.11345904081620534	0.8095502627465063	-1.189233658865799	0.23471662783949024	0.9397753263857338	-1.1882964703438312	FALSE
ENSG00000175213	79797	ZNF408	ZNF408	protein_coding	zinc finger protein 408 [Source:HGNC Symbol;Acc:HGNC:20041]	11	1	46701030	46705912	0.0706399417074719	2.157654868047409	1.1887945957076853	0.23490228898889623	0.9402759753565857	1.1878251873026577	FALSE
ENSG00000256206	NA	AC018523.2	AC018523.2	protein_coding	novel protein	11	-1	14493783	14520344	0.13933533892634914	0.005650655272747923	1.1883592099405087	0.2350623673284879	0.9404437857174298	1.1874190554694284	FALSE
ENSG00000166333	3611	ILK	ILK	protein_coding	integrin linked kinase [Source:HGNC Symbol;Acc:HGNC:6040]	11	1	6603708	6610874	0.05193892315528803	6.657650440907333	1.1886413721844598	0.23506547335610056	0.9404437857174298	1.187411177160352	FALSE
ENSG00000149531	NA	FRG1BP	FRG1BP	unprocessed_pseudogene	FSHD region gene 1 family member B, pseudogene [Source:HGNC Symbol;Acc:HGNC:15792]	20	1	30377372	30399257	-0.10832614873844681	2.8180183323994634	-1.1884487272230677	0.23531940981130733	0.9411042463921772	-1.1867673271143195	FALSE
ENSG00000265907	NA	AP000919.2	AP000919.2	lncRNA	novel transcript, antisense to LPIN2	18	1	2948238	2960756	0.2112042299125144	-0.47919478550789735	1.187668518086292	0.23539056801672587	0.9411042463921772	1.1865869953412385	FALSE
ENSG00000278535	79154	DHRS11	DHRS11	protein_coding	dehydrogenase/reductase 11 [Source:HGNC Symbol;Acc:HGNC:28639]	17	1	36591879	36600804	-0.11937399292331854	0.42453808980157975	-1.1874174467422582	0.23542701664506835	0.9411042463921772	-1.1864946408133104	FALSE
ENSG00000143185	6846	XCL2	XCL2	protein_coding	X-C motif chemokine ligand 2 [Source:HGNC Symbol;Acc:HGNC:10646]	1	-1	168540768	168543997	-0.2280071037119685	0.7411332475107962	-1.1876529075847688	0.23547324996763844	0.9411042463921772	-1.1863775081182852	FALSE
ENSG00000276997	NA	AL513314.2	AL513314.2	lncRNA	novel transcript	1	-1	222477252	222504622	0.13697127793899933	0.04531214361193796	1.1869427975023332	0.23566195058897155	0.941615794844291	1.185899601464035	FALSE
ENSG00000226281	NA	AL031123.1	AL031123.1	lncRNA	novel transcript	6	-1	6692741	6739030	0.10508845619145468	2.8770895562879364	1.1869450626598426	0.2358141382991549	0.9416811821644414	1.1855143652959914	FALSE
ENSG00000185129	5813	PURA	PURA	protein_coding	purine rich element binding protein A [Source:HGNC Symbol;Acc:HGNC:9701]	5	1	140107777	140125619	-0.04966829748425727	5.169844677485545	-1.1864323449297787	0.23584745390936043	0.9416811821644414	-1.1854300562137923	FALSE
ENSG00000158480	9825	SPATA2	SPATA2	protein_coding	spermatogenesis associated 2 [Source:HGNC Symbol;Acc:HGNC:14681]	20	-1	49903391	49915529	0.04942178848706291	3.6736360106462884	1.186134397492187	0.23597535297993089	0.9416811821644414	1.1851064707639374	FALSE
ENSG00000124787	10799	RPP40	RPP40	protein_coding	ribonuclease P/MRP subunit p40 [Source:HGNC Symbol;Acc:HGNC:20992]	6	-1	4994717	5004063	0.12065554684401741	0.5147898328930035	1.1858403067608159	0.23605127410628002	0.9416811821644414	1.1849144485165843	FALSE
ENSG00000152953	55351	STK32B	STK32B	protein_coding	serine/threonine kinase 32B [Source:HGNC Symbol;Acc:HGNC:14217]	4	1	5051480	5500994	0.11366717298475504	1.2848920666572778	1.1859407403811542	0.23606882458751327	0.9416811821644414	1.1848700654704285	FALSE
ENSG00000174514	148808	MFSD4A	MFSD4A	protein_coding	major facilitator superfamily domain containing 4A [Source:HGNC Symbol;Acc:HGNC:25433]	1	1	205568885	205602918	0.16824085797412436	-0.32707390450931284	1.1851891011188331	0.23631283745607784	0.9416811821644414	1.184253228069365	FALSE
ENSG00000162734	8682	PEA15	PEA15	protein_coding	proliferation and apoptosis adaptor protein 15 [Source:HGNC Symbol;Acc:HGNC:8822]	1	1	160205337	160215376	0.07515930739097598	5.50179224447941	1.1852118967669072	0.2363838089466164	0.9416811821644414	1.1840739045970823	FALSE
ENSG00000205323	84324	SARNP	SARNP	protein_coding	SAP domain containing ribonucleoprotein [Source:HGNC Symbol;Acc:HGNC:24432]	12	-1	55752463	55817724	0.10229684457754562	1.0779755763101	1.1849460149112927	0.23640949807692424	0.9416811821644414	1.1840090053259298	FALSE
ENSG00000174469	26047	CNTNAP2	CNTNAP2	protein_coding	contactin associated protein like 2 [Source:HGNC Symbol;Acc:HGNC:13830]	7	1	146116002	148420998	0.1653823101013714	1.7642732140381046	1.1853175783928556	0.23641218341869819	0.9416811821644414	1.1840022215490493	FALSE
ENSG00000243964	NA	RPL23AP65	RPL23AP65	processed_pseudogene	ribosomal protein L23a pseudogene 65 [Source:HGNC Symbol;Acc:HGNC:36289]	11	1	9606142	9606609	-0.20045926738894293	-0.832169479874007	-1.184310977923876	0.23666875573803647	0.9416811821644414	-1.1833543133373887	FALSE
ENSG00000226439	NA	AC108161.1	AC108161.1	processed_pseudogene	ribosomal protein S12 (RPS12) pseudogene	4	-1	61775449	61775850	-0.18967316851069765	0.6012115828673571	-1.1843910740224415	0.23667398337940151	0.9416811821644414	-1.1833411174205026	FALSE
ENSG00000109272	5197	PF4V1	PF4V1	protein_coding	platelet factor 4 variant 1 [Source:HGNC Symbol;Acc:HGNC:8862]	4	1	73853296	73854483	0.2255855136894649	2.568834508030948	1.185066933836985	0.2367152020005074	0.9416811821644414	1.1832370781925579	FALSE
ENSG00000136161	1102	RCBTB2	RCBTB2	protein_coding	RCC1 and BTB domain containing protein 2 [Source:HGNC Symbol;Acc:HGNC:1914]	13	-1	48488959	48533256	0.05583313842181692	6.755740995282831	1.1843952728766936	0.23671714605189575	0.9416811821644414	1.1832321715614313	FALSE
ENSG00000170946	120526	DNAJC24	DNAJC24	protein_coding	DnaJ heat shock protein family (Hsp40) member C24 [Source:HGNC Symbol;Acc:HGNC:26979]	11	1	31369840	31432835	-0.06190313322849894	3.8491577478873613	-1.184022011438666	0.23678950226244674	0.9416811821644414	-1.1830495704961321	FALSE
ENSG00000283384	NA	AL138694.1	AL138694.1	lncRNA	novel transcript	13	1	108335354	108448316	-0.16315297231476045	2.1888786464145022	-1.1844173459013838	0.23679122888756932	0.9416811821644414	-1.1830452135968712	FALSE
ENSG00000111490	23329	TBC1D30	TBC1D30	protein_coding	TBC1 domain family member 30 [Source:HGNC Symbol;Acc:HGNC:29164]	12	1	64780516	64881033	0.08405374973873725	2.740132698115396	1.184193753649706	0.23679828621985655	0.9416811821644414	1.1830274056301697	FALSE
ENSG00000072778	37	ACADVL	ACADVL	protein_coding	acyl-CoA dehydrogenase very long chain [Source:HGNC Symbol;Acc:HGNC:92]	17	1	7217125	7225266	-0.04643977600315807	6.173995791959941	-1.1839409760788138	0.23687399853988722	0.9416811821644414	-1.1828363821830798	FALSE
ENSG00000205959	NA	AC105345.1	AC105345.1	lncRNA	novel transcript	4	1	8482270	8516759	-0.12867091880535117	0.2759459079403364	-1.1837711309435084	0.23687650860464826	0.9416811821644414	-1.1828300499869548	FALSE
ENSG00000173930	353189	SLCO4C1	SLCO4C1	protein_coding	solute carrier organic anion transporter family member 4C1 [Source:HGNC Symbol;Acc:HGNC:23612]	5	-1	102233986	102296284	-0.12924826908359943	5.206353806031805	-1.1839454814128392	0.23696673712426844	0.9416811821644414	-1.1826024599832525	FALSE
ENSG00000162769	28982	FLVCR1	FLVCR1	protein_coding	feline leukemia virus subgroup C cellular receptor 1 [Source:HGNC Symbol;Acc:HGNC:24682]	1	1	212858275	212899363	0.09165246822253703	4.499683433568604	1.183633104084177	0.23705749363715797	0.9416811821644414	1.1823735999609741	FALSE
ENSG00000165689	10807	ENTR1	ENTR1	protein_coding	endosome associated trafficking regulator 1 [Source:HGNC Symbol;Acc:HGNC:10667]	9	-1	136401922	136410614	-0.05287399068763765	4.224142858972321	-1.1833401766418865	0.23710891470280443	0.9416811821644414	-1.1822439593224587	FALSE
ENSG00000149636	79980	DSN1	DSN1	protein_coding	DSN1 component of MIS12 kinetochore complex [Source:HGNC Symbol;Acc:HGNC:16165]	20	-1	36751791	36773818	0.060522288412259595	3.1453517197341014	1.1831908940695854	0.23713253788004782	0.9416811821644414	1.1821844082171036	FALSE
ENSG00000250722	6414	SELENOP	SELENOP	protein_coding	selenoprotein P [Source:HGNC Symbol;Acc:HGNC:10751]	5	-1	42799880	42887392	-0.16163141651201146	-0.4087339002175533	-1.182738491970209	0.23729778961055795	0.9416811821644414	-1.1817679462498591	FALSE
ENSG00000122378	84293	PRXL2A	PRXL2A	protein_coding	peroxiredoxin like 2A [Source:HGNC Symbol;Acc:HGNC:28651]	10	1	80407829	80437115	0.11403923134270699	1.6366534923852332	1.1825594663678778	0.23741323257518251	0.9416811821644414	1.181477132258132	FALSE
ENSG00000175727	22877	MLXIP	MLXIP	protein_coding	MLX interacting protein [Source:HGNC Symbol;Acc:HGNC:17055]	12	1	122078756	122147344	0.04872921569247435	7.018443639106903	1.1822883493919452	0.23749357652389166	0.9416811821644414	1.1812747956446694	FALSE
ENSG00000085563	5243	ABCB1	ABCB1	protein_coding	ATP binding cassette subfamily B member 1 [Source:HGNC Symbol;Acc:HGNC:40]	7	-1	87503633	87713323	-0.12294274376020287	3.030565153167778	-1.1811332130084726	0.23801491158674046	0.9416811821644414	-1.179963049066144	FALSE
ENSG00000107581	8661	EIF3A	EIF3A	protein_coding	eukaryotic translation initiation factor 3 subunit A [Source:HGNC Symbol;Acc:HGNC:3271]	10	-1	119033670	119080823	0.05557503913817641	6.8684023500125555	1.1810057388557498	0.23802602405548837	0.9416811821644414	1.1799351107507947	FALSE
ENSG00000118564	26234	FBXL5	FBXL5	protein_coding	F-box and leucine rich repeat protein 5 [Source:HGNC Symbol;Acc:HGNC:13602]	4	-1	15604381	15681679	-0.061342531450245374	8.811241953508013	-1.1809252522731066	0.23807650502102545	0.9416811821644414	-1.179808206069622	FALSE
ENSG00000197013	353088	ZNF429	ZNF429	protein_coding	zinc finger protein 429 [Source:HGNC Symbol;Acc:HGNC:20817]	19	1	21496682	21556270	-0.13407672560525263	5.455273746130344	-1.181606237647354	0.23813297226340704	0.9416811821644414	-1.1796662749282913	FALSE
ENSG00000214719	NA	AC005562.1	AC005562.1	lncRNA	novel transcript	17	1	30576464	30672789	-0.12155718023437512	1.0309860165570528	-1.1806932693688779	0.23814765393490275	0.9416811821644414	-1.179629376250151	FALSE
ENSG00000271793	NA	AL589666.1	AL589666.1	protein_coding	novel protein, SYNCRIP-SNX14 readthrough	6	-1	85557978	85615234	-0.07958356864271954	2.5667600351063515	-1.1804924680619469	0.23819009893001478	0.9416811821644414	-1.1795227104931965	FALSE
ENSG00000033867	9497	SLC4A7	SLC4A7	protein_coding	solute carrier family 4 member 7 [Source:HGNC Symbol;Acc:HGNC:11033]	3	-1	27372721	27484420	-0.08103753884399367	5.297528177145733	-1.1804580300544296	0.23823033307322855	0.9416811821644414	-1.1794216130726816	FALSE
ENSG00000103037	79918	SETD6	SETD6	protein_coding	SET domain containing 6, protein lysine methyltransferase [Source:HGNC Symbol;Acc:HGNC:26116]	16	1	58515479	58521181	-0.0713996597781783	2.668523184959357	-1.1803993702061772	0.23824067453425227	0.9416811821644414	-1.179395629751008	FALSE
ENSG00000260219	101928707	CD2BP2-DT	CD2BP2-DT	lncRNA	CD2BP2 divergent transcript [Source:HGNC Symbol;Acc:HGNC:53029]	16	1	30355441	30357104	0.1582086098152805	-0.40054623334289124	1.1802378626943184	0.23827313178607537	0.9416811821644414	1.1793140848185157	FALSE
ENSG00000111581	57122	NUP107	NUP107	protein_coding	nucleoporin 107 [Source:HGNC Symbol;Acc:HGNC:29914]	12	1	68686951	68745809	-0.04492486376569094	4.632327483907864	-1.1802141675624758	0.23834882503179886	0.9416811821644414	-1.1791239451257887	FALSE
ENSG00000165028	55335	NIPSNAP3B	NIPSNAP3B	protein_coding	nipsnap homolog 3B [Source:HGNC Symbol;Acc:HGNC:23641]	9	1	104764129	104777764	0.12488202803360987	1.1872769317375176	1.1792928003884666	0.23866883094005173	0.9416811821644414	1.1783205682967997	FALSE
ENSG00000283696	NA	AL592295.4	AL592295.4	lncRNA	novel transcript	1	1	161399409	161422424	-0.08135863222723394	3.5933408757037806	-1.1794130939251208	0.23867831304517023	0.9416811821644414	-1.1782967750125612	FALSE
ENSG00000102981	50855	PARD6A	PARD6A	protein_coding	par-6 family cell polarity regulator alpha [Source:HGNC Symbol;Acc:HGNC:15943]	16	1	67660946	67662778	-0.11993495287961087	0.552108889910251	-1.1791557221717064	0.23871549179817023	0.9416811821644414	-1.1782034894380622	FALSE
ENSG00000273184	NA	AC010655.4	AC010655.4	lncRNA	novel transcript, readthrough between HILPDA-METTL2B	7	1	128455840	128493859	-0.17368808391106105	-0.4930316360597428	-1.179002488012558	0.2387681532623297	0.9416811821644414	-1.1780713735848072	FALSE
ENSG00000179348	2624	GATA2	GATA2	protein_coding	GATA binding protein 2 [Source:HGNC Symbol;Acc:HGNC:4171]	3	-1	128479427	128493185	0.16830864177096094	4.149729463151572	1.1791339381761665	0.2387899334192186	0.9416811821644414	1.1780167380456055	FALSE
ENSG00000114268	5210	PFKFB4	PFKFB4	protein_coding	6-phosphofructo-2-kinase/fructose-2,6-biphosphatase 4 [Source:HGNC Symbol;Acc:HGNC:8875]	3	-1	48517684	48562015	-0.0635819628564338	7.323402022785084	-1.179136009156981	0.2387914201115001	0.9416811821644414	-1.178013008805154	FALSE
ENSG00000235194	90673	PPP1R3E	PPP1R3E	protein_coding	protein phosphatase 1 regulatory subunit 3E [Source:HGNC Symbol;Acc:HGNC:14943]	14	-1	23295652	23302859	-0.06996882372522206	3.3218439618068176	-1.1789201074433324	0.23882619474388062	0.9416811821644414	-1.1779257842865103	FALSE
ENSG00000162302	8986	RPS6KA4	RPS6KA4	protein_coding	ribosomal protein S6 kinase A4 [Source:HGNC Symbol;Acc:HGNC:10433]	11	1	64359148	64372215	0.06308737227954975	4.7864450333457444	1.1790136729011786	0.23886433776395077	0.9416811821644414	1.1778301212128217	FALSE
ENSG00000247137	NA	AP000873.2	AP000873.2	lncRNA	novel transcript	11	-1	83184491	83193794	-0.06684957145473236	2.9336536159883377	-1.1787435544675477	0.23889851718968405	0.9416811821644414	-1.177744408029128	FALSE
ENSG00000187808	347454	SOWAHD	SOWAHD	protein_coding	sosondowah ankyrin repeat domain family member D [Source:HGNC Symbol;Acc:HGNC:32960]	X	1	119758588	119760202	0.09717631050997699	2.039605244023249	1.1787044684323067	0.23892923583925146	0.9416811821644414	1.1776673809615217	FALSE
ENSG00000100852	394	ARHGAP5	ARHGAP5	protein_coding	Rho GTPase activating protein 5 [Source:HGNC Symbol;Acc:HGNC:675]	14	1	32076114	32159728	-0.08257446968291937	4.7806371300241715	-1.1787345941302283	0.2389299211191234	0.9416811821644414	-1.1776656627007176	FALSE
ENSG00000163082	130367	SGPP2	SGPP2	protein_coding	sphingosine-1-phosphate phosphatase 2 [Source:HGNC Symbol;Acc:HGNC:19953]	2	1	222424543	222562621	-0.1030929925176145	2.2171965560182416	-1.1786156270369241	0.2389977751679904	0.9416811821644414	-1.177495543657031	FALSE
ENSG00000132604	7014	TERF2	TERF2	protein_coding	telomeric repeat binding factor 2 [Source:HGNC Symbol;Acc:HGNC:11729]	16	-1	69355567	69408571	-0.04923993620721756	5.42847760426152	-1.1784451981763868	0.23900822971049251	0.9416811821644414	-1.177469335770615	FALSE
ENSG00000100100	113791	PIK3IP1	PIK3IP1	protein_coding	phosphoinositide-3-kinase interacting protein 1 [Source:HGNC Symbol;Acc:HGNC:24942]	22	-1	31281594	31292534	-0.07354674370779701	6.036327265251906	-1.1784786439685024	0.23908910986896278	0.9416811821644414	-1.1772666093157391	FALSE
ENSG00000079432	23152	CIC	CIC	protein_coding	capicua transcriptional repressor [Source:HGNC Symbol;Acc:HGNC:14214]	19	1	42268537	42295797	0.055761426943353065	6.301826522337016	1.1782500009053822	0.23912834332240093	0.9416811821644414	1.1771682879259961	FALSE
ENSG00000023330	211	ALAS1	ALAS1	protein_coding	5'-aminolevulinate synthase 1 [Source:HGNC Symbol;Acc:HGNC:396]	3	1	52198086	52214327	0.048212045453134955	5.216543711608497	1.1781522281762735	0.2391692671505409	0.9416811821644414	1.1770657424801192	FALSE
ENSG00000112977	1611	DAP	DAP	protein_coding	death associated protein [Source:HGNC Symbol;Acc:HGNC:2672]	5	-1	10679230	10761272	0.05674229569988487	6.11523238572382	1.1780051603437596	0.2392755105509915	0.9416811821644414	1.1767995793776214	FALSE
ENSG00000164576	79685	SAP30L	SAP30L	protein_coding	SAP30 like [Source:HGNC Symbol;Acc:HGNC:25663]	5	1	154445997	154461053	0.049065013360362286	5.662533878408914	1.1778215893381316	0.23931889889003927	0.9416811821644414	1.1766909060101085	FALSE
ENSG00000151116	55293	UEVLD	UEVLD	protein_coding	UEV and lactate/malate dehyrogenase domains [Source:HGNC Symbol;Acc:HGNC:30866]	11	-1	18529609	18588747	-0.041739645484930143	4.854965752001842	-1.177746850088963	0.2393246706128763	0.9416811821644414	-1.1766764508100798	FALSE
ENSG00000151247	1977	EIF4E	EIF4E	protein_coding	eukaryotic translation initiation factor 4E [Source:HGNC Symbol;Acc:HGNC:3287]	4	-1	98871684	98930637	-0.03460908662679518	4.946450233735564	-1.1775320092928963	0.23938008799527472	0.9416811821644414	-1.176537671254016	FALSE
ENSG00000251192	641339	ZNF674	ZNF674	protein_coding	zinc finger protein 674 [Source:HGNC Symbol;Acc:HGNC:17625]	X	-1	46497727	46545457	0.08154245747758981	3.8838047206339845	1.1775957332739753	0.23938609878826575	0.9416811821644414	1.1765226200253092	FALSE
ENSG00000110057	81622	UNC93B1	UNC93B1	protein_coding	unc-93 homolog B1, TLR signaling regulator [Source:HGNC Symbol;Acc:HGNC:13481]	11	-1	67991100	68004982	0.06360061131876282	5.916181054365155	1.1775356181239136	0.23942577388472866	0.9416811821644414	1.1764232789284932	FALSE
ENSG00000188033	57474	ZNF490	ZNF490	protein_coding	zinc finger protein 490 [Source:HGNC Symbol;Acc:HGNC:23705]	19	-1	12576100	12640098	-0.08121174567393474	3.4885834145866492	-1.1776654508379305	0.23944984977803804	0.9416811821644414	-1.1763630017946516	FALSE
ENSG00000057608	2665	GDI2	GDI2	protein_coding	GDP dissociation inhibitor 2 [Source:HGNC Symbol;Acc:HGNC:4227]	10	-1	5765223	5842132	0.045545593788848926	7.871961798670988	1.1774651418789666	0.23950393521557273	0.9416811821644414	1.1762276074425397	FALSE
ENSG00000211937	NA	IGHV2-5	IGHV2-5	IG_V_gene	immunoglobulin heavy variable 2-5 [Source:HGNC Symbol;Acc:HGNC:5576]	14	-1	106037902	106038365	-0.29273735884618746	1.2635752177645376	-1.1768032637091468	0.23967877331365636	0.9416811821644414	-1.17579007531434	FALSE
ENSG00000092020	55012	PPP2R3C	PPP2R3C	protein_coding	protein phosphatase 2 regulatory subunit B''gamma [Source:HGNC Symbol;Acc:HGNC:17485]	14	-1	35085467	35122517	-0.06745538544279484	6.525947488957144	-1.1773610779693062	0.23969565022086536	0.9416811821644414	-1.1757478527857599	FALSE
ENSG00000105058	26017	FAM32A	FAM32A	protein_coding	family with sequence similarity 32 member A [Source:HGNC Symbol;Acc:HGNC:24563]	19	1	16185380	16192046	0.04432306075128878	5.884011370886559	1.1767100865139437	0.23974364032565032	0.9416811821644414	1.1756278029294147	FALSE
ENSG00000196152	7633	ZNF79	ZNF79	protein_coding	zinc finger protein 79 [Source:HGNC Symbol;Acc:HGNC:13153]	9	1	127424374	127445372	0.05460343207547114	2.761496741451777	1.176575028907733	0.23974534988178522	0.9416811821644414	1.1756235266943225	FALSE
ENSG00000124215	60437	CDH26	CDH26	protein_coding	cadherin 26 [Source:HGNC Symbol;Acc:HGNC:15902]	20	1	59958423	60034011	-0.09469955060133195	2.695159405647348	-1.1768130908217043	0.23975033536031046	0.9416811821644414	-1.175611056282895	FALSE
ENSG00000254733	NA	AP001831.1	AP001831.1	lncRNA	novel transcript, antisense to ME3	11	1	86431590	86622867	-0.20316112136880657	0.05045164696425186	-1.1768270728317647	0.23978216818677972	0.9416811821644414	-1.1755314356500408	FALSE
ENSG00000171295	126070	ZNF440	ZNF440	protein_coding	zinc finger protein 440 [Source:HGNC Symbol;Acc:HGNC:20874]	19	1	11814273	11835216	-0.052271920306572905	4.088466973921123	-1.1764758889097173	0.23983263989679424	0.9416811821644414	-1.175405210499265	FALSE
ENSG00000161179	150223	YDJC	YDJC	protein_coding	YdjC chitooligosaccharide deacetylase homolog [Source:HGNC Symbol;Acc:HGNC:27158]	22	-1	21628089	21630064	-0.07145082265174674	2.2151930628529564	-1.176261587049941	0.23986601820723658	0.9416811821644414	-1.1753217446709934	FALSE
ENSG00000149474	57325	KAT14	KAT14	protein_coding	lysine acetyltransferase 14 [Source:HGNC Symbol;Acc:HGNC:15904]	20	1	18138118	18188387	-0.061395752795006864	3.6136179498141905	-1.175891412381114	0.24003410359305358	0.9416811821644414	-1.174901554606425	FALSE
ENSG00000182473	23265	EXOC7	EXOC7	protein_coding	exocyst complex component 7 [Source:HGNC Symbol;Acc:HGNC:23214]	17	-1	76081016	76121576	0.037843956556132596	6.052667190629576	1.1758496292069311	0.24005575114728012	0.9416811821644414	1.1748474538113451	FALSE
ENSG00000198453	374900	ZNF568	ZNF568	protein_coding	zinc finger protein 568 [Source:HGNC Symbol;Acc:HGNC:25392]	19	1	36916329	36998700	-0.06900275890108043	2.9710803021261225	-1.1757286076969524	0.2400974297967821	0.9416811821644414	-1.1747433017002133	FALSE
ENSG00000198804	4512	MT-CO1	MT-CO1	protein_coding	mitochondrially encoded cytochrome c oxidase I [Source:HGNC Symbol;Acc:HGNC:7419]	MT	1	5904	7445	-0.06087968944045841	13.529604189552174	-1.1758550039800317	0.2401131785187969	0.9416811821644414	-1.1747039500318799	FALSE
ENSG00000241294	NA	IGKV2-24	IGKV2-24	IG_V_gene	immunoglobulin kappa variable 2-24 [Source:HGNC Symbol;Acc:HGNC:5781]	2	-1	89176328	89177160	-0.31356592863890453	0.3370087164326487	-1.1756490722911634	0.2401656773526585	0.9416811821644414	-1.1745727832108894	FALSE
ENSG00000087074	23645	PPP1R15A	PPP1R15A	protein_coding	protein phosphatase 1 regulatory subunit 15A [Source:HGNC Symbol;Acc:HGNC:14375]	19	1	48872421	48876058	0.06814637360552567	6.124833987466373	1.1755933612843699	0.2401980184055647	0.9416811821644414	1.1744919900816944	FALSE
ENSG00000188649	387707	CC2D2B	CC2D2B	protein_coding	coiled-coil and C2 domain containing 2B [Source:HGNC Symbol;Acc:HGNC:31666]	10	1	95907603	96032684	-0.10148467285062646	3.1192561549794005	-1.1757536844414544	0.24026789360695455	0.9416811821644414	-1.1743174568098604	FALSE
ENSG00000170004	1107	CHD3	CHD3	protein_coding	chromodomain helicase DNA binding protein 3 [Source:HGNC Symbol;Acc:HGNC:1918]	17	1	7884796	7912760	0.04543989828769224	7.01754411981198	1.1752429975480445	0.24034251167691076	0.9416811821644414	1.1741311163570223	FALSE
ENSG00000233901	NA	LINC01503	LINC01503	lncRNA	long intergenic non-protein coding RNA 1503 [Source:HGNC Symbol;Acc:HGNC:51184]	9	1	129332300	129359541	-0.10561169108226665	3.260532200927011	-1.1754057334208456	0.2403611707452568	0.9416811821644414	-1.1740845262507449	FALSE
ENSG00000139132	121512	FGD4	FGD4	protein_coding	FYVE, RhoGEF and PH domain containing 4 [Source:HGNC Symbol;Acc:HGNC:19125]	12	1	32399529	32646050	-0.08032506717839283	7.175446326146623	-1.1751832927519525	0.2403953315477525	0.9416811821644414	-1.1739992362363685	FALSE
ENSG00000258473	NA	AC007686.2	AC007686.2	lncRNA	novel transcript	14	-1	77048172	77086457	0.23065837041250337	3.4457060737464626	1.1750372572013261	0.24046453475786325	0.9416811821644414	1.1738264812542003	FALSE
ENSG00000137959	10964	IFI44L	IFI44L	protein_coding	interferon induced protein 44 like [Source:HGNC Symbol;Acc:HGNC:17817]	1	1	78619922	78646145	0.3074426319914725	5.1725982401560255	1.17477897558153	0.24048046983785923	0.9416811821644414	1.1737867067829466	FALSE
ENSG00000158023	144406	WDR66	WDR66	protein_coding	WD repeat domain 66 [Source:HGNC Symbol;Acc:HGNC:28506]	12	1	121918592	122003927	0.10730939865382805	0.9970563439555006	1.1746595036650225	0.24053515851560292	0.9416811821644414	1.1736502162078197	FALSE
ENSG00000148362	286257	PAXX	PAXX	protein_coding	PAXX non-homologous end joining factor [Source:HGNC Symbol;Acc:HGNC:27849]	9	1	136992422	136993984	-0.0855363718426485	3.144191772649121	-1.174531253951697	0.24059910684641211	0.9416938547299264	-1.1734906433582188	FALSE
ENSG00000152380	167555	FAM151B	FAM151B	protein_coding	family with sequence similarity 151 member B [Source:HGNC Symbol;Acc:HGNC:33716]	5	1	80487969	80542563	-0.0827407524972541	4.195286191222648	-1.1738292924194482	0.24098011855025056	0.9428039106264351	-1.1725405082416693	FALSE
ENSG00000186481	NA	ANKRD20A5P	ANKRD20A5P	transcribed_unprocessed_pseudogene	ankyrin repeat domain 20 family member A5, pseudogene [Source:HGNC Symbol;Acc:HGNC:33833]	18	1	14179097	14252140	-0.12094277501011064	2.122155801142136	-1.173500419391581	0.2410639724783476	0.9428039106264351	-1.1723315423997978	FALSE
ENSG00000270225	NA	MTCO2P22	MTCO2P22	processed_pseudogene	MT-CO2 pseudogene 22 [Source:HGNC Symbol;Acc:HGNC:52151]	5	-1	100052859	100053539	-0.2662666241314846	-0.9026705846102648	-1.1732613075331448	0.2411438092228177	0.9428039106264351	-1.1721326350291092	FALSE
ENSG00000242992	NA	FTH1P4	FTH1P4	processed_pseudogene	ferritin heavy chain 1 pseudogene 4 [Source:HGNC Symbol;Acc:HGNC:3991]	3	-1	128764466	128765018	0.15779663192705545	-0.4264148562006751	1.1731267026109002	0.2411458780431358	0.9428039106264351	1.1721274813320148	FALSE
ENSG00000183662	407738	TAFA1	TAFA1	protein_coding	TAFA chemokine like family member 1 [Source:HGNC Symbol;Acc:HGNC:21587]	3	1	68004247	68545621	-0.14050934451882702	4.344356392196829	-1.1734349926397554	0.24122472810317275	0.9428039106264351	-1.1719310789069182	FALSE
ENSG00000130699	6874	TAF4	TAF4	protein_coding	TATA-box binding protein associated factor 4 [Source:HGNC Symbol;Acc:HGNC:11537]	20	-1	61953469	62065810	0.051568229883032224	5.300942959171557	1.1728019421835094	0.24129506625890468	0.9428039106264351	1.1717559163654898	FALSE
ENSG00000117560	356	FASLG	FASLG	protein_coding	Fas ligand [Source:HGNC Symbol;Acc:HGNC:11936]	1	1	172659103	172666876	-0.17223785190302476	1.827328421748218	-1.172721524247672	0.24141022346243846	0.9428039106264351	-1.1714692188984923	FALSE
ENSG00000204625	NA	HCG9	HCG9	lncRNA	HLA complex group 9 [Source:HGNC Symbol;Acc:HGNC:21243]	6	1	29975112	29978410	0.19399040021497083	0.49207007290671706	1.1731047870497087	0.24142433791034043	0.9428039106264351	1.1714340859362062	FALSE
ENSG00000161021	9794	MAML1	MAML1	protein_coding	mastermind like transcriptional coactivator 1 [Source:HGNC Symbol;Acc:HGNC:13632]	5	1	179732822	179777283	0.038643659072723935	6.735027604182571	1.1721104089834904	0.2415729714595251	0.9428039106264351	1.171064202653127	FALSE
ENSG00000171853	51112	TRAPPC12	TRAPPC12	protein_coding	trafficking protein particle complex 12 [Source:HGNC Symbol;Acc:HGNC:24284]	2	1	3379675	3485094	0.04112116893120721	6.521568355470029	1.172136930772601	0.24158405987960194	0.9428039106264351	1.171036614892743	FALSE
ENSG00000100393	2033	EP300	EP300	protein_coding	E1A binding protein p300 [Source:HGNC Symbol;Acc:HGNC:3373]	22	1	41092592	41180077	0.07080650412737732	7.781587007588357	1.1720849787405874	0.24160024776360814	0.9428039106264351	1.1709963413715674	FALSE
ENSG00000237133	NA	AC020594.1	AC020594.1	lncRNA	novel transcript	2	-1	33555047	33563547	-0.14199077610540115	-0.22966954243365864	-1.1717729950111457	0.24165897256409266	0.9428039106264351	-1.1708502570249137	FALSE
ENSG00000164292	22836	RHOBTB3	RHOBTB3	protein_coding	Rho related BTB domain containing 3 [Source:HGNC Symbol;Acc:HGNC:18757]	5	1	95713522	95824383	0.11980170281389668	2.7073536588405624	1.171942850134692	0.2416728997905168	0.9428039106264351	1.1708156151954947	FALSE
ENSG00000119844	54812	AFTPH	AFTPH	protein_coding	aftiphilin [Source:HGNC Symbol;Acc:HGNC:25951]	2	1	64524305	64593005	-0.02744945739536675	7.426316803866245	-1.171584461115396	0.24178303929318587	0.9428690432564142	-1.1705417096328259	FALSE
ENSG00000122873	55847	CISD1	CISD1	protein_coding	CDGSH iron sulfur domain 1 [Source:HGNC Symbol;Acc:HGNC:30880]	10	1	58269162	58289586	-0.07351208285420441	2.5589122700003526	-1.1715816682318814	0.24181116975527148	0.9428690432564142	-1.1704717661579938	FALSE
ENSG00000213347	83463	MXD3	MXD3	protein_coding	MAX dimerization protein 3 [Source:HGNC Symbol;Acc:HGNC:14008]	5	-1	177301461	177312757	-0.08075257115515821	5.062249945849907	-1.1714187946819836	0.24191628196819573	0.9428837578109185	-1.1702104662057575	FALSE
ENSG00000267436	NA	AC005786.3	AC005786.3	lncRNA	novel transcript, antisense to MFSD12	19	1	3544199	3557569	-0.08155664734337531	3.131167458514248	-1.1713161437496762	0.24193651963686777	0.9428837578109185	-1.1701601662678145	FALSE
ENSG00000142444	90580	TIMM29	TIMM29	protein_coding	translocase of inner mitochondrial membrane 29 [Source:HGNC Symbol;Acc:HGNC:25152]	19	1	10928811	10933535	-0.05774841787977625	3.1129877458010355	-1.1709365439858466	0.24200261973461953	0.9429044548363937	-1.1699958976702096	FALSE
ENSG00000213160	151230	KLHL23	KLHL23	protein_coding	kelch like family member 23 [Source:HGNC Symbol;Acc:HGNC:27506]	2	1	169694488	169776989	-0.08068506314709234	2.8919501660387286	-1.170267913599434	0.24228889788152472	0.9437827963436288	-1.1692848179781101	FALSE
ENSG00000185100	122622	ADSSL1	ADSSL1	protein_coding	adenylosuccinate synthase like 1 [Source:HGNC Symbol;Acc:HGNC:20093]	14	1	104724186	104747325	-0.15169530967131706	-0.3704050224220152	-1.1698022166863273	0.24244094783468298	0.9439115775238691	-1.1689073848897062	FALSE
ENSG00000177374	3090	HIC1	HIC1	protein_coding	HIC ZBTB transcriptional repressor 1 [Source:HGNC Symbol;Acc:HGNC:4909]	17	1	2054154	2063241	0.1550763495084584	1.1295628231267723	1.1698628442091652	0.24244366738798884	0.9439115775238691	1.1689006356673868	FALSE
ENSG00000106993	55664	CDC37L1	CDC37L1	protein_coding	cell division cycle 37 like 1 [Source:HGNC Symbol;Acc:HGNC:17179]	9	1	4679559	4708399	-0.04580083043984562	4.053508809073923	-1.1696398294929344	0.24253789755695257	0.9439744931011497	-1.1686668138304508	FALSE
ENSG00000171487	126206	NLRP5	NLRP5	protein_coding	NLR family pyrin domain containing 5 [Source:HGNC Symbol;Acc:HGNC:21269]	19	1	55999726	56061810	-0.19961488240928404	-0.7905894155725701	-1.1694590363275918	0.24261293886170437	0.9439744931011497	-1.1684806527488294	FALSE
ENSG00000132824	10955	SERINC3	SERINC3	protein_coding	serine incorporator 3 [Source:HGNC Symbol;Acc:HGNC:11699]	20	-1	44496221	44522085	0.054078144970253206	6.986490848528698	1.169554195842288	0.2426424024237176	0.9439744931011497	1.1684075711588606	FALSE
ENSG00000113916	604	BCL6	BCL6	protein_coding	BCL6 transcription repressor [Source:HGNC Symbol;Acc:HGNC:1001]	3	-1	187721377	187745725	-0.10369153936599851	9.22241696374726	-1.168419048462727	0.24311533785563524	0.9443448295095133	-1.1672353523066676	FALSE
ENSG00000106665	7461	CLIP2	CLIP2	protein_coding	CAP-Gly domain containing linker protein 2 [Source:HGNC Symbol;Acc:HGNC:2586]	7	1	74289475	74405943	0.05693816016450448	4.481826478465706	1.1683148841779687	0.2431477917061337	0.9443448295095133	1.1671549709135325	FALSE
ENSG00000172840	57546	PDP2	PDP2	protein_coding	pyruvate dehyrogenase phosphatase catalytic subunit 2 [Source:HGNC Symbol;Acc:HGNC:30263]	16	1	66878589	66895754	-0.06954850997587325	2.8943645867832632	-1.1679892163456669	0.24319011438558907	0.9443448295095133	-1.1670501578254824	FALSE
ENSG00000176903	9240	PNMA1	PNMA1	protein_coding	PNMA family member 1 [Source:HGNC Symbol;Acc:HGNC:9158]	14	-1	73711783	73714384	-0.07930919363769995	4.400900451459669	-1.168022441841283	0.24325673618099558	0.9443448295095133	-1.166885193389271	FALSE
ENSG00000122025	2322	FLT3	FLT3	protein_coding	fms related tyrosine kinase 3 [Source:HGNC Symbol;Acc:HGNC:3765]	13	-1	28003274	28100592	-0.18535660740653093	3.538591201166951	-1.1678765868291334	0.24332816487044495	0.9443448295095133	-1.1667083617102951	FALSE
ENSG00000165671	64324	NSD1	NSD1	protein_coding	nuclear receptor binding SET domain protein 1 [Source:HGNC Symbol;Acc:HGNC:14234]	5	1	177133025	177300215	0.037642097226918914	7.204846224861272	1.1674187665417015	0.24344239898980008	0.9443448295095133	1.1664256350253737	FALSE
ENSG00000101445	26051	PPP1R16B	PPP1R16B	protein_coding	protein phosphatase 1 regulatory subunit 16B [Source:HGNC Symbol;Acc:HGNC:15850]	20	1	38805697	38923024	-0.07060549748474987	5.949150339860089	-1.1673411023089155	0.2435261959947152	0.9443448295095133	-1.1662182987314818	FALSE
ENSG00000115875	6432	SRSF7	SRSF7	protein_coding	serine and arginine rich splicing factor 7 [Source:HGNC Symbol;Acc:HGNC:10789]	2	-1	38743599	38751494	-0.044271363648292095	6.171720884956085	-1.1670741839902583	0.24359070777803624	0.9443448295095133	-1.166058713402966	FALSE
ENSG00000100439	63874	ABHD4	ABHD4	protein_coding	abhydrolase domain containing 4 [Source:HGNC Symbol;Acc:HGNC:20154]	14	1	22598237	22613215	0.05104618530924032	5.574860658068061	1.1670108515622941	0.243680139250612	0.9443448295095133	1.1658375323684262	FALSE
ENSG00000275491	NA	LINC01730	LINC01730	lncRNA	long intergenic non-protein coding RNA 1730 [Source:HGNC Symbol;Acc:HGNC:52518]	20	1	3808357	3812434	-0.20014204991126694	-0.3387981223597746	-1.1668062759819091	0.24373516879484294	0.9443448295095133	-1.1657014621830444	FALSE
ENSG00000100401	5905	RANGAP1	RANGAP1	protein_coding	Ran GTPase activating protein 1 [Source:HGNC Symbol;Acc:HGNC:9854]	22	-1	41245611	41286251	0.05163381901527231	4.896063354011722	1.1666981310321012	0.24375214031870446	0.9443448295095133	1.1656595014724653	FALSE
ENSG00000238152	NA	OR7E140P	OR7E140P	unprocessed_pseudogene	olfactory receptor family 7 subfamily E member 140 pseudogene [Source:HGNC Symbol;Acc:HGNC:19561]	12	-1	8414780	8415805	-0.18984227288454028	-0.7533425556154659	-1.166692754359377	0.2437657887207326	0.9443448295095133	-1.1656257583988439	FALSE
ENSG00000087586	6790	AURKA	AURKA	protein_coding	aurora kinase A [Source:HGNC Symbol;Acc:HGNC:11393]	20	-1	56369389	56392337	0.11424500713819419	1.3583881467016214	1.1662570109561334	0.24390710878824184	0.9443448295095133	1.1652764494437171	FALSE
ENSG00000175182	131408	FAM131A	FAM131A	protein_coding	family with sequence similarity 131 member A [Source:HGNC Symbol;Acc:HGNC:28308]	3	1	184335926	184348421	0.05700174200117614	3.3770351812279045	1.1662072971392046	0.2439532907962956	0.9443448295095133	1.1651623295321494	FALSE
ENSG00000116678	3953	LEPR	LEPR	protein_coding	leptin receptor [Source:HGNC Symbol;Acc:HGNC:6554]	1	1	65420652	65641559	-0.07598785243937556	3.8999929027391027	-1.1663579049332005	0.24397885112212045	0.9443448295095133	-1.1650991741821617	FALSE
ENSG00000105176	8725	URI1	URI1	protein_coding	URI1 prefoldin like chaperone [Source:HGNC Symbol;Acc:HGNC:13236]	19	1	29923644	30016612	-0.05009516875244113	5.7153049704884635	-1.1660966127313486	0.24398755548429538	0.9443448295095133	-1.165077668199352	FALSE
ENSG00000124496	55809	TRERF1	TRERF1	protein_coding	transcriptional regulating factor 1 [Source:HGNC Symbol;Acc:HGNC:18273]	6	-1	42224931	42452051	0.06763532941937989	7.575174325977143	1.1659624052671251	0.24409275802669816	0.9443448295095133	1.1648177854872035	FALSE
ENSG00000226320	101928114	LINC01811	LINC01811	lncRNA	long intergenic non-protein coding RNA 1811 [Source:HGNC Symbol;Acc:HGNC:52615]	3	1	33956972	34677247	0.20672341651683812	0.23140627211125414	1.1659464638620536	0.2440946557416775	0.9443448295095133	1.1648130982685005	FALSE
ENSG00000196422	9858	PPP1R26	PPP1R26	protein_coding	protein phosphatase 1 regulatory subunit 26 [Source:HGNC Symbol;Acc:HGNC:29089]	9	1	135479079	135488893	0.10146248423776888	1.2996432853247013	1.1654093189229338	0.2442302187250345	0.9443448295095133	1.164478333692354	FALSE
ENSG00000275713	8345	HIST1H2BH	HIST1H2BH	protein_coding	histone cluster 1 H2B family member h [Source:HGNC Symbol;Acc:HGNC:4755]	6	1	26251651	26253710	-0.14151666722542044	1.1774835275026398	-1.165501669803395	0.244253041898564	0.9443448295095133	-1.164421986081419	FALSE
ENSG00000154359	91694	LONRF1	LONRF1	protein_coding	LON peptidase N-terminal domain and ring finger 1 [Source:HGNC Symbol;Acc:HGNC:26302]	8	-1	12721906	12756073	0.053873818990945566	4.459079891258649	1.1654218371233758	0.2443023161287827	0.9443448295095133	1.164300346667325	FALSE
ENSG00000144655	64651	CSRNP1	CSRNP1	protein_coding	cysteine and serine rich nuclear protein 1 [Source:HGNC Symbol;Acc:HGNC:14300]	3	-1	39141855	39154562	0.09105349546993491	4.457937154451879	1.1652752277051865	0.24435975808238106	0.9443448295095133	1.1641585659810116	FALSE
ENSG00000111145	2004	ELK3	ELK3	protein_coding	ETS transcription factor ELK3 [Source:HGNC Symbol;Acc:HGNC:3325]	12	1	96194375	96269824	-0.06089813842942693	5.696957079044982	-1.1652464472437878	0.24436718758151837	0.9443448295095133	-1.164140229882583	FALSE
ENSG00000112530	135138	PACRG	PACRG	protein_coding	parkin coregulated [Source:HGNC Symbol;Acc:HGNC:19152]	6	1	162727132	163315492	-0.13328306034556403	0.3557304990342516	-1.1646852345451257	0.24452098196908273	0.9443448295095133	-1.1637607512514159	FALSE
ENSG00000163993	6286	S100P	S100P	protein_coding	S100 calcium binding protein P [Source:HGNC Symbol;Acc:HGNC:10504]	4	1	6693878	6697170	-0.19597899098112848	4.303013645390978	-1.165650196287922	0.24453263519530216	0.9443448295095133	-1.1637320044289283	FALSE
ENSG00000204469	7916	PRRC2A	PRRC2A	protein_coding	proline rich coiled-coil 2A [Source:HGNC Symbol;Acc:HGNC:13918]	6	1	31620715	31637771	0.056607444497902115	7.310283433067207	1.1647248623089546	0.24454240770626887	0.9443448295095133	1.1637078978001474	FALSE
ENSG00000105325	51343	FZR1	FZR1	protein_coding	fizzy and cell division cycle 20 related 1 [Source:HGNC Symbol;Acc:HGNC:24824]	19	1	3506273	3538330	0.0440006867134759	5.32479291327395	1.1646673012452091	0.24458885265803024	0.9443448295095133	1.1635933375930807	FALSE
ENSG00000127666	148022	TICAM1	TICAM1	protein_coding	toll like receptor adaptor molecule 1 [Source:HGNC Symbol;Acc:HGNC:18348]	19	-1	4815932	4831704	0.05500568010079698	3.84726483244263	1.1645742070977354	0.24463922228226306	0.9443448295095133	1.1634691141246043	FALSE
ENSG00000156869	391059	FRRS1	FRRS1	protein_coding	ferric chelate reductase 1 [Source:HGNC Symbol;Acc:HGNC:27622]	1	-1	99708632	99766631	0.13603757672869832	1.658195484380884	1.1642481769949888	0.24474340506831033	0.9443448295095133	1.1632122315616928	FALSE
ENSG00000103249	1186	CLCN7	CLCN7	protein_coding	chloride voltage-gated channel 7 [Source:HGNC Symbol;Acc:HGNC:2025]	16	-1	1444934	1475084	0.052293518257554794	5.208850666657973	1.1641704599310192	0.24483997762612672	0.9443448295095133	1.162974182004397	FALSE
ENSG00000231793	NA	DOC2GP	DOC2GP	transcribed_unitary_pseudogene	double C2 domain gamma, pseudogene [Source:HGNC Symbol;Acc:HGNC:37962]	11	-1	67612651	67616257	-0.18639596791184532	-0.23634029413452506	-1.1640417239472813	0.24485373210496886	0.9443448295095133	-1.1629402828313602	FALSE
ENSG00000181524	NA	RPL24P4	RPL24P4	processed_pseudogene	ribosomal protein L24 pseudogene 4 [Source:HGNC Symbol;Acc:HGNC:21371]	6	-1	42956345	42956765	0.1466325903507001	0.9379051698413053	1.1635081091302277	0.24500224155052666	0.9443448295095133	1.1625743527782544	FALSE
ENSG00000170846	NA	AC093323.1	AC093323.1	protein_coding	Putative MORF4 family-associated protein 1-like protein UPP [Source:UniProtKB/Swiss-Prot;Acc:B2RBV5]	4	1	6663396	6676755	-0.06662246327009891	3.4181100216598432	-1.163485715823308	0.2450324780214446	0.9443448295095133	-1.16249986862003	FALSE
ENSG00000137166	116113	FOXP4	FOXP4	protein_coding	forkhead box P4 [Source:HGNC Symbol;Acc:HGNC:20842]	6	1	41546426	41602384	0.06466800537072359	3.4452000333801185	1.1634262372697282	0.24505470930257084	0.9443448295095133	1.162445108463837	FALSE
ENSG00000155659	11326	VSIG4	VSIG4	protein_coding	V-set and immunoglobulin domain containing 4 [Source:HGNC Symbol;Acc:HGNC:17032]	X	-1	66021738	66040125	-0.21604445474946044	1.0957119758650857	-1.163561659383935	0.24512359826488028	0.9443448295095133	-1.1622754431042457	FALSE
ENSG00000183134	11251	PTGDR2	PTGDR2	protein_coding	prostaglandin D2 receptor 2 [Source:HGNC Symbol;Acc:HGNC:4502]	11	-1	60850933	60855950	0.2213280664242001	3.0933296292026276	1.16321790304649	0.24514442119743404	0.9443448295095133	1.1622241652707974	FALSE
ENSG00000122126	4952	OCRL	OCRL	protein_coding	OCRL inositol polyphosphate-5-phosphatase [Source:HGNC Symbol;Acc:HGNC:8108]	X	1	129539849	129592561	0.0697666471332199	2.6231067619195962	1.1629553284104284	0.24525714462150286	0.9443448295095133	1.1619466294993988	FALSE
ENSG00000131471	8639	AOC3	AOC3	protein_coding	amine oxidase copper containing 3 [Source:HGNC Symbol;Acc:HGNC:550]	17	1	42851184	42858130	0.1178764470897744	3.173722767920944	1.16289829106895	0.24530114914789214	0.9443448295095133	1.1618383104634071	FALSE
ENSG00000005379	9256	TSPOAP1	TSPOAP1	protein_coding	TSPO associated protein 1 [Source:HGNC Symbol;Acc:HGNC:16831]	17	-1	58301228	58328795	-0.09667494036201418	3.192828171610851	-1.1629821966042972	0.24533201015753825	0.9443448295095133	-1.1617623528914045	FALSE
ENSG00000182220	10159	ATP6AP2	ATP6AP2	protein_coding	ATPase H+ transporting accessory protein 2 [Source:HGNC Symbol;Acc:HGNC:18305]	X	1	40579372	40606848	0.06055175645217492	6.538425902665285	1.1621828671128227	0.24558115919961698	0.9443448295095133	1.161149372781787	FALSE
ENSG00000169398	5747	PTK2	PTK2	protein_coding	protein tyrosine kinase 2 [Source:HGNC Symbol;Acc:HGNC:9611]	8	-1	140657900	141002216	0.06350397195607727	4.565847825871672	1.1621168125290435	0.24562200113633287	0.9443448295095133	1.1610489311895211	FALSE
ENSG00000196220	9901	SRGAP3	SRGAP3	protein_coding	SLIT-ROBO Rho GTPase activating protein 3 [Source:HGNC Symbol;Acc:HGNC:19744]	3	-1	8980591	9363053	0.14683306603869584	2.68736368572621	1.162128863406036	0.24562549508058446	0.9443448295095133	1.1610403391603643	FALSE
ENSG00000124508	10385	BTN2A2	BTN2A2	protein_coding	butyrophilin subfamily 2 member A2 [Source:HGNC Symbol;Acc:HGNC:1137]	6	1	26383096	26394874	0.07082275310623043	4.0335460306933495	1.161748276865007	0.2457560511942116	0.9443448295095133	1.1607193473916275	FALSE
ENSG00000088827	6614	SIGLEC1	SIGLEC1	protein_coding	sialic acid binding Ig like lectin 1 [Source:HGNC Symbol;Acc:HGNC:11127]	20	-1	3686970	3707128	0.3003388029112237	2.9650455294837017	1.1616267242678213	0.24577728202421645	0.9443448295095133	1.160667159519263	FALSE
ENSG00000100448	1511	CTSG	CTSG	protein_coding	cathepsin G [Source:HGNC Symbol;Acc:HGNC:2532]	14	-1	24573518	24576250	-0.3488768479070409	0.006601842772061961	-1.1618835457991072	0.24584362284101177	0.9443448295095133	-1.1605041063721344	FALSE
ENSG00000198945	84456	L3MBTL3	L3MBTL3	protein_coding	L3MBTL histone methyl-lysine binding protein 3 [Source:HGNC Symbol;Acc:HGNC:23035]	6	1	130013699	130141451	0.05996376356111721	4.9203429175875515	1.1618584157455358	0.2458598058509389	0.9443448295095133	1.1604643362834737	FALSE
ENSG00000173208	225	ABCD2	ABCD2	protein_coding	ATP binding cassette subfamily D member 2 [Source:HGNC Symbol;Acc:HGNC:66]	12	-1	39550033	39619803	-0.10723971159241596	3.8509537510572396	-1.161408957867791	0.24588813726892497	0.9443448295095133	-1.1603947156445258	FALSE
ENSG00000181908	100996455	LINC02724	LINC02724	lncRNA	long intergenic non-protein coding RNA 2724 [Source:HGNC Symbol;Acc:HGNC:54241]	11	1	64449074	64451657	0.13470742512462053	0.22956632598251056	1.1612538336329798	0.2459071147511994	0.9443448295095133	1.1603480841864975	FALSE
ENSG00000173928	126074	SWSAP1	SWSAP1	protein_coding	SWIM-type zinc finger 7 associated protein 1 [Source:HGNC Symbol;Acc:HGNC:26638]	19	1	11374666	11376951	-0.08056349201323543	1.7399013961091419	-1.1613273416848122	0.24591460631391734	0.9443448295095133	-1.1603296766177018	FALSE
ENSG00000164300	256987	SERINC5	SERINC5	protein_coding	serine incorporator 5 [Source:HGNC Symbol;Acc:HGNC:18825]	5	-1	80111651	80256048	-0.05231342649505866	7.438739118918129	-1.1614585167656906	0.24593821596580945	0.9443448295095133	-1.1602716677561389	FALSE
ENSG00000229337	NA	AC079305.3	AC079305.3	lncRNA	novel transcript	2	-1	177111036	177212662	-0.11568894373510563	1.9214645800497723	-1.1615339284549058	0.24597131593033336	0.9443448295095133	-1.160190347791099	FALSE
ENSG00000280143	NA	AP000892.4	AP000892.4	TEC	novel transcript	11	1	117204967	117210292	0.15846284273193756	-0.24910590188812096	1.1610609487074792	0.24599531284548054	0.9443448295095133	1.160131396987188	FALSE
ENSG00000024422	30846	EHD2	EHD2	protein_coding	EH domain containing 2 [Source:HGNC Symbol;Acc:HGNC:3243]	19	1	47713422	47743134	-0.17912788817337133	-0.4646745804418182	-1.1609370684297982	0.24614293706498372	0.9443448295095133	-1.1597688320945878	FALSE
ENSG00000196230	203068	TUBB	TUBB	protein_coding	tubulin beta class I [Source:HGNC Symbol;Acc:HGNC:20778]	6	1	30720352	30725426	0.05740469990383801	7.205303898136059	1.1606093039055667	0.2462324137409121	0.9443448295095133	1.159549151680308	FALSE
ENSG00000169919	2990	GUSB	GUSB	protein_coding	glucuronidase beta [Source:HGNC Symbol;Acc:HGNC:4696]	7	-1	65960684	65982215	0.0517608458893104	5.217103179757532	1.1604621063671032	0.24631398220529876	0.9443448295095133	1.1593489360141955	FALSE
ENSG00000238042	NA	LINC02257	LINC02257	lncRNA	long intergenic non-protein coding RNA 2257 [Source:HGNC Symbol;Acc:HGNC:53159]	1	-1	221880981	221978523	0.18499647847561115	0.468699784209835	1.1607862713716346	0.24631852122156322	0.9443448295095133	1.159337796037087	FALSE
ENSG00000177000	4524	MTHFR	MTHFR	protein_coding	methylenetetrahydrofolate reductase [Source:HGNC Symbol;Acc:HGNC:7436]	1	-1	11785723	11806920	0.05227474123941622	4.702723397207966	1.1604770839830492	0.24632312612249224	0.9443448295095133	1.1593264945081598	FALSE
ENSG00000225721	NA	AL592166.1	AL592166.1	lncRNA	novel transcript	1	-1	44759037	44775810	-0.09104240540889241	1.458048190250607	-1.1600585062989228	0.24640418586674775	0.9443448295095133	-1.1591275787360318	FALSE
ENSG00000163806	245711	SPDYA	SPDYA	protein_coding	speedy/RINGO cell cycle regulator family member A [Source:HGNC Symbol;Acc:HGNC:30613]	2	1	28782517	28850611	-0.1051533133409146	2.658885271887731	-1.1602032918703025	0.2464488439018023	0.9443448295095133	-1.1590180101760967	FALSE
ENSG00000137393	255488	RNF144B	RNF144B	protein_coding	ring finger protein 144B [Source:HGNC Symbol;Acc:HGNC:21578]	6	1	18387350	18468874	-0.07472924829472305	7.295089389590561	-1.1598956307605923	0.24652853540417968	0.9443448295095133	-1.1588225215100825	FALSE
ENSG00000239951	NA	IGKV3-20	IGKV3-20	IG_V_gene	immunoglobulin kappa variable 3-20 [Source:HGNC Symbol;Acc:HGNC:5817]	2	-1	89142574	89143160	-0.23788780702505452	3.430428091636835	-1.1597341871553022	0.24659150609290126	0.9443448295095133	-1.1586680814517811	FALSE
ENSG00000054277	23596	OPN3	OPN3	protein_coding	opsin 3 [Source:HGNC Symbol;Acc:HGNC:14007]	1	-1	241590102	241677376	0.06670286233971812	4.03173414643668	1.1596271492742736	0.2466347391854804	0.9443448295095133	1.158562065239285	FALSE
ENSG00000182240	25825	BACE2	BACE2	protein_coding	beta-secretase 2 [Source:HGNC Symbol;Acc:HGNC:934]	21	1	41167801	41282530	0.1439363664614728	3.988114200969051	1.159541703285739	0.24670401128758637	0.9443448295095133	1.1583922232963275	FALSE
ENSG00000185088	51065	RPS27L	RPS27L	protein_coding	ribosomal protein S27 like [Source:HGNC Symbol;Acc:HGNC:18476]	15	-1	63125872	63158021	0.05706996358922867	4.104570529259336	1.1593187006005101	0.2467083506151863	0.9443448295095133	1.1583815852072705	FALSE
ENSG00000104957	81576	CCDC130	CCDC130	protein_coding	coiled-coil domain containing 130 [Source:HGNC Symbol;Acc:HGNC:28118]	19	1	13731760	13763296	-0.04586707405464896	4.995665816577393	-1.1593106427294402	0.24673939049836607	0.9443448295095133	-1.1583054931291092	FALSE
ENSG00000168137	55209	SETD5	SETD5	protein_coding	SET domain containing 5 [Source:HGNC Symbol;Acc:HGNC:25566]	3	1	9397615	9479240	-0.030883596006341385	7.3236384786662745	-1.158995788404394	0.2468701223913065	0.9443448295095133	-1.1579850867211998	FALSE
ENSG00000204110	NA	LINC02520	LINC02520	lncRNA	long intergenic non-protein coding RNA 2520 [Source:HGNC Symbol;Acc:HGNC:53511]	6	1	37507348	37535616	-0.24173132857870167	1.5575800344470834	-1.1598104357447072	0.24688477532806388	0.9443448295095133	-1.1579491817388052	FALSE
ENSG00000187534	NA	PRR13P5	PRR13P5	processed_pseudogene	proline rich 13 pseudogene 5 [Source:HGNC Symbol;Acc:HGNC:50618]	19	-1	39943239	39943680	0.11257330972615964	1.6201459255300619	1.1588816061221061	0.2469052391743413	0.9443448295095133	1.1578990404293146	FALSE
ENSG00000277998	NA	AC107075.1	AC107075.1	unprocessed_pseudogene	eukaryotic translation initiation factor 3, subunit E (EIF3E) pseudogene	2	1	164573741	164574054	0.19110130803258318	-0.8278144841811483	1.1586207546399816	0.2469746934428683	0.9443448295095133	1.1577288825911394	FALSE
ENSG00000136816	27348	TOR1B	TOR1B	protein_coding	torsin family 1 member B [Source:HGNC Symbol;Acc:HGNC:11995]	9	1	129803157	129811281	0.08570745357135223	5.396932868634723	1.158607529431483	0.24702967958512134	0.9443448295095133	1.1575941943657944	FALSE
ENSG00000248323	NA	LUCAT1	LUCAT1	lncRNA	lung cancer associated transcript 1 [Source:HGNC Symbol;Acc:HGNC:48498]	5	-1	91054834	91314547	0.07651763210883722	9.40665374142919	1.1586002379620564	0.24706023584227998	0.9443448295095133	1.15751935607387	FALSE
ENSG00000229151	NA	AC233976.1	AC233976.1	lncRNA	novel transcript	X	-1	51190598	51396462	-0.18332679795876006	-0.4080755682188878	-1.1579729365192204	0.24725405230741396	0.9444055161836304	-1.157044812276521	FALSE
ENSG00000163541	8802	SUCLG1	SUCLG1	protein_coding	succinate-CoA ligase alpha subunit [Source:HGNC Symbol;Acc:HGNC:11449]	2	-1	84423528	84460045	-0.0419443171954299	5.301181345862059	-1.15800240461482	0.2472569499086509	0.9444055161836304	-1.1570377197130732	FALSE
ENSG00000151694	6868	ADAM17	ADAM17	protein_coding	ADAM metallopeptidase domain 17 [Source:HGNC Symbol;Acc:HGNC:195]	2	-1	9488486	9556732	-0.05341235873232453	6.46478229314091	-1.1581317404792926	0.247258771273401	0.9444055161836304	-1.1570332615224284	FALSE
ENSG00000152291	10618	TGOLN2	TGOLN2	protein_coding	trans-golgi network protein 2 [Source:HGNC Symbol;Acc:HGNC:15450]	2	-1	85318020	85328296	0.0610981872353058	8.550908828258962	1.15766982284169	0.24743963792989115	0.9446422728002623	1.1565906650911941	FALSE
ENSG00000080608	9933	PUM3	PUM3	protein_coding	pumilio RNA binding family member 3 [Source:HGNC Symbol;Acc:HGNC:29676]	9	-1	2720469	2844095	-0.046104284108020366	4.787593675703391	-1.1573882471064512	0.24749873286518811	0.9446422728002623	-1.156446103744412	FALSE
ENSG00000197927	NA	C2orf27A	C2orf27A	transcribed_unprocessed_pseudogene	chromosome 2 open reading frame 27A [Source:HGNC Symbol;Acc:HGNC:25077]	2	1	131722417	131751669	-0.2713677290745661	1.0455600794581004	-1.158289163388478	0.24757777214102092	0.9446422728002623	-1.1562527912027771	FALSE
ENSG00000148331	140459	ASB6	ASB6	protein_coding	ankyrin repeat and SOCS box containing 6 [Source:HGNC Symbol;Acc:HGNC:17181]	9	-1	129634604	129642169	0.03600709675214464	4.2906778581734315	1.1570959058207804	0.24761241065827785	0.9446422728002623	1.1561680866865494	FALSE
ENSG00000277449	NA	CEBPB-AS1	CEBPB-AS1	lncRNA	CEBPB antisense RNA 1 [Source:HGNC Symbol;Acc:HGNC:51226]	20	-1	50184598	50191498	0.08569992849346786	1.8676543193268276	1.1567660309539567	0.24779480134011705	0.9446422728002623	1.1557222079911504	FALSE
ENSG00000113272	54974	THG1L	THG1L	protein_coding	tRNA-histidine guanylyltransferase 1 like [Source:HGNC Symbol;Acc:HGNC:26053]	5	1	157731420	157741449	0.07413318806503333	2.61685746566337	1.1566177971230243	0.2478064647130985	0.9446422728002623	1.1556937031137644	FALSE
ENSG00000164237	134147	CMBL	CMBL	protein_coding	carboxymethylenebutenolidase homolog [Source:HGNC Symbol;Acc:HGNC:25090]	5	-1	10275875	10307902	-0.2757673283677275	0.19473851642330578	-1.156873421332656	0.24792733505913234	0.9446422728002623	-1.1553983554702625	FALSE
ENSG00000230590	NA	FTX	FTX	lncRNA	FTX transcript, XIST regulator [Source:HGNC Symbol;Acc:HGNC:37190]	X	-1	73940435	74293574	-0.05521421274263183	8.514654032827655	-1.1563971202591177	0.247988071685525	0.9446422728002623	-1.1552499830840475	FALSE
ENSG00000068796	3796	KIF2A	KIF2A	protein_coding	kinesin family member 2A [Source:HGNC Symbol;Acc:HGNC:6318]	5	1	62306162	62537249	-0.052446891808496154	7.069434081098956	-1.1562286274925087	0.24808187212858546	0.9446422728002623	-1.155020889663683	FALSE
ENSG00000105355	10226	PLIN3	PLIN3	protein_coding	perilipin 3 [Source:HGNC Symbol;Acc:HGNC:16893]	19	-1	4838341	4867694	-0.06997660070839995	5.575615078474877	-1.1558858063408708	0.2481828984566565	0.9446422728002623	-1.1547742158954253	FALSE
ENSG00000278768	NA	BACE1-AS	BACE1-AS	lncRNA	BACE1 antisense RNA [Source:HGNC Symbol;Acc:HGNC:37125]	11	1	117288453	117293571	-0.07381391356305622	2.436615236535101	-1.155492598974356	0.24825102611844518	0.9446422728002623	-1.154607909739603	FALSE
ENSG00000083099	57226	LYRM2	LYRM2	protein_coding	LYR motif containing 2 [Source:HGNC Symbol;Acc:HGNC:25229]	6	-1	89568144	89638749	0.051287938153514734	4.1638304063649825	1.155421953645572	0.24829958277262357	0.9446422728002623	1.1544893977785071	FALSE
ENSG00000103489	64131	XYLT1	XYLT1	protein_coding	xylosyltransferase 1 [Source:HGNC Symbol;Acc:HGNC:15516]	16	-1	17101769	17470960	0.07284325705302752	7.475005395215851	1.1556321303160608	0.24833150149340044	0.9446422728002623	1.1544115027626536	FALSE
ENSG00000129675	9459	ARHGEF6	ARHGEF6	protein_coding	Rac/Cdc42 guanine nucleotide exchange factor 6 [Source:HGNC Symbol;Acc:HGNC:685]	X	-1	136665547	136780932	0.04921833163494593	7.617328716275474	1.1553362077569107	0.2483824484583918	0.9446422728002623	1.1542871853908225	FALSE
ENSG00000104983	729440	CCDC61	CCDC61	protein_coding	coiled-coil domain containing 61 [Source:HGNC Symbol;Acc:HGNC:33629]	19	1	45995461	46021318	-0.062041024170589765	3.0038315061045475	-1.1549413482163076	0.24852151554633783	0.9446422728002623	-1.1539479339704113	FALSE
ENSG00000159086	94104	PAXBP1	PAXBP1	protein_coding	PAX3 and PAX7 binding protein 1 [Source:HGNC Symbol;Acc:HGNC:13579]	21	-1	32733899	32771792	-0.062207141437762736	5.0524228277364145	-1.1548776014765199	0.2485619640156938	0.9446422728002623	-1.1538492856550138	FALSE
ENSG00000128563	79706	PRKRIP1	PRKRIP1	protein_coding	PRKR interacting protein 1 [Source:HGNC Symbol;Acc:HGNC:21894]	7	1	102363872	102426676	-0.05565527276365145	5.809125623862012	-1.1548813615706952	0.24857747947485467	0.9446422728002623	-1.1538114485398798	FALSE
ENSG00000258101	NA	AC010173.1	AC010173.1	lncRNA	novel transcript, antisense to TUBA1C	12	-1	49232790	49264756	0.14235322850349683	0.09905878584792134	1.1547142018766166	0.24860383627071578	0.9446422728002623	1.1537471767471374	FALSE
ENSG00000117020	10000	AKT3	AKT3	protein_coding	AKT serine/threonine kinase 3 [Source:HGNC Symbol;Acc:HGNC:393]	1	-1	243488233	243851079	-0.07133677070401756	6.396199097287041	-1.1549042907244305	0.24861613576811345	0.9446422728002623	-1.1537171857054942	FALSE
ENSG00000132386	5176	SERPINF1	SERPINF1	protein_coding	serpin family F member 1 [Source:HGNC Symbol;Acc:HGNC:8824]	17	1	1762029	1777565	0.14577999083259052	1.5489420705785772	1.154394155017657	0.24873772514011108	0.9446422728002623	1.1534207585216703	FALSE
ENSG00000198015	28977	MRPL42	MRPL42	protein_coding	mitochondrial ribosomal protein L42 [Source:HGNC Symbol;Acc:HGNC:14493]	12	1	93467488	93516214	-0.06301406140673471	4.771675970955127	-1.154308975718987	0.24879000262879056	0.9446422728002623	-1.1532933404674637	FALSE
ENSG00000215712	729515	TMEM242	TMEM242	protein_coding	transmembrane protein 242 [Source:HGNC Symbol;Acc:HGNC:17206]	6	-1	157289386	157323601	0.053527903329310345	3.4188872055268806	1.1541645899309627	0.24881330057905207	0.9446422728002623	1.1532365614548479	FALSE
ENSG00000175600	79783	SUGCT	SUGCT	protein_coding	succinyl-CoA:glutarate-CoA transferase [Source:HGNC Symbol;Acc:HGNC:16001]	7	1	40134977	40860763	0.11610458177167748	3.0413465282826375	1.154315403058319	0.24884299353487915	0.9446422728002623	1.153164202678244	FALSE
ENSG00000108423	51174	TUBD1	TUBD1	protein_coding	tubulin delta 1 [Source:HGNC Symbol;Acc:HGNC:16811]	17	-1	59859479	59892945	-0.04316966728454297	4.212307057698978	-1.153990723692685	0.24890882658822336	0.9446422728002623	-1.1530037956118158	FALSE
ENSG00000066382	744	MPPED2	MPPED2	protein_coding	metallophosphoesterase domain containing 2 [Source:HGNC Symbol;Acc:HGNC:1180]	11	-1	30384493	30586872	0.2231560949435281	-0.15265382342887437	1.15398371364756	0.24895541257910375	0.9446422728002623	1.1528903033481603	FALSE
ENSG00000196189	64218	SEMA4A	SEMA4A	protein_coding	semaphorin 4A [Source:HGNC Symbol;Acc:HGNC:10729]	1	1	156147366	156177752	-0.07337483212507934	7.608655973857366	-1.1540475602914861	0.24900459558512336	0.9446422728002623	-1.1527705003780158	FALSE
ENSG00000211788	NA	TRAV13-1	TRAV13-1	TR_V_gene	T cell receptor alpha variable 13-1 [Source:HGNC Symbol;Acc:HGNC:12108]	14	1	21868839	21869365	0.14804723620468796	1.6021022709380166	1.1532460101821076	0.24921121276627475	0.9446422728002623	1.152267390282702	FALSE
ENSG00000081026	260425	MAGI3	MAGI3	protein_coding	membrane associated guanylate kinase, WW and PDZ domain containing 3 [Source:HGNC Symbol;Acc:HGNC:29647]	1	1	113390515	113685923	-0.08130210431975105	3.083368135954639	-1.1532428529056868	0.2492534900434329	0.9446422728002623	-1.1521644816130239	FALSE
ENSG00000170956	1084	CEACAM3	CEACAM3	protein_coding	carcinoembryonic antigen related cell adhesion molecule 3 [Source:HGNC Symbol;Acc:HGNC:1815]	19	1	41796587	41811554	0.06770827221508835	6.74281435044416	1.153116644308326	0.24928528500754155	0.9446422728002623	1.1520870963636964	FALSE
ENSG00000005189	81691	REXO5	REXO5	protein_coding	RNA exonuclease 5 [Source:HGNC Symbol;Acc:HGNC:24661]	16	1	20806429	20849668	0.13040555888381694	0.6585469679343723	1.1529872694431818	0.24929943827855208	0.9446422728002623	1.1520526511651272	FALSE
ENSG00000163874	80149	ZC3H12A	ZC3H12A	protein_coding	zinc finger CCCH-type containing 12A [Source:HGNC Symbol;Acc:HGNC:26259]	1	1	37474580	37484377	0.05751482586447043	3.8973266704532676	1.1529212718698305	0.24937372896592178	0.9446422728002623	1.1518718703225896	FALSE
ENSG00000238197	NA	PAXBP1-AS1	PAXBP1-AS1	lncRNA	PAXBP1 antisense RNA 1 [Source:HGNC Symbol;Acc:HGNC:39603]	21	1	32728097	32747065	-0.08519528693566358	2.1903378434698166	-1.1528174995568203	0.24938229538631715	0.9446422728002623	-1.151851026998565	FALSE
ENSG00000109046	26118	WSB1	WSB1	protein_coding	WD repeat and SOCS box containing 1 [Source:HGNC Symbol;Acc:HGNC:19221]	17	1	27294076	27315926	-0.06875499880422176	8.120913478640672	-1.152919646563597	0.24938854921940432	0.9446422728002623	-1.1518358108456832	FALSE
ENSG00000101577	9663	LPIN2	LPIN2	protein_coding	lipin 2 [Source:HGNC Symbol;Acc:HGNC:14450]	18	-1	2916994	3013315	0.07577527102493065	7.489639778830884	1.15296471813164	0.249391406557738	0.9446422728002623	1.1518288587666565	FALSE
ENSG00000164674	94120	SYTL3	SYTL3	protein_coding	synaptotagmin like 3 [Source:HGNC Symbol;Acc:HGNC:15587]	6	1	158650014	158764876	-0.0639508896935217	6.664386765879173	-1.152524438311183	0.249569584980171	0.9447653266284848	-1.1513954496827838	FALSE
ENSG00000115548	55818	KDM3A	KDM3A	protein_coding	lysine demethylase 3A [Source:HGNC Symbol;Acc:HGNC:20815]	2	1	86440647	86492716	0.05225281004295823	6.618461482466857	1.1522175460651713	0.24967467987305128	0.9447653266284848	1.1511399135874738	FALSE
ENSG00000112305	60682	SMAP1	SMAP1	protein_coding	small ArfGAP 1 [Source:HGNC Symbol;Acc:HGNC:19651]	6	1	70667776	70862011	0.03183732028733832	6.147651186403636	1.1521906666057429	0.24969808425758047	0.9447653266284848	1.1510830165352832	FALSE
ENSG00000179933	55017	C14orf119	C14orf119	protein_coding	chromosome 14 open reading frame 119 [Source:HGNC Symbol;Acc:HGNC:20270]	14	1	23095505	23100456	0.045804483027509946	4.883763364555181	1.151964954687096	0.2497328246976027	0.9447653266284848	1.1509985679211918	FALSE
ENSG00000099800	26517	TIMM13	TIMM13	protein_coding	translocase of inner mitochondrial membrane 13 [Source:HGNC Symbol;Acc:HGNC:11816]	19	-1	2425625	2427586	0.0861415803639245	3.1429254876438746	1.151140840720715	0.2500810715769264	0.9447653266284848	1.150152486991358	FALSE
ENSG00000117054	34	ACADM	ACADM	protein_coding	acyl-CoA dehydrogenase medium chain [Source:HGNC Symbol;Acc:HGNC:89]	1	1	75724347	75787575	-0.05355009033674207	4.471866863623207	-1.1511059767580025	0.2500831360534566	0.9447653266284848	-1.1501474737106168	FALSE
ENSG00000156510	80201	HKDC1	HKDC1	protein_coding	hexokinase domain containing 1 [Source:HGNC Symbol;Acc:HGNC:23302]	10	1	69220332	69267552	-0.12239719752844413	1.579781580501408	-1.1509715110656218	0.25024858400995426	0.9447653266284848	-1.1497458013760191	FALSE
ENSG00000204677	653316	FAM153CP	FAM153CP	lncRNA	family with sequence similarity 153 member C, pseudogene [Source:HGNC Symbol;Acc:HGNC:33936]	5	1	178006348	178086529	-0.18725253846543866	1.6466648290903798	-1.151318809704478	0.2502844281068293	0.9447653266284848	-1.1496588040018134	FALSE
ENSG00000197601	84188	FAR1	FAR1	protein_coding	fatty acyl-CoA reductase 1 [Source:HGNC Symbol;Acc:HGNC:26222]	11	1	13668668	13732346	-0.06504450232793779	7.311043906273867	-1.1506129568732901	0.25033015384833257	0.9447653266284848	-1.1495478354704836	FALSE
ENSG00000110446	51296	SLC15A3	SLC15A3	protein_coding	solute carrier family 15 member 3 [Source:HGNC Symbol;Acc:HGNC:18068]	11	-1	60937084	60952530	0.06116045010606719	6.075824343081051	1.150572150829497	0.2503700283214485	0.9447653266284848	1.1494510785169034	FALSE
ENSG00000183018	124976	SPNS2	SPNS2	protein_coding	sphingolipid transporter 2 [Source:HGNC Symbol;Acc:HGNC:26992]	17	1	4498881	4539035	0.13040604301216474	0.8300180442716945	1.1502555138202302	0.25046530801679134	0.9447653266284848	1.1492199222121449	FALSE
ENSG00000153944	124540	MSI2	MSI2	protein_coding	musashi RNA binding protein 2 [Source:HGNC Symbol;Acc:HGNC:18585]	17	1	57255851	57684689	-0.05113451408929137	6.929954266996697	-1.150160822017395	0.2505221041673238	0.9447653266284848	-1.149082159330165	FALSE
ENSG00000091732	51530	ZC3HC1	ZC3HC1	protein_coding	zinc finger C3HC-type containing 1 [Source:HGNC Symbol;Acc:HGNC:29913]	7	-1	130018286	130051451	-0.05436122506532248	3.2957302340083605	-1.1499115469069294	0.25054484401134697	0.9447653266284848	-1.149027008422696	FALSE
ENSG00000187325	51616	TAF9B	TAF9B	protein_coding	TATA-box binding protein associated factor 9b [Source:HGNC Symbol;Acc:HGNC:17306]	X	-1	78129748	78139650	-0.09991552724387609	2.424054541663876	-1.1497288366902205	0.25062844681016994	0.9447653266284848	-1.1488242767254382	FALSE
ENSG00000276900	NA	AC023157.3	AC023157.3	lncRNA	novel transcript, antisense to AMN1	12	1	31729117	31731204	0.09362931450250578	3.584749372840025	1.1498627659875482	0.25065470179924904	0.9447653266284848	1.1487606197169793	FALSE
ENSG00000269609	NA	RPARP-AS1	RPARP-AS1	lncRNA	RPARP antisense RNA 1 [Source:HGNC Symbol;Acc:HGNC:45238]	10	1	102449816	102461106	-0.05275734968168644	3.601511430653533	-1.1495454913318994	0.2507228144518144	0.9447653266284848	-1.1485954976527937	FALSE
ENSG00000162959	51072	MEMO1	MEMO1	protein_coding	mediator of cell motility 1 [Source:HGNC Symbol;Acc:HGNC:14014]	2	-1	31865060	32011230	-0.11340872272143443	3.083982400660629	-1.1496498977385685	0.25073738883839486	0.9447653266284848	-1.1485601697705676	FALSE
ENSG00000172426	221421	RSPH9	RSPH9	protein_coding	radial spoke head 9 homolog [Source:HGNC Symbol;Acc:HGNC:21057]	6	1	43645036	43672600	-0.16082028063099418	1.2634786363650041	-1.1493414375373368	0.25089043614126155	0.9447653266284848	-1.1481892741619895	FALSE
ENSG00000141854	113230	MISP3	MISP3	protein_coding	MISP family member 3 [Source:HGNC Symbol;Acc:HGNC:26963]	19	1	14072536	14075062	-0.13161636778828933	1.424966302821372	-1.149154497744554	0.2509452538083476	0.9447653266284848	-1.148056467161583	FALSE
ENSG00000124942	79026	AHNAK	AHNAK	protein_coding	AHNAK nucleoprotein [Source:HGNC Symbol;Acc:HGNC:347]	11	-1	62433542	62556235	0.09801524956540675	9.646022720415745	1.1489592846691665	0.2509716422901077	0.9447653266284848	1.1479925428915092	FALSE
ENSG00000130338	56995	TULP4	TULP4	protein_coding	TUB like protein 4 [Source:HGNC Symbol;Acc:HGNC:15530]	6	1	158232236	158511828	-0.054765571122856294	4.928439290495273	-1.148824034803007	0.25103162720693456	0.9447653266284848	-1.1478472510322786	FALSE
ENSG00000224429	NA	LINC00539	LINC00539	lncRNA	long intergenic non-protein coding RNA 539 [Source:HGNC Symbol;Acc:HGNC:43672]	13	-1	21302862	21348721	-0.10438769656114699	1.878404283886855	-1.148721563085941	0.2510704005076331	0.9447653266284848	-1.147753349566072	FALSE
ENSG00000181790	575	ADGRB1	ADGRB1	protein_coding	adhesion G protein-coupled receptor B1 [Source:HGNC Symbol;Acc:HGNC:943]	8	1	142449430	142545009	-0.12047396489777298	0.7827488274718608	-1.1485791979791813	0.2511045105292605	0.9447653266284848	-1.1476707500305194	FALSE
ENSG00000105516	1628	DBP	DBP	protein_coding	D-box binding PAR bZIP transcription factor [Source:HGNC Symbol;Acc:HGNC:2697]	19	-1	48630030	48637379	0.07475890598712231	3.295497584354771	1.148528926888623	0.2511350703904945	0.9447653266284848	1.1475967540784078	FALSE
ENSG00000111596	4848	CNOT2	CNOT2	protein_coding	CCR4-NOT transcription complex subunit 2 [Source:HGNC Symbol;Acc:HGNC:7878]	12	1	70242994	70354993	0.026208648032305604	6.692945131424517	1.148538427386428	0.25115685135911003	0.9447653266284848	1.1475440186846895	FALSE
ENSG00000112531	9444	QKI	QKI	protein_coding	QKI, KH domain containing RNA binding [Source:HGNC Symbol;Acc:HGNC:21100]	6	1	163414000	163578592	0.05117264968238011	8.19232344927416	1.1485847188876062	0.2512148731276789	0.9447653266284848	1.1474035537815692	FALSE
ENSG00000115750	9014	TAF1B	TAF1B	protein_coding	TATA-box binding protein associated factor, RNA polymerase I subunit B [Source:HGNC Symbol;Acc:HGNC:11533]	2	1	9843443	9934416	-0.0729051974077164	3.5921191627862603	-1.1483251343015515	0.2512394906090837	0.9447653266284848	-1.1473439641590109	FALSE
ENSG00000163577	56648	EIF5A2	EIF5A2	protein_coding	eukaryotic translation initiation factor 5A2 [Source:HGNC Symbol;Acc:HGNC:3301]	3	-1	170888418	170908644	-0.09027225324146926	2.4368012338348324	-1.1482693563980906	0.251247873882463	0.9447653266284848	-1.1473236723510838	FALSE
ENSG00000198157	79366	HMGN5	HMGN5	protein_coding	high mobility group nucleosome binding domain 5 [Source:HGNC Symbol;Acc:HGNC:8013]	X	-1	81113699	81201913	0.08814135549594981	2.573594941810574	1.1482923502251587	0.25127084013156376	0.9447653266284848	1.147268084705389	FALSE
ENSG00000267787	NA	AC027097.2	AC027097.2	lncRNA	novel transcript, antisense to ATP8B1	18	1	57639455	57738603	-0.06207518466149331	6.036923562950308	-1.1479933093078374	0.2514313913058865	0.9447653266284848	-1.14687958466388	FALSE
ENSG00000114120	55186	SLC25A36	SLC25A36	protein_coding	solute carrier family 25 member 36 [Source:HGNC Symbol;Acc:HGNC:25554]	3	1	140941830	140980978	-0.05876716339874655	4.8337735052958	-1.1476699574345777	0.2515005111064138	0.9447653266284848	-1.1467123825898755	FALSE
ENSG00000131379	84077	C3orf20	C3orf20	protein_coding	chromosome 3 open reading frame 20 [Source:HGNC Symbol;Acc:HGNC:25320]	3	1	14675141	14773036	0.1368790860384288	2.8010261473953357	1.1483048104891573	0.2515760496196339	0.9447653266284848	1.1465296901855728	FALSE
ENSG00000174327	201232	SLC16A13	SLC16A13	protein_coding	solute carrier family 16 member 13 [Source:HGNC Symbol;Acc:HGNC:31037]	17	1	7036015	7040117	-0.0828497129189345	1.6116531370118188	-1.1471827577580664	0.25167875752420676	0.9447653266284848	-1.1462813490764479	FALSE
ENSG00000130714	10585	POMT1	POMT1	protein_coding	protein O-mannosyltransferase 1 [Source:HGNC Symbol;Acc:HGNC:9202]	9	1	131502902	131523806	-0.05071424321614382	4.029566371861438	-1.1471852226195856	0.2516947958426399	0.9447653266284848	-1.1462425758349337	FALSE
ENSG00000250101	NA	AC106795.3	AC106795.3	lncRNA	novel transcript	5	1	177939622	177983054	-0.10450784619689757	2.418594797173863	-1.1472341665843866	0.25174818596552523	0.9447653266284848	-1.1461135156077453	FALSE
ENSG00000278156	NA	TSC22D1-AS1	TSC22D1-AS1	lncRNA	TSC22D1 antisense RNA 1 [Source:HGNC Symbol;Acc:HGNC:43684]	13	1	44575893	44580432	-0.1107560425173405	1.2118182210849713	-1.1466810333814232	0.25187058693039305	0.9447653266284848	-1.145817707134314	FALSE
ENSG00000196428	9819	TSC22D2	TSC22D2	protein_coding	TSC22 domain family member 2 [Source:HGNC Symbol;Acc:HGNC:29095]	3	1	150408335	150466431	0.059729844346602334	5.264373421670869	1.1466951044090137	0.25191071902072143	0.9447653266284848	1.1457207410586594	FALSE
ENSG00000182512	51218	GLRX5	GLRX5	protein_coding	glutaredoxin 5 [Source:HGNC Symbol;Acc:HGNC:20134]	14	1	95533503	95544724	-0.1775502432579037	7.112414771756727	-1.1467102452077098	0.2519695592480162	0.9447653266284848	-1.1455785923589914	FALSE
ENSG00000189057	374393	FAM111B	FAM111B	protein_coding	family with sequence similarity 111 member B [Source:HGNC Symbol;Acc:HGNC:24200]	11	1	59107185	59127412	0.19922553442919355	0.40880677408065114	1.146475185547518	0.2519703334334976	0.9447653266284848	1.1455767222033781	FALSE
ENSG00000120051	159686	CFAP58	CFAP58	protein_coding	cilia and flagella associated protein 58 [Source:HGNC Symbol;Acc:HGNC:26676]	10	1	104353833	104455102	-0.09924074273017247	2.5926379157000987	-1.146462746753146	0.2520793827819214	0.9447653266284848	-1.1453133379440867	FALSE
ENSG00000004660	84254	CAMKK1	CAMKK1	protein_coding	calcium/calmodulin dependent protein kinase kinase 1 [Source:HGNC Symbol;Acc:HGNC:1469]	17	-1	3860315	3894891	0.08271887359530794	4.7350826049811685	1.146341331389571	0.25208854445643825	0.9447653266284848	1.1452912135905104	FALSE
ENSG00000232063	NA	AL691447.2	AL691447.2	lncRNA	novel transcript	9	1	94332459	94363013	-0.18235415871335914	1.0118979587780386	-1.1468284482249296	0.2520928643923292	0.9447653266284848	-1.1452807816539605	FALSE
ENSG00000178966	80010	RMI1	RMI1	protein_coding	RecQ mediated genome instability 1 [Source:HGNC Symbol;Acc:HGNC:25764]	9	1	83980711	84004074	0.054325281958997884	4.430793749913368	1.1459537087410938	0.2522598804889057	0.9447653266284848	1.1448775606941262	FALSE
ENSG00000245904	NA	AC025164.1	AC025164.1	lncRNA	novel transcript, antisense to BTG1	12	1	92145573	92226557	-0.05525033036955618	3.7564495180885333	-1.1458103785453508	0.25226054554420774	0.9447653266284848	-1.1448759554470804	FALSE
ENSG00000136877	2356	FPGS	FPGS	protein_coding	folylpolyglutamate synthase [Source:HGNC Symbol;Acc:HGNC:3824]	9	1	127794597	127814327	-0.05643683321759374	4.163281475334477	-1.1458462922914874	0.2522697342981712	0.9447653266284848	-1.1448537768112725	FALSE
ENSG00000211772	NA	TRBC2	TRBC2	TR_C_gene	T cell receptor beta constant 2 [Source:HGNC Symbol;Acc:HGNC:12157]	7	1	142801041	142802748	-0.09604727366366461	6.7778366206843605	-1.1455383447950351	0.25240072439300104	0.9447653266284848	-1.1445376709347241	FALSE
ENSG00000226029	NA	LINC01772	LINC01772	lncRNA	long intergenic non-protein coding RNA 1772 [Source:HGNC Symbol;Acc:HGNC:52562]	1	1	16460948	16468481	0.08369873604514	2.667150205697333	1.1456832005346755	0.25242122901874003	0.9447653266284848	1.1444881994326308	FALSE
ENSG00000185641	NA	AC034236.1	AC034236.1	processed_pseudogene	ribosomal protein S25 (RPS25) pseudogene	5	-1	116051917	116052289	-0.13715252055848604	2.5076881426487914	-1.1452822844998318	0.2524873781153019	0.9447653266284848	-1.1443286206253338	FALSE
ENSG00000025156	3298	HSF2	HSF2	protein_coding	heat shock transcription factor 2 [Source:HGNC Symbol;Acc:HGNC:5225]	6	1	122399551	122433119	-0.07376795959498672	3.089898673578648	-1.1452115538035186	0.2525411823942404	0.9447653266284848	-1.1441988440792523	FALSE
ENSG00000275371	NA	AC012645.4	AC012645.4	lncRNA	novel transcript, antisense to GDPD3	16	1	30110895	30111955	0.1926488473480057	0.7279495882913258	1.1449870303277225	0.2526035327788139	0.9447653266284848	1.1440484783279017	FALSE
ENSG00000239883	NA	PARGP1	PARGP1	transcribed_unprocessed_pseudogene	poly(ADP-ribose) glycohydrolase pseudogene 1 [Source:HGNC Symbol;Acc:HGNC:45008]	10	-1	45854093	45972154	-0.05869989019911692	4.522424992119314	-1.145009400856957	0.252660185797048	0.9447653266284848	-1.1439118749139243	FALSE
ENSG00000112290	8936	WASF1	WASF1	protein_coding	WASP family member 1 [Source:HGNC Symbol;Acc:HGNC:12732]	6	-1	110099819	110180004	-0.11743102740188549	1.594441313346175	-1.144970303438714	0.25267313431780564	0.9447653266284848	-1.1438806560588954	FALSE
ENSG00000150764	85458	DIXDC1	DIXDC1	protein_coding	DIX domain containing 1 [Source:HGNC Symbol;Acc:HGNC:23695]	11	1	111927144	112022653	-0.12310513977393445	1.4827729638545257	-1.1449532341159288	0.25269038479841793	0.9447653266284848	-1.1438390669200118	FALSE
ENSG00000228013	NA	IL6R-AS1	IL6R-AS1	lncRNA	IL6R antisense RNA 1 [Source:HGNC Symbol;Acc:HGNC:53716]	1	-1	154402328	154406564	0.14161718097651674	-0.43177500279572084	1.1446513362306958	0.25271299981829565	0.9447653266284848	1.143784547424168	FALSE
ENSG00000114353	2771	GNAI2	GNAI2	protein_coding	G protein subunit alpha i2 [Source:HGNC Symbol;Acc:HGNC:4385]	3	1	50226292	50259362	0.053195586332295264	9.31849762465131	1.1445230152717627	0.2528495680369907	0.9449477884503891	1.14345538578792	FALSE
ENSG00000154227	204219	CERS3	CERS3	protein_coding	ceramide synthase 3 [Source:HGNC Symbol;Acc:HGNC:23752]	15	-1	100400395	100544995	-0.15634570755368682	0.6473615743460814	-1.144618597751067	0.2528836483693872	0.9449477884503891	-1.1433732634577631	FALSE
ENSG00000105492	946	SIGLEC6	SIGLEC6	protein_coding	sialic acid binding Ig like lectin 6 [Source:HGNC Symbol;Acc:HGNC:10875]	19	-1	51517819	51531856	0.17417864337323302	1.3362586687381746	1.1438536926423515	0.25306885832582793	0.9449545463294406	1.1429271034710395	FALSE
ENSG00000244171	NA	PBX2P1	PBX2P1	processed_pseudogene	PBX homeobox 2 pseudogene 1 [Source:HGNC Symbol;Acc:HGNC:8635]	3	1	143176327	143177617	0.11240470622686827	0.6796974274381926	1.1436482793717189	0.2531402920393814	0.9449545463294406	1.1427550846024501	FALSE
ENSG00000118200	23271	CAMSAP2	CAMSAP2	protein_coding	calmodulin regulated spectrin associated protein family member 2 [Source:HGNC Symbol;Acc:HGNC:29188]	1	1	200739558	200860704	0.09266745228232431	2.5967982421512956	1.1436562175524898	0.25316106130002214	0.9449545463294406	1.1427050766815434	FALSE
ENSG00000142657	5226	PGD	PGD	protein_coding	phosphogluconate dehydrogenase [Source:HGNC Symbol;Acc:HGNC:8891]	1	1	10398592	10420511	-0.08822554250362025	7.971476110421185	-1.1437677370573591	0.253186113423444	0.9449545463294406	-1.142644760348594	FALSE
ENSG00000077454	4034	LRCH4	LRCH4	protein_coding	leucine rich repeats and calponin homology domain containing 4 [Source:HGNC Symbol;Acc:HGNC:6691]	7	-1	100574011	100586129	0.0483485455560162	5.467364471257264	1.1434778767154954	0.2532417379624699	0.9449545463294406	1.1425108517018017	FALSE
ENSG00000148143	58499	ZNF462	ZNF462	protein_coding	zinc finger protein 462 [Source:HGNC Symbol;Acc:HGNC:21684]	9	1	106863166	107013634	-0.21586717063548966	-0.7468320434736616	-1.1432098121386756	0.2533560746641907	0.9449545463294406	-1.1422356656827375	FALSE
ENSG00000239300	NA	AC080162.1	AC080162.1	lncRNA	novel transcript	2	1	9501466	9512413	-0.10287208003383475	1.126578096582373	-1.1431351850095348	0.2533831088353021	0.9449545463294406	-1.1421706123771007	FALSE
ENSG00000265808	9554	SEC22B	SEC22B	protein_coding	SEC22 homolog B, vesicle trafficking protein (gene/pseudogene) [Source:HGNC Symbol;Acc:HGNC:10700]	1	-1	120150898	120176520	-0.05752152278042466	5.606410929822868	-1.1431975952605	0.2534272231066939	0.9449545463294406	-1.1420644689850357	FALSE
ENSG00000185361	126282	TNFAIP8L1	TNFAIP8L1	protein_coding	TNF alpha induced protein 8 like 1 [Source:HGNC Symbol;Acc:HGNC:28279]	19	1	4639516	4655568	0.08098978679565327	3.6161919515528647	1.1429245430618	0.2534675739928088	0.9449545463294406	1.1419673919440303	FALSE
ENSG00000261377	NA	PDCD6IPP2	PDCD6IPP2	transcribed_unprocessed_pseudogene	PDCD6IP pseudogene 2 [Source:HGNC Symbol;Acc:HGNC:49873]	15	1	28789664	28859007	-0.16822993287688612	-0.009183629659492666	-1.1430914500470986	0.25349467263727693	0.9449545463294406	-1.1419022034748185	FALSE
ENSG00000124784	83732	RIOK1	RIOK1	protein_coding	RIO kinase 1 [Source:HGNC Symbol;Acc:HGNC:18656]	6	1	7389793	7418037	-0.04954910542475277	4.117306807026738	-1.1425581863140268	0.2535973406316529	0.9451101274717848	-1.1416552694685431	FALSE
ENSG00000074356	55421	NCBP3	NCBP3	protein_coding	nuclear cap binding subunit 3 [Source:HGNC Symbol;Acc:HGNC:24612]	17	-1	3802158	3846246	0.048514552043940284	5.812005758017788	1.1424477502929569	0.25368709856432214	0.9452175320276726	1.141439443378373	FALSE
ENSG00000000457	57147	SCYL3	SCYL3	protein_coding	SCY1 like pseudokinase 3 [Source:HGNC Symbol;Acc:HGNC:19285]	1	-1	169849631	169894267	0.04012581363076251	4.854991962571772	1.1422047537174869	0.2537666374256314	0.9452868187101269	1.1412482338268821	FALSE
ENSG00000285939	NA	AC034268.2	AC034268.2	lncRNA	novel transcript, antisense to KIF2B	17	-1	53276760	54365634	-0.1866627231191162	-0.34768432778079067	-1.141878464160986	0.25388706897408747	0.9455083617904132	-1.1409587986094842	FALSE
ENSG00000285799	NA	AL645929.3	AL645929.3	transcribed_unprocessed_pseudogene	MHC class I polypeptide-related sequence F pseudogene	6	-1	29849550	29885615	0.1673247776764364	2.218267064235939	1.1420339752917392	0.2540951604479304	0.9460561770782162	1.140458913916395	FALSE
ENSG00000143847	8497	PPFIA4	PPFIA4	protein_coding	PTPRF interacting protein alpha 4 [Source:HGNC Symbol;Acc:HGNC:9248]	1	1	203026498	203078740	0.1673158005886108	0.7114115127309689	1.1415751917304697	0.2541698934920428	0.9461073237233203	1.140279457092465	FALSE
ENSG00000146670	113130	CDCA5	CDCA5	protein_coding	cell division cycle associated 5 [Source:HGNC Symbol;Acc:HGNC:14626]	11	-1	65066300	65084164	-0.1978458605806954	-0.3562833822184898	-1.140544211815188	0.2544438972215641	0.9461698232286504	-1.1396218045208126	FALSE
ENSG00000069535	4129	MAOB	MAOB	protein_coding	monoamine oxidase B [Source:HGNC Symbol;Acc:HGNC:6834]	X	-1	43766610	43882450	-0.2569044330314819	-1.0092283010347318	-1.1407173121629846	0.25446766305338464	0.9461698232286504	-1.1395647859679747	FALSE
ENSG00000196418	7678	ZNF124	ZNF124	protein_coding	zinc finger protein 124 [Source:HGNC Symbol;Acc:HGNC:12907]	1	-1	247121975	247172016	-0.0607792473127402	3.8922800915183102	-1.1403622513432146	0.2545664735926973	0.9461698232286504	-1.1393277612266592	FALSE
ENSG00000215256	NA	DHRS4-AS1	DHRS4-AS1	lncRNA	DHRS4 antisense RNA 1 [Source:HGNC Symbol;Acc:HGNC:23175]	14	-1	23938219	24052555	-0.06367311518926932	3.545415965094279	-1.1399935897093516	0.2546740319902407	0.9461698232286504	-1.13906982503634	FALSE
ENSG00000135148	10906	TRAFD1	TRAFD1	protein_coding	TRAF-type zinc finger domain containing 1 [Source:HGNC Symbol;Acc:HGNC:24808]	12	1	112125538	112153604	0.0707312225178125	6.365780356060508	1.1400334694054994	0.25468998918121866	0.9461698232286504	1.1390315644928959	FALSE
ENSG00000138031	109	ADCY3	ADCY3	protein_coding	adenylate cyclase 3 [Source:HGNC Symbol;Acc:HGNC:234]	2	-1	24819169	24919839	-0.12513637708283376	3.803629823083522	-1.1400028344831346	0.25470179817995536	0.9461698232286504	-1.1390032511400348	FALSE
ENSG00000180071	253650	ANKRD18A	ANKRD18A	protein_coding	ankyrin repeat domain 18A [Source:HGNC Symbol;Acc:HGNC:23643]	9	-1	38571358	38620596	-0.15298688305030866	0.8176021303279393	-1.139977228583763	0.25473393465503275	0.9461698232286504	-1.1389262050851217	FALSE
ENSG00000177076	340485	ACER2	ACER2	protein_coding	alkaline ceramidase 2 [Source:HGNC Symbol;Acc:HGNC:23675]	9	1	19409009	19452505	-0.09787109470152555	1.492466008965734	-1.1395713644247178	0.25483624254536064	0.9461698232286504	-1.138680970570069	FALSE
ENSG00000161905	246	ALOX15	ALOX15	protein_coding	arachidonate 15-lipoxygenase [Source:HGNC Symbol;Acc:HGNC:433]	17	-1	4630902	4642294	0.2778149979139557	3.5462444556456587	1.1397164225068102	0.25483785280272847	0.9461698232286504	1.1386771112911647	FALSE
ENSG00000230383	NA	AC009245.1	AC009245.1	processed_pseudogene	ribosomal protein L6 (RPL6) pseudogene	7	1	137721985	137722846	0.15058274498108126	-0.009527252417643928	1.1395357165087352	0.25484434101088893	0.9461698232286504	1.1386615612749469	FALSE
ENSG00000243155	NA	AL162431.1	AL162431.1	lncRNA	novel transcript	1	-1	180944042	180976482	0.0883795782986474	2.628402463189277	1.1395607369279057	0.25489667433492286	0.9461698232286504	1.1385361462588857	FALSE
ENSG00000021645	9369	NRXN3	NRXN3	protein_coding	neurexin 3 [Source:HGNC Symbol;Acc:HGNC:8010]	14	1	78170373	79868290	-0.19748012037382967	0.04137697464616994	-1.1394755364997735	0.2549186829522616	0.9461698232286504	-1.1384834087111182	FALSE
ENSG00000236303	NA	LINC02646	LINC02646	lncRNA	long intergenic non-protein coding RNA 2646 [Source:HGNC Symbol;Acc:HGNC:54130]	10	1	130213488	130483193	-0.15041033281815253	0.17240572741044652	-1.1391849993652274	0.2550060836145132	0.9462538640182765	-1.1382740085110032	FALSE
ENSG00000118922	11278	KLF12	KLF12	protein_coding	Kruppel like factor 12 [Source:HGNC Symbol;Acc:HGNC:6346]	13	-1	73686089	73995056	-0.0750711284827057	6.836611947458546	-1.1390309683760629	0.2551332304812835	0.9462538640182765	-1.1379694708538723	FALSE
ENSG00000096401	988	CDC5L	CDC5L	protein_coding	cell division cycle 5 like [Source:HGNC Symbol;Acc:HGNC:1743]	6	1	44387706	44450425	0.04534340242531343	5.715056441885503	1.1386492064596594	0.2552791693705702	0.9462538640182765	1.1376200532502103	FALSE
ENSG00000008853	23221	RHOBTB2	RHOBTB2	protein_coding	Rho related BTB domain containing 2 [Source:HGNC Symbol;Acc:HGNC:18756]	8	1	22987417	23020199	0.08962504559120799	2.5954155136871333	1.1385081989962442	0.25529454193100076	0.9462538640182765	1.1375832552226661	FALSE
ENSG00000273294	NA	C1QTNF3-AMACR	C1QTNF3-AMACR	protein_coding	C1QTNF3-AMACR readthrough (NMD candidate) [Source:HGNC Symbol;Acc:HGNC:49198]	5	-1	33987174	34124528	-0.07489872662141828	3.496112856566583	-1.1382499091679623	0.2554240609463555	0.9462538640182765	-1.137273280550689	FALSE
ENSG00000240963	NA	AL645465.1	AL645465.1	lncRNA	novel transcript, antisense to C1orf100	1	-1	244375100	244409592	-0.07718122898963387	4.387007762892003	-1.1379467108567984	0.255612204201246	0.9462538640182765	-1.136823196490702	FALSE
ENSG00000243960	NA	AL390195.1	AL390195.1	lncRNA	novel transcript	1	-1	111438638	111441364	-0.15706388837312824	-0.39232070243255446	-1.1376383985856844	0.25562889984141157	0.9462538640182765	-1.1367832676149885	FALSE
ENSG00000107798	3988	LIPA	LIPA	protein_coding	lipase A, lysosomal acid type [Source:HGNC Symbol;Acc:HGNC:6617]	10	-1	89213569	89414557	0.0832370041636672	6.412848693890229	1.137972376394167	0.2556368942691856	0.9462538640182765	1.1367641489830196	FALSE
ENSG00000241351	NA	IGKV3-11	IGKV3-11	IG_V_gene	immunoglobulin kappa variable 3-11 [Source:HGNC Symbol;Acc:HGNC:5815]	2	-1	89027171	89027731	-0.21599955136988624	2.9524545032682066	-1.137727685383951	0.2556700973778627	0.9462538640182765	-1.1366847483695077	FALSE
ENSG00000181026	64782	AEN	AEN	protein_coding	apoptosis enhancing nuclease [Source:HGNC Symbol;Acc:HGNC:25722]	15	1	88621337	88632281	0.09251480858461214	2.782397750575754	1.1374473306628143	0.2557861325978065	0.9462538640182765	1.1364073225550106	FALSE
ENSG00000155592	342357	ZKSCAN2	ZKSCAN2	protein_coding	zinc finger with KRAB and SCAN domains 2 [Source:HGNC Symbol;Acc:HGNC:25677]	16	-1	25236001	25257845	0.11242838777647568	1.2991154439219668	1.137087785648071	0.25586397845759723	0.9462538640182765	1.1362212517735486	FALSE
ENSG00000101608	10627	MYL12A	MYL12A	protein_coding	myosin light chain 12A [Source:HGNC Symbol;Acc:HGNC:16701]	18	1	3247481	3256236	-0.06259434944426268	9.693297184394428	-1.1371465487493158	0.2559205188493639	0.9462538640182765	-1.136086130967368	FALSE
ENSG00000256745	NA	AP002784.2	AP002784.2	processed_pseudogene	actin related protein 2/3 complex, subunit 3, 21kDa (ARPC3) pseudogene	11	-1	94188449	94188997	0.1399576229416789	0.42425402766789977	1.1368820885543491	0.2559684881391512	0.9462538640182765	1.1359715097301821	FALSE
ENSG00000106686	55064	SPATA6L	SPATA6L	protein_coding	spermatogenesis associated 6 like [Source:HGNC Symbol;Acc:HGNC:25472]	9	-1	4553386	4666674	-0.13958224334488212	0.7142654995974408	-1.1369326419055346	0.256023812654775	0.9462538640182765	-1.1358393319222748	FALSE
ENSG00000185561	727910	TLCD2	TLCD2	protein_coding	TLC domain containing 2 [Source:HGNC Symbol;Acc:HGNC:33522]	17	-1	1702816	1710377	0.19030358788795088	0.1308396086066105	1.1369587838209423	0.25605942288371497	0.9462538640182765	1.135754264728222	FALSE
ENSG00000188191	5575	PRKAR1B	PRKAR1B	protein_coding	protein kinase cAMP-dependent type I regulatory subunit beta [Source:HGNC Symbol;Acc:HGNC:9390]	7	-1	549197	727650	-0.06903795772791543	4.122597945087931	-1.1366919678831582	0.2561104887491228	0.9462538640182765	-1.135632290809475	FALSE
ENSG00000138594	29766	TMOD3	TMOD3	protein_coding	tropomodulin 3 [Source:HGNC Symbol;Acc:HGNC:11873]	15	1	51829628	51947295	-0.04483302081417406	7.233264980959636	-1.136531640832143	0.25614717171378193	0.9462538640182765	-1.1355446817486463	FALSE
ENSG00000138376	580	BARD1	BARD1	protein_coding	BRCA1 associated RING domain 1 [Source:HGNC Symbol;Acc:HGNC:952]	2	-1	214725646	214809683	-0.08473195574411374	2.6826286999024913	-1.135696716351752	0.25648228368669457	0.9462538640182765	-1.1347447448654882	FALSE
ENSG00000263069	NA	RNF213-AS1	RNF213-AS1	lncRNA	RNF213 antisense RNA 1 [Source:HGNC Symbol;Acc:HGNC:54402]	17	-1	80351828	80415168	0.11509236760018915	2.3922952305451157	1.1352951944823246	0.256639309767971	0.9462538640182765	1.134370161803489	FALSE
ENSG00000101400	6640	SNTA1	SNTA1	protein_coding	syntrophin alpha 1 [Source:HGNC Symbol;Acc:HGNC:11167]	20	-1	33407955	33443892	-0.11012793380254449	1.0591105798784455	-1.1350274284348134	0.25673858837872265	0.9462538640182765	-1.1341334164607784	FALSE
ENSG00000248643	100526737	RBM14-RBM4	RBM14-RBM4	protein_coding	RBM14-RBM4 readthrough [Source:HGNC Symbol;Acc:HGNC:38840]	11	1	66616626	66646469	-0.06727821735734985	4.832167115690207	-1.1351094459518682	0.256753156950655	0.9462538640182765	-1.1340986807752584	FALSE
ENSG00000066117	6602	SMARCD1	SMARCD1	protein_coding	SWI/SNF related, matrix associated, actin dependent regulator of chromatin, subfamily d, member 1 [Source:HGNC Symbol;Acc:HGNC:11106]	12	1	50085200	50100707	0.037063552887971696	5.280506102638653	1.1348423993084904	0.25684454058319695	0.9462538640182765	1.1338808269916367	FALSE
ENSG00000162688	178	AGL	AGL	protein_coding	amylo-alpha-1, 6-glucosidase, 4-alpha-glucanotransferase [Source:HGNC Symbol;Acc:HGNC:321]	1	1	99850361	99924023	-0.06546364781298397	4.36731187698374	-1.1348249049490278	0.2568691337893214	0.9462538640182765	-1.1338222072683362	FALSE
ENSG00000101189	55257	MRGBP	MRGBP	protein_coding	MRG domain binding protein [Source:HGNC Symbol;Acc:HGNC:15866]	20	1	62796473	62801729	-0.05348006669565741	3.1531289327669247	-1.1344587469343324	0.25697841316638076	0.9462538640182765	-1.1335617789080608	FALSE
ENSG00000175582	5870	RAB6A	RAB6A	protein_coding	RAB6A, member RAS oncogene family [Source:HGNC Symbol;Acc:HGNC:9786]	11	-1	73675638	73761137	-0.04362674645388953	7.084338955473672	-1.1345471804145346	0.2569905238848142	0.9462538640182765	-1.1335329220686743	FALSE
ENSG00000184178	152579	SCFD2	SCFD2	protein_coding	sec1 family domain containing 2 [Source:HGNC Symbol;Acc:HGNC:30676]	4	-1	52872982	53366066	-0.05379109570647511	5.521591831767827	-1.134460295762723	0.2570082349145875	0.9462538640182765	-1.1334907227753537	FALSE
ENSG00000137880	2644	GCHFR	GCHFR	protein_coding	GTP cyclohydrolase I feedback regulator [Source:HGNC Symbol;Acc:HGNC:4194]	15	1	40764068	40767708	0.1359483884428213	0.09306567543696614	1.1343490415930624	0.25701130725997046	0.9462538640182765	1.1334834026382954	FALSE
ENSG00000272822	NA	AC073610.2	AC073610.2	protein_coding	novel protein	12	-1	48903503	48957365	-0.07120137318854125	2.9068109451077992	-1.1343463627860657	0.25706053348365127	0.9462538640182765	-1.1333661250489449	FALSE
ENSG00000115241	5496	PPM1G	PPM1G	protein_coding	protein phosphatase, Mg2+/Mn2+ dependent 1G [Source:HGNC Symbol;Acc:HGNC:9278]	2	-1	27381195	27409591	0.048933959301519	5.584544461061793	1.1343732440703798	0.25706102036287365	0.9462538640182765	1.1333649651755096	FALSE
ENSG00000198270	89894	TMEM116	TMEM116	protein_coding	transmembrane protein 116 [Source:HGNC Symbol;Acc:HGNC:25084]	12	-1	111931282	112013185	-0.07022103486276521	3.4317737864870983	-1.134125545459181	0.2571215978289311	0.9462538640182765	-1.1332206657287425	FALSE
ENSG00000123213	57486	NLN	NLN	protein_coding	neurolysin [Source:HGNC Symbol;Acc:HGNC:16058]	5	1	65722205	65871725	0.07330290711325782	3.7749798122954106	1.1340495416538916	0.2572411907777522	0.9462538640182765	1.132935856834677	FALSE
ENSG00000155906	55005	RMND1	RMND1	protein_coding	required for meiotic nuclear division 1 homolog [Source:HGNC Symbol;Acc:HGNC:21176]	6	-1	151404762	151452158	-0.04879891425832117	3.3959922146144947	-1.1337129936864376	0.25728675634031	0.9462538640182765	-1.1328273672743558	FALSE
ENSG00000284678	NA	LINC02811	LINC02811	lncRNA	long intergenic non-protein coding RNA 2811 [Source:HGNC Symbol;Acc:HGNC:54343]	1	-1	39801414	39817460	0.15577691869341315	-0.19422177113206512	1.133457288376114	0.2573850728324633	0.9462538640182765	1.13259332552788	FALSE
ENSG00000134575	53	ACP2	ACP2	protein_coding	acid phosphatase 2, lysosomal [Source:HGNC Symbol;Acc:HGNC:123]	11	-1	47239302	47248906	0.06655835445221658	3.3836445149888936	1.132693251849269	0.25776400535123806	0.9462538640182765	1.131691859005744	FALSE
ENSG00000163464	3577	CXCR1	CXCR1	protein_coding	C-X-C motif chemokine receptor 1 [Source:HGNC Symbol;Acc:HGNC:6026]	2	-1	218162841	218166962	0.07464232636601764	9.104333199422648	1.1326255035043675	0.25779160294769826	0.9462538640182765	1.1316262412622395	FALSE
ENSG00000246985	NA	SOCS2-AS1	SOCS2-AS1	lncRNA	SOCS2 antisense RNA 1 [Source:HGNC Symbol;Acc:HGNC:27054]	12	-1	93542022	93571768	-0.11126763815464136	1.5448983245562173	-1.132237180004511	0.2579616536185648	0.9462538640182765	-1.1312220257862216	FALSE
ENSG00000186132	130355	C2orf76	C2orf76	protein_coding	chromosome 2 open reading frame 76 [Source:HGNC Symbol;Acc:HGNC:27017]	2	-1	119302225	119366834	-0.04988050806276778	3.4852392226866016	-1.1319609088329166	0.25803599154214857	0.9462538640182765	-1.1310453803898832	FALSE
ENSG00000153208	10461	MERTK	MERTK	protein_coding	MER proto-oncogene, tyrosine kinase [Source:HGNC Symbol;Acc:HGNC:7027]	2	1	111898607	112029561	0.13189952373083624	2.4923612525176524	1.132132428192337	0.2580490156466148	0.9462538640182765	1.131014435511371	FALSE
ENSG00000079739	5236	PGM1	PGM1	protein_coding	phosphoglucomutase 1 [Source:HGNC Symbol;Acc:HGNC:8905]	1	1	63593411	63660245	-0.0704268456472823	4.775543574878193	-1.1319284883927514	0.25815241558046964	0.9462538640182765	-1.1307687988152713	FALSE
ENSG00000242299	NA	AC073861.1	AC073861.1	processed_pseudogene	ribosomal protein S18 (RPS18) pseudogene	3	-1	101576489	101576947	-0.1610211508893551	1.9872407203737068	-1.1315369762326553	0.2582059584463269	0.9462538640182765	-1.1306416292879566	FALSE
ENSG00000278610	NA	AC093152.1	AC093152.1	lncRNA	novel transcript, lincRNA-DISP1 readthrough	1	1	222815064	222994906	-0.0934448510609045	1.9825836196009923	-1.1315073213131408	0.2582190806092374	0.9462538640182765	-1.1306104656611218	FALSE
ENSG00000139668	115825	WDFY2	WDFY2	protein_coding	WD repeat and FYVE domain containing 2 [Source:HGNC Symbol;Acc:HGNC:20482]	13	1	51584455	51767709	0.04562093982602633	7.065420825929418	1.1314259578755281	0.25835596009283585	0.9462538640182765	1.1302854580809747	FALSE
ENSG00000005339	1387	CREBBP	CREBBP	protein_coding	CREB binding protein [Source:HGNC Symbol;Acc:HGNC:2348]	16	-1	3725054	3880726	0.045939018599993275	8.580342563382917	1.1312107419284931	0.2583596314435422	0.9462538640182765	1.1302767424448374	FALSE
ENSG00000126705	27245	AHDC1	AHDC1	protein_coding	AT-hook DNA binding motif containing 1 [Source:HGNC Symbol;Acc:HGNC:25230]	1	-1	27534035	27604431	-0.059667328609723125	3.7379669085208844	-1.1311483817275343	0.2583757197443091	0.9462538640182765	-1.1302385504905097	FALSE
ENSG00000172775	80011	FAM192A	FAM192A	protein_coding	family with sequence similarity 192 member A [Source:HGNC Symbol;Acc:HGNC:29856]	16	-1	57152466	57186116	0.02908003736555198	6.987759585381332	1.1311848820386403	0.25840970461944984	0.9462538640182765	1.130157879347169	FALSE
ENSG00000134107	8553	BHLHE40	BHLHE40	protein_coding	basic helix-loop-helix family member e40 [Source:HGNC Symbol;Acc:HGNC:1046]	3	1	4979437	4985323	0.07700397408961379	5.617380272494033	1.1306615470317598	0.2586281203592379	0.9462538640182765	1.1296395933351475	FALSE
ENSG00000196814	89853	MVB12B	MVB12B	protein_coding	multivesicular body subunit 12B [Source:HGNC Symbol;Acc:HGNC:23368]	9	1	126326829	126507041	-0.07868541860947875	3.896479239446155	-1.130689269494641	0.2586454445600756	0.9462538640182765	-1.1295984971473605	FALSE
ENSG00000164574	55568	GALNT10	GALNT10	protein_coding	polypeptide N-acetylgalactosaminyltransferase 10 [Source:HGNC Symbol;Acc:HGNC:19873]	5	1	154190730	154420984	0.042425755851197344	6.414044518135832	1.1307038709113464	0.2586464737564271	0.9462538640182765	1.1295960557645301	FALSE
ENSG00000066583	51015	ISOC1	ISOC1	protein_coding	isochorismatase domain containing 1 [Source:HGNC Symbol;Acc:HGNC:24254]	5	1	129094749	129114028	0.08025220952285039	3.3832320071657227	1.1305945082190352	0.2586933009616114	0.9462538640182765	1.1294849828818807	FALSE
ENSG00000284772	NA	AC011330.3	AC011330.3	protein_coding	novel transcript	15	-1	43614208	43632283	-0.1710588659355563	-0.6085866922697952	-1.1302645560359021	0.2587295536716164	0.9462538640182765	-1.1293990019888975	FALSE
ENSG00000176771	344148	NCKAP5	NCKAP5	protein_coding	NCK associated protein 5 [Source:HGNC Symbol;Acc:HGNC:29847]	2	-1	132671788	133568463	0.1949722238737932	-0.3638139097062755	1.1301099916003157	0.25877616628888556	0.9462538640182765	1.1292884626742092	FALSE
ENSG00000272752	101752399	STAG3L5P-PVRIG2P-PILRB	STAG3L5P-PVRIG2P-PILRB	lncRNA	STAG3L5P-PVRIG2P-PILRB readthrough [Source:HGNC Symbol;Acc:HGNC:48898]	7	1	100336104	100367831	0.16060779935562408	-0.5437002249965983	1.1301486770672982	0.25877766041397154	0.9462538640182765	1.1292849196651706	FALSE
ENSG00000137501	54843	SYTL2	SYTL2	protein_coding	synaptotagmin like 2 [Source:HGNC Symbol;Acc:HGNC:15585]	11	-1	85694224	85811159	-0.11397193736520528	4.367763680195092	-1.1304743618554245	0.25882426778750917	0.9462538640182765	-1.1291744070224883	FALSE
ENSG00000146592	9586	CREB5	CREB5	protein_coding	cAMP responsive element binding protein 5 [Source:HGNC Symbol;Acc:HGNC:16844]	7	1	28299321	28825894	-0.07746644270489078	9.137704069836781	-1.1301327009416575	0.25889418505315803	0.9462538640182765	-1.1290086492011544	FALSE
ENSG00000273344	NA	PAXIP1-AS1	PAXIP1-AS1	lncRNA	PAXIP1 antisense RNA 1 (head to head) [Source:HGNC Symbol;Acc:HGNC:27328]	7	1	155003448	155005703	-0.08459512415031278	1.3638452947370572	-1.1297859884253174	0.2589285275883592	0.9462538640182765	-1.1289272422761591	FALSE
ENSG00000072682	8974	P4HA2	P4HA2	protein_coding	prolyl 4-hydroxylase subunit alpha 2 [Source:HGNC Symbol;Acc:HGNC:8547]	5	-1	132191838	132295315	-0.0979085307957277	4.261463830045544	-1.130021332986943	0.25896000752645537	0.9462538640182765	-1.128852627537844	FALSE
ENSG00000145375	166378	SPATA5	SPATA5	protein_coding	spermatogenesis associated 5 [Source:HGNC Symbol;Acc:HGNC:18119]	4	1	122923078	123319433	-0.060755677107119155	4.747012108998609	-1.1296964544492176	0.2590046154331863	0.9462538640182765	-1.128746907237125	FALSE
ENSG00000010244	7756	ZNF207	ZNF207	protein_coding	zinc finger protein 207 [Source:HGNC Symbol;Acc:HGNC:12998]	17	1	32350117	32381886	-0.03176882425861827	7.356979647004352	-1.129600606022861	0.25903651990423826	0.9462538640182765	-1.1286713016917378	FALSE
ENSG00000055609	58508	KMT2C	KMT2C	protein_coding	lysine methyltransferase 2C [Source:HGNC Symbol;Acc:HGNC:13726]	7	-1	152134922	152436005	0.044860002731784476	8.553626591678084	1.1297052165507864	0.2590505444648101	0.9462538640182765	1.1286380690635125	FALSE
ENSG00000250687	NA	AC146944.2	AC146944.2	transcribed_unprocessed_pseudogene	NLR family, apoptosis inhibitory protein (NAIP) pseudogene	5	1	70462244	70479215	-0.17914761533108292	0.6022948389631246	-1.1300319573836533	0.2590615674585751	0.9462538640182765	-1.1286119498291427	FALSE
ENSG00000078804	58476	TP53INP2	TP53INP2	protein_coding	tumor protein p53 inducible nuclear protein 2 [Source:HGNC Symbol;Acc:HGNC:16104]	20	1	34704339	34713439	0.1052457484232674	4.1631386552549445	1.1295939417052838	0.2591056063488001	0.9462538640182765	1.128507606359407	FALSE
ENSG00000226125	NA	LINC01907	LINC01907	lncRNA	long intergenic non-protein coding RNA 1907 [Source:HGNC Symbol;Acc:HGNC:52726]	2	-1	230690065	230700529	-0.17022012303389905	-0.7866909208017548	-1.1293884980347948	0.2591604042230221	0.9462538640182765	-1.1283777882626786	FALSE
ENSG00000149923	5531	PPP4C	PPP4C	protein_coding	protein phosphatase 4 catalytic subunit [Source:HGNC Symbol;Acc:HGNC:9319]	16	1	30075978	30085376	0.051076693038413445	5.79546065941343	1.1293817822862886	0.2591761243593956	0.9462538640182765	1.1283405502151307	FALSE
ENSG00000010610	920	CD4	CD4	protein_coding	CD4 molecule [Source:HGNC Symbol;Acc:HGNC:1678]	12	1	6786858	6820799	0.06986102266290128	7.4794497617201845	1.1291722229605508	0.259259960114477	0.9462538640182765	1.1281419854897259	FALSE
ENSG00000138036	51626	DYNC2LI1	DYNC2LI1	protein_coding	dynein cytoplasmic 2 light intermediate chain 1 [Source:HGNC Symbol;Acc:HGNC:24595]	2	1	43774039	43810010	-0.091114649240567	1.732997482677773	-1.1289963348509084	0.2592684088280291	0.9462538640182765	-1.1281219772050068	FALSE
ENSG00000161981	79622	SNRNP25	SNRNP25	protein_coding	small nuclear ribonucleoprotein U11/U12 subunit 25 [Source:HGNC Symbol;Acc:HGNC:14161]	16	1	53010	57669	0.0975438334208325	1.8461506411343482	1.1283515563115727	0.2595512926124232	0.9462538640182765	1.1274523109735874	FALSE
ENSG00000172771	90288	EFCAB12	EFCAB12	protein_coding	EF-hand calcium binding domain 12 [Source:HGNC Symbol;Acc:HGNC:28061]	3	-1	129401321	129428651	0.1001040999884859	1.9371575145424902	1.128435350877339	0.2596142312161659	0.9462538640182765	1.1273033861756707	FALSE
ENSG00000124549	NA	BTN2A3P	BTN2A3P	transcribed_unprocessed_pseudogene	butyrophilin subfamily 2 member A3, pseudogene [Source:HGNC Symbol;Acc:HGNC:13229]	6	1	26421391	26432383	0.134785371587969	0.8292760266376111	1.1281478294598155	0.25962478451689275	0.9462538640182765	1.127278417491227	FALSE
ENSG00000147883	1030	CDKN2B	CDKN2B	protein_coding	cyclin dependent kinase inhibitor 2B [Source:HGNC Symbol;Acc:HGNC:1788]	9	-1	22002903	22009305	-0.12893679285876858	1.8837633115207348	-1.1281810772823435	0.2597123851090933	0.9462538640182765	-1.127071185141397	FALSE
ENSG00000140525	55215	FANCI	FANCI	protein_coding	FA complementation group I [Source:HGNC Symbol;Acc:HGNC:25568]	15	1	89243949	89317261	0.07332751425819817	3.281365042180764	1.1278046235456758	0.2597942278449477	0.9462538640182765	1.126877617590212	FALSE
ENSG00000076321	27252	KLHL20	KLHL20	protein_coding	kelch like family member 20 [Source:HGNC Symbol;Acc:HGNC:25056]	1	1	173714941	173786692	-0.043833334238688515	5.277512876501312	-1.1275670381576242	0.259919397692863	0.9462538640182765	-1.1265816580405785	FALSE
ENSG00000166743	116285	ACSM1	ACSM1	protein_coding	acyl-CoA synthetase medium chain family member 1 [Source:HGNC Symbol;Acc:HGNC:18049]	16	-1	20623237	20698890	0.14933103476671994	0.20248997461501772	1.1272281251103624	0.26001275620750675	0.9462538640182765	1.1263609794622946	FALSE
ENSG00000145391	80854	SETD7	SETD7	protein_coding	SET domain containing 7, histone lysine methyltransferase [Source:HGNC Symbol;Acc:HGNC:30412]	4	-1	139495941	139606699	0.08370833836656555	4.415324918545166	1.1270532972019203	0.26011116493472863	0.9462538640182765	1.1261284226831025	FALSE
ENSG00000277476	NA	AC005332.5	AC005332.5	lncRNA	novel transcript	17	1	68133201	68135935	-0.07616943547842592	2.047761234150849	-1.126604220845475	0.2602867407522212	0.9462538640182765	-1.125713657969875	FALSE
ENSG00000273329	NA	AC078846.1	AC078846.1	lncRNA	novel transcript	7	-1	129604548	129611630	-0.09255539276704505	1.6634608006565486	-1.1264778185958637	0.26035382109260574	0.9462538640182765	-1.1255552444509491	FALSE
ENSG00000065911	10797	MTHFD2	MTHFD2	protein_coding	methylenetetrahydrofolate dehydrogenase (NADP+ dependent) 2, methenyltetrahydrofolate cyclohydrolase [Source:HGNC Symbol;Acc:HGNC:7434]	2	1	74198610	74217565	0.07686295149459621	4.5137208907565585	1.1263329152469297	0.2604410868520524	0.9462538640182765	1.1253492043374265	FALSE
ENSG00000132704	79368	FCRL2	FCRL2	protein_coding	Fc receptor like 2 [Source:HGNC Symbol;Acc:HGNC:14875]	1	-1	157745733	157777132	-0.13429680254337484	3.3914809554505645	-1.126337609867884	0.26051904881476845	0.9462538640182765	-1.1251651714878457	FALSE
ENSG00000225377	NA	NRSN2-AS1	NRSN2-AS1	lncRNA	NRSN2 antisense RNA 1 [Source:HGNC Symbol;Acc:HGNC:51222]	20	-1	316860	348490	-0.08862930843823169	1.9764571946029306	-1.1260633737164587	0.2605238640717645	0.9462538640182765	-1.1251538060985786	FALSE
ENSG00000090372	29888	STRN4	STRN4	protein_coding	striatin 4 [Source:HGNC Symbol;Acc:HGNC:15721]	19	-1	46719511	46746994	0.03998856801637274	6.245881933095372	1.1260271468294907	0.2605918750995708	0.9462538640182765	1.1249932960633056	FALSE
ENSG00000275674	NA	AC091167.6	AC091167.6	protein_coding	novel protein	15	1	90266317	90314499	-0.12045603041445276	0.23422409342131534	-1.1257625792982764	0.26062206335462373	0.9462538640182765	-1.1249220592885776	FALSE
ENSG00000007545	57585	CRAMP1	CRAMP1	protein_coding	cramped chromatin regulator homolog 1 [Source:HGNC Symbol;Acc:HGNC:14122]	16	1	1612325	1677908	-0.09299023633879955	1.675164791639317	-1.1257787347165271	0.26062633001595914	0.9462538640182765	-1.1249119914892791	FALSE
ENSG00000167216	83473	KATNAL2	KATNAL2	protein_coding	katanin catalytic subunit A1 like 2 [Source:HGNC Symbol;Acc:HGNC:25387]	18	1	46917492	47102243	-0.13013201066602742	0.13479950231794105	-1.1256881209807177	0.26065634466438864	0.9462538640182765	-1.1248411708440493	FALSE
ENSG00000128283	11135	CDC42EP1	CDC42EP1	protein_coding	CDC42 effector protein 1 [Source:HGNC Symbol;Acc:HGNC:17014]	22	1	37560480	37569405	-0.16689769602808446	1.337624474755067	-1.1261045681834738	0.2606914528560581	0.9462538640182765	-1.1247583389582858	FALSE
ENSG00000157259	57798	GATAD1	GATAD1	protein_coding	GATA zinc finger domain containing 1 [Source:HGNC Symbol;Acc:HGNC:29941]	7	1	92447482	92460075	0.06667687618561313	3.594676215580028	1.1255842342732463	0.2607171765030099	0.9462538640182765	1.1246976532289479	FALSE
ENSG00000231999	NA	LRRC8C-DT	LRRC8C-DT	lncRNA	LRRC8C divergent transcript [Source:HGNC Symbol;Acc:HGNC:53731]	1	-1	89581291	89632916	-0.09221961037462267	2.246606476357858	-1.1255628705121794	0.26073920222508445	0.9462538640182765	-1.1246456947199948	FALSE
ENSG00000122705	1211	CLTA	CLTA	protein_coding	clathrin light chain A [Source:HGNC Symbol;Acc:HGNC:2090]	9	1	36190856	36304781	-0.03978335494803886	6.156374436452655	-1.1255771750179906	0.2607671377732967	0.9462538640182765	-1.1245797993437872	FALSE
ENSG00000117859	114883	OSBPL9	OSBPL9	protein_coding	oxysterol binding protein like 9 [Source:HGNC Symbol;Acc:HGNC:16386]	1	1	51577179	51798427	-0.05967660962196586	6.667959065405051	-1.125669639948597	0.2607723438076688	0.9462538640182765	-1.1245675197023983	FALSE
ENSG00000286074	NA	AC110795.1	AC110795.1	lncRNA	novel transcript	4	1	76148561	76200666	-0.13379615383845345	-0.14595496000562053	-1.124932418221675	0.2609760800161491	0.9462538640182765	-1.124087093631561	FALSE
ENSG00000115446	25972	UNC50	UNC50	protein_coding	unc-50 inner nuclear membrane RNA binding protein [Source:HGNC Symbol;Acc:HGNC:16046]	2	1	98608579	98618515	-0.04041788631296317	4.9034346133741264	-1.1250010041769873	0.2609902305496998	0.9462538640182765	-1.1240537351909858	FALSE
ENSG00000255949	NA	RPS6KB2-AS1	RPS6KB2-AS1	lncRNA	RPS6KB2 antisense RNA 1 [Source:HGNC Symbol;Acc:HGNC:53744]	11	-1	67431367	67435399	-0.11556934231424648	0.6460802392124764	-1.1246639283294357	0.2611054997886215	0.9462538640182765	-1.1237820462902512	FALSE
ENSG00000224610	NA	AC108879.1	AC108879.1	lncRNA	novel transcript	X	-1	39226103	39299786	0.19945067371926184	1.112657201064044	1.1249879215415448	0.2611738232184688	0.9462538640182765	1.123621047526478	FALSE
ENSG00000090615	2802	GOLGA3	GOLGA3	protein_coding	golgin A3 [Source:HGNC Symbol;Acc:HGNC:4426]	12	-1	132768914	132829078	0.038345266204697026	5.621014737267073	1.124397602437105	0.26124471792163684	0.9462538640182765	1.1234540205442174	FALSE
ENSG00000247595	100506540	SPTY2D1OS	SPTY2D1OS	protein_coding	SPTY2D1 opposite strand [Source:HGNC Symbol;Acc:HGNC:44122]	11	1	18588781	18610255	-0.10009939628255404	0.7192824735756014	-1.124191612193748	0.2612989478058918	0.9462538640182765	-1.1233262768085441	FALSE
ENSG00000177706	56975	FAM20C	FAM20C	protein_coding	FAM20C golgi associated secretory pathway kinase [Source:HGNC Symbol;Acc:HGNC:22140]	7	1	192571	260772	0.10759475683094344	2.765498714681539	1.1243543798491153	0.2613410069651077	0.9462538640182765	1.1232272150126406	FALSE
ENSG00000173372	712	C1QA	C1QA	protein_coding	complement C1q A chain [Source:HGNC Symbol;Acc:HGNC:1241]	1	1	22636628	22639678	0.18862536206466687	1.2316755101768957	1.1239800744379382	0.26151088875054646	0.9462538640182765	1.12282720514193	FALSE
ENSG00000181817	84967	LSM10	LSM10	protein_coding	LSM10, U7 small nuclear RNA associated [Source:HGNC Symbol;Acc:HGNC:17562]	1	-1	36391238	36397908	0.06143795623784065	4.567907895400619	1.1237018715804135	0.26154301822683057	0.9462538640182765	1.1227515721014365	FALSE
ENSG00000137494	338699	ANKRD42	ANKRD42	protein_coding	ankyrin repeat domain 42 [Source:HGNC Symbol;Acc:HGNC:26752]	11	1	83193712	83260694	0.07741597797127531	2.7379442461659984	1.12354599694434	0.2615874350732261	0.9462538640182765	1.1226470250700944	FALSE
ENSG00000248734	NA	AC008906.1	AC008906.1	lncRNA	novel transcript	5	1	96784777	96785999	-0.15872812958839266	-0.040353439033260136	-1.123653078217191	0.26162353316504466	0.9462538640182765	-1.1225620675097299	FALSE
ENSG00000135720	1783	DYNC1LI2	DYNC1LI2	protein_coding	dynein cytoplasmic 1 light intermediate chain 2 [Source:HGNC Symbol;Acc:HGNC:2966]	16	-1	66720893	66751609	-0.032601117199039464	6.374093713914138	-1.1234342022794512	0.2616989053259232	0.9462538640182765	-1.1223847037806165	FALSE
ENSG00000134668	90853	SPOCD1	SPOCD1	protein_coding	SPOC domain containing 1 [Source:HGNC Symbol;Acc:HGNC:26338]	1	-1	31790422	31816051	-0.15695838553175534	1.6999182535388224	-1.1235339508993971	0.2617780020140207	0.9462538640182765	-1.122198613555028	FALSE
ENSG00000107036	57589	RIC1	RIC1	protein_coding	RIC1 homolog, RAB6A GEF complex partner 1 [Source:HGNC Symbol;Acc:HGNC:17686]	9	1	5629025	5776557	0.07121551847201246	5.708374453265999	1.122991633718933	0.2618471355124469	0.9462538640182765	1.1220359954773003	FALSE
ENSG00000135912	9654	TTLL4	TTLL4	protein_coding	tubulin tyrosine ligase like 4 [Source:HGNC Symbol;Acc:HGNC:28976]	2	1	218710835	218755416	0.052003271605896906	4.768213373920329	1.1229578516364522	0.2618670229330557	0.9462538640182765	1.1219892211308033	FALSE
ENSG00000234493	NA	RHOXF1P1	RHOXF1P1	transcribed_unprocessed_pseudogene	Rhox homeobox family member 1 pseudogene 1 [Source:HGNC Symbol;Acc:HGNC:51580]	X	-1	119978713	120025138	0.24114061166182854	1.9913577908141264	1.1228499908998317	0.2619454436659347	0.9462538640182765	1.1218048029044845	FALSE
ENSG00000183323	202243	CCDC125	CCDC125	protein_coding	coiled-coil domain containing 125 [Source:HGNC Symbol;Acc:HGNC:28924]	5	-1	69280175	69332809	0.06296057450437775	5.959034537845737	1.1230227052423225	0.26194864762996	0.9462538640182765	1.1217972691092057	FALSE
ENSG00000185104	11124	FAF1	FAF1	protein_coding	Fas associated factor 1 [Source:HGNC Symbol;Acc:HGNC:3578]	1	-1	50437028	50960267	-0.043940287232559605	6.778960272916858	-1.1219378204403192	0.26231988954370405	0.9462538640182765	-1.1209247622488305	FALSE
ENSG00000109790	51088	KLHL5	KLHL5	protein_coding	kelch like family member 5 [Source:HGNC Symbol;Acc:HGNC:6356]	4	1	39045039	39126857	0.054941688712816905	6.300536889372186	1.1218528528724807	0.2624330214423769	0.9462538640182765	1.1206590449438607	FALSE
ENSG00000071539	9319	TRIP13	TRIP13	protein_coding	thyroid hormone receptor interactor 13 [Source:HGNC Symbol;Acc:HGNC:12307]	5	1	892884	919357	0.19562155891643063	-0.3894848335556582	1.1214349718576364	0.26246327755697485	0.9462538640182765	1.1205879946359205	FALSE
ENSG00000245498	NA	AP000866.1	AP000866.1	lncRNA	novel transcript, antisense to C11orf61	11	1	124800424	124834487	0.11702781918945654	0.8411354355137671	1.121357542466629	0.26250243718865096	0.9462538640182765	1.1204960446338612	FALSE
ENSG00000100147	79879	CCDC134	CCDC134	protein_coding	coiled-coil domain containing 134 [Source:HGNC Symbol;Acc:HGNC:26185]	22	1	41800679	41826299	-0.06960349092227647	3.1578548983402386	-1.1213757552686852	0.26252907717679463	0.9462538640182765	-1.120433497187868	FALSE
ENSG00000024862	25901	CCDC28A	CCDC28A	protein_coding	coiled-coil domain containing 28A [Source:HGNC Symbol;Acc:HGNC:21098]	6	1	138773509	138793319	0.04258370665823907	4.882251819720199	1.1212829171505578	0.26257018436053875	0.9462538640182765	1.1203369911289196	FALSE
ENSG00000153064	55024	BANK1	BANK1	protein_coding	B cell scaffold protein with ankyrin repeats 1 [Source:HGNC Symbol;Acc:HGNC:18233]	4	1	101411286	102074812	-0.10200745807358302	6.052841605061947	-1.1216055633602096	0.2625959905007559	0.9462538640182765	-1.120276412185643	FALSE
ENSG00000169871	81844	TRIM56	TRIM56	protein_coding	tripartite motif containing 56 [Source:HGNC Symbol;Acc:HGNC:19028]	7	1	101085481	101097967	0.053255021767397714	7.464116091927534	1.1208544286862288	0.2627563732181202	0.9462538640182765	1.1199000119269253	FALSE
ENSG00000236528	NA	AL033528.2	AL033528.2	lncRNA	novel transcript	1	1	25859613	25863420	-0.12012606770285297	0.41519287883650036	-1.1208250873649197	0.26277161520234943	0.9462538640182765	-1.1198642489538617	FALSE
ENSG00000253618	NA	GRPEL2-AS1	GRPEL2-AS1	lncRNA	GRPEL2 antisense RNA 1 [Source:HGNC Symbol;Acc:HGNC:48999]	5	-1	149348116	149357642	-0.15606874479662558	-0.5349649007253413	-1.1206725920329468	0.26277513536254715	0.9462538640182765	-1.1198559896426525	FALSE
ENSG00000112146	26268	FBXO9	FBXO9	protein_coding	F-box protein 9 [Source:HGNC Symbol;Acc:HGNC:13588]	6	1	53051991	53100873	-0.10070115198240259	6.777780282178413	-1.1208261861205269	0.26279551907342025	0.9462538640182765	-1.1198081650791338	FALSE
ENSG00000233654	105376748	AC108047.1	AC108047.1	lncRNA	novel transcript	2	1	190534855	190569776	-0.14126170223736262	0.12236847705068557	-1.1206194160110738	0.26281233130300435	0.9462538640182765	-1.1197687219050725	FALSE
ENSG00000144848	64422	ATG3	ATG3	protein_coding	autophagy related 3 [Source:HGNC Symbol;Acc:HGNC:20962]	3	-1	112532510	112562046	0.05332837482990094	7.365161555990073	1.1207907831950066	0.2628175872308499	0.9462538640182765	1.1197563913294932	FALSE
ENSG00000116212	115353	LRRC42	LRRC42	protein_coding	leucine rich repeat containing 42 [Source:HGNC Symbol;Acc:HGNC:28792]	1	1	53946085	53968168	0.06933919914581255	1.95800810688188	1.1205389145734514	0.2628501262091506	0.9462538640182765	1.1196800576303807	FALSE
ENSG00000173530	8793	TNFRSF10D	TNFRSF10D	protein_coding	TNF receptor superfamily member 10d [Source:HGNC Symbol;Acc:HGNC:11907]	8	-1	23135588	23164027	-0.05626940567361105	3.7010846556880614	-1.1205719248721457	0.2628554020882702	0.9462538640182765	-1.1196676814775397	FALSE
ENSG00000143801	5664	PSEN2	PSEN2	protein_coding	presenilin 2 [Source:HGNC Symbol;Acc:HGNC:9509]	1	1	226870184	226896105	0.0789868802054221	1.6162690134836577	1.1205122087986146	0.26287690771190575	0.9462538640182765	1.1196172353777516	FALSE
ENSG00000113645	23286	WWC1	WWC1	protein_coding	WW and C2 domain containing 1 [Source:HGNC Symbol;Acc:HGNC:29435]	5	1	168291651	168472303	-0.16855712123194502	-0.13295444734259498	-1.1204212501166722	0.26294547150738085	0.9462538640182765	-1.1194564231590065	FALSE
ENSG00000165995	783	CACNB2	CACNB2	protein_coding	calcium voltage-gated channel auxiliary subunit beta 2 [Source:HGNC Symbol;Acc:HGNC:1402]	10	1	18140677	18543557	0.19543769095733043	-0.5889123763427305	1.1202483635171885	0.2629867259066104	0.9462538640182765	1.119359677419082	FALSE
ENSG00000104998	9466	IL27RA	IL27RA	protein_coding	interleukin 27 receptor subunit alpha [Source:HGNC Symbol;Acc:HGNC:17290]	19	1	14031762	14053218	-0.0507891808433687	4.962084503688585	-1.1200372438655513	0.2630864430560691	0.9462538640182765	-1.1191258738720185	FALSE
ENSG00000143368	10262	SF3B4	SF3B4	protein_coding	splicing factor 3b subunit 4 [Source:HGNC Symbol;Acc:HGNC:10771]	1	-1	149923317	149927803	0.0466387572521656	6.12246833929263	1.1195707133577546	0.2633245354262483	0.9462538640182765	1.118567873727566	FALSE
ENSG00000110660	54733	SLC35F2	SLC35F2	protein_coding	solute carrier family 35 member F2 [Source:HGNC Symbol;Acc:HGNC:23615]	11	-1	107790991	107928293	-0.08880204866702535	2.2723984702411673	-1.1192814791886105	0.26337778211832624	0.9462538640182765	-1.118443130890598	FALSE
ENSG00000073008	5817	PVR	PVR	protein_coding	PVR cell adhesion molecule [Source:HGNC Symbol;Acc:HGNC:9705]	19	1	44643798	44666162	0.10471318578489797	1.9944661207046843	1.1193284151136558	0.263389692390893	0.9462538640182765	1.1184152306716197	FALSE
ENSG00000151693	8853	ASAP2	ASAP2	protein_coding	ArfGAP with SH3 domain, ankyrin repeat and PH domain 2 [Source:HGNC Symbol;Acc:HGNC:2721]	2	1	9206765	9405683	0.10204064116936173	3.097787139593463	1.1194887835629221	0.2634040617932811	0.9462538640182765	1.1183815710160563	FALSE
ENSG00000058804	55706	NDC1	NDC1	protein_coding	NDC1 transmembrane nucleoporin [Source:HGNC Symbol;Acc:HGNC:25525]	1	-1	53765478	53838463	-0.05134232519488391	3.8614650074230568	-1.1192205361093852	0.263425653283003	0.9462538640182765	-1.1183309963396904	FALSE
ENSG00000135926	64114	TMBIM1	TMBIM1	protein_coding	transmembrane BAX inhibitor motif containing 1 [Source:HGNC Symbol;Acc:HGNC:23410]	2	-1	218274197	218292586	0.04657154954689613	6.9678941442072135	1.1193057323052749	0.26343120380747787	0.9462538640182765	1.1183179955693194	FALSE
ENSG00000229980	NA	TOB1-AS1	TOB1-AS1	lncRNA	TOB1 antisense RNA 1 [Source:HGNC Symbol;Acc:HGNC:44340]	17	1	50866679	50910774	-0.11847417401034288	0.3100595088059825	-1.1190197885737778	0.26348852094321806	0.9462538640182765	-1.11818375499855	FALSE
ENSG00000159479	112950	MED8	MED8	protein_coding	mediator complex subunit 8 [Source:HGNC Symbol;Acc:HGNC:19971]	1	-1	43383917	43389808	0.04211085805386805	4.178229391541001	1.1189917386037413	0.263525251808341	0.9462538640182765	1.1180977394453555	FALSE
ENSG00000170876	79188	TMEM43	TMEM43	protein_coding	transmembrane protein 43 [Source:HGNC Symbol;Acc:HGNC:28472]	3	1	14124940	14143679	0.055646141104383595	5.178298316039193	1.1190319604386427	0.26353021993661924	0.9462538640182765	1.118086105824082	FALSE
ENSG00000110092	595	CCND1	CCND1	protein_coding	cyclin D1 [Source:HGNC Symbol;Acc:HGNC:1582]	11	1	69641087	69654474	0.15531073356599068	-0.4835619453331744	1.1189278524298112	0.2635328374110861	0.9462538640182765	1.1180799766739156	FALSE
ENSG00000103932	26015	RPAP1	RPAP1	protein_coding	RNA polymerase II associated protein 1 [Source:HGNC Symbol;Acc:HGNC:24567]	15	-1	41517176	41544269	-0.05196978816781028	3.5079393929352345	-1.1189545079430443	0.26353625305787026	0.9462538640182765	-1.1180719785646767	FALSE
ENSG00000185697	4603	MYBL1	MYBL1	protein_coding	MYB proto-oncogene like 1 [Source:HGNC Symbol;Acc:HGNC:7547]	8	-1	66562175	66614247	-0.12551657706935604	5.115992429817604	-1.1192300408274765	0.2635538935884155	0.9462538640182765	-1.1180306724781646	FALSE
ENSG00000145014	93109	TMEM44	TMEM44	protein_coding	transmembrane protein 44 [Source:HGNC Symbol;Acc:HGNC:25120]	3	-1	194587673	194633689	-0.12838369368250271	0.1842400751206504	-1.1183850449680113	0.26376878606467186	0.9462538640182765	-1.1175276452668819	FALSE
ENSG00000023445	330	BIRC3	BIRC3	protein_coding	baculoviral IAP repeat containing 3 [Source:HGNC Symbol;Acc:HGNC:591]	11	1	102317450	102339403	-0.07388299633155704	6.865501326317812	-1.1184447435468086	0.2638126370107688	0.9462538640182765	-1.1174250322976262	FALSE
ENSG00000236312	NA	RPL34P34	RPL34P34	processed_pseudogene	ribosomal protein L34 pseudogene 34 [Source:HGNC Symbol;Acc:HGNC:35848]	19	-1	22368599	22368952	-0.1982575009395774	-0.6381234288543014	-1.1181341680135746	0.2638638452979613	0.9462538640182765	-1.1173052177462777	FALSE
ENSG00000250903	NA	GMDS-DT	GMDS-DT	lncRNA	GMDS divergent transcript [Source:HGNC Symbol;Acc:HGNC:48993]	6	1	2245718	2525976	-0.053045467854926365	6.931785917221406	-1.1182093186872588	0.2639025676180823	0.9462538640182765	-1.1172146278758643	FALSE
ENSG00000265844	NA	AC100863.1	AC100863.1	lncRNA	novel transcript	18	1	77180106	77235430	0.15979503247196664	-0.07654429495351978	1.1180225431726254	0.26392984213331355	0.9462538640182765	1.1171508253529856	FALSE
ENSG00000272447	NA	AL135925.1	AL135925.1	lncRNA	novel transcript	10	1	79825902	79827602	-0.12719956875523242	0.2135511176463101	-1.1179836592137948	0.2639502545958888	0.9462538640182765	-1.1171030780162323	FALSE
ENSG00000134086	7428	VHL	VHL	protein_coding	von Hippel-Lindau tumor suppressor [Source:HGNC Symbol;Acc:HGNC:12687]	3	1	10141008	10152220	-0.05436045557166125	6.209047393489515	-1.11778738686438	0.2640444591921567	0.9462538640182765	-1.1168827545180289	FALSE
ENSG00000131355	84658	ADGRE3	ADGRE3	protein_coding	adhesion G protein-coupled receptor E3 [Source:HGNC Symbol;Acc:HGNC:23647]	19	-1	14619117	14690027	0.07258159230728012	7.904143541146621	1.117858788753537	0.2640543208687318	0.9462538640182765	1.116859693395084	FALSE
ENSG00000105948	79989	TTC26	TTC26	protein_coding	tetratricopeptide repeat domain 26 [Source:HGNC Symbol;Acc:HGNC:21882]	7	1	139133744	139191986	-0.13759937750173545	3.0741498877185904	-1.1178092762332201	0.26412746837593987	0.9462538640182765	-1.1166886595122654	FALSE
ENSG00000235217	NA	TSPY26P	TSPY26P	transcribed_processed_pseudogene	testis specific protein Y-linked 26, pseudogene [Source:HGNC Symbol;Acc:HGNC:16256]	20	-1	32186477	32190527	0.1457347439786144	-0.06103890485290964	1.1173166594766348	0.26420954610021585	0.9462538640182765	1.11649678383258	FALSE
ENSG00000267385	NA	AC011498.4	AC011498.4	protein_coding	novel protein	19	-1	4528427	4540067	-0.16349679863841882	-0.2351687940984495	-1.1175857951823562	0.2642192035313746	0.9462538640182765	-1.1164742100544633	FALSE
ENSG00000211663	NA	IGLV3-19	IGLV3-19	IG_V_gene	immunoglobulin lambda variable 3-19 [Source:HGNC Symbol;Acc:HGNC:5903]	22	1	22720623	22721145	-0.27477778478440706	0.8140742240410477	-1.117331511740891	0.26424285188712787	0.9462538640182765	-1.116418935569116	FALSE
ENSG00000130024	55274	PHF10	PHF10	protein_coding	PHD finger protein 10 [Source:HGNC Symbol;Acc:HGNC:18250]	6	-1	169703902	169725566	-0.05913535781225221	5.233208090807836	-1.1173760193211713	0.2642480631276877	0.9462538640182765	-1.1164067555344037	FALSE
ENSG00000169230	27166	PRELID1	PRELID1	protein_coding	PRELI domain containing 1 [Source:HGNC Symbol;Acc:HGNC:30255]	5	1	177303799	177306949	0.064963811763187	6.3510261044246805	1.1173745820682637	0.264272600486003	0.9462538640182765	1.1163494075241347	FALSE
ENSG00000224186	100996485	C5orf66	C5orf66	lncRNA	chromosome 5 open reading frame 66 [Source:HGNC Symbol;Acc:HGNC:48332]	5	1	135033280	135358219	0.12399085617447492	0.8723905107871539	1.1170912895607503	0.26436921946443515	0.9462538640182765	1.1161236281007403	FALSE
ENSG00000143162	8804	CREG1	CREG1	protein_coding	cellular repressor of E1A stimulated genes 1 [Source:HGNC Symbol;Acc:HGNC:2351]	1	-1	167529117	167553805	-0.10077704046118718	6.642202115882957	-1.1171430682412273	0.2643864231397856	0.9462538640182765	-1.1160834324844584	FALSE
ENSG00000183479	11219	TREX2	TREX2	protein_coding	three prime repair exonuclease 2 [Source:HGNC Symbol;Acc:HGNC:12270]	X	-1	153444720	153470587	0.14780190642835522	-0.36185091599214714	1.1168065568976981	0.2644238785873878	0.9462538640182765	1.115995925746296	FALSE
ENSG00000101966	331	XIAP	XIAP	protein_coding	X-linked inhibitor of apoptosis [Source:HGNC Symbol;Acc:HGNC:592]	X	1	123859724	123913979	-0.035782340693025105	7.102283179940522	-1.116848628392104	0.2644855256278826	0.9462538640182765	-1.1158519190679008	FALSE
ENSG00000166788	113174	SAAL1	SAAL1	protein_coding	serum amyloid A like 1 [Source:HGNC Symbol;Acc:HGNC:25158]	11	-1	18069935	18106087	-0.05962373715725011	2.706223515560359	-1.116665957345026	0.2644935683627391	0.9462538640182765	-1.1158331330511035	FALSE
ENSG00000145354	493856	CISD2	CISD2	protein_coding	CDGSH iron sulfur domain 2 [Source:HGNC Symbol;Acc:HGNC:24212]	4	1	102868974	102892807	-0.1140820859574374	4.500193773924088	-1.1166891545838347	0.2645602071300077	0.9462538640182765	-1.1156774950488832	FALSE
ENSG00000198791	29883	CNOT7	CNOT7	protein_coding	CCR4-NOT transcription complex subunit 7 [Source:HGNC Symbol;Acc:HGNC:14101]	8	-1	17224966	17246878	0.04826258633482183	5.7465504330752175	1.1164413314968467	0.2646357829040226	0.9462538640182765	1.1155010169419455	FALSE
ENSG00000115109	57669	EPB41L5	EPB41L5	protein_coding	erythrocyte membrane protein band 4.1 like 5 [Source:HGNC Symbol;Acc:HGNC:19819]	2	1	120013077	120179119	-0.06343955229851161	3.2771131342219557	-1.1164534186316772	0.26468921905897436	0.9462538640182765	-1.115376258350003	FALSE
ENSG00000258553	NA	AL157911.1	AL157911.1	lncRNA	novel transcript, antisense to LRRC9	14	-1	59969116	60091783	-0.1398993908349726	-0.2559291694675843	-1.1161464849799323	0.26470976873227914	0.9462538640182765	-1.1153282851874566	FALSE
ENSG00000197894	128	ADH5	ADH5	protein_coding	alcohol dehydrogenase 5 (class III), chi polypeptide [Source:HGNC Symbol;Acc:HGNC:253]	4	-1	99070978	99088801	-0.05465177669572485	4.399982615584844	-1.1161706131503542	0.26473246224732083	0.9462538640182765	-1.115275310213884	FALSE
ENSG00000273802	8339	HIST1H2BG	HIST1H2BG	protein_coding	histone cluster 1 H2B family member g [Source:HGNC Symbol;Acc:HGNC:4746]	6	-1	26215159	26216692	-0.12966353564250666	2.0492383801153293	-1.1163515904261416	0.2647806390152822	0.9462538640182765	-1.1151628583708746	FALSE
ENSG00000141905	4782	NFIC	NFIC	protein_coding	nuclear factor I C [Source:HGNC Symbol;Acc:HGNC:7786]	19	1	3314403	3469217	0.039552923264723816	6.531758749707604	1.1161497509684295	0.26479236246311966	0.9462538640182765	1.1151354962085653	FALSE
ENSG00000007923	55735	DNAJC11	DNAJC11	protein_coding	DnaJ heat shock protein family (Hsp40) member C11 [Source:HGNC Symbol;Acc:HGNC:25570]	1	-1	6634168	6701924	-0.03884208522249999	4.914794631046095	-1.1156971581973074	0.26492184674529046	0.9462538640182765	-1.114833339441694	FALSE
ENSG00000108312	7343	UBTF	UBTF	protein_coding	upstream binding transcription factor [Source:HGNC Symbol;Acc:HGNC:12511]	17	-1	44205033	44221626	0.04511625615358117	5.970337281465979	1.115703937008157	0.2649690516184024	0.9462538640182765	1.1147232102898503	FALSE
ENSG00000112210	51715	RAB23	RAB23	protein_coding	RAB23, member RAS oncogene family [Source:HGNC Symbol;Acc:HGNC:14263]	6	-1	57186992	57222307	0.14935412380795046	0.08282625214605999	1.1155247059210724	0.265006143887107	0.9462538640182765	1.1146366833679215	FALSE
ENSG00000135953	84804	MFSD9	MFSD9	protein_coding	major facilitator superfamily domain containing 9 [Source:HGNC Symbol;Acc:HGNC:28158]	2	-1	102714630	102736888	0.13484533237260088	3.9385988275729242	1.1162483690975387	0.2650159835512079	0.9462538640182765	1.1146137313099727	FALSE
ENSG00000100523	80821	DDHD1	DDHD1	protein_coding	DDHD domain containing 1 [Source:HGNC Symbol;Acc:HGNC:19714]	14	-1	53036745	53153282	-0.05724740444822363	5.4712147820584285	-1.115479584734756	0.26506821218228427	0.9462538640182765	-1.1144919123288743	FALSE
ENSG00000245146	NA	MALINC1	MALINC1	lncRNA	mitosis associated long intergenic non-coding RNA 1 [Source:HGNC Symbol;Acc:HGNC:49009]	5	-1	140071312	140109274	-0.13019579153717498	0.3957046143779281	-1.11475060276652	0.2653024803408713	0.9465821929308189	-1.113945704489098	FALSE
ENSG00000214021	26140	TTLL3	TTLL3	protein_coding	tubulin tyrosine ligase like 3 [Source:HGNC Symbol;Acc:HGNC:24483]	3	1	9808086	9855138	-0.0786328390349258	2.679280942082976	-1.114952307139067	0.26531227687275044	0.9465821929308189	-1.1139228706276756	FALSE
ENSG00000163960	26043	UBXN7	UBXN7	protein_coding	UBX domain protein 7 [Source:HGNC Symbol;Acc:HGNC:29119]	3	-1	196347662	196432430	0.034846939429485246	6.878408080246203	1.1144746784368955	0.26549427275105425	0.9465821929308189	1.1134987782551558	FALSE
ENSG00000277715	NA	AC079174.2	AC079174.2	lncRNA	novel transcript, antisense to CKAP4	12	1	106250759	106252786	-0.10331548820286307	0.9651869464224735	-1.1144508798605335	0.2654972703195234	0.9465821929308189	-1.1134917949056116	FALSE
ENSG00000249662	NA	LINC02218	LINC02218	protein_coding	long intergenic non-protein coding RNA 2218 [Source:HGNC Symbol;Acc:HGNC:53085]	5	1	17444010	17486829	0.12702752217975188	4.943855784406	1.1144020797191512	0.265572291713154	0.9465821929308189	1.113317037393045	FALSE
ENSG00000189283	2272	FHIT	FHIT	protein_coding	fragile histidine triad diadenosine triphosphatase [Source:HGNC Symbol;Acc:HGNC:3701]	3	-1	59747277	61251459	-0.08308995242501105	6.8806024275201505	-1.1145452061299492	0.2656161114160118	0.9465821929308189	-1.1132149779409022	FALSE
ENSG00000159784	9715	FAM131B	FAM131B	protein_coding	family with sequence similarity 131 member B [Source:HGNC Symbol;Acc:HGNC:22202]	7	-1	143353400	143362770	0.17291925255282203	-0.5122172239695054	1.1140265338606625	0.2656459110345811	0.9465821929308189	1.1131455789648927	FALSE
ENSG00000259394	NA	AC079328.1	AC079328.1	processed_pseudogene	Y box binding protein 1 (YBX1) pseudogene	15	1	62953173	62954124	0.17688661869929384	0.5833878464573264	1.1139080337362766	0.26572231648305455	0.9465821929308189	1.1129676662821326	FALSE
ENSG00000230730	NA	AC074011.1	AC074011.1	lncRNA	novel transcript	2	-1	28633282	28664540	-0.192252874902678	-0.9694264701967277	-1.1138600028783967	0.2657450985119346	0.9465821929308189	-1.1129146243715253	FALSE
ENSG00000143179	7371	UCK2	UCK2	protein_coding	uridine-cytidine kinase 2 [Source:HGNC Symbol;Acc:HGNC:12562]	1	1	165827614	165911618	0.06923421862808077	2.623476425054254	1.1136604623661845	0.2657861564901638	0.9465821929308189	1.1128190396666502	FALSE
ENSG00000148339	114789	SLC25A25	SLC25A25	protein_coding	solute carrier family 25 member 25 [Source:HGNC Symbol;Acc:HGNC:20663]	9	1	128068201	128109245	-0.05541572480655299	4.112699484723932	-1.1134486849196596	0.2659134405386462	0.9465821929308189	-1.1125227816298005	FALSE
ENSG00000187260	349136	WDR86	WDR86	protein_coding	WD repeat domain 86 [Source:HGNC Symbol;Acc:HGNC:28020]	7	-1	151375909	151410727	-0.13694379845950094	1.1514528880833268	-1.1134272749289316	0.265961958374739	0.9465821929308189	-1.1124098803839422	FALSE
ENSG00000224281	NA	SLC25A5-AS1	SLC25A5-AS1	lncRNA	SLC25A5 antisense RNA 1 [Source:HGNC Symbol;Acc:HGNC:43438]	X	-1	119465986	119469128	0.13080435731688667	-0.3623861240371064	1.1131277245075306	0.26600107747574664	0.9465821929308189	1.1123188603656708	FALSE
ENSG00000176092	55057	CRYBG2	CRYBG2	protein_coding	crystallin beta-gamma domain containing 2 [Source:HGNC Symbol;Acc:HGNC:17295]	1	-1	26321698	26360080	-0.12662624632846176	0.25153659462301914	-1.113155167263608	0.26601822764840155	0.9465821929308189	-1.1122789592603446	FALSE
ENSG00000173068	54796	BNC2	BNC2	protein_coding	basonuclin 2 [Source:HGNC Symbol;Acc:HGNC:30988]	9	-1	16409503	16870843	-0.223794520492703	1.9472812464618532	-1.1135034344136507	0.2660755825658159	0.9465821929308189	-1.1121455317981468	FALSE
ENSG00000141458	4864	NPC1	NPC1	protein_coding	NPC intracellular cholesterol transporter 1 [Source:HGNC Symbol;Acc:HGNC:7897]	18	-1	23506184	23586506	-0.045501177976368545	5.648833257848874	-1.112955839517193	0.26615897602644367	0.9466617466512652	-1.1119515649544265	FALSE
ENSG00000248508	NA	SRP14-AS1	SRP14-AS1	lncRNA	SRP14 antisense RNA1 (head to head) [Source:HGNC Symbol;Acc:HGNC:48619]	15	1	40039242	40076539	-0.060921586313073206	3.4897628971397143	-1.1127711665973081	0.266242992418054	0.9467434789996413	-1.1117561915164773	FALSE
ENSG00000231312	NA	MAP4K3-DT	MAP4K3-DT	lncRNA	MAP4K3 divergent transcript [Source:HGNC Symbol;Acc:HGNC:54056]	2	1	39436530	39665343	-0.0599061869394224	3.3233678631174266	-1.1124077274694661	0.26634656371395266	0.9468303202686141	-1.1115154030899181	FALSE
ENSG00000178295	348654	GEN1	GEN1	protein_coding	GEN1 Holliday junction 5' flap endonuclease [Source:HGNC Symbol;Acc:HGNC:26881]	2	1	17753858	17788946	-0.09337422278014262	3.344468762981363	-1.112579647490034	0.2663894989138181	0.9468303202686141	-1.1114156037933975	FALSE
ENSG00000281357	NA	ARRDC3-AS1	ARRDC3-AS1	lncRNA	ARRDC3 antisense RNA 1 [Source:HGNC Symbol;Acc:HGNC:44145]	5	1	91380349	91612566	-0.07441444940368047	2.1414904079969506	-1.1121441361532893	0.2664528844510913	0.9468386462132592	-1.1112682896214363	FALSE
ENSG00000228010	NA	AC073343.2	AC073343.2	lncRNA	novel transcript, antisense to ZNF12	7	1	6663974	6708901	-0.1133155304709878	0.5192616153895843	-1.1115840052333017	0.26667560002325497	0.9470207327126394	-1.1107508680357718	FALSE
ENSG00000285708	NA	AC097634.4	AC097634.4	protein_coding	novel protein	3	-1	70959226	71754229	-0.07923999091095979	6.97534427133367	-1.111614655946796	0.26673506669066904	0.9470207327126394	-1.1106127630248925	FALSE
ENSG00000126062	11070	TMEM115	TMEM115	protein_coding	transmembrane protein 115 [Source:HGNC Symbol;Acc:HGNC:30055]	3	-1	50354750	50359521	0.05070898141737423	3.9724127415120156	1.111506111858501	0.26674042376444335	0.9470207327126394	1.1106003228308237	FALSE
ENSG00000109674	55247	NEIL3	NEIL3	protein_coding	nei like DNA glycosylase 3 [Source:HGNC Symbol;Acc:HGNC:24573]	4	1	177309874	177362936	-0.19821381185738274	-0.6911405309288661	-1.1113766518462431	0.2667876784351482	0.9470207327126394	-1.1104905955018483	FALSE
ENSG00000145736	2966	GTF2H2	GTF2H2	protein_coding	general transcription factor IIH subunit 2 [Source:HGNC Symbol;Acc:HGNC:4656]	5	-1	71032670	71067689	-0.14662181025911547	3.0296279412105527	-1.1120534287797206	0.2668498794656675	0.9470207327126394	-1.1103461824774306	FALSE
ENSG00000180901	23510	KCTD2	KCTD2	protein_coding	potassium channel tetramerization domain containing 2 [Source:HGNC Symbol;Acc:HGNC:21294]	17	1	75032575	75065889	0.042941068405841776	5.328103571768117	1.1113513108227273	0.2668704546893783	0.9470207327126394	1.1102984177820063	FALSE
ENSG00000177885	2885	GRB2	GRB2	protein_coding	growth factor receptor bound protein 2 [Source:HGNC Symbol;Acc:HGNC:4566]	17	-1	75318076	75405709	0.030251218837744176	8.877532986817183	1.111097595987401	0.2669628878607141	0.9471320570923002	1.1100838685030474	FALSE
ENSG00000271344	NA	AC018638.6	AC018638.6	lncRNA	novel transcript	7	1	128690451	128691717	-0.1469545540855859	-0.28699346032154444	-1.1105673873389086	0.2671298043709235	0.9475075224325163	-1.1096965632129419	FALSE
ENSG00000226660	NA	TRBV2	TRBV2	TR_V_gene	T cell receptor beta variable 2 [Source:HGNC Symbol;Acc:HGNC:12195]	7	1	142300924	142301432	-0.1299947760294975	1.8483430913582166	-1.10984922740754	0.26747154856655253	0.9479050541749935	-1.1089041147609338	FALSE
ENSG00000138190	54536	EXOC6	EXOC6	protein_coding	exocyst complex component 6 [Source:HGNC Symbol;Acc:HGNC:23196]	10	1	92826831	93059493	-0.061638968030536034	7.159553469060416	-1.1099405592974494	0.2674745504338266	0.9479050541749935	-1.1088971570106818	FALSE
ENSG00000226864	NA	ATE1-AS1	ATE1-AS1	transcribed_unitary_pseudogene	ATE1 antisense RNA 1 [Source:HGNC Symbol;Acc:HGNC:49496]	10	1	121928312	121951965	-0.16235332999206809	1.8449895232323517	-1.110377815511754	0.2675164828372883	0.9479050541749935	-1.108799971386412	FALSE
ENSG00000250159	NA	AC106791.1	AC106791.1	lncRNA	novel transcript	5	-1	137809780	137889394	-0.08965159471513795	1.910196382774267	-1.109617341996044	0.26755162664414117	0.9479050541749935	-1.1087185275792297	FALSE
ENSG00000231918	NA	AC007402.1	AC007402.1	lncRNA	novel transcript	2	1	51032601	52407917	0.27735501613815505	-1.193586021684283	1.109533396834271	0.2676507690069547	0.9479050541749935	1.1084888103246058	FALSE
ENSG00000185973	55217	TMLHE	TMLHE	protein_coding	trimethyllysine hydroxylase, epsilon [Source:HGNC Symbol;Acc:HGNC:18308]	X	-1	155489011	155669944	0.057246561578637056	5.5801057077299605	1.109397403844332	0.2676724006929141	0.9479050541749935	1.1084386965214974	FALSE
ENSG00000075413	4140	MARK3	MARK3	protein_coding	microtubule affinity regulating kinase 3 [Source:HGNC Symbol;Acc:HGNC:6897]	14	1	103385392	103503831	-0.04751428654098788	8.043039607757999	-1.1093435661318036	0.26771548195948214	0.9479050541749935	-1.1083388990878207	FALSE
ENSG00000196470	6477	SIAH1	SIAH1	protein_coding	siah E3 ubiquitin protein ligase 1 [Source:HGNC Symbol;Acc:HGNC:10857]	16	-1	48356364	48448402	0.0508460681084566	4.944782539333276	1.1091026050767736	0.2677960826888314	0.9479050541749935	1.1081522177365188	FALSE
ENSG00000224730	NA	LILRB1-AS1	LILRB1-AS1	lncRNA	LILRB1 antisense RNA 1 [Source:HGNC Symbol;Acc:HGNC:53114]	19	-1	54635722	54638892	0.15549331723056437	-0.15804295961817086	1.1088299142279598	0.2678768767438656	0.9479050541749935	1.1079651273688422	FALSE
ENSG00000075884	55843	ARHGAP15	ARHGAP15	protein_coding	Rho GTPase activating protein 15 [Source:HGNC Symbol;Acc:HGNC:21030]	2	1	143091362	143768352	0.0582518151216842	10.442406288617224	1.108898031286718	0.26795095962956467	0.9479050541749935	1.1077936117654203	FALSE
ENSG00000266049	NA	AP001011.1	AP001011.1	lncRNA	novel transcript, antisense to SMCHD1	18	-1	2688564	2833065	0.1064471675570986	2.1638391324843913	1.1084548338094846	0.26806784744661294	0.9479050541749935	1.1075230610703324	FALSE
ENSG00000088247	8570	KHSRP	KHSRP	protein_coding	KH-type splicing regulatory protein [Source:HGNC Symbol;Acc:HGNC:6316]	19	-1	6413348	6424794	0.043738052940586414	5.8282028233349745	1.1083917624696351	0.2680736629652414	0.9479050541749935	1.1075096024807178	FALSE
ENSG00000146828	56996	SLC12A9	SLC12A9	protein_coding	solute carrier family 12 member 9 [Source:HGNC Symbol;Acc:HGNC:17435]	7	1	100826820	100867010	-0.05978226918004559	7.150351349791105	-1.1083796111743478	0.26813242394446024	0.9479050541749935	-1.1073736258779094	FALSE
ENSG00000265241	9939	RBM8A	RBM8A	protein_coding	RNA binding motif protein 8A [Source:HGNC Symbol;Acc:HGNC:9905]	1	-1	145917714	145927678	0.04011395913167437	6.169994743039313	1.10829489996574	0.26814402483894895	0.9479050541749935	1.1073467830982682	FALSE
ENSG00000088888	57506	MAVS	MAVS	protein_coding	mitochondrial antiviral signaling protein [Source:HGNC Symbol;Acc:HGNC:29233]	20	1	3846799	3876123	0.029566826288660586	7.144140222541036	1.1082282670265275	0.26815855700598745	0.9479050541749935	1.1073131589067424	FALSE
ENSG00000082014	6604	SMARCD3	SMARCD3	protein_coding	SWI/SNF related, matrix associated, actin dependent regulator of chromatin, subfamily d, member 3 [Source:HGNC Symbol;Acc:HGNC:11108]	7	-1	151238764	151277896	-0.09086215446762402	5.093944896338886	-1.1081352416022774	0.2682274235822702	0.9479324600557286	-1.1071538340382447	FALSE
ENSG00000243289	NA	AGAP13P	AGAP13P	unprocessed_pseudogene	ArfGAP with GTPase domain, ankyrin repeat and PH domain 13, pseudogene [Source:HGNC Symbol;Acc:HGNC:23499]	10	1	46816516	46832476	-0.20856628818654555	-0.7769267660493342	-1.1075968673323828	0.26842538801730026	0.9484159894160238	-1.1066959938786198	FALSE
ENSG00000166562	90701	SEC11C	SEC11C	protein_coding	SEC11 homolog C, signal peptidase complex subunit [Source:HGNC Symbol;Acc:HGNC:23400]	18	1	59139866	59158832	-0.07255926801285328	4.4244754399114	-1.1068232210808882	0.26876561339415583	0.9493317147972344	-1.1059096827099355	FALSE
ENSG00000267751	NA	AC009005.1	AC009005.1	lncRNA	novel transcript, antisense to BSG	19	-1	567210	572228	-0.161031190764529	0.7205379963145816	-1.107175888343445	0.26884982046972283	0.9493317147972344	-1.1057151732370212	FALSE
ENSG00000125304	9375	TM9SF2	TM9SF2	protein_coding	transmembrane 9 superfamily member 2 [Source:HGNC Symbol;Acc:HGNC:11865]	13	1	99446311	99564048	0.04997278177124542	7.862805671245518	1.1065736523464194	0.26889546716618873	0.9493317147972344	1.1056097516599896	FALSE
ENSG00000137441	83888	FGFBP2	FGFBP2	protein_coding	fibroblast growth factor binding protein 2 [Source:HGNC Symbol;Acc:HGNC:29451]	4	-1	15960245	15969309	-0.2303550917427497	4.536221873509942	-1.1069961498906127	0.2689293762374475	0.9493317147972344	-1.1055314462186119	FALSE
ENSG00000121680	9409	PEX16	PEX16	protein_coding	peroxisomal biogenesis factor 16 [Source:HGNC Symbol;Acc:HGNC:8857]	11	-1	45909663	45918812	0.06040636052294923	3.2175736975857316	1.106049339886168	0.26910561448558246	0.9495628843078445	1.1051245723967353	FALSE
ENSG00000240137	NA	ERICH6-AS1	ERICH6-AS1	lncRNA	ERICH6 antisense RNA 1 [Source:HGNC Symbol;Acc:HGNC:41205]	3	1	150703564	150723005	-0.09963281497049681	1.4581237914165606	-1.105851982825613	0.269195031981033	0.9495628843078445	-1.1049182079323319	FALSE
ENSG00000267546	NA	AC015802.4	AC015802.4	lncRNA	novel transcript, antisense to PRCD	17	-1	76545668	76557683	-0.08716802916789845	1.8322036069060574	-1.1059238443486268	0.2692138520805245	0.9495628843078445	-1.1048747794759108	FALSE
ENSG00000173281	79660	PPP1R3B	PPP1R3B	protein_coding	protein phosphatase 1 regulatory subunit 3B [Source:HGNC Symbol;Acc:HGNC:14942]	8	-1	9136255	9151574	-0.08149640580081652	7.319799508198178	-1.1056605615772002	0.2692999557705382	0.9495628843078445	-1.1046761168546253	FALSE
ENSG00000075340	119	ADD2	ADD2	protein_coding	adducin 2 [Source:HGNC Symbol;Acc:HGNC:244]	2	-1	70607618	70768225	0.10155872725354476	2.580583645997961	1.1055358127902892	0.26935773074664865	0.9495628843078445	1.104542840057748	FALSE
ENSG00000180229	NA	HERC2P3	HERC2P3	transcribed_unprocessed_pseudogene	hect domain and RLD 2 pseudogene 3 [Source:HGNC Symbol;Acc:HGNC:4871]	15	-1	20379495	20506180	0.15419132015902104	3.2602510740994854	1.1057091472112368	0.26942420695716846	0.9495628843078445	1.1043895153004841	FALSE
ENSG00000122971	35	ACADS	ACADS	protein_coding	acyl-CoA dehydrogenase short chain [Source:HGNC Symbol;Acc:HGNC:90]	12	1	120725774	120740008	-0.06201329177062642	2.303805700070421	-1.1051184786350121	0.26947773310347023	0.9495628843078445	-1.1042660782215044	FALSE
ENSG00000250906	NA	AC131953.1	AC131953.1	lncRNA	novel transcript	4	1	40812779	40826151	-0.16726400306500588	-0.20630747658562332	-1.1053305437141172	0.26948461199942825	0.9495628843078445	-1.1042502159639578	FALSE
ENSG00000119013	4709	NDUFB3	NDUFB3	protein_coding	NADH:ubiquinone oxidoreductase subunit B3 [Source:HGNC Symbol;Acc:HGNC:7698]	2	1	201071433	201085750	-0.07575447570252347	4.3878140347672465	-1.1048698574434048	0.26963957508377007	0.9498931294854321	-1.1038929554281933	FALSE
ENSG00000203814	440689	HIST2H2BF	HIST2H2BF	protein_coding	histone cluster 2 H2B family member f [Source:HGNC Symbol;Acc:HGNC:24700]	1	-1	149782689	149812373	-0.11391715154073889	4.124648598610532	-1.1047847570298983	0.26975303649275656	0.9500770547318681	-1.1036314644898588	FALSE
ENSG00000224086	NA	AC245452.1	AC245452.1	lncRNA	novel transcript, antisense to PPM1F and TOP3B	22	1	21938269	21977632	0.09272063697088795	1.0480885071853543	1.1041600461633694	0.2698881239833883	0.9503370467891795	1.1033202309780357	FALSE
ENSG00000101166	51012	PRELID3B	PRELID3B	protein_coding	PRELI domain containing 3B [Source:HGNC Symbol;Acc:HGNC:15892]	20	-1	59033145	59042809	0.06066878031664835	4.81588183811158	1.103918292167316	0.2700412019654599	0.9506096111781944	1.102967677570423	FALSE
ENSG00000258424	NA	AL512791.1	AL512791.1	lncRNA	novel transcript, antisense to CALM1	14	-1	90402523	90405235	-0.12142728688117937	0.8032180145689334	-1.1036695263661591	0.2701308761709335	0.9506096111781944	-1.1027612128592001	FALSE
ENSG00000043143	23338	JADE2	JADE2	protein_coding	jade family PHD finger 2 [Source:HGNC Symbol;Acc:HGNC:22984]	5	1	134524312	134583230	0.06767489202023835	5.91461073463039	1.103585779771005	0.27014938856769266	0.9506096111781944	1.102718596013938	FALSE
ENSG00000077348	56915	EXOSC5	EXOSC5	protein_coding	exosome component 5 [Source:HGNC Symbol;Acc:HGNC:24662]	19	-1	41386374	41397359	-0.07530132904838571	2.097245049140753	-1.1033752068240787	0.2702146331344427	0.9506235369807986	-1.102568414376654	FALSE
ENSG00000196557	8912	CACNA1H	CACNA1H	protein_coding	calcium voltage-gated channel subunit alpha1 H [Source:HGNC Symbol;Acc:HGNC:1395]	16	1	1153106	1221771	-0.1414940941704146	0.4245973022727338	-1.1029235669719417	0.27047848627950044	0.950980799847938	-1.101961323830532	FALSE
ENSG00000179914	55600	ITLN1	ITLN1	protein_coding	intelectin 1 [Source:HGNC Symbol;Acc:HGNC:18259]	1	-1	160876540	160885180	-0.23360044638560606	0.8780789079353629	-1.1030952019950973	0.27048409726478934	0.950980799847938	-1.1019484181191466	FALSE
ENSG00000198604	11177	BAZ1A	BAZ1A	protein_coding	bromodomain adjacent to zinc finger domain 1A [Source:HGNC Symbol;Acc:HGNC:960]	14	-1	34752731	34875647	-0.0554495657101306	8.908549572934179	-1.1028673848518535	0.27050011533293167	0.950980799847938	-1.1019115763012457	FALSE
ENSG00000196839	100	ADA	ADA	protein_coding	adenosine deaminase [Source:HGNC Symbol;Acc:HGNC:186]	20	-1	44619522	44652233	0.08117074250966194	3.643896561374444	1.1026479075942464	0.2705925459505428	0.951058351904276	1.10169901358302	FALSE
ENSG00000175105	55279	ZNF654	ZNF654	protein_coding	zinc finger protein 654 [Source:HGNC Symbol;Acc:HGNC:25612]	3	1	88059255	88144664	-0.055938630839767356	5.367973487781276	-1.1025338721557716	0.2706448046744552	0.951058351904276	-1.1015788562051616	FALSE
ENSG00000116898	64960	MRPS15	MRPS15	protein_coding	mitochondrial ribosomal protein S15 [Source:HGNC Symbol;Acc:HGNC:14504]	1	-1	36455718	36464384	-0.050668710214239354	3.8256244437301423	-1.1020756311465012	0.2708021113418544	0.9513955943428094	-1.1012172602695245	FALSE
ENSG00000164062	327	APEH	APEH	protein_coding	acylaminoacyl-peptide hydrolase [Source:HGNC Symbol;Acc:HGNC:586]	3	1	49674014	49683971	0.04336539208241419	4.746163901538313	1.101898184344765	0.2708882526323181	0.9514426287821016	1.1010193109665605	FALSE
ENSG00000170776	11214	AKAP13	AKAP13	protein_coding	A-kinase anchoring protein 13 [Source:HGNC Symbol;Acc:HGNC:371]	15	1	85380571	85749358	0.04823622661745475	9.258284272890407	1.1018559900131542	0.27093817879766247	0.9514426287821016	1.1009046023448879	FALSE
ENSG00000253882	NA	AC099548.2	AC099548.2	transcribed_unprocessed_pseudogene	family with sequence similarity 115, member C (FAM115C) pseudogene	7	-1	143761790	143836933	-0.092294434436472	1.5563466495886975	-1.1016972411541772	0.27100173311306164	0.9514504034216159	-1.1007586031127825	FALSE
ENSG00000047578	23247	KIAA0556	KIAA0556	protein_coding	KIAA0556 [Source:HGNC Symbol;Acc:HGNC:29068]	16	1	27550133	27780369	0.04456627214459452	5.898351148412126	1.1009622891462818	0.2713283518095656	0.9518079793042499	1.1000086528883795	FALSE
ENSG00000274383	NA	AC103691.1	AC103691.1	lncRNA	novel transcript, antisense to ANKDD1A	15	-1	64950916	64951435	-0.09273071363327512	2.7959298621045106	-1.1008670635222468	0.2713739739263123	0.9518079793042499	-1.0999039490372329	FALSE
ENSG00000109458	2549	GAB1	GAB1	protein_coding	GRB2 associated binding protein 1 [Source:HGNC Symbol;Acc:HGNC:4066]	4	1	143336762	143474568	0.06729156997573682	5.8417554064631165	1.1008627516494376	0.2713770245930569	0.9518079793042499	1.0998969481140575	FALSE
ENSG00000168275	388753	COA6	COA6	protein_coding	cytochrome c oxidase assembly factor 6 [Source:HGNC Symbol;Acc:HGNC:18025]	1	1	234373456	234385068	-0.06407984331061645	2.605351960610721	-1.100571167798242	0.2714481445927649	0.9518079793042499	-1.0997337513129564	FALSE
ENSG00000152463	55301	OLAH	OLAH	protein_coding	oleoyl-ACP hydrolase [Source:HGNC Symbol;Acc:HGNC:25625]	10	1	15032227	15073852	-0.31247229775678154	0.04714777463473772	-1.1009376551804848	0.2715768789398436	0.9518079793042499	-1.0994384231692804	FALSE
ENSG00000126821	81537	SGPP1	SGPP1	protein_coding	sphingosine-1-phosphate phosphatase 1 [Source:HGNC Symbol;Acc:HGNC:17720]	14	-1	63684216	63728065	0.046205039033641704	5.233451442041752	1.1004011553986441	0.2715875713754142	0.9518079793042499	1.0994138980754975	FALSE
ENSG00000105699	51599	LSR	LSR	protein_coding	lipolysis stimulated lipoprotein receptor [Source:HGNC Symbol;Acc:HGNC:29572]	19	1	35248330	35267964	-0.08436324294004605	2.9639938038325795	-1.1002832163872376	0.2716130919895079	0.9518079793042499	-1.0993553644632388	FALSE
ENSG00000234424	NA	AL353743.4	AL353743.4	unprocessed_pseudogene	kinesin family member 27 (KIF27) pseudogene	9	1	85753306	85786575	-0.12320558608136234	0.45555020019260944	-1.100030358840371	0.27172480087134687	0.9518079793042499	-1.099099195336787	FALSE
ENSG00000162511	7805	LAPTM5	LAPTM5	protein_coding	lysosomal protein transmembrane 5 [Source:HGNC Symbol;Acc:HGNC:29612]	1	-1	30732469	30757774	0.04881310011767859	10.201508658051278	1.0999617932873813	0.2717752025024026	0.9518079793042499	1.0989836386842975	FALSE
ENSG00000120318	64411	ARAP3	ARAP3	protein_coding	ArfGAP with RhoGAP domain, ankyrin repeat and PH domain 3 [Source:HGNC Symbol;Acc:HGNC:24097]	5	-1	141653401	141682230	0.06551747094757587	6.891200427687266	1.1000424708699537	0.2717836710399468	0.9518079793042499	1.0989642241682847	FALSE
ENSG00000158019	9577	BABAM2	BABAM2	protein_coding	BRISC and BRCA1 A complex member 2 [Source:HGNC Symbol;Acc:HGNC:1106]	2	1	27889941	28338901	-0.039887304165189263	7.043624021374887	-1.0998137849981409	0.27182677401558825	0.9518079793042499	-1.0988654150117394	FALSE
ENSG00000137710	5962	RDX	RDX	protein_coding	radixin [Source:HGNC Symbol;Acc:HGNC:9944]	11	-1	109864295	110296712	-0.04149999138009086	4.718393095828613	-1.0996090916914794	0.27188387513309037	0.9518079793042499	-1.0987345330670375	FALSE
ENSG00000198056	5557	PRIM1	PRIM1	protein_coding	DNA primase subunit 1 [Source:HGNC Symbol;Acc:HGNC:9369]	12	-1	56731296	56752374	-0.1002901915627501	1.7757424383999376	-1.099526446378683	0.27190130593108963	0.9518079793042499	-1.0986945835399506	FALSE
ENSG00000128524	9296	ATP6V1F	ATP6V1F	protein_coding	ATPase H+ transporting V1 subunit F [Source:HGNC Symbol;Acc:HGNC:16832]	7	1	128862856	128865847	0.07029749102186589	5.363356687458568	1.0990907301305077	0.2721327937465045	0.9522752911724259	1.098164204375217	FALSE
ENSG00000179639	2205	FCER1A	FCER1A	protein_coding	Fc fragment of IgE receptor Ia [Source:HGNC Symbol;Acc:HGNC:3609]	1	1	159289714	159308224	0.17396965352843807	4.191396455372333	1.098807646957467	0.2722095137607845	0.9522752911724259	1.0979884935152244	FALSE
ENSG00000171408	27115	PDE7B	PDE7B	protein_coding	phosphodiesterase 7B [Source:HGNC Symbol;Acc:HGNC:8792]	6	1	135851701	136195574	0.11140490902391997	3.0907792727913543	1.0987353095734864	0.27227783641919	0.9522752911724259	1.0978320435432287	FALSE
ENSG00000165029	19	ABCA1	ABCA1	protein_coding	ATP binding cassette subfamily A member 1 [Source:HGNC Symbol;Acc:HGNC:29]	9	-1	104781006	104928155	0.13291633546053383	6.106748886274498	1.098873488505019	0.2722803762716594	0.9522752911724259	1.0978262281305302	FALSE
ENSG00000074621	9187	SLC24A1	SLC24A1	protein_coding	solute carrier family 24 member 1 [Source:HGNC Symbol;Acc:HGNC:10975]	15	1	65611366	65660995	-0.07688267997166132	2.075243814495871	-1.098256270083226	0.27244479103473757	0.9524309784422005	-1.0974498522736666	FALSE
ENSG00000272650	NA	AC110792.3	AC110792.3	lncRNA	novel transcript	4	-1	53997415	53997712	-0.1403857022703654	0.09345577413697914	-1.0981098653723629	0.27251783208312663	0.9524309784422005	-1.0972826976435375	FALSE
ENSG00000159899	4882	NPR2	NPR2	protein_coding	natriuretic peptide receptor 2 [Source:HGNC Symbol;Acc:HGNC:7944]	9	1	35792154	35809732	-0.10533008544276712	1.0830382937603598	-1.0979700447032676	0.2725818392706987	0.9524309784422005	-1.0971362422288125	FALSE
ENSG00000160094	149076	ZNF362	ZNF362	protein_coding	zinc finger protein 362 [Source:HGNC Symbol;Acc:HGNC:18079]	1	1	33256492	33300719	0.041257664298195884	5.209146960119617	1.0980118086599067	0.2726203332563617	0.9524309784422005	1.0970481751289558	FALSE
ENSG00000102934	51090	PLLP	PLLP	protein_coding	plasmolipin [Source:HGNC Symbol;Acc:HGNC:18553]	16	-1	57248547	57284672	-0.15117788098312698	-0.1752411161900086	-1.0975414133827244	0.27276175765066646	0.9524309784422005	-1.0967246953722554	FALSE
ENSG00000263465	10929	SRSF8	SRSF8	protein_coding	serine and arginine rich splicing factor 8 [Source:HGNC Symbol;Acc:HGNC:16988]	11	1	95067197	95071224	-0.06615109180722012	5.83456001409344	-1.0976644210200368	0.2727767198360105	0.9524309784422005	-1.0966904791057566	FALSE
ENSG00000032219	5926	ARID4A	ARID4A	protein_coding	AT-rich interaction domain 4A [Source:HGNC Symbol;Acc:HGNC:9885]	14	1	58298504	58373887	0.033342665426250306	7.4854221778998395	1.0971175472841466	0.2729686037570565	0.9524309784422005	1.0962517832185945	FALSE
ENSG00000232956	NA	SNHG15	SNHG15	lncRNA	small nucleolar RNA host gene 15 [Source:HGNC Symbol;Acc:HGNC:27797]	7	-1	44983023	44986961	-0.0602368210443216	3.044965066154533	-1.0969604045740364	0.27303389774473164	0.9524309784422005	-1.0961025525076793	FALSE
ENSG00000257337	NA	AC068888.1	AC068888.1	lncRNA	novel transcript, antisense to TENC1 & EIF4B	12	-1	53012884	53054450	0.10751409646582788	1.756758339503018	1.0964123593583475	0.27328071978854845	0.9524309784422005	1.095538656215744	FALSE
ENSG00000171970	126295	ZNF57	ZNF57	protein_coding	zinc finger protein 57 [Source:HGNC Symbol;Acc:HGNC:13125]	19	1	2900898	2918473	-0.10272094478196897	0.8724578548582539	-1.0960815068445753	0.2733854599140472	0.9524309784422005	-1.0952994693525606	FALSE
ENSG00000100767	89932	PAPLN	PAPLN	protein_coding	papilin, proteoglycan like sulfated glycoprotein [Source:HGNC Symbol;Acc:HGNC:19262]	14	1	73237497	73274640	0.14740355642792075	0.33788622368587334	1.0959369522001932	0.27345782827269355	0.9524309784422005	1.0951342439690381	FALSE
ENSG00000013583	50865	HEBP1	HEBP1	protein_coding	heme binding protein 1 [Source:HGNC Symbol;Acc:HGNC:17176]	12	-1	12974870	13000265	-0.10879200819779022	5.262817354349983	-1.0961504197315908	0.27348546359588233	0.9524309784422005	-1.095071157198106	FALSE
ENSG00000255319	NA	ENPP7P8	ENPP7P8	transcribed_unprocessed_pseudogene	ectonucleotide pyrophosphatase/phosphodiesterase 7 pseudogene 8 [Source:HGNC Symbol;Acc:HGNC:48691]	11	1	71711740	71781183	0.21028316185202645	2.5520604479500633	1.0952381991499602	0.273821455794903	0.9524309784422005	1.0943044921462108	FALSE
ENSG00000248932	NA	AC046134.2	AC046134.2	lncRNA	novel transcript, antisense to RBP2, RBP1 & NMNAT3	3	1	139389761	139782699	-0.0701630356466505	2.8875614876382345	-1.0951082914646058	0.27386261007830154	0.9524309784422005	-1.094210630751289	FALSE
ENSG00000012963	55148	UBR7	UBR7	protein_coding	ubiquitin protein ligase E3 component n-recognin 7 (putative) [Source:HGNC Symbol;Acc:HGNC:20344]	14	1	93207241	93229215	0.04827814700169064	4.451119270378238	1.0949892324628154	0.27390154571217035	0.9524309784422005	1.094121838348153	FALSE
ENSG00000118600	10329	RXYLT1	RXYLT1	protein_coding	ribitol xylosyltransferase 1 [Source:HGNC Symbol;Acc:HGNC:13530]	12	1	63779842	63809562	-0.06266015415837067	2.9795575284854094	-1.094510008931115	0.274094203411103	0.9524309784422005	-1.093682610882815	FALSE
ENSG00000052802	6307	MSMO1	MSMO1	protein_coding	methylsterol monooxygenase 1 [Source:HGNC Symbol;Acc:HGNC:10545]	4	1	165327667	165343164	-0.06568833018456521	3.327916567298302	-1.094500316330203	0.2741215515031987	0.9524309784422005	-1.0936202788875478	FALSE
ENSG00000197629	219972	MPEG1	MPEG1	protein_coding	macrophage expressed 1 [Source:HGNC Symbol;Acc:HGNC:29619]	11	-1	59208510	59212927	0.11214987427268408	8.740104543123369	1.0944080552038655	0.27419915643133314	0.9524309784422005	1.0934434242320898	FALSE
ENSG00000180425	54494	C11orf71	C11orf71	protein_coding	chromosome 11 open reading frame 71 [Source:HGNC Symbol;Acc:HGNC:25937]	11	-1	114391443	114400511	-0.05169749237818522	2.656221817924014	-1.0942479090397164	0.27420223080951206	0.9524309784422005	-1.0934364187048289	FALSE
ENSG00000164190	25836	NIPBL	NIPBL	protein_coding	NIPBL cohesin loading factor [Source:HGNC Symbol;Acc:HGNC:28862]	5	1	36876769	37066413	0.04469092058248236	8.187136881343298	1.0944320062818351	0.2742162460671048	0.9524309784422005	1.0934044830830136	FALSE
ENSG00000267022	NA	AC067968.1	AC067968.1	protein_coding	novel protein	19	1	44025354	44087318	-0.13277065968952806	-0.21675664630998256	-1.0940621976818088	0.2742682199498665	0.9524309784422005	-1.0932860634374997	FALSE
ENSG00000166831	348093	RBPMS2	RBPMS2	protein_coding	RNA binding protein, mRNA processing factor 2 [Source:HGNC Symbol;Acc:HGNC:19098]	15	-1	64739891	64775589	0.23001842652151794	1.1083869111611648	1.0945443313835719	0.2743387261931106	0.9524309784422005	1.0931254433254127	FALSE
ENSG00000166484	5598	MAPK7	MAPK7	protein_coding	mitogen-activated protein kinase 7 [Source:HGNC Symbol;Acc:HGNC:6880]	17	1	19377721	19383544	0.05605748334320371	3.54001122269506	1.0935889242036254	0.27452082937218164	0.9524309784422005	1.0927107249132741	FALSE
ENSG00000238045	NA	AC009133.1	AC009133.1	lncRNA	novel transcript, antisense to C16orf53 and MVP	16	-1	29808636	29821252	-0.07354385592965018	2.626507760183207	-1.0933563655735115	0.2746337141245604	0.9524309784422005	-1.092453737598208	FALSE
ENSG00000198722	10497	UNC13B	UNC13B	protein_coding	unc-13 homolog B [Source:HGNC Symbol;Acc:HGNC:12566]	9	1	35161992	35405338	0.11296081572953709	0.9036395963757072	1.0932137666484254	0.2746575061034852	0.9524309784422005	1.0923995832721383	FALSE
ENSG00000077984	8530	CST7	CST7	protein_coding	cystatin F [Source:HGNC Symbol;Acc:HGNC:2479]	20	1	24949269	24959928	-0.1640452098166314	6.736276287805853	-1.0931990045555007	0.2747567465746103	0.9524309784422005	-1.092173730727516	FALSE
ENSG00000134440	4677	NARS	NARS	protein_coding	asparaginyl-tRNA synthetase [Source:HGNC Symbol;Acc:HGNC:7643]	18	-1	57600656	57622213	0.040988462952973315	5.983344391533288	1.0930824825587957	0.27475807492827653	0.9524309784422005	1.092170708023617	FALSE
ENSG00000130518	80726	IQCN	IQCN	protein_coding	IQ motif containing N [Source:HGNC Symbol;Acc:HGNC:29350]	19	-1	18257097	18274509	0.10560059440230862	3.448407973549957	1.0930812817614157	0.2748018610399319	0.9524309784422005	1.0920710771536315	FALSE
ENSG00000213551	23234	DNAJC9	DNAJC9	protein_coding	DnaJ heat shock protein family (Hsp40) member C9 [Source:HGNC Symbol;Acc:HGNC:19123]	10	-1	73183362	73248268	-0.04179673645626636	4.3076222655523395	-1.092867936960729	0.27480491965959297	0.9524309784422005	-1.092064117978898	FALSE
ENSG00000143420	2029	ENSA	ENSA	protein_coding	endosulfine alpha [Source:HGNC Symbol;Acc:HGNC:3360]	1	-1	150600851	150629612	-0.03389690003533552	6.874259786899514	-1.0929296552858163	0.27483830153206285	0.9524309784422005	-1.0919881687623423	FALSE
ENSG00000124920	745	MYRF	MYRF	protein_coding	myelin regulatory factor [Source:HGNC Symbol;Acc:HGNC:1181]	11	1	61752642	61788518	-0.2143671126551756	-0.8037369198661131	-1.0929354732436831	0.2748447422274081	0.9524309784422005	-1.0919735158525006	FALSE
ENSG00000119185	9270	ITGB1BP1	ITGB1BP1	protein_coding	integrin subunit beta 1 binding protein 1 [Source:HGNC Symbol;Acc:HGNC:23927]	2	-1	9403475	9423547	-0.03609625566584285	4.66908146560702	-1.0927859260048678	0.2748749538013251	0.9524309784422005	-1.0919047861126125	FALSE
ENSG00000197579	10210	TOPORS	TOPORS	protein_coding	TOP1 binding arginine/serine rich protein [Source:HGNC Symbol;Acc:HGNC:21653]	9	-1	32540544	32552586	0.054393150682635394	6.223290347491506	1.0928191547991366	0.27490693405319433	0.9524309784422005	1.0918320383427602	FALSE
ENSG00000211899	NA	IGHM	IGHM	IG_C_gene	immunoglobulin heavy constant mu [Source:HGNC Symbol;Acc:HGNC:5541]	14	-1	105851705	105856218	-0.15090647119002476	8.635470058789425	-1.0928360492727047	0.2749325568125203	0.9524309784422005	-1.091773756585741	FALSE
ENSG00000105655	51477	ISYNA1	ISYNA1	protein_coding	inositol-3-phosphate synthase 1 [Source:HGNC Symbol;Acc:HGNC:29821]	19	-1	18434388	18438167	-0.07452688949205255	2.198880637963406	-1.0926277213692124	0.2749335659233754	0.9524309784422005	-1.091771461329087	FALSE
ENSG00000135506	10956	OS9	OS9	protein_coding	OS9 endoplasmic reticulum lectin [Source:HGNC Symbol;Acc:HGNC:16994]	12	1	57693955	57721557	0.04381653884747827	7.610971495552371	1.0926915739954006	0.2749631391888515	0.9524309784422005	1.0917041984939673	FALSE
ENSG00000231500	6222	RPS18	RPS18	protein_coding	ribosomal protein S18 [Source:HGNC Symbol;Acc:HGNC:10401]	6	1	33272075	33276511	-0.0897406292424936	7.9210533177486235	-1.0925397963287309	0.2749828223978198	0.9524309784422005	-1.0916594328091687	FALSE
ENSG00000152270	5140	PDE3B	PDE3B	protein_coding	phosphodiesterase 3B [Source:HGNC Symbol;Acc:HGNC:8779]	11	1	14643804	14872044	0.059508443703027325	8.457489965571156	1.0923610188120263	0.2750970632657147	0.9524309784422005	1.0913996570428905	FALSE
ENSG00000155016	113612	CYP2U1	CYP2U1	protein_coding	cytochrome P450 family 2 subfamily U member 1 [Source:HGNC Symbol;Acc:HGNC:20582]	4	1	107931549	107953461	0.09987161222444674	1.993942878524489	1.0919972006564906	0.2752093585330115	0.9524309784422005	1.0911443771972595	FALSE
ENSG00000284526	NA	AC015802.6	AC015802.6	protein_coding	novel protein	17	-1	76563710	76570544	-0.09100612570209154	2.0833715420972543	-1.091865814777625	0.2753782053644745	0.9524309784422005	-1.0907606729606234	FALSE
ENSG00000272374	NA	Z97832.2	Z97832.2	lncRNA	novel transcript, antisense to SCUBE3	6	-1	35220370	35224630	0.13049040888727564	0.07006702355518396	1.0914309753615459	0.2754293943162944	0.9524309784422005	1.0906443778432056	FALSE
ENSG00000057294	5318	PKP2	PKP2	protein_coding	plakophilin 2 [Source:HGNC Symbol;Acc:HGNC:9024]	12	-1	32790745	32896840	0.1432747266880321	0.7956015922514887	1.0913458829187872	0.2755347159312967	0.9524309784422005	1.0904051462362963	FALSE
ENSG00000230323	NA	LINC00159	LINC00159	lncRNA	long intergenic non-protein coding RNA 159 [Source:HGNC Symbol;Acc:HGNC:1285]	21	-1	32080316	32197813	-0.14252913066333545	-0.1685051888026176	-1.0911521069522019	0.2755481488721129	0.9524309784422005	-1.0903746386198614	FALSE
ENSG00000196358	84628	NTNG2	NTNG2	protein_coding	netrin G2 [Source:HGNC Symbol;Acc:HGNC:14288]	9	1	132161676	132244526	-0.09961000321082292	6.244787317486253	-1.091173112228144	0.27561527842092703	0.9524309784422005	-1.0902221955843736	FALSE
ENSG00000082641	4779	NFE2L1	NFE2L1	protein_coding	nuclear factor, erythroid 2 like 1 [Source:HGNC Symbol;Acc:HGNC:7781]	17	1	48048329	48061545	0.04143443679949055	5.758349256580294	1.0910922350863084	0.2756336855839612	0.9524309784422005	1.090180399583108	FALSE
ENSG00000168081	5368	PNOC	PNOC	protein_coding	prepronociceptin [Source:HGNC Symbol;Acc:HGNC:9163]	8	1	28316986	28343355	-0.11004335337781446	1.9446001425462707	-1.0909716159092568	0.2756612352025536	0.9524309784422005	-1.0901178479340792	FALSE
ENSG00000267337	NA	LINC01478	LINC01478	lncRNA	long intergenic non-protein coding RNA 1478 [Source:HGNC Symbol;Acc:HGNC:51121]	18	-1	44280768	44579953	0.22788353119355587	1.2337609030424945	1.0902215201769139	0.2759699097166169	0.9524309784422005	1.0894172911702356	FALSE
ENSG00000218891	163033	ZNF579	ZNF579	protein_coding	zinc finger protein 579 [Source:HGNC Symbol;Acc:HGNC:26646]	19	-1	55576774	55580848	-0.09267742639013721	1.236677698996876	-1.0900652967135043	0.27603696091584606	0.9524309784422005	-1.0892651848100778	FALSE
ENSG00000124201	57169	ZNFX1	ZNFX1	protein_coding	zinc finger NFX1-type containing 1 [Source:HGNC Symbol;Acc:HGNC:29271]	20	-1	49237946	49278426	0.05785522973471835	7.575144808657917	1.09002027511075	0.2760860833754311	0.9524309784422005	1.089153765979517	FALSE
ENSG00000269696	NA	AC005498.3	AC005498.3	lncRNA	novel transcript, antisense to ZFP28	19	-1	56545566	56567411	-0.11369081898586508	0.9618210239882277	-1.0899435018243655	0.2761058013296433	0.9524309784422005	-1.089109045812467	FALSE
ENSG00000167657	1613	DAPK3	DAPK3	protein_coding	death associated protein kinase 3 [Source:HGNC Symbol;Acc:HGNC:2676]	19	-1	3958453	3971123	0.04637398824977712	3.960319250481547	1.089884805385178	0.2761407614819608	0.9524309784422005	1.0890297618124192	FALSE
ENSG00000269293	NA	ZSCAN16-AS1	ZSCAN16-AS1	lncRNA	ZSCAN16 antisense RNA 1 [Source:HGNC Symbol;Acc:HGNC:48982]	6	-1	28015122	28137293	-0.059336877193899795	2.8947324329636146	-1.0896952323948375	0.27621483533841856	0.9524309784422005	-1.088861796839473	FALSE
ENSG00000185046	56899	ANKS1B	ANKS1B	protein_coding	ankyrin repeat and sterile alpha motif domain containing 1B [Source:HGNC Symbol;Acc:HGNC:24600]	12	-1	98726457	99984654	0.11094093266695326	0.40300716305763623	1.0896465109930835	0.2762207272465076	0.9524309784422005	1.088848438057621	FALSE
ENSG00000236753	NA	MKLN1-AS	MKLN1-AS	lncRNA	MKLN1 antisense RNA [Source:HGNC Symbol;Acc:HGNC:40374]	7	-1	131309469	131328312	0.09072750572776123	1.5341241821097398	1.0896295485573702	0.27623829356045543	0.9524309784422005	1.0888086109324018	FALSE
ENSG00000020577	23034	SAMD4A	SAMD4A	protein_coding	sterile alpha motif domain containing 4A [Source:HGNC Symbol;Acc:HGNC:23023]	14	1	54567097	54793315	0.11733498309934132	3.359983012469285	1.0895804510742095	0.27625661852867955	0.9524309784422005	1.0887670655930761	FALSE
ENSG00000264278	NA	ZNF236-DT	ZNF236-DT	lncRNA	ZNF236 divergent transcript [Source:HGNC Symbol;Acc:HGNC:53779]	18	-1	76794732	76822295	-0.05458340383467952	3.261628344918444	-1.0896408374333693	0.27625906967307673	0.9524309784422005	-1.088761508638581	FALSE
ENSG00000171466	54811	ZNF562	ZNF562	protein_coding	zinc finger protein 562 [Source:HGNC Symbol;Acc:HGNC:25950]	19	-1	9641807	9675100	-0.03627186030148	4.751266691341014	-1.089447963718916	0.2763167344501364	0.9524309784422005	-1.0886307873431045	FALSE
ENSG00000176853	157769	FAM91A1	FAM91A1	protein_coding	family with sequence similarity 91 member A1 [Source:HGNC Symbol;Acc:HGNC:26306]	8	1	123768439	123815452	0.04813354326484198	6.150057302887309	1.0893316023262445	0.2764201625083629	0.9524309784422005	1.08839637105596	FALSE
ENSG00000166272	54838	WBP1L	WBP1L	protein_coding	WW domain binding protein 1 like [Source:HGNC Symbol;Acc:HGNC:23510]	10	1	102743948	102834516	0.03043837718439235	6.889509700102699	1.0893011460138404	0.2764254384762222	0.9524309784422005	1.088384414851811	FALSE
ENSG00000264920	NA	AC018521.5	AC018521.5	lncRNA	novel transcript	17	-1	47891229	47895812	-0.141162197020668	0.4193334004201342	-1.0893380727936501	0.2764335251749128	0.9524309784422005	-1.0883660893749054	FALSE
ENSG00000137965	10561	IFI44	IFI44	protein_coding	interferon induced protein 44 [Source:HGNC Symbol;Acc:HGNC:16938]	1	1	78649796	78664078	0.2260965413242797	5.685306772488399	1.0891889887670803	0.2764527047699597	0.9524309784422005	1.0883226274602338	FALSE
ENSG00000275063	102723407	AC233755.1	AC233755.1	protein_coding	immunoglobulin heavy variable 4-38-2-like [Source:NCBI gene;Acc:102723407]	KI270726.1	1	41444	41876	-0.3060304381999585	0.022182327308583834	-1.0892765767805008	0.27651281967452807	0.9524309784422005	-1.0881864174193991	FALSE
ENSG00000227536	NA	SOCS5P4	SOCS5P4	processed_pseudogene	suppressor of cytokine signaling 5 pseudogene 4 [Source:HGNC Symbol;Acc:HGNC:44600]	X	-1	71043214	71045470	-0.13936052983141098	-0.13971255267512214	-1.088548396352638	0.2767133866989893	0.9524309784422005	-1.0877321129957902	FALSE
ENSG00000173198	10800	CYSLTR1	CYSLTR1	protein_coding	cysteinyl leukotriene receptor 1 [Source:HGNC Symbol;Acc:HGNC:17451]	X	-1	78271468	78327691	0.06694218465042479	5.621232919824347	1.0886486941268858	0.276722349697472	0.9524309784422005	1.0877118161455823	FALSE
ENSG00000235271	NA	Z97353.2	Z97353.2	lncRNA	novel transcript	22	1	26903292	26920935	-0.15118249536034048	0.12071439301700569	-1.0885471142352126	0.2767234547085631	0.9524309784422005	-1.087709313861716	FALSE
ENSG00000285999	NA	AC025442.2	AC025442.2	lncRNA	novel transcipt	5	1	66085405	66093937	-0.07343172832657086	3.58393935707839	-1.0882601998303516	0.2768775210576297	0.9524309784422005	-1.087360499179069	FALSE
ENSG00000135070	81689	ISCA1	ISCA1	protein_coding	iron-sulfur cluster assembly 1 [Source:HGNC Symbol;Acc:HGNC:28660]	9	-1	86264546	86283102	-0.10412099344607739	5.405708775606365	-1.0882151742565842	0.2769425617629752	0.9524309784422005	-1.0872132831557695	FALSE
ENSG00000196074	10388	SYCP2	SYCP2	protein_coding	synaptonemal complex protein 2 [Source:HGNC Symbol;Acc:HGNC:11490]	20	-1	59863564	59933655	-0.09542711618464716	3.1216069033050036	-1.0883068261425302	0.276949574943422	0.9524309784422005	-1.0871974106187348	FALSE
ENSG00000174132	345757	FAM174A	FAM174A	protein_coding	family with sequence similarity 174 member A [Source:HGNC Symbol;Acc:HGNC:24943]	5	1	100535374	100586741	0.07996877845760508	3.9539275297438152	1.0880102443285042	0.27700444784365974	0.9524309784422005	1.0870732293229395	FALSE
ENSG00000177576	497661	C18orf32	C18orf32	protein_coding	chromosome 18 open reading frame 32 [Source:HGNC Symbol;Acc:HGNC:31690]	18	-1	49477250	49487252	0.04481222344570002	3.2291231183483777	1.0878316681827367	0.2770351766245781	0.9524309784422005	1.0870036952169084	FALSE
ENSG00000172732	80198	MUS81	MUS81	protein_coding	MUS81 structure-specific endonuclease subunit [Source:HGNC Symbol;Acc:HGNC:29814]	11	1	65857126	65867653	-0.03779650588392025	4.220906268243051	-1.087689022685402	0.2770900641754062	0.9524309784422005	-1.0868795069200927	FALSE
ENSG00000224897	NA	POT1-AS1	POT1-AS1	lncRNA	POT1 antisense RNA 1 [Source:HGNC Symbol;Acc:HGNC:49459]	7	1	124929873	125482966	-0.08328801618512305	1.5625653038676897	-1.0874465084126048	0.2771990781207411	0.9524309784422005	-1.0866329022103738	FALSE
ENSG00000133048	1116	CHI3L1	CHI3L1	protein_coding	chitinase 3 like 1 [Source:HGNC Symbol;Acc:HGNC:1932]	1	-1	203178931	203186704	0.1909527211070703	7.2392889614585645	1.0879625855672426	0.27720816884231336	0.9524309784422005	1.0866123407185124	FALSE
ENSG00000100351	9402	GRAP2	GRAP2	protein_coding	GRB2 related adaptor protein 2 [Source:HGNC Symbol;Acc:HGNC:4563]	22	1	39901084	39973721	-0.053628350792133794	7.557450934057621	-1.087670103975644	0.2772229869236728	0.9524309784422005	-1.086578826007334	FALSE
ENSG00000253394	NA	LINC00534	LINC00534	lncRNA	long intergenic non-protein coding RNA 534 [Source:HGNC Symbol;Acc:HGNC:43643]	8	1	90221341	90687863	-0.14110584471320609	1.5008161951505679	-1.087351413729592	0.2773653663402466	0.9524309784422005	-1.0862568623544466	FALSE
ENSG00000198756	23127	COLGALT2	COLGALT2	protein_coding	collagen beta(1-O)galactosyltransferase 2 [Source:HGNC Symbol;Acc:HGNC:16790]	1	-1	183929854	184037729	-0.17213097786458248	1.0929206997206993	-1.087348033933783	0.2773761955617978	0.9524309784422005	-1.0862323787614414	FALSE
ENSG00000032444	10908	PNPLA6	PNPLA6	protein_coding	patatin like phospholipase domain containing 6 [Source:HGNC Symbol;Acc:HGNC:16268]	19	1	7534004	7561764	0.05215968012942085	6.319125306167268	1.0871764917605102	0.27741504961103036	0.9524309784422005	1.086144539696226	FALSE
ENSG00000105793	85865	GTPBP10	GTPBP10	protein_coding	GTP binding protein 10 [Source:HGNC Symbol;Acc:HGNC:25106]	7	1	90335223	90391455	0.06581801158653056	3.535925717854284	1.0870095884536972	0.2774198624835301	0.9524309784422005	1.0861336596061144	FALSE
ENSG00000181444	168544	ZNF467	ZNF467	protein_coding	zinc finger protein 467 [Source:HGNC Symbol;Acc:HGNC:23154]	7	-1	149764182	149773588	-0.06574080486375955	6.622084694512118	-1.0870279247754915	0.2775040296208979	0.9524309784422005	-1.0859434102229395	FALSE
ENSG00000163634	80145	THOC7	THOC7	protein_coding	THO complex 7 [Source:HGNC Symbol;Acc:HGNC:29874]	3	-1	63833870	63863868	-0.05625878613372137	5.689253369819804	-1.0868561411276674	0.277529732506409	0.9524309784422005	-1.085885319869344	FALSE
ENSG00000108799	2145	EZH1	EZH1	protein_coding	enhancer of zeste 1 polycomb repressive complex 2 subunit [Source:HGNC Symbol;Acc:HGNC:3526]	17	-1	42700275	42745049	0.03641081795818035	6.472404202589706	1.086688257505668	0.2775705740980348	0.9524309784422005	1.0857930224972099	FALSE
ENSG00000198937	154467	CCDC167	CCDC167	protein_coding	coiled-coil domain containing 167 [Source:HGNC Symbol;Acc:HGNC:21239]	6	-1	37482938	37499893	-0.10122120162400994	2.287161121094874	-1.0866232212082032	0.27761055105817617	0.9524309784422005	-1.0857026880514427	FALSE
ENSG00000124422	23326	USP22	USP22	protein_coding	ubiquitin specific peptidase 22 [Source:HGNC Symbol;Acc:HGNC:12621]	17	-1	20999596	21043760	0.05319998802870174	6.4717154014849	1.086520156377388	0.2776297647049954	0.9524309784422005	1.0856592748425242	FALSE
ENSG00000140287	3067	HDC	HDC	protein_coding	histidine decarboxylase [Source:HGNC Symbol;Acc:HGNC:4855]	15	-1	50241947	50265965	0.18162914708779843	3.50850371473273	1.0864810545935542	0.27766973718881244	0.9524309784422005	1.0855689636254007	FALSE
ENSG00000232671	NA	ZNF687-AS1	ZNF687-AS1	lncRNA	ZNF687 antisense RNA 1 [Source:HGNC Symbol;Acc:HGNC:54048]	1	-1	151279678	151281950	-0.12999763122834596	-0.19956663136426295	-1.0862698285036447	0.2777139793596138	0.9524309784422005	-1.0854690160786389	FALSE
ENSG00000183309	9831	ZNF623	ZNF623	protein_coding	zinc finger protein 623 [Source:HGNC Symbol;Acc:HGNC:29084]	8	1	143636013	143656418	-0.03767555243661125	4.845694916176855	-1.086247889010696	0.2777443442282295	0.9524309784422005	-1.085400425038127	FALSE
ENSG00000015133	440193	CCDC88C	CCDC88C	protein_coding	coiled-coil domain containing 88C [Source:HGNC Symbol;Acc:HGNC:19967]	14	-1	91271323	91417844	-0.0427663243331855	7.225821114203853	-1.0862358480216292	0.27779399086316525	0.9524309784422005	-1.0852882895167664	FALSE
ENSG00000188690	7390	UROS	UROS	protein_coding	uroporphyrinogen III synthase [Source:HGNC Symbol;Acc:HGNC:12592]	10	-1	125784980	125823258	-0.04899365416245427	4.370529823180318	-1.0859480140725153	0.27789960104867406	0.9524309784422005	-1.0850497960067682	FALSE
ENSG00000131831	10742	RAI2	RAI2	protein_coding	retinoic acid induced 2 [Source:HGNC Symbol;Acc:HGNC:9835]	X	-1	17800049	17861337	-0.1678599018028467	-0.2848684071350906	-1.0859857532581703	0.27791033488179756	0.9524309784422005	-1.085025559853356	FALSE
ENSG00000198892	149345	SHISA4	SHISA4	protein_coding	shisa family member 4 [Source:HGNC Symbol;Acc:HGNC:27139]	1	1	201888680	201892306	0.21530318540290105	2.838430921224359	1.0859543640326668	0.2779463692847262	0.9524309784422005	1.084944201658257	FALSE
ENSG00000257365	2342	FNTB	FNTB	protein_coding	farnesyltransferase, CAAX box, beta [Source:HGNC Symbol;Acc:HGNC:3785]	14	1	64986895	65062652	0.08099857192148896	1.9993763645065719	1.085837367095707	0.27796734338820495	0.9524309784422005	1.084896849796625	FALSE
ENSG00000232546	NA	AC027644.1	AC027644.1	unprocessed_pseudogene	pseudogene similar to part of general transcription factor II, i (GTF2I)	7	1	66848496	66858136	-0.14755257729770244	0.6492521607631954	-1.085753163149089	0.2779748694731241	0.9524309784422005	-1.0848798592399658	FALSE
ENSG00000130787	9026	HIP1R	HIP1R	protein_coding	huntingtin interacting protein 1 related [Source:HGNC Symbol;Acc:HGNC:18415]	12	1	122834453	122862961	-0.07760194347518734	3.7619986936979326	-1.0855639809432216	0.27811374662916266	0.9524309784422005	-1.0845663925022382	FALSE
ENSG00000146729	2631	NIPSNAP2	NIPSNAP2	protein_coding	nipsnap homolog 2 [Source:HGNC Symbol;Acc:HGNC:4179]	7	1	55951793	56000181	-0.03134284330399062	5.597242135371321	-1.0852872393116566	0.2781798966953897	0.9524309784422005	-1.0844171192657532	FALSE
ENSG00000185619	10336	PCGF3	PCGF3	protein_coding	polycomb group ring finger 3 [Source:HGNC Symbol;Acc:HGNC:10066]	4	1	705748	770640	-0.062462726404875824	6.056041345420408	-1.085544404842441	0.27823570024097793	0.9524309784422005	-1.084291212618253	FALSE
ENSG00000105173	898	CCNE1	CCNE1	protein_coding	cyclin E1 [Source:HGNC Symbol;Acc:HGNC:1589]	19	1	29811991	29824312	0.13838158706487463	0.2766718485702995	1.0849734483042381	0.2782882228704552	0.9524309784422005	1.0841727242322197	FALSE
ENSG00000025039	58528	RRAGD	RRAGD	protein_coding	Ras related GTP binding D [Source:HGNC Symbol;Acc:HGNC:19903]	6	-1	89364616	89412273	-0.059867391592725916	5.189557463634372	-1.0850698047772394	0.27830990144127776	0.9524309784422005	-1.0841238229144146	FALSE
ENSG00000137575	6386	SDCBP	SDCBP	protein_coding	syndecan binding protein [Source:HGNC Symbol;Acc:HGNC:10662]	8	1	58552924	58582859	-0.061696890038087204	9.953863489916824	-1.0842826394042597	0.27866214780667786	0.9524309784422005	-1.083329608095459	FALSE
ENSG00000165025	6850	SYK	SYK	protein_coding	spleen associated tyrosine kinase [Source:HGNC Symbol;Acc:HGNC:11491]	9	1	90801787	90898549	0.03772141638146742	8.95195514277595	1.084400482609697	0.27867680171025183	0.9524309784422005	1.083296582537695	FALSE
ENSG00000121892	23244	PDS5A	PDS5A	protein_coding	PDS5 cohesin associated factor A [Source:HGNC Symbol;Acc:HGNC:29088]	4	-1	39822863	39977956	-0.04286890651141917	7.00595513786406	-1.083815819500941	0.27882563300621543	0.9524309784422005	-1.082961227801006	FALSE
ENSG00000119421	4702	NDUFA8	NDUFA8	protein_coding	NADH:ubiquinone oxidoreductase subunit A8 [Source:HGNC Symbol;Acc:HGNC:7692]	9	-1	122144058	122159779	0.060119893562517124	3.0925028661309386	1.0837173082114044	0.2788495344856511	0.9524309784422005	1.0829073830423994	FALSE
ENSG00000150636	79839	CCDC102B	CCDC102B	protein_coding	coiled-coil domain containing 102B [Source:HGNC Symbol;Acc:HGNC:26295]	18	1	68715209	69055189	-0.08708237519178352	2.0721260292392976	-1.0837080319925774	0.27885511338606667	0.9524309784422005	-1.0828948154628433	FALSE
ENSG00000175224	9776	ATG13	ATG13	protein_coding	autophagy related 13 [Source:HGNC Symbol;Acc:HGNC:29091]	11	1	46617527	46674818	0.03071256842520409	6.183059385895172	1.0837914139614724	0.27885934575811244	0.9524309784422005	1.0828852813195695	FALSE
ENSG00000047410	7175	TPR	TPR	protein_coding	translocated promoter region, nuclear basket protein [Source:HGNC Symbol;Acc:HGNC:12017]	1	-1	186311652	186375693	0.06548962106758438	7.08347509659393	1.0838046833570147	0.27887962144847755	0.9524309784422005	1.0828396082179208	FALSE
ENSG00000269892	NA	AC125494.2	AC125494.2	lncRNA	novel transcript	12	1	6742985	6743641	0.10084039183863136	0.9479180264370534	1.0834688287556458	0.27898504201782165	0.9524309784422005	1.082602173814715	FALSE
ENSG00000124762	1026	CDKN1A	CDKN1A	protein_coding	cyclin dependent kinase inhibitor 1A [Source:HGNC Symbol;Acc:HGNC:1784]	6	1	36676460	36687339	0.10311654431714778	4.635146694347892	1.083672912307124	0.2789906780091299	0.9524309784422005	1.0825894818224062	FALSE
ENSG00000125844	6238	RRBP1	RRBP1	protein_coding	ribosome binding protein 1 [Source:HGNC Symbol;Acc:HGNC:10448]	20	-1	17613678	17682295	0.04981848266183775	5.749403789795252	1.0835334593574817	0.27899667417859225	0.9524309784422005	1.0825759789169795	FALSE
ENSG00000176749	8851	CDK5R1	CDK5R1	protein_coding	cyclin dependent kinase 5 regulatory subunit 1 [Source:HGNC Symbol;Acc:HGNC:1775]	17	1	32486993	32491253	0.09667771585107854	3.869947567369617	1.0836481208275117	0.27902893740541873	0.9524309784422005	1.0825033280374314	FALSE
ENSG00000038358	23644	EDC4	EDC4	protein_coding	enhancer of mRNA decapping 4 [Source:HGNC Symbol;Acc:HGNC:17157]	16	1	67873052	67884499	0.07700342419094008	4.029246353329636	1.0832019354536808	0.2790915728388544	0.9524309784422005	1.0823623008206351	FALSE
ENSG00000168397	23192	ATG4B	ATG4B	protein_coding	autophagy related 4B cysteine peptidase [Source:HGNC Symbol;Acc:HGNC:20790]	2	1	241637213	241673857	0.035498238469054755	5.367661597260156	1.0832140348189871	0.2791104591104217	0.9524309784422005	1.0823197815370955	FALSE
ENSG00000113396	28965	SLC27A6	SLC27A6	protein_coding	solute carrier family 27 member 6 [Source:HGNC Symbol;Acc:HGNC:11000]	5	1	128538013	129033642	-0.13924892011604517	0.08663833029380161	-1.0832321472251223	0.279140689059264	0.9524309784422005	-1.082251727932563	FALSE
ENSG00000166750	162394	SLFN5	SLFN5	protein_coding	schlafen family member 5 [Source:HGNC Symbol;Acc:HGNC:28286]	17	1	35243071	35273655	-0.09479866940647241	6.94704667515112	-1.0824506350036274	0.2794569171677292	0.9527352240190217	-1.0815401360358767	FALSE
ENSG00000164209	91137	SLC25A46	SLC25A46	protein_coding	solute carrier family 25 member 46 [Source:HGNC Symbol;Acc:HGNC:25198]	5	1	110738136	110765161	-0.059645359284402844	5.108690235642147	-1.0822442965427659	0.27953809764188525	0.9527352240190217	-1.081357548098866	FALSE
ENSG00000130414	4705	NDUFA10	NDUFA10	protein_coding	NADH:ubiquinone oxidoreductase subunit A10 [Source:HGNC Symbol;Acc:HGNC:7684]	2	-1	239892450	240025345	0.031656582033321	5.660637426180224	1.0819927293046858	0.27961855384891887	0.9527352240190217	1.081176624717753	FALSE
ENSG00000214914	NA	RPL23AP3	RPL23AP3	processed_pseudogene	ribosomal protein L23a pseudogene 3 [Source:HGNC Symbol;Acc:HGNC:10320]	21	-1	36016079	36016546	-0.14884070525889465	0.062492745834671064	-1.0818247927360856	0.27967868145713143	0.9527352240190217	-1.0810414377416269	FALSE
ENSG00000099338	57828	CATSPERG	CATSPERG	protein_coding	cation channel sperm associated auxiliary subunit gamma [Source:HGNC Symbol;Acc:HGNC:25243]	19	1	38335775	38370943	-0.0830264698169354	3.8382590997369674	-1.081995255584494	0.27970085285600194	0.9527352240190217	-1.0809915940059271	FALSE
ENSG00000115163	1058	CENPA	CENPA	protein_coding	centromere protein A [Source:HGNC Symbol;Acc:HGNC:1851]	2	1	26764289	26801067	0.0696716934453212	2.516809803477657	1.0818512435720846	0.27971193802883904	0.9527352240190217	1.0809666743289408	FALSE
ENSG00000259065	NA	AC005520.2	AC005520.2	lncRNA	novel transcript, antisense to C14orf43	14	1	73787355	73803300	-0.15419731952642063	0.3381658768227413	-1.0819447340153894	0.2797216921071009	0.9527352240190217	-1.080944747532778	FALSE
ENSG00000280181	NA	AC025262.2	AC025262.2	TEC	TEC	12	1	64709458	64710513	-0.1259805516389867	0.848280610523556	-1.0818021673455755	0.2797262036630319	0.9527352240190217	-1.0809346059027773	FALSE
ENSG00000177731	2314	FLII	FLII	protein_coding	FLII actin remodeling protein [Source:HGNC Symbol;Acc:HGNC:3750]	17	-1	18244815	18258738	0.05238566561706204	6.58748027964462	1.0817338577306412	0.279782666843314	0.9527352240190217	1.0808076904268138	FALSE
ENSG00000198839	11179	ZNF277	ZNF277	protein_coding	zinc finger protein 277 [Source:HGNC Symbol;Acc:HGNC:13070]	7	1	112206695	112343934	-0.042457080305508654	5.062470902168467	-1.0813948659846329	0.27990374083129754	0.9528418406869528	-1.0805356042652794	FALSE
ENSG00000170631	7564	ZNF16	ZNF16	protein_coding	zinc finger protein 16 [Source:HGNC Symbol;Acc:HGNC:12947]	8	-1	144930358	144950888	-0.06140558678425645	2.2724392182034476	-1.0811484204984536	0.27997732771984307	0.9528418406869528	-1.0803702736010456	FALSE
ENSG00000010818	3097	HIVEP2	HIVEP2	protein_coding	human immunodeficiency virus type I enhancer binding protein 2 [Source:HGNC Symbol;Acc:HGNC:4921]	6	-1	142751469	142956698	0.06895661862075553	6.851336459153545	1.081017262965884	0.28009891094809153	0.9528418406869528	1.080097172288477	FALSE
ENSG00000211938	NA	IGHV3-7	IGHV3-7	IG_V_gene	immunoglobulin heavy variable 3-7 [Source:HGNC Symbol;Acc:HGNC:5620]	14	-1	106062151	106062683	-0.2563696797923898	2.475008728023172	-1.08096966041465	0.2801081896530269	0.9528418406869528	-1.0800763336885566	FALSE
ENSG00000232801	NA	SDCBPP3	SDCBPP3	processed_pseudogene	syndecan binding protein pseudogene 3 [Source:HGNC Symbol;Acc:HGNC:44687]	X	-1	40890647	40891537	0.11394870418328318	0.7295311454301466	1.0809108596170083	0.2801211265252082	0.9528418406869528	1.0800472801684848	FALSE
ENSG00000241878	23761	PISD	PISD	protein_coding	phosphatidylserine decarboxylase [Source:HGNC Symbol;Acc:HGNC:8999]	22	-1	31618491	31662432	0.05407165945044756	6.988805414219474	1.0809653160996164	0.2802058532826833	0.9528573437627553	1.0798570240534386	FALSE
ENSG00000171827	148268	ZNF570	ZNF570	protein_coding	zinc finger protein 570 [Source:HGNC Symbol;Acc:HGNC:26416]	19	1	37467585	37488652	-0.07069906979998875	2.480436601358608	-1.0804740049034134	0.28028343764524266	0.9528573437627553	-1.0796828406478303	FALSE
ENSG00000112212	222642	TSPO2	TSPO2	protein_coding	translocator protein 2 [Source:HGNC Symbol;Acc:HGNC:21256]	6	1	41042467	41044337	-0.24291966648169994	-1.0356617579144267	-1.0804260535248293	0.28035316690374434	0.9528573437627553	-1.0795263205558447	FALSE
ENSG00000253816	NA	AC138866.1	AC138866.1	unprocessed_pseudogene	glucuronidase, beta (GUSB) pseudogene	5	-1	70219918	70258930	-0.16103900838906238	-0.24459884021889203	-1.0801603113369143	0.28045668021861514	0.9528573437627553	-1.0792940147208543	FALSE
ENSG00000251442	NA	LINC01094	LINC01094	lncRNA	long intergenic non-protein coding RNA 1094 [Source:HGNC Symbol;Acc:HGNC:49219]	4	1	78638780	78683185	-0.10594739115725726	3.118110224561433	-1.0803282904830913	0.2804705405651164	0.9528573437627553	-1.0792629135847946	FALSE
ENSG00000131196	4772	NFATC1	NFATC1	protein_coding	nuclear factor of activated T cells 1 [Source:HGNC Symbol;Acc:HGNC:7775]	18	1	79395856	79529325	0.04192629078720422	5.520591059808858	1.080165212649757	0.2804942706221869	0.9528573437627553	1.0792096682967152	FALSE
ENSG00000258881	NA	AC007040.2	AC007040.2	protein_coding	novel protein	2	-1	70939318	70995336	-0.11684395376087553	0.5721207077311172	-1.0798053661211875	0.280580409489187	0.9528988333724562	-1.0790164163892253	FALSE
ENSG00000185246	55015	PRPF39	PRPF39	protein_coding	pre-mRNA processing factor 39 [Source:HGNC Symbol;Acc:HGNC:20314]	14	1	45084107	45116282	-0.06828350112319148	4.234659142617969	-1.0794917630113006	0.2807568264074574	0.9528988333724562	-1.078620752072016	FALSE
ENSG00000226091	NA	LINC00937	LINC00937	lncRNA	long intergenic non-protein coding RNA 937 [Source:HGNC Symbol;Acc:HGNC:48629]	12	-1	8295986	8396803	-0.13125613441352613	5.802677804476654	-1.0799683532454885	0.2807810302826014	0.9528988333724562	-1.0785664812791378	FALSE
ENSG00000017260	27032	ATP2C1	ATP2C1	protein_coding	ATPase secretory pathway Ca2+ transporting 1 [Source:HGNC Symbol;Acc:HGNC:13211]	3	1	130850595	131016712	0.030678083323588012	5.863768463226599	1.0790797660783114	0.28093591036796045	0.9528988333724562	1.0782192787981912	FALSE
ENSG00000241170	NA	AP001992.1	AP001992.1	transcribed_processed_pseudogene	ribosomal protein L31 (RPL31) pseudogene	11	1	74876286	74920022	-0.06777246199482612	5.611191600498554	-1.0789742575161358	0.2810014112045521	0.9528988333724562	-1.0780724813788178	FALSE
ENSG00000188342	2963	GTF2F2	GTF2F2	protein_coding	general transcription factor IIF subunit 2 [Source:HGNC Symbol;Acc:HGNC:4653]	13	1	45120510	45284893	-0.04483869772968507	5.395633473282406	-1.078876762755361	0.28106431842874	0.9528988333724562	-1.0779315185095013	FALSE
ENSG00000134186	55119	PRPF38B	PRPF38B	protein_coding	pre-mRNA processing factor 38B [Source:HGNC Symbol;Acc:HGNC:25512]	1	1	108692310	108702928	-0.031201088940758126	7.043435784904509	-1.0787460009471905	0.28107194589873646	0.9528988333724562	-1.0779144282868542	FALSE
ENSG00000204764	64901	RANBP17	RANBP17	protein_coding	RAN binding protein 17 [Source:HGNC Symbol;Acc:HGNC:14428]	5	1	170861870	171300015	0.13770471207550206	0.2505921404962604	1.0785922301861288	0.2811561918190001	0.9528988333724562	1.077725686564067	FALSE
ENSG00000277089	NA	AC243829.4	AC243829.4	lncRNA	novel transcript, antisense CCL3	17	1	36072866	36090134	0.22638465868004787	-0.7426197665624008	1.0785246702673774	0.2812561843588424	0.9528988333724562	1.0775017164600407	FALSE
ENSG00000246627	NA	CACNA1C-AS1	CACNA1C-AS1	lncRNA	CACNA1C antisense RNA 1 [Source:HGNC Symbol;Acc:HGNC:40119]	12	-1	2676001	2691200	-0.12169573048245569	0.6205111388216767	-1.0781683150289172	0.281309400018192	0.9528988333724562	-1.0773825424343728	FALSE
ENSG00000269893	NA	SNHG8	SNHG8	lncRNA	small nucleolar RNA host gene 8 [Source:HGNC Symbol;Acc:HGNC:33098]	4	1	118278709	118285316	-0.09796329740856002	4.169610052378483	-1.0783630739747387	0.28132142074156663	0.9528988333724562	-1.0773556246948257	FALSE
ENSG00000184489	11156	PTP4A3	PTP4A3	protein_coding	protein tyrosine phosphatase 4A3 [Source:HGNC Symbol;Acc:HGNC:9636]	8	1	141391993	141432454	0.0947699870907357	4.667074134191789	1.078140391393441	0.28144679915508275	0.9528988333724562	1.0770749141095897	FALSE
ENSG00000225756	138948	DBH-AS1	DBH-AS1	lncRNA	DBH antisense RNA 1 [Source:HGNC Symbol;Acc:HGNC:24155]	9	-1	133654586	133657313	-0.16369647436551527	0.15182694050128476	-1.0776987238134859	0.28154649662737175	0.9528988333724562	-1.0768517613201738	FALSE
ENSG00000215305	64601	VPS16	VPS16	protein_coding	VPS16 core subunit of CORVET and HOPS complexes [Source:HGNC Symbol;Acc:HGNC:14584]	20	1	2840703	2866732	0.0361778198761491	3.8480807558887817	1.077515460660898	0.28160079212910943	0.9528988333724562	1.0767302542839547	FALSE
ENSG00000148291	6835	SURF2	SURF2	protein_coding	surfeit 2 [Source:HGNC Symbol;Acc:HGNC:11475]	9	1	133356550	133361158	-0.08375651796490602	1.7118603668059464	-1.0773733821377098	0.28167319598822843	0.9528988333724562	-1.0765682475733354	FALSE
ENSG00000125755	8189	SYMPK	SYMPK	protein_coding	symplekin [Source:HGNC Symbol;Acc:HGNC:22935]	19	-1	45815410	45863194	-0.03616128040838973	5.86786705671286	-1.0772535610869216	0.281723498645936	0.9528988333724562	-1.0764557098723282	FALSE
ENSG00000177432	266812	NAP1L5	NAP1L5	protein_coding	nucleosome assembly protein 1 like 5 [Source:HGNC Symbol;Acc:HGNC:19968]	4	-1	88695913	88697829	-0.11041883875295361	0.6740591470269672	-1.0771948753416962	0.28177298249648036	0.9528988333724562	-1.076345017316771	FALSE
ENSG00000126467	60385	TSKS	TSKS	protein_coding	testis specific serine kinase substrate [Source:HGNC Symbol;Acc:HGNC:30719]	19	-1	49739753	49763306	0.22693977189583503	-0.3591269715994569	1.0773476912659607	0.28182429570993006	0.9528988333724562	1.07623024650749	FALSE
ENSG00000101596	23347	SMCHD1	SMCHD1	protein_coding	structural maintenance of chromosomes flexible hinge domain containing 1 [Source:HGNC Symbol;Acc:HGNC:29090]	18	1	2655738	2805017	0.06317934544106407	10.227843687349974	1.0770895332821442	0.28182588804430425	0.9528988333724562	1.0762266852051374	FALSE
ENSG00000185803	79581	SLC52A2	SLC52A2	protein_coding	solute carrier family 52 member 2 [Source:HGNC Symbol;Acc:HGNC:30224]	8	1	144354135	144361272	0.07545059381920072	2.3007691839724256	1.0769827718252636	0.2818594004619695	0.9528988333724562	1.0761517368702265	FALSE
ENSG00000134504	284252	KCTD1	KCTD1	protein_coding	potassium channel tetramerization domain containing 1 [Source:HGNC Symbol;Acc:HGNC:18249]	18	-1	26454910	26657401	0.08345118692749953	1.4662866244555173	1.0768730865414968	0.28187868987711223	0.9528988333724562	1.0761086000931521	FALSE
ENSG00000143578	148327	CREB3L4	CREB3L4	protein_coding	cAMP responsive element binding protein 3 like 4 [Source:HGNC Symbol;Acc:HGNC:18854]	1	1	153967534	153974361	-0.101447087559951	0.7017313169757042	-1.0765608198871117	0.28202337374162956	0.9528988333724562	-1.0757851084483558	FALSE
ENSG00000154856	147495	APCDD1	APCDD1	protein_coding	APC down-regulated 1 [Source:HGNC Symbol;Acc:HGNC:15718]	18	1	10454635	10489949	-0.16063084855847837	0.4332894559061545	-1.0766446677872554	0.28206830693083296	0.9528988333724562	-1.0756846674143195	FALSE
ENSG00000004777	115703	ARHGAP33	ARHGAP33	protein_coding	Rho GTPase activating protein 33 [Source:HGNC Symbol;Acc:HGNC:23085]	19	1	35774532	35788822	-0.07757387705082186	2.6563104348598325	-1.0762742126564226	0.28221239009116095	0.9528988333724562	-1.0753626654758321	FALSE
ENSG00000064490	8625	RFXANK	RFXANK	protein_coding	regulatory factor X associated ankyrin containing protein [Source:HGNC Symbol;Acc:HGNC:9987]	19	1	19192229	19201869	-0.061970082122011494	3.8290180660012876	-1.075406475844137	0.2826008063413046	0.9528988333724562	-1.074495174583034	FALSE
ENSG00000160113	2063	NR2F6	NR2F6	protein_coding	nuclear receptor subfamily 2 group F member 6 [Source:HGNC Symbol;Acc:HGNC:7977]	19	-1	17231883	17245940	0.13518444957631104	0.142001388744078	1.0753139479681797	0.28261715112482333	0.9528988333724562	1.0744586877854163	FALSE
ENSG00000131149	23199	GSE1	GSE1	protein_coding	Gse1 coiled-coil protein [Source:HGNC Symbol;Acc:HGNC:28979]	16	1	85169525	85676204	0.05873401296551517	6.285102095190099	1.0752176795744324	0.282662610221538	0.9528988333724562	1.074357216026299	FALSE
ENSG00000177138	171483	FAM9B	FAM9B	protein_coding	family with sequence similarity 9 member B [Source:HGNC Symbol;Acc:HGNC:18404]	X	-1	9024232	9295682	0.15394398495653094	0.9367851318559729	1.0753762294557119	0.2827015318094147	0.9528988333724562	1.0742703457909497	FALSE
ENSG00000198216	777	CACNA1E	CACNA1E	protein_coding	calcium voltage-gated channel subunit alpha1 E [Source:HGNC Symbol;Acc:HGNC:1392]	1	1	181317690	181808084	-0.13632972605671156	4.9642072548896925	-1.0752928229991365	0.2827513605083003	0.9528988333724562	-1.0741591434857012	FALSE
ENSG00000198482	388558	ZNF808	ZNF808	protein_coding	zinc finger protein 808 [Source:HGNC Symbol;Acc:HGNC:33230]	19	1	52527652	52564464	-0.05430282367992589	3.4811507973056	-1.074760915181212	0.28284023384646123	0.9528988333724562	-1.073960838540364	FALSE
ENSG00000172967	150165	XKR3	XKR3	protein_coding	XK related 3 [Source:HGNC Symbol;Acc:HGNC:28778]	22	-1	16783412	16821699	-0.3027365082070985	1.6822124098471547	-1.0757117515664318	0.2828678190988198	0.9528988333724562	-1.073899295575771	FALSE
ENSG00000187546	392636	AGMO	AGMO	protein_coding	alkylglycerol monooxygenase [Source:HGNC Symbol;Acc:HGNC:33784]	7	-1	15200317	15562015	0.1840060373981962	0.6123031071419412	1.0749391564501065	0.2829174084666685	0.9528988333724562	1.0737886714438907	FALSE
ENSG00000010626	10233	LRRC23	LRRC23	protein_coding	leucine rich repeat containing 23 [Source:HGNC Symbol;Acc:HGNC:19138]	12	1	6873569	6914241	-0.06664578749807193	3.0754793104677285	-1.074538026558311	0.28296966765422166	0.9528988333724562	-1.0736721056882412	FALSE
ENSG00000236559	NA	AL117381.1	AL117381.1	lncRNA	novel transcript	20	1	31686216	31716825	-0.08147632948668848	4.101395969504932	-1.0744824313205659	0.2830522302349303	0.9528988333724562	-1.073487976989123	FALSE
ENSG00000258216	NA	AC009522.1	AC009522.1	lncRNA	novel transcript	12	1	89712048	90100763	0.09918280537594626	2.664914728422673	1.0741626173894012	0.28315085822745406	0.9528988333724562	1.0732680673649502	FALSE
ENSG00000235706	NA	DICER1-AS1	DICER1-AS1	lncRNA	DICER1 antisense RNA 1 [Source:HGNC Symbol;Acc:HGNC:43017]	14	1	95157645	95181475	-0.07173509606691919	2.333461624143011	-1.0740244392775575	0.28321404321924026	0.9528988333724562	-1.07312721183701	FALSE
ENSG00000144645	114884	OSBPL10	OSBPL10	protein_coding	oxysterol binding protein like 10 [Source:HGNC Symbol;Acc:HGNC:16395]	3	-1	31657890	32077580	-0.12617086997698657	4.325815324265651	-1.0742729163310523	0.28321887119549205	0.9528988333724562	-1.0731164499171018	FALSE
ENSG00000164032	3015	H2AFZ	H2AFZ	protein_coding	H2A histone family member Z [Source:HGNC Symbol;Acc:HGNC:4741]	4	-1	99948086	99950355	0.05577569527267556	6.218646310231261	1.0739496724388373	0.2832460325897222	0.9528988333724562	1.0730559074556283	FALSE
ENSG00000258727	NA	AL135999.1	AL135999.1	lncRNA	novel transcript, antisense to AP1G2	14	1	23561097	23568073	-0.05963215480119821	3.6858253341158593	-1.0739615483877092	0.28324656648065755	0.9528988333724562	-1.0730547174577756	FALSE
ENSG00000159131	2618	GART	GART	protein_coding	phosphoribosylglycinamide formyltransferase, phosphoribosylglycinamide synthetase, phosphoribosylaminoimidazole synthetase [Source:HGNC Symbol;Acc:HGNC:4163]	21	-1	33503931	33543491	-0.043931894171725716	5.0120629089178435	-1.0737622247401095	0.2832991453011356	0.9528988333724562	-1.0729375311455909	FALSE
ENSG00000168389	84879	MFSD2A	MFSD2A	protein_coding	major facilitator superfamily domain containing 2A [Source:HGNC Symbol;Acc:HGNC:25897]	1	1	39955112	39969968	0.09616282852619318	1.7472123581593384	1.0735875391708687	0.28336910745303073	0.9528988333724562	1.0727816241577284	FALSE
ENSG00000267128	NA	RNF157-AS1	RNF157-AS1	lncRNA	RNF157 antisense RNA 1 [Source:HGNC Symbol;Acc:HGNC:44127]	17	1	76138432	76154650	0.15262146520651737	-0.32169859879857576	1.073539558523525	0.28337042912312616	0.9528988333724562	1.0727786791361618	FALSE
ENSG00000117724	1063	CENPF	CENPF	protein_coding	centromere protein F [Source:HGNC Symbol;Acc:HGNC:1857]	1	1	214603195	214664571	0.10909261137064163	2.146335449326232	1.073153907061824	0.28357392841753926	0.9528988333724562	1.0723253412213345	FALSE
ENSG00000161547	6427	SRSF2	SRSF2	protein_coding	serine and arginine rich splicing factor 2 [Source:HGNC Symbol;Acc:HGNC:10783]	17	-1	76734115	76737374	-0.029995641056348887	6.709991562771599	-1.0730674360775407	0.2836083435962053	0.9528988333724562	-1.0722486958830677	FALSE
ENSG00000267062	NA	AC018761.2	AC018761.2	lncRNA	novel transcript, antisense to PRDX2	19	1	12796823	12801849	-0.17577210298800894	-0.34883492408445366	-1.073103102841252	0.2836126134925083	0.9528988333724562	-1.0722391869238521	FALSE
ENSG00000233016	84973	SNHG7	SNHG7	lncRNA	small nucleolar RNA host gene 7 [Source:HGNC Symbol;Acc:HGNC:28254]	9	-1	136721366	136728184	-0.0660897205764499	2.8483273816766506	-1.0731081278309784	0.2836276490822959	0.9528988333724562	-1.0722057037887553	FALSE
ENSG00000178719	2907	GRINA	GRINA	protein_coding	glutamate ionotropic receptor NMDA type subunit associated protein 1 [Source:HGNC Symbol;Acc:HGNC:4589]	8	1	143990056	143993415	-0.09746459957841758	7.673231818917643	-1.0730483424739692	0.2836848811720994	0.9528988333724562	-1.0720782631955268	FALSE
ENSG00000203705	128387	TATDN3	TATDN3	protein_coding	TatD DNase domain containing 3 [Source:HGNC Symbol;Acc:HGNC:27010]	1	1	212791828	212816830	0.052177762393255556	5.0001477540479256	1.072959320339889	0.28370180298661674	0.9528988333724562	1.0720405861646936	FALSE
ENSG00000170088	201931	TMEM192	TMEM192	protein_coding	transmembrane protein 192 [Source:HGNC Symbol;Acc:HGNC:26775]	4	-1	165070608	165208549	-0.03989929301541295	4.361020421859061	-1.072747736922214	0.2837254193508983	0.9528988333724562	-1.0719880060210267	FALSE
ENSG00000152766	118932	ANKRD22	ANKRD22	protein_coding	ankyrin repeat domain 22 [Source:HGNC Symbol;Acc:HGNC:28321]	10	-1	88819896	88851844	-0.21094105650691475	3.734949800523927	-1.0730834154743139	0.2837529642451244	0.9528988333724562	-1.0719266830307614	FALSE
ENSG00000198821	919	CD247	CD247	protein_coding	CD247 molecule [Source:HGNC Symbol;Acc:HGNC:1677]	1	-1	167430640	167518610	-0.07206850343058235	7.932791404474079	-1.0728798641528994	0.2837929965164161	0.9528988333724562	-1.071837566672813	FALSE
ENSG00000197037	221785	ZSCAN25	ZSCAN25	protein_coding	zinc finger and SCAN domain containing 25 [Source:HGNC Symbol;Acc:HGNC:21961]	7	1	99616946	99632408	0.05588208629591085	3.5460225500672458	1.0723876767055034	0.28391048627928306	0.9528988333724562	1.0715760703268895	FALSE
ENSG00000099821	5442	POLRMT	POLRMT	protein_coding	RNA polymerase mitochondrial [Source:HGNC Symbol;Acc:HGNC:9200]	19	-1	617221	633537	-0.05416927445977526	3.9679393716632143	-1.0722860685258182	0.283946587851445	0.9528988333724562	-1.071495733963554	FALSE
ENSG00000245573	NA	BDNF-AS	BDNF-AS	lncRNA	BDNF antisense RNA [Source:HGNC Symbol;Acc:HGNC:20608]	11	1	27506830	27698231	-0.08200418335789283	2.145877776601464	-1.0719333733085608	0.2841213047310864	0.9528988333724562	-1.0711070364216786	FALSE
ENSG00000267254	NA	ZNF790-AS1	ZNF790-AS1	lncRNA	ZNF790 antisense RNA 1 [Source:HGNC Symbol;Acc:HGNC:27617]	19	1	36797502	36831596	-0.08537342126647873	2.5076367300271425	-1.071963474591941	0.2841221271397369	0.9528988333724562	-1.071105207168748	FALSE
ENSG00000111203	55846	ITFG2	ITFG2	protein_coding	integrin alpha FG-GAP repeat containing 2 [Source:HGNC Symbol;Acc:HGNC:30879]	12	1	2812622	2859791	-0.04238914260491011	5.716110654455833	-1.0719790397183182	0.2841398877714898	0.9528988333724562	-1.0710657037314755	FALSE
ENSG00000204531	5460	POU5F1	POU5F1	protein_coding	POU class 5 homeobox 1 [Source:HGNC Symbol;Acc:HGNC:9221]	6	-1	31164337	31180731	-0.13389466511789871	1.4687260199380734	-1.0722039665218466	0.28417733757740354	0.9528988333724562	-1.0709824128442014	FALSE
ENSG00000146856	340351	AGBL3	AGBL3	protein_coding	ATP/GTP binding protein like 3 [Source:HGNC Symbol;Acc:HGNC:27981]	7	1	134986508	135147963	-0.08473574198778389	1.9980953310278449	-1.0717432128235242	0.2842209367716652	0.9528988333724562	-1.0708854546626254	FALSE
ENSG00000183150	2842	GPR19	GPR19	protein_coding	G protein-coupled receptor 19 [Source:HGNC Symbol;Acc:HGNC:4473]	12	-1	12660890	12696207	0.12012681818451076	1.5714698047840852	1.0715326543709056	0.28430293336824314	0.9528988333724562	1.0707031335834842	FALSE
ENSG00000254777	NA	AC022182.1	AC022182.1	lncRNA	novel transcript	8	1	60910053	60966557	-0.07468563253427529	3.594508404625902	-1.0714756699283967	0.2843658039351604	0.9528988333724562	-1.0705633637184693	FALSE
ENSG00000121210	23240	TMEM131L	TMEM131L	protein_coding	transmembrane 131 like [Source:HGNC Symbol;Acc:HGNC:29146]	4	1	153466346	153636711	-0.03763783265251597	7.987812590318793	-1.0714776552289458	0.28439498004098984	0.9528988333724562	-1.070498508350928	FALSE
ENSG00000128534	51691	LSM8	LSM8	protein_coding	LSM8 homolog, U6 small nuclear RNA associated [Source:HGNC Symbol;Acc:HGNC:20471]	7	1	118184144	118204035	-0.04012972104562618	5.14968768798406	-1.0712994729214416	0.2844288777499426	0.9528988333724562	-1.070423163018151	FALSE
ENSG00000100304	23170	TTLL12	TTLL12	protein_coding	tubulin tyrosine ligase like 12 [Source:HGNC Symbol;Acc:HGNC:28974]	22	-1	43166622	43187134	0.05039853843834052	4.264571641990285	1.0712778251197292	0.2844549328755538	0.9528988333724562	1.0703652537326749	FALSE
ENSG00000160710	103	ADAR	ADAR	protein_coding	adenosine deaminase RNA specific [Source:HGNC Symbol;Acc:HGNC:225]	1	-1	154582057	154628013	0.07810289874411502	8.908433727048406	1.0712119332620906	0.284465748584491	0.9528988333724562	1.0703412161395525	FALSE
ENSG00000197355	91373	UAP1L1	UAP1L1	protein_coding	UDP-N-acetylglucosamine pyrophosphorylase 1 like 1 [Source:HGNC Symbol;Acc:HGNC:28082]	9	1	137077517	137084539	-0.09410876209172292	3.077865544459204	-1.0715320768571939	0.2845338626323218	0.9528988333724562	-1.0701898488927895	FALSE
ENSG00000211829	NA	TRDC	TRDC	TR_C_gene	T cell receptor delta constant [Source:HGNC Symbol;Acc:HGNC:12253]	14	1	22462932	22465787	-0.1847559829634582	4.1040668727609235	-1.0712397151457813	0.2845611112230815	0.9528988333724562	-1.0701293022565055	FALSE
ENSG00000123095	79365	BHLHE41	BHLHE41	protein_coding	basic helix-loop-helix family member e41 [Source:HGNC Symbol;Acc:HGNC:16617]	12	-1	26120030	26125037	-0.19599597486502202	0.1328210197344182	-1.0703508710699579	0.2848156986641609	0.9529425900542995	-1.0695637959051627	FALSE
ENSG00000232648	NA	AC107214.1	AC107214.1	lncRNA	novel transcript	4	-1	183494884	183504494	-0.12094646709948548	0.6592173740421853	-1.0701316116789443	0.28491240407942875	0.9529425900542995	-1.0693490771000826	FALSE
ENSG00000184922	752	FMNL1	FMNL1	protein_coding	formin like 1 [Source:HGNC Symbol;Acc:HGNC:1212]	17	1	45221444	45247319	0.03553818603437975	9.253456375600939	1.0700999934207944	0.2850107548205121	0.9529425900542995	1.0691307556689196	FALSE
ENSG00000204308	6048	RNF5	RNF5	protein_coding	ring finger protein 5 [Source:HGNC Symbol;Acc:HGNC:10068]	6	1	32178405	32180793	0.0613265755682697	4.472244805179173	1.0699153736362017	0.28504198345770265	0.9529425900542995	1.0690614442186164	FALSE
ENSG00000144134	11159	RABL2A	RABL2A	protein_coding	RAB, member of RAS oncogene family like 2A [Source:HGNC Symbol;Acc:HGNC:9799]	2	1	113627229	113643396	-0.05035189423546482	4.0599118416251345	-1.0698832611591633	0.28507771697310885	0.9529425900542995	-1.0689821405647413	FALSE
ENSG00000140265	146050	ZSCAN29	ZSCAN29	protein_coding	zinc finger and SCAN domain containing 29 [Source:HGNC Symbol;Acc:HGNC:26673]	15	-1	43358172	43371025	0.06923975418145334	3.985035829267476	1.0698219750665738	0.2850796695507753	0.9529425900542995	1.068977807388462	FALSE
ENSG00000139651	283337	ZNF740	ZNF740	protein_coding	zinc finger protein 740 [Source:HGNC Symbol;Acc:HGNC:27465]	12	1	53180704	53195142	0.039297049105522674	4.88272567964058	1.0697211253916776	0.28509843644796945	0.9529425900542995	1.068936160760676	FALSE
ENSG00000180448	23526	ARHGAP45	ARHGAP45	protein_coding	Rho GTPase activating protein 45 [Source:HGNC Symbol;Acc:HGNC:17102]	19	1	1065923	1086628	0.034193474903588594	8.749058265308216	1.0697285989983514	0.28515838696872714	0.9529425900542995	1.0688031337650936	FALSE
ENSG00000238243	343171	OR2W3	OR2W3	protein_coding	olfactory receptor family 2 subfamily W member 3 [Source:HGNC Symbol;Acc:HGNC:15021]	1	1	247895587	247896531	-0.18527541311020546	5.0329513724614285	-1.069422785974055	0.2853575451230891	0.9529425900542995	-1.068361348203766	FALSE
ENSG00000111452	283383	ADGRD1	ADGRD1	protein_coding	adhesion G protein-coupled receptor D1 [Source:HGNC Symbol;Acc:HGNC:19893]	12	1	130953907	131141469	0.11627477753407756	2.1467331415064295	1.0690746324868625	0.28541525830561654	0.9529425900542995	1.0682333640334085	FALSE
ENSG00000124224	NA	PPP4R1L	PPP4R1L	transcribed_unprocessed_pseudogene	protein phosphatase 4 regulatory subunit 1 like (pseudogene) [Source:HGNC Symbol;Acc:HGNC:15755]	20	-1	58228940	58309451	-0.07262185031548452	5.470706788749289	-1.0691453432655207	0.28548167600160884	0.9529425900542995	-1.0680860984737677	FALSE
ENSG00000143630	57657	HCN3	HCN3	protein_coding	hyperpolarization activated cyclic nucleotide gated potassium channel 3 [Source:HGNC Symbol;Acc:HGNC:19183]	1	1	155277463	155289848	-0.1093505207687534	0.23599863560691786	-1.06879140082264	0.2855021240086753	0.9529425900542995	-1.068040764509109	FALSE
ENSG00000159685	84303	CHCHD6	CHCHD6	protein_coding	coiled-coil-helix-coiled-coil-helix domain containing 6 [Source:HGNC Symbol;Acc:HGNC:28184]	3	1	126704240	126960420	-0.08427351365643165	2.7298837400240146	-1.0687535345633774	0.28554200829799736	0.9529425900542995	-1.0679523459255682	FALSE
ENSG00000075856	9733	SART3	SART3	protein_coding	spliceosome associated factor 3, U4/U6 recycling protein [Source:HGNC Symbol;Acc:HGNC:16860]	12	-1	108522214	108561400	0.03892671472469278	5.043074012000771	1.068686436032001	0.2855671614429551	0.9529425900542995	1.0678965887772338	FALSE
ENSG00000124357	55577	NAGK	NAGK	protein_coding	N-acetylglucosamine kinase [Source:HGNC Symbol;Acc:HGNC:17174]	2	1	71064344	71079808	0.05955308159290329	7.065465379761266	1.0690018078688444	0.28558464426099994	0.9529425900542995	1.0678578364506117	FALSE
ENSG00000186625	11104	KATNA1	KATNA1	protein_coding	katanin catalytic subunit A1 [Source:HGNC Symbol;Acc:HGNC:6216]	6	-1	149594873	149648972	-0.036592255425681675	3.7744770142807504	-1.0683688953731587	0.2857158557464018	0.9529425900542995	-1.0675670448987147	FALSE
ENSG00000211895	NA	IGHA1	IGHA1	IG_C_gene	immunoglobulin heavy constant alpha 1 [Source:HGNC Symbol;Acc:HGNC:5478]	14	-1	105703995	105708665	-0.24572626853372626	8.167918344356279	-1.068637180837658	0.285736553833687	0.9529425900542995	-1.0675211819366794	FALSE
ENSG00000135297	25821	MTO1	MTO1	protein_coding	mitochondrial tRNA translation optimization 1 [Source:HGNC Symbol;Acc:HGNC:19261]	6	1	73461578	73509236	-0.04070789618474624	4.700956753179106	-1.0683131886374424	0.2857394358724052	0.9529425900542995	-1.0675147960738571	FALSE
ENSG00000101444	191	AHCY	AHCY	protein_coding	adenosylhomocysteinase [Source:HGNC Symbol;Acc:HGNC:343]	20	-1	34280268	34311802	0.06834841332025254	2.679156232391428	1.067977893886637	0.28588370227514515	0.9529425900542995	1.0671951941273692	FALSE
ENSG00000229314	5004	ORM1	ORM1	protein_coding	orosomucoid 1 [Source:HGNC Symbol;Acc:HGNC:8498]	9	1	114323056	114326475	-0.22590659274257874	1.9015358748716302	-1.068650439944557	0.28590198885712687	0.9529425900542995	-1.0671546905582239	FALSE
ENSG00000158747	4681	NBL1	NBL1	protein_coding	NBL1, DAN family BMP antagonist [Source:HGNC Symbol;Acc:HGNC:7650]	1	1	19596979	19658456	-0.17335396296486275	-0.22194557475427495	-1.0679639859540808	0.28593582193732153	0.9529425900542995	-1.0670797571397785	FALSE
ENSG00000196511	27010	TPK1	TPK1	protein_coding	thiamin pyrophosphokinase 1 [Source:HGNC Symbol;Acc:HGNC:17358]	7	-1	144451941	144836395	0.06631646045361528	6.381482678162357	1.0680054582478695	0.28594074483054027	0.9529425900542995	1.0670688544279496	FALSE
ENSG00000198055	2870	GRK6	GRK6	protein_coding	G protein-coupled receptor kinase 6 [Source:HGNC Symbol;Acc:HGNC:4545]	5	1	177403204	177442901	-0.0492726264992962	7.334310637044096	-1.0679158214886963	0.28598721918011505	0.9529425900542995	-1.0669659341229603	FALSE
ENSG00000215386	NA	MIR99AHG	MIR99AHG	lncRNA	mir-99a-let-7c cluster host gene [Source:HGNC Symbol;Acc:HGNC:1274]	21	1	15928296	16645467	-0.14577863277503345	0.8224810357565961	-1.067623779336775	0.2861368556227445	0.9532364191504273	-1.0666346317704254	FALSE
ENSG00000279529	NA	AC008764.8	AC008764.8	lncRNA	novel transcript, antisense to MED26	19	1	16572624	16575340	-0.07885596255108251	1.3308034925667895	-1.06719665270233	0.28622298001014645	0.9533185834093583	-1.066444001265415	FALSE
ENSG00000182551	55256	ADI1	ADI1	protein_coding	acireductone dioxygenase 1 [Source:HGNC Symbol;Acc:HGNC:30576]	2	-1	3497366	3519531	0.048009209860056856	4.702020959810174	1.0670804095083557	0.2863204298155575	0.9534384256910933	1.0662283494371567	FALSE
ENSG00000034713	11345	GABARAPL2	GABARAPL2	protein_coding	GABA type A receptor associated protein like 2 [Source:HGNC Symbol;Acc:HGNC:13291]	16	1	75566375	75577881	-0.06465555275182844	6.499013778452033	-1.0665792606858755	0.286568359211762	0.954059201488225	-1.0656799167937117	FALSE
ENSG00000228716	1719	DHFR	DHFR	protein_coding	dihydrofolate reductase [Source:HGNC Symbol;Acc:HGNC:2861]	5	-1	80626226	80654983	-0.06701812175963218	3.6821316195775147	-1.0663931546043932	0.2866452724586968	0.9541104766323704	-1.0655098458439476	FALSE
ENSG00000107719	27143	PALD1	PALD1	protein_coding	phosphatase domain containing paladin 1 [Source:HGNC Symbol;Acc:HGNC:23530]	10	1	70478767	70568450	0.16593268849236015	-0.250899859366039	1.0660617163858281	0.28674066491245126	0.9542232253716009	1.0652989563869784	FALSE
ENSG00000235568	150372	NFAM1	NFAM1	protein_coding	NFAT activating protein with ITAM motif 1 [Source:HGNC Symbol;Acc:HGNC:29872]	22	-1	42380410	42432395	0.046518740398955316	8.659461049026842	1.0660435006149072	0.28683151656587996	0.9543208179865647	1.0650981495722212	FALSE
ENSG00000226752	NA	CUTALP	CUTALP	transcribed_unitary_pseudogene	cutA divalent cation tolerance homolog-like, pseudogene [Source:HGNC Symbol;Acc:HGNC:27367]	9	1	120824828	120854385	-0.14723010671355308	4.68070716883796	-1.0666182340911186	0.28695622640344204	0.9543374012704324	-1.0648225768993296	FALSE
ENSG00000225972	NA	MTND1P23	MTND1P23	unprocessed_pseudogene	MT-ND1 pseudogene 23 [Source:HGNC Symbol;Acc:HGNC:42092]	1	1	629062	629433	-0.21263322414078667	1.6456442146967485	-1.0660548619285948	0.28695955383439475	0.9543374012704324	-1.064815225346801	FALSE
ENSG00000162704	10092	ARPC5	ARPC5	protein_coding	actin related protein 2/3 complex subunit 5 [Source:HGNC Symbol;Acc:HGNC:708]	1	-1	183620846	183635783	-0.055763696467504786	9.00327525715176	-1.065655591307659	0.2870460863468918	0.954420545622002	-1.064624062527331	FALSE
ENSG00000110583	79829	NAA40	NAA40	protein_coding	N(alpha)-acetyltransferase 40, NatD catalytic subunit [Source:HGNC Symbol;Acc:HGNC:25845]	11	1	63938959	63957319	-0.052308135752177964	3.3950842437713242	-1.0650824527307217	0.28720724055307245	0.954512035788908	-1.0642681532643137	FALSE
ENSG00000254101	NA	LINC02055	LINC02055	lncRNA	long intergenic non-protein coding RNA 2055 [Source:HGNC Symbol;Acc:HGNC:52895]	8	1	135859369	137092183	-0.28512560261655395	-0.00856297258741231	-1.0655847558738263	0.287216038189663	0.954512035788908	-1.0642487275536077	FALSE
ENSG00000273819	NA	ENPP7P7	ENPP7P7	unprocessed_pseudogene	ectonucleotide pyrophosphatase/phosphodiesterase 7 pseudogene 7 [Source:HGNC Symbol;Acc:HGNC:48690]	11	-1	67812557	67873367	0.13904112075955993	0.18813410544227563	1.0650512194154653	0.2872582156574445	0.954512035788908	1.0641556027454755	FALSE
ENSG00000125703	84938	ATG4C	ATG4C	protein_coding	autophagy related 4C cysteine peptidase [Source:HGNC Symbol;Acc:HGNC:16040]	1	1	62784132	62865516	0.041509677817319623	4.399093225615308	1.0645567522485677	0.2874372438168848	0.9548835972041742	1.0637604241560876	FALSE
ENSG00000197451	3182	HNRNPAB	HNRNPAB	protein_coding	heterogeneous nuclear ribonucleoprotein A/B [Source:HGNC Symbol;Acc:HGNC:5034]	5	1	178204533	178211163	0.04963342981207841	5.2654860189664205	1.0642358856643888	0.28759481829202954	0.9548835972041742	1.063412738854546	FALSE
ENSG00000230291	NA	AC078817.1	AC078817.1	processed_pseudogene	ribosomal protein L26 (RPL26) pseudogene	12	-1	80102899	80103333	-0.13170822163325135	1.2238914783090311	-1.0641941439457434	0.2875990295242	0.9548835972041742	-1.0634034486086488	FALSE
ENSG00000137478	9873	FCHSD2	FCHSD2	protein_coding	FCH and double SH3 domains 2 [Source:HGNC Symbol;Acc:HGNC:29114]	11	-1	72836745	73142318	0.03831021599159179	8.277066133499932	1.0641620071427242	0.28767532813549984	0.9548835972041742	1.0632351449140323	FALSE
ENSG00000169231	7059	THBS3	THBS3	protein_coding	thrombospondin 3 [Source:HGNC Symbol;Acc:HGNC:11787]	1	-1	155195588	155209051	-0.05723874047323907	4.136423856650961	-1.0643415355603554	0.2876778447382571	0.9548835972041742	-1.0632295941656171	FALSE
ENSG00000144283	8502	PKP4	PKP4	protein_coding	plakophilin 4 [Source:HGNC Symbol;Acc:HGNC:9026]	2	1	158456964	158682879	0.0759172361132947	5.096121708338306	1.064015123714331	0.28789256449155837	0.9548901520069193	1.0627561178165406	FALSE
ENSG00000276045	84876	ORAI1	ORAI1	protein_coding	ORAI calcium release-activated calcium modulator 1 [Source:HGNC Symbol;Acc:HGNC:25896]	12	1	121626550	121642677	0.0557792547741629	4.9694493844670475	1.0636511948761807	0.28794595546816915	0.9548901520069193	1.062638422896731	FALSE
ENSG00000259448	NA	LINC02352	LINC02352	lncRNA	long intergenic non-protein coding RNA 2352 [Source:HGNC Symbol;Acc:HGNC:53274]	15	1	31215622	31224445	0.06796500632619029	3.4973344194695537	1.0635574604177653	0.2879508910738819	0.9548901520069193	1.0626275436045252	FALSE
ENSG00000164902	51808	PHAX	PHAX	protein_coding	phosphorylated adaptor for RNA export [Source:HGNC Symbol;Acc:HGNC:10241]	5	1	126600925	126627252	-0.050293530876027503	4.120837027457509	-1.0633928202880534	0.2879674742600695	0.9548901520069193	-1.0625909910936089	FALSE
ENSG00000162924	5966	REL	REL	protein_coding	REL proto-oncogene, NF-kB subunit [Source:HGNC Symbol;Acc:HGNC:9954]	2	1	60881521	60931610	0.05719409792022301	5.383683938156136	1.0633218763024472	0.2880112739458008	0.9548901520069193	1.0624944550435775	FALSE
ENSG00000211653	NA	IGLV1-40	IGLV1-40	IG_V_gene	immunoglobulin lambda variable 1-40 [Source:HGNC Symbol;Acc:HGNC:5877]	22	1	22409766	22410282	-0.24867309745834731	2.133709297545098	-1.0631571950600414	0.2880938224224044	0.9548901520069193	-1.0623125422046482	FALSE
ENSG00000185565	4045	LSAMP	LSAMP	protein_coding	limbic system associated membrane protein [Source:HGNC Symbol;Acc:HGNC:6705]	3	-1	115802363	117139389	-0.10875880129014193	0.7383425610477283	-1.0630713713559277	0.28811075439316497	0.9548901520069193	-1.0622752334092485	FALSE
ENSG00000132423	51805	COQ3	COQ3	protein_coding	coenzyme Q3, methyltransferase [Source:HGNC Symbol;Acc:HGNC:18175]	6	-1	99369401	99394195	0.07139970018605757	1.623897413665989	1.0627420522471764	0.28824097331980014	0.9550695986162553	1.0619883515732882	FALSE
ENSG00000168883	10713	USP39	USP39	protein_coding	ubiquitin specific peptidase 39 [Source:HGNC Symbol;Acc:HGNC:20071]	2	1	85602856	85649283	0.031710314656905325	5.249335170683851	1.0627549215621235	0.2882880446600031	0.9550695986162553	1.0618846714670376	FALSE
ENSG00000105700	79036	KXD1	KXD1	protein_coding	KxDL motif containing 1 [Source:HGNC Symbol;Acc:HGNC:28420]	19	1	18557762	18569387	0.03236139587473108	5.831147699873912	1.0623953352431577	0.28843399961034427	0.9551962311244128	1.0615632612450863	FALSE
ENSG00000259820	NA	AC083843.3	AC083843.3	lncRNA	novel transcript	8	-1	134792020	134798272	0.11347259626344408	1.2471613353091278	1.0623224120363528	0.28844943244063886	0.9551962311244128	1.0615292827212213	FALSE
ENSG00000253214	NA	AC079209.1	AC079209.1	lncRNA	novel transcript	8	1	81149107	81165266	-0.13522754853475272	0.7791201229870596	-1.062436559060543	0.2885255771174507	0.9552444453935491	-1.0613616526212821	FALSE
ENSG00000153406	57407	NMRAL1	NMRAL1	protein_coding	NmrA like redox sensor 1 [Source:HGNC Symbol;Acc:HGNC:24987]	16	-1	4461680	4495763	-0.05813288242580761	3.5537260621553206	-1.0620183809534471	0.2886520452672592	0.9554592134315957	-1.0610833028696982	FALSE
ENSG00000270800	100529239	RPS10-NUDT3	RPS10-NUDT3	protein_coding	RPS10-NUDT3 readthrough [Source:HGNC Symbol;Acc:HGNC:49181]	6	-1	34284887	34426071	-0.10898235562617675	0.6184435617200955	-1.06141336733206	0.28884406519081124	0.9558908246585605	-1.060660834212558	FALSE
ENSG00000085662	231	AKR1B1	AKR1B1	protein_coding	aldo-keto reductase family 1 member B [Source:HGNC Symbol;Acc:HGNC:381]	7	-1	134442356	134459284	-0.06571425889605331	4.460948224681293	-1.0609203662787963	0.2890991963734677	0.9563141763009512	-1.0600998053139015	FALSE
ENSG00000221909	221786	FAM200A	FAM200A	protein_coding	family with sequence similarity 200 member A [Source:HGNC Symbol;Acc:HGNC:25401]	7	-1	99546300	99558536	-0.05333583060458036	2.7830331564448576	-1.0608039212729317	0.28911208451479303	0.9563141763009512	-1.060071473375167	FALSE
ENSG00000048462	608	TNFRSF17	TNFRSF17	protein_coding	TNF receptor superfamily member 17 [Source:HGNC Symbol;Acc:HGNC:11913]	16	1	11965210	11968068	-0.22076272046313905	1.1850251867817456	-1.0606230598145958	0.2892553259325425	0.9563141763009512	-1.0597566437246007	FALSE
ENSG00000271725	NA	AC103858.1	AC103858.1	lncRNA	novel transcript	15	-1	81303215	81309391	0.12271060177480086	0.6296174224455432	1.0605240404458558	0.2892799146299663	0.9563141763009512	1.059702610902577	FALSE
ENSG00000225521	NA	AC005237.1	AC005237.1	lncRNA	novel transcript	2	-1	241015599	241064116	-0.1268547501654927	0.22244244605102256	-1.0603510697491074	0.2893226525142404	0.9563141763009512	-1.0596087032241936	FALSE
ENSG00000165548	57156	TMEM63C	TMEM63C	protein_coding	transmembrane protein 63C [Source:HGNC Symbol;Acc:HGNC:23787]	14	1	77116568	77259495	0.19564388755131623	1.5961822276611688	1.0610376963988393	0.2893419140855112	0.9563141763009512	1.0595663829520352	FALSE
ENSG00000140395	80349	WDR61	WDR61	protein_coding	WD repeat domain 61 [Source:HGNC Symbol;Acc:HGNC:30300]	15	-1	78277835	78299703	0.04400940862603875	3.726429416767458	1.059959443510978	0.2895132134444088	0.9566718237288646	1.0591900985886367	FALSE
ENSG00000133392	4629	MYH11	MYH11	protein_coding	myosin heavy chain 11 [Source:HGNC Symbol;Acc:HGNC:7569]	16	-1	15703135	15857028	0.12089817158691107	1.2076596124360575	1.0598109693989906	0.2896119753821385	0.9566718237288646	1.0589732215352714	FALSE
ENSG00000277654	NA	AC087633.2	AC087633.2	transcribed_processed_pseudogene	glioma tumor suppressor candidate region gene 2 (GLTSCR2) pseudogene	15	1	94841059	95169864	0.16907458769604	-0.6205912993679027	1.059681436866076	0.2896351546793081	0.9566718237288646	1.0589223279919942	FALSE
ENSG00000198574	117157	SH2D1B	SH2D1B	protein_coding	SH2 domain containing 1B [Source:HGNC Symbol;Acc:HGNC:30416]	1	-1	162395268	162412138	0.2050373498929039	2.689483096434782	1.0595205327847246	0.2898435447045631	0.9571563172051263	1.0584649002729072	FALSE
ENSG00000135519	23416	KCNH3	KCNH3	protein_coding	potassium voltage-gated channel subfamily H member 3 [Source:HGNC Symbol;Acc:HGNC:6252]	12	1	49539030	49558337	0.12399254906311219	2.754254168267502	1.0589347828009863	0.2901309084873369	0.9573494017161324	1.0578344837899984	FALSE
ENSG00000114270	1294	COL7A1	COL7A1	protein_coding	collagen type VII alpha 1 chain [Source:HGNC Symbol;Acc:HGNC:2214]	3	-1	48564073	48595267	-0.1265960470657297	-0.25450351116679226	-1.0581777450744732	0.2903487040226896	0.9573494017161324	-1.0573569655198065	FALSE
ENSG00000125775	27111	SDCBP2	SDCBP2	protein_coding	syndecan binding protein 2 [Source:HGNC Symbol;Acc:HGNC:15756]	20	-1	1309909	1329139	-0.12619693499237572	-0.13679886165164643	-1.0579541147651517	0.290430085301796	0.9573494017161324	-1.0571785983470507	FALSE
ENSG00000232653	643699	GOLGA8N	GOLGA8N	protein_coding	golgin A8 family member N [Source:HGNC Symbol;Acc:HGNC:44405]	15	1	32593456	32607310	0.11289320955288262	1.2686604534410046	1.0579706803178517	0.29046434347897737	0.9573494017161324	1.057103523149157	FALSE
ENSG00000142156	1291	COL6A1	COL6A1	protein_coding	collagen type VI alpha 1 chain [Source:HGNC Symbol;Acc:HGNC:2211]	21	1	45981737	46005050	-0.15765626368991073	0.19853086792404304	-1.0577675607686994	0.2906053674951609	0.9573494017161324	-1.0567945383189905	FALSE
ENSG00000156504	159090	FAM122B	FAM122B	protein_coding	family with sequence similarity 122B [Source:HGNC Symbol;Acc:HGNC:30490]	X	-1	134769566	134797232	-0.051049871218282306	5.463405780382055	-1.0575971471723045	0.2906219091730564	0.9573494017161324	-1.0567583019717366	FALSE
ENSG00000113068	5201	PFDN1	PFDN1	protein_coding	prefoldin subunit 1 [Source:HGNC Symbol;Acc:HGNC:8866]	5	-1	140245035	140303113	-0.0395303028109959	4.241452754005246	-1.0575533223219171	0.29062602632619117	0.9573494017161324	-1.056749283114991	FALSE
ENSG00000162772	467	ATF3	ATF3	protein_coding	activating transcription factor 3 [Source:HGNC Symbol;Acc:HGNC:785]	1	1	212565334	212620777	-0.13711667197219435	1.6510566253010361	-1.0574654520214863	0.29065658623778	0.9573494017161324	-1.056682342587323	FALSE
ENSG00000081052	1286	COL4A4	COL4A4	protein_coding	collagen type IV alpha 4 chain [Source:HGNC Symbol;Acc:HGNC:2206]	2	-1	227002711	227164453	-0.16064270884449927	1.2831243774236245	-1.0575262957147586	0.2906686205744212	0.9573494017161324	-1.0566559830498468	FALSE
ENSG00000011143	54903	MKS1	MKS1	protein_coding	MKS transition zone complex subunit 1 [Source:HGNC Symbol;Acc:HGNC:7121]	17	-1	58205437	58219605	0.07700000798591611	1.709110360789604	1.0573562403816028	0.290686035171573	0.9573494017161324	1.0566178401013122	FALSE
ENSG00000149262	92105	INTS4	INTS4	protein_coding	integrator complex subunit 4 [Source:HGNC Symbol;Acc:HGNC:25048]	11	-1	77878720	77994671	-0.02929189033525592	5.395167128934399	-1.0572679128868958	0.2907534519719943	0.9573494017161324	-1.0564701925190882	FALSE
ENSG00000083799	1540	CYLD	CYLD	protein_coding	CYLD lysine 63 deubiquitinase [Source:HGNC Symbol;Acc:HGNC:2584]	16	1	50742050	50801935	0.05298436111242655	7.532953317650898	1.057266967476781	0.29080147100808273	0.9573494017161324	1.0563650414614154	FALSE
ENSG00000177125	403341	ZBTB34	ZBTB34	protein_coding	zinc finger and BTB domain containing 34 [Source:HGNC Symbol;Acc:HGNC:31446]	9	1	126860665	126885878	0.06802811735363878	5.979065490160265	1.0571956187963627	0.2908192242059934	0.9573494017161324	1.0563261688457573	FALSE
ENSG00000105926	51678	MPP6	MPP6	protein_coding	membrane palmitoylated protein 6 [Source:HGNC Symbol;Acc:HGNC:18167]	7	1	24573268	24694193	-0.0718678954619052	3.1957571928458752	-1.0570462933566958	0.2908825613735175	0.9573494017161324	-1.0561874980257449	FALSE
ENSG00000163528	131474	CHCHD4	CHCHD4	protein_coding	coiled-coil-helix-coiled-coil-helix domain containing 4 [Source:HGNC Symbol;Acc:HGNC:26467]	3	-1	14112077	14124870	0.06657441059888547	2.1735751210490246	1.0568864549724921	0.29090381733231446	0.9573494017161324	1.056140964638303	FALSE
ENSG00000104142	57617	VPS18	VPS18	protein_coding	VPS18 core subunit of CORVET and HOPS complexes [Source:HGNC Symbol;Acc:HGNC:15972]	15	1	40894450	40903975	0.05096758757184805	4.460493513092655	1.0569602379622394	0.290918046308816	0.9573494017161324	1.0561098159462168	FALSE
ENSG00000198612	10920	COPS8	COPS8	protein_coding	COP9 signalosome subunit 8 [Source:HGNC Symbol;Acc:HGNC:24335]	2	1	237085882	237100474	0.053973418452358146	3.892167914410118	1.0566804698703431	0.2910112506275073	0.9573494017161324	1.0559058074461165	FALSE
ENSG00000147459	80005	DOCK5	DOCK5	protein_coding	dedicator of cytokinesis 5 [Source:HGNC Symbol;Acc:HGNC:23476]	8	1	25184689	25418082	0.05647581315974115	9.068847291888922	1.05684825966541	0.2910168491026922	0.9573494017161324	1.0558935547293025	FALSE
ENSG00000114125	9616	RNF7	RNF7	protein_coding	ring finger protein 7 [Source:HGNC Symbol;Acc:HGNC:10070]	3	1	141738249	141747560	0.10743881891848822	0.40774155384870775	1.0565508796499377	0.2910747068850029	0.9573494017161324	1.0557669375652965	FALSE
ENSG00000135077	84868	HAVCR2	HAVCR2	protein_coding	hepatitis A virus cellular receptor 2 [Source:HGNC Symbol;Acc:HGNC:18437]	5	-1	157085832	157142869	0.04489584309566119	5.101160886529079	1.0564719739391264	0.29117181290301686	0.9573565765802097	1.0555544667875651	FALSE
ENSG00000102078	9016	SLC25A14	SLC25A14	protein_coding	solute carrier family 25 member 14 [Source:HGNC Symbol;Acc:HGNC:10984]	X	1	130339888	130373361	0.05522651039545767	2.9750744604178045	1.0561182641441598	0.291275617441468	0.9573565765802097	1.0553273921364392	FALSE
ENSG00000163930	8314	BAP1	BAP1	protein_coding	BRCA1 associated protein 1 [Source:HGNC Symbol;Acc:HGNC:950]	3	-1	52401008	52410008	0.03444801005708875	5.289983682081464	1.0560879244882344	0.29132531033085124	0.9573565765802097	1.0552187071343508	FALSE
ENSG00000171314	5223	PGAM1	PGAM1	protein_coding	phosphoglycerate mutase 1 [Source:HGNC Symbol;Acc:HGNC:8888]	10	1	97426191	97433444	0.05720302429089674	5.077945717413252	1.0560835498436634	0.29137341193839067	0.9573565765802097	1.0551135143497452	FALSE
ENSG00000077238	3566	IL4R	IL4R	protein_coding	interleukin 4 receptor [Source:HGNC Symbol;Acc:HGNC:6015]	16	1	27313668	27364778	-0.09636425736336562	8.031784490526276	-1.0557820006092766	0.2914962306579109	0.9573565765802097	-1.054844976626672	FALSE
ENSG00000185482	246329	STAC3	STAC3	protein_coding	SH3 and cysteine rich domain 3 [Source:HGNC Symbol;Acc:HGNC:28423]	12	-1	57243453	57251188	0.07024646604437201	3.1780467247288606	1.0556973899992395	0.29153222589769084	0.9573565765802097	1.0547662890319547	FALSE
ENSG00000198155	NA	ZNF876P	ZNF876P	transcribed_unprocessed_pseudogene	zinc finger protein 876, pseudogene [Source:HGNC Symbol;Acc:HGNC:32472]	4	1	212610	255985	-0.11544369809098703	0.9725529312330715	-1.0555701610517578	0.2915547643316886	0.9573565765802097	-1.0547170220873057	FALSE
ENSG00000177628	2629	GBA	GBA	protein_coding	glucosylceramidase beta [Source:HGNC Symbol;Acc:HGNC:4177]	1	-1	155234452	155244699	-0.07341174672746398	5.169977475185112	-1.0556135656554835	0.2915706574537367	0.9573565765802097	-1.0546822827226856	FALSE
ENSG00000211716	NA	TRBV9	TRBV9	TR_V_gene	T cell receptor beta variable 9 [Source:HGNC Symbol;Acc:HGNC:12246]	7	1	142391891	142392412	-0.1515823541749728	0.5583543853734084	-1.0554151021092741	0.29163788169365085	0.957374641894226	-1.0545353572999576	FALSE
ENSG00000171055	9637	FEZ2	FEZ2	protein_coding	fasciculation and elongation protein zeta 2 [Source:HGNC Symbol;Acc:HGNC:3660]	2	-1	36531805	36646087	0.03169095305502534	5.980922093204092	1.0551976069839137	0.2917494413586881	0.957512787351281	1.0542915825128645	FALSE
ENSG00000268112	NA	AC008761.1	AC008761.1	lncRNA	novel transcript, antisense MAP1S	19	-1	17727840	17734513	-0.08273148085910664	1.737496187601811	-1.0549733403081731	0.2918130217816617	0.957512787351281	-1.0541526776706336	FALSE
ENSG00000167674	84717	HDGFL2	HDGFL2	protein_coding	HDGF like 2 [Source:HGNC Symbol;Acc:HGNC:14680]	19	1	4472297	4502208	0.050234644626693026	3.8274049952407325	1.0545076990162847	0.2920214392637459	0.957512787351281	1.0536974882754604	FALSE
ENSG00000100911	5721	PSME2	PSME2	protein_coding	proteasome activator subunit 2 [Source:HGNC Symbol;Acc:HGNC:9569]	14	-1	24143362	24147570	0.08551417719214527	6.189322009872776	1.0544658310874875	0.2920805011833847	0.957512787351281	1.0535685351469781	FALSE
ENSG00000165118	84267	C9orf64	C9orf64	protein_coding	chromosome 9 open reading frame 64 [Source:HGNC Symbol;Acc:HGNC:28144]	9	-1	83938311	83956986	0.0726817724866966	3.0035070510244974	1.0541944434866413	0.2921730821566537	0.957512787351281	1.0533664332782562	FALSE
ENSG00000120217	29126	CD274	CD274	protein_coding	CD274 molecule [Source:HGNC Symbol;Acc:HGNC:17635]	9	1	5450503	5470566	0.1858753286037702	4.4407642269649	1.054337827112038	0.29219213683520884	0.957512787351281	1.0533248427467194	FALSE
ENSG00000099326	7593	MZF1	MZF1	protein_coding	myeloid zinc finger 1 [Source:HGNC Symbol;Acc:HGNC:13108]	19	-1	58561931	58573575	-0.04364094897753201	4.69505404667725	-1.054070446341986	0.2922508775648294	0.957512787351281	-1.0531966411762295	FALSE
ENSG00000011638	57146	TMEM159	TMEM159	protein_coding	transmembrane protein 159 [Source:HGNC Symbol;Acc:HGNC:30136]	16	1	21158377	21180616	-0.05956295874344919	2.748216968164472	-1.0538634340593764	0.2923190572780284	0.957512787351281	-1.0530478607379692	FALSE
ENSG00000174007	84984	CEP19	CEP19	protein_coding	centrosomal protein 19 [Source:HGNC Symbol;Acc:HGNC:28209]	3	-1	196706277	196712250	0.06668864602101632	5.571509045602226	1.054003671557775	0.2923669340220214	0.957512787351281	1.052943398972296	FALSE
ENSG00000109743	683	BST1	BST1	protein_coding	bone marrow stromal cell antigen 1 [Source:HGNC Symbol;Acc:HGNC:1118]	4	1	15703065	15738313	-0.07334754102749308	6.953933029386677	-1.0538622616712285	0.29238108284097614	0.957512787351281	-1.052912530012047	FALSE
ENSG00000198929	9722	NOS1AP	NOS1AP	protein_coding	nitric oxide synthase 1 adaptor protein [Source:HGNC Symbol;Acc:HGNC:16859]	1	1	162069691	162370475	-0.18144355747300334	0.11224707367215646	-1.0540358697048307	0.2924020425475849	0.957512787351281	-1.0528668033501352	FALSE
ENSG00000266962	NA	AC067852.2	AC067852.2	lncRNA	novel transcript, antisense to HSD17B1	17	-1	42552436	42554748	0.05752622412030961	2.791999533379671	1.0535925392134404	0.29242073842324917	0.957512787351281	1.052826017423708	FALSE
ENSG00000160255	3689	ITGB2	ITGB2	protein_coding	integrin subunit beta 2 [Source:HGNC Symbol;Acc:HGNC:6155]	21	-1	44885953	44931989	0.05151764772569756	9.85215316717308	1.0536120361081327	0.2925285468009162	0.9576636322138057	1.0525908625691773	FALSE
ENSG00000144554	2177	FANCD2	FANCD2	protein_coding	FA complementation group D2 [Source:HGNC Symbol;Acc:HGNC:3585]	3	1	10026414	10101930	0.05245403997496467	4.0991137932666	1.0531544762454685	0.29264411880353663	0.9577999018004247	1.0523388380911074	FALSE
ENSG00000143224	5498	PPOX	PPOX	protein_coding	protoporphyrinogen oxidase [Source:HGNC Symbol;Acc:HGNC:9280]	1	1	161166056	161178013	-0.05723403871523036	3.3261775830152844	-1.053060609854104	0.29269367123551115	0.9577999018004247	-1.0522308010259531	FALSE
ENSG00000256628	NA	ZBTB11-AS1	ZBTB11-AS1	lncRNA	ZBTB11 antisense RNA 1 [Source:HGNC Symbol;Acc:HGNC:48573]	3	1	101676475	101679217	0.10607424090057038	0.311648126163912	1.052730512258747	0.2927997640409516	0.9578826897301661	1.05199953267039	FALSE
ENSG00000177932	30832	ZNF354C	ZNF354C	protein_coding	zinc finger protein 354C [Source:HGNC Symbol;Acc:HGNC:16736]	5	1	179060373	179083977	-0.10051974732844227	2.1692147254931378	-1.0526950145422567	0.29284248047839906	0.9578826897301661	-1.051906432344063	FALSE
ENSG00000101224	994	CDC25B	CDC25B	protein_coding	cell division cycle 25B [Source:HGNC Symbol;Acc:HGNC:1726]	20	1	3786772	3806121	-0.06145840334656327	6.394064214998771	-1.0525050851975917	0.2929620324459825	0.9580717025658095	-1.0516459177024209	FALSE
ENSG00000141858	90378	SAMD1	SAMD1	protein_coding	sterile alpha motif domain containing 1 [Source:HGNC Symbol;Acc:HGNC:17958]	19	-1	14087851	14091036	-0.0677925963173367	3.878444624923366	-1.0521135444843988	0.2931324111898402	0.9583396280790824	-1.0512747701705953	FALSE
ENSG00000143126	1952	CELSR2	CELSR2	protein_coding	cadherin EGF LAG seven-pass G-type receptor 2 [Source:HGNC Symbol;Acc:HGNC:3231]	1	1	109249539	109275751	0.1173558735740457	0.9202526723403472	1.051956072342229	0.2931675285433077	0.9583396280790824	1.0511982896647645	FALSE
ENSG00000228590	NA	AC007381.1	AC007381.1	lncRNA	novel transcript	2	-1	60336446	60439828	0.10935825586296444	1.957986388563456	1.0513902156047126	0.29345156575806014	0.9589286516833523	1.0505799236273623	FALSE
ENSG00000134755	1824	DSC2	DSC2	protein_coding	desmocollin 2 [Source:HGNC Symbol;Acc:HGNC:3036]	18	-1	31058840	31102522	-0.14141068338577956	5.4248493362940176	-1.0518233527441916	0.29347136287414566	0.9589286516833523	-1.0505368390937497	FALSE
ENSG00000168675	753	LDLRAD4	LDLRAD4	protein_coding	low density lipoprotein receptor class A domain containing 4 [Source:HGNC Symbol;Acc:HGNC:1224]	18	1	13217498	13652755	-0.0533649249744812	6.891505114528874	-1.0512780184098072	0.29355867886772957	0.9589310891556916	-1.0503468362520647	FALSE
ENSG00000150401	55208	DCUN1D2	DCUN1D2	protein_coding	defective in cullin neddylation 1 domain containing 2 [Source:HGNC Symbol;Acc:HGNC:20328]	13	-1	113455819	113490951	-0.03974863522762995	4.772454941565611	-1.0507928558231585	0.293740591159111	0.9589310891556916	-1.0499511100986174	FALSE
ENSG00000228347	NA	FTLP17	FTLP17	processed_pseudogene	ferritin light chain pseudogene 17 [Source:HGNC Symbol;Acc:HGNC:37967]	1	-1	104153306	104153830	0.16957113837539184	-0.5358606909512512	1.0507336244296546	0.29375287564555685	0.9589310891556916	1.0499243927478634	FALSE
ENSG00000259652	NA	AC090181.1	AC090181.1	lncRNA	novel transcript, antisense to TSPAN3	15	1	77043680	77045160	-0.1683515063900891	1.6887836615283134	-1.0512026190876753	0.2937684900995628	0.9589310891556916	-1.0498904341808184	FALSE
ENSG00000132005	5989	RFX1	RFX1	protein_coding	regulatory factor X1 [Source:HGNC Symbol;Acc:HGNC:9982]	19	-1	13961530	14007039	0.03661836415526931	5.246660552885057	1.0504745053320466	0.29390026629214316	0.9589310891556916	1.049603893396672	FALSE
ENSG00000132530	54739	XAF1	XAF1	protein_coding	XIAP associated factor 1 [Source:HGNC Symbol;Acc:HGNC:30932]	17	1	6755447	6775647	0.15596539269846232	7.394816002626261	1.050170658691069	0.2940226943199208	0.9589310891556916	1.0493377569358737	FALSE
ENSG00000089163	23409	SIRT4	SIRT4	protein_coding	sirtuin 4 [Source:HGNC Symbol;Acc:HGNC:14932]	12	1	120302316	120313249	-0.12629728454432884	0.11520758966165943	-1.050072990634844	0.29402282208316516	0.9589310891556916	-1.0493374792404344	FALSE
ENSG00000157107	115548	FCHO2	FCHO2	protein_coding	FCH domain only 2 [Source:HGNC Symbol;Acc:HGNC:25180]	5	1	72956041	73090522	0.06836535537699451	6.108744566374951	1.0503082233676075	0.29407039021831205	0.9589310891556916	1.0492340947669183	FALSE
ENSG00000183785	51807	TUBA8	TUBA8	protein_coding	tubulin alpha 8 [Source:HGNC Symbol;Acc:HGNC:12410]	22	1	18110331	18146554	-0.1246498346536834	-0.1887078855365405	-1.049739554963298	0.2941724793968673	0.9589310891556916	-1.0490122522382408	FALSE
ENSG00000076650	55094	GPATCH1	GPATCH1	protein_coding	G-patch domain containing 1 [Source:HGNC Symbol;Acc:HGNC:24658]	19	1	33080899	33130542	0.04108417169706158	4.34915617755	1.0497447509663898	0.2942171952863958	0.9589310891556916	1.0489150996654413	FALSE
ENSG00000150753	22948	CCT5	CCT5	protein_coding	chaperonin containing TCP1 subunit 5 [Source:HGNC Symbol;Acc:HGNC:1618]	5	1	10249929	10266389	0.039663839164896686	6.095882115683491	1.049663408322776	0.29426769736034036	0.9589310891556916	1.0488053875654908	FALSE
ENSG00000170836	8493	PPM1D	PPM1D	protein_coding	protein phosphatase, Mg2+/Mn2+ dependent 1D [Source:HGNC Symbol;Acc:HGNC:9277]	17	1	60600183	60666280	0.041905484963667305	5.634396395601046	1.0495414759664807	0.2943095252304764	0.9589310891556916	1.0487145291024296	FALSE
ENSG00000011485	5536	PPP5C	PPP5C	protein_coding	protein phosphatase 5 catalytic subunit [Source:HGNC Symbol;Acc:HGNC:9322]	19	1	46347087	46392981	-0.055365673632098655	4.394709514575293	-1.0496582906052896	0.294318458835528	0.9589310891556916	-1.048695124655282	FALSE
ENSG00000256706	NA	AC005342.2	AC005342.2	lncRNA	novel transcript	12	1	1917951	1922867	-0.0908926454344483	1.8255831624495404	-1.0495318682390076	0.29436114826156723	0.9589310891556916	-1.0486024055337373	FALSE
ENSG00000250878	NA	METTL21EP	METTL21EP	transcribed_unprocessed_pseudogene	methyltransferase like 21E, pseudogene [Source:HGNC Symbol;Acc:HGNC:41948]	13	1	102880099	102896033	0.1043578275957765	1.1367597657778108	1.0493353702965738	0.29441356762278387	0.9589310891556916	1.0484885658492398	FALSE
ENSG00000139410	113675	SDSL	SDSL	protein_coding	serine dehydratase like [Source:HGNC Symbol;Acc:HGNC:30404]	12	1	113422380	113438276	0.1404572806578508	-0.334381743446577	1.0488001639691469	0.2946205637592992	0.9589310891556916	1.048039162844711	FALSE
ENSG00000173611	286205	SCAI	SCAI	protein_coding	suppressor of cancer cell invasion [Source:HGNC Symbol;Acc:HGNC:26709]	9	-1	124942608	125143506	-0.06669877017583836	4.606528806886219	-1.0488033970006112	0.2946440233879076	0.9589310891556916	-1.0479882437127708	FALSE
ENSG00000144597	85403	EAF1	EAF1	protein_coding	ELL associated factor 1 [Source:HGNC Symbol;Acc:HGNC:20907]	3	1	15427598	15450635	0.055357275971621434	4.8896851867129785	1.048721007770116	0.2946853178480734	0.9589310891556916	1.0478986206731364	FALSE
ENSG00000148399	92715	DPH7	DPH7	protein_coding	diphthamide biosynthesis 7 [Source:HGNC Symbol;Acc:HGNC:25199]	9	-1	137554444	137578925	-0.05035146415027736	3.554782121149315	-1.048291635879327	0.29485098981047214	0.9589310891556916	-1.0475391406950982	FALSE
ENSG00000156374	84108	PCGF6	PCGF6	protein_coding	polycomb group ring finger 6 [Source:HGNC Symbol;Acc:HGNC:21156]	10	-1	103302796	103351144	-0.05418679963302164	2.7319886560111053	-1.0480653752475528	0.29495214468568276	0.9589310891556916	-1.0473197183656644	FALSE
ENSG00000253719	552889	ATXN7L3B	ATXN7L3B	protein_coding	ataxin 7 like 3B [Source:HGNC Symbol;Acc:HGNC:37931]	12	1	74537835	74545430	0.05085415042396502	5.188234508204801	1.0479908183541067	0.2950014205020411	0.9589310891556916	1.0472128489037777	FALSE
ENSG00000120519	84068	SLC10A7	SLC10A7	protein_coding	solute carrier family 10 member 7 [Source:HGNC Symbol;Acc:HGNC:23088]	4	-1	146253975	146521964	-0.046497390162288266	4.2263224046359396	-1.0478609373655354	0.29506333326342726	0.9589310891556916	-1.0470785893693386	FALSE
ENSG00000143418	29956	CERS2	CERS2	protein_coding	ceramide synthase 2 [Source:HGNC Symbol;Acc:HGNC:14076]	1	-1	150960583	150975004	0.05086603821817626	6.519966484186515	1.0476724715397268	0.2951680932586318	0.9589310891556916	1.0468514574011096	FALSE
ENSG00000164823	734	OSGIN2	OSGIN2	protein_coding	oxidative stress induced growth inhibitor family member 2 [Source:HGNC Symbol;Acc:HGNC:1355]	8	1	89901849	89927888	0.06735341909827763	5.574059638690283	1.0477671288270747	0.29517980336902394	0.9589310891556916	1.0468260718627251	FALSE
ENSG00000132259	1262	CNGA4	CNGA4	protein_coding	cyclic nucleotide gated channel subunit alpha 4 [Source:HGNC Symbol;Acc:HGNC:2152]	11	1	6234765	6244479	-0.15411059969368912	-0.3570022189083119	-1.0475923900992934	0.2952274261750291	0.9589310891556916	-1.0467228406250413	FALSE
ENSG00000160691	6464	SHC1	SHC1	protein_coding	SHC adaptor protein 1 [Source:HGNC Symbol;Acc:HGNC:10840]	1	-1	154962298	154974395	0.07635639464562693	4.35319495444703	1.0474598340621275	0.2952742088786609	0.9589310891556916	1.0466214413246089	FALSE
ENSG00000132002	3337	DNAJB1	DNAJB1	protein_coding	DnaJ heat shock protein family (Hsp40) member B1 [Source:HGNC Symbol;Acc:HGNC:5270]	19	-1	14514769	14529770	0.05010706571821455	5.977510822706835	1.0473992302370876	0.29530339064942324	0.9589310891556916	1.0465581966642652	FALSE
ENSG00000198744	NA	MTCO3P12	MTCO3P12	unprocessed_pseudogene	MT-CO3 pseudogene 12 [Source:HGNC Symbol;Acc:HGNC:52042]	1	1	634376	634922	0.18964304241645902	2.407483684116063	1.0475564299238354	0.2954560046347816	0.9589310891556916	1.046227509728093	FALSE
ENSG00000223725	NA	AC009226.1	AC009226.1	lncRNA	novel transcript	2	-1	207239864	207529795	0.14986247267233388	4.378806528525083	1.0470226746637403	0.2955001185573016	0.9589310891556916	1.046131944139896	FALSE
ENSG00000184702	5413	SEPTIN5	SEPTIN5	protein_coding	septin 5 [Source:HGNC Symbol;Acc:HGNC:9164]	22	1	19714503	19724224	-0.18817490747116614	-0.8849472998589846	-1.046862263614054	0.2955448218818683	0.9589310891556916	-1.0460351114541335	FALSE
ENSG00000129244	482	ATP1B2	ATP1B2	protein_coding	ATPase Na+/K+ transporting subunit beta 2 [Source:HGNC Symbol;Acc:HGNC:805]	17	1	7646627	7657770	-0.1983330223655526	0.2958997669461641	-1.0468102435848872	0.29563221275915696	0.9589310891556916	-1.0458458408061435	FALSE
ENSG00000100418	27351	DESI1	DESI1	protein_coding	desumoylating isopeptidase 1 [Source:HGNC Symbol;Acc:HGNC:24577]	22	-1	41598028	41621043	-0.03702671640050248	5.505818384189359	-1.046568800897937	0.2956936993306882	0.9589310891556916	-1.0457126960013803	FALSE
ENSG00000136631	11311	VPS45	VPS45	protein_coding	vacuolar protein sorting 45 homolog [Source:HGNC Symbol;Acc:HGNC:14579]	1	1	150067279	150145329	-0.039742312846909655	5.887601984215978	-1.0463974616933533	0.2957353991471364	0.9589310891556916	-1.0456224085581485	FALSE
ENSG00000268895	NA	A1BG-AS1	A1BG-AS1	lncRNA	A1BG antisense RNA 1 [Source:HGNC Symbol;Acc:HGNC:37133]	19	1	58347718	58355455	-0.07205612411199613	2.2761495112862833	-1.0462564996386288	0.29582062358382905	0.9589310891556916	-1.0454379091570483	FALSE
ENSG00000162385	4116	MAGOH	MAGOH	protein_coding	mago homolog, exon junction complex subunit [Source:HGNC Symbol;Acc:HGNC:6815]	1	-1	53226900	53238518	0.03221185425590267	4.547306149633881	1.045953625537498	0.29592303395869923	0.9589310891556916	1.0452162515835135	FALSE
ENSG00000107372	7763	ZFAND5	ZFAND5	protein_coding	zinc finger AN1-type containing 5 [Source:HGNC Symbol;Acc:HGNC:13008]	9	-1	72351413	72365235	0.058000184020365886	7.650198116939562	1.0460127579085838	0.2959578962049638	0.9589310891556916	1.0451408072630743	FALSE
ENSG00000090989	55763	EXOC1	EXOC1	protein_coding	exocyst complex component 1 [Source:HGNC Symbol;Acc:HGNC:30380]	4	1	55853648	55905086	0.04097068668921633	5.93008331749501	1.045799854436868	0.2960339775222589	0.9589310891556916	1.0449761826657276	FALSE
ENSG00000167641	94274	PPP1R14A	PPP1R14A	protein_coding	protein phosphatase 1 regulatory inhibitor subunit 14A [Source:HGNC Symbol;Acc:HGNC:14871]	19	-1	38251237	38256532	0.15805203344968327	-0.29150366481207196	1.0456444955542126	0.2960786499010527	0.9589310891556916	1.044879533859542	FALSE
ENSG00000105810	1021	CDK6	CDK6	protein_coding	cyclin dependent kinase 6 [Source:HGNC Symbol;Acc:HGNC:1777]	7	-1	92604921	92836594	-0.05780449584703362	5.850657255681418	-1.0455448267189817	0.2961947840818634	0.9589310891556916	-1.0446283229177886	FALSE
ENSG00000115977	22848	AAK1	AAK1	protein_coding	AP2 associated kinase 1 [Source:HGNC Symbol;Acc:HGNC:19679]	2	-1	69457997	69674349	-0.03282779913828637	7.705656249149396	-1.0453888881218614	0.2962442348161283	0.9589310891556916	-1.0445213755774407	FALSE
ENSG00000167785	148156	ZNF558	ZNF558	protein_coding	zinc finger protein 558 [Source:HGNC Symbol;Acc:HGNC:26422]	19	-1	8806170	8832314	-0.06556704115630652	2.901404502530964	-1.0452444217694636	0.29626043644992084	0.9589310891556916	-1.0444863388244832	FALSE
ENSG00000255733	NA	IFNG-AS1	IFNG-AS1	lncRNA	IFNG antisense RNA 1 [Source:HGNC Symbol;Acc:HGNC:43910]	12	1	67989445	68234686	-0.11664910528754202	5.032317888312273	-1.0456195968407298	0.29627718655702145	0.9589310891556916	-1.0444501173216034	FALSE
ENSG00000204536	54535	CCHCR1	CCHCR1	protein_coding	coiled-coil alpha-helical rod protein 1 [Source:HGNC Symbol;Acc:HGNC:13930]	6	-1	31142439	31158238	-0.059186572510496305	2.6177175371145935	-1.0450790027525658	0.29633333320637417	0.9589310891556916	-1.0443287122099418	FALSE
ENSG00000157353	197258	FCSK	FCSK	protein_coding	fucose kinase [Source:HGNC Symbol;Acc:HGNC:29500]	16	1	70454595	70480274	-0.04498061393103292	3.3650997629959143	-1.0448596170625946	0.29644597243730303	0.9589310891556916	-1.0440852003856884	FALSE
ENSG00000185670	79842	ZBTB3	ZBTB3	protein_coding	zinc finger and BTB domain containing 3 [Source:HGNC Symbol;Acc:HGNC:22918]	11	-1	62748319	62754160	-0.05740357921708528	2.614245314144319	-1.0445120666499061	0.29659478202613554	0.9589310891556916	-1.0437635876994136	FALSE
ENSG00000140386	49855	SCAPER	SCAPER	protein_coding	S-phase cyclin A associated protein in the ER [Source:HGNC Symbol;Acc:HGNC:13081]	15	-1	76347904	76905444	-0.04879248587019447	6.197313906092036	-1.044651030375594	0.29663258587225877	0.9589310891556916	-1.0436819018501413	FALSE
ENSG00000240038	280	AMY2B	AMY2B	protein_coding	amylase alpha 2B (pancreatic) [Source:HGNC Symbol;Acc:HGNC:478]	1	1	103553815	103579534	0.05165654175697121	4.2653525182789185	1.0443955428701908	0.29667553610766645	0.9589310891556916	1.0435891042282217	FALSE
ENSG00000130935	25926	NOL11	NOL11	protein_coding	nucleolar protein 11 [Source:HGNC Symbol;Acc:HGNC:24557]	17	1	67717931	67744531	-0.051389516535969015	4.8160258485186445	-1.044204351567393	0.2967473681143757	0.9589310891556916	-1.0434339251728975	FALSE
ENSG00000224424	NA	PRKAR2A-AS1	PRKAR2A-AS1	lncRNA	PRKAR2A antisense RNA 1 [Source:HGNC Symbol;Acc:HGNC:40471]	3	1	48847572	48851981	0.11985737770943561	-0.24651348042062343	1.0441209235117201	0.29676342472362804	0.9589310891556916	1.0433992414328006	FALSE
ENSG00000153989	116150	NUS1	NUS1	protein_coding	NUS1 dehydrodolichyl diphosphate synthase subunit [Source:HGNC Symbol;Acc:HGNC:21042]	6	1	117675469	117710727	-0.044017898527259014	5.110298861264452	-1.0440884729954476	0.2967969894194674	0.9589310891556916	-1.0433267426832067	FALSE
ENSG00000177225	347862	GATD1	GATD1	protein_coding	glutamine amidotransferase like class 1 domain containing 1 [Source:HGNC Symbol;Acc:HGNC:26616]	11	-1	767220	777488	-0.046700401341103426	3.6822495394420427	-1.0441022784848837	0.2968013436664739	0.9589310891556916	-1.0433173380403835	FALSE
ENSG00000023171	57476	GRAMD1B	GRAMD1B	protein_coding	GRAM domain containing 1B [Source:HGNC Symbol;Acc:HGNC:29214]	11	1	123358428	123627774	0.08765898614012091	5.236772116538133	1.0440579226044298	0.29683971194899794	0.9589310891556916	1.0432344712153458	FALSE
ENSG00000088205	8886	DDX18	DDX18	protein_coding	DEAD-box helicase 18 [Source:HGNC Symbol;Acc:HGNC:2741]	2	1	117814691	117832377	0.04936325244946094	5.563085508200615	1.0440308475708897	0.29684897429110235	0.9589310891556916	1.0432144677216477	FALSE
ENSG00000172554	54221	SNTG2	SNTG2	protein_coding	syntrophin gamma 2 [Source:HGNC Symbol;Acc:HGNC:13741]	2	1	950849	1367613	-0.16069634872466598	1.7232520152084816	-1.0442493063389164	0.29695738051626225	0.9589310891556916	-1.0429803783472174	FALSE
ENSG00000141965	55527	FEM1A	FEM1A	protein_coding	fem-1 homolog A [Source:HGNC Symbol;Acc:HGNC:16934]	19	1	4791734	4801273	0.04982971513181145	4.747490099590377	1.043402684529057	0.29714405411379163	0.9589310891556916	1.0425774144836126	FALSE
ENSG00000105366	27181	SIGLEC8	SIGLEC8	protein_coding	sialic acid binding Ig like lectin 8 [Source:HGNC Symbol;Acc:HGNC:10877]	19	-1	51450847	51458456	0.23158501435596712	2.267807443876562	1.0433359655935803	0.2971496141502901	0.9589310891556916	1.042565414880171	FALSE
ENSG00000104549	6713	SQLE	SQLE	protein_coding	squalene epoxidase [Source:HGNC Symbol;Acc:HGNC:11279]	8	1	124998497	125022283	-0.09791359507057429	2.5172608393892113	-1.0433737636785858	0.2971695312548247	0.9589310891556916	-1.0425224312583476	FALSE
ENSG00000278668	NA	AC005899.7	AC005899.7	lncRNA	novel transcript	17	1	32410159	32410746	-0.11309522406267758	0.07486483186964912	-1.0432195179027957	0.29719038856322494	0.9589310891556916	-1.0424774206226781	FALSE
ENSG00000145016	9711	RUBCN	RUBCN	protein_coding	rubicon autophagy regulator [Source:HGNC Symbol;Acc:HGNC:28991]	3	-1	197668867	197749727	0.045052530978733074	6.052870619432847	1.0430374670255878	0.2972717782907683	0.9589310891556916	1.0423017995865143	FALSE
ENSG00000226450	NA	CYP2D8P	CYP2D8P	unprocessed_pseudogene	ccytochrome P450 family 2 subfamily D member 8, pseudogene [Source:HGNC Symbol;Acc:HGNC:2628]	22	-1	42149886	42155001	-0.10339155740729744	0.4340912061023178	-1.0429708884594344	0.29729095550605217	0.9589310891556916	-1.0422604240756392	FALSE
ENSG00000115415	6772	STAT1	STAT1	protein_coding	signal transducer and activator of transcription 1 [Source:HGNC Symbol;Acc:HGNC:11362]	2	-1	190964358	191020960	0.11816941545482607	8.762699267232152	1.0431350517184246	0.2972993286076134	0.9589310891556916	1.0422423593765533	FALSE
ENSG00000105552	587	BCAT2	BCAT2	protein_coding	branched chain amino acid transaminase 2 [Source:HGNC Symbol;Acc:HGNC:977]	19	-1	48795062	48811029	-0.06513365814920924	3.1120022455895913	-1.042912961760764	0.2973398983597787	0.9589310891556916	-1.0421548362484478	FALSE
ENSG00000131203	3620	IDO1	IDO1	protein_coding	indoleamine 2,3-dioxygenase 1 [Source:HGNC Symbol;Acc:HGNC:6059]	8	1	39902275	39928790	0.2321755761809674	2.7514192488226166	1.042797576441247	0.29739632472347194	0.9589310891556916	1.0420331181415596	FALSE
ENSG00000171033	5569	PKIA	PKIA	protein_coding	cAMP-dependent protein kinase inhibitor alpha [Source:HGNC Symbol;Acc:HGNC:9017]	8	1	78516340	78605267	-0.0732687634996565	3.8746973309722494	-1.0428046580548267	0.29747178150340253	0.9589310891556916	-1.0418703733766874	FALSE
ENSG00000143952	51542	VPS54	VPS54	protein_coding	VPS54 subunit of GARP complex [Source:HGNC Symbol;Acc:HGNC:18652]	2	-1	63892146	64019428	-0.0400074155138217	5.808701925207453	-1.042644214834296	0.297490580943665	0.9589310891556916	-1.041829831141837	FALSE
ENSG00000276550	NA	HERC2P2	HERC2P2	transcribed_unprocessed_pseudogene	hect domain and RLD 2 pseudogene 2 [Source:HGNC Symbol;Acc:HGNC:4870]	15	1	22495570	22590815	-0.08619580521055736	3.9542456013926586	-1.04275492776419	0.29758082581284334	0.9590226863043867	-1.0416352359556222	FALSE
ENSG00000156983	7862	BRPF1	BRPF1	protein_coding	bromodomain and PHD finger containing 1 [Source:HGNC Symbol;Acc:HGNC:14255]	3	1	9731729	9748015	0.04987479174266962	4.4299557642059	1.0422243188492588	0.2976686853988834	0.9591065598716412	1.0414458220464295	FALSE
ENSG00000205208	201725	C4orf46	C4orf46	protein_coding	chromosome 4 open reading frame 46 [Source:HGNC Symbol;Acc:HGNC:27320]	4	-1	158666675	158672255	0.05886254711312722	2.746259129001466	1.0420553850950989	0.2977417500469441	0.9591427383132191	1.0412883325626279	FALSE
ENSG00000066697	91283	MSANTD3	MSANTD3	protein_coding	Myb/SANT DNA binding domain containing 3 [Source:HGNC Symbol;Acc:HGNC:23370]	9	1	100427156	100451711	0.09413291527643353	1.0511610702915106	1.041299330714397	0.2981077153625619	0.9595799598504317	1.040499889504377	FALSE
ENSG00000141127	5636	PRPSAP2	PRPSAP2	protein_coding	phosphoribosyl pyrophosphate synthetase associated protein 2 [Source:HGNC Symbol;Acc:HGNC:9467]	17	1	18840085	18931287	-0.0388313951389021	4.5966085616436745	-1.0411485969524266	0.2981666725581251	0.9595799598504317	-1.0403729314189	FALSE
ENSG00000231826	NA	LINC01819	LINC01819	lncRNA	long intergenic non-protein coding RNA 1819 [Source:HGNC Symbol;Acc:HGNC:52624]	2	-1	43027823	43040662	0.18709657930373957	-0.2272986511087852	1.040969414618838	0.2982672603590812	0.9595799598504317	1.040156364929853	FALSE
ENSG00000256683	59348	ZNF350	ZNF350	protein_coding	zinc finger protein 350 [Source:HGNC Symbol;Acc:HGNC:16656]	19	-1	51964340	51986856	0.03972565587487953	4.4296223187330614	1.0407889062351645	0.2983297374829221	0.9595799598504317	1.040021875647219	FALSE
ENSG00000260549	NA	MT1L	MT1L	transcribed_unprocessed_pseudogene	metallothionein 1L, pseudogene [Source:HGNC Symbol;Acc:HGNC:7404]	16	1	56617476	56618818	-0.2684279451820548	-0.9393256061734887	-1.0407015164409907	0.29846278638213947	0.9595799598504317	-1.039735535068439	FALSE
ENSG00000075218	51512	GTSE1	GTSE1	protein_coding	G2 and S-phase expressed 1 [Source:HGNC Symbol;Acc:HGNC:13698]	22	1	46296870	46330810	-0.13944745388345214	0.47315028320199776	-1.0401648706687396	0.29861798123730837	0.9595799598504317	-1.039401640849076	FALSE
ENSG00000020129	23154	NCDN	NCDN	protein_coding	neurochondrin [Source:HGNC Symbol;Acc:HGNC:17597]	1	1	35557473	35567274	0.05534481604742725	3.225180384743479	1.0398367510996713	0.29875476821822516	0.9595799598504317	1.039107446327236	FALSE
ENSG00000136504	11143	KAT7	KAT7	protein_coding	lysine acetyltransferase 7 [Source:HGNC Symbol;Acc:HGNC:17016]	17	1	49788681	49835026	0.04113476410362793	5.669790976199896	1.0398071837624232	0.29879303704820775	0.9595799598504317	1.039025155761552	FALSE
ENSG00000091140	1738	DLD	DLD	protein_coding	dihydrolipoamide dehydrogenase [Source:HGNC Symbol;Acc:HGNC:2898]	7	1	107891162	107931730	0.04375446230134461	5.183825031627941	1.039654038560753	0.2988518757204531	0.9595799598504317	1.0388986469959811	FALSE
ENSG00000272391	100101267	POM121C	POM121C	protein_coding	POM121 transmembrane nucleoporin C [Source:HGNC Symbol;Acc:HGNC:34005]	7	-1	75416786	75486299	0.039688715755809234	5.619528143850944	1.039549557315024	0.298925159250292	0.9595799598504317	1.0387411036539902	FALSE
ENSG00000110777	5450	POU2AF1	POU2AF1	protein_coding	POU class 2 homeobox associating factor 1 [Source:HGNC Symbol;Acc:HGNC:9211]	11	-1	111352255	111455630	-0.10955016156800745	4.587032552100824	-1.0391146593453675	0.29918240114860484	0.9595799598504317	-1.0381882945738299	FALSE
ENSG00000134419	6210	RPS15A	RPS15A	protein_coding	ribosomal protein S15a [Source:HGNC Symbol;Acc:HGNC:10389]	16	-1	18781295	18790383	-0.08151131389279698	7.302155307278716	-1.0388460668992177	0.2992514276087632	0.9595799598504317	-1.038040011699631	FALSE
ENSG00000118307	55259	CASC1	CASC1	protein_coding	cancer susceptibility 1 [Source:HGNC Symbol;Acc:HGNC:29599]	12	-1	25108289	25195162	-0.15859110406494342	-0.47817797289538894	-1.0387608269837805	0.29928024685224625	0.9595799598504317	-1.0379781088572377	FALSE
ENSG00000139684	2098	ESD	ESD	protein_coding	esterase D [Source:HGNC Symbol;Acc:HGNC:3465]	13	-1	46771256	46797161	-0.043855746389908745	5.245441035553908	-1.0386567128722826	0.29932583190057427	0.9595799598504317	-1.037880201705971	FALSE
ENSG00000273445	NA	AC133644.2	AC133644.2	lncRNA	novel transcript	2	-1	87477495	87478034	-0.1852737755746936	-0.5198210807987436	-1.0387826211180278	0.2993344308037013	0.9595799598504317	-1.0378617341755543	FALSE
ENSG00000136731	56886	UGGT1	UGGT1	protein_coding	UDP-glucose glycoprotein glucosyltransferase 1 [Source:HGNC Symbol;Acc:HGNC:15663]	2	1	128091200	128195677	0.042126875558468946	7.107146214774337	1.0386771476607508	0.2993360469845653	0.9595799598504317	1.0378582632061724	FALSE
ENSG00000228956	NA	SATB1-AS1	SATB1-AS1	lncRNA	SATB1 antisense RNA 1 [Source:HGNC Symbol;Acc:HGNC:50687]	3	1	18445024	18920401	-0.08282761162588237	4.926903838442506	-1.0387949197697202	0.29938866097747174	0.9595799598504317	-1.037745274291075	FALSE
ENSG00000100372	10478	SLC25A17	SLC25A17	protein_coding	solute carrier family 25 member 17 [Source:HGNC Symbol;Acc:HGNC:10987]	22	-1	40769630	40819399	-0.04720147116562412	4.4344501610514495	-1.038558704870741	0.2993925913164429	0.9595799598504317	-1.0377368343926388	FALSE
ENSG00000095932	284422	SMIM24	SMIM24	protein_coding	small integral membrane protein 24 [Source:HGNC Symbol;Acc:HGNC:37244]	19	-1	3473986	3480525	-0.20608859678627245	1.3007142021097031	-1.0387678448017204	0.2994187767682862	0.9595799598504317	-1.037680606382701	FALSE
ENSG00000186577	221491	SMIM29	SMIM29	protein_coding	small integral membrane protein 29 [Source:HGNC Symbol;Acc:HGNC:1340]	6	-1	34246381	34249108	0.06975226077534558	3.4934540472671434	1.0382504791385416	0.299519195762167	0.9595799598504317	1.0374650071266136	FALSE
ENSG00000279277	NA	AC012020.1	AC012020.1	lncRNA	novel transcript	3	-1	108032456	108039916	0.06993864768030766	2.7015825355612884	1.0380906916592239	0.2995858975261347	0.9595799598504317	1.0373218253051408	FALSE
ENSG00000247970	NA	AL160313.1	AL160313.1	lncRNA	novel transcript	14	1	99604556	99625740	-0.12419271155450015	0.3739291844579659	-1.0378730548658368	0.29965512369637104	0.9595799598504317	-1.0371732470853772	FALSE
ENSG00000024048	23304	UBR2	UBR2	protein_coding	ubiquitin protein ligase E3 component n-recognin 2 [Source:HGNC Symbol;Acc:HGNC:21289]	6	1	42564062	42693504	0.04372670730014505	8.711906394795516	1.0379732631598162	0.2996840005374516	0.9595799598504317	1.0371112762848238	FALSE
ENSG00000239941	NA	AC108718.1	AC108718.1	lncRNA	novel transcript	3	-1	152118173	152151724	0.10604710088647318	2.9090835371429375	1.037917985621557	0.2997175093570507	0.9595799598504317	1.0370393700740728	FALSE
ENSG00000196353	131034	CPNE4	CPNE4	protein_coding	copine 4 [Source:HGNC Symbol;Acc:HGNC:2317]	3	-1	131533555	132285410	0.17681524801157122	1.1547415373750614	1.0382126989081129	0.29975022042265675	0.9595799598504317	1.0369691809265962	FALSE
ENSG00000154122	56172	ANKH	ANKH	protein_coding	ANKH inorganic pyrophosphate transport regulator [Source:HGNC Symbol;Acc:HGNC:15492]	5	-1	14704800	14871778	-0.07897264280582039	6.448335353827772	-1.0377147218817548	0.2998756333264098	0.9595799598504317	-1.036700125898169	FALSE
ENSG00000110400	5818	NECTIN1	NECTIN1	protein_coding	nectin cell adhesion molecule 1 [Source:HGNC Symbol;Acc:HGNC:9706]	11	-1	119623408	119729200	0.07955203628254726	4.066291837708019	1.0376031234806058	0.29987832901813216	0.9595799598504317	1.036694343510025	FALSE
ENSG00000104325	1666	DECR1	DECR1	protein_coding	2,4-dienoyl-CoA reductase 1 [Source:HGNC Symbol;Acc:HGNC:2753]	8	1	90001405	90053633	0.040434170896600286	6.919187267906165	1.0376924366161107	0.2999025357020396	0.9595799598504317	1.0366424205641593	FALSE
ENSG00000140022	85439	STON2	STON2	protein_coding	stonin 2 [Source:HGNC Symbol;Acc:HGNC:30652]	14	-1	81260656	81436465	0.0963809779126521	4.2811446395110355	1.0374680579847333	0.29994712158489806	0.9595799598504317	1.0365467918796207	FALSE
ENSG00000122958	9559	VPS26A	VPS26A	protein_coding	VPS26, retromer complex component A [Source:HGNC Symbol;Acc:HGNC:12711]	10	1	69123512	69174412	-0.029421051926935782	5.7898967750666355	-1.037294645789224	0.2999616244867566	0.9595799598504317	-1.0365156878115798	FALSE
ENSG00000204619	6992	PPP1R11	PPP1R11	protein_coding	protein phosphatase 1 regulatory inhibitor subunit 11 [Source:HGNC Symbol;Acc:HGNC:9285]	6	1	30066709	30070333	0.03871292041575103	6.152621174384999	1.0372504439538879	0.30000543179998107	0.9595799598504317	1.0364217412785606	FALSE
ENSG00000204843	1639	DCTN1	DCTN1	protein_coding	dynactin subunit 1 [Source:HGNC Symbol;Acc:HGNC:2711]	2	-1	74361154	74392087	0.047209056659392346	5.087906163436297	1.0371590524374268	0.30002567460647317	0.9595799598504317	1.0363783328613807	FALSE
ENSG00000243969	NA	AC073359.2	AC073359.2	lncRNA	novel transcript	3	-1	154827016	154861017	0.1489072075921425	0.4471737043251246	1.037239940447554	0.3000548845778975	0.9595799598504317	1.0363156988114173	FALSE
ENSG00000125650	5623	PSPN	PSPN	protein_coding	persephin [Source:HGNC Symbol;Acc:HGNC:9579]	19	-1	6375148	6379058	-0.07390867245820343	1.2608017482897373	-1.0367853626786152	0.3001750983261994	0.9595799598504317	-1.0360579709248943	FALSE
ENSG00000100036	339665	SLC35E4	SLC35E4	protein_coding	solute carrier family 35 member E4 [Source:HGNC Symbol;Acc:HGNC:17058]	22	1	30635781	30669016	-0.08494629044940005	1.1443137319847323	-1.0367559383580978	0.30019678960366153	0.9595799598504317	-1.0360114740294748	FALSE
ENSG00000167766	55769	ZNF83	ZNF83	protein_coding	zinc finger protein 83 [Source:HGNC Symbol;Acc:HGNC:13158]	19	-1	52594060	52690496	-0.06334228509762596	6.118154039131881	-1.0371452188478223	0.3002357829625582	0.9595799598504317	-1.0359278944443764	FALSE
ENSG00000232611	NA	AL683813.1	AL683813.1	lncRNA	novel transcript	X	-1	136840931	136847797	-0.06686471819604867	2.353966599304878	-1.0363135863955213	0.30039998282129193	0.9595799598504317	-1.0355760226992383	FALSE
ENSG00000159322	83440	ADPGK	ADPGK	protein_coding	ADP dependent glucokinase [Source:HGNC Symbol;Acc:HGNC:25250]	15	-1	72751369	72785846	0.032783390209939256	6.884664588018216	1.036038620518709	0.3005660631924271	0.9595799598504317	1.0352202514955153	FALSE
ENSG00000136891	54881	TEX10	TEX10	protein_coding	testis expressed 10 [Source:HGNC Symbol;Acc:HGNC:25988]	9	-1	100302077	100352942	-0.0524627466868699	3.7634963548378106	-1.0358760091335093	0.3006155276681663	0.9595799598504317	-1.0351143158538831	FALSE
ENSG00000087152	56970	ATXN7L3	ATXN7L3	protein_coding	ataxin 7 like 3 [Source:HGNC Symbol;Acc:HGNC:25416]	17	-1	44191805	44200113	0.040749138012029285	5.365999395976949	1.0358232405628311	0.30067484856977195	0.9595799598504317	1.0349872865055147	FALSE
ENSG00000204136	2681	GGTA1P	GGTA1P	transcribed_unitary_pseudogene	glycoprotein alpha-galactosyltransferase 1, pseudogene [Source:HGNC Symbol;Acc:HGNC:4253]	9	-1	121444991	121500027	0.10770981816956127	3.433467438889455	1.0360610611535943	0.30071897538631154	0.9595799598504317	1.03489280449193	FALSE
ENSG00000263417	NA	GTSCR1	GTSCR1	lncRNA	Gilles de la Tourette syndrome chromosome region, candidate 1 [Source:HGNC Symbol;Acc:HGNC:18406]	18	-1	70630534	70650744	-0.1873886335854844	-0.6983425672036602	-1.0356647234880394	0.30079293397197715	0.9595799598504317	-1.0347344689811875	FALSE
ENSG00000267265	NA	AC011476.3	AC011476.3	lncRNA	novel transcript, antisense to RDH13 and GP6	19	1	55006193	55048086	-0.12204707215731547	3.5915399928623097	-1.0356325026269058	0.3010217877074929	0.9595799598504317	-1.0342446877689364	FALSE
ENSG00000121058	8161	COIL	COIL	protein_coding	coilin [Source:HGNC Symbol;Acc:HGNC:2184]	17	-1	56938199	56961050	0.039891701965071746	3.481695964840835	1.034770039507124	0.30111529643379403	0.9595799598504317	1.0340446364946745	FALSE
ENSG00000260853	NA	AC109460.2	AC109460.2	lncRNA	novel transcript, antisense to NFATC2IP	16	-1	28952816	28966883	0.13785313299678925	-0.05053325067747009	1.0344328955064428	0.3012786218560636	0.9595799598504317	1.0336953195768266	FALSE
ENSG00000163453	3490	IGFBP7	IGFBP7	protein_coding	insulin like growth factor binding protein 7 [Source:HGNC Symbol;Acc:HGNC:5476]	4	-1	57030773	57110385	0.07393235369431883	3.5368833019883383	1.0346448533388606	0.3012869797451496	0.9595799598504317	1.0336774472949202	FALSE
ENSG00000188997	283219	KCTD21	KCTD21	protein_coding	potassium channel tetramerization domain containing 21 [Source:HGNC Symbol;Acc:HGNC:27452]	11	-1	78171249	78188626	-0.047386205526864345	4.536577585439843	-1.0344268478064942	0.3013201564381063	0.9595799598504317	-1.033606506416574	FALSE
ENSG00000137747	84000	TMPRSS13	TMPRSS13	protein_coding	transmembrane serine protease 13 [Source:HGNC Symbol;Acc:HGNC:29808]	11	-1	117900641	117929459	0.10480159075332138	0.5508097456343785	1.0343000613479147	0.3013245224385796	0.9595799598504317	1.0335971710961658	FALSE
ENSG00000164144	27236	ARFIP1	ARFIP1	protein_coding	ADP ribosylation factor interacting protein 1 [Source:HGNC Symbol;Acc:HGNC:21496]	4	1	152779937	152918463	0.061445014601432923	6.224414405705088	1.034476492747131	0.3013763495198104	0.9595799598504317	1.0334863620449595	FALSE
ENSG00000110492	4192	MDK	MDK	protein_coding	midkine [Source:HGNC Symbol;Acc:HGNC:6972]	11	1	46380756	46383837	0.12882316656931758	0.10778586056411583	1.0341342531983424	0.30141631060496227	0.9595799598504317	1.0334009317869173	FALSE
ENSG00000162384	54987	CZIB	CZIB	protein_coding	CXXC motif containing zinc binding protein [Source:HGNC Symbol;Acc:HGNC:26059]	1	-1	53214099	53220634	-0.03712726210278028	3.870242512611368	-1.0341112305862694	0.3014344492436535	0.9595799598504317	-1.033362156835428	FALSE
ENSG00000120451	399979	SNX19	SNX19	protein_coding	sorting nexin 19 [Source:HGNC Symbol;Acc:HGNC:21532]	11	-1	130875436	130916509	0.0684017936713559	6.201106420987056	1.0342201240457571	0.30158844302419635	0.9595799598504317	1.0330330270360828	FALSE
ENSG00000280433	NA	FP565260.6	FP565260.6	protein_coding	novel protein, similar to trafficking protein particle complex 10 TRAPPC10	21	-1	5155499	5165472	-0.05179448230690653	3.2986732973787514	-1.0338091155331646	0.30159820222232775	0.9595799598504317	-1.0330121725426613	FALSE
ENSG00000171174	64080	RBKS	RBKS	protein_coding	ribokinase [Source:HGNC Symbol;Acc:HGNC:30325]	2	-1	27781379	27890681	-0.06790587106092527	2.1723806152366643	-1.0336339351856887	0.30166270128512973	0.9595799598504317	-1.0328743553743593	FALSE
ENSG00000076770	55796	MBNL3	MBNL3	protein_coding	muscleblind like splicing regulator 3 [Source:HGNC Symbol;Acc:HGNC:20564]	X	-1	132369317	132489968	-0.13220831326593707	7.472862672478426	-1.0336810961127754	0.30170178976043505	0.9595799598504317	-1.03279084335081	FALSE
ENSG00000266947	NA	AC022916.1	AC022916.1	lncRNA	novel transcript, antisense SLFN5	17	-1	35231450	35242963	-0.07050503242318085	2.6391053026501874	-1.0335353929308468	0.3017224961299617	0.9595799598504317	-1.0327466073775722	FALSE
ENSG00000131389	6533	SLC6A6	SLC6A6	protein_coding	solute carrier family 6 member 6 [Source:HGNC Symbol;Acc:HGNC:11052]	3	1	14402576	14489349	0.05699605688486642	8.629956471470898	1.0336041065131056	0.3017273622692681	0.9595799598504317	1.0327362119127663	FALSE
ENSG00000273314	NA	AC005229.4	AC005229.4	lncRNA	novel transcript, antisense to CUL1	7	-1	148696467	148698664	0.14494785619975736	-0.09235583398526381	1.0332669302915394	0.30181275799842877	0.9595799598504317	1.0325538003812578	FALSE
ENSG00000186866	23275	POFUT2	POFUT2	protein_coding	protein O-fucosyltransferase 2 [Source:HGNC Symbol;Acc:HGNC:14683]	21	-1	45263928	45287898	0.03869167225568226	3.9736940078843004	1.0330710121402182	0.30190642370339804	0.9595799598504317	1.0323537630767654	FALSE
ENSG00000256813	NA	AP000777.3	AP000777.3	lncRNA	novel transcript	11	-1	60841806	60851081	0.2269413616309779	-0.06828758807736678	1.0330319811314186	0.30195529572220575	0.9595799598504317	1.0322494058742868	FALSE
ENSG00000169047	3667	IRS1	IRS1	protein_coding	insulin receptor substrate 1 [Source:HGNC Symbol;Acc:HGNC:6125]	2	-1	226731317	226799759	0.1007347882580536	2.0746434760808685	1.0330303293007592	0.3019814382313708	0.9595799598504317	1.0321935879715751	FALSE
ENSG00000067141	4756	NEO1	NEO1	protein_coding	neogenin 1 [Source:HGNC Symbol;Acc:HGNC:7754]	15	1	73051710	73305205	-0.09359403258137533	3.0572248251703087	-1.0328151603651787	0.3021679273482371	0.9595799598504317	-1.0317955009594195	FALSE
ENSG00000125449	79637	ARMC7	ARMC7	protein_coding	armadillo repeat containing 7 [Source:HGNC Symbol;Acc:HGNC:26168]	17	1	75109952	75130272	-0.03957828207765601	4.50077775258404	-1.0325965147363987	0.30217434859052983	0.9595799598504317	-1.0317817968346836	FALSE
ENSG00000177565	79718	TBL1XR1	TBL1XR1	protein_coding	transducin beta like 1 X-linked receptor 1 [Source:HGNC Symbol;Acc:HGNC:29529]	3	-1	177019340	177228000	-0.0337342662806881	7.387000014287511	-1.032562529609173	0.3021939501587933	0.9595799598504317	-1.0317399646426846	FALSE
ENSG00000156304	57466	SCAF4	SCAF4	protein_coding	SR-related CTD associated factor 4 [Source:HGNC Symbol;Acc:HGNC:19304]	21	-1	31671000	31732118	0.03344668453943811	5.836813045476148	1.032472780696309	0.30220487030596627	0.9595799598504317	1.0317166604693944	FALSE
ENSG00000197646	80380	PDCD1LG2	PDCD1LG2	protein_coding	programmed cell death 1 ligand 2 [Source:HGNC Symbol;Acc:HGNC:18731]	9	1	5510531	5571282	0.21883039166740503	1.3123311557971884	1.032615728809987	0.3022078857431026	0.9595799598504317	1.0317102254653234	FALSE
ENSG00000203965	84455	EFCAB7	EFCAB7	protein_coding	EF-hand calcium binding domain 7 [Source:HGNC Symbol;Acc:HGNC:29379]	1	1	63523372	63572693	-0.0696890523032132	2.3966738928170344	-1.0323048011085703	0.30229655692122165	0.9595799598504317	-1.0315210184663952	FALSE
ENSG00000258831	NA	AC103996.2	AC103996.2	lncRNA	novel transcript	15	1	93882082	93886743	0.1993363347016026	0.3361387325898944	1.0324853198216961	0.3023145254749053	0.9595799598504317	1.031482681577145	FALSE
ENSG00000107833	10360	NPM3	NPM3	protein_coding	nucleophosmin/nucleoplasmin 3 [Source:HGNC Symbol;Acc:HGNC:7931]	10	-1	101781325	101783413	-0.08077416176034147	1.6043847917787264	-1.032152229425825	0.3023495132536671	0.9595799598504317	-1.031408037592511	FALSE
ENSG00000107242	8395	PIP5K1B	PIP5K1B	protein_coding	phosphatidylinositol-4-phosphate 5-kinase type 1 beta [Source:HGNC Symbol;Acc:HGNC:8995]	9	1	68705240	69009176	0.06287082654369947	5.372116548934274	1.0323296539144553	0.3023628813737834	0.9595799598504317	1.0313795191583093	FALSE
ENSG00000071564	6929	TCF3	TCF3	protein_coding	transcription factor 3 [Source:HGNC Symbol;Acc:HGNC:11633]	19	-1	1609290	1652615	-0.06443774233440891	5.612819733458869	-1.0321233423975442	0.3024153296668144	0.9595799598504317	-1.0312676384382478	FALSE
ENSG00000255122	NA	AC068587.2	AC068587.2	processed_pseudogene	40S ribosomal protein S24 (Rps24) pseudogene	8	1	12580287	12581063	-0.16215706141032016	-0.4363618388343061	-1.0317238543036427	0.3025488608576465	0.9595799598504317	-1.0309828529914944	FALSE
ENSG00000196542	165679	SPTSSB	SPTSSB	protein_coding	serine palmitoyltransferase small subunit B [Source:HGNC Symbol;Acc:HGNC:24045]	3	-1	161344792	161372880	0.2091120337592875	0.009023732166084063	1.031775719705846	0.30257636095404206	0.9595799598504317	1.0309242132026735	FALSE
ENSG00000104047	56986	DTWD1	DTWD1	protein_coding	DTW domain containing 1 [Source:HGNC Symbol;Acc:HGNC:30926]	15	1	49621037	49656232	-0.05018356489396325	3.521104294513607	-1.0316107473156826	0.3026031034712675	0.9595799598504317	-1.0308671922362667	FALSE
ENSG00000108448	147166	TRIM16L	TRIM16L	protein_coding	tripartite motif containing 16 like [Source:HGNC Symbol;Acc:HGNC:32670]	17	1	18697998	18736118	0.09931713686276958	0.6207053363416499	1.0315060135977732	0.30264089597594945	0.9595799598504317	1.0307866159654144	FALSE
ENSG00000256673	NA	AC141557.1	AC141557.1	unprocessed_pseudogene	ovostatin (OVOS) pseudogene	12	-1	9398355	9414851	0.13220457018306805	0.6961221097737168	1.0315573466535164	0.30267227179917067	0.9595799598504317	1.0307197255936207	FALSE
ENSG00000274341	NA	AC005899.6	AC005899.6	lncRNA	novel transcript	17	1	32408013	32408309	-0.14852851787166854	-0.12845225518799092	-1.0313035294491728	0.3027490459184313	0.9595799598504317	-1.0305560696719673	FALSE
ENSG00000130749	23211	ZC3H4	ZC3H4	protein_coding	zinc finger CCCH-type containing 4 [Source:HGNC Symbol;Acc:HGNC:17808]	19	-1	47064187	47113776	0.030145819564375564	5.771989607204107	1.0311030177355616	0.30283806201947927	0.9595799598504317	1.0303663526184095	FALSE
ENSG00000165996	9200	HACD1	HACD1	protein_coding	3-hydroxyacyl-CoA dehydratase 1 [Source:HGNC Symbol;Acc:HGNC:9639]	10	-1	17589032	17617374	-0.10705387086655072	0.667826545496878	-1.0311039528691366	0.3028584448930349	0.9595799598504317	-1.0303229164962704	FALSE
ENSG00000285253	54816	AC090517.4	AC090517.4	protein_coding	zinc finger protein 280D [Source:NCBI gene;Acc:54816]	15	-1	56652488	56918571	-0.11974972585748331	0.3049001444878039	-1.0309647730727525	0.30290719488115647	0.9595799598504317	-1.0302190376324312	FALSE
ENSG00000237484	NA	LINC01684	LINC01684	lncRNA	long intergenic non-protein coding RNA 1684 [Source:HGNC Symbol;Acc:HGNC:52472]	21	1	24306939	24547942	-0.0908010287683263	2.7985684203795977	-1.030717514845949	0.3031068783608456	0.9595799598504317	-1.0297936582641785	FALSE
ENSG00000025770	29781	NCAPH2	NCAPH2	protein_coding	non-SMC condensin II complex subunit H2 [Source:HGNC Symbol;Acc:HGNC:25071]	22	1	50508224	50524780	0.05114209042705076	3.2045298660195067	1.0302899428531636	0.3032130817646524	0.9595799598504317	1.0295674924196867	FALSE
ENSG00000082068	55100	WDR70	WDR70	protein_coding	WD repeat domain 70 [Source:HGNC Symbol;Acc:HGNC:25495]	5	1	37379285	37753435	-0.047745113085264634	5.947470993268044	-1.0300671661666252	0.30335445139384004	0.9595799598504317	-1.0292665198943634	FALSE
ENSG00000259436	NA	AC010247.2	AC010247.2	lncRNA	novel transcript, antisense to POU2F2	19	1	42152569	42157523	0.09649298844733722	1.7132910102372163	1.0297016213119325	0.3034818511928706	0.9595799598504317	1.0289953686484063	FALSE
ENSG00000102189	8411	EEA1	EEA1	protein_coding	early endosome antigen 1 [Source:HGNC Symbol;Acc:HGNC:3185]	12	-1	92770637	92929331	-0.03759498078727397	5.375314874851249	-1.0298559179738835	0.3034843887567	0.9595799598504317	-1.0289899685951966	FALSE
ENSG00000110497	55626	AMBRA1	AMBRA1	protein_coding	autophagy and beclin 1 regulator 1 [Source:HGNC Symbol;Acc:HGNC:25990]	11	-1	46396414	46594125	-0.052583834348697955	6.07347583059011	-1.029621355700081	0.3035327784555028	0.9595799598504317	-1.0288869988189504	FALSE
ENSG00000076555	32	ACACB	ACACB	protein_coding	acetyl-CoA carboxylase beta [Source:HGNC Symbol;Acc:HGNC:85]	12	1	109116595	109268226	0.06780748399570014	4.021465966382242	1.0297288056839473	0.3035524153216861	0.9595799598504317	1.0288452161007693	FALSE
ENSG00000012822	57658	CALCOCO1	CALCOCO1	protein_coding	calcium binding and coiled-coil domain 1 [Source:HGNC Symbol;Acc:HGNC:29306]	12	-1	53708517	53727745	0.03158329087008038	7.108220465100079	1.0296502642844603	0.3035728255777687	0.9595799598504317	1.0288017896909871	FALSE
ENSG00000197345	219927	MRPL21	MRPL21	protein_coding	mitochondrial ribosomal protein L21 [Source:HGNC Symbol;Acc:HGNC:14479]	11	-1	68891276	68903835	-0.06947006826806801	3.479790025647955	-1.0295610446848829	0.30359264368439665	0.9595799598504317	-1.028759625039795	FALSE
ENSG00000168477	7148	TNXB	TNXB	protein_coding	tenascin XB [Source:HGNC Symbol;Acc:HGNC:11976]	6	-1	32041153	32115334	-0.1105415813108926	0.4367208342443191	-1.0293894550099456	0.30364593658844574	0.9595799598504317	-1.02864624907604	FALSE
ENSG00000214837	NA	LINC01347	LINC01347	transcribed_unprocessed_pseudogene	long intergenic non-protein coding RNA 1347 [Source:HGNC Symbol;Acc:HGNC:50566]	1	-1	243056307	243101744	0.08060497573059822	1.4851266905172482	1.029482644982616	0.3036726648491453	0.9595799598504317	1.0285893920317968	FALSE
ENSG00000213722	23564	DDAH2	DDAH2	protein_coding	dimethylarginine dimethylaminohydrolase 2 [Source:HGNC Symbol;Acc:HGNC:2716]	6	-1	31727038	31730617	-0.08387948317886718	4.052988893998199	-1.0294298615981072	0.3037058423681402	0.9595799598504317	-1.0285188205843714	FALSE
ENSG00000146733	5723	PSPH	PSPH	protein_coding	phosphoserine phosphatase [Source:HGNC Symbol;Acc:HGNC:9577]	7	-1	56011051	56051604	-0.06937201631647971	1.7192589859489726	-1.029175176234605	0.30373645574122776	0.9595799598504317	-1.0284537078402065	FALSE
ENSG00000183091	4703	NEB	NEB	protein_coding	nebulin [Source:HGNC Symbol;Acc:HGNC:7720]	2	-1	151485336	151734487	-0.12840708479004648	0.8174714285961756	-1.0292696092972646	0.30373890020399974	0.9595799598504317	-1.0284485088076187	FALSE
ENSG00000251634	NA	AC145138.1	AC145138.1	unprocessed_pseudogene	NLR family, apoptosis inhibitory protein (NAIP) pseudogene	5	-1	71102898	71128753	-0.15785463880938932	2.2134062983883886	-1.0296984842354748	0.30376737334114956	0.9595799598504317	-1.0283879524496664	FALSE
ENSG00000131126	83639	TEX101	TEX101	protein_coding	testis expressed 101 [Source:HGNC Symbol;Acc:HGNC:30722]	19	1	43401496	43418597	0.25122264410128503	-0.5263078439356852	1.029092404339824	0.30385983390097054	0.9595799598504317	1.0281913343393234	FALSE
ENSG00000204954	728568	C12orf73	C12orf73	protein_coding	chromosome 12 open reading frame 73 [Source:HGNC Symbol;Acc:HGNC:34450]	12	-1	103940763	103965708	-0.05464469004659511	2.945469826129639	-1.0288398625491928	0.30390729917518405	0.9595799598504317	-1.0280904144975496	FALSE
ENSG00000258404	NA	LINC02320	LINC02320	lncRNA	long intergenic non-protein coding RNA 2320 [Source:HGNC Symbol;Acc:HGNC:53239]	14	-1	101634454	101731108	-0.12020414532717671	1.6834093242622388	-1.0289113288833716	0.3040376462992245	0.9595799598504317	-1.0278133265507434	FALSE
ENSG00000211637	NA	IGLV4-69	IGLV4-69	IG_V_gene	immunoglobulin lambda variable 4-69 [Source:HGNC Symbol;Acc:HGNC:5921]	22	1	22030934	22031472	-0.25419020771726	-0.06138488025458004	-1.0285664350674333	0.3040526746742004	0.9595799598504317	-1.0277813847623334	FALSE
ENSG00000278819	NA	AC005156.1	AC005156.1	unprocessed_pseudogene	EF-hand calcium binding domain 1 (EFCAB1) pseudogene	7	-1	92540268	92557877	-0.14609479797499525	-0.47967696769739304	-1.0284630374973056	0.30406392254947273	0.9595799598504317	-1.0277574788549022	FALSE
ENSG00000267278	NA	MAP3K14-AS1	MAP3K14-AS1	lncRNA	MAP3K14 antisense RNA 1 [Source:HGNC Symbol;Acc:HGNC:44359]	17	1	45247916	45269824	-0.05366885397426335	3.536281603159786	-1.0281553112173598	0.30424138511971627	0.9599446958079575	-1.0273803827704444	FALSE
ENSG00000101335	10398	MYL9	MYL9	protein_coding	myosin light chain 9 [Source:HGNC Symbol;Acc:HGNC:15754]	20	1	36541497	36551447	-0.18626065006848513	5.146182515387229	-1.0280480939593337	0.30450157315554816	0.960071782457108	-1.0268277645824782	FALSE
ENSG00000164329	167153	TENT2	TENT2	protein_coding	terminal nucleotidyltransferase 2 [Source:HGNC Symbol;Acc:HGNC:26776]	5	1	79612120	79686648	-0.045577634264099665	6.9310933576367075	-1.0275583182336507	0.3045454465900419	0.960071782457108	-1.026734611875507	FALSE
ENSG00000145782	9140	ATG12	ATG12	protein_coding	autophagy related 12 [Source:HGNC Symbol;Acc:HGNC:588]	5	-1	115828200	115841837	-0.031043429833296443	5.820810805681444	-1.0274896348537303	0.3045660315493579	0.960071782457108	-1.0266909086645128	FALSE
ENSG00000102753	3839	KPNA3	KPNA3	protein_coding	karyopherin subunit alpha 3 [Source:HGNC Symbol;Acc:HGNC:6396]	13	-1	49699320	49792682	-0.027561996694404733	5.588785116924129	-1.0273698392116548	0.30459688058491957	0.960071782457108	-1.0266254178214445	FALSE
ENSG00000258458	NA	AL160314.2	AL160314.2	lncRNA	novel transcript, antisense to OXA1L	14	-1	22701476	22766562	-0.11868656763769958	0.922586737747597	-1.0272125723405672	0.3046787207586187	0.960071782457108	-1.0264516968670536	FALSE
ENSG00000173258	158399	ZNF483	ZNF483	protein_coding	zinc finger protein 483 [Source:HGNC Symbol;Acc:HGNC:23384]	9	1	111525159	111577844	-0.09756218926171867	2.2151936800789653	-1.0272134166392297	0.30468799771874655	0.960071782457108	-1.0264320067524908	FALSE
ENSG00000223704	NA	LINC01422	LINC01422	lncRNA	long intergenic non-protein coding RNA 1422 [Source:HGNC Symbol;Acc:HGNC:50728]	22	1	26858634	26968763	-0.11620791870132874	1.3269561810059458	-1.0271445154955074	0.3047149368213747	0.960071782457108	-1.0263748314401717	FALSE
ENSG00000165006	51271	UBAP1	UBAP1	protein_coding	ubiquitin associated protein 1 [Source:HGNC Symbol;Acc:HGNC:12461]	9	1	34179005	34252523	-0.05150129119258651	7.224512150589396	-1.0269232216922393	0.3048710402072573	0.9603685427812283	-1.0260435850301093	FALSE
ENSG00000285554	NA	AC242988.2	AC242988.2	lncRNA	Novel transcript	1	1	150173049	150181429	0.10543491547744965	3.4328154083305287	1.026584546953185	0.30502650758698147	0.960663179529273	1.0257138000616843	FALSE
ENSG00000100664	1983	EIF5	EIF5	protein_coding	eukaryotic translation initiation factor 5 [Source:HGNC Symbol;Acc:HGNC:3299]	14	1	103333544	103345025	0.03336720661776038	7.308567870580742	1.02635436514711	0.3051076387985368	0.960716780249656	1.0255417448787776	FALSE
ENSG00000053900	29945	ANAPC4	ANAPC4	protein_coding	anaphase promoting complex subunit 4 [Source:HGNC Symbol;Acc:HGNC:19990]	4	1	25377213	25418498	-0.04345646393238756	5.196550467443436	-1.0262090549794665	0.30517306290551743	0.960716780249656	-1.0254030219041819	FALSE
ENSG00000275638	NA	AC011939.3	AC011939.3	lncRNA	novel transcript, antisense to SLC24A1	15	-1	65655620	65656085	0.14138593501728491	-0.5113557374132349	1.025966700949749	0.30522934002129487	0.960716780249656	1.0252837096734455	FALSE
ENSG00000243238	NA	IGKV2-30	IGKV2-30	IG_V_gene	immunoglobulin kappa variable 2-30 [Source:HGNC Symbol;Acc:HGNC:5785]	2	-1	89244781	89245596	-0.24308973204157214	0.3677829497098711	-1.0258520828455615	0.30535927603352203	0.9609307629450111	-1.02500829010768	FALSE
ENSG00000165071	137835	TMEM71	TMEM71	protein_coding	transmembrane protein 71 [Source:HGNC Symbol;Acc:HGNC:26572]	8	-1	132685007	132760712	-0.04674364540094622	8.224672619337209	-1.0252487697126786	0.3056697363692023	0.9615841979120137	-1.0243505358116847	FALSE
ENSG00000143341	83872	HMCN1	HMCN1	protein_coding	hemicentin 1 [Source:HGNC Symbol;Acc:HGNC:19194]	1	1	185734391	186190949	-0.16117993431324695	-0.43079600614253916	-1.0251089817290129	0.3056909083814157	0.9615841979120137	-1.0243056960390304	FALSE
ENSG00000238009	NA	AL627309.1	AL627309.1	lncRNA	novel transcript	1	-1	89295	133723	-0.1259612862471151	2.704474042621868	-1.0251511594486724	0.30588222985588165	0.9618206632970845	-1.02390059354633	FALSE
ENSG00000162227	10629	TAF6L	TAF6L	protein_coding	TATA-box binding protein associated factor 6 like [Source:HGNC Symbol;Acc:HGNC:17305]	11	1	62771357	62787342	-0.06891310352343094	2.323144735351556	-1.0244755828976637	0.30594330129435915	0.9618206632970845	-1.0237713167665383	FALSE
ENSG00000133704	10526	IPO8	IPO8	protein_coding	importin 8 [Source:HGNC Symbol;Acc:HGNC:9853]	12	-1	30628988	30695869	0.050558389635376955	5.482472393040658	1.0244106383703986	0.3060139420311109	0.9618206632970845	1.0236218049152006	FALSE
ENSG00000100055	27128	CYTH4	CYTH4	protein_coding	cytohesin 4 [Source:HGNC Symbol;Acc:HGNC:9505]	22	1	37282027	37315341	0.04959568061259567	8.487839414748576	1.0243278571114396	0.3060722318532739	0.9618206632970845	1.023498451130934	FALSE
ENSG00000236088	NA	COX10-AS1	COX10-AS1	lncRNA	COX10 antisense RNA 1 [Source:HGNC Symbol;Acc:HGNC:38873]	17	-1	13755574	14069495	-0.06507753282945039	4.623298420145637	-1.0244137102072457	0.3060971796078117	0.9618206632970845	-1.0234456610824578	FALSE
ENSG00000147471	11212	PLPBP	PLPBP	protein_coding	pyridoxal phosphate binding protein [Source:HGNC Symbol;Acc:HGNC:9457]	8	1	37762595	37779768	0.0359479433116725	5.286308504601513	1.0238242324819382	0.3062681959996276	0.9618206632970845	1.0230838630446573	FALSE
ENSG00000105835	10135	NAMPT	NAMPT	protein_coding	nicotinamide phosphoribosyltransferase [Source:HGNC Symbol;Acc:HGNC:30092]	7	-1	106248298	106286326	-0.08330865134625398	11.038997075522403	-1.0238937797910268	0.3062900801310811	0.9618206632970845	-1.0230375751832932	FALSE
ENSG00000113448	5144	PDE4D	PDE4D	protein_coding	phosphodiesterase 4D [Source:HGNC Symbol;Acc:HGNC:8783]	5	-1	58969038	60522120	0.08589272215765309	6.656599119343623	1.0241004571367514	0.30630642712566175	0.9618206632970845	1.023003000536215	FALSE
ENSG00000185869	374899	ZNF829	ZNF829	protein_coding	zinc finger protein 829 [Source:HGNC Symbol;Acc:HGNC:34032]	19	-1	36888124	36916291	-0.09642983585643328	1.6254540551409389	-1.0236838442863556	0.3063241619939138	0.9618206632970845	-1.0229654918553421	FALSE
ENSG00000167775	51293	CD320	CD320	protein_coding	CD320 molecule [Source:HGNC Symbol;Acc:HGNC:16692]	19	-1	8302127	8308358	-0.0846064737940928	2.2351774968702225	-1.023255953321536	0.3065539148129269	0.9619830361802589	-1.02247970199785	FALSE
ENSG00000255760	NA	LINC02422	LINC02422	lncRNA	long intergenic non-protein coding RNA 2422 [Source:HGNC Symbol;Acc:HGNC:53352]	12	-1	31876969	31959316	0.10940365681805453	2.8325032004788495	1.0231783942354644	0.3065970672256096	0.9619830361802589	1.0223884873568547	FALSE
ENSG00000151948	144423	GLT1D1	GLT1D1	protein_coding	glycosyltransferase 1 domain containing 1 [Source:HGNC Symbol;Acc:HGNC:26483]	12	1	128853427	128984968	-0.06242061327326276	9.084289071686579	-1.0230655289637092	0.3066863710941658	0.9619830361802589	-1.0221997457744123	FALSE
ENSG00000175104	7189	TRAF6	TRAF6	protein_coding	TNF receptor associated factor 6 [Source:HGNC Symbol;Acc:HGNC:12036]	11	-1	36483769	36510272	0.05089480200886776	4.825992985952091	1.0229587677734424	0.30670058089993024	0.9619830361802589	1.0221697170489699	FALSE
ENSG00000160999	10603	SH2B2	SH2B2	protein_coding	SH2B adaptor protein 2 [Source:HGNC Symbol;Acc:HGNC:17381]	7	1	102285091	102321711	0.06412053491972447	5.611588683291399	1.0228719220343705	0.3067765059716324	0.9619830361802589	1.0220092847914644	FALSE
ENSG00000121691	847	CAT	CAT	protein_coding	catalase [Source:HGNC Symbol;Acc:HGNC:1516]	11	1	34438934	34472060	0.08872231379674744	7.776144823766905	1.0226400186707614	0.306947902482452	0.9619830361802589	1.021647214818921	FALSE
ENSG00000117425	8643	PTCH2	PTCH2	protein_coding	patched 2 [Source:HGNC Symbol;Acc:HGNC:9586]	1	-1	44819844	44843253	-0.12465816214604852	0.029480747576021343	-1.022230999803399	0.30699221108086294	0.9619830361802589	-1.0215536360228132	FALSE
ENSG00000230562	NA	FAM133DP	FAM133DP	processed_pseudogene	family with sequence similarity 133 member D, pseudogene [Source:HGNC Symbol;Acc:HGNC:44192]	2	-1	157379724	157380414	-0.1619851748846033	0.48910671950914175	-1.022258516371636	0.3070185996116931	0.9619830361802589	-1.021497908269794	FALSE
ENSG00000125875	128637	TBC1D20	TBC1D20	protein_coding	TBC1 domain family member 20 [Source:HGNC Symbol;Acc:HGNC:16133]	20	-1	435480	462543	-0.028099817311697528	5.687916813035376	-1.0222022445898893	0.307035437325484	0.9619830361802589	-1.0214623517541843	FALSE
ENSG00000096968	3717	JAK2	JAK2	protein_coding	Janus kinase 2 [Source:HGNC Symbol;Acc:HGNC:6192]	9	1	4984390	5128183	-0.06568824686795693	7.43729957359882	-1.0216190317882288	0.30734477448118425	0.9619830361802589	-1.020809348335352	FALSE
ENSG00000102100	7355	SLC35A2	SLC35A2	protein_coding	solute carrier family 35 member A2 [Source:HGNC Symbol;Acc:HGNC:11022]	X	-1	48903180	48911958	0.04449250418406292	3.5371484162499116	1.0212752524545035	0.3074702899265998	0.9619830361802589	1.0205445123072467	FALSE
ENSG00000233175	NA	AC008105.1	AC008105.1	lncRNA	novel transcript, antisense to FMNL1	17	-1	45238028	45241734	0.06873087531733235	2.1072732277923927	1.0213315102754605	0.307479012845375	0.9619830361802589	1.0205261097172205	FALSE
ENSG00000005302	10943	MSL3	MSL3	protein_coding	MSL complex subunit 3 [Source:HGNC Symbol;Acc:HGNC:7370]	X	1	11758159	11775772	-0.07389785904775081	7.327921862529838	-1.0211731834508224	0.30757581151911795	0.9619830361802589	-1.020321918431417	FALSE
ENSG00000112039	2178	FANCE	FANCE	protein_coding	FA complementation group E [Source:HGNC Symbol;Acc:HGNC:3586]	6	1	35452356	35467103	-0.07056792136187462	1.6245479505249543	-1.0208367464680408	0.30765032670680537	0.9619830361802589	-1.0201647618636507	FALSE
ENSG00000110080	6484	ST3GAL4	ST3GAL4	protein_coding	ST3 beta-galactoside alpha-2,3-sialyltransferase 4 [Source:HGNC Symbol;Acc:HGNC:10864]	11	1	126355640	126440344	-0.09027499042270648	6.0579781486372175	-1.0208788851633464	0.3077162339240152	0.9619830361802589	-1.0200257809673356	FALSE
ENSG00000102738	10240	MRPS31	MRPS31	protein_coding	mitochondrial ribosomal protein S31 [Source:HGNC Symbol;Acc:HGNC:16632]	13	-1	40729128	40771190	-0.04362341398022185	4.48610758177469	-1.0206992224559372	0.30773825015499745	0.9619830361802589	-1.0199793589467954	FALSE
ENSG00000173276	49854	ZBTB21	ZBTB21	protein_coding	zinc finger and BTB domain containing 21 [Source:HGNC Symbol;Acc:HGNC:13083]	21	-1	41986831	42010387	0.0963151395601538	3.5568163685612437	1.0207218177176025	0.30774579313248873	0.9619830361802589	1.0199634548110548	FALSE
ENSG00000161277	199745	THAP8	THAP8	protein_coding	THAP domain containing 8 [Source:HGNC Symbol;Acc:HGNC:23191]	19	-1	36034984	36054739	-0.06013836481963408	1.994105183856972	-1.0204905293759168	0.30783499480733667	0.9619830361802589	-1.019775395388474	FALSE
ENSG00000140612	23478	SEC11A	SEC11A	protein_coding	SEC11 homolog A, signal peptidase complex subunit [Source:HGNC Symbol;Acc:HGNC:17718]	15	-1	84669538	84716460	0.03367235983527639	6.288358969970063	1.0200230399031918	0.3080858271690887	0.9619830361802589	1.0192467712789701	FALSE
ENSG00000164366	133957	CCDC127	CCDC127	protein_coding	coiled-coil domain containing 127 [Source:HGNC Symbol;Acc:HGNC:30520]	5	-1	196868	218153	-0.055394069920064126	3.0255881658024415	-1.0199542358250633	0.30809810127539794	0.9619830361802589	-1.0192209111585628	FALSE
ENSG00000169100	293	SLC25A6	SLC25A6	protein_coding	solute carrier family 25 member 6 [Source:HGNC Symbol;Acc:HGNC:10992]	X	-1	1386152	1392113	0.05922439306049121	7.075583998143829	1.0198370639219556	0.3082081326800515	0.9619830361802589	1.0189891181683197	FALSE
ENSG00000079459	2222	FDFT1	FDFT1	protein_coding	farnesyl-diphosphate farnesyltransferase 1 [Source:HGNC Symbol;Acc:HGNC:3629]	8	1	11795573	11839304	-0.04033642112652025	6.661193153160553	-1.0198915361753227	0.30823286607083333	0.9619830361802589	-1.0189370221560428	FALSE
ENSG00000253506	342538	NACA2	NACA2	protein_coding	nascent polypeptide associated complex subunit alpha 2 [Source:HGNC Symbol;Acc:HGNC:23290]	17	-1	61590421	61591219	0.14599655708273773	0.2278294082581999	1.0195811123948224	0.3082616498948092	0.9619830361802589	1.0188763981862201	FALSE
ENSG00000187239	23048	FNBP1	FNBP1	protein_coding	formin binding protein 1 [Source:HGNC Symbol;Acc:HGNC:17069]	9	-1	129887187	130043194	-0.02388610775693145	8.98767314268376	-1.019591003733681	0.3083010151572637	0.9619830361802589	-1.0187934938439769	FALSE
ENSG00000131732	84240	ZCCHC9	ZCCHC9	protein_coding	zinc finger CCHC-type containing 9 [Source:HGNC Symbol;Acc:HGNC:25424]	5	1	81301587	81313297	-0.034109405191025566	3.995433299305544	-1.0191110514361748	0.3084767812839045	0.9619830361802589	-1.0184234108725865	FALSE
ENSG00000171302	124583	CANT1	CANT1	protein_coding	calcium activated nucleotidase 1 [Source:HGNC Symbol;Acc:HGNC:19721]	17	-1	78991716	79009867	0.03829479183041862	6.287953339230144	1.0191800496072996	0.30850929865040405	0.9619830361802589	1.01835495947841	FALSE
ENSG00000230989	3281	HSBP1	HSBP1	protein_coding	heat shock factor binding protein 1 [Source:HGNC Symbol;Acc:HGNC:5203]	16	1	83807978	83819737	0.04235374321339602	5.255547580080091	1.0190833101979626	0.3085114050522425	0.9619830361802589	1.0183505255156664	FALSE
ENSG00000172175	10892	MALT1	MALT1	protein_coding	MALT1 paracaspase [Source:HGNC Symbol;Acc:HGNC:6819]	18	1	58671465	58754477	-0.042164470968936385	6.3642421153614395	-1.0190896259296867	0.3085253865739558	0.9619830361802589	-1.0183210950070583	FALSE
ENSG00000228782	NA	MRPL45P2	MRPL45P2	transcribed_unprocessed_pseudogene	mitochondrial ribosomal protein L45 pseudogene 2 [Source:HGNC Symbol;Acc:HGNC:29716]	17	-1	47450568	47492492	-0.07158854394155445	2.5417019899607802	-1.0190313414483474	0.3085387233384129	0.9619830361802589	-1.0182930225069808	FALSE
ENSG00000188981	345222	MSANTD1	MSANTD1	protein_coding	Myb/SANT DNA binding domain containing 1 [Source:HGNC Symbol;Acc:HGNC:33741]	4	1	3244369	3271738	0.11820243376386597	0.17671787222386529	1.0189855961537726	0.3085395993511135	0.9619830361802589	1.018291178619574	FALSE
ENSG00000084207	2950	GSTP1	GSTP1	protein_coding	glutathione S-transferase pi 1 [Source:HGNC Symbol;Acc:HGNC:4638]	11	1	67583595	67586656	0.07445644163346632	5.889916755827664	1.0190616677465765	0.3085754283800234	0.9619830361802589	1.0182157663605755	FALSE
ENSG00000114054	5096	PCCB	PCCB	protein_coding	propionyl-CoA carboxylase subunit beta [Source:HGNC Symbol;Acc:HGNC:8654]	3	1	136250340	136337896	0.039805389892178855	3.6795090048309085	1.0188286190752427	0.3086219653921089	0.9619830361802589	1.0181178247863756	FALSE
ENSG00000196976	8270	LAGE3	LAGE3	protein_coding	L antigen family member 3 [Source:HGNC Symbol;Acc:HGNC:26058]	X	-1	154477769	154479257	-0.10104332588256182	1.4880735812233932	-1.0188054234008685	0.30863335529998476	0.9619830361802589	-1.0180938551280858	FALSE
ENSG00000047932	57120	GOPC	GOPC	protein_coding	golgi associated PDZ and coiled-coil motif containing [Source:HGNC Symbol;Acc:HGNC:17643]	6	-1	117560269	117602542	-0.05616640999559941	3.2816853106978936	-1.018528206805802	0.30877739576048924	0.9619830361802589	-1.0177907775312078	FALSE
ENSG00000171992	11346	SYNPO	SYNPO	protein_coding	synaptopodin [Source:HGNC Symbol;Acc:HGNC:30672]	5	1	150601080	150659207	-0.13954161319047598	1.2700301435152874	-1.0184499259410698	0.3088115337434995	0.9619830361802589	-1.0177189610153654	FALSE
ENSG00000230325	NA	AL359921.1	AL359921.1	lncRNA	novel transcript	1	-1	236540094	236550280	0.07966248961821454	1.9556736088865423	1.0183401698436128	0.30885869673053495	0.9619830361802589	1.0176197522645425	FALSE
ENSG00000269904	NA	MAP2K4P1	MAP2K4P1	transcribed_processed_pseudogene	mitogen-activated protein kinase kinase 4 pseudogene 1 [Source:HGNC Symbol;Acc:HGNC:43837]	X	-1	73524275	73563085	0.11283453849393224	0.3924848324271996	1.0178849946322526	0.30905419864018296	0.9619830361802589	1.0172086149282322	FALSE
ENSG00000155974	23426	GRIP1	GRIP1	protein_coding	glutamate receptor interacting protein 1 [Source:HGNC Symbol;Acc:HGNC:18708]	12	-1	66347431	67069162	-0.1316933864253942	1.6724869155744244	-1.0180535319078523	0.30908852493329236	0.9619830361802589	-1.0171364450359892	FALSE
ENSG00000084234	334	APLP2	APLP2	protein_coding	amyloid beta precursor like protein 2 [Source:HGNC Symbol;Acc:HGNC:598]	11	1	130068147	130144811	0.04333592966252375	8.960075668977028	1.0178620369150466	0.3091308252728907	0.9619830361802589	1.0170475172616456	FALSE
ENSG00000161040	222235	FBXL13	FBXL13	protein_coding	F-box and leucine rich repeat protein 13 [Source:HGNC Symbol;Acc:HGNC:21658]	7	-1	102813230	103074843	-0.09860518070183133	6.816851632407374	-1.0181231951082825	0.3091421808256933	0.9619830361802589	-1.017023645913969	FALSE
ENSG00000233154	NA	LINC01762	LINC01762	lncRNA	long intergenic non-protein coding RNA 1762 [Source:HGNC Symbol;Acc:HGNC:52552]	1	-1	116423724	116478842	-0.07793386772680222	3.806683169639041	-1.01787239659538	0.30917301888115273	0.9619830361802589	-1.016958821879836	FALSE
ENSG00000075213	10371	SEMA3A	SEMA3A	protein_coding	semaphorin 3A [Source:HGNC Symbol;Acc:HGNC:10723]	7	-1	83955777	84492724	-0.16531845171129944	-0.34603544890846794	-1.0176607681013712	0.3092154255621692	0.9619830361802589	-1.0168696866570461	FALSE
ENSG00000172939	9943	OXSR1	OXSR1	protein_coding	oxidative stress responsive kinase 1 [Source:HGNC Symbol;Acc:HGNC:8508]	3	1	38165089	38255484	-0.03893204755723367	6.077745150739518	-1.0176528962937412	0.3092478980573962	0.9619830361802589	-1.0168014377060985	FALSE
ENSG00000135919	5270	SERPINE2	SERPINE2	protein_coding	serpin family E member 2 [Source:HGNC Symbol;Acc:HGNC:8951]	2	-1	223975045	224039318	-0.14066676874134232	1.124132480997594	-1.017884257306511	0.30924954620623685	0.9619830361802589	-1.0167979738414483	FALSE
ENSG00000248079	NA	DPH6-DT	DPH6-DT	lncRNA	DPH6 divergent transcript [Source:HGNC Symbol;Acc:HGNC:44147]	15	1	35546154	35860199	-0.10053433771833753	1.2358106484792677	-1.0173647343206558	0.30931356866386733	0.9619830361802589	-1.0166634292156111	FALSE
ENSG00000274471	NA	AC242376.2	AC242376.2	transcribed_unprocessed_pseudogene	hect domain and RLD 2 (HERC2) pseudogene	15	1	23309607	23314566	0.18038028721886323	-0.06073755754171703	1.0173690921004763	0.3093657652279789	0.9619830361802589	1.0165537505864919	FALSE
ENSG00000088543	51161	C3orf18	C3orf18	protein_coding	chromosome 3 open reading frame 18 [Source:HGNC Symbol;Acc:HGNC:24837]	3	-1	50558025	50571027	-0.08264854234269414	1.6973935553422757	-1.0171989172551374	0.30939275587269655	0.9619830361802589	-1.0164970409809215	FALSE
ENSG00000220323	NA	HIST2H2BD	HIST2H2BD	transcribed_unprocessed_pseudogene	histone cluster 2 H2B family member d (pseudogene) [Source:HGNC Symbol;Acc:HGNC:20517]	1	1	149842875	149846486	-0.07488185196564778	3.886094501410363	-1.0174162336791779	0.30939486486633344	0.9619830361802589	-1.0164926099463159	FALSE
ENSG00000152443	284309	ZNF776	ZNF776	protein_coding	zinc finger protein 776 [Source:HGNC Symbol;Acc:HGNC:26765]	19	1	57746815	57758148	0.09085967781192306	3.727603204138839	1.0172567666836514	0.30941482609137466	0.9619830361802589	1.016450672031963	FALSE
ENSG00000030066	23279	NUP160	NUP160	protein_coding	nucleoporin 160 [Source:HGNC Symbol;Acc:HGNC:18017]	11	-1	47778087	47848555	-0.04315263496256705	5.568493901140564	-1.0170324213424173	0.30948517301254463	0.9620089215626413	-1.016302889583276	FALSE
ENSG00000181544	2187	FANCB	FANCB	protein_coding	FA complementation group B [Source:HGNC Symbol;Acc:HGNC:3583]	X	-1	14835961	14873069	0.08232380349424062	1.857822539762181	1.0167871970554472	0.30962517437397236	0.9620618722761693	1.016008845448865	FALSE
ENSG00000163900	90407	TMEM41A	TMEM41A	protein_coding	transmembrane protein 41A [Source:HGNC Symbol;Acc:HGNC:30544]	3	-1	185476496	185499057	-0.04070151829690927	3.741802056692859	-1.0164228238227915	0.3097507493869291	0.9620618722761693	-1.0157451756138207	FALSE
ENSG00000139344	144193	AMDHD1	AMDHD1	protein_coding	amidohydrolase domain containing 1 [Source:HGNC Symbol;Acc:HGNC:28577]	12	1	95943331	95968720	-0.11022872565349276	0.6259788746640603	-1.016325779151061	0.30983236424143856	0.9620618722761693	-1.0155738467722546	FALSE
ENSG00000241525	NA	AC141424.1	AC141424.1	lncRNA	novel transcript, antisense to C17orf97	17	-1	404468	414023	-0.12054334026056879	1.1425030784829227	-1.0162489827231054	0.3098795436453076	0.9620618722761693	-1.0154748196646377	FALSE
ENSG00000072195	10290	SPEG	SPEG	protein_coding	striated muscle enriched protein kinase [Source:HGNC Symbol;Acc:HGNC:16901]	2	1	219434843	219493629	-0.14538907208881718	0.012222137153537739	-1.0160737274114693	0.3099802308946974	0.9620618722761693	-1.015263515676685	FALSE
ENSG00000107625	79009	DDX50	DDX50	protein_coding	DExD-box helicase 50 [Source:HGNC Symbol;Acc:HGNC:17906]	10	1	68901286	68946847	-0.031864603623521504	4.898922034438522	-1.01596216579616	0.3099804165633438	0.9620618722761693	-1.0152631260711527	FALSE
ENSG00000147536	84296	GINS4	GINS4	protein_coding	GINS complex subunit 4 [Source:HGNC Symbol;Acc:HGNC:28226]	8	1	41529218	41545030	0.09451755527317807	0.8629637410715496	1.0156636325910895	0.3101111375822463	0.9620618722761693	1.0149888604192316	FALSE
ENSG00000143013	8543	LMO4	LMO4	protein_coding	LIM domain only 4 [Source:HGNC Symbol;Acc:HGNC:6644]	1	1	87328880	87348923	0.03680021190978522	5.789432244915683	1.0158030747248405	0.31011220220234714	0.9620618722761693	1.0149866270541905	FALSE
ENSG00000100731	22990	PCNX1	PCNX1	protein_coding	pecanex 1 [Source:HGNC Symbol;Acc:HGNC:19740]	14	1	70907405	71115382	-0.06318557477687925	8.300760207350528	-1.0158424973047138	0.3101222631311609	0.9620618722761693	-1.014965521440514	FALSE
ENSG00000165983	9317	PTER	PTER	protein_coding	phosphotriesterase related [Source:HGNC Symbol;Acc:HGNC:9590]	10	1	16436943	16513745	0.058666879483576295	3.850013067061996	1.01545400476906	0.3102401995943979	0.9620618722761693	1.0147181504091376	FALSE
ENSG00000198440	147949	ZNF583	ZNF583	protein_coding	zinc finger protein 583 [Source:HGNC Symbol;Acc:HGNC:26427]	19	1	56397966	56436035	-0.06537911742430413	1.7676182634888824	-1.0151023208069894	0.3103770174257478	0.9620618722761693	-1.0144312535979134	FALSE
ENSG00000186188	338557	FFAR4	FFAR4	protein_coding	free fatty acid receptor 4 [Source:HGNC Symbol;Acc:HGNC:19061]	10	1	93566665	93604480	0.1602136180420195	-0.551628008037465	1.014991645404169	0.31046163730544046	0.9620618722761693	1.0142538537904984	FALSE
ENSG00000257524	NA	AL157935.2	AL157935.2	protein_coding	novel protein	9	-1	127867850	127906022	-0.10407056809629611	1.2003515296328273	-1.0149449663384382	0.3104742213873734	0.9620618722761693	-1.0142274748471398	FALSE
ENSG00000102003	6855	SYP	SYP	protein_coding	synaptophysin [Source:HGNC Symbol;Acc:HGNC:11506]	X	-1	49187804	49200259	-0.11793739066982889	0.5455079700811005	-1.0150076320606458	0.3105378478933545	0.9620618722761693	-1.0140941108042345	FALSE
ENSG00000077044	8527	DGKD	DGKD	protein_coding	diacylglycerol kinase delta [Source:HGNC Symbol;Acc:HGNC:2851]	2	1	233354507	233472104	-0.052852016646149025	7.112594576696122	-1.014906622175431	0.3105462543538057	0.9620618722761693	-1.0140764918306953	FALSE
ENSG00000167384	7733	ZNF180	ZNF180	protein_coding	zinc finger protein 180 [Source:HGNC Symbol;Acc:HGNC:12970]	19	-1	44474428	44500524	0.04391386567522115	3.611161144130327	1.0147549145360726	0.3105521726529867	0.9620618722761693	1.0140640879456184	FALSE
ENSG00000129226	968	CD68	CD68	protein_coding	CD68 molecule [Source:HGNC Symbol;Acc:HGNC:1693]	17	1	7579491	7582111	0.10214357714467792	1.4184548176483336	1.0148462078146157	0.3105566239756805	0.9620618722761693	1.0140547587304118	FALSE
ENSG00000143771	29097	CNIH4	CNIH4	protein_coding	cornichon family AMPA receptor auxiliary protein 4 [Source:HGNC Symbol;Acc:HGNC:25013]	1	1	224356858	224379459	-0.0717426223458606	5.343633242785858	-1.014146571790442	0.31091612618258474	0.9628070436044339	-1.013301594435758	FALSE
ENSG00000268081	NA	AC123912.1	AC123912.1	lncRNA	novel transcript, antisense to ZNF429	19	-1	21554640	21569237	-0.2635071486244529	2.3498392308412996	-1.0151275729482059	0.31092131270805295	0.9628070436044339	-1.0132907327675111	FALSE
ENSG00000133466	114904	C1QTNF6	C1QTNF6	protein_coding	C1q and TNF related 6 [Source:HGNC Symbol;Acc:HGNC:14343]	22	-1	37180166	37199385	-0.06421613709539198	2.813312492247879	-1.013711907173606	0.3110970730735349	0.9629042751443445	-1.0129227244713632	FALSE
ENSG00000071242	6196	RPS6KA2	RPS6KA2	protein_coding	ribosomal protein S6 kinase A2 [Source:HGNC Symbol;Acc:HGNC:10431]	6	-1	166409364	166906451	0.1085808717802923	5.388073096757295	1.0137763792408796	0.31119503222037426	0.9629042751443445	1.0127176764392687	FALSE
ENSG00000100906	4792	NFKBIA	NFKBIA	protein_coding	NFKB inhibitor alpha [Source:HGNC Symbol;Acc:HGNC:7797]	14	-1	35401511	35404749	-0.07803171971793788	7.080024685720161	-1.0135083601395642	0.31120615764945025	0.9629042751443445	-1.012694391389725	FALSE
ENSG00000186666	144233	BCDIN3D	BCDIN3D	protein_coding	BCDIN3 domain containing RNA methyltransferase [Source:HGNC Symbol;Acc:HGNC:27050]	12	-1	49836043	49843106	-0.056743081179782884	2.3610951976494094	-1.0133261725990503	0.3112281703029845	0.9629042751443445	-1.0126483214606534	FALSE
ENSG00000165424	219654	ZCCHC24	ZCCHC24	protein_coding	zinc finger CCHC-type containing 24 [Source:HGNC Symbol;Acc:HGNC:26911]	10	-1	79382325	79445624	0.07281687419462735	3.1147274852209907	1.013236114193223	0.3113848035773986	0.9629042751443445	1.0123205682333822	FALSE
ENSG00000168781	9677	PPIP5K1	PPIP5K1	protein_coding	diphosphoinositol pentakisphosphate kinase 1 [Source:HGNC Symbol;Acc:HGNC:29023]	15	-1	43533462	43590253	-0.052534680750197627	3.0996720353415634	-1.012702633037789	0.31156300564095585	0.9629042751443445	-1.0119478147650633	FALSE
ENSG00000091436	51776	MAP3K20	MAP3K20	protein_coding	mitogen-activated protein kinase kinase kinase 20 [Source:HGNC Symbol;Acc:HGNC:17797]	2	1	173075435	173268015	-0.07946842702219215	5.656274431109921	-1.012780994867521	0.31159699524945356	0.9629042751443445	-1.011876733100357	FALSE
ENSG00000237879	NA	LINC00398	LINC00398	lncRNA	long intergenic non-protein coding RNA 398 [Source:HGNC Symbol;Acc:HGNC:42727]	13	1	30803206	30810645	-0.13055407669465513	-0.1927350526324411	-1.0123962524184542	0.31171172670674235	0.9629042751443445	-1.0116368356620575	FALSE
ENSG00000196741	NA	LINC01560	LINC01560	lncRNA	long intergenic non-protein coding RNA 1560 [Source:HGNC Symbol;Acc:HGNC:27333]	X	1	47483571	47484823	0.10537294693101651	0.11461277978635953	1.0122813158685549	0.3117195170122264	0.9629042751443445	1.011620548654102	FALSE
ENSG00000177663	23765	IL17RA	IL17RA	protein_coding	interleukin 17 receptor A [Source:HGNC Symbol;Acc:HGNC:5985]	22	1	17084954	17115694	-0.05183164952400432	9.34424913014224	-1.0124120909568328	0.31176382103340977	0.9629042751443445	-1.011527928384006	FALSE
ENSG00000152932	115827	RAB3C	RAB3C	protein_coding	RAB3C, member RAS oncogene family [Source:HGNC Symbol;Acc:HGNC:30269]	5	1	58582221	58859394	0.13700082272936334	0.12178346997277563	1.011889250525261	0.31191300105526104	0.9629042751443445	1.0112161221916902	FALSE
ENSG00000285693	NA	AP002381.2	AP002381.2	lncRNA	Novel transcript	11	-1	72793624	72814054	0.07010746330219852	7.458036823843848	1.0119795767672835	0.3119466424256249	0.9629042751443445	1.0111458208135997	FALSE
ENSG00000249096	NA	LINC02362	LINC02362	lncRNA	long intergenic non-protein coding RNA 2362 [Source:HGNC Symbol;Acc:HGNC:53284]	4	-1	184365180	184382416	-0.06872288329492182	5.0336354362643885	-1.0118898931299398	0.312036365101113	0.9629042751443445	-1.0109583490872045	FALSE
ENSG00000020633	864	RUNX3	RUNX3	protein_coding	RUNX family transcription factor 3 [Source:HGNC Symbol;Acc:HGNC:10473]	1	-1	24899511	24965121	-0.06901879839145053	6.6767680856348885	-1.0118477991512782	0.312036433824907	0.9629042751443445	-1.0109582055053687	FALSE
ENSG00000236130	NA	PTCSC2	PTCSC2	lncRNA	papillary thyroid carcinoma susceptibility candidate 2 [Source:HGNC Symbol;Acc:HGNC:44086]	9	-1	97699625	97853080	-0.14068638362214955	-0.32088097623592726	-1.011588487547652	0.31206926606079255	0.9629042751443445	-1.0108896128295974	FALSE
ENSG00000124721	1769	DNAH8	DNAH8	protein_coding	dynein axonemal heavy chain 8 [Source:HGNC Symbol;Acc:HGNC:2952]	6	1	38715311	39030792	-0.13881375357223388	0.40245681591679783	-1.0115405265475033	0.3120974466373034	0.9629042751443445	-1.0108307421323823	FALSE
ENSG00000162174	80150	ASRGL1	ASRGL1	protein_coding	asparaginase and isoaspartyl peptidase 1 [Source:HGNC Symbol;Acc:HGNC:16448]	11	1	62337448	62393412	0.08801780724044894	3.6100251882934904	1.0115690881319752	0.31217265487735874	0.9629042751443445	1.0106736453362337	FALSE
ENSG00000013725	923	CD6	CD6	protein_coding	CD6 molecule [Source:HGNC Symbol;Acc:HGNC:1691]	11	1	60971680	61020377	-0.06669884213645272	6.425119776992408	-1.0114464362390476	0.3121873128190792	0.9629042751443445	-1.0106430303763025	FALSE
ENSG00000147117	7712	ZNF157	ZNF157	protein_coding	zinc finger protein 157 [Source:HGNC Symbol;Acc:HGNC:12942]	X	1	47370583	47414305	-0.13201917785104655	-0.29365413848963967	-1.0112133226110716	0.3122385676568329	0.9629042751443445	-1.010535985629845	FALSE
ENSG00000168118	5867	RAB4A	RAB4A	protein_coding	RAB4A, member RAS oncogene family [Source:HGNC Symbol;Acc:HGNC:9781]	1	1	229271062	229305894	-0.04327315700229839	5.143574689756402	-1.0113448029139693	0.31224675666472274	0.9629042751443445	-1.0105188841165786	FALSE
ENSG00000183722	10186	LHFPL6	LHFPL6	protein_coding	LHFPL tetraspan subfamily member 6 [Source:HGNC Symbol;Acc:HGNC:6586]	13	-1	39209116	39603528	-0.15210581791010014	0.05005247890077101	-1.0112659994892408	0.312256366705954	0.9629042751443445	-1.0104988153654761	FALSE
ENSG00000134986	9315	NREP	NREP	protein_coding	neuronal regeneration related protein [Source:HGNC Symbol;Acc:HGNC:16834]	5	-1	111662621	111997464	0.059379406342968455	3.867829158557922	1.0108254861534949	0.31246216868375143	0.9631381567703913	1.0100691345509913	FALSE
ENSG00000173915	84833	ATP5MD	ATP5MD	protein_coding	ATP synthase membrane subunit DAPIT [Source:HGNC Symbol;Acc:HGNC:30889]	10	-1	103389041	103396492	-0.04417940384167318	3.649315818236888	-1.010569125357461	0.3125620845954833	0.9631381567703913	-1.0098605937280472	FALSE
ENSG00000007168	5048	PAFAH1B1	PAFAH1B1	protein_coding	platelet activating factor acetylhydrolase 1b regulatory subunit 1 [Source:HGNC Symbol;Acc:HGNC:8574]	17	1	2593210	2685615	-0.023164993179330295	7.803413831689629	-1.010596186821455	0.3125837922107877	0.9631381567703913	-1.0098152921973182	FALSE
ENSG00000134317	29841	GRHL1	GRHL1	protein_coding	grainyhead like transcription factor 1 [Source:HGNC Symbol;Acc:HGNC:17923]	2	1	9951693	10002277	0.14411041852551953	1.116989193011143	1.010727338055055	0.3126468784109543	0.9631381567703913	1.0096836496338208	FALSE
ENSG00000241755	NA	IGKV1-9	IGKV1-9	IG_V_gene	immunoglobulin kappa variable 1-9 [Source:HGNC Symbol;Acc:HGNC:5744]	2	-1	89009982	89010515	-0.25128229136044933	1.169467502760922	-1.0104517961082715	0.3126644102592549	0.9631381567703913	-1.0096470688689865	FALSE
ENSG00000214289	NA	RPL39P5	RPL39P5	transcribed_processed_pseudogene	ribosomal protein L39 pseudogene 5 [Source:HGNC Symbol;Acc:HGNC:26015]	3	-1	134351852	134356561	-0.16198690200401686	0.13695821588209375	-1.0101646394724302	0.31275128522667733	0.9631381567703913	-1.0094658213891183	FALSE
ENSG00000144895	83939	EIF2A	EIF2A	protein_coding	eukaryotic translation initiation factor 2A [Source:HGNC Symbol;Acc:HGNC:3254]	3	1	150546678	150586016	-0.05882494579116315	5.71771225240508	-1.0102307422403585	0.3127670725528586	0.9631381567703913	-1.009432887808322	FALSE
ENSG00000229873	NA	OGFR-AS1	OGFR-AS1	lncRNA	OGFR antisense RNA 1 [Source:HGNC Symbol;Acc:HGNC:40724]	20	-1	62800627	62805587	0.12513411036587577	-0.2742762830374191	1.009968605318501	0.31285187020060506	0.9631381567703913	1.0092560121013296	FALSE
ENSG00000133026	4628	MYH10	MYH10	protein_coding	myosin heavy chain 10 [Source:HGNC Symbol;Acc:HGNC:7568]	17	-1	8474205	8630761	0.09082788498097583	0.8877311341661308	1.0097015601426844	0.3129740474933528	0.9631381567703913	1.0090012233322785	FALSE
ENSG00000115825	23683	PRKD3	PRKD3	protein_coding	protein kinase D3 [Source:HGNC Symbol;Acc:HGNC:9408]	2	-1	37250502	37324808	-0.05667509128515835	5.262590795353105	-1.009659657555948	0.3130479518847227	0.9631381567703913	-1.008847134756959	FALSE
ENSG00000099889	421	ARVCF	ARVCF	protein_coding	ARVCF delta catenin family member [Source:HGNC Symbol;Acc:HGNC:728]	22	-1	19969896	20016823	0.13117125900389892	0.27770736291767845	1.0095415585859273	0.31307277508793385	0.9631381567703913	1.0087953844507778	FALSE
ENSG00000143390	5993	RFX5	RFX5	protein_coding	regulatory factor X5 [Source:HGNC Symbol;Acc:HGNC:9986]	1	-1	151340640	151347357	0.057612148383068273	4.814749670366164	1.0095434127257148	0.3130773377884284	0.9631381567703913	1.00878587263035	FALSE
ENSG00000145734	55814	BDP1	BDP1	protein_coding	B double prime 1, subunit of RNA polymerase III transcription initiation factor IIIB [Source:HGNC Symbol;Acc:HGNC:13652]	5	1	71455651	71567820	-0.04514943031401053	5.58394244088379	-1.0088721188997425	0.3134185489821248	0.9633731587506202	-1.0080748111819016	FALSE
ENSG00000171812	1296	COL8A2	COL8A2	protein_coding	collagen type VIII alpha 2 chain [Source:HGNC Symbol;Acc:HGNC:2216]	1	-1	36095239	36125222	0.11012261362882719	0.6420685144891881	1.008708567613957	0.31347108904667537	0.9633731587506202	1.0079653664582213	FALSE
ENSG00000282804	NA	AL512428.1	AL512428.1	protein_coding	novel protein	6	-1	24797373	24809798	-0.08048840289808279	5.15277130127627	-1.0086820503763945	0.3135287023459642	0.9633731587506202	-1.0078453676995154	FALSE
ENSG00000141179	58488	PCTP	PCTP	protein_coding	phosphatidylcholine transfer protein [Source:HGNC Symbol;Acc:HGNC:8752]	17	1	55751051	55842830	0.062474204420804647	4.862628191379946	1.0086815924090529	0.3135350751230835	0.9633731587506202	1.0078320951739723	FALSE
ENSG00000124657	26212	OR2B6	OR2B6	protein_coding	olfactory receptor family 2 subfamily B member 6 [Source:HGNC Symbol;Acc:HGNC:8241]	6	1	27957241	27958182	-0.16573586376345673	-0.5485509053921596	-1.008538432323288	0.3135536801805834	0.9633731587506202	-1.0077933476039127	FALSE
ENSG00000237576	NA	LINC01888	LINC01888	lncRNA	long intergenic non-protein coding RNA 1888 [Source:HGNC Symbol;Acc:HGNC:52707]	2	1	68832014	68837726	-0.10033140625076387	0.5605723909511307	-1.0084331329911145	0.31358468678608203	0.9633731587506202	-1.0077287754803659	FALSE
ENSG00000168003	6520	SLC3A2	SLC3A2	protein_coding	solute carrier family 3 member 2 [Source:HGNC Symbol;Acc:HGNC:11026]	11	1	62856102	62888875	-0.04583926638622238	5.191694912809234	-1.0085646524439353	0.31359121447258353	0.9633731587506202	-1.0077151819259733	FALSE
ENSG00000203950	26071	RTL8A	RTL8A	protein_coding	retrotransposon Gag like 8A [Source:HGNC Symbol;Acc:HGNC:24514]	X	-1	135050932	135052196	0.06049783812423071	2.7789411828500112	1.0082606141210433	0.31367807877540077	0.9633731587506202	1.0075343094319813	FALSE
ENSG00000257815	NA	AC025159.1	AC025159.1	lncRNA	novel transcript	12	-1	69901918	70243379	0.05590039444007955	3.5235392609728304	1.008070831397392	0.31381883724138604	0.9633731587506202	1.0072412862121352	FALSE
ENSG00000143443	54964	C1orf56	C1orf56	protein_coding	chromosome 1 open reading frame 56 [Source:HGNC Symbol;Acc:HGNC:26045]	1	1	151047751	151051986	-0.08108434130531283	1.1597022095248284	-1.0079143396488557	0.3138487472964895	0.9633731587506202	-1.007179032247638	FALSE
ENSG00000225873	102724231	C3orf86	C3orf86	transcribed_unitary_pseudogene	chromosome 3 open reading frame 86 [Source:HGNC Symbol;Acc:HGNC:44570]	3	-1	44421127	44439946	-0.09621927911132211	5.199766548471783	-1.008028327394869	0.31386481911949027	0.9633731587506202	-1.007145582410296	FALSE
ENSG00000123154	84292	WDR83	WDR83	protein_coding	WD repeat domain 83 [Source:HGNC Symbol;Acc:HGNC:32672]	19	1	12666802	12675832	-0.0696395014876392	1.6813254702962137	-1.0075887245274824	0.31398489238506655	0.9633731587506202	-1.0068957129186935	FALSE
ENSG00000151718	80014	WWC2	WWC2	protein_coding	WW and C2 domain containing 2 [Source:HGNC Symbol;Acc:HGNC:24148]	4	1	183099257	183320777	-0.06997788352974377	3.1666919761708745	-1.0074887024809989	0.3140815325027606	0.9633731587506202	-1.0066946528777088	FALSE
ENSG00000274536	NA	AL034397.3	AL034397.3	lncRNA	novel transcript, antisense VSIG4	X	1	66015461	66020422	-0.07299455437897606	7.690854046495596	-1.0075436962632305	0.31410505359719065	0.9633731587506202	-1.006645723331043	FALSE
ENSG00000071127	9948	WDR1	WDR1	protein_coding	WD repeat domain 1 [Source:HGNC Symbol;Acc:HGNC:12754]	4	-1	10074339	10116949	0.040779733924953376	8.471910243355225	1.0073201874981244	0.3142130411756033	0.9633731587506202	1.0064211140599033	FALSE
ENSG00000109062	9368	SLC9A3R1	SLC9A3R1	protein_coding	SLC9A3 regulator 1 [Source:HGNC Symbol;Acc:HGNC:11075]	17	1	74748628	74769353	0.03899480906034114	7.810381431574074	1.0072204642005396	0.3142260230585913	0.9633731587506202	1.006394115750064	FALSE
ENSG00000237773	NA	AC073332.1	AC073332.1	lncRNA	novel transcript	7	-1	16970320	17299368	-0.07733411362550369	2.6643127135475657	-1.0070499017547916	0.3142515882317688	0.9633731587506202	-1.006340950225016	FALSE
ENSG00000114107	80321	CEP70	CEP70	protein_coding	centrosomal protein 70 [Source:HGNC Symbol;Acc:HGNC:29972]	3	-1	138494344	138594538	-0.07654400297049624	1.928412274047431	-1.0070017931897841	0.3142716899798942	0.9633731587506202	-1.006299148477042	FALSE
ENSG00000100592	23002	DAAM1	DAAM1	protein_coding	dishevelled associated activator of morphogenesis 1 [Source:HGNC Symbol;Acc:HGNC:18142]	14	1	59188646	59371405	-0.046379716464410414	4.311069398881784	-1.0067924329936209	0.314420252664266	0.963429482229492	-1.0059902656746889	FALSE
ENSG00000250616	NA	AC012645.1	AC012645.1	lncRNA	novel transcript, antisense to YPEL3	16	1	30096430	30104116	0.14307528899027577	4.686173635693634	1.0067180652967507	0.3144657570449163	0.963429482229492	1.0058956748404517	FALSE
ENSG00000120279	80177	MYCT1	MYCT1	protein_coding	MYC target 1 [Source:HGNC Symbol;Acc:HGNC:23172]	6	1	152697895	152724567	0.11367408950103597	1.7770181180197218	1.006790156655168	0.31447640181341746	0.963429482229492	1.0058735486536625	FALSE
ENSG00000050344	9603	NFE2L3	NFE2L3	protein_coding	nuclear factor, erythroid 2 like 3 [Source:HGNC Symbol;Acc:HGNC:7783]	7	1	26152198	26187137	-0.10005683741174431	3.161830156596171	-1.006614884303876	0.31460398995539984	0.9635424514101244	-1.0056083826038011	FALSE
ENSG00000102312	64840	PORCN	PORCN	protein_coding	porcupine O-acyltransferase [Source:HGNC Symbol;Acc:HGNC:17652]	X	1	48508962	48520814	-0.05244404903617905	2.755148893113922	-1.0061016823115108	0.31468776061138937	0.9635424514101244	-1.0054343207485585	FALSE
ENSG00000155876	10670	RRAGA	RRAGA	protein_coding	Ras related GTP binding A [Source:HGNC Symbol;Acc:HGNC:16963]	9	1	19049427	19051025	-0.0432313773666424	5.0872459969858115	-1.0061628581255948	0.31469963631253245	0.9635424514101244	-1.0054096474302952	FALSE
ENSG00000189045	728780	ANKDD1B	ANKDD1B	protein_coding	ankyrin repeat and death domain containing 1B [Source:HGNC Symbol;Acc:HGNC:32525]	5	1	75611182	75681773	-0.09821038055702136	1.065181242059359	-1.0059016685250712	0.31484049623538524	0.9637834886731913	-1.0051170392372708	FALSE
ENSG00000162736	23385	NCSTN	NCSTN	protein_coding	nicastrin [Source:HGNC Symbol;Acc:HGNC:17091]	1	1	160343316	160358952	0.045409669839247435	6.94934683746175	1.0057371572865024	0.31499281240034505	0.963834468043257	1.0048007298128807	FALSE
ENSG00000025708	1890	TYMP	TYMP	protein_coding	thymidine phosphorylase [Source:HGNC Symbol;Acc:HGNC:3148]	22	-1	50525752	50530032	0.07721578504920767	7.397306158003167	1.005613348070484	0.3150016999973484	0.963834468043257	1.004782276368421	FALSE
ENSG00000174718	55196	RESF1	RESF1	protein_coding	retroelement silencing factor 1 [Source:HGNC Symbol;Acc:HGNC:25559]	12	1	31959370	31993107	0.07174340187909145	9.69073252834295	1.0053837596996877	0.31512916869380264	0.963834468043257	1.0045176489303302	FALSE
ENSG00000175634	6199	RPS6KB2	RPS6KB2	protein_coding	ribosomal protein S6 kinase B2 [Source:HGNC Symbol;Acc:HGNC:10437]	11	1	67428460	67435401	0.04298158534644436	4.72349192143827	1.0051888364276964	0.3151819797287117	0.963834468043257	1.0044080328244307	FALSE
ENSG00000037042	27175	TUBG2	TUBG2	protein_coding	tubulin gamma 2 [Source:HGNC Symbol;Acc:HGNC:12419]	17	1	42659284	42667006	-0.07051191223858155	2.4009810490227452	-1.0051521702306698	0.31523534074646753	0.963834468043257	-1.0042972874147604	FALSE
ENSG00000167257	257160	RNF214	RNF214	protein_coding	ring finger protein 214 [Source:HGNC Symbol;Acc:HGNC:25335]	11	1	117232625	117286454	-0.03147260342949343	4.3175470565472525	-1.0047631763406848	0.3153409629021318	0.963834468043257	-1.0040781155967697	FALSE
ENSG00000117133	80135	RPF1	RPF1	protein_coding	ribosome production factor 1 homolog [Source:HGNC Symbol;Acc:HGNC:30350]	1	1	84479259	84498352	-0.036398714861909376	4.691401975583579	-1.0046891894063106	0.31540032943669777	0.963834468043257	-1.0039549479231615	FALSE
ENSG00000228589	NA	SPCS2P4	SPCS2P4	processed_pseudogene	signal peptidase complex subunit 2 pseudogene 4 [Source:HGNC Symbol;Acc:HGNC:45237]	1	-1	28095742	28096422	0.10772128086844746	0.03611377652748205	1.004592737038719	0.31540906026868637	0.963834468043257	1.0039368353617744	FALSE
ENSG00000100139	85377	MICALL1	MICALL1	protein_coding	MICAL like 1 [Source:HGNC Symbol;Acc:HGNC:29804]	22	1	37905657	37942822	0.05498353060939287	3.685167931336796	1.0047024539256673	0.31541639867110904	0.963834468043257	1.003921611722108	FALSE
ENSG00000274070	729438	CASTOR2	CASTOR2	protein_coding	cytosolic arginine sensor for mTORC1 subunit 2 [Source:HGNC Symbol;Acc:HGNC:37073]	7	1	74964705	75031528	0.07073860389048603	2.9126541760292164	1.0043524598330196	0.31558687288010384	0.963980630234896	1.0035680255579558	FALSE
ENSG00000227045	NA	AL589765.1	AL589765.1	lncRNA	novel transcript	1	1	151701026	151708386	-0.13587094954209455	-0.311850588608509	-1.004186716949291	0.3156200954173942	0.963980630234896	-1.0034991322081204	FALSE
ENSG00000144407	5746	PTH2R	PTH2R	protein_coding	parathyroid hormone 2 receptor [Source:HGNC Symbol;Acc:HGNC:9609]	2	1	208359714	208854503	0.09645007451909016	1.2101010503425549	1.0039759330687725	0.31578311281015314	0.963980630234896	1.0031611531486366	FALSE
ENSG00000133812	81846	SBF2	SBF2	protein_coding	SET binding factor 2 [Source:HGNC Symbol;Acc:HGNC:2135]	11	-1	9778667	10294207	-0.054865192741253566	8.484063635784121	-1.0040167194957432	0.3158019209262423	0.963980630234896	-1.00312216621984	FALSE
ENSG00000103056	55512	SMPD3	SMPD3	protein_coding	sphingomyelin phosphodiesterase 3 [Source:HGNC Symbol;Acc:HGNC:14240]	16	-1	68358327	68448508	0.18869985809062007	4.2089633479167095	1.0037438637411715	0.31587246502386845	0.963980630234896	1.0029759504989013	FALSE
ENSG00000140995	54849	DEF8	DEF8	protein_coding	differentially expressed in FDCP 8 homolog [Source:HGNC Symbol;Acc:HGNC:25969]	16	1	89947925	89968060	0.04498822982140549	6.447398111913338	1.0037422313787017	0.3159043816283281	0.963980630234896	1.0029098044638018	FALSE
ENSG00000183207	10856	RUVBL2	RUVBL2	protein_coding	RuvB like AAA ATPase 2 [Source:HGNC Symbol;Acc:HGNC:10475]	19	1	48993562	49015970	-0.05449560673570675	3.434185515534268	-1.003456471029807	0.316000914972939	0.963980630234896	-1.002709769218887	FALSE
ENSG00000082996	11342	RNF13	RNF13	protein_coding	ring finger protein 13 [Source:HGNC Symbol;Acc:HGNC:10057]	3	1	149812708	149962139	0.048635596052772456	7.9014073027393446	1.0034997949253226	0.3160416983383047	0.963980630234896	1.002625270470948	FALSE
ENSG00000145191	8893	EIF2B5	EIF2B5	protein_coding	eukaryotic translation initiation factor 2B subunit epsilon [Source:HGNC Symbol;Acc:HGNC:3261]	3	1	184135038	184146127	-0.03726646613305551	4.448782287871826	-1.0032106762200457	0.3161029090969907	0.963980630234896	-1.002498461793988	FALSE
ENSG00000137076	7094	TLN1	TLN1	protein_coding	talin 1 [Source:HGNC Symbol;Acc:HGNC:11845]	9	-1	35696948	35732195	0.05282379263038273	9.623582791449543	1.003123449419486	0.3162147043196306	0.963980630234896	1.0022669002468079	FALSE
ENSG00000113811	58515	SELENOK	SELENOK	protein_coding	selenoprotein K [Source:HGNC Symbol;Acc:HGNC:30394]	3	-1	53884417	53891962	-0.08031270070300112	3.5251016848734382	-1.0029492832041016	0.3162777359015619	0.963980630234896	-1.0021363665624792	FALSE
ENSG00000187824	388335	TMEM220	TMEM220	protein_coding	transmembrane protein 220 [Source:HGNC Symbol;Acc:HGNC:33757]	17	-1	10699015	10730316	-0.0905649336087666	1.5212676858192364	-1.0028845649268214	0.3162956615635243	0.963980630234896	-1.0020992469778713	FALSE
ENSG00000248969	NA	AC137810.1	AC137810.1	lncRNA	novel transcript, antisense to SPEF2	5	-1	35678484	35827018	-0.10007988395820999	1.7075287073153338	-1.0028274036338485	0.3163089056412565	0.963980630234896	-1.0020718226759673	FALSE
ENSG00000259845	NA	HERC2P10	HERC2P10	unprocessed_pseudogene	hect domain and RLD 2 pseudogene 10 [Source:HGNC Symbol;Acc:HGNC:39056]	15	1	30815271	30844153	0.28570295592945305	-0.14151958218512153	1.0032782115266694	0.31638843140804	0.963980630234896	1.0019071657775271	FALSE
ENSG00000067829	3421	IDH3G	IDH3G	protein_coding	isocitrate dehydrogenase (NAD(+)) 3 gamma [Source:HGNC Symbol;Acc:HGNC:5386]	X	-1	153785766	153794523	0.04709004117663529	5.433815163013783	1.0020728448849523	0.3167157443463901	0.963980630234896	1.0012297550650828	FALSE
ENSG00000136463	51204	TACO1	TACO1	protein_coding	translational activator of cytochrome c oxidase I [Source:HGNC Symbol;Acc:HGNC:24316]	17	1	63600882	63608365	0.053657307772435825	3.414196173440569	1.0017805092208876	0.3167893612541458	0.963980630234896	1.0010774599249082	FALSE
ENSG00000180817	5464	PPA1	PPA1	protein_coding	pyrophosphatase (inorganic) 1 [Source:HGNC Symbol;Acc:HGNC:9226]	10	-1	70202835	70233911	-0.0696273391565434	4.394710746203588	-1.001859582063139	0.31682219309363047	0.963980630234896	-1.0010095464708015	FALSE
ENSG00000143878	388	RHOB	RHOB	protein_coding	ras homolog family member B [Source:HGNC Symbol;Acc:HGNC:668]	2	1	20447074	20449440	0.07207671711399488	6.6740320253754915	1.0016761303655688	0.31689961021344903	0.963980630234896	1.0008494255614888	FALSE
ENSG00000164414	10559	SLC35A1	SLC35A1	protein_coding	solute carrier family 35 member A1 [Source:HGNC Symbol;Acc:HGNC:11021]	6	1	87470623	87512336	-0.04560367027577916	4.163926781643626	-1.0009780702353177	0.3171858565197451	0.963980630234896	-1.0002576084381773	FALSE
ENSG00000146054	81786	TRIM7	TRIM7	protein_coding	tripartite motif containing 7 [Source:HGNC Symbol;Acc:HGNC:16278]	5	-1	181193924	181205293	0.10138665300916941	0.8131943241552043	1.0009479088985367	0.3172493103937599	0.963980630234896	1.0001264643463987	FALSE
ENSG00000251136	NA	AF117829.1	AF117829.1	lncRNA	novel transcript	8	-1	89585872	89757812	-0.07745169809726704	3.00636906610994	-1.0006053265843236	0.3174202103065234	0.963980630234896	-0.9997733403231406	FALSE
ENSG00000182685	283870	BRICD5	BRICD5	protein_coding	BRICHOS domain containing 5 [Source:HGNC Symbol;Acc:HGNC:28309]	16	-1	2209253	2211950	0.07909253512220848	2.4473142792119815	1.0003485978212232	0.3174956419261095	0.963980630234896	0.9996175184722159	FALSE
ENSG00000116350	6429	SRSF4	SRSF4	protein_coding	serine and arginine rich splicing factor 4 [Source:HGNC Symbol;Acc:HGNC:10786]	1	-1	29147743	29181900	-0.020834048732503163	7.258027712448267	-1.0003352652765618	0.3175124442233498	0.963980630234896	-0.9995828126584815	FALSE
ENSG00000171621	80176	SPSB1	SPSB1	protein_coding	splA/ryanodine receptor domain and SOCS box containing 1 [Source:HGNC Symbol;Acc:HGNC:30628]	1	1	9292894	9369532	-0.08258441902614577	2.297175925136912	-0.9999782628490613	0.3176914812924965	0.963980630234896	-0.999213079203377	FALSE
ENSG00000118197	83479	DDX59	DDX59	protein_coding	DEAD-box helicase 59 [Source:HGNC Symbol;Acc:HGNC:25360]	1	-1	200623896	200669907	-0.04232282886655536	5.2577442984185865	-0.9996798595812952	0.3178553484843315	0.963980630234896	-0.9988747930856012	FALSE
ENSG00000282022	NA	AC006581.2	AC006581.2	lncRNA	novel transcript, antisense to PHC1 and A2ML1	12	-1	8858143	8915276	0.14153557110126402	0.3717342591895067	0.99937047670958	0.3179493684683116	0.963980630234896	0.998680750581841	FALSE
ENSG00000148730	1979	EIF4EBP2	EIF4EBP2	protein_coding	eukaryotic translation initiation factor 4E binding protein 2 [Source:HGNC Symbol;Acc:HGNC:3289]	10	1	70404145	70428618	0.04370971568895854	8.082840642617636	0.9995024067717931	0.31795541206012523	0.963980630234896	0.9986682788422494	FALSE
ENSG00000163701	132014	IL17RE	IL17RE	protein_coding	interleukin 17 receptor E [Source:HGNC Symbol;Acc:HGNC:18439]	3	1	9902612	9916402	0.1593692640413641	-0.04330187202017014	0.9992682671361409	0.31801697412478463	0.963980630234896	0.9985412463452041	FALSE
ENSG00000162873	55220	KLHDC8A	KLHDC8A	protein_coding	kelch domain containing 8A [Source:HGNC Symbol;Acc:HGNC:25573]	1	-1	205336065	205357090	-0.1862398272990472	0.5983955210619145	-0.9993839386083234	0.3180578451626948	0.963980630234896	-0.9984569184044783	FALSE
ENSG00000196792	29966	STRN3	STRN3	protein_coding	striatin 3 [Source:HGNC Symbol;Acc:HGNC:15720]	14	-1	30893799	31026401	-0.04811348976384	5.8315803580106795	-0.9991776120836665	0.3180704567685813	0.963980630234896	-0.9984308987039426	FALSE
ENSG00000205476	317762	CCDC85C	CCDC85C	protein_coding	coiled-coil domain containing 85C [Source:HGNC Symbol;Acc:HGNC:35459]	14	-1	99500190	99604207	-0.0627871995383591	2.3340773616864223	-0.9991397181228616	0.31807393873917805	0.963980630234896	-0.9984237149772013	FALSE
ENSG00000234961	NA	AL133415.1	AL133415.1	lncRNA	novel transcript	10	-1	17233325	17234833	-0.11209028827186573	1.5850907186777736	-0.9991555669934188	0.3181190342322062	0.963980630234896	-0.9983306821718541	FALSE
ENSG00000240230	90639	COX19	COX19	protein_coding	cytochrome c oxidase assembly factor COX19 [Source:HGNC Symbol;Acc:HGNC:28074]	7	-1	898778	975549	0.04174617046070317	4.577909165267323	0.9990069093616729	0.3181466142403452	0.963980630234896	0.9982737883818392	FALSE
ENSG00000224877	284184	NDUFAF8	NDUFAF8	protein_coding	NADH:ubiquinone oxidoreductase complex assembly factor 8 [Source:HGNC Symbol;Acc:HGNC:33551]	17	1	81239305	81241310	-0.08086040471741818	2.1741935301934374	-0.9988852068448777	0.31818444972050647	0.963980630234896	-0.9981957442103182	FALSE
ENSG00000121933	57413	TMIGD3	TMIGD3	protein_coding	transmembrane and immunoglobulin domain containing 3 [Source:HGNC Symbol;Acc:HGNC:51375]	1	-1	111483348	111563962	-0.15154251113554817	1.243255428834308	-0.9990279804288265	0.31821185981277933	0.963980630234896	-0.9981392085392767	FALSE
ENSG00000171307	84287	ZDHHC16	ZDHHC16	protein_coding	zinc finger DHHC-type containing 16 [Source:HGNC Symbol;Acc:HGNC:20714]	10	1	97446170	97457370	-0.03809974071170297	3.6695220878183603	-0.9986877552318352	0.3182666908388177	0.963980630234896	-0.9980261244087619	FALSE
ENSG00000260083	NA	MIR762HG	MIR762HG	lncRNA	MIR762 host gene [Source:HGNC Symbol;Acc:HGNC:51386]	16	1	30875222	30895220	-0.07357174683600887	2.901485557526794	-0.9986469338201007	0.31831002104359757	0.963980630234896	-0.9979367687297916	FALSE
ENSG00000123562	9643	MORF4L2	MORF4L2	protein_coding	mortality factor 4 like 2 [Source:HGNC Symbol;Acc:HGNC:16849]	X	-1	103675496	103688158	-0.03265978176765216	5.347362004808807	-0.9986521954088652	0.31831929733648523	0.963980630234896	-0.9979176401661035	FALSE
ENSG00000170802	3344	FOXN2	FOXN2	protein_coding	forkhead box N2 [Source:HGNC Symbol;Acc:HGNC:5281]	2	1	48314637	48379295	-0.06575893785780096	6.524315580337716	-0.9987241516556283	0.31832892521388345	0.963980630234896	-0.9978977869891762	FALSE
ENSG00000259834	NA	AL365361.1	AL365361.1	lncRNA	novel transcript	1	-1	110653560	110657040	-0.09042563981321194	5.036685917474982	-0.9985217768784878	0.3183949048016159	0.963980630234896	-0.9977617442778027	FALSE
ENSG00000269352	NA	PTOV1-AS2	PTOV1-AS2	lncRNA	PTOV1 antisense RNA 2 [Source:HGNC Symbol;Acc:HGNC:51284]	19	-1	49856970	49859289	0.04909480487822737	4.340961564578236	0.998350294148888	0.31846541281109253	0.963980630234896	0.9976163848626859	FALSE
ENSG00000220586	NA	TUBBP9	TUBBP9	transcribed_processed_pseudogene	tubulin beta class I pseudogene 9 [Source:HGNC Symbol;Acc:HGNC:42178]	6	1	39934595	40000527	0.16229775185474937	-0.39205951862826444	0.9980285081872676	0.31859610248339043	0.963980630234896	0.9973470105739498	FALSE
ENSG00000234171	NA	RNASEH1-AS1	RNASEH1-AS1	lncRNA	RNASEH1 antisense RNA 1 [Source:HGNC Symbol;Acc:HGNC:49289]	2	1	3558474	3564842	-0.08582757476569391	1.086524407452216	-0.9977055620502872	0.31875591599587283	0.963980630234896	-0.9970177052790142	FALSE
ENSG00000127824	7277	TUBA4A	TUBA4A	protein_coding	tubulin alpha 4a [Source:HGNC Symbol;Acc:HGNC:12407]	2	-1	219249710	219278170	-0.0653405518552237	6.916721687283626	-0.9978343364118429	0.3187730531763383	0.963980630234896	-0.9969823995126305	FALSE
ENSG00000171862	5728	PTEN	PTEN	protein_coding	phosphatase and tensin homolog [Source:HGNC Symbol;Acc:HGNC:9588]	10	1	87863625	87971930	-0.05376647883780983	9.271184445502566	-0.9977204166077217	0.3188278100608132	0.963980630234896	-0.996869598515252	FALSE
ENSG00000099917	51586	MED15	MED15	protein_coding	mediator complex subunit 15 [Source:HGNC Symbol;Acc:HGNC:14248]	22	1	20495913	20587632	0.024906922819450728	7.233689350649075	0.9973407835442978	0.3189721364579257	0.963980630234896	0.9965723421110356	FALSE
ENSG00000267316	NA	AC090409.2	AC090409.2	lncRNA	novel transcript	18	-1	61571342	61579456	0.17238658686061864	-0.6865932750535474	0.9972179681950052	0.3190248771419435	0.963980630234896	0.9964637387228746	FALSE
ENSG00000093183	9117	SEC22C	SEC22C	protein_coding	SEC22 homolog C, vesicle trafficking protein [Source:HGNC Symbol;Acc:HGNC:16828]	3	-1	42547969	42601080	-0.0535251317853751	3.927344315645884	-0.9970973096528972	0.3190648644201177	0.963980630234896	-0.9963814049257245	FALSE
ENSG00000246273	283104	SBF2-AS1	SBF2-AS1	lncRNA	SBF2 antisense RNA 1 [Source:HGNC Symbol;Acc:HGNC:27438]	11	1	9758268	9811335	-0.07438621179854366	1.89602531662496	-0.9969275429411979	0.319142767840871	0.963980630234896	-0.9962210211934995	FALSE
ENSG00000283839	105373780	AC096667.1	AC096667.1	lncRNA	proline-rich protein 18-like [Source:NCBI gene;Acc:105373780]	2	-1	184593577	184599008	0.06643727334436234	3.6786811244789996	0.9968351695269136	0.3192451374887519	0.963980630234896	0.9960103065491276	FALSE
ENSG00000278845	84311	MRPL45	MRPL45	protein_coding	mitochondrial ribosomal protein L45 [Source:HGNC Symbol;Acc:HGNC:16651]	17	1	38297023	38323217	-0.0485795835106253	3.8683006347724844	-0.9964309127519823	0.31936974812237484	0.963980630234896	-0.9957538713840278	FALSE
ENSG00000234719	729978	NPIPB2	NPIPB2	protein_coding	nuclear pore complex interacting protein family, member B2 [Source:HGNC Symbol;Acc:HGNC:37451]	16	-1	11927259	11976643	0.19119944816030943	2.21653153373995	0.9971039770539688	0.3193932449334823	0.963980630234896	0.9957055248331463	FALSE
ENSG00000124256	81030	ZBP1	ZBP1	protein_coding	Z-DNA binding protein 1 [Source:HGNC Symbol;Acc:HGNC:16176]	20	-1	57603846	57620576	0.102258674186686	5.9779757174482935	0.9963135005703393	0.3194320463031142	0.963980630234896	0.9956256930347802	FALSE
ENSG00000089902	23186	RCOR1	RCOR1	protein_coding	REST corepressor 1 [Source:HGNC Symbol;Acc:HGNC:17441]	14	1	102592649	102730561	0.037844117881499884	7.378981195068168	0.9963968880666421	0.3194582596029272	0.963980630234896	0.9955717641259944	FALSE
ENSG00000213923	1454	CSNK1E	CSNK1E	protein_coding	casein kinase 1 epsilon [Source:HGNC Symbol;Acc:HGNC:2453]	22	-1	38290691	38318084	-0.07121938544383033	2.838029629818014	-0.9962369640381427	0.3194847936845151	0.963980630234896	-0.9955171782180042	FALSE
ENSG00000136156	9445	ITM2B	ITM2B	protein_coding	integral membrane protein 2B [Source:HGNC Symbol;Acc:HGNC:6174]	13	1	48232612	48270357	0.05000669589991524	11.267910475664676	0.9961003052198896	0.31957070878946514	0.963980630234896	0.9953404540271317	FALSE
ENSG00000118257	8828	NRP2	NRP2	protein_coding	neuropilin 2 [Source:HGNC Symbol;Acc:HGNC:8005]	2	1	205681990	205798133	0.14771572549259027	-0.10516685499827845	0.9958904337266579	0.31962442790336476	0.963980630234896	0.9952299715912751	FALSE
ENSG00000259635	NA	AC100830.1	AC100830.1	lncRNA	novel transcript, antisense OAZ2	15	1	64701248	64719602	-0.09155151741560852	1.7096480499800857	-0.9958873129277995	0.31964671041402115	0.963980630234896	-0.9951841474069615	FALSE
ENSG00000255723	NA	AC108516.2	AC108516.2	lncRNA	novel transcript	4	-1	87317170	87345210	0.06338798036860371	3.936739847987931	0.9959386677525529	0.31973074645118527	0.963980630234896	0.9950113453369077	FALSE
ENSG00000257094	NA	AC016957.1	AC016957.1	processed_pseudogene	COX assembly mitochondrial protein homolog (S. cerevisiae) (CMC1) pseudogene	12	1	32007127	32007435	-0.11490715759707149	0.33632805075373073	-0.9957070673302779	0.3197345647290488	0.963980630234896	-0.9950034945738216	FALSE
ENSG00000127603	23499	MACF1	MACF1	protein_coding	microtubule actin crosslinking factor 1 [Source:HGNC Symbol;Acc:HGNC:13664]	1	1	39081316	39487177	-0.051470816028253985	7.951149435678497	-0.9956634233829665	0.3197806468477086	0.963980630234896	-0.9949087499417797	FALSE
ENSG00000162413	9903	KLHL21	KLHL21	protein_coding	kelch like family member 21 [Source:HGNC Symbol;Acc:HGNC:29041]	1	-1	6590724	6614607	0.03960837461415334	5.6335332946092445	0.9954577604185089	0.3198960142416008	0.963980630234896	0.9946715942479419	FALSE
ENSG00000204713	5987	TRIM27	TRIM27	protein_coding	tripartite motif containing 27 [Source:HGNC Symbol;Acc:HGNC:9975]	6	-1	28903002	28923988	0.04388831833410478	6.471913382673053	0.9955315898107313	0.31991643597519004	0.963980630234896	0.9946296200131146	FALSE
ENSG00000259336	NA	AC021231.1	AC021231.1	lncRNA	novel transcript	15	-1	35099022	35169698	0.15488127489594306	-0.3018576384157012	0.9951875757038616	0.31996426351148843	0.963980630234896	0.9945313235489283	FALSE
ENSG00000138111	79847	MFSD13A	MFSD13A	protein_coding	major facilitator superfamily domain containing 13A [Source:HGNC Symbol;Acc:HGNC:26196]	10	1	102461395	102477045	0.0712978743386885	2.890367043575382	0.9952709712648858	0.3200098072137211	0.963980630234896	0.994437729814332	FALSE
ENSG00000089057	9962	SLC23A2	SLC23A2	protein_coding	solute carrier family 23 member 2 [Source:HGNC Symbol;Acc:HGNC:10973]	20	-1	4852356	5010293	0.04353292810585785	5.9140952960075515	0.9951569290260391	0.320042254144396	0.963980630234896	0.9943710556688916	FALSE
ENSG00000144909	114885	OSBPL11	OSBPL11	protein_coding	oxysterol binding protein like 11 [Source:HGNC Symbol;Acc:HGNC:16397]	3	-1	125528858	125595497	0.056610960348379535	6.126865243880231	0.9950492073161767	0.3200946340831043	0.963980630234896	0.994263431158679	FALSE
ENSG00000148175	2040	STOM	STOM	protein_coding	stomatin [Source:HGNC Symbol;Acc:HGNC:3383]	9	-1	121338987	121370304	-0.10476885912807798	7.000016975267808	-0.9948168042901772	0.3201935806637439	0.963980630234896	-0.9940601580770749	FALSE
ENSG00000173011	93624	TADA2B	TADA2B	protein_coding	transcriptional adaptor 2B [Source:HGNC Symbol;Acc:HGNC:30781]	4	1	7041899	7057952	0.043386611764140603	5.621424874711478	0.9947721808052635	0.3202277538437616	0.963980630234896	0.99398996319597	FALSE
ENSG00000188677	29780	PARVB	PARVB	protein_coding	parvin beta [Source:HGNC Symbol;Acc:HGNC:14653]	22	1	43999211	44172949	0.06394913288529125	4.675434460534301	0.9949412899339698	0.3202454188146781	0.963980630234896	0.9939536796275585	FALSE
ENSG00000111961	23328	SASH1	SASH1	protein_coding	SAM and SH3 domain containing 1 [Source:HGNC Symbol;Acc:HGNC:19182]	6	1	148272304	148552048	0.10459081756415811	3.894079558851476	0.9946553673550289	0.3203731121416623	0.963980630234896	0.9936914384780565	FALSE
ENSG00000274259	NA	SYNGAP1-AS1	SYNGAP1-AS1	lncRNA	SYNGAP1 antisense RNA 1 [Source:HGNC Symbol;Acc:HGNC:53831]	6	-1	33437363	33454453	-0.07127384221120447	2.496694122006414	-0.9942531390440154	0.32045982664079176	0.963980630234896	-0.9935133936544863	FALSE
ENSG00000145476	285440	CYP4V2	CYP4V2	protein_coding	cytochrome P450 family 4 subfamily V member 2 [Source:HGNC Symbol;Acc:HGNC:23198]	4	1	186191567	186213463	0.11642296567737298	2.518953554419338	0.99399739072712745	0.32060407091698534	0.963980630234896	0.9932172967052121	FALSE
ENSG00000214954	100130742	LRRC69	LRRC69	protein_coding	leucine rich repeat containing 69 [Source:HGNC Symbol;Acc:HGNC:34303]	8	1	91101832	91219236	-0.05146777020765736	3.8126757274558334	-0.9937528392545607	0.3206849670304077	0.963980630234896	-0.9930512755885655	FALSE
ENSG00000047579	84062	DTNBP1	DTNBP1	protein_coding	dystrobrevin binding protein 1 [Source:HGNC Symbol;Acc:HGNC:17328]	6	-1	15522801	15663058	-0.05557151261838378	5.892256329501632	-0.9935730542925871	0.3208262142735761	0.963980630234896	-0.9927614629227811	FALSE
ENSG00000181982	91050	CCDC149	CCDC149	protein_coding	coiled-coil domain containing 149 [Source:HGNC Symbol;Acc:HGNC:25405]	4	-1	24806117	24980204	0.060931287370530995	4.004736450175817	0.9931630178600551	0.32103985740595287	0.963980630234896	0.9923232659395582	FALSE
ENSG00000177426	7050	TGIF1	TGIF1	protein_coding	TGFB induced factor homeobox 1 [Source:HGNC Symbol;Acc:HGNC:11776]	18	1	3411608	3459978	-0.049434328649711645	4.13644433051285	-0.9930193561705921	0.32108960712097745	0.963980630234896	-0.9922212531486357	FALSE
ENSG00000155252	55361	PI4K2A	PI4K2A	protein_coding	phosphatidylinositol 4-kinase type 2 alpha [Source:HGNC Symbol;Acc:HGNC:30031]	10	1	97640686	97676434	0.051858337069689675	3.235807229574686	0.9928808149745932	0.3211086976158594	0.963980630234896	0.9921821104463016	FALSE
ENSG00000015171	10771	ZMYND11	ZMYND11	protein_coding	zinc finger MYND-type containing 11 [Source:HGNC Symbol;Acc:HGNC:16966]	10	1	134465	254637	-0.06679621665106072	5.095525905320765	-0.9927443391635237	0.32118551133106765	0.963980630234896	-0.9920246287703547	FALSE
ENSG00000137078	27240	SIT1	SIT1	protein_coding	signaling threshold regulating transmembrane adaptor 1 [Source:HGNC Symbol;Acc:HGNC:17710]	9	-1	35649295	35650950	-0.08128430858427604	4.389764105068229	-0.9926715748106405	0.32123262408642683	0.963980630234896	-0.9919280514764243	FALSE
ENSG00000198598	4326	MMP17	MMP17	protein_coding	matrix metallopeptidase 17 [Source:HGNC Symbol;Acc:HGNC:7163]	12	1	131828393	131851783	0.08105071593421398	3.143195332891298	0.9928315333648013	0.32128306109216925	0.963980630234896	0.991824669994259	FALSE
ENSG00000174231	10594	PRPF8	PRPF8	protein_coding	pre-mRNA processing factor 8 [Source:HGNC Symbol;Acc:HGNC:17340]	17	-1	1650629	1684867	0.06608300942035061	7.4756388063615695	0.9923198207291193	0.3213946128714391	0.963980630234896	0.9915960582906296	FALSE
ENSG00000058729	55781	RIOK2	RIOK2	protein_coding	RIO kinase 2 [Source:HGNC Symbol;Acc:HGNC:18999]	5	-1	97160867	97183247	-0.06535875563966353	3.452834436077807	-0.9921518948022123	0.32145545297859274	0.963980630234896	-0.9914713957829654	FALSE
ENSG00000174837	2015	ADGRE1	ADGRE1	protein_coding	adhesion G protein-coupled receptor E1 [Source:HGNC Symbol;Acc:HGNC:3336]	19	1	6887566	6940459	0.10092969154036968	5.831255707140226	0.9922438722218511	0.32149821979357746	0.963980630234896	0.9913837750075398	FALSE
ENSG00000136153	4008	LMO7	LMO7	protein_coding	LIM domain 7 [Source:HGNC Symbol;Acc:HGNC:6646]	13	1	75620434	75859870	0.08739473220787408	2.318572310726743	0.9918378385154978	0.32164641241155684	0.963980630234896	0.9910802164029271	FALSE
ENSG00000169252	154	ADRB2	ADRB2	protein_coding	adrenoceptor beta 2 [Source:HGNC Symbol;Acc:HGNC:286]	5	1	148825245	148828687	-0.07396044516795097	3.967465048362666	-0.9918612990914926	0.3216553233759293	0.963980630234896	-0.9910619660434528	FALSE
ENSG00000267106	NA	ZNF561-AS1	ZNF561-AS1	lncRNA	ZNF561 antisense RNA 1 (head to head) [Source:HGNC Symbol;Acc:HGNC:27613]	19	1	9621249	9647203	-0.06254163326503726	2.612360789329805	-0.9913829537315132	0.32183377178270256	0.963980630234896	-0.9906965590689821	FALSE
ENSG00000247775	NA	SNCA-AS1	SNCA-AS1	lncRNA	SNCA antisense RNA 1 [Source:HGNC Symbol;Acc:HGNC:50600]	4	1	89836408	89841978	-0.18777616672197495	-0.15480050319645244	-0.9913845651242625	0.3219027086317252	0.963980630234896	-0.9905554332058217	FALSE
ENSG00000125247	84899	TMTC4	TMTC4	protein_coding	transmembrane O-mannosyltransferase targeting cadherins 4 [Source:HGNC Symbol;Acc:HGNC:25904]	13	-1	100603927	100675093	-0.06281584898085768	3.6973686564240564	-0.9913967837181374	0.3219055820002437	0.963980630234896	-0.9905495513430248	FALSE
ENSG00000160049	1676	DFFA	DFFA	protein_coding	DNA fragmentation factor subunit alpha [Source:HGNC Symbol;Acc:HGNC:2772]	1	-1	10456522	10472529	-0.044603398174193565	4.800329506884346	-0.9908405677133364	0.32210619112927186	0.963980630234896	-0.9901389837317544	FALSE
ENSG00000102096	11040	PIM2	PIM2	protein_coding	Pim-2 proto-oncogene, serine/threonine kinase [Source:HGNC Symbol;Acc:HGNC:8987]	X	-1	48913182	48919024	0.05048067611453355	7.0207099109600435	0.9908249633598516	0.3221522096920154	0.963980630234896	0.9900448254518099	FALSE
ENSG00000113318	4437	MSH3	MSH3	protein_coding	mutS homolog 3 [Source:HGNC Symbol;Acc:HGNC:7326]	5	1	80654652	80876815	-0.0490617946669305	5.03572831158196	-0.9909792065816585	0.3221673771337784	0.963980630234896	-0.9900137933717321	FALSE
ENSG00000241962	NA	AC079447.1	AC079447.1	protein_coding	novel protein, C2orf15-MRPL30-novel lincRNA readthrough	2	1	99141485	99322741	-0.05098425373971294	4.386767224221016	-0.9908369367445679	0.3221833340409632	0.963980630234896	-0.9899811471007923	FALSE
ENSG00000198833	51465	UBE2J1	UBE2J1	protein_coding	ubiquitin conjugating enzyme E2 J1 [Source:HGNC Symbol;Acc:HGNC:17598]	6	-1	89326625	89352722	-0.07025341556808584	7.4025405059187	-0.9905738863655804	0.32227647858293607	0.963980630234896	-0.9897906035317838	FALSE
ENSG00000265531	NA	FCGR1CP	FCGR1CP	unprocessed_pseudogene	Fc fragment of IgG receptor Ic, pseudogene [Source:HGNC Symbol;Acc:HGNC:3615]	1	1	143874793	143883575	-0.19671745603883295	2.296122309083829	-0.9908825708391037	0.3222988067298569	0.963980630234896	-0.989744932713407	FALSE
ENSG00000166016	25841	ABTB2	ABTB2	protein_coding	ankyrin repeat and BTB domain containing 2 [Source:HGNC Symbol;Acc:HGNC:23842]	11	-1	34150987	34358010	0.12744293172130838	4.146955623560843	0.9904930908537982	0.32236075537103026	0.963980630234896	0.9896182314773299	FALSE
ENSG00000141027	9611	NCOR1	NCOR1	protein_coding	nuclear receptor corepressor 1 [Source:HGNC Symbol;Acc:HGNC:7672]	17	-1	16029157	16218185	0.02179934612495238	8.089582268971208	0.9904257503165247	0.3223658465227288	0.963980630234896	0.9896078194418516	FALSE
ENSG00000120675	29103	DNAJC15	DNAJC15	protein_coding	DnaJ heat shock protein family (Hsp40) member C15 [Source:HGNC Symbol;Acc:HGNC:20325]	13	1	43023203	43114213	-0.06225118796198181	4.229930536512537	-0.9906438608574375	0.32238354852226814	0.963980630234896	-0.9895716174963829	FALSE
ENSG00000131748	10948	STARD3	STARD3	protein_coding	StAR related lipid transfer domain containing 3 [Source:HGNC Symbol;Acc:HGNC:17579]	17	1	39637090	39664201	0.03210188346393039	5.814962495405237	0.9901863325475637	0.3224623895014902	0.963980630234896	0.9894103974012145	FALSE
ENSG00000227050	NA	AL512288.1	AL512288.1	lncRNA	novel transcript	1	-1	27938875	27960193	-0.14274968641533634	-0.5466562821496351	-0.989796958542926	0.32258772515260425	0.963980630234896	-0.9891541543505145	FALSE
ENSG00000127837	14	AAMP	AAMP	protein_coding	angio associated migratory cell protein [Source:HGNC Symbol;Acc:HGNC:18]	2	-1	218264123	218270257	0.053273354655247296	4.254040092396664	0.9898058308444974	0.3226220150370208	0.963980630234896	0.989084061552276	FALSE
ENSG00000189152	400581	GRAPL	GRAPL	protein_coding	GRB2 related adaptor protein like [Source:HGNC Symbol;Acc:HGNC:37240]	17	1	19127535	19159187	-0.11057891430854738	1.3631401243386974	-0.9899150803339145	0.3226302949675247	0.963980630234896	-0.9890671370705193	FALSE
ENSG00000127947	5782	PTPN12	PTPN12	protein_coding	protein tyrosine phosphatase non-receptor type 12 [Source:HGNC Symbol;Acc:HGNC:9645]	7	1	77537295	77640069	-0.0519924904261746	7.910100985354012	-0.9897947092757381	0.3226891445328737	0.963980630234896	-0.988946854561289	FALSE
ENSG00000197766	1675	CFD	CFD	protein_coding	complement factor D [Source:HGNC Symbol;Acc:HGNC:2771]	19	1	859664	863641	0.18078016314544598	5.702656154529285	0.9902332687938237	0.32269273241406016	0.963980630234896	0.988939521760834	FALSE
ENSG00000107669	11101	ATE1	ATE1	protein_coding	arginyltransferase 1 [Source:HGNC Symbol;Acc:HGNC:782]	10	-1	121740421	121928801	-0.03679624564318562	5.538765538626566	-0.9896296052016588	0.32272434946151873	0.963980630234896	-0.9888749061171859	FALSE
ENSG00000112419	9749	PHACTR2	PHACTR2	protein_coding	phosphatase and actin regulator 2 [Source:HGNC Symbol;Acc:HGNC:20956]	6	1	143536845	143831185	-0.06110207470089701	6.650348863705141	-0.9893175616016415	0.32292749574050383	0.963980630234896	-0.9884598352610159	FALSE
ENSG00000232618	NA	AL355304.1	AL355304.1	lncRNA	novel transcript	6	1	142946406	142957945	0.1165060032953274	-0.043044584028743504	0.9890754124397125	0.3229471296450771	0.963980630234896	0.9884197280617659	FALSE
ENSG00000196218	6261	RYR1	RYR1	protein_coding	ryanodine receptor 1 [Source:HGNC Symbol;Acc:HGNC:10483]	19	1	38433699	38587564	0.09557991822068207	1.1947848898406068	0.9890019271817607	0.322992233321035	0.963980630234896	0.9883275984552836	FALSE
ENSG00000198513	51062	ATL1	ATL1	protein_coding	atlastin GTPase 1 [Source:HGNC Symbol;Acc:HGNC:11231]	14	1	50532509	50633068	-0.06533193739335164	2.162950704463166	-0.988607506147785	0.3231898448402448	0.963980630234896	-0.9879240523456253	FALSE
ENSG00000274422	NA	AC245060.5	AC245060.5	lncRNA	novel transcript	22	-1	22283928	22287220	-0.11950948597952049	4.355165110597406	-0.9888876439787964	0.3231988862586802	0.963980630234896	-0.9879055925479373	FALSE
ENSG00000100938	51292	GMPR2	GMPR2	protein_coding	guanosine monophosphate reductase 2 [Source:HGNC Symbol;Acc:HGNC:4377]	14	1	24232422	24239242	0.042666736162885854	5.6768815493875415	0.9886784987514141	0.3232265130861508	0.963980630234896	0.9878491891427273	FALSE
ENSG00000108055	9126	SMC3	SMC3	protein_coding	structural maintenance of chromosomes 3 [Source:HGNC Symbol;Acc:HGNC:2468]	10	1	110567691	110604636	0.032451197553872824	6.185530590191836	0.9881460449983742	0.32344955603788894	0.963980630234896	0.987393935878017	FALSE
ENSG00000258732	NA	AC025884.1	AC025884.1	unprocessed_pseudogene	arginine-glutamic acid dipeptide (RE) repeats (RERE) pseudogene	15	1	22278971	22282872	0.20075431760823337	-0.73737461521564	0.9879454046072551	0.32353675695292783	0.963980630234896	0.9872160056084155	FALSE
ENSG00000130717	83549	UCK1	UCK1	protein_coding	uridine-cytidine kinase 1 [Source:HGNC Symbol;Acc:HGNC:14859]	9	-1	131523801	131531264	0.05783684473921502	3.029762747041064	0.9878584873705154	0.3235617552590898	0.963980630234896	0.9871650032452759	FALSE
ENSG00000188186	389541	LAMTOR4	LAMTOR4	protein_coding	late endosomal/lysosomal adaptor, MAPK and MTOR activator 4 [Source:HGNC Symbol;Acc:HGNC:33772]	7	1	100148907	100155944	0.06908281766934099	5.927849028034797	0.9877018476151249	0.32368099841050946	0.963980630234896	0.9869217547910397	FALSE
ENSG00000259268	NA	AC007950.1	AC007950.1	lncRNA	novel transcript	15	-1	63456294	63469356	-0.16960144324899584	-1.0192850843917856	-0.9871672489402001	0.3239109952175917	0.963980630234896	-0.9864527407801648	FALSE
ENSG00000100280	162	AP1B1	AP1B1	protein_coding	adaptor related protein complex 1 subunit beta 1 [Source:HGNC Symbol;Acc:HGNC:554]	22	-1	29327680	29423179	0.03670593122056065	5.944893726742828	0.9870440098294441	0.3239819435992429	0.963980630234896	0.9863081052322441	FALSE
ENSG00000225484	NA	NUTM2B-AS1	NUTM2B-AS1	lncRNA	NUTM2B antisense RNA 1 [Source:HGNC Symbol;Acc:HGNC:51204]	10	-1	79661394	79826594	-0.05980162494282748	6.720715064471487	-0.987140058641266	0.3241412535984052	0.963980630234896	-0.9859834106267898	FALSE
ENSG00000181218	92815	HIST3H2A	HIST3H2A	protein_coding	histone cluster 3 H2A [Source:HGNC Symbol;Acc:HGNC:20507]	1	-1	228456979	228457873	0.16992997810161797	0.9640409063613983	0.986716062637441	0.3241747590067543	0.963980630234896	0.9859151354534496	FALSE
ENSG00000100060	4242	MFNG	MFNG	protein_coding	MFNG O-fucosylpeptide 3-beta-N-acetylglucosaminyltransferase [Source:HGNC Symbol;Acc:HGNC:7038]	22	-1	37469063	37486393	0.038743415041511575	6.020459811450044	0.9861894259645927	0.3244071164050123	0.963980630234896	0.9854417788327495	FALSE
ENSG00000031081	57514	ARHGAP31	ARHGAP31	protein_coding	Rho GTPase activating protein 31 [Source:HGNC Symbol;Acc:HGNC:29216]	3	1	119294383	119420714	0.05096388004564156	4.874556946278298	0.9855840206520492	0.3246884612538514	0.963980630234896	0.9848689207444516	FALSE
ENSG00000267114	NA	AC011481.1	AC011481.1	lncRNA	novel transcript	19	-1	44950044	44954007	-0.11470488231230819	0.02873855011929964	-0.9854862139415511	0.3246932415096354	0.963980630234896	-0.9848591902568038	FALSE
ENSG00000160949	4796	TONSL	TONSL	protein_coding	tonsoku like, DNA repair protein [Source:HGNC Symbol;Acc:HGNC:7801]	8	-1	144428775	144444440	0.09216853783361581	0.7271801112498092	0.98533675164204	0.3247793537885638	0.963980630234896	0.9846839196903276	FALSE
ENSG00000256235	85027	SMIM3	SMIM3	protein_coding	small integral membrane protein 3 [Source:HGNC Symbol;Acc:HGNC:30248]	5	1	150777946	150796734	-0.0737239250295536	4.341809623649772	-0.9855054508055624	0.32478729619141844	0.963980630234896	-0.98466775546542	FALSE
ENSG00000063241	79763	ISOC2	ISOC2	protein_coding	isochorismatase domain containing 2 [Source:HGNC Symbol;Acc:HGNC:26278]	19	-1	55452985	55462343	-0.09403958832242076	1.2298979612325165	-0.9853370384369503	0.3247912097649376	0.963980630234896	-0.9846597907307899	FALSE
ENSG00000100532	10668	CGRRF1	CGRRF1	protein_coding	cell growth regulator with ring finger domain 1 [Source:HGNC Symbol;Acc:HGNC:15528]	14	1	54509812	54539292	-0.05151923191068386	2.8268153868808095	-0.9852877284135976	0.32481256267896264	0.963980630234896	-0.9846163353088843	FALSE
ENSG00000147488	9705	ST18	ST18	protein_coding	ST18 C2H2C-type zinc finger transcription factor [Source:HGNC Symbol;Acc:HGNC:18695]	8	-1	52110839	52460959	0.17810823063544168	-0.1990987952011782	0.9852959615811728	0.3248158451814105	0.963980630234896	0.9846096552366514	FALSE
ENSG00000181481	84282	RNF135	RNF135	protein_coding	ring finger protein 135 [Source:HGNC Symbol;Acc:HGNC:21158]	17	1	30970984	30999911	0.0371985657173699	5.047759240291921	0.9852943932030811	0.3248341810665045	0.963980630234896	0.9845723415145586	FALSE
ENSG00000240401	NA	AC012358.3	AC012358.3	lncRNA	novel transcript, antisense to CCDC88A	2	1	55282350	55346049	-0.0667135134570569	2.7400326363133165	-0.9851405222503931	0.32491640055202275	0.963980630234896	-0.9844050408352722	FALSE
ENSG00000181744	205428	DIPK2A	DIPK2A	protein_coding	divergent protein kinase domain 2A [Source:HGNC Symbol;Acc:HGNC:28490]	3	1	143971798	144048719	0.04912687316541042	5.226691524540357	0.9850895518383027	0.3249374685174614	0.963980630234896	0.9843621760531985	FALSE
ENSG00000167716	124997	WDR81	WDR81	protein_coding	WD repeat domain 81 [Source:HGNC Symbol;Acc:HGNC:26600]	17	1	1716523	1738599	0.04512583359815636	4.575128752369564	0.9850986602067139	0.32494532372613116	0.963980630234896	0.9843461943459667	FALSE
ENSG00000198380	2673	GFPT1	GFPT1	protein_coding	glutamine--fructose-6-phosphate transaminase 1 [Source:HGNC Symbol;Acc:HGNC:4241]	2	-1	69319769	69387254	-0.04138084147212506	4.7907885401782755	-0.9847331541558091	0.3250876387959162	0.963980630234896	-0.9840566926965489	FALSE
ENSG00000258476	NA	LINC02207	LINC02207	lncRNA	long intergenic non-protein coding RNA 2207 [Source:HGNC Symbol;Acc:HGNC:53073]	15	1	93835490	93878822	0.1474356936576875	3.1766024158182913	0.98496825056962	0.3250977693214949	0.963980630234896	0.9840360880172146	FALSE
ENSG00000071894	29894	CPSF1	CPSF1	protein_coding	cleavage and polyadenylation specific factor 1 [Source:HGNC Symbol;Acc:HGNC:2324]	8	-1	144393229	144409335	-0.05291130319083148	4.8439580913889335	-0.9849861944397044	0.3251187734730038	0.963980630234896	-0.983993368582831	FALSE
ENSG00000136237	9771	RAPGEF5	RAPGEF5	protein_coding	Rap guanine nucleotide exchange factor 5 [Source:HGNC Symbol;Acc:HGNC:16862]	7	-1	22118236	22357154	-0.16021833843868966	-0.3163669275564427	-0.9845901275281254	0.3251431764926812	0.963980630234896	-0.9839437385926486	FALSE
ENSG00000274602	NA	PI4KAP1	PI4KAP1	transcribed_unprocessed_pseudogene	phosphatidylinositol 4-kinase alpha pseudogene 1 [Source:HGNC Symbol;Acc:HGNC:33576]	22	-1	18533646	18577968	-0.13707387404403493	2.670175618560484	-0.9851718729228913	0.3251693508641259	0.963980630234896	-0.9838905087841959	FALSE
ENSG00000148842	54805	CNNM2	CNNM2	protein_coding	cyclin and CBS domain divalent metal cation transport mediator 2 [Source:HGNC Symbol;Acc:HGNC:103]	10	1	102918294	103090222	-0.046027310002186184	4.363823847779112	-0.9845461484771261	0.3251959546197283	0.963980630234896	-0.9838364086103535	FALSE
ENSG00000214135	NA	AC132008.2	AC132008.2	transcribed_unprocessed_pseudogene	succinate dehydrogenase complex, subunit A, flavoprotein (Fp) (SDHA) pseudogene	3	-1	197578213	197627906	-0.04692644550355585	5.2145609335350755	-0.9843936369553626	0.3253130222798045	0.963980630234896	-0.9835983794074874	FALSE
ENSG00000178096	51027	BOLA1	BOLA1	protein_coding	bolA family member 1 [Source:HGNC Symbol;Acc:HGNC:24263]	1	1	149887890	149900798	0.14088425820796235	1.6487073064919382	0.984503360987949	0.3253312638801392	0.963980630234896	0.9835612944763271	FALSE
ENSG00000133895	4221	MEN1	MEN1	protein_coding	menin 1 [Source:HGNC Symbol;Acc:HGNC:7010]	11	-1	64803510	64811294	-0.04564552192906124	4.532528238330049	-0.9839743068427925	0.32546990681865595	0.963980630234896	-0.983279479421463	FALSE
ENSG00000205413	54809	SAMD9	SAMD9	protein_coding	sterile alpha motif domain containing 9 [Source:HGNC Symbol;Acc:HGNC:1348]	7	-1	93099513	93118023	0.0990963741341746	6.863135725764779	0.9839657329202284	0.3254959236635445	0.963980630234896	0.9832266045168434	FALSE
ENSG00000066933	4649	MYO9A	MYO9A	protein_coding	myosin IXA [Source:HGNC Symbol;Acc:HGNC:7608]	15	-1	71822291	72118577	-0.038639749292533665	5.602452569891134	-0.9839359672836682	0.3255119049452684	0.963980630234896	-0.9831941265859498	FALSE
ENSG00000184389	127550	A3GALT2	A3GALT2	protein_coding	alpha 1,3-galactosyltransferase 2 [Source:HGNC Symbol;Acc:HGNC:30005]	1	-1	33306766	33321098	-0.12968834175623334	1.9142130723347803	-0.9842041944488292	0.32552505237100127	0.963980630234896	-0.9831674085312949	FALSE
ENSG00000137312	10211	FLOT1	FLOT1	protein_coding	flotillin 1 [Source:HGNC Symbol;Acc:HGNC:3757]	6	-1	30727709	30742732	-0.07167574754819306	7.577315851651742	-0.9838433129803471	0.3255801500526171	0.963980630234896	-0.9830554472586182	FALSE
ENSG00000248429	NA	FAM198B-AS1	FAM198B-AS1	lncRNA	FAM198B antisense RNA 1 [Source:HGNC Symbol;Acc:HGNC:53132]	4	1	158170752	158202877	-0.08892197517802858	3.4280225227405015	-0.9837661407124711	0.32566965186236474	0.963980630234896	-0.9828736013220134	FALSE
ENSG00000137337	9656	MDC1	MDC1	protein_coding	mediator of DNA damage checkpoint 1 [Source:HGNC Symbol;Acc:HGNC:21163]	6	-1	30699807	30717447	-0.055760325939547606	4.358504125364996	-0.9834639545555272	0.3257384080159691	0.963980630234896	-0.982733927590738	FALSE
ENSG00000137462	7097	TLR2	TLR2	protein_coding	toll like receptor 2 [Source:HGNC Symbol;Acc:HGNC:11848]	4	1	153684070	153705702	-0.0880330620389369	7.982829592229899	-0.9834904085570025	0.32575698990090296	0.963980630234896	-0.982696182969928	FALSE
ENSG00000099725	NA	PRKY	PRKY	protein_coding	protein kinase Y-linked (pseudogene) [Source:HGNC Symbol;Acc:HGNC:9444]	Y	1	7273972	7381548	0.1602449990588486	2.475764185496469	0.9849190327263241	0.32587395027913024	0.963980630234896	0.9824586382817618	FALSE
ENSG00000133661	6441	SFTPD	SFTPD	protein_coding	surfactant protein D [Source:HGNC Symbol;Acc:HGNC:10803]	10	-1	79937740	79982614	0.19765856846464702	-1.047341170440307	0.9830711253963034	0.32589746551267074	0.963980630234896	0.9824108859054949	FALSE
ENSG00000227398	NA	KIF9-AS1	KIF9-AS1	lncRNA	KIF9 antisense RNA 1 [Source:HGNC Symbol;Acc:HGNC:26822]	3	1	47164186	47246601	-0.05249768534191723	4.244631017229431	-0.9829952696238187	0.32598632183445253	0.963980630234896	-0.9822304656267954	FALSE
ENSG00000249087	NA	ZNF436-AS1	ZNF436-AS1	lncRNA	ZNF436 antisense RNA 1 [Source:HGNC Symbol;Acc:HGNC:25122]	1	1	23368997	23371839	0.13121477668434212	-0.43184625302075563	0.982778149996142	0.3260249246999546	0.963980630234896	0.9821520935487118	FALSE
ENSG00000189339	728661	SLC35E2B	SLC35E2B	protein_coding	solute carrier family 35 member E2B [Source:HGNC Symbol;Acc:HGNC:33941]	1	-1	1659529	1692795	0.0655797208033837	5.938988275785984	0.9831825792922946	0.32602828796747296	0.963980630234896	0.9821452656815887	FALSE
ENSG00000117228	2633	GBP1	GBP1	protein_coding	guanylate binding protein 1 [Source:HGNC Symbol;Acc:HGNC:4182]	1	-1	89052319	89065230	0.1722329475048916	7.049619021871958	0.9827121860645649	0.32613242942546095	0.963980630234896	0.9819338677358643	FALSE
ENSG00000073536	54475	NLE1	NLE1	protein_coding	notchless homolog 1 [Source:HGNC Symbol;Acc:HGNC:19889]	17	-1	35128730	35142304	-0.07580808962208585	2.0688355215101217	-0.9824861517125265	0.32619362518473494	0.963980630234896	-0.9818096662254864	FALSE
ENSG00000134352	3572	IL6ST	IL6ST	protein_coding	interleukin 6 signal transducer [Source:HGNC Symbol;Acc:HGNC:6021]	5	-1	55935095	55995022	-0.08159771221613088	6.410416171278383	-0.982629004370954	0.32620297992355984	0.963980630234896	-0.9817906813965271	FALSE
ENSG00000042286	84883	AIFM2	AIFM2	protein_coding	apoptosis inducing factor mitochondria associated 2 [Source:HGNC Symbol;Acc:HGNC:21411]	10	-1	70098223	70132934	-0.07627317329846317	1.7437434677623653	-0.9820689304370497	0.32638902960375527	0.963980630234896	-0.9814131792467149	FALSE
ENSG00000127152	64919	BCL11B	BCL11B	protein_coding	BAF chromatin remodeling complex subunit BCL11B [Source:HGNC Symbol;Acc:HGNC:13222]	14	-1	99169287	99272197	-0.06216584435814898	7.770167888434769	-0.9821561756378777	0.3264015375124768	0.963980630234896	-0.9813878052231174	FALSE
ENSG00000114346	1894	ECT2	ECT2	protein_coding	epithelial cell transforming 2 [Source:HGNC Symbol;Acc:HGNC:3155]	3	1	172750682	172821474	0.09108792722989234	2.4097116199671014	0.9820568671805949	0.32641774377917177	0.963980630234896	0.9813549295083106	FALSE
ENSG00000136573	640	BLK	BLK	protein_coding	BLK proto-oncogene, Src family tyrosine kinase [Source:HGNC Symbol;Acc:HGNC:1057]	8	1	11486894	11564599	-0.10126104800047653	4.732720376186706	-0.9823074936483057	0.32643534864133783	0.963980630234896	-0.9813192178320277	FALSE
ENSG00000204217	659	BMPR2	BMPR2	protein_coding	bone morphogenetic protein receptor type 2 [Source:HGNC Symbol;Acc:HGNC:1078]	2	1	202376327	202567751	-0.046476250295466315	6.009306664143704	-0.9819638846712903	0.32648548251545806	0.963980630234896	-0.9812175275165618	FALSE
ENSG00000101079	57446	NDRG3	NDRG3	protein_coding	NDRG family member 3 [Source:HGNC Symbol;Acc:HGNC:14462]	20	-1	36651766	36746090	0.039716698457552546	5.7470207635396	0.9818375888792369	0.3265328818801736	0.963980630234896	0.9811213931433637	FALSE
ENSG00000164291	153642	ARSK	ARSK	protein_coding	arylsulfatase family member K [Source:HGNC Symbol;Acc:HGNC:25239]	5	1	95555101	95605102	-0.0763747428676862	2.0708049364067627	-0.9817111721399497	0.3265638984783482	0.963980630234896	-0.9810584908529897	FALSE
ENSG00000271581	NA	AL671883.2	AL671883.2	unprocessed_pseudogene	HLA complex group 4 (HCG4) pseudogene	6	1	31356647	31357637	0.09615586294270173	4.395949366962093	0.981733903408026	0.3266587469409371	0.963980630234896	0.9808661603268645	FALSE
ENSG00000118785	6696	SPP1	SPP1	protein_coding	secreted phosphoprotein 1 [Source:HGNC Symbol;Acc:HGNC:11255]	4	1	87975650	87983426	-0.2595031329672912	-0.15042837400709536	-0.9819094589114438	0.32665882745786623	0.963980630234896	-0.9808659970727539	FALSE
ENSG00000188917	79979	TRMT2B	TRMT2B	protein_coding	tRNA methyltransferase 2 homolog B [Source:HGNC Symbol;Acc:HGNC:25748]	X	-1	101009346	101052116	-0.03673990900399282	4.447197198139371	-0.9815128827177318	0.3266872816462707	0.963980630234896	-0.980808305709366	FALSE
ENSG00000164877	79778	MICALL2	MICALL2	protein_coding	MICAL like 2 [Source:HGNC Symbol;Acc:HGNC:29672]	7	-1	1428465	1459470	0.10005219909171703	1.011019089539609	0.9815760154259525	0.32668799273571203	0.963980630234896	0.9808068640049274	FALSE
ENSG00000142396	NA	ERVK3-1	ERVK3-1	protein_coding	endogenous retrovirus group K3 member 1 [Source:HGNC Symbol;Acc:HGNC:30466]	19	1	58305319	58315663	0.10243817255574306	0.8700623903732285	0.9815693761300172	0.3266924844343948	0.963980630234896	0.9807977573186917	FALSE
ENSG00000173559	64859	NABP1	NABP1	protein_coding	nucleic acid binding protein 1 [Source:HGNC Symbol;Acc:HGNC:26232]	2	1	191678068	191696664	-0.07577682430949118	7.988447200251788	-0.9816881333915971	0.3266926979906415	0.963980630234896	-0.9807973243464972	FALSE
ENSG00000253320	NA	AZIN1-AS1	AZIN1-AS1	lncRNA	AZIN1 antisense RNA 1 [Source:HGNC Symbol;Acc:HGNC:51558]	8	1	102864271	103002424	-0.0616703268336547	5.06626212750565	-0.9815817261814028	0.3267044808829266	0.963980630234896	-0.9807734355398873	FALSE
ENSG00000124233	6406	SEMG1	SEMG1	protein_coding	semenogelin 1 [Source:HGNC Symbol;Acc:HGNC:10742]	20	1	45207033	45209768	0.18220059654549892	-0.33704496665666905	0.9814777935951055	0.3267428915124996	0.963980630234896	0.9806955651586166	FALSE
ENSG00000267581	NA	AC011477.4	AC011477.4	lncRNA	novel transcript	19	-1	19761038	19821716	-0.08492498975722995	2.763019285912243	-0.9813877783365623	0.3267436669780641	0.963980630234896	-0.9806939931081828	FALSE
ENSG00000142733	9064	MAP3K6	MAP3K6	protein_coding	mitogen-activated protein kinase kinase kinase 6 [Source:HGNC Symbol;Acc:HGNC:6858]	1	-1	27354067	27366961	-0.07383729825736451	2.2688888502349798	-0.9814083201034564	0.32677504592288054	0.963980630234896	-0.980630382666341	FALSE
ENSG00000175414	285598	ARL10	ARL10	protein_coding	ADP ribosylation factor like GTPase 10 [Source:HGNC Symbol;Acc:HGNC:22042]	5	1	176365487	176401865	-0.0633543298764705	3.4593874363447	-0.9812907537487779	0.32681782320191166	0.963980630234896	-0.980543672259466	FALSE
ENSG00000019169	8685	MARCO	MARCO	protein_coding	macrophage receptor with collagenous structure [Source:HGNC Symbol;Acc:HGNC:6895]	2	1	118942166	118994660	-0.1455821878318012	2.3386207363388447	-0.9817283249377406	0.32686750617109384	0.963980630234896	-0.9804429731322443	FALSE
ENSG00000117174	54680	ZNHIT6	ZNHIT6	protein_coding	zinc finger HIT-type containing 6 [Source:HGNC Symbol;Acc:HGNC:26089]	1	-1	85649417	85708433	-0.04962859817704013	4.137034682836904	-0.9810417602320542	0.32691365428481556	0.963980630234896	-0.9803494474752893	FALSE
ENSG00000137802	23005	MAPKBP1	MAPKBP1	protein_coding	mitogen-activated protein kinase binding protein 1 [Source:HGNC Symbol;Acc:HGNC:29536]	15	1	41774434	41827855	-0.03738792560537352	4.605653016155705	-0.9810093800740999	0.3269231122673726	0.963980630234896	-0.9803302805993597	FALSE
ENSG00000130684	26152	ZNF337	ZNF337	protein_coding	zinc finger protein 337 [Source:HGNC Symbol;Acc:HGNC:15809]	20	-1	25673195	25696853	-0.06694312441937367	4.173946539534348	-0.9809645719234713	0.32696390124706043	0.963980630234896	-0.9802476246745512	FALSE
ENSG00000261645	NA	DISC1FP1	DISC1FP1	lncRNA	DISC1 fusion partner 1 [Source:HGNC Symbol;Acc:HGNC:33625]	11	1	90251204	90915052	-0.09620595839040669	2.3244526373995007	-0.9810697367959645	0.32696679252396577	0.963980630234896	-0.98024176596466	FALSE
ENSG00000173218	81839	VANGL1	VANGL1	protein_coding	VANGL planar cell polarity protein 1 [Source:HGNC Symbol;Acc:HGNC:15512]	1	1	115641970	115698224	0.09375973981358321	2.0477865484520623	0.9807355695653601	0.3270695470768261	0.963980630234896	0.9800335721514059	FALSE
ENSG00000113734	662	BNIP1	BNIP1	protein_coding	BCL2 interacting protein 1 [Source:HGNC Symbol;Acc:HGNC:1082]	5	1	173144442	173164387	-0.06164913144492434	1.981964751420887	-0.9806082717313782	0.3270943989127104	0.963980630234896	-0.9799832255452418	FALSE
ENSG00000213976	NA	AC010615.1	AC010615.1	unprocessed_pseudogene	zinc finger protein pseudogene	19	1	21382865	21387177	0.11250110531498025	1.5164791627323928	0.9806377084723121	0.32715463178691495	0.963980630234896	0.9798612118351271	FALSE
ENSG00000050030	340533	NEXMIF	NEXMIF	protein_coding	neurite extension and migration factor [Source:HGNC Symbol;Acc:HGNC:29433]	X	-1	74732856	74925485	-0.11150418407140489	1.6584632899926837	-0.9805388252489103	0.3272377049588324	0.963980630234896	-0.9796929544724645	FALSE
ENSG00000270550	NA	IGHV3-30	IGHV3-30	IG_V_gene	immunoglobulin heavy variable 3-30 [Source:HGNC Symbol;Acc:HGNC:5591]	14	-1	106335082	106335613	-0.2190956781700577	2.705073644081779	-0.9803944804504818	0.3273120786642536	0.963980630234896	-0.9795423406373169	FALSE
ENSG00000125726	970	CD70	CD70	protein_coding	CD70 molecule [Source:HGNC Symbol;Acc:HGNC:11937]	19	-1	6583183	6604103	-0.12643887868453157	0.9474036644728616	-0.9800502626365717	0.32744480448612623	0.963980630234896	-0.9792736134057125	FALSE
ENSG00000117091	962	CD48	CD48	protein_coding	CD48 molecule [Source:HGNC Symbol;Acc:HGNC:1683]	1	-1	160678746	160711831	0.0466257061108033	7.626494158739237	0.9799243116530981	0.3274801527561808	0.963980630234896	0.9792020564171672	FALSE
ENSG00000126759	5199	CFP	CFP	protein_coding	complement factor properdin [Source:HGNC Symbol;Acc:HGNC:8864]	X	-1	47623172	47630305	0.053296771630539475	3.7647741512802395	0.9799077360536446	0.32752882831468355	0.963980630234896	0.9791035286436045	FALSE
ENSG00000111237	51699	VPS29	VPS29	protein_coding	VPS29 retromer complex component [Source:HGNC Symbol;Acc:HGNC:14340]	12	-1	110491083	110502111	-0.03301465477835386	6.2932628346672566	-0.9797361562244284	0.3275788345321011	0.963980630234896	-0.9790023172827773	FALSE
ENSG00000149260	726	CAPN5	CAPN5	protein_coding	calpain 5 [Source:HGNC Symbol;Acc:HGNC:1482]	11	1	77066961	77126155	0.11060465417660925	3.0404116232784792	0.9796707047231871	0.32767050096035477	0.963980630234896	0.9788168127107018	FALSE
ENSG00000183943	5613	PRKX	PRKX	protein_coding	protein kinase X-linked [Source:HGNC Symbol;Acc:HGNC:9441]	X	-1	3604340	3713649	0.04377999694054324	6.531122473563749	0.9791664932591172	0.3278638391111478	0.963980630234896	0.9784256663356815	FALSE
ENSG00000184281	10078	TSSC4	TSSC4	protein_coding	tumor suppressing subtransferable candidate 4 [Source:HGNC Symbol;Acc:HGNC:12386]	11	1	2400488	2403878	-0.058351144759094975	2.566210042236108	-0.9789473580923906	0.32794257626429757	0.963980630234896	-0.9782664144763606	FALSE
ENSG00000242276	NA	RPL5P3	RPL5P3	processed_pseudogene	ribosomal protein L5 pseudogene 3 [Source:HGNC Symbol;Acc:HGNC:31034]	15	-1	71063101	71063989	0.11822219849290805	0.9529202403164392	0.9788390640527316	0.3279783923478158	0.963980630234896	0.9781939819421648	FALSE
ENSG00000064547	9170	LPAR2	LPAR2	protein_coding	lysophosphatidic acid receptor 2 [Source:HGNC Symbol;Acc:HGNC:3168]	19	-1	19623655	19628930	-0.060021558140697095	7.448853200078753	-0.9790496429167821	0.327987722973369	0.963980630234896	-0.9781751130260671	FALSE
ENSG00000136842	7111	TMOD1	TMOD1	protein_coding	tropomodulin 1 [Source:HGNC Symbol;Acc:HGNC:11871]	9	1	97501180	97601743	-0.15870302462639696	5.439283635956087	-0.9789682402703302	0.32800471285998356	0.963980630234896	-0.9781407560156019	FALSE
ENSG00000102710	55578	SUPT20H	SUPT20H	protein_coding	SPT20 homolog, SAGA complex component [Source:HGNC Symbol;Acc:HGNC:20596]	13	-1	37009312	37059713	0.06597937743880244	6.270937991775915	0.978838535254976	0.32806164080974864	0.963980630234896	0.9780256445235218	FALSE
ENSG00000120262	80129	CCDC170	CCDC170	protein_coding	coiled-coil domain containing 170 [Source:HGNC Symbol;Acc:HGNC:21177]	6	1	151494017	151621193	0.09731188626810372	4.232049827128259	0.9788410934166113	0.32808724408690537	0.963980630234896	0.9779738774926939	FALSE
ENSG00000170175	1140	CHRNB1	CHRNB1	protein_coding	cholinergic receptor nicotinic beta 1 subunit [Source:HGNC Symbol;Acc:HGNC:1961]	17	1	7445061	7457710	0.06888835952672956	1.971229821088714	0.9786118853986454	0.32810135448793776	0.963980630234896	0.9779453489226589	FALSE
ENSG00000128487	92521	SPECC1	SPECC1	protein_coding	sperm antigen with calponin homology and coiled-coil domains 1 [Source:HGNC Symbol;Acc:HGNC:30615]	17	1	20009344	20319026	0.08447909113057506	5.247411258058027	0.9788368456842272	0.3281180907973038	0.963980630234896	0.9779115122930103	FALSE
ENSG00000185864	440345	NPIPB4	NPIPB4	protein_coding	nuclear pore complex interacting protein family member B4 [Source:HGNC Symbol;Acc:HGNC:41985]	16	-1	21834569	21880827	-0.05889781582187492	4.639908110020286	-0.9787122487180013	0.32816625800421895	0.963980630234896	-0.9778141365008428	FALSE
ENSG00000173540	29925	GMPPB	GMPPB	protein_coding	GDP-mannose pyrophosphorylase B [Source:HGNC Symbol;Acc:HGNC:22932]	3	-1	49716844	49723951	-0.060003691186436114	2.244588616276938	-0.9784819071660529	0.3281706846669167	0.963980630234896	-0.9778051879358879	FALSE
ENSG00000170145	23235	SIK2	SIK2	protein_coding	salt inducible kinase 2 [Source:HGNC Symbol;Acc:HGNC:21680]	11	1	111602449	111730855	0.040272590899609106	4.997142634382116	0.9784070657258428	0.3282166456444381	0.963980630234896	0.9777122817578003	FALSE
ENSG00000253352	55000	TUG1	TUG1	lncRNA	taurine up-regulated 1 [Source:HGNC Symbol;Acc:HGNC:26066]	22	1	30969245	30979395	0.048028730935461894	7.22964617853093	0.978313043051728	0.32832565900058963	0.963980630234896	0.977491954338051	FALSE
ENSG00000100726	9894	TELO2	TELO2	protein_coding	telomere maintenance 2 [Source:HGNC Symbol;Acc:HGNC:29099]	16	1	1493344	1510457	0.05507019840775884	3.2264770392670847	0.9778825901205477	0.3284740975647962	0.963980630234896	0.9771920207140944	FALSE
ENSG00000110060	83480	PUS3	PUS3	protein_coding	pseudouridine synthase 3 [Source:HGNC Symbol;Acc:HGNC:25461]	11	-1	125893485	125903221	-0.05269071508193024	3.338884218466349	-0.9778297213894603	0.32849076803837607	0.963980630234896	-0.9771583419960569	FALSE
ENSG00000168310	3660	IRF2	IRF2	protein_coding	interferon regulatory factor 2 [Source:HGNC Symbol;Acc:HGNC:6117]	4	-1	184387729	184474550	0.040568215601766155	8.302755916506607	0.9777419464195156	0.32855508964164315	0.963980630234896	0.977028405916428	FALSE
ENSG00000151023	219670	ENKUR	ENKUR	protein_coding	enkurin, TRPC channel interacting protein [Source:HGNC Symbol;Acc:HGNC:28388]	10	-1	24981979	25062279	0.10893412311914297	3.840180933485565	0.9779672700958907	0.32855565880416704	0.963980630234896	0.9770272562247633	FALSE
ENSG00000128268	4248	MGAT3	MGAT3	protein_coding	mannosyl (beta-1,4-)-glycoprotein beta-1,4-N-acetylglucosaminyltransferase [Source:HGNC Symbol;Acc:HGNC:7046]	22	1	39457012	39492194	-0.10776592570781385	1.609282607947155	-0.9777060271312485	0.32862159348861375	0.963980630234896	-0.9768940788282242	FALSE
ENSG00000169855	6091	ROBO1	ROBO1	protein_coding	roundabout guidance receptor 1 [Source:HGNC Symbol;Acc:HGNC:10249]	3	-1	78597239	79767998	0.14936919468637955	0.48167693655034405	0.977684640994405	0.3286333515920181	0.963980630234896	0.9768703311817872	FALSE
ENSG00000274750	8353	HIST1H3E	HIST1H3E	protein_coding	histone cluster 1 H3 family member e [Source:HGNC Symbol;Acc:HGNC:4769]	6	1	26224199	26227473	-0.1430895321448995	1.094897356477094	-0.9777617840396152	0.3286672998123986	0.963980630234896	-0.97680176961539	FALSE
ENSG00000280071	102724023	GATD3B	GATD3B	protein_coding	glutamine amidotransferase like class 1 domain containing 3B [Source:HGNC Symbol;Acc:HGNC:53816]	21	-1	5079294	5128413	-0.10466794381120337	2.069472984153923	-0.9776883162214816	0.32870463338816736	0.963980630234896	-0.9767263763120323	FALSE
ENSG00000188676	169355	IDO2	IDO2	protein_coding	indoleamine 2,3-dioxygenase 2 [Source:HGNC Symbol;Acc:HGNC:27269]	8	1	39934614	40016391	0.16100134113563513	0.0557028916533764	0.9772052026567657	0.3287912673282285	0.963980630234896	0.9765514447558592	FALSE
ENSG00000197226	23061	TBC1D9B	TBC1D9B	protein_coding	TBC1 domain family member 9B [Source:HGNC Symbol;Acc:HGNC:29097]	5	-1	179862066	179907859	0.04269839866727665	5.600627304688482	0.9773375688763787	0.3287968112363703	0.963980630234896	0.9765402514943954	FALSE
ENSG00000267731	NA	AC005332.2	AC005332.2	lncRNA	novel transcript	17	1	68189884	68192802	-0.15411435682458996	0.6720761181493732	-0.9771950840843223	0.32882514018309084	0.963980630234896	-0.9764830566939955	FALSE
ENSG00000141867	23476	BRD4	BRD4	protein_coding	bromodomain containing 4 [Source:HGNC Symbol;Acc:HGNC:13575]	19	-1	15235519	15332545	0.032477636716208735	8.033611185788738	0.9772468597986961	0.3288315348817946	0.963980630234896	0.9764701465423782	FALSE
ENSG00000189007	134637	ADAT2	ADAT2	protein_coding	adenosine deaminase tRNA specific 2 [Source:HGNC Symbol;Acc:HGNC:21172]	6	-1	143422832	143450695	-0.07990273422775429	3.2326452567519053	-0.976610042524082	0.3291330958926849	0.963980630234896	-0.9758615146911441	FALSE
ENSG00000124831	9208	LRRFIP1	LRRFIP1	protein_coding	LRR binding FLII interacting protein 1 [Source:HGNC Symbol;Acc:HGNC:6702]	2	1	237627587	237813682	0.034993026132912775	9.194433030745948	0.9766747960215991	0.32913402304229156	0.963980630234896	0.9758596440093706	FALSE
ENSG00000117385	64175	P3H1	P3H1	protein_coding	prolyl 3-hydroxylase 1 [Source:HGNC Symbol;Acc:HGNC:19316]	1	-1	42746335	42767084	0.03915695511959916	3.8998224750685315	0.9764236678210896	0.3291724318373156	0.963980630234896	0.9757821507439344	FALSE
ENSG00000263753	NA	LINC00667	LINC00667	lncRNA	long intergenic non-protein coding RNA 667 [Source:HGNC Symbol;Acc:HGNC:27906]	18	1	5237826	5290608	0.06596100260498261	3.898925143446124	0.9762132099149428	0.32940335052646663	0.963980630234896	0.9753163745777934	FALSE
ENSG00000166887	23339	VPS39	VPS39	protein_coding	VPS39 subunit of HOPS complex [Source:HGNC Symbol;Acc:HGNC:20593]	15	-1	42158701	42208316	0.03543964414218248	6.485360938057391	0.9759457096802225	0.32943349612615935	0.963980630234896	0.9752555847974071	FALSE
ENSG00000106683	3984	LIMK1	LIMK1	protein_coding	LIM domain kinase 1 [Source:HGNC Symbol;Acc:HGNC:6613]	7	1	74082933	74122525	0.08162780638089995	5.245777400718234	0.9761916521426302	0.3294405580138078	0.963980630234896	0.975241344745876	FALSE
ENSG00000022840	9921	RNF10	RNF10	protein_coding	ring finger protein 10 [Source:HGNC Symbol;Acc:HGNC:10055]	12	1	120533480	120577588	-0.1062082229676804	9.077510800644381	-0.97595250566926	0.3294900278016042	0.963980630234896	-0.975141596178813	FALSE
ENSG00000254893	NA	AC113404.3	AC113404.3	translated_processed_pseudogene	RAP1B, member of RAS oncogene family pseudogene	5	-1	76173629	76174183	0.11464631749630083	1.54808167767859	0.9756722086643054	0.32957296379685763	0.963980630234896	0.9749743896803534	FALSE
ENSG00000071462	114049	BUD23	BUD23	protein_coding	BUD23 rRNA methyltransferase and ribosome maturation factor [Source:HGNC Symbol;Acc:HGNC:16405]	7	1	73683025	73705161	-0.04550778101870501	4.247852301593859	-0.9754849181777091	0.32966282939836045	0.963980630234896	-0.9747932432307227	FALSE
ENSG00000111412	79794	C12orf49	C12orf49	protein_coding	chromosome 12 open reading frame 49 [Source:HGNC Symbol;Acc:HGNC:26128]	12	-1	116710171	116738070	0.056585490298568075	4.907472273563229	0.9754330561435229	0.3296849951303984	0.963980630234896	0.9747485676077241	FALSE
ENSG00000245598	NA	DACT3-AS1	DACT3-AS1	lncRNA	DACT3 antisense RNA 1 [Source:HGNC Symbol;Acc:HGNC:44120]	19	1	46660364	46677447	0.16228383875454713	-0.5536087574110109	0.9752485466142891	0.329761947538724	0.963980630234896	0.9745934830791999	FALSE
ENSG00000165487	221154	MICU2	MICU2	protein_coding	mitochondrial calcium uptake 2 [Source:HGNC Symbol;Acc:HGNC:31830]	13	-1	21492691	21604181	-0.028590456084025995	6.843573922183137	-0.9751469704333101	0.32984792363346516	0.963980630234896	-0.9744202405606673	FALSE
ENSG00000085760	4528	MTIF2	MTIF2	protein_coding	mitochondrial translational initiation factor 2 [Source:HGNC Symbol;Acc:HGNC:7441]	2	-1	55236595	55269347	-0.041928042081257555	4.204854798222885	-0.9751191198414374	0.329856451994073	0.963980630234896	-0.9744030574401764	FALSE
ENSG00000136271	54606	DDX56	DDX56	protein_coding	DEAD-box helicase 56 [Source:HGNC Symbol;Acc:HGNC:18193]	7	-1	44565417	44575051	-0.035554796803991096	4.471298720940957	-0.9749921110702569	0.3299031836193843	0.963980630234896	-0.9743089066846704	FALSE
ENSG00000010030	51513	ETV7	ETV7	protein_coding	ETS variant 7 [Source:HGNC Symbol;Acc:HGNC:18160]	6	-1	36354091	36387800	0.2366845353981848	3.1006343457229746	0.9749791186891379	0.32996876726291946	0.963980630234896	0.9741767891098425	FALSE
ENSG00000154957	7566	ZNF18	ZNF18	protein_coding	zinc finger protein 18 [Source:HGNC Symbol;Acc:HGNC:12969]	17	-1	11977439	11997475	0.03958740481564682	4.289680812488201	0.9748603876906219	0.32997252015415035	0.963980630234896	0.9741692294634434	FALSE
ENSG00000171453	9533	POLR1C	POLR1C	protein_coding	RNA polymerase I and III subunit C [Source:HGNC Symbol;Acc:HGNC:20194]	6	1	43509702	43562419	-0.04083847898493875	3.8331764251510854	-0.9747987697307613	0.3300041488167036	0.963980630234896	-0.9741055203947849	FALSE
ENSG00000074266	8726	EED	EED	protein_coding	embryonic ectoderm development [Source:HGNC Symbol;Acc:HGNC:3188]	11	1	86244753	86278813	-0.03392598490633514	4.520102026338942	-0.9745693259629998	0.33009911307943884	0.963980630234896	-0.9739142592729191	FALSE
ENSG00000127463	23065	EMC1	EMC1	protein_coding	ER membrane protein complex subunit 1 [Source:HGNC Symbol;Acc:HGNC:28957]	1	-1	19215660	19251527	0.05474477013790979	4.389064811697684	0.9744953280936619	0.3301410528876594	0.963980630234896	0.9738298024720207	FALSE
ENSG00000140365	54939	COMMD4	COMMD4	protein_coding	COMM domain containing 4 [Source:HGNC Symbol;Acc:HGNC:26027]	15	1	75336020	75343224	-0.06651437054665665	2.444296142641802	-0.9744927048527422	0.3301577802632164	0.963980630234896	-0.9737961194529118	FALSE
ENSG00000013275	5704	PSMC4	PSMC4	protein_coding	proteasome 26S subunit, ATPase 4 [Source:HGNC Symbol;Acc:HGNC:9551]	19	1	39971165	39981764	0.041714973413786716	4.708953192499984	0.9744225234020472	0.33019853842419866	0.963980630234896	0.9737140515552372	FALSE
ENSG00000126934	5605	MAP2K2	MAP2K2	protein_coding	mitogen-activated protein kinase kinase 2 [Source:HGNC Symbol;Acc:HGNC:6842]	19	-1	4090321	4124129	0.03933355835784269	6.485976827169595	0.9745018083104336	0.33021559183180393	0.963980630234896	0.9736797159040824	FALSE
ENSG00000204389	3303	HSPA1A	HSPA1A	protein_coding	heat shock protein family A (Hsp70) member 1A [Source:HGNC Symbol;Acc:HGNC:5232]	6	1	31815543	31817946	-0.07431874089630774	7.488876617912298	-0.9743952237248731	0.3302607960048365	0.963980630234896	-0.9735887065268615	FALSE
ENSG00000168824	27065	NSG1	NSG1	protein_coding	neuronal vesicle trafficking associated 1 [Source:HGNC Symbol;Acc:HGNC:18790]	4	1	4348140	4419058	-0.1333957558072978	2.745002868836824	-0.9746681448282061	0.33029486570838473	0.963980630234896	-0.9735201194604577	FALSE
ENSG00000163293	152519	NIPAL1	NIPAL1	protein_coding	NIPA like domain containing 1 [Source:HGNC Symbol;Acc:HGNC:27194]	4	1	47914142	48040173	-0.17199183182232503	2.023196425041294	-0.9745033768185557	0.33033203455101157	0.963980630234896	-0.9734452986177801	FALSE
ENSG00000170017	214	ALCAM	ALCAM	protein_coding	activated leukocyte cell adhesion molecule [Source:HGNC Symbol;Acc:HGNC:400]	3	1	105366909	105576900	0.07056645291513153	5.48794255881736	0.9741432819214886	0.3304461927132729	0.963980630234896	0.9732155324162665	FALSE
ENSG00000130522	3727	JUND	JUND	protein_coding	JunD proto-oncogene, AP-1 transcription factor subunit [Source:HGNC Symbol;Acc:HGNC:6206]	19	-1	18279694	18281622	0.06846000140129505	7.024089092510493	0.9739045159825285	0.33047457921334644	0.963980630234896	0.9731584068664355	FALSE
ENSG00000115946	56902	PNO1	PNO1	protein_coding	partner of NOB1 homolog [Source:HGNC Symbol;Acc:HGNC:32790]	2	1	68157888	68176238	-0.0528478004310271	2.6436753407584317	-0.9737882809817722	0.3304776664817547	0.963980630234896	-0.973152194178378	FALSE
ENSG00000112499	6582	SLC22A2	SLC22A2	protein_coding	solute carrier family 22 member 2 [Source:HGNC Symbol;Acc:HGNC:10966]	6	-1	160171061	160277638	-0.17498563661368982	-0.04599413326938521	-0.9737408473506552	0.3305310876668516	0.963980630234896	-0.9730446975979252	FALSE
ENSG00000048707	55187	VPS13D	VPS13D	protein_coding	vacuolar protein sorting 13 homolog D [Source:HGNC Symbol;Acc:HGNC:23595]	1	1	12230030	12512047	0.038731957759226	6.741559220634619	0.9736330834656322	0.33056624152017355	0.963980630234896	0.972973965521361	FALSE
ENSG00000180096	1731	SEPTIN1	SEPTIN1	protein_coding	septin 1 [Source:HGNC Symbol;Acc:HGNC:2879]	16	-1	30378133	30395991	-0.061239842695046676	5.86882746356293	-0.9735482714029665	0.33063554890198077	0.9640015035749292	-0.9728345283507882	FALSE
ENSG00000147202	1730	DIAPH2	DIAPH2	protein_coding	diaphanous related formin 2 [Source:HGNC Symbol;Acc:HGNC:2877]	X	1	96684663	97604997	-0.04401458787365353	7.084142022659195	-0.9732544541640347	0.3307901399475842	0.9640097226332174	-0.9725235799953267	FALSE
ENSG00000148680	3363	HTR7	HTR7	protein_coding	5-hydroxytryptamine receptor 7 [Source:HGNC Symbol;Acc:HGNC:5302]	10	-1	90740823	90858039	-0.1412836852419458	0.3969831819661261	-0.9730737209430838	0.3308373732989942	0.9640097226332174	-0.9724285923852822	FALSE
ENSG00000133574	55303	GIMAP4	GIMAP4	protein_coding	GTPase, IMAP family member 4 [Source:HGNC Symbol;Acc:HGNC:21872]	7	1	150567369	150573953	0.05903420807675808	8.6301663907635	0.9731147925214234	0.3309107378070345	0.9640097226332174	0.9722810716728236	FALSE
ENSG00000236283	NA	AC019197.1	AC019197.1	lncRNA	novel transcript, antisense to SLC38A11 and SCN3A	2	1	164840661	165208261	-0.14401449206301042	0.8684024461318604	-0.9730621114212948	0.33095928718681633	0.9640097226332174	-0.9721834606366901	FALSE
ENSG00000173681	256643	BCLAF3	BCLAF3	protein_coding	BCLAF1 and THRAP3 family member 3 [Source:HGNC Symbol;Acc:HGNC:27413]	X	-1	19912860	19970298	-0.04916630962893276	5.589418764869691	-0.972633167035599	0.3311087054490526	0.9640097226332174	-0.97188310560707	FALSE
ENSG00000179915	9378	NRXN1	NRXN1	protein_coding	neurexin 1 [Source:HGNC Symbol;Acc:HGNC:8008]	2	-1	49918503	51225575	0.13134147216030145	3.157557097013688	0.9725259538141086	0.3312361898735814	0.9640097226332174	0.9716269104600334	FALSE
ENSG00000158863	64760	FAM160B2	FAM160B2	protein_coding	family with sequence similarity 160 member B2 [Source:HGNC Symbol;Acc:HGNC:16492]	8	1	22089150	22104911	-0.04156493173522957	4.096393213929887	-0.9722447884303317	0.3312542808907012	0.9640097226332174	-0.9715905595716644	FALSE
ENSG00000125458	30833	NT5C	NT5C	protein_coding	5', 3'-nucleotidase, cytosolic [Source:HGNC Symbol;Acc:HGNC:17144]	17	-1	75130225	75131757	-0.07858625918583195	2.2911675343365	-0.972205658816564	0.3313005752618575	0.9640097226332174	-0.9714975445823466	FALSE
ENSG00000180921	286077	FAM83H	FAM83H	protein_coding	family with sequence similarity 83 member H [Source:HGNC Symbol;Acc:HGNC:24797]	8	-1	143723933	143738234	0.08649726486891351	1.0535434346298458	0.9720837048786376	0.33134216689987095	0.9640097226332174	0.9714139855261115	FALSE
ENSG00000178952	7284	TUFM	TUFM	protein_coding	Tu translation elongation factor, mitochondrial [Source:HGNC Symbol;Acc:HGNC:12420]	16	-1	28842411	28846348	0.05511500328846797	5.132772010352328	0.9721112388072678	0.33141859275615104	0.9640097226332174	0.9712604609859139	FALSE
ENSG00000125863	8195	MKKS	MKKS	protein_coding	McKusick-Kaufman syndrome [Source:HGNC Symbol;Acc:HGNC:7108]	20	-1	10401009	10434222	0.040463589469553085	4.094632175751276	0.9718867094299106	0.33146782657842244	0.9640097226332174	0.9711615720259805	FALSE
ENSG00000157404	3815	KIT	KIT	protein_coding	KIT proto-oncogene, receptor tyrosine kinase [Source:HGNC Symbol;Acc:HGNC:6342]	4	1	54657918	54740715	0.1234866342334886	1.5916521987903127	0.9716037948358346	0.33156967462922216	0.9640097226332174	0.9709570345035311	FALSE
ENSG00000229180	NA	AC006001.3	AC006001.3	transcribed_unprocessed_pseudogene	RAB guanine nucleotide exchange factor (GEF) 1 (RABGEF1) pseudogene	7	-1	66526088	66592397	-0.043203763607497336	5.670133449240432	-0.9716106438317897	0.3316258454052614	0.9640097226332174	-0.9708442462721631	FALSE
ENSG00000259248	NA	USP3-AS1	USP3-AS1	lncRNA	USP3 antisense RNA 1 [Source:HGNC Symbol;Acc:HGNC:44140]	15	-1	63544247	63601589	-0.06732041240074293	1.9584025699180618	-0.9715344486305455	0.3316259978336925	0.9640097226332174	-0.9708439402199678	FALSE
ENSG00000255052	112268389	FAM66D	FAM66D	lncRNA	family with sequence similarity 66 member D [Source:HGNC Symbol;Acc:HGNC:24159]	8	1	12115767	12177550	-0.18072002082211935	-0.5070731676078818	-0.9714869003878812	0.33169886502186996	0.9640097226332174	-0.9706976448349889	FALSE
ENSG00000171840	4815	NINJ2	NINJ2	protein_coding	ninjurin 2 [Source:HGNC Symbol;Acc:HGNC:7825]	12	-1	564296	663779	0.06496304705990763	6.00944626870429	0.9713865906601793	0.3317869363235235	0.9640097226332174	0.9705208518906727	FALSE
ENSG00000276805	NA	AL133216.2	AL133216.2	transcribed_unprocessed_pseudogene	general transcription factor IIi (GTF2I) pseudogene	10	1	38403189	38452153	0.07891817694591419	2.1030821215411426	0.9712937150452332	0.33183501244764657	0.9640097226332174	0.9704243574338189	FALSE
ENSG00000213139	1427	CRYGS	CRYGS	protein_coding	crystallin gamma S [Source:HGNC Symbol;Acc:HGNC:2417]	3	-1	186538441	186546702	-0.08770231322640631	2.4764377575555234	-0.9705836742069935	0.3320872638189184	0.9640097226332174	-0.969918207160951	FALSE
ENSG00000176014	84617	TUBB6	TUBB6	protein_coding	tubulin beta 6 class V [Source:HGNC Symbol;Acc:HGNC:20776]	18	1	12307669	12344320	0.0934551812376414	2.7293935272460663	0.9708355341552779	0.3320993401857478	0.9640097226332174	0.9698939817854836	FALSE
ENSG00000177096	150368	PHETA2	PHETA2	protein_coding	PH domain containing endocytic trafficking adaptor 2 [Source:HGNC Symbol;Acc:HGNC:27161]	22	1	42074248	42079438	0.09438409262068934	0.632808291057224	0.9705132828907798	0.33211188299263383	0.9640097226332174	0.9698688213267592	FALSE
ENSG00000114383	11334	TUSC2	TUSC2	protein_coding	tumor suppressor 2, mitochondrial calcium regulator [Source:HGNC Symbol;Acc:HGNC:17034]	3	-1	50320027	50328251	0.04510368207127868	3.699945733812625	0.9702128318629268	0.33228616791542176	0.9640097226332174	0.9695192750107177	FALSE
ENSG00000228323	NA	AC008440.1	AC008440.1	lncRNA	novel transcript, antisense to MYADM	19	-1	53854581	53869107	-0.11092064139015104	0.12381541978764955	-0.9701717227709872	0.33229955657045585	0.9640097226332174	-0.9694924275871565	FALSE
ENSG00000228887	NA	EEF1DP1	EEF1DP1	processed_pseudogene	eukaryotic translation elongation factor 1 delta pseudogene 1 [Source:HGNC Symbol;Acc:HGNC:32474]	19	1	14070342	14071237	0.13199773593518344	0.1843423530851801	0.9700626577787297	0.3323410642426271	0.9640097226332174	0.9694091993171153	FALSE
ENSG00000250820	NA	AC138965.2	AC138965.2	lncRNA	novel transcript, sense overlapping to THOC3	5	-1	175906939	175958538	-0.07896371437602134	1.8912693070935496	-0.9700577896967804	0.33236528884974326	0.9640097226332174	-0.9693606289386716	FALSE
ENSG00000113296	7060	THBS4	THBS4	protein_coding	thrombospondin 4 [Source:HGNC Symbol;Acc:HGNC:11788]	5	1	79991311	80083287	-0.08789866318155504	1.5483402215271578	-0.9699600878519747	0.33238812439447096	0.9640097226332174	-0.9693148457264535	FALSE
ENSG00000130726	10155	TRIM28	TRIM28	protein_coding	tripartite motif containing 28 [Source:HGNC Symbol;Acc:HGNC:16384]	19	1	58544064	58550722	0.04394571168531325	6.142038726845613	0.9700066451611644	0.3324213310730568	0.9640097226332174	0.9692482729493886	FALSE
ENSG00000198832	140606	SELENOM	SELENOM	protein_coding	selenoprotein M [Source:HGNC Symbol;Acc:HGNC:30397]	22	-1	31104772	31120069	0.128963476648366	0.20387421688032262	0.9695696073739652	0.33258217417377733	0.9640097226332174	0.96892587534125	FALSE
ENSG00000136114	55901	THSD1	THSD1	protein_coding	thrombospondin type 1 domain containing 1 [Source:HGNC Symbol;Acc:HGNC:17754]	13	-1	52377167	52416373	0.09879806509701444	0.38335110983386494	0.969485721171934	0.33260561242963516	0.9640097226332174	0.9688789035692309	FALSE
ENSG00000176225	25914	RTTN	RTTN	protein_coding	rotatin [Source:HGNC Symbol;Acc:HGNC:18654]	18	-1	70003031	70205726	-0.05157354117986079	3.778914836801902	-0.9695194575186035	0.33261937369191863	0.9640097226332174	-0.9688513261106197	FALSE
ENSG00000170385	7779	SLC30A1	SLC30A1	protein_coding	solute carrier family 30 member 1 [Source:HGNC Symbol;Acc:HGNC:11012]	1	-1	211571568	211579161	0.09369985870297093	4.508310436084318	0.9694106161503556	0.3326904227058086	0.9640097226332174	0.9687089561808999	FALSE
ENSG00000075790	55973	BCAP29	BCAP29	protein_coding	B cell receptor associated protein 29 [Source:HGNC Symbol;Acc:HGNC:24131]	7	1	107579977	107629170	0.04863062892247694	4.201310937616618	0.969290090262916	0.3327395256985485	0.9640097226332174	0.9686105737532142	FALSE
ENSG00000259994	NA	AL353796.1	AL353796.1	lncRNA	novel transcript, overlapping to MTPAP	10	-1	30302826	30306066	-0.12276737047059516	-0.2208879882555781	-0.9691694503116539	0.3327599191440447	0.9640097226332174	-0.9685697163376163	FALSE
ENSG00000095370	10044	SH2D3C	SH2D3C	protein_coding	SH2 domain containing 3C [Source:HGNC Symbol;Acc:HGNC:16884]	9	-1	127738317	127778710	0.03649682778121921	7.582343500959949	0.9693247856591909	0.3327758622669832	0.9640097226332174	0.9685377760833084	FALSE
ENSG00000171310	50515	CHST11	CHST11	protein_coding	carbohydrate sulfotransferase 11 [Source:HGNC Symbol;Acc:HGNC:17422]	12	1	104455295	104762014	0.05303474976309275	9.553056554470848	0.9692276810577585	0.33280262997648535	0.9640097226332174	0.9684841522088321	FALSE
ENSG00000167004	2923	PDIA3	PDIA3	protein_coding	protein disulfide isomerase family A member 3 [Source:HGNC Symbol;Acc:HGNC:4606]	15	1	43746410	43773278	0.043823468547701694	7.460811121623526	0.9689446270237296	0.33296087414913167	0.9640097226332174	0.9681671978148456	FALSE
ENSG00000109390	4717	NDUFC1	NDUFC1	protein_coding	NADH:ubiquinone oxidoreductase subunit C1 [Source:HGNC Symbol;Acc:HGNC:7705]	4	-1	139266880	139302551	-0.046125117139716565	4.274169460122421	-0.9685676885376556	0.33311226469145094	0.9640097226332174	-0.9678640618742945	FALSE
ENSG00000181804	285195	SLC9A9	SLC9A9	protein_coding	solute carrier family 9 member A9 [Source:HGNC Symbol;Acc:HGNC:20653]	3	-1	143265222	143848485	-0.05014556602344289	5.992360740497242	-0.9684820498832163	0.33315586901084016	0.9640097226332174	-0.9677767675240465	FALSE
ENSG00000100403	23264	ZC3H7B	ZC3H7B	protein_coding	zinc finger CCCH-type containing 7B [Source:HGNC Symbol;Acc:HGNC:30869]	22	1	41301525	41360147	-0.04029233294518075	5.194103437194267	-0.9682044597096647	0.333262405885868	0.9640097226332174	-0.9675635153729123	FALSE
ENSG00000103978	25963	TMEM87A	TMEM87A	protein_coding	transmembrane protein 87A [Source:HGNC Symbol;Acc:HGNC:24522]	15	-1	42210447	42273584	-0.026158307920059798	6.014073907137239	-0.9681419394518765	0.33330939765452894	0.9640097226332174	-0.9674694671289186	FALSE
ENSG00000162390	26027	ACOT11	ACOT11	protein_coding	acyl-CoA thioesterase 11 [Source:HGNC Symbol;Acc:HGNC:18156]	1	1	54542257	54639192	0.13616705974925591	1.8383498106658396	0.9680112419199522	0.3334027468810242	0.9640097226332174	0.9672826655153944	FALSE
ENSG00000165131	135927	LLCFC1	LLCFC1	protein_coding	LLLL and CFNLAS motif containing 1 [Source:HGNC Symbol;Acc:HGNC:21750]	7	1	142939343	142940865	-0.16751266643766116	-0.7747407355746754	-0.9678036919257197	0.3335209746213381	0.9640097226332174	-0.9670461278149957	FALSE
ENSG00000109680	55296	TBC1D19	TBC1D19	protein_coding	TBC1 domain family member 19 [Source:HGNC Symbol;Acc:HGNC:25624]	4	1	26576437	26756223	-0.07401374741506883	3.2697802141406127	-0.967572231094956	0.33360388498105764	0.9640097226332174	-0.966880281707814	FALSE
ENSG00000232593	NA	KANTR	KANTR	protein_coding	KDM5C adjacent transcript [Source:HGNC Symbol;Acc:HGNC:49510]	X	1	53094145	53170914	-0.04982576504877834	4.626836033217655	-0.9675805228865251	0.33361609390722946	0.9640097226332174	-0.9668558623633369	FALSE
ENSG00000237505	NA	PKN2-AS1	PKN2-AS1	lncRNA	PKN2 antisense RNA 1 [Source:HGNC Symbol;Acc:HGNC:50597]	1	-1	87620803	88685204	0.08947339474274485	1.6337473149071502	0.9674563308933519	0.3336388271013928	0.9640097226332174	0.9668103947327912	FALSE
ENSG00000215367	NA	TMED11P	TMED11P	transcribed_unitary_pseudogene	transmembrane p24 trafficking protein 11, pseudogene [Source:HGNC Symbol;Acc:HGNC:35401]	4	-1	1115197	1153726	0.16016633152076243	-0.5875054692361459	0.9674145980705643	0.33366845247012733	0.9640097226332174	0.9667511453758026	FALSE
ENSG00000226891	NA	LINC01359	LINC01359	lncRNA	long intergenic non-protein coding RNA 1359 [Source:HGNC Symbol;Acc:HGNC:50591]	1	-1	64972225	65002489	0.07574137560976801	5.045931817762168	0.9674770989796853	0.33370961107286545	0.9640097226332174	0.9666688357205246	FALSE
ENSG00000163840	151636	DTX3L	DTX3L	protein_coding	deltex E3 ubiquitin ligase 3L [Source:HGNC Symbol;Acc:HGNC:30323]	3	1	122564338	122575203	0.09192352858865949	7.37424232278306	0.9672743963005022	0.33377311677367927	0.9640097226332174	0.9665418488150044	FALSE
ENSG00000100697	23405	DICER1	DICER1	protein_coding	dicer 1, ribonuclease III [Source:HGNC Symbol;Acc:HGNC:17098]	14	-1	95086228	95158010	0.0643220944641234	7.153558367755864	0.96692922403528625	0.333970621363469	0.9640097226332174	0.9661470153938656	FALSE
ENSG00000273784	NA	AL137058.2	AL137058.2	lncRNA	novel transcript	13	1	52600042	52642542	-0.10388440765402057	0.7521803591998277	-0.966722581768974	0.3339829598756364	0.9640097226332174	-0.966122354347991	FALSE
ENSG00000123737	5393	EXOSC9	EXOSC9	protein_coding	exosome component 9 [Source:HGNC Symbol;Acc:HGNC:9137]	4	1	121801317	121817021	-0.047841295985938004	4.003519761769081	-0.9666750858365918	0.3340237448272272	0.9640097226332174	-0.9660408414423308	FALSE
ENSG00000175868	797	CALCB	CALCB	protein_coding	calcitonin related polypeptide beta [Source:HGNC Symbol;Acc:HGNC:1438]	11	1	14904997	15082342	-0.10293763335888761	1.004137041309866	-0.9667374507780221	0.3340251650336856	0.9640097226332174	-0.9660380031298188	FALSE
ENSG00000165288	254065	BRWD3	BRWD3	protein_coding	bromodomain and WD repeat domain containing 3 [Source:HGNC Symbol;Acc:HGNC:17342]	X	-1	80669503	80809877	0.050537132105692883	6.885686093887994	0.9662893414588929	0.3342924883188909	0.9640097226332174	0.9655038904400375	FALSE
ENSG00000189420	139735	ZFP92	ZFP92	protein_coding	ZFP92 zinc finger protein [Source:HGNC Symbol;Acc:HGNC:12865]	X	1	153418322	153426481	-0.07600942383668574	1.5248877581691505	-0.9660617506537725	0.3343324536302781	0.9640097226332174	-0.9654240632989488	FALSE
ENSG00000124772	57699	CPNE5	CPNE5	protein_coding	copine 5 [Source:HGNC Symbol;Acc:HGNC:2318]	6	-1	36740775	36839444	-0.08434075189051438	4.3531050816561	-0.9661809075695975	0.3343481675136909	0.9640097226332174	-0.9653926779048355	FALSE
ENSG00000148334	80142	PTGES2	PTGES2	protein_coding	prostaglandin E synthase 2 [Source:HGNC Symbol;Acc:HGNC:17822]	9	-1	128120693	128128462	0.0516219217810483	2.638530041221771	0.9656531839193134	0.3345378413692729	0.9640097226332174	0.9650139166382204	FALSE
ENSG00000234771	NA	SLC25A25-AS1	SLC25A25-AS1	lncRNA	SLC25A25 antisense RNA 1 [Source:HGNC Symbol;Acc:HGNC:27844]	9	-1	128108581	128118693	-0.05864657930341721	3.5743712434788626	-0.9653865826472119	0.3346940848627269	0.9640097226332174	-0.9647020166934008	FALSE
ENSG00000135951	80705	TSGA10	TSGA10	protein_coding	testis specific 10 [Source:HGNC Symbol;Acc:HGNC:14927]	2	-1	98997261	99154964	-0.06942706537354759	3.4449083146718134	-0.9654234618246517	0.3347690318454496	0.9640097226332174	-0.964552437621367	FALSE
ENSG00000255571	254559	MIR9-3HG	MIR9-3HG	lncRNA	MIR9-3 host gene [Source:HGNC Symbol;Acc:HGNC:27388]	15	1	89361579	89398487	-0.13237443395202395	0.5255701945057261	-0.9650743741497219	0.3348846209063121	0.9640097226332174	-0.9643217874512952	FALSE
ENSG00000021355	1992	SERPINB1	SERPINB1	protein_coding	serpin family B member 1 [Source:HGNC Symbol;Acc:HGNC:3311]	6	-1	2832332	2841959	-0.06466550893088119	7.738361832445526	-0.9647605291079803	0.33504165775780026	0.9640097226332174	-0.9640085131802594	FALSE
ENSG00000115290	2888	GRB14	GRB14	protein_coding	growth factor receptor bound protein 14 [Source:HGNC Symbol;Acc:HGNC:4565]	2	-1	164492417	164621482	-0.12185513302045603	1.10452156591421	-0.964729564794787	0.33506422433236893	0.9640097226332174	-0.9639635026857238	FALSE
ENSG00000108854	64750	SMURF2	SMURF2	protein_coding	SMAD specific E3 ubiquitin protein ligase 2 [Source:HGNC Symbol;Acc:HGNC:16809]	17	-1	64542282	64662307	0.032944205450847974	6.169254111406363	0.9646553347230606	0.33507539504658523	0.9640097226332174	0.9639412226953491	FALSE
ENSG00000221829	2189	FANCG	FANCG	protein_coding	FA complementation group G [Source:HGNC Symbol;Acc:HGNC:3588]	9	-1	35073835	35080016	-0.0661916799105342	1.6852632150397433	-0.9645166621708158	0.3350918936505535	0.9640097226332174	-0.9639083171036761	FALSE
ENSG00000240344	53938	PPIL3	PPIL3	protein_coding	peptidylprolyl isomerase like 3 [Source:HGNC Symbol;Acc:HGNC:9262]	2	-1	200870907	200889303	-0.04921987121194249	4.151955957964204	-0.9646725341238408	0.3350964126211501	0.9640097226332174	-0.9638993044382763	FALSE
ENSG00000272463	NA	AL357054.4	AL357054.4	lncRNA	novel transcript	6	-1	708592	711405	-0.14878194637981523	-0.399125919057664	-0.9645187112094755	0.33513482408236894	0.9640097226332174	-0.9638226995222534	FALSE
ENSG00000162069	146439	BICDL2	BICDL2	protein_coding	BICD family like cargo adaptor 2 [Source:HGNC Symbol;Acc:HGNC:33584]	16	-1	3027682	3036944	-0.17313485037457266	1.8783565391765558	-0.9647978185583095	0.33526426833991774	0.9640097226332174	-0.9635645873112192	FALSE
ENSG00000157540	1859	DYRK1A	DYRK1A	protein_coding	dual specificity tyrosine phosphorylation regulated kinase 1A [Source:HGNC Symbol;Acc:HGNC:3091]	21	1	37365573	37526358	0.030160316975214485	7.773358471113898	0.9642474038306402	0.33526620162352205	0.9640097226332174	0.9635607328248553	FALSE
ENSG00000112167	55776	SAYSD1	SAYSD1	protein_coding	SAYSVFN motif domain containing 1 [Source:HGNC Symbol;Acc:HGNC:21025]	6	-1	39104063	39115186	0.0610530170512158	3.1328221747963663	0.9641788500550634	0.33531989119405714	0.9640097226332174	0.9634536949016994	FALSE
ENSG00000130479	55201	MAP1S	MAP1S	protein_coding	microtubule associated protein 1S [Source:HGNC Symbol;Acc:HGNC:15715]	19	1	17719242	17734513	0.03748729126626582	4.833179706952523	0.9639545163616485	0.3354423421563084	0.9640097226332174	0.9632096124873439	FALSE
ENSG00000262049	NA	AC139530.1	AC139530.1	lncRNA	novel transcript, antisense to HGS	17	-1	81701324	81703300	0.08399718216123098	0.8458200508161582	0.9636034492737262	0.33555829900799383	0.9640097226332174	0.9629785277202283	FALSE
ENSG00000123091	26994	RNF11	RNF11	protein_coding	ring finger protein 11 [Source:HGNC Symbol;Acc:HGNC:10056]	1	1	51236273	51273447	-0.09165104983877015	7.246854034456995	-0.9637798367217112	0.33556001547466174	0.9640097226332174	-0.9629751074435658	FALSE
ENSG00000254206	728888	NPIPB11	NPIPB11	protein_coding	nuclear pore complex interacting protein family member B11 [Source:HGNC Symbol;Acc:HGNC:37453]	16	-1	29381354	29404029	0.10937341622283037	1.783345470937796	0.9637846317873431	0.3356347617631713	0.9640097226332174	0.9628261769464099	FALSE
ENSG00000188211	374383	NCR3LG1	NCR3LG1	protein_coding	natural killer cell cytotoxicity receptor 3 ligand 1 [Source:HGNC Symbol;Acc:HGNC:42400]	11	1	17351800	17377341	0.16649753306282378	-0.46751464624887357	0.9634315352945845	0.33564681600154833	0.9640097226332174	0.9628021611152321	FALSE
ENSG00000134245	7482	WNT2B	WNT2B	protein_coding	Wnt family member 2B [Source:HGNC Symbol;Acc:HGNC:12781]	1	1	112466541	112530165	-0.09877061651577346	0.87382391187205255	-0.96340630128085325	0.3356673376025684	0.9640097226332174	-0.9627612769139553	FALSE
ENSG00000223803	NA	RPS20P14	RPS20P14	processed_pseudogene	ribosomal protein S20 pseudogene 14 [Source:HGNC Symbol;Acc:HGNC:36692]	3	1	186900198	186900557	-0.1310502296910223	1.0923808822976213	-0.9633732751838556	0.3356873677553831	0.9640097226332174	-0.9627213733532302	FALSE
ENSG00000112473	7922	SLC39A7	SLC39A7	protein_coding	solute carrier family 39 member 7 [Source:HGNC Symbol;Acc:HGNC:4927]	6	1	33200445	33204439	0.0396685365227869	4.93055154714114	0.9631958414220012	0.3358163368177379	0.9640097226332174	0.9624644811707244	FALSE
ENSG00000104960	53635	PTOV1	PTOV1	protein_coding	PTOV1 extended AT-hook containing adaptor protein [Source:HGNC Symbol;Acc:HGNC:9632]	19	1	49850735	49860744	0.04863105976023174	5.334948589501294	0.9631225805249558	0.3358481910186929	0.9640097226332174	0.9624010408880026	FALSE
ENSG00000161813	113251	LARP4	LARP4	protein_coding	La ribonucleoprotein domain family member 4 [Source:HGNC Symbol;Acc:HGNC:24320]	12	1	50392383	50480004	-0.041120892490384975	4.790683904564931	-0.9630064078441354	0.3358745987576429	0.9640097226332174	-0.9623484506224258	FALSE
ENSG00000116977	3964	LGALS8	LGALS8	protein_coding	galectin 8 [Source:HGNC Symbol;Acc:HGNC:6569]	1	1	236518000	236552981	-0.04683655938715159	7.00484080942183	-0.9629956833080764	0.3359223686832751	0.9640097226332174	-0.9622533249274017	FALSE
ENSG00000117533	8674	VAMP4	VAMP4	protein_coding	vesicle associated membrane protein 4 [Source:HGNC Symbol;Acc:HGNC:12645]	1	-1	171700160	171742074	-0.05077173567277704	4.452630244324301	-0.9627716058456783	0.33601139612372133	0.9640097226332174	-0.9620760651288671	FALSE
ENSG00000152128	81615	TMEM163	TMEM163	protein_coding	transmembrane protein 163 [Source:HGNC Symbol;Acc:HGNC:25380]	2	-1	134455759	134719000	-0.11709265174559857	1.3259634888269232	-0.9625694469035344	0.3361315307535754	0.9640097226332174	-0.9618369166696479	FALSE
ENSG00000197283	8831	SYNGAP1	SYNGAP1	protein_coding	synaptic Ras GTPase activating protein 1 [Source:HGNC Symbol;Acc:HGNC:11497]	6	1	33419661	33453689	-0.04582160421384529	5.5508550731706405	-0.962387776909261	0.336219866783422	0.9640097226332174	-0.9616611038339742	FALSE
ENSG00000255121	NA	CCDC84-DT	CCDC84-DT	lncRNA	CCDC84 divergent transcript [Source:HGNC Symbol;Acc:HGNC:54215]	11	-1	118994824	118998004	0.1138248216968003	-0.04638151761748262	0.9619621209752011	0.33637248766053807	0.9640097226332174	0.9613574166108098	FALSE
ENSG00000231769	NA	AL035701.1	AL035701.1	lncRNA	novel transcript	6	-1	46096004	46129857	-0.12059012091112109	0.7160023591532431	-0.962116874144823	0.3363833282334757	0.9640097226332174	-0.9613358492548016	FALSE
ENSG00000179604	23580	CDC42EP4	CDC42EP4	protein_coding	CDC42 effector protein 4 [Source:HGNC Symbol;Acc:HGNC:17147]	17	-1	73283624	73312005	0.0565414225981038	2.8261808884075856	0.9619273674373304	0.33645534298635216	0.9640097226332174	0.9611925870143203	FALSE
ENSG00000143374	80222	TARS2	TARS2	protein_coding	threonyl-tRNA synthetase 2, mitochondrial [Source:HGNC Symbol;Acc:HGNC:30740]	1	1	150487364	150507609	-0.04011607585919075	3.721281383175264	-0.961794859580185	0.33646945182166144	0.9640097226332174	-0.9611645219741902	FALSE
ENSG00000118596	9194	SLC16A7	SLC16A7	protein_coding	solute carrier family 16 member 7 [Source:HGNC Symbol;Acc:HGNC:10928]	12	1	59596029	59789855	-0.05273760526415838	5.187471943995231	-0.9618347016727296	0.3364992655853397	0.9640097226332174	-0.961105219464455	FALSE
ENSG00000117016	9783	RIMS3	RIMS3	protein_coding	regulating synaptic membrane exocytosis 3 [Source:HGNC Symbol;Acc:HGNC:21292]	1	-1	40620680	40665682	0.10468967471383478	0.8123212975041877	0.9616718512144751	0.3365204447672072	0.9640097226332174	0.9610630940409289	FALSE
ENSG00000135362	79899	PRR5L	PRR5L	protein_coding	proline rich 5 like [Source:HGNC Symbol;Acc:HGNC:25878]	11	1	36296288	36465204	0.08367428938625388	5.09586764466115	0.9617054517867575	0.3365844502671085	0.9640097226332174	0.9609357973723159	FALSE
ENSG00000148606	11128	POLR3A	POLR3A	protein_coding	RNA polymerase III subunit A [Source:HGNC Symbol;Acc:HGNC:30074]	10	-1	77969251	78029515	0.051164981739989734	3.679504688338998	0.9615018128943996	0.3366177651528135	0.9640097226332174	0.9608695455719417	FALSE
ENSG00000137507	2615	LRRC32	LRRC32	protein_coding	leucine rich repeat containing 32 [Source:HGNC Symbol;Acc:HGNC:4161]	11	-1	76657524	76670747	-0.1753485465953195	-0.7563786177422394	-0.9612743734621346	0.3367954188646889	0.9640097226332174	-0.9605163248883749	FALSE
ENSG00000198590	339883	C3orf35	C3orf35	lncRNA	chromosome 3 open reading frame 35 [Source:HGNC Symbol;Acc:HGNC:24082]	3	1	37381062	37440186	-0.06435858444786025	2.151321786422867	-0.9611069153105891	0.33681443865103877	0.9640097226332174	-0.9604785158258189	FALSE
ENSG00000090776	1947	EFNB1	EFNB1	protein_coding	ephrin B1 [Source:HGNC Symbol;Acc:HGNC:3226]	X	1	68829021	68842160	0.07157803533082574	2.54221634662128	0.9610699621518233	0.3368413869473975	0.9640097226332174	0.9604249481834909	FALSE
ENSG00000160447	29941	PKN3	PKN3	protein_coding	protein kinase N3 [Source:HGNC Symbol;Acc:HGNC:17999]	9	1	128702503	128720916	-0.127525759914762	0.33515798523219187	-0.9611516506474992	0.3368415395527532	0.9640097226332174	-0.9604246448434378	FALSE
ENSG00000092820	7430	EZR	EZR	protein_coding	ezrin [Source:HGNC Symbol;Acc:HGNC:12691]	6	-1	158765741	158819368	-0.04383678514988176	7.256306328914373	-0.9611064583299391	0.336883610477161	0.9640097226332174	-0.960341022076357	FALSE
ENSG00000224635	NA	AL391095.1	AL391095.1	lncRNA	novel transcript	20	-1	38404893	38416797	0.13003025596644036	0.7496919352707703	0.9609452955926878	0.3370350784542653	0.9640097226332174	0.9600400105681948	FALSE
ENSG00000105767	199731	CADM4	CADM4	protein_coding	cell adhesion molecule 4 [Source:HGNC Symbol;Acc:HGNC:30825]	19	-1	43622368	43639850	0.07373481362677126	2.132495437508009	0.9607156293475442	0.33705344398624315	0.9640097226332174	0.9600035187567022	FALSE
ENSG00000150787	5805	PTS	PTS	protein_coding	6-pyruvoyltetrahydropterin synthase [Source:HGNC Symbol;Acc:HGNC:9689]	11	1	112226367	112269955	-0.04513969971122833	4.804012510120783	-0.9603033376246464	0.33724964259696	0.9640097226332174	-0.9596137572113053	FALSE
ENSG00000013374	51667	NUB1	NUB1	protein_coding	negative regulator of ubiquitin like proteins 1 [Source:HGNC Symbol;Acc:HGNC:17623]	7	1	151341699	151378449	0.06256408786254752	6.809294643424548	0.9602815275736117	0.33725115578593656	0.9640097226332174	0.9596107517276022	FALSE
ENSG00000248373	NA	AC096577.1	AC096577.1	lncRNA	novel transcript	4	1	104900125	105120000	0.12638265330211798	-0.441852656904515	0.960214412568906	0.33725474151556634	0.9640097226332174	0.959603629815029	FALSE
ENSG00000236320	342618	SLFN14	SLFN14	protein_coding	schlafen family member 14 [Source:HGNC Symbol;Acc:HGNC:32689]	17	-1	35548125	35558098	0.18012860037079012	0.3944974288292911	0.9602934249645828	0.33726884980154526	0.9640097226332174	0.9595756086602092	FALSE
ENSG00000180370	5062	PAK2	PAK2	protein_coding	p21 (RAC1) activated kinase 2 [Source:HGNC Symbol;Acc:HGNC:8591]	3	1	196739857	196832647	0.035538691757759366	8.481486740983604	0.9602717441495024	0.33729855210096193	0.9640097226332174	0.9595166179375381	FALSE
ENSG00000255441	NA	AC008750.2	AC008750.2	lncRNA	novel transcript, antisense to SIGLEC10	19	1	51415724	51417425	0.15908579786010535	-0.586737816708015	0.9598904512806966	0.33744549469678153	0.9640097226332174	0.9592248293713732	FALSE
ENSG00000148516	6935	ZEB1	ZEB1	protein_coding	zinc finger E-box binding homeobox 1 [Source:HGNC Symbol;Acc:HGNC:11642]	10	1	31318495	31529814	-0.03806106164687151	6.865799840779247	-0.9599462502690077	0.33746816923377865	0.9640097226332174	-0.9591798110983323	FALSE
ENSG00000084110	3034	HAL	HAL	protein_coding	histidine ammonia-lyase [Source:HGNC Symbol;Acc:HGNC:4806]	12	-1	95972662	95996365	0.06844595464761305	6.72547195296588	0.9599327065744317	0.33749544787665053	0.9640097226332174	0.9591256543592055	FALSE
ENSG00000170469	202051	SPATA24	SPATA24	protein_coding	spermatogenesis associated 24 [Source:HGNC Symbol;Acc:HGNC:27322]	5	-1	139396563	139404088	-0.08642913185993234	0.6122037195571408	-0.9596703463844521	0.33752067410013054	0.9640097226332174	-0.9590755748255456	FALSE
ENSG00000100316	6122	RPL3	RPL3	protein_coding	ribosomal protein L3 [Source:HGNC Symbol;Acc:HGNC:10332]	22	-1	39312882	39320389	-0.05960414631513977	9.197996172044203	-0.9596939987302828	0.3375518367230187	0.9640097226332174	-0.9590137135702392	FALSE
ENSG00000176542	205717	USF3	USF3	protein_coding	upstream transcription factor family member 3 [Source:HGNC Symbol;Acc:HGNC:30494]	3	-1	113648385	113696646	0.04354099921838461	6.413137068350718	0.9597898249486103	0.33755603694322855	0.9640097226332174	0.9590053759489301	FALSE
ENSG00000124588	4835	NQO2	NQO2	protein_coding	N-ribosyldihydronicotinamide:quinone reductase 2 [Source:HGNC Symbol;Acc:HGNC:7856]	6	1	2987987	3028869	-0.08112490194709299	6.664469172699725	-0.9599204772619022	0.33756053861889146	0.9640097226332174	-0.958996439999341	FALSE
ENSG00000158079	138639	PTPDC1	PTPDC1	protein_coding	protein tyrosine phosphatase domain containing 1 [Source:HGNC Symbol;Acc:HGNC:30184]	9	1	94030794	94109856	-0.08388028008498383	1.4909102683789854	-0.959466012819437	0.3376441041422351	0.9640097226332174	-0.9588305740472618	FALSE
ENSG00000131724	3597	IL13RA1	IL13RA1	protein_coding	interleukin 13 receptor subunit alpha 1 [Source:HGNC Symbol;Acc:HGNC:5974]	X	1	118727133	118794535	0.06615232871050303	7.672537784215443	0.9594552633540254	0.3377371007058607	0.9640097226332174	0.9586460197976749	FALSE
ENSG00000150433	219854	TMEM218	TMEM218	protein_coding	transmembrane protein 218 [Source:HGNC Symbol;Acc:HGNC:27344]	11	-1	125096545	125111763	0.04580228964558586	2.820965845719779	0.9592465999714624	0.3377442139014235	0.9640097226332174	0.9586319048088251	FALSE
ENSG00000070214	23446	SLC44A1	SLC44A1	protein_coding	solute carrier family 44 member 1 [Source:HGNC Symbol;Acc:HGNC:18798]	9	1	105244622	105439171	-0.042663995688076106	5.428827801819053	-0.9592652348916875	0.33777729144636714	0.9640097226332174	-0.9585662702669961	FALSE
ENSG00000124225	56937	PMEPA1	PMEPA1	protein_coding	prostate transmembrane protein, androgen induced 1 [Source:HGNC Symbol;Acc:HGNC:14107]	20	-1	57648392	57711536	0.09535157774948932	1.8693907814871074	0.959174497060495	0.33780572611384885	0.9640097226332174	0.9585098517146592	FALSE
ENSG00000273669	NA	AC015819.1	AC015819.1	lncRNA	novel transcript	18	1	75073543	75074205	0.08103545518431465	1.6015764129996508	0.9591376492939131	0.33780790275486483	0.9640097226332174	0.9585055330652313	FALSE
ENSG00000117713	8289	ARID1A	ARID1A	protein_coding	AT-rich interaction domain 1A [Source:HGNC Symbol;Acc:HGNC:11110]	1	1	26693236	26782104	0.02679498644573819	8.068697478205795	0.9591319065727161	0.33782133836865513	0.9640097226332174	0.9584788760078551	FALSE
ENSG00000133131	79710	MORC4	MORC4	protein_coding	MORC family CW-type zinc finger 4 [Source:HGNC Symbol;Acc:HGNC:23485]	X	-1	106813871	107000212	-0.08017840179636315	2.0116629613663912	-0.9590569153340756	0.3378477759160705	0.9640097226332174	-0.9584264243289345	FALSE
ENSG00000120708	7045	TGFBI	TGFBI	protein_coding	transforming growth factor beta induced [Source:HGNC Symbol;Acc:HGNC:11771]	5	1	136028988	136063818	0.07247126502950785	6.87076677278698	0.9590038740031297	0.33794790799206165	0.9641180799825029	0.9582277877639594	FALSE
ENSG00000234585	NA	CCT6P3	CCT6P3	transcribed_unprocessed_pseudogene	chaperonin containing TCP1 subunit 6 pseudogene 3 [Source:HGNC Symbol;Acc:HGNC:35137]	7	1	65038354	65074713	-0.07525348880426463	4.555276668106089	-0.9591042378384739	0.33803640648642885	0.9641533826804689	-0.9580522607345374	FALSE
ENSG00000137822	27229	TUBGCP4	TUBGCP4	protein_coding	tubulin gamma complex associated protein 4 [Source:HGNC Symbol;Acc:HGNC:16691]	15	1	43369221	43409771	-0.04737487617473146	4.269506007528777	-0.9585758200846357	0.3381214214334667	0.9641533826804689	-0.957883670730974	FALSE
ENSG00000243466	NA	IGKV1-5	IGKV1-5	IG_V_gene	immunoglobulin kappa variable 1-5 [Source:HGNC Symbol;Acc:HGNC:5741]	2	-1	88947301	88947957	-0.19497448833856268	3.9561333077843774	-0.9583823117251069	0.33824553034244453	0.9641533826804689	-0.9576376038063279	FALSE
ENSG00000129250	10749	KIF1C	KIF1C	protein_coding	kinesin family member 1C [Source:HGNC Symbol;Acc:HGNC:6317]	17	1	4997950	5028401	0.039888087802297356	4.87803780391595	0.9583633824414738	0.33825011152931206	0.9641533826804689	0.9576285219374036	FALSE
ENSG00000179271	90480	GADD45GIP1	GADD45GIP1	protein_coding	GADD45G interacting protein 1 [Source:HGNC Symbol;Acc:HGNC:29996]	19	-1	12953119	12957223	-0.08270165704625287	1.7821127866115674	-0.9579639445541004	0.3384127085546962	0.9641533826804689	-0.9573062363251633	FALSE
ENSG00000161847	125950	RAVER1	RAVER1	protein_coding	ribonucleoprotein, PTB binding 1 [Source:HGNC Symbol;Acc:HGNC:30296]	19	-1	10316212	10333638	0.04436348551656	4.494137028340204	0.9577329491234714	0.3385397336632291	0.9641533826804689	0.9570545274237992	FALSE
ENSG00000198727	4519	MT-CYB	MT-CYB	protein_coding	mitochondrially encoded cytochrome b [Source:HGNC Symbol;Acc:HGNC:7427]	MT	1	14747	15887	-0.05671408335286543	11.907536031188336	-0.9578892485014909	0.3385623956582844	0.9641533826804689	-0.9570096275112953	FALSE
ENSG00000124882	2069	EREG	EREG	protein_coding	epiregulin [Source:HGNC Symbol;Acc:HGNC:3443]	4	1	74365145	74388749	0.21427917873797891	-0.20664288479751194	0.9577209754167483	0.3385772155640755	0.9641533826804689	0.9569802660703897	FALSE
ENSG00000145700	256006	ANKRD31	ANKRD31	protein_coding	ankyrin repeat domain 31 [Source:HGNC Symbol;Acc:HGNC:26853]	5	-1	75068275	75236878	0.13118616900565847	-0.3662780849401374	0.9574844086317328	0.33863330171989614	0.9641533826804689	0.9568691547251686	FALSE
ENSG00000265118	NA	AC134669.1	AC134669.1	protein_coding	novel protein	17	-1	31305213	31318831	0.10141639120335944	0.8717467878644618	0.9574521556864994	0.33868421853551556	0.9641533826804689	0.9567682945025983	FALSE
ENSG00000220804	NA	LINC01881	LINC01881	transcribed_unprocessed_pseudogene	long intergenic non-protein coding RNA 1881 [Source:HGNC Symbol;Acc:HGNC:52700]	2	1	242088633	242160153	0.06899561517938624	3.1609900269070144	0.9573415551465736	0.338773231017538	0.9641533826804689	0.9565919946224487	FALSE
ENSG00000189134	222698	NKAPL	NKAPL	protein_coding	NFKB activating protein like [Source:HGNC Symbol;Acc:HGNC:21584]	6	1	28259297	28260958	-0.1265898925474247	0.21557271954324583	-0.9570558339647064	0.3388794599555349	0.9641533826804689	-0.956381634396357	FALSE
ENSG00000177112	NA	MRVI1-AS1	MRVI1-AS1	lncRNA	MRVI1 antisense RNA 1 [Source:HGNC Symbol;Acc:HGNC:43434]	11	1	10541258	10599936	0.08414898087629208	3.672762980442257	0.9574096866001016	0.33891930586079766	0.9641533826804689	0.9563027403167377	FALSE
ENSG00000272754	NA	AL133245.1	AL133245.1	lncRNA	novel transcript	2	1	32321638	32323002	-0.1169210911667311	-0.11026941250494815	-0.9569356194416623	0.3389311460723211	0.9641533826804689	-0.9562792980865719	FALSE
ENSG00000166348	159195	USP54	USP54	protein_coding	ubiquitin specific peptidase 54 [Source:HGNC Symbol;Acc:HGNC:23513]	10	-1	73497538	73625953	-0.06754566286005348	1.950007250674528	-0.956860680025665	0.3389457439540905	0.9641533826804689	-0.9562503967160829	FALSE
ENSG00000175262	148345	C1orf127	C1orf127	protein_coding	chromosome 1 open reading frame 127 [Source:HGNC Symbol;Acc:HGNC:26730]	1	-1	10946471	10982037	-0.1425717042229222	-0.5829301357668275	-0.9568176035672323	0.33896400079394606	0.9641533826804689	-0.9562142523431265	FALSE
ENSG00000145284	79966	SCD5	SCD5	protein_coding	stearoyl-CoA desaturase 5 [Source:HGNC Symbol;Acc:HGNC:21088]	4	-1	82629539	82798796	-0.12299180010873334	1.604336756983833	-0.9570446802278495	0.3390169911120674	0.9641533826804689	-0.9561093506906728	FALSE
ENSG00000106123	2051	EPHB6	EPHB6	protein_coding	EPH receptor B6 [Source:HGNC Symbol;Acc:HGNC:3396]	7	1	142855061	142871094	0.05391916793788498	3.303985265862335	0.9564938254095701	0.3392028407233303	0.9643144624564458	0.9557415188508898	FALSE
ENSG00000189362	100131211	NEMP2	NEMP2	protein_coding	nuclear envelope integral membrane protein 2 [Source:HGNC Symbol;Acc:HGNC:33700]	2	-1	190504338	190534722	0.07938946857110074	2.3769228719051307	0.9561184001272282	0.33934127576206596	0.9643144624564458	0.9554676135094325	FALSE
ENSG00000256433	NA	AC005840.2	AC005840.2	lncRNA	novel transcript	12	1	6393879	6396148	0.10713073071822432	0.8399095339729714	0.9560712579021349	0.33939329124245743	0.9643144624564458	0.9553647150418658	FALSE
ENSG00000154027	26289	AK5	AK5	protein_coding	adenylate kinase 5 [Source:HGNC Symbol;Acc:HGNC:365]	1	1	77282019	77559966	0.09935640442379423	4.2584060824661725	0.956423282628081	0.33942838246520723	0.9643144624564458	0.9552953023243315	FALSE
ENSG00000137601	4750	NEK1	NEK1	protein_coding	NIMA related kinase 1 [Source:HGNC Symbol;Acc:HGNC:7744]	4	-1	169392857	169612629	-0.04679760701218072	5.426328849778486	-0.9559837714941706	0.33943131100694335	0.9643144624564458	-0.9552895096866775	FALSE
ENSG00000122786	800	CALD1	CALD1	protein_coding	caldesmon 1 [Source:HGNC Symbol;Acc:HGNC:1441]	7	1	134744252	134970729	-0.1265740073663557	2.55909779314158	-0.9561631575294905	0.3394926780756916	0.9643144624564458	-0.9551681333723622	FALSE
ENSG00000179104	160335	TMTC2	TMTC2	protein_coding	transmembrane O-mannosyltransferase targeting cadherins 2 [Source:HGNC Symbol;Acc:HGNC:25440]	12	1	82686880	83134870	-0.05955506332848337	6.315862102647994	-0.9557852496607405	0.33958264309484976	0.9643144624564458	-0.9549902193544623	FALSE
ENSG00000152782	53354	PANK1	PANK1	protein_coding	pantothenate kinase 1 [Source:HGNC Symbol;Acc:HGNC:8598]	10	-1	89579497	89645572	-0.09682328983539218	0.969021238996067	-0.9552321145075309	0.33976559648430327	0.9643144624564458	-0.9546285055765218	FALSE
ENSG00000249806	NA	AC139720.1	AC139720.1	lncRNA	novel transcript	4	1	142566019	142660950	-0.08752162193880064	5.8283107904198586	-0.9554835061954075	0.33980105028921703	0.9643144624564458	-0.9545584249579184	FALSE
ENSG00000064309	50937	CDON	CDON	protein_coding	cell adhesion associated, oncogene regulated [Source:HGNC Symbol;Acc:HGNC:17104]	11	-1	125955796	126063335	0.13501604197799222	0.0260841134511254	0.9550970587891771	0.3398356641597753	0.9643144624564458	0.9544900091383558	FALSE
ENSG00000257743	93432	MGAM2	MGAM2	protein_coding	maltase-glucoamylase 2 (putative) [Source:HGNC Symbol;Acc:HGNC:28101]	7	1	142111749	142222324	-0.11423051211286239	4.555712761641203	-0.9552919275072467	0.3398586057529006	0.9643144624564458	-0.9544446665442051	FALSE
ENSG00000008311	10157	AASS	AASS	protein_coding	aminoadipate-semialdehyde synthase [Source:HGNC Symbol;Acc:HGNC:17366]	7	-1	122073549	122144255	-0.100981740969458	2.203285654853514	-0.9554335074476238	0.3398606284751353	0.9643144624564458	-0.9544406688569781	FALSE
ENSG00000164985	11168	PSIP1	PSIP1	protein_coding	PC4 and SFRS1 interacting protein 1 [Source:HGNC Symbol;Acc:HGNC:9527]	9	-1	15464066	15510995	0.03053686528437005	7.305884730750718	0.9550657521116593	0.339881836519205	0.9643144624564458	0.9543987544171889	FALSE
ENSG00000139679	10161	LPAR6	LPAR6	protein_coding	lysophosphatidic acid receptor 6 [Source:HGNC Symbol;Acc:HGNC:15520]	13	-1	48389567	48444704	-0.056681014475615576	5.584541922773727	-0.9544957183434485	0.34017413302265875	0.9647083992976315	-0.9538212460043342	FALSE
ENSG00000211887	NA	TRAJ2	TRAJ2	TR_J_gene	T cell receptor alpha joining 2 (non-functional) [Source:HGNC Symbol;Acc:HGNC:12048]	14	1	22544071	22544136	0.17961924349296943	-0.6574183105363114	0.9543123497572429	0.3402334448789248	0.9647083992976315	0.9537040986954288	FALSE
ENSG00000143669	1130	LYST	LYST	protein_coding	lysosomal trafficking regulator [Source:HGNC Symbol;Acc:HGNC:1968]	1	-1	235661041	235883640	0.04285714659246942	9.17362666198896	0.9543320570122799	0.3403181580593492	0.9647083992976315	0.9535368037260927	FALSE
ENSG00000149483	51524	TMEM138	TMEM138	protein_coding	transmembrane protein 138 [Source:HGNC Symbol;Acc:HGNC:26944]	11	1	61362344	61369509	-0.040664271086666925	4.309619701214717	-0.9541382376849178	0.3403288191905406	0.9647083992976315	-0.9535157515893619	FALSE
ENSG00000204186	57683	ZDBF2	ZDBF2	protein_coding	zinc finger DBF-type containing 2 [Source:HGNC Symbol;Acc:HGNC:29313]	2	1	206274663	206314427	-0.10076695356199705	1.8022396653077097	-0.9541432278503998	0.34033165888444583	0.9647083992976315	-0.9535101442233644	FALSE
ENSG00000100711	79038	ZFYVE21	ZFYVE21	protein_coding	zinc finger FYVE-type containing 21 [Source:HGNC Symbol;Acc:HGNC:20760]	14	1	103715730	103733668	0.03669954392004726	3.694588495019325	0.9539703555615302	0.3404258007403139	0.964714319448861	0.9533242651562285	FALSE
ENSG00000270871	NA	AC015849.3	AC015849.3	lncRNA	novel transcript, antisense TAF15	17	-1	35816717	35830293	-0.1285259679210029	-0.26448938104314945	-0.9538350089654959	0.34049239988741486	0.964714319448861	-0.9531927878799034	FALSE
ENSG00000143398	8394	PIP5K1A	PIP5K1A	protein_coding	phosphatidylinositol-4-phosphate 5-kinase type 1 alpha [Source:HGNC Symbol;Acc:HGNC:8994]	1	1	151197949	151249536	-0.02983789295057271	6.530758212710879	-0.9537187843303631	0.3405784019731538	0.964714319448861	-0.9530230304992959	FALSE
ENSG00000230489	NA	VAV3-AS1	VAV3-AS1	lncRNA	VAV3 antisense RNA 1 [Source:HGNC Symbol;Acc:HGNC:40608]	1	1	107964443	107994607	-0.08139277899287922	2.2187006362541495	-0.9537069668992871	0.34062335374415387	0.964714319448861	-0.9529343122432341	FALSE
ENSG00000002586	4267	CD99	CD99	protein_coding	CD99 molecule (Xg blood group) [Source:HGNC Symbol;Acc:HGNC:7082]	X	1	2691187	2741309	-0.05308709580536686	6.781681284493987	-0.9537389314463529	0.34064472488049846	0.964714319448861	-0.9528921361140549	FALSE
ENSG00000155313	29761	USP25	USP25	protein_coding	ubiquitin specific peptidase 25 [Source:HGNC Symbol;Acc:HGNC:12624]	21	1	15730025	15880069	0.05594144532645107	7.264960804430744	0.9528224041974612	0.3410264720519842	0.9656191325298151	0.9521390399991311	FALSE
ENSG00000266933	NA	AC005775.1	AC005775.1	lncRNA	novel transcript, antisense to MADCAM1 and TPGS1	19	-1	490046	507833	-0.11157893186790101	-0.03586705908817536	-0.9524658447431146	0.34117400684429966	0.9656504709920454	-0.9518481336835547	FALSE
ENSG00000157014	9797	TATDN2	TATDN2	protein_coding	TatD DNase domain containing 2 [Source:HGNC Symbol;Acc:HGNC:28988]	3	1	10248023	10281218	0.1416170530701959	-0.13856576383646427	0.952376967893215	0.3412199306596593	0.9656504709920454	0.9517575984101411	FALSE
ENSG00000250317	389203	SMIM20	SMIM20	protein_coding	small integral membrane protein 20 [Source:HGNC Symbol;Acc:HGNC:37260]	4	1	25861830	25929874	-0.04061057578268157	3.2439862879827173	-0.9522563484819355	0.34127955982721236	0.9656504709920454	-0.9516400557274867	FALSE
ENSG00000182749	164091	PAQR7	PAQR7	protein_coding	progestin and adipoQ receptor family member 7 [Source:HGNC Symbol;Acc:HGNC:23146]	1	-1	25861210	25871253	0.07262691327352955	2.5349204342898055	0.9523262425200819	0.3412865632118105	0.9656504709920454	0.951626251322705	FALSE
ENSG00000115652	80146	UXS1	UXS1	protein_coding	UDP-glucuronate decarboxylase 1 [Source:HGNC Symbol;Acc:HGNC:17729]	2	-1	106093303	106194339	-0.03319759620743756	5.474174982948226	-0.9519879330989459	0.34143092718760915	0.965863931186228	-0.9513417351870107	FALSE
ENSG00000148296	6838	SURF6	SURF6	protein_coding	surfeit 6 [Source:HGNC Symbol;Acc:HGNC:11478]	9	-1	133328776	133336188	0.04693200379683393	3.6180218692556876	0.9518439109636511	0.34153977823370285	0.965863931186228	0.9511272597357553	FALSE
ENSG00000273272	NA	U62317.4	U62317.4	lncRNA	novel transcript	22	1	50541108	50543011	0.10553187891461491	3.0228660758233006	0.9517303282580498	0.34157354511431925	0.965863931186228	0.9510607358074119	FALSE
ENSG00000137871	54816	ZNF280D	ZNF280D	protein_coding	zinc finger protein 280D [Source:HGNC Symbol;Acc:HGNC:25953]	15	-1	56630181	56734086	-0.04509776590818371	3.886478142709659	-0.9516167564445448	0.3416110841652793	0.965863931186228	-0.9509867852890102	FALSE
ENSG00000226979	4049	LTA	LTA	protein_coding	lymphotoxin alpha [Source:HGNC Symbol;Acc:HGNC:6709]	6	1	31572054	31574324	-0.07886195916739358	1.7257603243902426	-0.9513186464734582	0.34176333888877686	0.9659770325641833	-0.95068690251782	FALSE
ENSG00000254275	NA	LINC00824	LINC00824	lncRNA	long intergenic non-protein coding RNA 824 [Source:HGNC Symbol;Acc:HGNC:50281]	8	-1	128405269	128564679	-0.16993040579778917	0.3793160184141076	-0.9515409327936984	0.34182810126956165	0.9659770325641833	-0.9505593716522216	FALSE
ENSG00000068366	2182	ACSL4	ACSL4	protein_coding	acyl-CoA synthetase long chain family member 4 [Source:HGNC Symbol;Acc:HGNC:3571]	X	-1	109624244	109733403	-0.05582084590346703	7.687435401860884	-0.9513244589437656	0.34183791707464395	0.9659770325641833	-0.9505400435989866	FALSE
ENSG00000136856	29988	SLC2A8	SLC2A8	protein_coding	solute carrier family 2 member 8 [Source:HGNC Symbol;Acc:HGNC:13812]	9	1	127397138	127408424	0.08551753431088838	0.8378523943839871	0.9509343437583979	0.34194721977360043	0.9659884271983913	0.9503248424095977	FALSE
ENSG00000260803	NA	Z84723.1	Z84723.1	lncRNA	novel transcript	16	-1	17514	35195	-0.1795919474496107	0.5265724733263616	-0.9512640234698166	0.34205161961125585	0.9659884271983913	-0.950119335330332	FALSE
ENSG00000236255	NA	AC009404.1	AC009404.1	lncRNA	novel transcript	2	1	117833937	117841658	-0.07650554605249305	1.524125241978054	-0.9507258242884324	0.34205898432755666	0.9659884271983913	-0.9501048396837106	FALSE
ENSG00000250646	NA	AC111194.2	AC111194.2	lncRNA	novel transcript, antisense to KDR	4	1	55053060	55092534	-0.15794968382892893	0.6565598927899784	-0.9507257774780337	0.34209105993171063	0.9659884271983913	-0.9500417090132924	FALSE
ENSG00000135913	57695	USP37	USP37	protein_coding	ubiquitin specific peptidase 37 [Source:HGNC Symbol;Acc:HGNC:20063]	2	-1	218450251	218568351	-0.033157871842731446	4.687367285326583	-0.9502450693732765	0.3423110626015341	0.965989453342258	-0.949608805424352	FALSE
ENSG00000174516	246330	PELI3	PELI3	protein_coding	pellino E3 ubiquitin protein ligase family member 3 [Source:HGNC Symbol;Acc:HGNC:30010]	11	1	66466327	66477337	0.07019209986957309	2.099738574367912	0.9502449412056919	0.3423177871756278	0.965989453342258	0.9495955761503075	FALSE
ENSG00000152229	9050	PSTPIP2	PSTPIP2	protein_coding	proline-serine-threonine phosphatase interacting protein 2 [Source:HGNC Symbol;Acc:HGNC:9581]	18	-1	45983536	46072272	-0.11241605377545483	7.36729205140855	-0.9502549992622038	0.34238182254571714	0.965989453342258	-0.9494696075071023	FALSE
ENSG00000163803	151056	PLB1	PLB1	protein_coding	phospholipase B1 [Source:HGNC Symbol;Acc:HGNC:30041]	2	1	28457145	28644142	-0.10997851493059407	6.344645206437329	-0.9504001159307006	0.3423992237567095	0.965989453342258	-0.9494353789201012	FALSE
ENSG00000142409	126208	ZNF787	ZNF787	protein_coding	zinc finger protein 787 [Source:HGNC Symbol;Acc:HGNC:26998]	19	-1	56087366	56121295	-0.054987691498001645	6.037610967710273	-0.9501757649132917	0.3424028118416437	0.965989453342258	-0.9494283212118592	FALSE
ENSG00000078018	4133	MAP2	MAP2	protein_coding	microtubule associated protein 2 [Source:HGNC Symbol;Acc:HGNC:6839]	2	1	209424058	209734118	-0.1375314140547639	-0.18004464743725457	-0.9498327985614214	0.3425196017942592	0.9661432157539107	-0.9491986229755158	FALSE
ENSG00000261796	100534599	ISY1-RAB43	ISY1-RAB43	protein_coding	ISY1-RAB43 readthrough [Source:HGNC Symbol;Acc:HGNC:42969]	3	-1	129087575	129161036	-0.08603159224443502	0.6093070825620767	-0.9495719096627706	0.3426584826893547	0.9663592227262875	-0.9489255422451022	FALSE
ENSG00000196776	961	CD47	CD47	protein_coding	CD47 molecule [Source:HGNC Symbol;Acc:HGNC:1682]	3	-1	108043091	108091862	0.03823664819815331	7.5491680124549365	0.9494896221415626	0.3427337927623879	0.9663959024790763	0.9487774900545504	FALSE
ENSG00000183530	253143	PRR14L	PRR14L	protein_coding	proline rich 14 like [Source:HGNC Symbol;Acc:HGNC:28738]	22	-1	31676256	31750140	0.030069851988185903	6.592030698036566	0.949010303648451	0.3429363191176872	0.9667912115293431	0.948379446299659	FALSE
ENSG00000162543	127733	UBXN10	UBXN10	protein_coding	UBX domain protein 10 [Source:HGNC Symbol;Acc:HGNC:26354]	1	1	20186096	20196050	0.13709700476893008	0.47276463542419855	0.9488174619117274	0.34305656800181183	0.9669544659778491	0.948143181137742	FALSE
ENSG00000182885	222487	ADGRG3	ADGRG3	protein_coding	adhesion G protein-coupled receptor G3 [Source:HGNC Symbol;Acc:HGNC:13728]	16	1	57668277	57689378	-0.07914476178370045	7.948605473452444	-0.9486600673535575	0.3431803433839953	0.9670348668179217	-0.947900042372668	FALSE
ENSG00000198561	1500	CTNND1	CTNND1	protein_coding	catenin delta 1 [Source:HGNC Symbol;Acc:HGNC:2515]	11	1	57753243	57819546	0.06680267399462858	4.681061511565728	0.9484820717298044	0.34321314587179774	0.9670348668179217	0.9478356160411764	FALSE
ENSG00000197223	10438	C1D	C1D	protein_coding	C1D nuclear receptor corepressor [Source:HGNC Symbol;Acc:HGNC:29911]	2	-1	68041130	68110948	0.03938317368391431	4.1149014167939875	0.9483204166370128	0.34331287463118576	0.9670348668179217	0.947639766089579	FALSE
ENSG00000162702	23528	ZNF281	ZNF281	protein_coding	zinc finger protein 281 [Source:HGNC Symbol;Acc:HGNC:13075]	1	-1	200404940	200410056	-0.0505466692053691	6.050696389529901	-0.9483077426433926	0.34339814733585483	0.9670348668179217	-0.9474723341399325	FALSE
ENSG00000143353	127018	LYPLAL1	LYPLAL1	protein_coding	lysophospholipase like 1 [Source:HGNC Symbol;Acc:HGNC:20440]	1	1	219173869	219212865	-0.04460408438341723	4.7903808536453365	-0.9480931519607333	0.34345870061138184	0.9670348668179217	-0.9473534546234487	FALSE
ENSG00000259952	NA	AC009133.2	AC009133.2	lncRNA	novel transcript, antisense to MAZ	16	-1	29806496	29807732	-0.1072513047650776	0.3037130120801963	-0.9479784262964539	0.34345916325832837	0.9670348668179217	-0.9473525463963689	FALSE
ENSG00000249797	NA	LINC02147	LINC02147	lncRNA	long intergenic non-protein coding RNA 2147 [Source:HGNC Symbol;Acc:HGNC:53007]	5	1	117730515	118266267	0.2187250641416354	-0.04618350916643337	0.9478525463008382	0.3435377271346254	0.9670805236996687	0.9471983281575402	FALSE
ENSG00000258984	NA	UBE2F-SCLY	UBE2F-SCLY	protein_coding	UBE2F-SCLY readthrough (NMD candidate) [Source:HGNC Symbol;Acc:HGNC:48339]	2	1	237967014	238099412	-0.05244809102194026	3.0842265381462406	-0.9473834263647893	0.34376574652974246	0.9672725297909144	-0.9467508612941544	FALSE
ENSG00000013503	55703	POLR3B	POLR3B	protein_coding	RNA polymerase III subunit B [Source:HGNC Symbol;Acc:HGNC:30348]	12	1	106357748	106510198	0.04212036848192158	3.4082189954967967	0.947214315004376	0.3438405912036593	0.9672725297909144	0.9466040268978628	FALSE
ENSG00000229628	NA	AC073115.1	AC073115.1	lncRNA	novel transcript	7	1	45990905	46000898	-0.16187227418297678	-0.10654853277374671	-0.9471941204296275	0.34394255521216854	0.9672725297909144	-0.9464040211351257	FALSE
ENSG00000181031	9501	RPH3AL	RPH3AL	protein_coding	rabphilin 3A like (without C2 domains) [Source:HGNC Symbol;Acc:HGNC:10296]	17	-1	212389	386254	-0.07467596933603238	3.526199939837376	-0.9471991150622385	0.34395068066660417	0.9672725297909144	-0.9463880844171388	FALSE
ENSG00000112715	7422	VEGFA	VEGFA	protein_coding	vascular endothelial growth factor A [Source:HGNC Symbol;Acc:HGNC:12680]	6	1	43770184	43786487	0.06471672978210874	3.200020808166612	0.9471173377692964	0.3439722381811211	0.9672725297909144	0.9463458041277103	FALSE
ENSG00000167613	3903	LAIR1	LAIR1	protein_coding	leukocyte associated immunoglobulin like receptor 1 [Source:HGNC Symbol;Acc:HGNC:6477]	19	-1	54351384	54370558	-0.04767060309291615	6.036166757872756	-0.9470602992912099	0.343980096339803	0.9672725297909144	-0.9463303925108684	FALSE
ENSG00000163491	152110	NEK10	NEK10	protein_coding	NIMA related kinase 10 [Source:HGNC Symbol;Acc:HGNC:18592]	3	-1	27110085	27369460	-0.10172266750278647	0.9232603328756555	-0.9463605317820591	0.3442676359077821	0.9677574098929641	-0.9457666172382199	FALSE
ENSG00000181938	64785	GINS3	GINS3	protein_coding	GINS complex subunit 3 [Source:HGNC Symbol;Acc:HGNC:25851]	16	1	58295080	58406144	0.08971258496392395	0.6805249710674403	0.9460458271516301	0.3444278874382092	0.9677574098929641	0.9454525444593854	FALSE
ENSG00000142102	80162	PGGHG	PGGHG	protein_coding	protein-glucosylgalactosylhydroxylysine glucosidase [Source:HGNC Symbol;Acc:HGNC:26210]	11	1	289126	296107	0.0600770111039175	7.5313052503462155	0.9460880820569456	0.344545138273741	0.9677574098929641	0.9452228066851048	FALSE
ENSG00000232004	NA	CAP1P2	CAP1P2	processed_pseudogene	CAP1 pseudogene 2 [Source:HGNC Symbol;Acc:HGNC:31970]	10	-1	43604843	43606251	0.09096076843472001	0.6945398910675574	0.9457814803605742	0.3445823339707621	0.9677574098929641	0.9451499369734623	FALSE
ENSG00000125257	10257	ABCC4	ABCC4	protein_coding	ATP binding cassette subfamily C member 4 [Source:HGNC Symbol;Acc:HGNC:55]	13	-1	95019835	95301475	-0.0751284337780671	4.914511050748667	-0.9457515990949902	0.34468608181310467	0.9677574098929641	-0.9449467121475713	FALSE
ENSG00000166188	57567	ZNF319	ZNF319	protein_coding	zinc finger protein 319 [Source:HGNC Symbol;Acc:HGNC:13644]	16	-1	57994668	58000453	-0.05627273678547873	4.328990878845639	-0.9455034916204219	0.344761947110622	0.9677574098929641	-0.9447981293050032	FALSE
ENSG00000168754	51252	FAM178B	FAM178B	protein_coding	family with sequence similarity 178 member B [Source:HGNC Symbol;Acc:HGNC:28036]	2	-1	96875882	96986580	-0.11582971319385305	0.025217182565064604	-0.9453295838173363	0.3447937332308283	0.9677574098929641	-0.9447358821131708	FALSE
ENSG00000283361	101929355	CFAP97D2	CFAP97D2	protein_coding	CFAP97 domain containing 2 [Source:HGNC Symbol;Acc:HGNC:53789]	13	1	114154691	114223084	-0.15962116242393964	1.8033008604401597	-0.9457417716389219	0.344851204428131	0.9677574098929641	-0.9446233447768982	FALSE
ENSG00000008438	8993	PGLYRP1	PGLYRP1	protein_coding	peptidoglycan recognition protein 1 [Source:HGNC Symbol;Acc:HGNC:8904]	19	-1	46019153	46023053	-0.1433238603788176	5.201150067460497	-0.9453044178758642	0.34495733211492563	0.9677574098929641	-0.9444155620787072	FALSE
ENSG00000049167	1161	ERCC8	ERCC8	protein_coding	ERCC excision repair 8, CSA ubiquitin ligase complex subunit [Source:HGNC Symbol;Acc:HGNC:3439]	5	-1	60873831	60945073	-0.04428120677379832	3.8580838416288854	-0.9449938893222392	0.3450048585147243	0.9677574098929641	-0.944322525462346	FALSE
ENSG00000221963	80830	APOL6	APOL6	protein_coding	apolipoprotein L6 [Source:HGNC Symbol;Acc:HGNC:14870]	22	1	35648446	35668404	0.11249492962386931	8.061913958858328	0.9449790442032462	0.3450341015114545	0.9677574098929641	0.9442652840883259	FALSE
ENSG00000130396	4301	AFDN	AFDN	protein_coding	afadin, adherens junction formation factor [Source:HGNC Symbol;Acc:HGNC:7137]	6	1	167826922	167972023	-0.10728929000348497	3.944193225750301	-0.945318284931702	0.3450524044086497	0.9677574098929641	-0.9442294588629074	FALSE
ENSG00000165555	122945	NOXRED1	NOXRED1	protein_coding	NADP dependent oxidoreductase domain containing 1 [Source:HGNC Symbol;Acc:HGNC:20487]	14	-1	77394021	77423517	-0.05680957641928375	2.9314715825696847	-0.9445895516721928	0.34522016809579525	0.9677574098929641	-0.943901142598623	FALSE
ENSG00000147164	29934	SNX12	SNX12	protein_coding	sorting nexin 12 [Source:HGNC Symbol;Acc:HGNC:14976]	X	-1	71056332	71073426	-0.03612430539467759	4.618922936884659	-0.9445337633137059	0.34523082998302324	0.9677574098929641	-0.9438802805504439	FALSE
ENSG00000100099	89781	HPS4	HPS4	protein_coding	HPS4 biogenesis of lysosomal organelles complex 3 subunit 2 [Source:HGNC Symbol;Acc:HGNC:15844]	22	-1	26443423	26483837	-0.03566164709294206	4.248593640189098	-0.9444483750352356	0.3452539571084893	0.9677574098929641	-0.9438350292603437	FALSE
ENSG00000213020	81856	ZNF611	ZNF611	protein_coding	zinc finger protein 611 [Source:HGNC Symbol;Acc:HGNC:28766]	19	-1	52702813	52735073	-0.04046872819955816	5.778357419165085	-0.944449459984021	0.34532247711055086	0.9677574098929641	-0.9437009721271984	FALSE
ENSG00000275740	NA	AC091959.3	AC091959.3	protein_coding	novel readthrough transcript	5	1	146203550	146339251	-0.06658912243890613	1.808359358999218	-0.9442976180003219	0.345331377026895	0.9677574098929641	-0.9436835609777005	FALSE
ENSG00000260537	NA	AC012184.2	AC012184.2	protein_coding	novel protein, DDX19B and DDX19A readthrough	16	1	70299194	70372582	0.08643145723702561	1.167723780950706	0.9441192024797422	0.34543689620576146	0.9677574098929641	0.943477152723445	FALSE
ENSG00000100109	24144	TFIP11	TFIP11	protein_coding	tuftelin interacting protein 11 [Source:HGNC Symbol;Acc:HGNC:17165]	22	-1	26491225	26512505	-0.039954081173069866	5.253793937281756	-0.9443603961814476	0.3454536315934068	0.9677574098929641	-0.943444419977611	FALSE
ENSG00000203778	619208	FAM229B	FAM229B	protein_coding	family with sequence similarity 229 member B [Source:HGNC Symbol;Acc:HGNC:33858]	6	1	112087591	112102790	0.136569527224495	-0.6021611254765832	0.9440095073815492	0.3454608439702971	0.9677574098929641	0.9434303136008468	FALSE
ENSG00000197363	340385	ZNF517	ZNF517	protein_coding	zinc finger protein 517 [Source:HGNC Symbol;Acc:HGNC:27984]	8	1	144798876	144811169	0.07341399072522992	1.2699407622796341	0.9440163388568172	0.3454627540827375	0.9677574098929641	0.9434265777257843	FALSE
ENSG00000104823	1891	ECH1	ECH1	protein_coding	enoyl-CoA hydratase 1 [Source:HGNC Symbol;Acc:HGNC:3149]	19	-1	38815422	38831841	-0.057858093325691584	4.545522102987439	-0.943900860397682	0.34557055496579014	0.967884593368431	-0.9432157577412177	FALSE
ENSG00000125871	92667	MGME1	MGME1	protein_coding	mitochondrial genome maintenance exonuclease 1 [Source:HGNC Symbol;Acc:HGNC:16205]	20	1	17969018	17991122	0.03780784604693466	4.800488730006442	0.9437641451856625	0.34567938288403255	0.968014606953282	0.9430029717567597	FALSE
ENSG00000257176	NA	AC009318.1	AC009318.1	lncRNA	novel transcript, antisense to FAR2	12	-1	29277955	29317848	0.07913982418920096	3.1756845993241116	0.9437276723496482	0.345789550388213	0.968063051003255	0.9427876100243895	FALSE
ENSG00000169045	3187	HNRNPH1	HNRNPH1	protein_coding	heterogeneous nuclear ribonucleoprotein H1 [Source:HGNC Symbol;Acc:HGNC:5041]	5	-1	179614178	179634784	-0.029602949893808628	8.495926704639112	-0.9434245556613842	0.3458215051001893	0.968063051003255	-0.9427251513081112	FALSE
ENSG00000273117	NA	AC144652.1	AC144652.1	lncRNA	novel transcript	7	-1	155295918	155297541	0.1109654971611801	0.5439716109286313	0.9431757627416408	0.34594703917919856	0.968110734008567	0.9424798178490612	FALSE
ENSG00000081320	9262	STK17B	STK17B	protein_coding	serine/threonine kinase 17b [Source:HGNC Symbol;Acc:HGNC:11396]	2	-1	196133583	196176503	-0.05933428303846178	8.381101751390162	-0.9431736658888451	0.34596336784278814	0.968110734008567	-0.9424479106236449	FALSE
ENSG00000172296	55304	SPTLC3	SPTLC3	protein_coding	serine palmitoyltransferase long chain base subunit 3 [Source:HGNC Symbol;Acc:HGNC:16253]	20	1	13008972	13169103	0.17471154611209805	-0.8009555959445109	0.9427501454561397	0.3461214183197543	0.9683783043935261	0.9421391197251481	FALSE
ENSG00000060491	11054	OGFR	OGFR	protein_coding	opioid growth factor receptor [Source:HGNC Symbol;Acc:HGNC:15768]	20	1	62804835	62814000	0.04958390677765845	5.986925752551463	0.9426037822189336	0.3462610483269475	0.9685215503715081	0.9418663925143628	FALSE
ENSG00000063761	57143	ADCK1	ADCK1	protein_coding	aarF domain containing kinase 1 [Source:HGNC Symbol;Acc:HGNC:19038]	14	1	77800109	77935014	0.07047719938294694	3.293043229968465	0.9426060593825155	0.3462974997331174	0.9685215503715081	0.9417952066676907	FALSE
ENSG00000099622	1153	CIRBP	CIRBP	protein_coding	cold inducible RNA binding protein [Source:HGNC Symbol;Acc:HGNC:1982]	19	1	1259384	1274880	0.043653207386070925	7.311131756653831	0.9423367247924004	0.3463773556653116	0.9685702476518204	0.9416392729241325	FALSE
ENSG00000167088	6632	SNRPD1	SNRPD1	protein_coding	small nuclear ribonucleoprotein D1 polypeptide [Source:HGNC Symbol;Acc:HGNC:11158]	18	1	21612314	21633524	0.05221838841344528	3.6716919389721143	0.9420204490173258	0.34650751607187313	0.9686101786039618	0.9413851592847916	FALSE
ENSG00000128228	23753	SDF2L1	SDF2L1	protein_coding	stromal cell derived factor 2 like 1 [Source:HGNC Symbol;Acc:HGNC:10676]	22	1	21642302	21644299	-0.09471780879050984	1.62586793222298	-0.941874658779834	0.34659621520187434	0.9686101786039618	-0.941212025788138	FALSE
ENSG00000168610	6774	STAT3	STAT3	protein_coding	signal transducer and activator of transcription 3 [Source:HGNC Symbol;Acc:HGNC:11364]	17	-1	42313324	42388568	0.03212168242468749	8.833912406682364	0.9412360324376227	0.34693012052853456	0.9686101786039618	0.9405605225643393	FALSE
ENSG00000093167	9209	LRRFIP2	LRRFIP2	protein_coding	LRR binding FLII interacting protein 2 [Source:HGNC Symbol;Acc:HGNC:6703]	3	-1	37052626	37183689	-0.04419624029677127	6.469209662235382	-0.9413155355971393	0.34694983430554005	0.9686101786039618	-0.9405220702821281	FALSE
ENSG00000089048	51575	ESF1	ESF1	protein_coding	ESF1 nucleolar pre-rRNA processing protein homolog [Source:HGNC Symbol;Acc:HGNC:15898]	20	-1	13714322	13784886	-0.0520930174251788	4.787424385649574	-0.94115793206419	0.3469572762077827	0.9686101786039618	-0.9405075550019063	FALSE
ENSG00000144028	23020	SNRNP200	SNRNP200	protein_coding	small nuclear ribonucleoprotein U5 subunit 200 [Source:HGNC Symbol;Acc:HGNC:30859]	2	-1	96274338	96321271	0.05660791329469106	6.855942366573733	0.9410345356693894	0.3470284038464666	0.9686101786039618	0.9403688319738103	FALSE
ENSG00000084764	22924	MAPRE3	MAPRE3	protein_coding	microtubule associated protein RP/EB family member 3 [Source:HGNC Symbol;Acc:HGNC:6892]	2	1	26970637	27027219	-0.062165216762323006	3.663799251821686	-0.9410327952281752	0.3470936693928557	0.9686101786039618	-0.9402415579335337	FALSE
ENSG00000137054	64425	POLR1E	POLR1E	protein_coding	RNA polymerase I subunit E [Source:HGNC Symbol;Acc:HGNC:17631]	9	1	37485948	37503697	-0.06276295039687163	2.8939381744267556	-0.9407080259464654	0.347168952487528	0.9686101786039618	-0.9400947676327328	FALSE
ENSG00000279088	NA	AC022400.6	AC022400.6	TEC	TEC	10	-1	73742995	73744230	-0.07113509166401455	3.3668972386625438	-0.9406737005501656	0.34724174802314145	0.9686101786039618	-0.939952846945462	FALSE
ENSG00000130640	10844	TUBGCP2	TUBGCP2	protein_coding	tubulin gamma complex associated protein 2 [Source:HGNC Symbol;Acc:HGNC:18599]	10	-1	133278630	133312337	0.025491781286097748	5.854290838093611	0.9405635436044241	0.3472833480876776	0.9686101786039618	0.9398717528107344	FALSE
ENSG00000214189	NA	ZNF788P	ZNF788P	transcribed_unprocessed_pseudogene	zinc finger family member 788, pseudogene [Source:HGNC Symbol;Acc:HGNC:33112]	19	1	12092263	12137235	-0.12987542236172556	0.6384375277496579	-0.9405714632850494	0.34734037285676045	0.9686101786039618	-0.9397606001815771	FALSE
ENSG00000279296	NA	PRAL	PRAL	TEC	p53 regulation associated lncRNA [Source:HGNC Symbol;Acc:HGNC:52646]	17	-1	6772831	6776116	0.17971204662444246	1.0556761957429852	0.940305060725967	0.34738476834828547	0.9686101786039618	0.9396740725666352	FALSE
ENSG00000273466	NA	AC012510.1	AC012510.1	lncRNA	novel transcript, antisense to PLCD4	2	-1	218633256	218634014	-0.09180664799474858	0.7263711857506827	-0.9402564099225553	0.3474005304678146	0.9686101786039618	-0.9396433536032276	FALSE
ENSG00000082805	23085	ERC1	ERC1	protein_coding	ELKS/RAB6-interacting/CAST family member 1 [Source:HGNC Symbol;Acc:HGNC:17072]	12	1	990509	1495933	-0.040055628369200846	6.441377036083821	-0.9401585496788883	0.34752063927626786	0.9686101786039618	-0.9394093013764083	FALSE
ENSG00000144935	7220	TRPC1	TRPC1	protein_coding	transient receptor potential cation channel subfamily C member 1 [Source:HGNC Symbol;Acc:HGNC:12333]	3	1	142724034	142807888	-0.07858725845490033	2.324155708771436	-0.9400607500606256	0.3475598206305536	0.9686101786039618	-0.9393329610447791	FALSE
ENSG00000104907	55621	TRMT1	TRMT1	protein_coding	tRNA methyltransferase 1 [Source:HGNC Symbol;Acc:HGNC:25980]	19	-1	13104902	13117567	-0.046352847848579515	3.6671910264808933	-0.9398050245360564	0.34763619976930416	0.9686101786039618	-0.9391841608724083	FALSE
ENSG00000070047	57661	PHRF1	PHRF1	protein_coding	PHD and ring finger domains 1 [Source:HGNC Symbol;Acc:HGNC:24351]	11	1	576470	612222	0.03456017500284503	4.89552307262639	0.9396988460428655	0.3476760752648821	0.9686101786039618	0.9391064845631619	FALSE
ENSG00000196118	90835	CCDC189	CCDC189	protein_coding	coiled-coil domain containing 189 [Source:HGNC Symbol;Acc:HGNC:28078]	16	-1	30757423	30762221	0.08510778381635742	1.4485371454984564	0.9396869250140389	0.3476928802687008	0.9686101786039618	0.9390737506000708	FALSE
ENSG00000285245	NA	AL162417.1	AL162417.1	protein_coding	novel protein	9	-1	133098121	133163914	-0.09800924643022868	1.2813374072676338	-0.9397713665385998	0.34770162382678726	0.9686101786039618	-0.9390567196833821	FALSE
ENSG00000137267	7280	TUBB2A	TUBB2A	protein_coding	tubulin beta 2A class IIa [Source:HGNC Symbol;Acc:HGNC:12412]	6	-1	3153666	3157544	0.3155889418269868	2.3611249328209616	0.9398593711172121	0.3479520185324926	0.9686101786039618	0.9385691102743027	FALSE
ENSG00000135837	9857	CEP350	CEP350	protein_coding	centrosomal protein 350 [Source:HGNC Symbol;Acc:HGNC:24238]	1	1	179954773	180114875	0.041073838563220555	6.570479417501274	0.9392205374648319	0.34797316678419143	0.9686101786039618	0.9385279371690355	FALSE
ENSG00000122223	51744	CD244	CD244	protein_coding	CD244 molecule [Source:HGNC Symbol;Acc:HGNC:18171]	1	-1	160830160	160862887	0.055900532493880384	4.871055461982395	0.9390918784645128	0.34803999219163984	0.9686101786039618	0.9383978465845292	FALSE
ENSG00000258181	NA	AC008083.3	AC008083.3	lncRNA	novel transcript	12	1	47248124	47257539	-0.0920279539251414	2.833354533995685	-0.9391469345728324	0.348048901653913	0.9686101786039618	-0.938380503525623	FALSE
ENSG00000115295	79745	CLIP4	CLIP4	protein_coding	CAP-Gly domain containing linker protein family member 4 [Source:HGNC Symbol;Acc:HGNC:26108]	2	1	29097705	29189643	-0.05847717961608634	4.802993227461483	-0.9390179690622333	0.34806335371297303	0.9686101786039618	-0.9383523719104712	FALSE
ENSG00000168214	3516	RBPJ	RBPJ	protein_coding	recombination signal binding protein for immunoglobulin kappa J region [Source:HGNC Symbol;Acc:HGNC:5724]	4	1	26163455	26435131	-0.03782882197191206	7.984960624624423	-0.9390897754087718	0.3480706602820136	0.9686101786039618	-0.9383381496115573	FALSE
ENSG00000121297	57616	TSHZ3	TSHZ3	protein_coding	teashirt zinc finger homeobox 3 [Source:HGNC Symbol;Acc:HGNC:30700]	19	-1	31149979	31349436	-0.07116937314983396	6.013709836535434	-0.9391926296421723	0.3481217981341884	0.9686101786039618	-0.9382386146587701	FALSE
ENSG00000100441	23351	KHNYN	KHNYN	protein_coding	KH and NYN domain containing [Source:HGNC Symbol;Acc:HGNC:20166]	14	1	24429286	24441843	0.0410721498693043	6.358545380883694	0.938948566031434	0.3481421614700886	0.9686101786039618	0.9381989819548721	FALSE
ENSG00000162604	83941	TM2D1	TM2D1	protein_coding	TM2 domain containing 1 [Source:HGNC Symbol;Acc:HGNC:24142]	1	-1	61681046	61725423	-0.03339802927668245	5.295054569527147	-0.9387799785769338	0.34820093984191025	0.9686101786039618	-0.9380845911933626	FALSE
ENSG00000242324	NA	AL049634.1	AL049634.1	unprocessed_pseudogene	PTPNS (protein tyrosine phosphatase, non-receptor type substrate 1) protein family pseudogene	20	-1	1516759	1557653	-0.07289261409705183	4.77669743663945	-0.9388104666213857	0.3482307606354582	0.9686101786039618	-0.9380265605384085	FALSE
ENSG00000178988	114932	MRFAP1L1	MRFAP1L1	protein_coding	Morf4 family associated protein 1 like 1 [Source:HGNC Symbol;Acc:HGNC:28796]	4	-1	6707701	6709865	0.03232771140086044	6.179464264075767	0.9384851650953849	0.34832203184443367	0.9686101786039618	0.9378489682567771	FALSE
ENSG00000163406	6565	SLC15A2	SLC15A2	protein_coding	solute carrier family 15 member 2 [Source:HGNC Symbol;Acc:HGNC:10921]	3	1	121894401	121944188	0.06133742559202782	3.8616549800579083	0.938479517125113	0.348351454176407	0.9686101786039618	0.9377917256307479	FALSE
ENSG00000100601	8846	ALKBH1	ALKBH1	protein_coding	alkB homolog 1, histone H2A dioxygenase [Source:HGNC Symbol;Acc:HGNC:17911]	14	-1	77672404	77708023	-0.03148467758333595	4.3919020708585235	-0.9381675582433753	0.3484857625482177	0.9686101786039618	-0.9375304609609196	FALSE
ENSG00000162241	283130	SLC25A45	SLC25A45	protein_coding	solute carrier family 25 member 45 [Source:HGNC Symbol;Acc:HGNC:27442]	11	-1	65375192	65383701	0.04202198332080087	3.9368135627013694	0.938088100744692	0.34853728973022213	0.9686101786039618	0.9374302441916359	FALSE
ENSG00000121390	55269	PSPC1	PSPC1	protein_coding	paraspeckle component 1 [Source:HGNC Symbol;Acc:HGNC:20320]	13	-1	19674752	19783019	-0.04103082206928654	6.22004758129111	-0.9379028994505761	0.34863149701283047	0.9686101786039618	-0.937247041946482	FALSE
ENSG00000085644	7760	ZNF213	ZNF213	protein_coding	zinc finger protein 213 [Source:HGNC Symbol;Acc:HGNC:13005]	16	1	3129777	3142804	0.04270811553416731	4.276580478332246	0.9378437655495184	0.3486951790658871	0.9686101786039618	0.9371232190713131	FALSE
ENSG00000152700	51128	SAR1B	SAR1B	protein_coding	secretion associated Ras related GTPase 1B [Source:HGNC Symbol;Acc:HGNC:10535]	5	-1	134601149	134649271	-0.04086874436541876	4.864721903832202	-0.9377491712803961	0.3486957585235294	0.9686101786039618	-0.9371220924444674	FALSE
ENSG00000115694	10494	STK25	STK25	protein_coding	serine/threonine kinase 25 [Source:HGNC Symbol;Acc:HGNC:11404]	2	-1	241492670	241509730	-0.03719013314183206	4.050125618782642	-0.9377110466344355	0.34870216216391736	0.9686101786039618	-0.9371096420654424	FALSE
ENSG00000137936	8412	BCAR3	BCAR3	protein_coding	BCAR3 adaptor protein, NSP family member [Source:HGNC Symbol;Acc:HGNC:973]	1	-1	93561741	93847150	-0.07057078142361739	2.3699558609710865	-0.9375131096315057	0.34881128861722344	0.9687398205446289	-0.9368974935597891	FALSE
ENSG00000259182	NA	AC019254.1	AC019254.1	lncRNA	novel transcript	15	1	101168530	101170821	-0.14513568014690748	-0.5120936881677659	-0.9373888505668617	0.348910723474243	0.9688425047993168	-0.9367042228199072	FALSE
ENSG00000135900	65080	MRPL44	MRPL44	protein_coding	mitochondrial ribosomal protein L44 [Source:HGNC Symbol;Acc:HGNC:16650]	2	1	223957463	223967714	0.04532395112674514	4.796115729971116	0.9372375861080251	0.3489782493073059	0.968856564346809	0.9365729933419911	FALSE
ENSG00000135596	64780	MICAL1	MICAL1	protein_coding	microtubule associated monooxygenase, calponin and LIM domain containing 1 [Source:HGNC Symbol;Acc:HGNC:20619]	6	-1	109444062	109465968	-0.04314115782180661	7.449146650730993	-0.9371224243909267	0.3490860863792802	0.968982513569974	-0.9363634565763531	FALSE
ENSG00000118473	84251	SGIP1	SGIP1	protein_coding	SH3 domain GRB2 like endophilin interacting protein 1 [Source:HGNC Symbol;Acc:HGNC:25412]	1	1	66533383	66751139	-0.18891466917990274	1.2270395064444366	-0.9368299437330221	0.34933868887858543	0.9695101812839039	-0.9358727889198531	FALSE
ENSG00000267318	NA	AC005702.1	AC005702.1	protein_coding	novel protein	17	1	59940908	59973101	-0.0864284882752927	0.6512948734675573	-0.9353569368123928	0.3499166686112358	0.9704400053207226	-0.9347509390132124	FALSE
ENSG00000143851	5778	PTPN7	PTPN7	protein_coding	protein tyrosine phosphatase non-receptor type 7 [Source:HGNC Symbol;Acc:HGNC:9659]	1	-1	202147013	202161588	-0.04354299112327187	5.240874459384121	-0.935459682730575	0.34993047366952246	0.9704400053207226	-0.9347241579896028	FALSE
ENSG00000140795	91807	MYLK3	MYLK3	protein_coding	myosin light chain kinase 3 [Source:HGNC Symbol;Acc:HGNC:29826]	16	-1	46702282	46790407	-0.13856578350278848	-0.7007675851769783	-0.9353231621155154	0.34993279697017676	0.9704400053207226	-0.9347196509851009	FALSE
ENSG00000272693	NA	AC073107.1	AC073107.1	transcribed_unprocessed_pseudogene	nuclear protein 2, transcriptional regulator (NUPR2) pseudogene	7	-1	65647010	65770810	-0.042490641587964006	4.824483890659522	-0.9351520798384492	0.3500614758189322	0.9704400053207226	-0.9344700546687446	FALSE
ENSG00000071655	53615	MBD3	MBD3	protein_coding	methyl-CpG binding domain protein 3 [Source:HGNC Symbol;Acc:HGNC:6918]	19	-1	1573596	1592865	0.06691835385917733	2.910165346519985	0.9350875092304108	0.35008591376978615	0.9704400053207226	0.934422659341782	FALSE
ENSG00000114742	57599	WDR48	WDR48	protein_coding	WD repeat domain 48 [Source:HGNC Symbol;Acc:HGNC:30914]	3	1	39052013	39096671	0.03322178239527496	5.974926491059234	0.9349310300279515	0.35017693571827657	0.9704400053207226	0.934246148480478	FALSE
ENSG00000159346	51094	ADIPOR1	ADIPOR1	protein_coding	adiponectin receptor 1 [Source:HGNC Symbol;Acc:HGNC:24040]	1	-1	202940826	202958572	-0.11709353682151225	10.353575272442727	-0.9348265943020931	0.35025238606352826	0.9704400053207226	-0.93409985632121	FALSE
ENSG00000169155	23099	ZBTB43	ZBTB43	protein_coding	zinc finger and BTB domain containing 43 [Source:HGNC Symbol;Acc:HGNC:17908]	9	1	126805006	126838210	0.027352479879005465	4.642588689252773	0.9346167981660994	0.3502939387875047	0.9704400053207226	0.9340192974628166	FALSE
ENSG00000227508	NA	LINC01624	LINC01624	lncRNA	long intergenic non-protein coding RNA 1624 [Source:HGNC Symbol;Acc:HGNC:52051]	6	1	170272474	170279887	0.12034784313302938	0.21186566119599007	0.9345106175296157	0.35033778113138603	0.9704400053207226	0.9339343062568819	FALSE
ENSG00000148841	85450	ITPRIP	ITPRIP	protein_coding	inositol 1,4,5-trisphosphate receptor interacting protein [Source:HGNC Symbol;Acc:HGNC:29370]	10	-1	104309698	104338465	0.042054664319225665	7.160457676520652	0.9345308061074568	0.35038551448842603	0.9704400053207226	0.93384177974174	FALSE
ENSG00000091640	9552	SPAG7	SPAG7	protein_coding	sperm associated antigen 7 [Source:HGNC Symbol;Acc:HGNC:11216]	17	-1	4959226	4967817	0.05303320074023743	3.6912255580456446	0.9343655744637852	0.35045865050821123	0.9704400053207226	0.9337000281183002	FALSE
ENSG00000162777	79961	DENND2D	DENND2D	protein_coding	DENN domain containing 2D [Source:HGNC Symbol;Acc:HGNC:26192]	1	-1	111185969	111204535	-0.04879106222552565	6.436153222470343	-0.9343894180867406	0.35051257546876347	0.9704400053207226	-0.9335955232248108	FALSE
ENSG00000101574	64863	METTL4	METTL4	protein_coding	methyltransferase like 4 [Source:HGNC Symbol;Acc:HGNC:24726]	18	-1	2537525	2571509	0.05483700700121741	4.618151183176146	0.9341587349246837	0.35057278277607895	0.9704400053207226	0.9334788553847356	FALSE
ENSG00000049089	1298	COL9A2	COL9A2	protein_coding	collagen type IX alpha 2 chain [Source:HGNC Symbol;Acc:HGNC:2218]	1	-1	40300489	40317813	0.1254470591839416	2.725981396189292	0.934096041946107	0.3505905403201832	0.9704400053207226	0.9334444477965886	FALSE
ENSG00000110876	6404	SELPLG	SELPLG	protein_coding	selectin P ligand [Source:HGNC Symbol;Acc:HGNC:10722]	12	-1	108622277	108633959	0.04798969094231431	9.179880870815145	0.9341279313449194	0.35061219713863256	0.9704400053207226	0.9334024863448165	FALSE
ENSG00000144724	5793	PTPRG	PTPRG	protein_coding	protein tyrosine phosphatase receptor type G [Source:HGNC Symbol;Acc:HGNC:9671]	3	1	61561569	62297609	-0.13643389314405907	0.7072944578557637	-0.933831416114434	0.35072593706043764	0.9705016449443242	-0.9331821350481387	FALSE
ENSG00000145936	3779	KCNMB1	KCNMB1	protein_coding	potassium calcium-activated channel subfamily M regulatory beta subunit 1 [Source:HGNC Symbol;Acc:HGNC:6285]	5	-1	170374671	170389634	0.066944801906623	2.713357736507194	0.9337706057665726	0.35077798235609414	0.9705016449443242	0.9330813214575748	FALSE
ENSG00000243389	NA	AC012442.2	AC012442.2	lncRNA	novel transcript	2	1	112589040	112614431	0.0628848487419611	2.303514135541228	0.9335036575341643	0.35088407858313664	0.9705016449443242	0.9328758386533104	FALSE
ENSG00000242553	NA	AP001432.1	AP001432.1	lncRNA	novel transcript, antisense to DSCR3	21	1	37221419	37237744	-0.10718106393545616	0.03356086042657424	-0.9332362940877161	0.3510038455244545	0.9705016449443242	-0.9326439262911994	FALSE
ENSG00000135365	51317	PHF21A	PHF21A	protein_coding	PHD finger protein 21A [Source:HGNC Symbol;Acc:HGNC:24156]	11	-1	45929323	46121178	-0.0529323768169192	8.570674342568196	-0.9332321923697077	0.35105408473962707	0.9705016449443242	-0.9325466598291752	FALSE
ENSG00000079805	1785	DNM2	DNM2	protein_coding	dynamin 2 [Source:HGNC Symbol;Acc:HGNC:2974]	19	1	10718079	10833488	-0.027102705888431444	8.080251758665783	-0.9331959745402646	0.351061904115328	0.9705016449443242	-0.9325315217911869	FALSE
ENSG00000243176	NA	AC092944.1	AC092944.1	lncRNA	novel transcript	3	1	157174201	157381265	-0.066681145219178	4.3068815058153955	-0.9332201677052592	0.3510751511295085	0.9705016449443242	-0.9325058765225256	FALSE
ENSG00000260236	NA	AC099778.1	AC099778.1	lncRNA	novel transcript, antisense to PTPN23	3	-1	47379089	47380999	-0.100115000458879	0.5757996813612936	-0.9328570190461918	0.35119854950134644	0.9705016449443242	-0.9322670155894626	FALSE
ENSG00000144290	57282	SLC4A10	SLC4A10	protein_coding	solute carrier family 4 member 10 [Source:HGNC Symbol;Acc:HGNC:13811]	2	1	161424332	161985282	0.17860088933670193	1.862159379250654	0.9331347323007034	0.3512081423086775	0.9705016449443242	0.9322484491211712	FALSE
ENSG00000135205	57639	CCDC146	CCDC146	protein_coding	coiled-coil domain containing 146 [Source:HGNC Symbol;Acc:HGNC:29296]	7	1	77122434	77329533	0.07596244637291871	4.994348754912658	0.9330210606449286	0.35128888390495405	0.9705016449443242	0.9320921899486705	FALSE
ENSG00000140829	9785	DHX38	DHX38	protein_coding	DEAH-box helicase 38 [Source:HGNC Symbol;Acc:HGNC:17211]	16	1	72093613	72112912	0.03132085390996231	5.246646896626707	0.9326486232131566	0.3513227217047502	0.9705016449443242	0.9320267104381779	FALSE
ENSG00000163539	23122	CLASP2	CLASP2	protein_coding	cytoplasmic linker associated protein 2 [Source:HGNC Symbol;Acc:HGNC:17078]	3	-1	33496245	33718356	-0.03315859489932915	6.147339843434268	-0.9325670379426028	0.35140207751443686	0.970548010029635	-0.9318731647207474	FALSE
ENSG00000246082	NA	NUDT16P1	NUDT16P1	transcribed_unitary_pseudogene	nudix hydrolase 16 pseudogene 1 [Source:HGNC Symbol;Acc:HGNC:27189]	3	1	131361898	131365122	0.08308799579947967	2.861030389781511	0.9324709539559903	0.3514837673659895	0.9706008039191496	0.9317151258064851	FALSE
ENSG00000137177	63971	KIF13A	KIF13A	protein_coding	kinesin family member 13A [Source:HGNC Symbol;Acc:HGNC:14566]	6	-1	17759183	17987635	-0.0447288406027706	7.751810842094076	-0.9321130655823636	0.3516495591145202	0.9706753106252808	-0.9313944531022664	FALSE
ENSG00000139197	5830	PEX5	PEX5	protein_coding	peroxisomal biogenesis factor 5 [Source:HGNC Symbol;Acc:HGNC:9719]	12	1	7188685	7218574	0.04065771065849688	3.5402036506272583	0.9319350189244665	0.35170242092312864	0.9706753106252808	0.9312922284683003	FALSE
ENSG00000004864	10165	SLC25A13	SLC25A13	protein_coding	solute carrier family 25 member 13 [Source:HGNC Symbol;Acc:HGNC:10983]	7	-1	96120220	96322147	0.04431157365858418	5.144708789083877	0.9319118677831684	0.3517393921868187	0.9706753106252808	0.9312207388939536	FALSE
ENSG00000090530	55214	P3H2	P3H2	protein_coding	prolyl 3-hydroxylase 2 [Source:HGNC Symbol;Acc:HGNC:19317]	3	-1	189956728	190122437	0.16859091256711012	-0.12125726303194748	0.9316312308529802	0.3518194069197189	0.9706753106252808	0.9310660345038975	FALSE
ENSG00000119004	57404	CYP20A1	CYP20A1	protein_coding	cytochrome P450 family 20 subfamily A member 1 [Source:HGNC Symbol;Acc:HGNC:20576]	2	1	203238940	203305611	-0.0311171588500061	5.720247229994924	-0.9315092998737344	0.3519248621612405	0.9706753106252808	-0.9308621762236962	FALSE
ENSG00000182973	25904	CNOT10	CNOT10	protein_coding	CCR4-NOT transcription complex subunit 10 [Source:HGNC Symbol;Acc:HGNC:23817]	3	1	32685145	32773875	0.02623968882819483	5.362349037077312	0.9314491317523946	0.35192888217449925	0.9706753106252808	0.9308544057965826	FALSE
ENSG00000197798	79607	FAM118B	FAM118B	protein_coding	family with sequence similarity 118 member B [Source:HGNC Symbol;Acc:HGNC:26110]	11	1	126211724	126262984	-0.047166409318769364	3.8350550918415256	-0.9315200118018785	0.35194880710183607	0.9706753106252808	-0.9308158930229788	FALSE
ENSG00000141753	3487	IGFBP4	IGFBP4	protein_coding	insulin like growth factor binding protein 4 [Source:HGNC Symbol;Acc:HGNC:5473]	17	1	40443450	40457725	0.13938099822661024	0.6197786522600566	0.9311315388808116	0.35208899472120614	0.9708371482193613	0.9305449642253592	FALSE
ENSG00000197467	1305	COL13A1	COL13A1	protein_coding	collagen type XIII alpha 1 chain [Source:HGNC Symbol;Acc:HGNC:2190]	10	1	69801867	69964275	0.21511865158356314	-0.9076288919412719	0.9311578782185922	0.35213434449063774	0.9708371482193613	0.9304573351687113	FALSE
ENSG00000100342	8542	APOL1	APOL1	protein_coding	apolipoprotein L1 [Source:HGNC Symbol;Acc:HGNC:618]	22	1	36253010	36267530	0.10089123480704565	5.491514129037816	0.9310553849208678	0.35219525710981536	0.9708371482193613	0.9303396453636198	FALSE
ENSG00000135083	79616	CCNJL	CCNJL	protein_coding	cyclin J like [Source:HGNC Symbol;Acc:HGNC:25876]	5	-1	160249106	160345396	-0.06597671090713142	6.499523493566368	-0.9308737787103158	0.3522980310592335	0.9709478961904355	-0.9301411041228034	FALSE
ENSG00000114988	81562	LMAN2L	LMAN2L	protein_coding	lectin, mannose binding 2 like [Source:HGNC Symbol;Acc:HGNC:19263]	2	-1	96705929	96740064	0.03749719962400233	3.4250291691686736	0.9297279531044359	0.3528136029111181	0.9721903218357457	0.929145662535563	FALSE
ENSG00000140740	7385	UQCRC2	UQCRC2	protein_coding	ubiquinol-cytochrome c reductase core protein 2 [Source:HGNC Symbol;Acc:HGNC:12586]	16	1	21953288	21983660	0.026368948668715753	6.272425789899281	0.929564893473524	0.35293634779041927	0.9721903218357457	0.9289088082307863	FALSE
ENSG00000002016	5893	RAD52	RAD52	protein_coding	RAD52 homolog, DNA repair protein [Source:HGNC Symbol;Acc:HGNC:9824]	12	-1	911736	990053	-0.05571953926169826	3.358610701482609	-0.9295387015319804	0.3529368643064331	0.9721903218357457	-0.9289078116472462	FALSE
ENSG00000215630	NA	GUSBP9	GUSBP9	unprocessed_pseudogene	GUSB pseudogene 9 [Source:HGNC Symbol;Acc:HGNC:42323]	5	-1	71197646	71208130	-0.15619680567318509	-0.2313859881874246	-0.9294208039450778	0.35306045142748643	0.9723580721043575	-0.9286693849714283	FALSE
ENSG00000164331	57763	ANKRA2	ANKRA2	protein_coding	ankyrin repeat family A member 2 [Source:HGNC Symbol;Acc:HGNC:13208]	5	-1	73552190	73565667	0.04552751343551087	4.41027022416887	0.9289909054359414	0.35324525591745715	0.9724483824909411	0.9283129550185101	FALSE
ENSG00000257735	NA	AC090115.1	AC090115.1	lncRNA	novel transcript, antisense to ZNF641	12	1	48350945	48442411	0.10768211954336993	0.8377147894246674	0.9289968360635039	0.35325913625018146	0.9724483824909411	0.9282861889676222	FALSE
ENSG00000148229	54107	POLE3	POLE3	protein_coding	DNA polymerase epsilon 3, accessory subunit [Source:HGNC Symbol;Acc:HGNC:13546]	9	-1	113407235	113410675	0.047287851193832164	4.266285354218233	0.9288551203888374	0.3532813252102671	0.9724483824909411	0.9282434024095354	FALSE
ENSG00000165724	116225	ZMYND19	ZMYND19	protein_coding	zinc finger MYND-type containing 19 [Source:HGNC Symbol;Acc:HGNC:21146]	9	-1	137582081	137590512	0.05430204469786282	2.4347475897492217	0.9280894806316304	0.35365672009576554	0.9731354730283844	0.9275197928350273	FALSE
ENSG00000198336	4635	MYL4	MYL4	protein_coding	myosin light chain 4 [Source:HGNC Symbol;Acc:HGNC:7585]	17	1	47200446	47223679	0.14876323290655868	4.978033979047144	0.9280923388744702	0.35374336346269153	0.9731354730283844	0.927352848425443	FALSE
ENSG00000285868	NA	AC008676.3	AC008676.3	protein_coding	Novel protein	5	-1	157341596	157460100	-0.07234658786377146	1.8621579492789977	-0.9279389671403153	0.3537770775740555	0.9731354730283844	-0.927287895071986	FALSE
ENSG00000179240	100506127	GVQW3	GVQW3	protein_coding	GVQW motif containing 3 [Source:HGNC Symbol;Acc:HGNC:51239]	11	1	76381303	76414619	-0.07930333982400817	1.8194104547657874	-0.9278026715878319	0.3538150029181695	0.9731354730283844	-0.9272148330645528	FALSE
ENSG00000109113	83871	RAB34	RAB34	protein_coding	RAB34, member RAS oncogene family [Source:HGNC Symbol;Acc:HGNC:16519]	17	-1	28714281	28718429	0.07165500573282557	2.978390114301084	0.9278810871378455	0.3538446307704267	0.9731354730283844	0.9271577593631236	FALSE
ENSG00000130956	22927	HABP4	HABP4	protein_coding	hyaluronan binding protein 4 [Source:HGNC Symbol;Acc:HGNC:17062]	9	1	96450169	96491336	-0.05402111032634993	3.4068624646140435	-0.9273738005366666	0.3540514197460618	0.9735315673960582	-0.9267594948725798	FALSE
ENSG00000130270	148229	ATP8B3	ATP8B3	protein_coding	ATPase phospholipid transporting 8B3 [Source:HGNC Symbol;Acc:HGNC:13535]	19	-1	1782075	1812276	0.0548392538177529	2.30782227817298	0.9269322457020439	0.35431866911676435	0.9738338648669026	0.9262450045432999	FALSE
ENSG00000168612	90204	ZSWIM1	ZSWIM1	protein_coding	zinc finger SWIM-type containing 1 [Source:HGNC Symbol;Acc:HGNC:16155]	20	1	45881227	45885266	0.04382066859862732	3.2342856048352595	0.9267933317916683	0.35433275187095326	0.9738338648669026	0.9262179001820696	FALSE
ENSG00000137947	2959	GTF2B	GTF2B	protein_coding	general transcription factor IIB [Source:HGNC Symbol;Acc:HGNC:4648]	1	-1	88852633	88891944	0.02988535130983383	5.816606375223488	0.9266294204284986	0.35444277056881646	0.9738338648669026	0.9260061762034993	FALSE
ENSG00000101290	8760	CDS2	CDS2	protein_coding	CDP-diacylglycerol synthase 2 [Source:HGNC Symbol;Acc:HGNC:1801]	20	1	5126879	5197887	0.03887537366565219	7.074725008733484	0.9268582323044607	0.3544512514559992	0.9738338648669026	0.9259898569993829	FALSE
ENSG00000025434	10062	NR1H3	NR1H3	protein_coding	nuclear receptor subfamily 1 group H member 3 [Source:HGNC Symbol;Acc:HGNC:7966]	11	1	47248300	47269033	0.059652280018284376	2.612340006737697	0.9265889508269772	0.35447527567781134	0.9738338648669026	0.9259436301344415	FALSE
ENSG00000204498	4795	NFKBIL1	NFKBIL1	protein_coding	NFKB inhibitor like 1 [Source:HGNC Symbol;Acc:HGNC:7800]	6	1	31546870	31558829	-0.05867858106300172	1.9481934660999058	-0.9262697174585556	0.35462806961449234	0.9740811028493698	-0.9256496737899792	FALSE
ENSG00000155846	133522	PPARGC1B	PPARGC1B	protein_coding	PPARG coactivator 1 beta [Source:HGNC Symbol;Acc:HGNC:30022]	5	1	149730298	149855022	0.0637124726459426	3.762902854109257	0.9256722325932001	0.3549468181161315	0.9743669704531892	0.9250366990321867	FALSE
ENSG00000078487	55063	ZCWPW1	ZCWPW1	protein_coding	zinc finger CW-type and PWWP domain containing 1 [Source:HGNC Symbol;Acc:HGNC:23486]	7	-1	100400826	100428992	0.052251599381401004	3.035166124992999	0.9255589777102087	0.3550060695830133	0.9743669704531892	0.9249227927920443	FALSE
ENSG00000075651	5337	PLD1	PLD1	protein_coding	phospholipase D1 [Source:HGNC Symbol;Acc:HGNC:9067]	3	-1	171600404	171810950	-0.0528430205663426	4.678917226845457	-0.9254629498509875	0.35509917476138875	0.9743669704531892	-0.9247438297198393	FALSE
ENSG00000116679	10625	IVNS1ABP	IVNS1ABP	protein_coding	influenza virus NS1A binding protein [Source:HGNC Symbol;Acc:HGNC:16951]	1	-1	185296388	185317273	-0.050693029379457855	7.58751533184223	-0.9254365227453749	0.3551256507749776	0.9743669704531892	-0.9246929439875472	FALSE
ENSG00000167207	64127	NOD2	NOD2	protein_coding	nucleotide binding oligomerization domain containing 2 [Source:HGNC Symbol;Acc:HGNC:5331]	16	1	50693588	50734041	-0.09445142682795904	6.209808340878157	-0.9256680386015929	0.355150319972349	0.9743669704531892	-0.9246455330312073	FALSE
ENSG00000198736	51734	MSRB1	MSRB1	protein_coding	methionine sulfoxide reductase B1 [Source:HGNC Symbol;Acc:HGNC:14133]	16	-1	1938210	1943326	-0.07201831968657935	8.23535615236453	-0.9249477205895096	0.35532036803496314	0.9743669704531892	-0.9243187795193534	FALSE
ENSG00000271614	NA	ATP2B1-AS1	ATP2B1-AS1	lncRNA	ATP2B1 antisense RNA 1 [Source:HGNC Symbol;Acc:HGNC:27883]	12	1	89708959	89712590	0.07548824022065448	1.6879738687969428	0.924842705930188	0.3553499046990156	0.9743669704531892	0.9242620338086337	FALSE
ENSG00000023608	6617	SNAPC1	SNAPC1	protein_coding	small nuclear RNA activating complex polypeptide 1 [Source:HGNC Symbol;Acc:HGNC:11134]	14	1	61762420	61796428	-0.06819205769923031	1.8144299964599415	-0.9248195972421265	0.35539054334990905	0.9743669704531892	-0.9241839638730773	FALSE
ENSG00000249856	NA	AC116337.3	AC116337.3	lncRNA	novel transcript	5	-1	74917726	75023928	-0.12476188611928019	0.4233202711431554	-0.9245397875348711	0.3555553976176208	0.9743669704531892	-0.923867324055338	FALSE
ENSG00000223797	NA	ENTPD3-AS1	ENTPD3-AS1	lncRNA	ENTPD3 antisense RNA 1 [Source:HGNC Symbol;Acc:HGNC:26710]	3	-1	40313802	40453329	-0.0807715357931511	2.314907011312015	-0.9245251101620994	0.3555877313236736	0.9743669704531892	-0.9238052307422405	FALSE
ENSG00000139842	8451	CUL4A	CUL4A	protein_coding	cullin 4A [Source:HGNC Symbol;Acc:HGNC:2554]	13	1	113208193	113267108	-0.03305034052002753	6.179513167259211	-0.9244425462444634	0.35559213332550077	0.9743669704531892	-0.9237967774591405	FALSE
ENSG00000198920	9851	KIAA0753	KIAA0753	protein_coding	KIAA0753 [Source:HGNC Symbol;Acc:HGNC:29110]	17	-1	6578147	6640711	-0.038327928361040264	5.016064908588191	-0.9244840627446821	0.3556451345240659	0.9743669704531892	-0.9236950030065958	FALSE
ENSG00000223509	NA	AC135983.2	AC135983.2	transcribed_processed_pseudogene	WAS protein homolog associated with actin, golgi membranes and microtubules (WHAMM) pseudogene	15	-1	32519848	32536926	-0.07277782978785119	3.929756478717999	-0.9242135242699665	0.3557742557012795	0.9743669704531892	-0.9234471007805395	FALSE
ENSG00000156273	571	BACH1	BACH1	protein_coding	BTB domain and CNC homolog 1 [Source:HGNC Symbol;Acc:HGNC:935]	21	1	29194071	29630751	0.048106146237961056	8.59818606394246	0.9239770939729747	0.35584240545245993	0.9743669704531892	0.9233162816438008	FALSE
ENSG00000238287	NA	AL603839.3	AL603839.3	lncRNA	novel transcript	1	-1	40493157	40508661	-0.06281662533104848	2.7529035292583903	-0.9238478849449365	0.3558837954531716	0.9743669704531892	-0.9232368377941433	FALSE
ENSG00000055917	23369	PUM2	PUM2	protein_coding	pumilio RNA binding family member 2 [Source:HGNC Symbol;Acc:HGNC:14958]	2	-1	20248691	20352234	0.028076518755270286	8.174169651694402	0.9238280189436138	0.35593464538847464	0.9743669704531892	0.9231392445488887	FALSE
ENSG00000250571	2738	GLI4	GLI4	protein_coding	GLI family zinc finger 4 [Source:HGNC Symbol;Acc:HGNC:4320]	8	1	143267433	143276931	-0.09535988827880726	0.9875220519969187	-0.9237086428300765	0.35594980354475536	0.9743669704531892	-0.9231101541055287	FALSE
ENSG00000014641	4190	MDH1	MDH1	protein_coding	malate dehydrogenase 1 [Source:HGNC Symbol;Acc:HGNC:6970]	2	1	63588609	63607197	-0.04313246797348125	4.317676246816766	-0.9235965671872607	0.35600838718198613	0.9743669704531892	-0.9229977319453058	FALSE
ENSG00000101391	51654	CDK5RAP1	CDK5RAP1	protein_coding	CDK5 regulatory subunit associated protein 1 [Source:HGNC Symbol;Acc:HGNC:15880]	20	-1	33358839	33401561	-0.04137026893687823	4.452957746140417	-0.9231814862240953	0.35623636373943823	0.9743669704531892	-0.922560355287527	FALSE
ENSG00000135503	91	ACVR1B	ACVR1B	protein_coding	activin A receptor type 1B [Source:HGNC Symbol;Acc:HGNC:172]	12	1	51951699	51997078	-0.05967193385494429	5.264915045319471	-0.9229662235473115	0.35637373367344294	0.9743669704531892	-0.9222968940708642	FALSE
ENSG00000075303	55972	SLC25A40	SLC25A40	protein_coding	solute carrier family 25 member 40 [Source:HGNC Symbol;Acc:HGNC:29680]	7	-1	87833568	87876360	-0.06687154921494542	4.851722230488678	-0.9228212489355558	0.3564413721145576	0.9743669704531892	-0.9221671941084814	FALSE
ENSG00000174776	151790	WDR49	WDR49	protein_coding	WD repeat domain 49 [Source:HGNC Symbol;Acc:HGNC:26587]	3	-1	167478684	167653983	0.10885379610142909	2.1983504337578945	0.922809088815219	0.35644521285170316	0.9743669704531892	0.9221598297758138	FALSE
ENSG00000233223	NA	AC016876.1	AC016876.1	lncRNA	novel transcript, antisense to MPDU1 and CD68	17	-1	7581964	7584086	0.09520765462657306	0.4406873036421324	0.922723705427589	0.35646509846055474	0.9743669704531892	0.9221217013745185	FALSE
ENSG00000122406	6125	RPL5	RPL5	protein_coding	ribosomal protein L5 [Source:HGNC Symbol;Acc:HGNC:10360]	1	1	92832013	92841924	-0.0496612956433502	8.221893066814511	-0.9226791815655057	0.3565110072748322	0.9743669704531892	-0.9220336815455706	FALSE
ENSG00000211810	NA	TRAV29DV5	TRAV29DV5	TR_V_gene	T cell receptor alpha variable 29/delta variable 5 (gene/pseudogene) [Source:HGNC Symbol;Acc:HGNC:12127]	14	1	22163238	22163870	0.1382709284126737	0.7158846483729353	0.9226150208914458	0.35651536329137246	0.9743669704531892	0.9220253302343433	FALSE
ENSG00000168769	54790	TET2	TET2	protein_coding	tet methylcytosine dioxygenase 2 [Source:HGNC Symbol;Acc:HGNC:25941]	4	1	105145875	105279816	0.05455489914142042	7.989284033604405	0.9226369983916873	0.35655009052162	0.9743669704531892	0.9219587538364982	FALSE
ENSG00000105866	6671	SP4	SP4	protein_coding	Sp4 transcription factor [Source:HGNC Symbol;Acc:HGNC:11209]	7	1	21428043	21514822	-0.05045518401406657	4.980529231744877	-0.9225936834971638	0.3565507910930299	0.9743669704531892	-0.9219574107964614	FALSE
ENSG00000233806	NA	LINC01237	LINC01237	lncRNA	long intergenic non-protein coding RNA 1237 [Source:HGNC Symbol;Acc:HGNC:49793]	2	1	241881363	242078722	-0.05893268121947326	5.406806774051219	-0.9227212454526287	0.35655722422012437	0.9743669704531892	-0.9219450781596197	FALSE
ENSG00000162722	25893	TRIM58	TRIM58	protein_coding	tripartite motif containing 58 [Source:HGNC Symbol;Acc:HGNC:24150]	1	1	247857187	247880138	-0.13803145311434406	8.559128081620388	-0.9226481153756614	0.35656477960511423	0.9743669704531892	-0.9219305942754853	FALSE
ENSG00000173166	65059	RAPH1	RAPH1	protein_coding	Ras association (RalGDS/AF-6) and pleckstrin homology domains 1 [Source:HGNC Symbol;Acc:HGNC:14436]	2	-1	203394345	203535335	0.08991728186841508	2.341214693304255	0.9224362077113067	0.3566320689004101	0.9743669704531892	0.9218016073468055	FALSE
ENSG00000101193	54994	GID8	GID8	protein_coding	GID complex subunit 8 homolog [Source:HGNC Symbol;Acc:HGNC:15857]	20	1	62938147	62948475	-0.04278197985231191	5.841946079692069	-0.9223975364227203	0.35667949572775504	0.9743669704531892	-0.921710704019521	FALSE
ENSG00000275835	114791	TUBGCP5	TUBGCP5	protein_coding	tubulin gamma complex associated protein 5 [Source:HGNC Symbol;Acc:HGNC:18600]	15	-1	22983192	23039572	-0.0581490948121286	3.3034623124522473	-0.9220466781692724	0.35683319014172254	0.9744828226683782	-0.9214161691957558	FALSE
ENSG00000165512	7570	ZNF22	ZNF22	protein_coding	zinc finger protein 22 [Source:HGNC Symbol;Acc:HGNC:13012]	10	1	45000923	45005326	-0.05515109471755286	3.511443026652993	-0.9217330751112012	0.3569844334150206	0.9744828226683782	-0.9211264096665395	FALSE
ENSG00000245534	NA	RORA-AS1	RORA-AS1	lncRNA	RORA antisense RNA 1 [Source:HGNC Symbol;Acc:HGNC:51410]	15	1	60479152	60630637	-0.06979626645475046	2.627764600611153	-0.9213801147761923	0.35719395321853675	0.9744828226683782	-0.9207251287378689	FALSE
ENSG00000109572	1182	CLCN3	CLCN3	protein_coding	chloride voltage-gated channel 3 [Source:HGNC Symbol;Acc:HGNC:2021]	4	1	169612633	169723673	0.049163141464029	5.49662353705926	0.9214269838085659	0.35720037991714504	0.9744828226683782	0.9207128224044825	FALSE
ENSG00000111728	6489	ST8SIA1	ST8SIA1	protein_coding	ST8 alpha-N-acetyl-neuraminide alpha-2,8-sialyltransferase 1 [Source:HGNC Symbol;Acc:HGNC:10869]	12	-1	22063773	22437041	0.10326161723929506	3.3727756471639903	0.9214380962340976	0.35721031829148975	0.9744828226683782	0.9206937919207007	FALSE
ENSG00000139233	84298	LLPH	LLPH	protein_coding	LLP homolog, long-term synaptic facilitation factor [Source:HGNC Symbol;Acc:HGNC:28229]	12	-1	66116555	66130750	0.031236885586521268	4.51874536394833	0.9210545000294346	0.3573466227373432	0.9744828226683782	0.9204328231595738	FALSE
ENSG00000238005	NA	AL391832.2	AL391832.2	lncRNA	novel transcript	1	-1	234957342	234970062	-0.07397502342756379	3.651856651660131	-0.9210885770281979	0.3574126101322368	0.9744828226683782	-0.9203065060800711	FALSE
ENSG00000152484	219333	USP12	USP12	protein_coding	ubiquitin specific peptidase 12 [Source:HGNC Symbol;Acc:HGNC:20485]	13	-1	27066156	27171811	-0.07747544997190037	5.724898528484095	-0.920952361599026	0.3574518527278172	0.9744828226683782	-0.9202313924825698	FALSE
ENSG00000171100	4534	MTM1	MTM1	protein_coding	myotubularin 1 [Source:HGNC Symbol;Acc:HGNC:7448]	X	1	150568619	150673322	0.03912534920260402	6.017840057086449	0.9208830750503226	0.3574640533551672	0.9744828226683782	0.9202080405233201	FALSE
ENSG00000171720	8841	HDAC3	HDAC3	protein_coding	histone deacetylase 3 [Source:HGNC Symbol;Acc:HGNC:4854]	5	-1	141620876	141636849	0.025676490952662334	5.1571281635406665	0.9207326153801225	0.35748845843111376	0.9744828226683782	0.9201613307967003	FALSE
ENSG00000165501	122769	LRR1	LRR1	protein_coding	leucine rich repeat protein 1 [Source:HGNC Symbol;Acc:HGNC:19742]	14	1	49598761	49614672	0.049350588462498735	2.7008248019298278	0.920635442961242	0.3575517071490183	0.9744828226683782	0.9200402862104947	FALSE
ENSG00000064489	NA	BORCS8-MEF2B	BORCS8-MEF2B	protein_coding	BORCS8-MEF2B readthrough [Source:HGNC Symbol;Acc:HGNC:39979]	19	-1	19145569	19192158	-0.05724165915461921	2.980032213093447	-0.9205932013239378	0.357611180286616	0.9744828226683782	-0.9199264795774573	FALSE
ENSG00000175556	79836	LONRF3	LONRF3	protein_coding	LON peptidase N-terminal domain and ring finger 3 [Source:HGNC Symbol;Acc:HGNC:21152]	X	1	118974614	119018355	-0.08087015121301455	2.976963899053837	-0.920550424258399	0.35763449491101273	0.9744828226683782	-0.9198818684189934	FALSE
ENSG00000037280	2324	FLT4	FLT4	protein_coding	fms related tyrosine kinase 4 [Source:HGNC Symbol;Acc:HGNC:3767]	5	-1	180601506	180649624	-0.1285599288810516	0.8205432805832783	-0.92069196220521	0.3576586693511984	0.9744828226683782	-0.9198356139868786	FALSE
ENSG00000121690	91614	DEPDC7	DEPDC7	protein_coding	DEP domain containing 7 [Source:HGNC Symbol;Acc:HGNC:29899]	11	1	33015876	33033582	0.13955432825284375	-0.6000444740748281	0.9203843500928206	0.35766428402108674	0.9744828226683782	0.9198248713778513	FALSE
ENSG00000063978	6047	RNF4	RNF4	protein_coding	ring finger protein 4 [Source:HGNC Symbol;Acc:HGNC:10067]	4	1	2462220	2625320	0.023598126716732004	6.582302011213215	0.9201806301094929	0.3577927544882513	0.9745864335940803	0.919579096429517	FALSE
ENSG00000167604	84807	NFKBID	NFKBID	protein_coding	NFKB inhibitor delta [Source:HGNC Symbol;Acc:HGNC:15671]	19	-1	35887653	35902303	-0.041672944925774225	4.330872811936703	-0.9201223719579043	0.3578279762309514	0.9745864335940803	-0.9195117239367366	FALSE
ENSG00000268533	NA	AC003002.2	AC003002.2	protein_coding	novel protein	19	1	57394183	57438457	-0.08031803024014539	1.6197371711430908	-0.919885685376011	0.3579429431709913	0.9747284044110334	-0.9192918430926493	FALSE
ENSG00000065029	7629	ZNF76	ZNF76	protein_coding	zinc finger protein 76 [Source:HGNC Symbol;Acc:HGNC:13149]	6	1	35258909	35295985	-0.03790644836494028	5.0389053453759445	-0.9195726490727344	0.35812944888197873	0.974791815131771	-0.9189352347633427	FALSE
ENSG00000152147	79833	GEMIN6	GEMIN6	protein_coding	gem nuclear organelle associated protein 6 [Source:HGNC Symbol;Acc:HGNC:20044]	2	1	38751534	38785002	0.05525595664681804	2.522175755186008	0.9194642242167678	0.358153724861334	0.974791815131771	0.91888882646113	FALSE
ENSG00000175470	55844	PPP2R2D	PPP2R2D	protein_coding	protein phosphatase 2 regulatory subunit Bdelta [Source:HGNC Symbol;Acc:HGNC:23732]	10	1	131901008	131959834	0.024768263678624614	6.29413165437965	0.9195255485062263	0.3581621584681486	0.974791815131771	0.918872704428572	FALSE
ENSG00000108846	8714	ABCC3	ABCC3	protein_coding	ATP binding cassette subfamily C member 3 [Source:HGNC Symbol;Acc:HGNC:54]	17	1	50634777	50692253	-0.08814330366844736	5.021006615069011	-0.9197337884650475	0.35821760984147344	0.974791815131771	-0.9187667072306543	FALSE
ENSG00000188986	25920	NELFB	NELFB	protein_coding	negative elongation factor complex member B [Source:HGNC Symbol;Acc:HGNC:24324]	9	1	137255327	137273542	0.041967679511002665	4.686566320448291	0.919139200529857	0.358361596468423	0.9750125807440291	0.9184915200551842	FALSE
ENSG00000112242	1871	E2F3	E2F3	protein_coding	E2F transcription factor 3 [Source:HGNC Symbol;Acc:HGNC:3115]	6	1	20401879	20493714	-0.05293244385921181	6.722436431608544	-0.9188813931587994	0.35851506368587593	0.9751246932864448	-0.9181982901347417	FALSE
ENSG00000183977	151649	PP2D1	PP2D1	protein_coding	protein phosphatase 2C like domain containing 1 [Source:HGNC Symbol;Acc:HGNC:28406]	3	-1	19979961	20012267	0.13458173319012326	-0.5431896811505866	0.9186608988961156	0.358588519867411	0.9751246932864448	0.9180579652918718	FALSE
ENSG00000104219	51201	ZDHHC2	ZDHHC2	protein_coding	zinc finger DHHC-type containing 2 [Source:HGNC Symbol;Acc:HGNC:18469]	8	1	17156482	17224799	-0.07805156159027504	6.079885919611627	-0.9186210107515785	0.35870219476390164	0.9751246932864448	-0.9178408454435492	FALSE
ENSG00000159256	23515	MORC3	MORC3	protein_coding	MORC family CW-type zinc finger 3 [Source:HGNC Symbol;Acc:HGNC:23572]	21	1	36320189	36386148	0.03619314129997875	7.009165687509343	0.918340253731989	0.35879345465607115	0.9751246932864448	0.9176665697169454	FALSE
ENSG00000105726	57130	ATP13A1	ATP13A1	protein_coding	ATPase 13A1 [Source:HGNC Symbol;Acc:HGNC:24215]	19	-1	19645198	19663676	0.03398577240687217	5.338287396608998	0.9181593528812284	0.35885138026747054	0.9751246932864448	0.917555965723302	FALSE
ENSG00000225855	NA	RUSC1-AS1	RUSC1-AS1	lncRNA	RUSC1 antisense RNA 1 [Source:HGNC Symbol;Acc:HGNC:26680]	1	-1	155316863	155324176	0.07600755850419119	0.8561717575450782	0.9175806307124106	0.35913365049734336	0.9751246932864448	0.9170171554314803	FALSE
ENSG00000137831	55075	UACA	UACA	protein_coding	uveal autoantigen with coiled-coil domains and ankyrin repeats [Source:HGNC Symbol;Acc:HGNC:15947]	15	-1	70654554	70763558	0.08809284453267074	1.841852532159909	0.9177394966404205	0.359133925968507	0.9751246932864448	0.9170166297295934	FALSE
ENSG00000204599	56658	TRIM39	TRIM39	protein_coding	tripartite motif containing 39 [Source:HGNC Symbol;Acc:HGNC:10065]	6	1	30326479	30343729	-0.09998148406812124	0.5676144398172663	-0.9176098749233472	0.3591379477289254	0.9751246932864448	-0.9170089547371799	FALSE
ENSG00000273507	NA	AL354809.1	AL354809.1	lncRNA	novel transcript	13	1	39053019	39223238	-0.08845614007515296	0.6697006189296661	-0.9174911640345466	0.3591751839085281	0.9751246932864448	-0.9169378970286453	FALSE
ENSG00000133703	3845	KRAS	KRAS	protein_coding	KRAS proto-oncogene, GTPase [Source:HGNC Symbol;Acc:HGNC:6407]	12	-1	25205246	25250936	-0.05773335929077561	6.209042042350991	-0.917526976110255	0.35921724140475053	0.9751246932864448	-0.916857644381039	FALSE
ENSG00000251221	NA	LINC01337	LINC01337	lncRNA	long intergenic non-protein coding RNA 1337 [Source:HGNC Symbol;Acc:HGNC:50546]	5	-1	80608623	80622524	-0.09738549078386294	0.08230296585307922	-0.9173180318431782	0.3592821531566509	0.9751246932864448	-0.9167337936284786	FALSE
ENSG00000163697	323	APBB2	APBB2	protein_coding	amyloid beta precursor protein binding family B member 2 [Source:HGNC Symbol;Acc:HGNC:582]	4	-1	40810027	41216714	-0.1655266927798631	0.15906704652324688	-0.9176678962483957	0.3592862496942778	0.9751246932864448	-0.916725977961313	FALSE
ENSG00000257452	NA	AC004551.1	AC004551.1	lncRNA	novel transcript, antisense to OAS1, OAS2 and OAS3	12	-1	112907628	113017751	0.18206982531264784	1.0379176308190605	0.9168369988915105	0.35954401054941876	0.9751246932864448	0.9162343159452795	FALSE
ENSG00000248445	NA	SEMA6A-AS1	SEMA6A-AS1	lncRNA	SEMA6A antisense RNA 1 [Source:HGNC Symbol;Acc:HGNC:51110]	5	1	116447547	116508276	-0.05627990989246001	3.74572474613607	-0.9164027683708519	0.3598065523176063	0.9751246932864448	-0.9157337622278469	FALSE
ENSG00000166340	1200	TPP1	TPP1	protein_coding	tripeptidyl peptidase 1 [Source:HGNC Symbol;Acc:HGNC:2073]	11	-1	6612768	6619448	0.10448496466517909	4.526201693314544	0.9163698162424329	0.35981157043354506	0.9751246932864448	0.9157241970835661	FALSE
ENSG00000166946	23582	CCNDBP1	CCNDBP1	protein_coding	cyclin D1 binding protein 1 [Source:HGNC Symbol;Acc:HGNC:1587]	15	1	43185118	43197177	-0.04687044946548635	7.057141674019847	-0.9163153060887338	0.3598434657768025	0.9751246932864448	-0.9156634026069351	FALSE
ENSG00000116198	9731	CEP104	CEP104	protein_coding	centrosomal protein 104 [Source:HGNC Symbol;Acc:HGNC:24866]	1	-1	3812086	3857214	0.04208611388567629	5.02982879615325	0.9163115293539246	0.35985622656997274	0.9751246932864448	0.9156390807018658	FALSE
ENSG00000270816	NA	LINC00221	LINC00221	lncRNA	long intergenic non-protein coding RNA 221 [Source:HGNC Symbol;Acc:HGNC:20169]	14	1	106482435	106521073	-0.15460876649640354	-0.5260277877954512	-0.9162186169460892	0.3598642826155355	0.9751246932864448	-0.9156237262631819	FALSE
ENSG00000101447	81610	FAM83D	FAM83D	protein_coding	family with sequence similarity 83 member D [Source:HGNC Symbol;Acc:HGNC:16122]	20	1	38926312	38953106	-0.12054001440997411	0.06410665715360912	-0.9160869847318928	0.3599187632165398	0.9751246932864448	-0.915519894501191	FALSE
ENSG00000198625	4194	MDM4	MDM4	protein_coding	MDM4 regulator of p53 [Source:HGNC Symbol;Acc:HGNC:6974]	1	1	204516379	204558120	-0.04805478326254775	6.829820614736479	-0.9160622418363233	0.35997865282221564	0.9751246932864448	-0.9154057653843497	FALSE
ENSG00000156050	145483	FAM161B	FAM161B	protein_coding	FAM161 centrosomal protein B [Source:HGNC Symbol;Acc:HGNC:19854]	14	-1	73931501	73950414	-0.11475094973282918	-0.22869469949284396	-0.9156582771172034	0.3601313914328955	0.9751246932864448	-0.9151147517681565	FALSE
ENSG00000133321	5920	PLAAT4	PLAAT4	protein_coding	phospholipase A and acyltransferase 4 [Source:HGNC Symbol;Acc:HGNC:9869]	11	1	63536808	63546462	-0.08277979160088567	4.998124672073833	-0.9155105592515017	0.360263240299313	0.9751246932864448	-0.914863601794543	FALSE
ENSG00000090924	64857	PLEKHG2	PLEKHG2	protein_coding	pleckstrin homology and RhoGEF domain containing G2 [Source:HGNC Symbol;Acc:HGNC:29515]	19	1	39412669	39428415	-0.05420078388564331	4.267689801175114	-0.9153418551033013	0.3603519891528859	0.9751246932864448	-0.9146945826047775	FALSE
ENSG00000153253	6328	SCN3A	SCN3A	protein_coding	sodium voltage-gated channel alpha subunit 3 [Source:HGNC Symbol;Acc:HGNC:10590]	2	-1	165087522	165204067	0.13775210407234884	1.5375325731121698	0.9151468714289652	0.36057287507691926	0.9751246932864448	0.9142740262399717	FALSE
ENSG00000138798	1950	EGF	EGF	protein_coding	epidermal growth factor [Source:HGNC Symbol;Acc:HGNC:3229]	4	1	109912883	110013766	-0.12491119089405567	2.573501767894733	-0.9150413268210229	0.36060173248568583	0.9751246932864448	-0.914219095039457	FALSE
ENSG00000224533	NA	TMLHE-AS1	TMLHE-AS1	lncRNA	TMLHE antisense RNA 1 [Source:HGNC Symbol;Acc:HGNC:44261]	X	1	155466540	155611616	-0.08145826803165956	3.808438540549898	-0.9150112362881202	0.3606436725876442	0.9751246932864448	-0.9141392653410297	FALSE
ENSG00000205356	25851	TECPR1	TECPR1	protein_coding	tectonin beta-propeller repeat containing 1 [Source:HGNC Symbol;Acc:HGNC:22214]	7	-1	98214624	98252232	0.029936943202750754	5.688104857696953	0.914533798616435	0.3608029647398463	0.9751246932864448	0.9138361182747257	FALSE
ENSG00000221890	23467	NPTXR	NPTXR	protein_coding	neuronal pentraxin receptor [Source:HGNC Symbol;Acc:HGNC:7954]	22	-1	38818452	38844028	-0.09766237156401458	1.4916527658981238	-0.9139209410814704	0.3611267054290961	0.9751246932864448	-0.9132202697145755	FALSE
ENSG00000132635	64773	PCED1A	PCED1A	protein_coding	PC-esterase domain containing 1A [Source:HGNC Symbol;Acc:HGNC:16212]	20	-1	2835314	2841190	-0.040598195350538546	4.728970476207945	-0.9138246284207517	0.3611386817227641	0.9751246932864448	-0.9131974939787344	FALSE
ENSG00000102053	340554	ZC3H12B	ZC3H12B	protein_coding	zinc finger CCCH-type containing 12B [Source:HGNC Symbol;Acc:HGNC:17407]	X	1	65366638	65507887	-0.07770985696394206	2.717523613968375	-0.9138743387943794	0.3611712912798313	0.9751246932864448	-0.9131354816462139	FALSE
ENSG00000225093	NA	RPL3P7	RPL3P7	processed_pseudogene	ribosomal protein L3 pseudogene 7 [Source:HGNC Symbol;Acc:HGNC:36797]	6	-1	108004357	108005568	-0.11077072095693563	1.0555996378127304	-0.9136218922201798	0.36122047934831025	0.9751246932864448	-0.9130419492427526	FALSE
ENSG00000136379	58489	ABHD17C	ABHD17C	protein_coding	abhydrolase domain containing 17C [Source:HGNC Symbol;Acc:HGNC:26925]	15	1	80679684	80755621	0.09243928536334334	1.7624067030426822	0.913766960172512	0.3612232501452679	0.9751246932864448	0.9130366807372468	FALSE
ENSG00000163629	5783	PTPN13	PTPN13	protein_coding	protein tyrosine phosphatase non-receptor type 13 [Source:HGNC Symbol;Acc:HGNC:9646]	4	1	86594315	86815171	0.10445098037881184	2.6283480294310024	0.9135375913823242	0.36133266201861824	0.9751246932864448	0.912828660826623	FALSE
ENSG00000165630	8559	PRPF18	PRPF18	protein_coding	pre-mRNA processing factor 18 [Source:HGNC Symbol;Acc:HGNC:17351]	10	1	13586939	13630859	0.04489779790442361	3.1086514141282207	0.9133850998335905	0.3613488908771636	0.9751246932864448	0.9127978089862933	FALSE
ENSG00000145781	51397	COMMD10	COMMD10	protein_coding	COMM domain containing 10 [Source:HGNC Symbol;Acc:HGNC:30201]	5	1	116085016	116412762	-0.04042549713362309	6.436114501007581	-0.913288854763355	0.3614314872630219	0.9751246932864448	-0.9126408027473112	FALSE
ENSG00000040341	27067	STAU2	STAU2	protein_coding	staufen double-stranded RNA binding protein 2 [Source:HGNC Symbol;Acc:HGNC:11371]	8	-1	73420369	73747708	-0.032548402737674564	5.791495911467955	-0.9131118461919324	0.3615259113408301	0.9751246932864448	-0.9124613409809613	FALSE
ENSG00000197785	55210	ATAD3A	ATAD3A	protein_coding	ATPase family AAA domain containing 3A [Source:HGNC Symbol;Acc:HGNC:25567]	1	1	1512162	1534685	0.05042164079619704	2.680288992128548	0.9129907095789003	0.3615394215941641	0.9751246932864448	0.9124356658876087	FALSE
ENSG00000112667	10591	DNPH1	DNPH1	protein_coding	2'-deoxynucleoside 5'-phosphate N-hydrolase 1 [Source:HGNC Symbol;Acc:HGNC:21218]	6	-1	43225629	43229484	-0.09319724037277377	1.2197524151100072	-0.9129384151237383	0.3615767730420516	0.9751246932864448	-0.9123646857511777	FALSE
ENSG00000080546	27244	SESN1	SESN1	protein_coding	sestrin 1 [Source:HGNC Symbol;Acc:HGNC:21595]	6	-1	108986437	109094819	-0.055046367482501246	5.0002420902334475	-0.912938537236959	0.36162247211942933	0.9751246932864448	-0.9122778486026105	FALSE
ENSG00000197134	113835	ZNF257	ZNF257	protein_coding	zinc finger protein 257 [Source:HGNC Symbol;Acc:HGNC:13498]	19	1	22052430	22091480	-0.11575859961134527	1.3178143628538204	-0.9129283235098434	0.3616813026917687	0.9751246932864448	-0.9121660691830201	FALSE
ENSG00000198431	7296	TXNRD1	TXNRD1	protein_coding	thioredoxin reductase 1 [Source:HGNC Symbol;Acc:HGNC:12437]	12	1	104215779	104350307	0.0389937872053121	6.52468429091312	0.9127845407438397	0.3617028227331499	0.9751246932864448	0.9121251834640483	FALSE
ENSG00000139112	23710	GABARAPL1	GABARAPL1	protein_coding	GABA type A receptor associated protein like 1 [Source:HGNC Symbol;Acc:HGNC:4068]	12	1	10212458	10223128	0.04613739833051511	6.3204237685161	0.9126918449460191	0.3617926357734573	0.9751246932864448	0.9119545649932691	FALSE
ENSG00000259408	NA	AC010809.2	AC010809.2	lncRNA	novel transcript, antisense to RYR3	15	-1	33851785	33856809	-0.12405402701596258	-0.2866264734769175	-0.9122164432339191	0.3619398419043215	0.9751246932864448	-0.9116749738606353	FALSE
ENSG00000234323	NA	LINC01505	LINC01505	lncRNA	long intergenic non-protein coding RNA 1505 [Source:HGNC Symbol;Acc:HGNC:51186]	9	1	105993310	106740875	-0.1296848085691984	2.6276569760740216	-0.9123339036839903	0.3620160432739955	0.9751246932864448	-0.9115302712810234	FALSE
ENSG00000130589	85441	HELZ2	HELZ2	protein_coding	helicase with zinc finger 2 [Source:HGNC Symbol;Acc:HGNC:30021]	20	-1	63558086	63574239	0.08106555529969306	5.936580443164357	0.9120157722531623	0.3620860061160559	0.9751246932864448	0.9113974321569468	FALSE
ENSG00000254332	NA	AF201337.1	AF201337.1	processed_pseudogene	tropomyosin 4 (TPM4) pseudogene	8	1	69129598	69130345	0.1380052513319065	0.31124227987749165	0.9120227882649014	0.3620905044286836	0.9751246932864448	0.911388891717574	FALSE
ENSG00000118900	29855	UBN1	UBN1	protein_coding	ubinuclein 1 [Source:HGNC Symbol;Acc:HGNC:12506]	16	1	4846665	4882401	0.040826632821746145	7.733880433098779	0.9120196492826654	0.3621249171062504	0.9751246932864448	0.9113235584432355	FALSE
ENSG00000108797	8506	CNTNAP1	CNTNAP1	protein_coding	contactin associated protein 1 [Source:HGNC Symbol;Acc:HGNC:8011]	17	1	42682531	42699993	-0.10510236238361426	1.2341304626361405	-0.9118828331118827	0.3621608550375972	0.9751246932864448	-0.9112553335909785	FALSE
ENSG00000259516	NA	ANP32AP1	ANP32AP1	transcribed_processed_pseudogene	acidic nuclear phosphoprotein 32 family member A pseudogene 1 [Source:HGNC Symbol;Acc:HGNC:42949]	15	1	35181799	35238197	0.12029577891864252	-0.4996150461776595	0.9117508233906955	0.3621975965238642	0.9751246932864448	0.9111855876483211	FALSE
ENSG00000154222	200014	CC2D1B	CC2D1B	protein_coding	coiled-coil and C2 domain containing 1B [Source:HGNC Symbol;Acc:HGNC:29386]	1	-1	52345723	52366193	0.028932500721858823	4.722800014299235	0.9117782180092424	0.3622092679307375	0.9751246932864448	0.9111634328779383	FALSE
ENSG00000174749	132720	FAM241A	FAM241A	protein_coding	family with sequence similarity 241 member A [Source:HGNC Symbol;Acc:HGNC:26813]	4	1	112145454	112195256	-0.05100930251507574	4.645490268688909	-0.9117270576226547	0.36225873171636536	0.9751246932864448	-0.9110695452350082	FALSE
ENSG00000107816	84445	LZTS2	LZTS2	protein_coding	leucine zipper tumor suppressor 2 [Source:HGNC Symbol;Acc:HGNC:29381]	10	1	100996618	101007836	-0.05091419017067844	2.607096665984149	-0.9115911765114598	0.36227848373335714	0.9751246932864448	-0.9110320560029884	FALSE
ENSG00000106789	7464	CORO2A	CORO2A	protein_coding	coronin 2A [Source:HGNC Symbol;Acc:HGNC:2255]	9	-1	98120975	98192637	0.06109024213617076	4.456888701605144	0.9117015575062666	0.3623320790240502	0.9751246932864448	0.9109303388524097	FALSE
ENSG00000258689	NA	LINC01269	LINC01269	lncRNA	long intergenic non-protein coding RNA 1269 [Source:HGNC Symbol;Acc:HGNC:50325]	14	1	70698698	70712153	0.1646073748712466	-0.7288160661258922	0.9114951019175108	0.3623530238906566	0.9751246932864448	0.9108905906794926	FALSE
ENSG00000121350	79912	PYROXD1	PYROXD1	protein_coding	pyridine nucleotide-disulphide oxidoreductase domain 1 [Source:HGNC Symbol;Acc:HGNC:26162]	12	1	21437615	21471250	-0.048360105493250316	3.922235778663011	-0.911384758632774	0.36241392761632374	0.9751246932864448	-0.910775018657644	FALSE
ENSG00000266978	NA	AC011511.2	AC011511.2	lncRNA	novel transcript, antisense to MRPL4 and ICAM1	19	-1	10252268	10285108	-0.10277344768461985	-0.04386160167602092	-0.9113267287285968	0.3624273449545513	0.9751246932864448	-0.9107495593068349	FALSE
ENSG00000102384	2491	CENPI	CENPI	protein_coding	centromere protein I [Source:HGNC Symbol;Acc:HGNC:3968]	X	1	101098218	101163681	-0.12097386058740034	-0.05822329976734379	-0.9111982793461213	0.3624909786203342	0.9751246932864448	-0.910628822693884	FALSE
ENSG00000221930	NA	DENND10P1	DENND10P1	transcribed_processed_pseudogene	DENND10 pseudogene 1 [Source:HGNC Symbol;Acc:HGNC:30886]	X	1	130494965	130496588	0.11025584175640427	-0.17077039704609845	0.9111707223592261	0.36249864072870075	0.9751246932864448	0.9106142857342058	FALSE
ENSG00000163626	285521	COX18	COX18	protein_coding	cytochrome c oxidase assembly factor COX18 [Source:HGNC Symbol;Acc:HGNC:26801]	4	-1	73052362	73069755	-0.0475118035233324	3.5267629535967346	-0.9111900926837242	0.36249932411602925	0.9751246932864448	-0.9106129891847516	FALSE
ENSG00000186566	23131	GPATCH8	GPATCH8	protein_coding	G-patch domain containing 8 [Source:HGNC Symbol;Acc:HGNC:29066]	17	-1	44395281	44503430	-0.027754977282830495	7.020010064382364	-0.910906016572381	0.36268529488234047	0.9751246932864448	-0.9102602149651673	FALSE
ENSG00000167992	220001	VWCE	VWCE	protein_coding	von Willebrand factor C and EGF domains [Source:HGNC Symbol;Acc:HGNC:26487]	11	-1	61258286	61295316	-0.15960285335938984	3.3688756270528253	-0.9106962238790428	0.36288242897088785	0.9751246932864448	-0.9098863883064746	FALSE
ENSG00000157625	257397	TAB3	TAB3	protein_coding	TGF-beta activated kinase 1 (MAP3K7) binding protein 3 [Source:HGNC Symbol;Acc:HGNC:30681]	X	-1	30827442	30975084	0.05150576651272054	5.681535775872294	0.9104884636851092	0.36291133832794764	0.9751246932864448	0.9098315779943511	FALSE
ENSG00000127993	84060	RBM48	RBM48	protein_coding	RNA binding motif protein 48 [Source:HGNC Symbol;Acc:HGNC:21785]	7	1	92528773	92540481	0.031532435880405885	4.496701519461976	0.9102606309881316	0.3629853438589369	0.9751246932864448	0.9096912806420222	FALSE
ENSG00000230330	NA	HMGN2P3	HMGN2P3	processed_pseudogene	high mobility group nucleosomal binding domain 2 pseudogene 3 [Source:HGNC Symbol;Acc:HGNC:33566]	16	-1	26032539	26032811	-0.1030256649697614	1.049085496153508	-0.9101915180719026	0.3630358459335683	0.9751246932864448	-0.9095955506790864	FALSE
ENSG00000092203	9878	TOX4	TOX4	protein_coding	TOX high mobility group box family member 4 [Source:HGNC Symbol;Acc:HGNC:20161]	14	1	21476597	21499175	0.03148302899477873	6.360601602233514	0.9102052768055903	0.3630595606368836	0.9751246932864448	0.9095506007945795	FALSE
ENSG00000165819	56339	METTL3	METTL3	protein_coding	methyltransferase like 3 [Source:HGNC Symbol;Acc:HGNC:17563]	14	-1	21498133	21511342	-0.03335638420919196	4.937103230869699	-0.910125187350115	0.3630647533925474	0.9751246932864448	-0.9095407584639363	FALSE
ENSG00000163814	64866	CDCP1	CDCP1	protein_coding	CUB domain containing protein 1 [Source:HGNC Symbol;Acc:HGNC:24357]	3	-1	45082277	45146422	0.13443279467018043	-0.09296605985827659	0.9101723307052821	0.36307651260311025	0.9751246932864448	0.9095184704236714	FALSE
ENSG00000173065	55731	FAM222B	FAM222B	protein_coding	family with sequence similarity 222 member B [Source:HGNC Symbol;Acc:HGNC:25563]	17	-1	28755978	28855232	-0.04483558362416229	6.048133018469553	-0.9101188901983567	0.3631057749815524	0.9751246932864448	-0.90946300938688	FALSE
ENSG00000187049	51259	TMEM216	TMEM216	protein_coding	transmembrane protein 216 [Source:HGNC Symbol;Acc:HGNC:25018]	11	1	61392360	61398863	-0.05601606943569282	3.4460542642530285	-0.9100483000108471	0.3631275709429195	0.9751246932864448	-0.9094217012811339	FALSE
ENSG00000137845	102	ADAM10	ADAM10	protein_coding	ADAM metallopeptidase domain 10 [Source:HGNC Symbol;Acc:HGNC:188]	15	-1	58588809	58749791	0.04765197082735817	8.22697588432923	0.9099878138913207	0.3631913356533244	0.9751246932864448	0.9093008621420631	FALSE
ENSG00000123609	9111	NMI	NMI	protein_coding	N-myc and STAT interactor [Source:HGNC Symbol;Acc:HGNC:7854]	2	-1	151270470	151289894	0.05429999253138895	7.5097240424667815	0.909809753195064	0.36325586786141395	0.9751246932864448	0.909178582051424	FALSE
ENSG00000143158	25874	MPC2	MPC2	protein_coding	mitochondrial pyruvate carrier 2 [Source:HGNC Symbol;Acc:HGNC:24515]	1	-1	167916675	167937072	-0.0476929481741708	4.19063083196557	-0.9098027238171007	0.3632756988495094	0.9751246932864448	-0.9091410076543884	FALSE
ENSG00000182247	7325	UBE2E2	UBE2E2	protein_coding	ubiquitin conjugating enzyme E2 E2 [Source:HGNC Symbol;Acc:HGNC:12478]	3	1	23203020	23591794	0.05264377217938865	6.060028006558344	0.9097629105144129	0.3633005977846566	0.9751246932864448	0.90909383267606	FALSE
ENSG00000140416	7168	TPM1	TPM1	protein_coding	tropomyosin 1 [Source:HGNC Symbol;Acc:HGNC:12010]	15	1	63042632	63071915	-0.0848387487359501	4.880266138653925	-0.9097749020585801	0.36335421599555984	0.9751246932864448	-0.9089922513474367	FALSE
ENSG00000183826	114781	BTBD9	BTBD9	protein_coding	BTB domain containing 9 [Source:HGNC Symbol;Acc:HGNC:21228]	6	-1	38168451	38640148	-0.042858441542059644	7.618295894597111	-0.9095647124642717	0.3634119447297294	0.9751246932864448	-0.9088828929924762	FALSE
ENSG00000257103	26065	LSM14A	LSM14A	protein_coding	LSM14A mRNA processing body assembly factor [Source:HGNC Symbol;Acc:HGNC:24489]	19	1	34172504	34229515	-0.016253831600065993	7.736656782478929	-0.9094533313796802	0.3634503848769136	0.9751246932864448	-0.9088100799762369	FALSE
ENSG00000257702	NA	LBX2-AS1	LBX2-AS1	lncRNA	LBX2 antisense RNA 1 [Source:HGNC Symbol;Acc:HGNC:25136]	2	1	74502595	74504678	0.10324879195473391	0.2779904798984282	0.9093835570956527	0.3634737226992504	0.9751246932864448	0.9087658760122572	FALSE
ENSG00000004866	7982	ST7	ST7	protein_coding	suppression of tumorigenicity 7 [Source:HGNC Symbol;Acc:HGNC:11351]	7	1	116953238	117230103	0.05725299941430473	3.1180157687248498	0.9094204402270599	0.36347469734898497	0.9751246932864448	0.9087640299753972	FALSE
ENSG00000272155	NA	AC055822.1	AC055822.1	lncRNA	novel transcript, antisense to MTFR1	8	-1	65714334	65714778	-0.06686894545062305	2.011315197062614	-0.9092352284601848	0.36354193189934747	0.9751246932864448	-0.9086366917442911	FALSE
ENSG00000165802	26012	NSMF	NSMF	protein_coding	NMDA receptor synaptonuclear signaling and neuronal migration factor [Source:HGNC Symbol;Acc:HGNC:29843]	9	-1	137447573	137459334	-0.05629635417861811	4.188553929720512	-0.9091699177242066	0.3636187954250951	0.9751246932864448	-0.9084911348550572	FALSE
ENSG00000188227	390927	ZNF793	ZNF793	protein_coding	zinc finger protein 793 [Source:HGNC Symbol;Acc:HGNC:33115]	19	1	37506939	37548762	-0.07801414315453536	2.555028079491285	-0.9091144154048698	0.3636330146704698	0.9751246932864448	-0.9084642099001488	FALSE
ENSG00000270149	NA	AL591806.4	AL591806.4	protein_coding	novel transcript, TSTD1 - F11R readthrough	1	-1	160997957	161038962	-0.06149594871299158	3.7143101641921925	-0.909146411992129	0.3636527819124109	0.9751246932864448	-0.9084267805903582	FALSE
ENSG00000166266	8065	CUL5	CUL5	protein_coding	cullin 5 [Source:HGNC Symbol;Acc:HGNC:2556]	11	1	108008898	108107761	-0.03404923430091067	5.442060907053679	-0.908862391533269	0.3637423073198789	0.9751246932864448	-0.908257279994505	FALSE
ENSG00000107175	10488	CREB3	CREB3	protein_coding	cAMP responsive element binding protein 3 [Source:HGNC Symbol;Acc:HGNC:2347]	9	1	35732598	35736999	0.06042506261411629	2.1103454306159133	0.9087047998491893	0.3638092216147025	0.9751246932864448	0.9081306065982615	FALSE
ENSG00000215908	84809	CROCCP2	CROCCP2	transcribed_unprocessed_pseudogene	CROCC pseudogene 2 [Source:HGNC Symbol;Acc:HGNC:28170]	1	-1	16618253	16657232	-0.05729755268495307	5.079096603133794	-0.9090332633512658	0.36383496233265833	0.9751246932864448	-0.908081881516554	FALSE
ENSG00000173442	254102	EHBP1L1	EHBP1L1	protein_coding	EH domain binding protein 1 like 1 [Source:HGNC Symbol;Acc:HGNC:30682]	11	1	65576046	65592650	0.04032866134516766	8.083259205590362	0.9086882154068975	0.36389412313010727	0.9751246932864448	0.9079699031182311	FALSE
ENSG00000169926	51621	KLF13	KLF13	protein_coding	Kruppel like factor 13 [Source:HGNC Symbol;Acc:HGNC:13672]	15	1	31326835	31435665	0.04495259416288988	8.243029062415685	0.9085252083230418	0.36391494916719	0.9751246932864448	0.9079304867125458	FALSE
ENSG00000267261	NA	AC099811.2	AC099811.2	protein_coding	novel protein	17	-1	42119674	42154916	-0.11310891295328374	-0.48581613750635444	-0.9084322192725806	0.3639350686245393	0.9751246932864448	-0.9078924089548038	FALSE
ENSG00000185022	23764	MAFF	MAFF	protein_coding	MAF bZIP transcription factor F [Source:HGNC Symbol;Acc:HGNC:6780]	22	1	38200767	38216507	0.08339469252462228	1.9518796474990938	0.9081732881067487	0.36409075316509987	0.9753390346316361	0.9075978074158187	FALSE
ENSG00000105483	22900	CARD8	CARD8	protein_coding	caspase recruitment domain family member 8 [Source:HGNC Symbol;Acc:HGNC:17057]	19	-1	48180770	48255946	0.039966894324118485	8.52586655058699	0.9081612546205703	0.36414082583661944	0.9753390346316361	0.9075030717419259	FALSE
ENSG00000119383	5524	PTPA	PTPA	protein_coding	protein phosphatase 2 phosphatase activator [Source:HGNC Symbol;Acc:HGNC:9308]	9	1	129110950	129148946	0.045505285381349125	4.959774858707787	0.9080668241808593	0.3642049879252899	0.9753424668006166	0.9073816913064913	FALSE
ENSG00000158473	912	CD1D	CD1D	protein_coding	CD1d molecule [Source:HGNC Symbol;Acc:HGNC:1637]	1	1	158179947	158184896	0.049989504512148564	4.890025030497296	0.9073251038070688	0.3645891860678443	0.9760917360157855	0.906655153165392	FALSE
ENSG00000243977	NA	AC125604.1	AC125604.1	processed_pseudogene	histone H3-like pseudogene	3	-1	179649494	179650200	-0.1296687009670086	-0.5713919593348906	-0.9072033170060605	0.3646106323560996	0.9760917360157855	-0.9066146112516504	FALSE
ENSG00000186448	10168	ZNF197	ZNF197	protein_coding	zinc finger protein 197 [Source:HGNC Symbol;Acc:HGNC:12988]	3	1	44584888	44648471	0.05413360094687025	3.5917517544999695	0.9071003295813854	0.3646817247381151	0.9761135862662473	0.9064802293643589	FALSE
ENSG00000172731	55222	LRRC20	LRRC20	protein_coding	leucine rich repeat containing 20 [Source:HGNC Symbol;Acc:HGNC:23421]	10	-1	70298970	70382650	-0.09087192588535736	0.7624709477319525	-0.9068503227363701	0.3647773439457357	0.9761143652782882	-0.9062995116241029	FALSE
ENSG00000262468	NA	LINC01569	LINC01569	lncRNA	long intergenic non-protein coding RNA 1569 [Source:HGNC Symbol;Acc:HGNC:51380]	16	-1	4243943	4253817	-0.08282798274760972	1.011749796127142	-0.9067929986167423	0.3648078767015819	0.9761143652782882	-0.9062418117680767	FALSE
ENSG00000123349	5204	PFDN5	PFDN5	protein_coding	prefoldin subunit 5 [Source:HGNC Symbol;Acc:HGNC:8869]	12	1	53295291	53299450	0.07520671580792371	6.991594755633518	0.9066611538571661	0.36490639745071074	0.9762095775884744	0.906055650879608	FALSE
ENSG00000148384	56623	INPP5E	INPP5E	protein_coding	inositol polyphosphate-5-phosphatase E [Source:HGNC Symbol;Acc:HGNC:21474]	9	-1	136428619	136439845	-0.04644167052530079	3.2241875769925525	-0.9063403600966367	0.36504907154498345	0.9762506582265479	-0.9057861152347343	FALSE
ENSG00000244038	1650	DDOST	DDOST	protein_coding	dolichyl-diphosphooligosaccharide--protein glycosyltransferase non-catalytic subunit [Source:HGNC Symbol;Acc:HGNC:2728]	1	-1	20651767	20661544	0.050466582812934924	5.568126236053195	0.9061768528012802	0.365168570796949	0.9762506582265479	0.9055604114405018	FALSE
ENSG00000183475	140460	ASB7	ASB7	protein_coding	ankyrin repeat and SOCS box containing 7 [Source:HGNC Symbol;Acc:HGNC:17182]	15	1	100602534	100651705	-0.03870393065290045	5.342511343411731	-0.9060984006241953	0.3652384835063176	0.9762506582265479	-0.905428385442144	FALSE
ENSG00000183283	9802	DAZAP2	DAZAP2	protein_coding	DAZ associated protein 2 [Source:HGNC Symbol;Acc:HGNC:2684]	12	1	51238724	51271362	0.03685185419306514	9.65132929289999	0.9060877390457497	0.3652391092207752	0.9762506582265479	0.9054272038888209	FALSE
ENSG00000173366	NA	AC097637.1	AC097637.1	protein_coding	novel twinfilin, actin-binding protein, homolog 2 (Drosophila) (TWF2) and toll-like receptor 9 (TLR9) protein	3	-1	52221081	52231190	-0.12204824404499826	0.012524839326885829	-0.9059116917944776	0.36528330723939617	0.9762506582265479	-0.9053437467875443	FALSE
ENSG00000158411	129531	MITD1	MITD1	protein_coding	microtubule interacting and trafficking domain containing 1 [Source:HGNC Symbol;Acc:HGNC:25207]	2	-1	99161427	99181058	-0.038676293867093925	5.319601216813465	-0.9059119423018069	0.36529938884320057	0.9762506582265479	-0.9053133821936429	FALSE
ENSG00000134013	4017	LOXL2	LOXL2	protein_coding	lysyl oxidase like 2 [Source:HGNC Symbol;Acc:HGNC:6666]	8	-1	23296897	23425328	-0.06527199227441072	2.2037917734005474	-0.9056516173250868	0.365465838831317	0.9765272396404062	-0.9049991474876818	FALSE
ENSG00000179820	91663	MYADM	MYADM	protein_coding	myeloid associated differentiation marker [Source:HGNC Symbol;Acc:HGNC:7544]	19	1	53864763	53876435	-0.058384528232254596	8.466755638463354	-0.9053284845074903	0.36569356412042975	0.9768837857332827	-0.9045693781394308	FALSE
ENSG00000214279	NA	SCART1	SCART1	protein_coding	scavenger receptor family member expressed on T cells 1 [Source:HGNC Symbol;Acc:HGNC:32411]	10	1	133453928	133523558	0.106736316040839	2.5861578708733446	0.9051196924074155	0.36578499611916604	0.9768837857332827	0.9043968721896263	FALSE
ENSG00000156515	3098	HK1	HK1	protein_coding	hexokinase 1 [Source:HGNC Symbol;Acc:HGNC:4922]	10	1	69269984	69401884	-0.052755518051841754	7.149977211878739	-0.9047516600398758	0.3659283199326733	0.9768837857332827	-0.9041265154191028	FALSE
ENSG00000064012	841	CASP8	CASP8	protein_coding	caspase 8 [Source:HGNC Symbol;Acc:HGNC:1509]	2	1	201233443	201287711	0.02989322509647252	8.489975882973296	0.9045534368858392	0.3660540852025139	0.9768837857332827	0.9038893343749326	FALSE
ENSG00000276718	NA	AC005840.4	AC005840.4	lncRNA	novel transcript, antisense to VAMP1	12	1	6466537	6467135	0.10197802025287145	-0.024329349855929678	0.904389383419386	0.36607934347656534	0.9768837857332827	0.9038417058626643	FALSE
ENSG00000132382	10514	MYBBP1A	MYBBP1A	protein_coding	MYB binding protein 1a [Source:HGNC Symbol;Acc:HGNC:7546]	17	-1	4538897	4555631	-0.04863004125846171	3.7599305326215906	-0.9044063786092319	0.3660859474117605	0.9768837857332827	-0.9038292534255886	FALSE
ENSG00000120647	84318	CCDC77	CCDC77	protein_coding	coiled-coil domain containing 77 [Source:HGNC Symbol;Acc:HGNC:28203]	12	1	389273	442642	-0.040196329784210505	3.8683284730280363	-0.9043587543753776	0.3661755483276984	0.9768837857332827	-0.9036603150152194	FALSE
ENSG00000166938	115752	DIS3L	DIS3L	protein_coding	DIS3 like exosome 3'-5' exoribonuclease [Source:HGNC Symbol;Acc:HGNC:28698]	15	1	66293217	66333898	-0.043309371672301644	4.535123166092341	-0.9041705791556272	0.3662326129454204	0.9768837857332827	-0.9035527357422178	FALSE
ENSG00000136527	6434	TRA2B	TRA2B	protein_coding	transformer 2 beta homolog [Source:HGNC Symbol;Acc:HGNC:10781]	3	-1	185914558	185938103	-0.029676794742885093	6.832351790452001	-0.9041362532811336	0.3662366949415694	0.9768837857332827	-0.9035450406883293	FALSE
ENSG00000136451	7716	VEZF1	VEZF1	protein_coding	vascular endothelial zinc finger 1 [Source:HGNC Symbol;Acc:HGNC:12949]	17	-1	57971547	57988259	0.05029056535982335	6.234245973960097	0.9039738925387503	0.3663417699365473	0.9768837857332827	0.9033469800906245	FALSE
ENSG00000178802	4351	MPI	MPI	protein_coding	mannose phosphate isomerase [Source:HGNC Symbol;Acc:HGNC:7216]	15	1	74890005	74902219	-0.05038346939861693	3.613086700233878	-0.9037910016491858	0.3664043633962295	0.9768837857332827	-0.9032290116956674	FALSE
ENSG00000185591	6667	SP1	SP1	protein_coding	Sp1 transcription factor [Source:HGNC Symbol;Acc:HGNC:11205]	12	1	53380176	53416446	0.03538872298223339	8.067360786835676	0.903573270583891	0.36656684578292753	0.9768837857332827	0.9029228436790154	FALSE
ENSG00000163684	11102	RPP14	RPP14	protein_coding	ribonuclease P/MRP subunit p14 [Source:HGNC Symbol;Acc:HGNC:30327]	3	1	58306247	58324695	0.034348510467668625	3.7661976478506696	0.9032106552703433	0.36670800351029886	0.9768837857332827	0.9026569267293796	FALSE
ENSG00000131508	7322	UBE2D2	UBE2D2	protein_coding	ubiquitin conjugating enzyme E2 D2 [Source:HGNC Symbol;Acc:HGNC:12475]	5	1	139526431	139628434	-0.022157806076600117	7.35570745423563	-0.9032208062374233	0.3667280266415782	0.9768837857332827	-0.9026192117531178	FALSE
ENSG00000142233	126147	NTN5	NTN5	protein_coding	netrin 5 [Source:HGNC Symbol;Acc:HGNC:25208]	19	-1	48661407	48673081	-0.10468088610699719	0.5947926904504808	-0.9029689532990788	0.366845351111454	0.9768837857332827	-0.9023982486573019	FALSE
ENSG00000253716	100507316	MINCR	MINCR	lncRNA	MYC-induced long non-coding RNA [Source:HGNC Symbol;Acc:HGNC:51653]	8	-1	143280161	143281690	0.10321947100485734	0.4351727471244924	0.902863396235813	0.36690858035095786	0.9768837857332827	0.902279184108038	FALSE
ENSG00000147684	4715	NDUFB9	NDUFB9	protein_coding	NADH:ubiquinone oxidoreductase subunit B9 [Source:HGNC Symbol;Acc:HGNC:7704]	8	1	124539101	124580648	-0.049563792167512055	4.388575766271299	-0.9028887592464421	0.3669175776999165	0.9768837857332827	-0.902262242585787	FALSE
ENSG00000234184	101927412	LINC01781	LINC01781	lncRNA	long intergenic non-protein coding RNA 1781 [Source:HGNC Symbol;Acc:HGNC:52571]	1	1	80535755	80646791	-0.15818618032367382	0.03618330239742073	-0.9028749008088085	0.3669205849586946	0.9768837857332827	-0.9022565801376358	FALSE
ENSG00000112799	9450	LY86	LY86	protein_coding	lymphocyte antigen 86 [Source:HGNC Symbol;Acc:HGNC:16837]	6	1	6588108	6654983	0.0544979411053097	5.615059999174859	0.9029963151809045	0.36692236265031	0.9768837857332827	0.9022532328880545	FALSE
ENSG00000100336	80832	APOL4	APOL4	protein_coding	apolipoprotein L4 [Source:HGNC Symbol;Acc:HGNC:14867]	22	-1	36189124	36204840	-0.20382707696271257	0.5369426977632582	-0.9029820661979521	0.36693424512546624	0.9768837857332827	-0.9022308594076655	FALSE
ENSG00000037241	51121	RPL26L1	RPL26L1	protein_coding	ribosomal protein L26 like 1 [Source:HGNC Symbol;Acc:HGNC:17050]	5	1	172958729	172969771	0.05698036134584017	2.545781932129902	0.902741932168503	0.3669568134488316	0.9768837857332827	0.9021883668159677	FALSE
ENSG00000008283	1534	CYB561	CYB561	protein_coding	cytochrome b561 [Source:HGNC Symbol;Acc:HGNC:2571]	17	-1	63432304	63446354	0.08748689663756437	3.500895771250099	0.9025998479632537	0.36707400255205025	0.9768837857332827	0.9019677444123961	FALSE
ENSG00000186026	342909	ZNF284	ZNF284	protein_coding	zinc finger protein 284 [Source:HGNC Symbol;Acc:HGNC:13078]	19	1	44072159	44089613	0.06814435578973943	1.4494698408723885	0.9023716369159995	0.36714612662859825	0.9768837857332827	0.9018319840953033	FALSE
ENSG00000150637	10666	CD226	CD226	protein_coding	CD226 molecule [Source:HGNC Symbol;Acc:HGNC:16961]	18	-1	69831158	69961803	-0.05064165918707708	6.255413439363989	-0.9019967559725092	0.36745255361794626	0.9768837857332827	-0.9012553768339876	FALSE
ENSG00000256576	NA	LINC02361	LINC02361	lncRNA	long intergenic non-protein coding RNA 2361 [Source:HGNC Symbol;Acc:HGNC:53283]	12	-1	132186735	132189695	-0.06687736627526641	2.0132267578509127	-0.9018288604679782	0.3674625501062664	0.9768837857332827	-0.9012365713718118	FALSE
ENSG00000144711	9922	IQSEC1	IQSEC1	protein_coding	IQ motif and Sec7 domain 1 [Source:HGNC Symbol;Acc:HGNC:29112]	3	-1	12897043	13283281	0.0482768482320175	8.680784445254298	0.9016163659809515	0.3675790693142007	0.9768837857332827	0.9010173981446534	FALSE
ENSG00000259865	NA	AL390728.6	AL390728.6	lncRNA	novel transcript	1	-1	247187281	247188526	-0.05142525960715183	4.089022176805318	-0.9016495135847629	0.36759126462459213	0.9768837857332827	-0.9009944612053957	FALSE
ENSG00000147874	54801	HAUS6	HAUS6	protein_coding	HAUS augmin like complex subunit 6 [Source:HGNC Symbol;Acc:HGNC:25948]	9	-1	19053141	19102904	-0.04954711242197174	4.074678587539651	-0.901563746554648	0.3675971778860374	0.9768837857332827	-0.9009833397141657	FALSE
ENSG00000151503	23310	NCAPD3	NCAPD3	protein_coding	non-SMC condensin II complex subunit D3 [Source:HGNC Symbol;Acc:HGNC:28952]	11	-1	134150119	134225454	0.054239379001130406	4.211717008416929	0.9015333457210393	0.36761179927600496	0.9768837857332827	0.9009558407049166	FALSE
ENSG00000095209	55151	TMEM38B	TMEM38B	protein_coding	transmembrane protein 38B [Source:HGNC Symbol;Acc:HGNC:25535]	9	1	105694541	105776629	0.05889500445662699	2.453599377290812	0.9014986632822887	0.367620483424529	0.9768837857332827	0.9009395084159951	FALSE
ENSG00000103811	1512	CTSH	CTSH	protein_coding	cathepsin H [Source:HGNC Symbol;Acc:HGNC:2535]	15	-1	78921058	78949574	-0.047889799367360375	5.89623530644995	-0.9015546202119198	0.367680447060581	0.9768837857332827	-0.9008267412891672	FALSE
ENSG00000238227	90120	TMEM250	TMEM250	protein_coding	transmembrane protein 250 [Source:HGNC Symbol;Acc:HGNC:31009]	9	-1	136114581	136118875	0.04352013834704138	4.735236118890835	0.9013735396617588	0.36773200056780764	0.9768837857332827	0.9007297993394882	FALSE
ENSG00000185262	283991	UBALD2	UBALD2	protein_coding	UBA like domain containing 2 [Source:HGNC Symbol;Acc:HGNC:28438]	17	1	76265348	76271298	-0.05019971641493015	7.154422048633793	-0.90135708082692	0.3677337125336779	0.9768837857332827	-0.9007265802796847	FALSE
ENSG00000124160	57727	NCOA5	NCOA5	protein_coding	nuclear receptor coactivator 5 [Source:HGNC Symbol;Acc:HGNC:15909]	20	-1	46060991	46089962	0.029004515467391023	5.245908401329831	0.9011717044441004	0.3678003850780356	0.9768837857332827	0.9006012211916596	FALSE
ENSG00000254631	NA	AP001372.1	AP001372.1	lncRNA	novel transcript, antisense to PGM2L1	11	1	74397549	74485742	-0.1273136205826096	-0.28720320567960744	-0.9010886090816164	0.367847261108564	0.9768837857332827	-0.9005130923884068	FALSE
ENSG00000129467	196883	ADCY4	ADCY4	protein_coding	adenylate cyclase 4 [Source:HGNC Symbol;Acc:HGNC:235]	14	-1	24318349	24335093	-0.05439870953743586	3.5343660250891387	-0.9010404050257395	0.3679185875378007	0.9768837857332827	-0.9003790092781772	FALSE
ENSG00000197863	388536	ZNF790	ZNF790	protein_coding	zinc finger protein 790 [Source:HGNC Symbol;Acc:HGNC:33114]	19	-1	36817428	36850787	-0.054097423449377846	2.68997931691303	-0.9009058895743054	0.3679295387952961	0.9768837857332827	-0.9003584239714623	FALSE
ENSG00000120756	5357	PLS1	PLS1	protein_coding	plastin 1 [Source:HGNC Symbol;Acc:HGNC:9090]	3	1	142596393	142713664	-0.09987033300216874	0.5127743945673703	-0.900687564000555	0.36804494823471845	0.9770229662962036	-0.9001415096372174	FALSE
ENSG00000154645	140578	CHODL	CHODL	protein_coding	chondrolectin [Source:HGNC Symbol;Acc:HGNC:17807]	21	1	17901263	18267373	-0.09125819279178726	2.5008322619164276	-0.9003688797405066	0.3683261883072778	0.9772278458542347	-0.8996130906064558	FALSE
ENSG00000172508	57571	CARNS1	CARNS1	protein_coding	carnosine synthase 1 [Source:HGNC Symbol;Acc:HGNC:29268]	11	1	67414968	67425607	-0.07830113694449681	2.7056384808136302	-0.9003381278564053	0.36833769619806567	0.9772278458542347	-0.8995914739004638	FALSE
ENSG00000151093	54995	OXSM	OXSM	protein_coding	3-oxoacyl-ACP synthase, mitochondrial [Source:HGNC Symbol;Acc:HGNC:26063]	3	1	25782917	25794534	-0.04643138768006194	2.3397051570455063	-0.8998785723343623	0.36847054746830843	0.9772278458542347	-0.8993419532270375	FALSE
ENSG00000112685	55770	EXOC2	EXOC2	protein_coding	exocyst complex component 2 [Source:HGNC Symbol;Acc:HGNC:24968]	6	-1	485154	693139	-0.03455942862578265	5.8093491873098895	-0.899816171149629	0.3685727850223084	0.9772278458542347	-0.8991499692206347	FALSE
ENSG00000186298	5501	PPP1CC	PPP1CC	protein_coding	protein phosphatase 1 catalytic subunit gamma [Source:HGNC Symbol;Acc:HGNC:9283]	12	-1	110719680	110742939	0.04010063728957558	7.3043029302488724	0.8997665179173031	0.3685780817936065	0.9772278458542347	0.899140023725873	FALSE
ENSG00000105889	256227	STEAP1B	STEAP1B	protein_coding	STEAP family member 1B [Source:HGNC Symbol;Acc:HGNC:41907]	7	-1	22419444	22727613	-0.09650613584555856	4.111855710911923	-0.8999112003120249	0.3686506889036557	0.9772278458542347	-0.8990037017835025	FALSE
ENSG00000259768	NA	AC004943.2	AC004943.2	lncRNA	novel transcript, antisense to ZFHX3	16	1	72665123	72822781	-0.06912686426521564	1.6292471162748339	-0.899545278760303	0.36865626820012254	0.9772278458542347	-0.8989932271847535	FALSE
ENSG00000106991	2022	ENG	ENG	protein_coding	endoglin [Source:HGNC Symbol;Acc:HGNC:3349]	9	-1	127815012	127854756	0.06040011676073398	4.0296378142781375	0.8994940721366095	0.3687407321209786	0.9772278458542347	0.8988346662500188	FALSE
ENSG00000184402	26039	SS18L1	SS18L1	protein_coding	SS18L1 subunit of BAF chromatin remodeling complex [Source:HGNC Symbol;Acc:HGNC:15592]	20	1	62143769	62182514	0.033867661001756755	4.256257293152363	0.8993472592312646	0.3687739948068184	0.9772278458542347	0.8987722296654302	FALSE
ENSG00000173531	4485	MST1	MST1	protein_coding	macrophage stimulating 1 [Source:HGNC Symbol;Acc:HGNC:7380]	3	-1	49683947	49689501	-0.10243732529342606	-5.631606036835725e-4	-0.8991970282452837	0.3688241631328494	0.9772278458542347	-0.8986780665385424	FALSE
ENSG00000109929	6309	SC5D	SC5D	protein_coding	sterol-C5-desaturase [Source:HGNC Symbol;Acc:HGNC:10547]	11	1	121292681	121313410	-0.0679018033681098	3.475912379832723	-0.8991893950723956	0.3688757371086929	0.9772278458542347	-0.8985812733915995	FALSE
ENSG00000179119	144108	SPTY2D1	SPTY2D1	protein_coding	SPT2 chromatin protein domain containing 1 [Source:HGNC Symbol;Acc:HGNC:26818]	11	-1	18606403	18634791	0.05592629111586689	4.782566118624829	0.8992019323326468	0.36887815340574714	0.9772278458542347	0.898576738733482	FALSE
ENSG00000170779	55038	CDCA4	CDCA4	protein_coding	cell division cycle associated 4 [Source:HGNC Symbol;Acc:HGNC:14625]	14	-1	105009573	105021083	-0.059902682887446046	1.894882544598383	-0.898782205368265	0.36906051308107324	0.9775439922132048	-0.8982345581282681	FALSE
ENSG00000165801	55701	ARHGEF40	ARHGEF40	protein_coding	Rho guanine nucleotide exchange factor 40 [Source:HGNC Symbol;Acc:HGNC:25516]	14	1	21070273	21090248	0.07167279874190591	6.352472723421623	0.8984230647921332	0.3693513297332144	0.9775680226979397	0.8976890857986797	FALSE
ENSG00000140030	8477	GPR65	GPR65	protein_coding	G protein-coupled receptor 65 [Source:HGNC Symbol;Acc:HGNC:4517]	14	1	88005135	88014811	0.06874864371532752	6.122844803772198	0.8982618194374373	0.36940169198450334	0.9775680226979397	0.8975946506136402	FALSE
ENSG00000119632	83982	IFI27L2	IFI27L2	protein_coding	interferon alpha inducible protein 27 like 2 [Source:HGNC Symbol;Acc:HGNC:19753]	14	-1	94127779	94130253	-0.07786736211339385	1.7771913183207833	-0.8981707681392882	0.36942050740753174	0.9775680226979397	-0.8975593715212318	FALSE
ENSG00000237973	NA	MTCO1P12	MTCO1P12	unprocessed_pseudogene	MT-CO1 pseudogene 12 [Source:HGNC Symbol;Acc:HGNC:52014]	1	1	631074	632616	-0.08528328420919795	5.239144601575667	-0.8978486091186609	0.3696666184373353	0.9775680226979397	-0.8970980138874428	FALSE
ENSG00000106799	7046	TGFBR1	TGFBR1	protein_coding	transforming growth factor beta receptor 1 [Source:HGNC Symbol;Acc:HGNC:11772]	9	1	99104038	99154192	-0.047583491749874085	6.739074775952806	-0.8976722233364308	0.36971100355520337	0.9775680226979397	-0.89701483024735	FALSE
ENSG00000282890	NA	AC009975.1	AC009975.1	lncRNA	novel transcript	2	1	48809340	49419013	0.11328449125044393	0.38647540231418614	0.8975037466370894	0.3697416391487798	0.9775680226979397	0.8969574186729179	FALSE
ENSG00000100991	26133	TRPC4AP	TRPC4AP	protein_coding	transient receptor potential cation channel subfamily C member 4 associated protein [Source:HGNC Symbol;Acc:HGNC:16181]	20	-1	35002404	35092807	0.02308595927004653	7.34567738807863	0.8974635394690543	0.36981234930798235	0.9775680226979397	0.8968249180305038	FALSE
ENSG00000157184	1376	CPT2	CPT2	protein_coding	carnitine palmitoyltransferase 2 [Source:HGNC Symbol;Acc:HGNC:2330]	1	1	53196792	53214197	0.0344080033383829	3.9273999755356477	0.8972779608592905	0.3698671581007428	0.9775680226979397	0.8967222250869803	FALSE
ENSG00000183474	728340	GTF2H2C	GTF2H2C	protein_coding	GTF2H2 family member C [Source:HGNC Symbol;Acc:HGNC:31394]	5	1	69560208	69594723	0.064127574108781	2.6835241845845834	0.8971558325173115	0.3699897157796517	0.9775680226979397	0.896492628095927	FALSE
ENSG00000261801	100287616	LOXL1-AS1	LOXL1-AS1	lncRNA	LOXL1 antisense RNA 1 [Source:HGNC Symbol;Acc:HGNC:44169]	15	-1	73908071	73928248	-0.07874805237053462	2.192328100891861	-0.8970333899672261	0.37008258553824125	0.9775680226979397	-0.896318679302157	FALSE
ENSG00000028277	5452	POU2F2	POU2F2	protein_coding	POU class 2 homeobox 2 [Source:HGNC Symbol;Acc:HGNC:9213]	19	-1	42086110	42196585	0.042236488955350815	7.581193529895859	0.896856016130122	0.37017493615007446	0.9775680226979397	0.8961457297809661	FALSE
ENSG00000095794	1390	CREM	CREM	protein_coding	cAMP responsive element modulator [Source:HGNC Symbol;Acc:HGNC:2352]	10	1	35126791	35212958	-0.03968266209032478	4.185654958039597	-0.8966894356915099	0.37020069416301904	0.9775680226979397	-0.8960974962671732	FALSE
ENSG00000100298	164668	APOBEC3H	APOBEC3H	protein_coding	apolipoprotein B mRNA editing enzyme catalytic subunit 3H [Source:HGNC Symbol;Acc:HGNC:24100]	22	1	39097224	39104067	-0.11087278392036226	0.9270011512783731	-0.8966999823537053	0.37023082274652674	0.9775680226979397	-0.8960410812278774	FALSE
ENSG00000198933	9755	TBKBP1	TBKBP1	protein_coding	TBK1 binding protein 1 [Source:HGNC Symbol;Acc:HGNC:30140]	17	1	47694081	47712050	-0.06786153749619483	4.761807060923148	-0.8968218294032394	0.3702503191278401	0.9775680226979397	-0.8960045762481511	FALSE
ENSG00000186462	4674	NAP1L2	NAP1L2	protein_coding	nucleosome assembly protein 1 like 2 [Source:HGNC Symbol;Acc:HGNC:7638]	X	-1	73212299	73214851	-0.11685190361439668	0.5951828271373031	-0.8964128676448451	0.3703327789920523	0.9775680226979397	-0.8958501917901169	FALSE
ENSG00000130584	140685	ZBTB46	ZBTB46	protein_coding	zinc finger and BTB domain containing 46 [Source:HGNC Symbol;Acc:HGNC:16094]	20	-1	63743666	63832038	0.09028538346673831	1.9588931347773986	0.89636845416157	0.37035758390540674	0.9775680226979397	0.8958037552761549	FALSE
ENSG00000170476	51237	MZB1	MZB1	protein_coding	marginal zone B and B1 cell specific protein [Source:HGNC Symbol;Acc:HGNC:30125]	5	-1	139387467	139390081	-0.1402172928703771	2.463915865455151	-0.8962873160774738	0.37043160696385735	0.9775680226979397	-0.895665190471325	FALSE
ENSG00000254521	89858	SIGLEC12	SIGLEC12	protein_coding	sialic acid binding Ig like lectin 12 (gene/pseudogene) [Source:HGNC Symbol;Acc:HGNC:15482]	19	-1	51491227	51501800	0.21668116500854762	-0.8655251609231395	0.8964161510932507	0.37043814479245796	0.9775680226979397	0.8956529530444647	FALSE
ENSG00000140691	79798	ARMC5	ARMC5	protein_coding	armadillo repeat containing 5 [Source:HGNC Symbol;Acc:HGNC:25781]	16	1	31458080	31467166	-0.0674197865672106	1.4279210667950748	-0.89616149953022906	0.3704505604790268	0.9775680226979397	-0.8956297138848374	FALSE
ENSG00000137502	27314	RAB30	RAB30	protein_coding	RAB30, member RAS oncogene family [Source:HGNC Symbol;Acc:HGNC:9770]	11	-1	82973133	83071923	-0.09420259565682132	2.2280665524877725	-0.8961788586541678	0.3704920284592542	0.9775680226979397	-0.8955520993699392	FALSE
ENSG00000227124	100131827	ZNF717	ZNF717	protein_coding	zinc finger protein 717 [Source:HGNC Symbol;Acc:HGNC:29448]	3	-1	75678660	75785583	-0.05561448231146793	2.996792748311729	-0.8962286187484583	0.37049509058244623	0.9775680226979397	-0.8955463682893539	FALSE
ENSG00000133619	84626	KRBA1	KRBA1	protein_coding	KRAB-A domain containing 1 [Source:HGNC Symbol;Acc:HGNC:22228]	7	1	149714781	149734575	0.05584695475586887	2.0275061376206467	0.895783328474139	0.3706577654490574	0.9775680226979397	0.8952419477106328	FALSE
ENSG00000233469	NA	ST6GALNAC4P1	ST6GALNAC4P1	processed_pseudogene	ST6 N-acetylgalactosaminide alpha-2,6-sialyltransferase 4 pseudogene 1 [Source:HGNC Symbol;Acc:HGNC:39660]	13	-1	19818121	19818619	-0.10672745357536972	-0.05172606445877658	-0.8956506967224137	0.37072557595361233	0.9775680226979397	-0.8951150754505753	FALSE
ENSG00000271032	NA	AC020907.4	AC020907.4	lncRNA	novel transcript	19	-1	35014961	35025335	-0.10522987904352465	0.8728123053212429	-0.895703183726397	0.37076608309273895	0.9775680226979397	-0.8950392941802036	FALSE
ENSG00000160888	9592	IER2	IER2	protein_coding	immediate early response 2 [Source:HGNC Symbol;Acc:HGNC:28871]	19	1	13150411	13154911	0.05146138631030972	6.4137833297519276	0.8955737669880763	0.37081434779715317	0.9775680226979397	0.8949490066684634	FALSE
ENSG00000106327	7036	TFR2	TFR2	protein_coding	transferrin receptor 2 [Source:HGNC Symbol;Acc:HGNC:11762]	7	-1	100620416	100642779	-0.0877907842177521	1.742578057761563	-0.8955326823082468	0.37084286130470856	0.9775680226979397	-0.8948956706285802	FALSE
ENSG00000092140	55632	G2E3	G2E3	protein_coding	G2/M-phase specific E3 ubiquitin protein ligase [Source:HGNC Symbol;Acc:HGNC:20338]	14	1	30559158	30620064	-0.05888376450680877	4.180156563673423	-0.8951061859701935	0.37103964967046266	0.9775680226979397	-0.8945276368619112	FALSE
ENSG00000248905	342184	FMN1	FMN1	protein_coding	formin 1 [Source:HGNC Symbol;Acc:HGNC:3768]	15	-1	32765545	33194733	-0.16547468300721402	4.358505142530715	-0.8954747406846891	0.3710429103727919	0.9775680226979397	-0.8945215397141436	FALSE
ENSG00000113810	10051	SMC4	SMC4	protein_coding	structural maintenance of chromosomes 4 [Source:HGNC Symbol;Acc:HGNC:14013]	3	1	160399274	160434954	0.05089194181792234	6.699951277175452	0.8952185343850984	0.3710583092230403	0.9775680226979397	0.8944927460400234	FALSE
ENSG00000196562	55959	SULF2	SULF2	protein_coding	sulfatase 2 [Source:HGNC Symbol;Acc:HGNC:20392]	20	-1	47656348	47786616	0.06329567221196086	8.132080031824868	0.8951428409428852	0.371104365832847	0.9775680226979397	0.894406631113139	FALSE
ENSG00000067208	7813	EVI5	EVI5	protein_coding	ecotropic viral integration site 5 [Source:HGNC Symbol;Acc:HGNC:3501]	1	-1	92508696	92792404	0.04706911138815428	6.275715940723373	0.8949526921208524	0.37118748160290316	0.9775680226979397	0.8942512411370789	FALSE
ENSG00000115944	9167	COX7A2L	COX7A2L	protein_coding	cytochrome c oxidase subunit 7A2 like [Source:HGNC Symbol;Acc:HGNC:2289]	2	-1	42333546	42425088	-0.04082293906326573	5.928678973689215	-0.8945545016659969	0.3713576767141026	0.9775680226979397	-0.8939331184049779	FALSE
ENSG00000164124	55314	TMEM144	TMEM144	protein_coding	transmembrane protein 144 [Source:HGNC Symbol;Acc:HGNC:25633]	4	1	158201604	158255416	-0.07552817860290606	3.6248696679167076	-0.8946320987609122	0.3714004094533534	0.9775680226979397	-0.8938532580758992	FALSE
ENSG00000230490	NA	AL139383.1	AL139383.1	lncRNA	novel transcript	13	-1	33355206	33676796	0.1162209466197226	0.9767394275519904	0.8945447690075394	0.37140708166198844	0.9775680226979397	0.8938407893505345	FALSE
ENSG00000138382	29081	METTL5	METTL5	protein_coding	methyltransferase like 5 [Source:HGNC Symbol;Acc:HGNC:25006]	2	-1	169810081	169824931	-0.037328841227274534	3.77095303174796	-0.8940884885331212	0.37156113598662666	0.9775680226979397	-0.893552938146756	FALSE
ENSG00000087258	2775	GNAO1	GNAO1	protein_coding	G protein subunit alpha o1 [Source:HGNC Symbol;Acc:HGNC:4389]	16	1	56191489	56357444	-0.09136845409522998	2.371020894448469	-0.8941544791960304	0.3716471766023569	0.9775680226979397	-0.8933922030849344	FALSE
ENSG00000113520	3565	IL4	IL4	protein_coding	interleukin 4 [Source:HGNC Symbol;Acc:HGNC:6014]	5	1	132673986	132682678	0.18419059681617034	-0.62130501814847106	0.8939526689775744	0.3716478264963915	0.9775680226979397	0.893390989086174	FALSE
ENSG00000131269	22	ABCB7	ABCB7	protein_coding	ATP binding cassette subfamily B member 7 [Source:HGNC Symbol;Acc:HGNC:48]	X	-1	75051048	75156732	-0.03185690376141892	4.540775408799231	-0.8939478612170718	0.37165065871717484	0.9775680226979397	-0.8933856985274876	FALSE
ENSG00000064989	10203	CALCRL	CALCRL	protein_coding	calcitonin receptor like receptor [Source:HGNC Symbol;Acc:HGNC:16709]	2	-1	187341964	187448460	0.12653027444672033	0.9276818552282294	0.8937594833535808	0.3717701579791264	0.9775680226979397	0.8931624979415734	FALSE
ENSG00000188612	6613	SUMO2	SUMO2	protein_coding	small ubiquitin like modifier 2 [Source:HGNC Symbol;Acc:HGNC:11125]	17	-1	75165586	75182959	0.0321008190935137	4.864772573080362	0.8933756246832787	0.37199174911642185	0.9775680226979397	0.8927487279773751	FALSE
ENSG00000140284	11001	SLC27A2	SLC27A2	protein_coding	solute carrier family 27 member 2 [Source:HGNC Symbol;Acc:HGNC:10996]	15	1	50182196	50236385	0.1034946056722057	0.8687487206314176	0.8932767258478892	0.37200991951577533	0.9775680226979397	0.8927148057587168	FALSE
ENSG00000156650	23522	KAT6B	KAT6B	protein_coding	lysine acetyltransferase 6B [Source:HGNC Symbol;Acc:HGNC:17582]	10	1	74824927	75032624	-0.03271119128063393	6.076609453053377	-0.8932076086577769	0.37206428550728987	0.9775680226979397	-0.8926133163223304	FALSE
ENSG00000122085	130916	MTERF4	MTERF4	protein_coding	mitochondrial transcription termination factor 4 [Source:HGNC Symbol;Acc:HGNC:28785]	2	-1	241072169	241102332	-0.042849744195976314	5.324377021341919	-0.8931632656704523	0.37210733178365407	0.9775680226979397	-0.8925329648440622	FALSE
ENSG00000163938	26354	GNL3	GNL3	protein_coding	G protein nucleolar 3 [Source:HGNC Symbol;Acc:HGNC:29931]	3	1	52681156	52694497	-0.04185103185862182	4.995156659379516	-0.8930737350865532	0.3721307573029651	0.9775680226979397	-0.8924892404840641	FALSE
ENSG00000267871	NA	ZNF460-AS1	ZNF460-AS1	lncRNA	ZNF460 antisense RNA 1 [Source:HGNC Symbol;Acc:HGNC:53774]	19	-1	57267211	57280334	-0.07109584408122926	1.9622219685312767	-0.8928153966756546	0.37226904755117596	0.9775680226979397	-0.8922311527871167	FALSE
ENSG00000170909	126014	OSCAR	OSCAR	protein_coding	osteoclast associated Ig-like receptor [Source:HGNC Symbol;Acc:HGNC:29960]	19	-1	54094668	54102692	-0.06590232362267656	5.895987065687053	-0.892891414705738	0.3723066157071233	0.9775680226979397	-0.8921610505245458	FALSE
ENSG00000171612	84275	SLC25A33	SLC25A33	protein_coding	solute carrier family 25 member 33 [Source:HGNC Symbol;Acc:HGNC:29681]	1	1	9539465	9585173	-0.051825316110172714	2.9396295926478806	-0.8926906385435763	0.3723184586423527	0.9775680226979397	-0.8921389524899586	FALSE
ENSG00000277301	NA	AL034550.2	AL034550.2	lncRNA	novel transcript, antisense to NOL4L	20	1	32509959	32520285	-0.109686311096449	1.353988682215255	-0.8927605292564925	0.372369403335864	0.9775680226979397	-0.8920438984556822	FALSE
ENSG00000240356	NA	RPL23AP7	RPL23AP7	transcribed_processed_pseudogene	ribosomal protein L23a pseudogene 7 [Source:HGNC Symbol;Acc:HGNC:17336]	2	-1	113610502	113627090	-0.12091849311177238	2.6554723888016203	-0.893017549291123	0.37239044302486923	0.9775680226979397	-0.8920046443669751	FALSE
ENSG00000196268	284443	ZNF493	ZNF493	protein_coding	zinc finger protein 493 [Source:HGNC Symbol;Acc:HGNC:23708]	19	1	21397119	21427573	-0.0787261192093962	2.4631832365074073	-0.8925756685573671	0.3724218398078871	0.9775680226979397	-0.8919460694359209	FALSE
ENSG00000286044	NA	AP001977.1	AP001977.1	lncRNA	novel transcript	11	1	121674261	121928976	-0.10608939642115534	4.789450985195435	-0.8926864468093502	0.3724392810096768	0.9775680226979397	-0.8919135318450423	FALSE
ENSG00000118482	23469	PHF3	PHF3	protein_coding	PHD finger protein 3 [Source:HGNC Symbol;Acc:HGNC:8921]	6	1	63635820	63779336	0.05986468053589267	6.946902006697445	0.8924182648933606	0.3725127928649429	0.9775680226979397	0.8917764015182006	FALSE
ENSG00000156206	161502	CFAP161	CFAP161	protein_coding	cilia and flagella associated protein 161 [Source:HGNC Symbol;Acc:HGNC:26782]	15	1	81007033	81149179	0.08389821232416939	2.156642940616934	0.8924950703605712	0.37251801612922164	0.9775680226979397	0.891766658585892	FALSE
ENSG00000224063	NA	AC007319.1	AC007319.1	lncRNA	novel transcript, antisense to TFPI and CALCRL	2	1	187003220	187556288	0.17491624632811398	-0.38820487500771367	0.8923158284042391	0.3725911995615949	0.9775680226979397	0.8916301587461647	FALSE
ENSG00000170989	1901	S1PR1	S1PR1	protein_coding	sphingosine-1-phosphate receptor 1 [Source:HGNC Symbol;Acc:HGNC:3165]	1	1	101236865	101243713	-0.08093169671093126	6.265213731701906	-0.8920820495080187	0.3726696211835495	0.9775680226979397	-0.8914839072079265	FALSE
ENSG00000140307	2958	GTF2A2	GTF2A2	protein_coding	general transcription factor IIA subunit 2 [Source:HGNC Symbol;Acc:HGNC:4647]	15	-1	59638062	59657541	-0.053787839087585	4.192485799940364	-0.8920415806140362	0.37269621056076063	0.9775680226979397	-0.891434323970916	FALSE
ENSG00000255435	NA	AP001267.3	AP001267.3	lncRNA	novel transcript, antisense to MLL and TTC36	11	-1	118510273	118531094	-0.10462785844253869	0.21425456307420768	-0.8918722243392266	0.37274482814071375	0.9775680226979397	-0.8913436687330213	FALSE
ENSG00000196876	6334	SCN8A	SCN8A	protein_coding	sodium voltage-gated channel alpha subunit 8 [Source:HGNC Symbol;Acc:HGNC:10596]	12	1	51590266	51812864	-0.13600384841078184	-8.758840195998791e-4	-0.8917061120256501	0.3728916990201797	0.9775680226979397	-0.8910698490149416	FALSE
ENSG00000003056	4074	M6PR	M6PR	protein_coding	mannose-6-phosphate receptor, cation dependent [Source:HGNC Symbol;Acc:HGNC:6752]	12	-1	8940361	8949761	0.05441943677365302	6.0644270888219	0.8915938078067155	0.3729343805601677	0.9775680226979397	0.8909902879251091	FALSE
ENSG00000150867	5305	PIP4K2A	PIP4K2A	protein_coding	phosphatidylinositol-5-phosphate 4-kinase type 2 alpha [Source:HGNC Symbol;Acc:HGNC:8997]	10	-1	22534854	22714578	-0.056964690828968045	8.908495700604927	-0.8915754428226657	0.37296766722227914	0.9775680226979397	-0.8909282433959952	FALSE
ENSG00000250696	NA	AC111000.4	AC111000.4	lncRNA	novel transcript, antisense to UGT2B11	4	1	69182100	69216766	0.1830470915051512	3.7911083791614364	0.8915333977749431	0.3729693635015552	0.9775680226979397	0.8909250817154545	FALSE
ENSG00000183527	8624	PSMG1	PSMG1	protein_coding	proteasome assembly chaperone 1 [Source:HGNC Symbol;Acc:HGNC:3043]	21	-1	39174769	39183488	0.04443648366935182	2.8737519102124995	0.8911406750448114	0.3731444742842249	0.9775680226979397	0.8905987421135173	FALSE
ENSG00000234498	NA	RPL13AP20	RPL13AP20	processed_pseudogene	ribosomal protein L13a pseudogene 20 [Source:HGNC Symbol;Acc:HGNC:35709]	12	1	12875499	12876107	-0.14310360323107774	-0.6256395887687862	-0.8904482290738043	0.3735116698768135	0.9775680226979397	-0.8899147375810396	FALSE
ENSG00000036054	55773	TBC1D23	TBC1D23	protein_coding	TBC1 domain family member 23 [Source:HGNC Symbol;Acc:HGNC:25622]	3	1	100260992	100325251	0.03507796706450961	5.531235811251627	0.8905200941751777	0.3735221925911122	0.9775680226979397	0.8898951422183474	FALSE
ENSG00000237729	NA	AC002075.2	AC002075.2	processed_pseudogene	ribosomal protein S27 (RPS27) pseudogene	7	-1	93669826	93670077	-0.13620247277219877	0.4392975253124239	-0.890236282509392	0.37363382932525857	0.9775680226979397	-0.8896872737107654	FALSE
ENSG00000106105	2617	GARS	GARS	protein_coding	glycyl-tRNA synthetase [Source:HGNC Symbol;Acc:HGNC:4162]	7	1	30594838	30634033	-0.03930518658827342	5.4600620821668775	-0.8902514077635292	0.37363811773120814	0.9775680226979397	-0.8896792894307237	FALSE
ENSG00000113595	373	TRIM23	TRIM23	protein_coding	tripartite motif containing 23 [Source:HGNC Symbol;Acc:HGNC:660]	5	-1	65589690	65625975	0.0673100509816793	3.843923541634436	0.8899822024277736	0.37381513346942763	0.9775680226979397	0.8893497658073021	FALSE
ENSG00000100596	9517	SPTLC2	SPTLC2	protein_coding	serine palmitoyltransferase long chain base subunit 2 [Source:HGNC Symbol;Acc:HGNC:11278]	14	-1	77505997	77616773	-0.0596479495100386	7.654574000372123	-0.8899082046780421	0.3738315314117443	0.9775680226979397	-0.8893192451072869	FALSE
ENSG00000105649	5864	RAB3A	RAB3A	protein_coding	RAB3A, member RAS oncogene family [Source:HGNC Symbol;Acc:HGNC:9777]	19	-1	18196784	18204042	0.07649156183863215	0.8924182035291613	0.8898390613907536	0.37385134945164866	0.9775680226979397	0.8892823598499713	FALSE
ENSG00000027697	3459	IFNGR1	IFNGR1	protein_coding	interferon gamma receptor 1 [Source:HGNC Symbol;Acc:HGNC:5439]	6	-1	137197484	137219449	-0.060112609142766615	8.091307226951688	-0.8897026597309473	0.3739630704100666	0.9775680226979397	-0.8890744478756478	FALSE
ENSG00000283554	NA	LINC02341	LINC02341	lncRNA	long intergenic non-protein coding RNA 2341 [Source:HGNC Symbol;Acc:HGNC:53261]	13	1	42339188	42485956	0.11425727323282253	-0.4080213956185832	0.8894075001160298	0.37407172660810317	0.9775680226979397	0.8888722762591745	FALSE
ENSG00000257605	NA	AC073611.1	AC073611.1	lncRNA	novel transcript, antisense to PFDN5 and C12orf10	12	-1	53298655	53300314	0.14840576975348052	0.18307298706989794	0.8892864988941412	0.3741606570713406	0.9775680226979397	0.88870683444746	FALSE
ENSG00000214654	NA	B3GNT10	B3GNT10	protein_coding	UDP-GlcNAc:betaGal beta-1,3-N-acetylglucosaminyltransferase 10 (putative) [Source:HGNC Symbol;Acc:HGNC:53652]	9	1	120792403	120799918	-0.110490360372829	0.4181359804563219	-0.8891862903626242	0.3741910381930199	0.9775680226979397	-0.8886503204936457	FALSE
ENSG00000250938	NA	AC073475.1	AC073475.1	lncRNA	novel transcript, antisense to MAD2L1	4	1	120066958	120564789	-0.05801940292050212	2.4181540591516106	-0.889215309451488	0.37420280894807	0.9775680226979397	-0.8886284256887362	FALSE
ENSG00000170298	284194	LGALS9B	LGALS9B	protein_coding	galectin 9B [Source:HGNC Symbol;Acc:HGNC:24842]	17	-1	20449395	20467539	0.21538606901158142	-0.6813286585582528	0.8893186317848651	0.37422942202914244	0.9775680226979397	0.8885789242139502	FALSE
ENSG00000272468	NA	AL021807.1	AL021807.1	lncRNA	novel transcript	6	-1	27122657	27123221	-0.11433743732533808	1.1719222467137416	-0.8892531324362378	0.3742472849788999	0.9775680226979397	-0.8885456995807216	FALSE
ENSG00000163155	388695	LYSMD1	LYSMD1	protein_coding	LysM domain containing 1 [Source:HGNC Symbol;Acc:HGNC:32070]	1	-1	151159748	151165948	-0.08424002483273263	0.7305741744508993	-0.8890555573454965	0.37426017683593615	0.9775680226979397	-0.888521721663173	FALSE
ENSG00000154330	5239	PGM5	PGM5	protein_coding	phosphoglucomutase 5 [Source:HGNC Symbol;Acc:HGNC:8908]	9	1	68328308	68531061	0.21816552016729718	2.409986876011664	0.8893567781698436	0.3744024771860909	0.9775680226979397	0.8882570872803126	FALSE
ENSG00000228839	NA	PIK3IP1-AS1	PIK3IP1-AS1	lncRNA	PIK3IP1 antisense RNA 1 (head to head) [Source:HGNC Symbol;Acc:HGNC:41072]	22	1	31292499	31338021	-0.05864563272365597	4.431869445273868	-0.8888903569114354	0.37440548100183246	0.9775680226979397	-0.8882515017879157	FALSE
ENSG00000113719	57222	ERGIC1	ERGIC1	protein_coding	endoplasmic reticulum-golgi intermediate compartment 1 [Source:HGNC Symbol;Acc:HGNC:29205]	5	1	172834251	172952683	0.047578703629847396	8.327261833957232	0.8887895522538071	0.3744427114528327	0.9775680226979397	0.8881822753406894	FALSE
ENSG00000246067	NA	RAB30-DT	RAB30-DT	lncRNA	RAB30 divergent transcript [Source:HGNC Symbol;Acc:HGNC:48672]	11	1	83072052	83107789	-0.04660438427395519	4.568621079351658	-0.8888231080998693	0.3744595629446831	0.9775680226979397	-0.8881509430096346	FALSE
ENSG00000185624	5034	P4HB	P4HB	protein_coding	prolyl 4-hydroxylase subunit beta [Source:HGNC Symbol;Acc:HGNC:8548]	17	-1	81843161	81860624	0.04229698485346489	7.363404418928549	0.8887633207685555	0.37448203492979637	0.9775680226979397	0.8881091617345382	FALSE
ENSG00000165280	7415	VCP	VCP	protein_coding	valosin containing protein [Source:HGNC Symbol;Acc:HGNC:12666]	9	-1	35056064	35072627	0.03160604737955275	6.919170226860612	0.8883713079725102	0.3746724047730329	0.9775680226979397	0.8877552767739633	FALSE
ENSG00000036530	10858	CYP46A1	CYP46A1	protein_coding	cytochrome P450 family 46 subfamily A member 1 [Source:HGNC Symbol;Acc:HGNC:2641]	14	1	99684298	99727301	0.15118194260238216	-0.3651449871178995	0.8882174655738962	0.3747091750185696	0.9775680226979397	0.8876869361274397	FALSE
ENSG00000011677	2556	GABRA3	GABRA3	protein_coding	gamma-aminobutyric acid type A receptor alpha3 subunit [Source:HGNC Symbol;Acc:HGNC:4077]	X	-1	152166234	152451315	0.13186447241478905	-0.5216273264244519	0.8879559559239557	0.37486684626519096	0.9775680226979397	0.8873939376200746	FALSE
ENSG00000172765	23023	TMCC1	TMCC1	protein_coding	transmembrane and coiled-coil domain family 1 [Source:HGNC Symbol;Acc:HGNC:29116]	3	-1	129647792	129893606	0.06358198612081267	8.339945133344965	0.8881232348986302	0.37488063575787456	0.9775680226979397	0.8873683164007674	FALSE
ENSG00000018280	6556	SLC11A1	SLC11A1	protein_coding	solute carrier family 11 member 1 [Source:HGNC Symbol;Acc:HGNC:10907]	2	1	218382029	218396894	-0.07178439219446986	9.124726496098456	-0.8879968128493589	0.3749595596948617	0.9775680226979397	-0.8872216849754174	FALSE
ENSG00000158683	168507	PKD1L1	PKD1L1	protein_coding	polycystin 1 like 1, transient receptor potential channel interacting [Source:HGNC Symbol;Acc:HGNC:18053]	7	-1	47740202	47948491	-0.11117136562877439	0.2821365766975714	-0.8876023556414094	0.3750884356283093	0.9775680226979397	-0.8869822895926067	FALSE
ENSG00000112029	26271	FBXO5	FBXO5	protein_coding	F-box protein 5 [Source:HGNC Symbol;Acc:HGNC:13584]	6	-1	152970519	152983579	0.09552234325713149	2.059370973261126	0.8871379597113203	0.37530903667646676	0.9775680226979397	0.8865726268088943	FALSE
ENSG00000164168	55751	TMEM184C	TMEM184C	protein_coding	transmembrane protein 184C [Source:HGNC Symbol;Acc:HGNC:25587]	4	1	147617386	147672044	0.03788045931819539	5.091266631622452	0.8870961369576108	0.3753584202504465	0.9775680226979397	0.8864809404069178	FALSE
ENSG00000260793	NA	AC003102.1	AC003102.1	lncRNA	novel transcript, antisense to UBTF	17	1	44221401	44223710	-0.06582270485327113	1.9326050306505445	-0.8867502265290845	0.375526731460075	0.9775680226979397	-0.8861685068541587	FALSE
ENSG00000112077	6005	RHAG	RHAG	protein_coding	Rh associated glycoprotein [Source:HGNC Symbol;Acc:HGNC:10006]	6	-1	49605158	49636884	-0.16127677068171498	1.3251105366607077	-0.8867568867780038	0.37558152938135314	0.9775680226979397	-0.8860668049665794	FALSE
ENSG00000134014	55140	ELP3	ELP3	protein_coding	elongator acetyltransferase complex subunit 3 [Source:HGNC Symbol;Acc:HGNC:20696]	8	1	28089673	28191156	-0.04099409213160765	4.886888925254174	-0.8865906490037089	0.3756175247164205	0.9775680226979397	-0.8860000046180199	FALSE
ENSG00000108848	51747	LUC7L3	LUC7L3	protein_coding	LUC7 like 3 pre-mRNA splicing factor [Source:HGNC Symbol;Acc:HGNC:24309]	17	1	50719565	50756219	-0.03405767480617872	7.8715710284727685	-0.8865323435081752	0.37564087614289365	0.9775680226979397	-0.8859566710215836	FALSE
ENSG00000247121	NA	AC009126.1	AC009126.1	lncRNA	novel transcript, antisense to LNPEP and ERAP2	5	-1	96814028	96935809	-0.04068917499201952	2.9412478590002746	-0.8864113378815629	0.37568694185598195	0.9775680226979397	-0.8858711910565146	FALSE
ENSG00000212802	NA	RPL15P3	RPL15P3	processed_pseudogene	ribosomal protein L15 pseudogene 3 [Source:HGNC Symbol;Acc:HGNC:21538]	6	1	12514110	12514724	-0.09231988140257008	1.6426424213509108	-0.8863432043902745	0.3757296331829604	0.9775680226979397	-0.8857919784122961	FALSE
ENSG00000244459	NA	AC147067.1	AC147067.1	lncRNA	novel transcript	4	-1	1574062	1580253	0.07751997607007644	1.4106853111950655	0.8863142247385903	0.3757520640386658	0.9775680226979397	0.8857503607715846	FALSE
ENSG00000164053	84126	ATRIP	ATRIP	protein_coding	ATR interacting protein [Source:HGNC Symbol;Acc:HGNC:33499]	3	1	48446710	48467645	-0.04310820795582648	2.580045947143424	-0.8862071857050762	0.3757891924400957	0.9775680226979397	-0.885681477048451	FALSE
ENSG00000149273	6188	RPS3	RPS3	protein_coding	ribosomal protein S3 [Source:HGNC Symbol;Acc:HGNC:10420]	11	1	75399515	75422280	-0.054388428331103356	8.958095427641414	-0.8860879506265095	0.3758866971898238	0.9775680226979397	-0.8855005980686387	FALSE
ENSG00000172005	4118	MAL	MAL	protein_coding	mal, T cell differentiation protein [Source:HGNC Symbol;Acc:HGNC:6817]	2	1	95025677	95053992	-0.06802055535635976	5.322532713273792	-0.8861811288678891	0.37590813395643763	0.9775680226979397	-0.8854608350652741	FALSE
ENSG00000182782	338442	HCAR2	HCAR2	protein_coding	hydroxycarboxylic acid receptor 2 [Source:HGNC Symbol;Acc:HGNC:24827]	12	-1	122701293	122703357	0.07915641246576754	5.069999770482167	0.8855862375586219	0.3761695842617516	0.9775680226979397	0.884975984175678	FALSE
ENSG00000267379	NA	AC008569.1	AC008569.1	lncRNA	novel transcript, antisense to CD97	19	-1	14402717	14408723	0.1010585854782291	2.6089852567629275	0.8855976715675424	0.37617893574118244	0.9775680226979397	0.8849586460220404	FALSE
ENSG00000118369	57558	USP35	USP35	protein_coding	ubiquitin specific peptidase 35 [Source:HGNC Symbol;Acc:HGNC:20061]	11	1	78188812	78215232	0.05269493205498499	2.191451554465545	0.8853408773153456	0.3762754919363377	0.9775680226979397	0.8847796411138322	FALSE
ENSG00000231304	NA	SGO1-AS1	SGO1-AS1	lncRNA	SGO1 antisense RNA 1 [Source:HGNC Symbol;Acc:HGNC:41081]	3	1	20174244	21145967	-0.08372135966530259	4.727014852198656	-0.8856518093128583	0.37633170912871194	0.9775680226979397	-0.8846754334803502	FALSE
ENSG00000077312	6626	SNRPA	SNRPA	protein_coding	small nuclear ribonucleoprotein polypeptide A [Source:HGNC Symbol;Acc:HGNC:11151]	19	1	40750637	40765389	-0.03884914425899488	5.187229294656135	-0.8852131828171581	0.37636125031155354	0.9775680226979397	-0.8846206779835271	FALSE
ENSG00000249780	NA	AC093809.1	AC093809.1	processed_pseudogene	pseudogene similar to part of mitochondrially encoded cytochrome c oxidase III (MT-CO3)	4	-1	12640298	12640637	0.17393910172902194	-0.876312572625662	0.8852312871766	0.3763638307345295	0.9775680226979397	0.8846158952156202	FALSE
ENSG00000134153	56851	EMC7	EMC7	protein_coding	ER membrane protein complex subunit 7 [Source:HGNC Symbol;Acc:HGNC:24301]	15	-1	34084017	34101862	0.03227637301181385	4.990346694195854	0.8850697764381924	0.376443436887953	0.9775680226979397	0.8844683565718306	FALSE
ENSG00000110042	23220	DTX4	DTX4	protein_coding	deltex E3 ubiquitin ligase 4 [Source:HGNC Symbol;Acc:HGNC:29151]	11	1	59171430	59208588	0.08202113987550019	3.10838373983244	0.8850014943151456	0.37647669999131095	0.9775680226979397	0.8844067138599502	FALSE
ENSG00000259719	NA	LINC02284	LINC02284	lncRNA	long intergenic non-protein coding RNA 2284 [Source:HGNC Symbol;Acc:HGNC:53201]	14	1	56310880	56427032	-0.06763335458828834	2.462452849815394	-0.8850555191880557	0.3765012949811539	0.9775680226979397	-0.8843611369342231	FALSE
ENSG00000116455	79084	WDR77	WDR77	protein_coding	WD repeat domain 77 [Source:HGNC Symbol;Acc:HGNC:29652]	1	-1	111439890	111449256	-0.049277165106411225	2.9743401801138787	-0.8848507529959715	0.37652577528016096	0.9775680226979397	-0.8843157743659934	FALSE
ENSG00000119599	26094	DCAF4	DCAF4	protein_coding	DDB1 and CUL4 associated factor 4 [Source:HGNC Symbol;Acc:HGNC:20229]	14	1	72926377	72959703	-0.07220176450641569	2.0328834194802154	-0.8848975213830826	0.3765453656992698	0.9775680226979397	-0.8842794741706528	FALSE
ENSG00000174903	81876	RAB1B	RAB1B	protein_coding	RAB1B, member RAS oncogene family [Source:HGNC Symbol;Acc:HGNC:18370]	11	1	66268590	66277492	0.039893833829871106	6.863283683794591	0.8848668000302818	0.37658341693816877	0.9775680226979397	0.8842089702078314	FALSE
ENSG00000138688	84162	KIAA1109	KIAA1109	protein_coding	KIAA1109 [Source:HGNC Symbol;Acc:HGNC:26953]	4	1	122152333	122362758	0.06038853762519114	7.288286344984119	0.8848110294780587	0.3765893876122062	0.9775680226979397	0.8841979077296447	FALSE
ENSG00000167977	54442	KCTD5	KCTD5	protein_coding	potassium channel tetramerization domain containing 5 [Source:HGNC Symbol;Acc:HGNC:21423]	16	1	2682523	2709030	0.03182732775778252	4.394038864148254	0.8847110511611792	0.37661870689630306	0.9775680226979397	0.8841435864648286	FALSE
ENSG00000147174	93953	GCNA	GCNA	protein_coding	germ cell nuclear acidic peptidase [Source:HGNC Symbol;Acc:HGNC:15805]	X	1	71578411	71613583	-0.048656577355630226	4.22015950107421	-0.8847476985938657	0.37661903203924907	0.9775680226979397	-0.8841429840712922	FALSE
ENSG00000197555	26037	SIPA1L1	SIPA1L1	protein_coding	signal induced proliferation associated 1 like 1 [Source:HGNC Symbol;Acc:HGNC:20284]	14	1	71320449	71741229	0.05067347138848177	9.065918324056216	0.884745512648715	0.3766380920588539	0.9775680226979397	0.8841076720632475	FALSE
ENSG00000089169	22895	RPH3A	RPH3A	protein_coding	rabphilin 3A [Source:HGNC Symbol;Acc:HGNC:17056]	12	1	112570380	112898881	0.19878311841759277	3.4609985392967615	0.8850712319914146	0.3766586093360633	0.9775680226979397	0.8840696614635626	FALSE
ENSG00000100227	84271	POLDIP3	POLDIP3	protein_coding	DNA polymerase delta interacting protein 3 [Source:HGNC Symbol;Acc:HGNC:23782]	22	-1	42583721	42614962	0.023948378536569948	5.7711265638277025	0.884621414130128	0.3766642544415485	0.9775680226979397	0.8840592034848844	FALSE
ENSG00000153187	3192	HNRNPU	HNRNPU	protein_coding	heterogeneous nuclear ribonucleoprotein U [Source:HGNC Symbol;Acc:HGNC:5048]	1	-1	244840638	244864560	0.026548319948149768	8.275999736757228	0.8846518715638746	0.3766831214070384	0.9775680226979397	0.8840242517266051	FALSE
ENSG00000260086	NA	AC007611.1	AC007611.1	lncRNA	novel transcript	16	1	48623422	48746318	-0.06682385917950517	2.3229779269483743	-0.8844674109245856	0.37682423698562384	0.9775680226979397	-0.8837628640843087	FALSE
ENSG00000254635	NA	WAC-AS1	WAC-AS1	lncRNA	WAC antisense RNA 1 (head to head) [Source:HGNC Symbol;Acc:HGNC:27347]	10	-1	28522652	28533066	0.04199013249121997	5.294341402782841	0.8844298100813358	0.3768500367419628	0.9775680226979397	0.8837150818603557	FALSE
ENSG00000181450	339500	ZNF678	ZNF678	protein_coding	zinc finger protein 678 [Source:HGNC Symbol;Acc:HGNC:28652]	1	1	227563543	227677443	-0.06264593811530839	3.1904650111403248	-0.8842141520006449	0.3768799309504298	0.9775680226979397	-0.8836597190636581	FALSE
ENSG00000102109	27344	PCSK1N	PCSK1N	protein_coding	proprotein convertase subtilisin/kexin type 1 inhibitor [Source:HGNC Symbol;Acc:HGNC:17301]	X	-1	48831096	48835610	-0.17045673874415948	0.28263331465113767	-0.8843043920450132	0.376919429672808	0.9775680226979397	-0.8835865732708343	FALSE
ENSG00000253154	NA	AC100801.1	AC100801.1	lncRNA	novel transcript	8	1	85833377	85951083	-0.14884960201749764	0.3272565874288715	-0.8841639701474749	0.37693496307398766	0.9775680226979397	-0.8835578090040145	FALSE
ENSG00000073792	10644	IGF2BP2	IGF2BP2	protein_coding	insulin like growth factor 2 mRNA binding protein 2 [Source:HGNC Symbol;Acc:HGNC:28867]	3	-1	185643739	185825056	-0.1095000867364524	5.961222404985096	-0.884152882464376	0.3769835245327252	0.9775680226979397	-0.8834678891272039	FALSE
ENSG00000004939	6521	SLC4A1	SLC4A1	protein_coding	solute carrier family 4 member 1 (Diego blood group) [Source:HGNC Symbol;Acc:HGNC:11027]	17	-1	44248390	44268141	-0.16364381677790618	8.651891914959839	-0.883401581388384	0.3773897431918871	0.9775680226979397	-0.8827159851495255	FALSE
ENSG00000226259	NA	GTF2H2B	GTF2H2B	transcribed_unprocessed_pseudogene	general transcription factor IIH subunit 2B (pseudogene) [Source:HGNC Symbol;Acc:HGNC:31393]	5	1	70415352	70448015	-0.10681779621537757	2.803099235252181	-0.883611773486312	0.37741274285051307	0.9775680226979397	-0.8826734280922924	FALSE
ENSG00000134146	89978	DPH6	DPH6	protein_coding	diphthamine biosynthesis 6 [Source:HGNC Symbol;Acc:HGNC:30543]	15	-1	35217345	35546193	-0.047540445923794916	4.201218561355334	-0.8832444168823873	0.3774166194957568	0.9775680226979397	-0.8826662551600638	FALSE
ENSG00000256771	56242	ZNF253	ZNF253	protein_coding	zinc finger protein 253 [Source:HGNC Symbol;Acc:HGNC:13497]	19	1	19865882	19894674	-0.06485137662646023	3.3022301571426445	-0.8829676338512819	0.3775646048820709	0.9775680226979397	-0.8823924726806934	FALSE
ENSG00000147443	9046	DOK2	DOK2	protein_coding	docking protein 2 [Source:HGNC Symbol;Acc:HGNC:2991]	8	-1	21908873	21913690	0.055676332053473665	5.5365101912939325	0.883011403349656	0.3775956413790499	0.9775680226979397	0.882335061555955	FALSE
ENSG00000059378	64761	PARP12	PARP12	protein_coding	poly(ADP-ribose) polymerase family member 12 [Source:HGNC Symbol;Acc:HGNC:21919]	7	-1	140023744	140063721	0.08250073562676619	6.287234089795949	0.8828359197189075	0.37762056575488545	0.9775680226979397	0.8822889587014416	FALSE
ENSG00000260920	NA	AL031985.3	AL031985.3	lncRNA	novel transcript, sense overlapping with ZNF643	1	1	40464319	40466767	-0.07680042869236292	1.2355117895537904	-0.8827325524809969	0.3776686973513207	0.9775680226979397	-0.8821999345376187	FALSE
ENSG00000141551	1453	CSNK1D	CSNK1D	protein_coding	casein kinase 1 delta [Source:HGNC Symbol;Acc:HGNC:2452]	17	-1	82239023	82273731	0.03192989022688053	7.5647201937329624	0.8828289819733601	0.3776691810770998	0.9775680226979397	0.8821990398742757	FALSE
ENSG00000148343	84895	MIGA2	MIGA2	protein_coding	mitoguardin 2 [Source:HGNC Symbol;Acc:HGNC:23621]	9	1	129036621	129072082	-0.03850222012872706	4.132763827596832	-0.8827321427535647	0.37768610071035524	0.9775680226979397	-0.8821677470191349	FALSE
ENSG00000105402	8775	NAPA	NAPA	protein_coding	NSF attachment protein alpha [Source:HGNC Symbol;Acc:HGNC:7641]	19	-1	47487637	47515091	0.054575896240453226	5.993033653143913	0.8826490884045389	0.3777343418489183	0.9775680226979397	0.8820785297944702	FALSE
ENSG00000114948	8745	ADAM23	ADAM23	protein_coding	ADAM metallopeptidase domain 23 [Source:HGNC Symbol;Acc:HGNC:202]	2	1	206443532	206621127	0.13872278580224295	1.6289525276703452	0.8826117449291181	0.3778865508634628	0.9775680226979397	0.8817970802562195	FALSE
ENSG00000129484	10038	PARP2	PARP2	protein_coding	poly(ADP-ribose) polymerase 2 [Source:HGNC Symbol;Acc:HGNC:272]	14	1	20343582	20357905	-0.0577523634236059	2.346280391518736	-0.8819171665029026	0.37809678120540746	0.9775680226979397	-0.8814084583640034	FALSE
ENSG00000286076	NA	AC005050.3	AC005050.3	lncRNA	novel transcript	7	1	106425278	106511544	-0.10012446231663041	7.165389031063767	-0.8817049682595103	0.3782789668759322	0.9775680226979397	-0.8810717861611942	FALSE
ENSG00000232811	NA	AL360270.1	AL360270.1	lncRNA	novel transcript	1	1	110943467	110952848	0.12524787986513344	-0.5077420897802521	0.8814538378617923	0.3783507051649784	0.9775680226979397	0.880939243928225	FALSE
ENSG00000136149	NA	RPL13AP25	RPL13AP25	processed_pseudogene	ribosomal protein L13a pseudogene 25 [Source:HGNC Symbol;Acc:HGNC:36981]	13	-1	54440704	54441315	-0.11458150904349101	0.7488201730869678	-0.8813790915511533	0.3784036177981923	0.9775680226979397	-0.8808414935178509	FALSE
ENSG00000132623	63926	ANKEF1	ANKEF1	protein_coding	ankyrin repeat and EF-hand domain containing 1 [Source:HGNC Symbol;Acc:HGNC:15803]	20	1	9986126	10058303	-0.10119638162174915	1.5711974915165572	-0.8814083167552689	0.3784060792678199	0.9775680226979397	-0.8808369464217957	FALSE
ENSG00000270008	NA	AL137247.2	AL137247.2	lncRNA	novel transcript	13	-1	32425358	32432954	-0.12060876773187768	0.015209272516706387	-0.8813332183766502	0.37844111341302167	0.9775680226979397	-0.8807722294891835	FALSE
ENSG00000112578	705	BYSL	BYSL	protein_coding	bystin like [Source:HGNC Symbol;Acc:HGNC:1157]	6	1	41921499	41933046	-0.06838626019437788	1.4815500874798901	-0.8812247769237803	0.37847988718259695	0.9775680226979397	-0.880700608824241	FALSE
ENSG00000182541	3985	LIMK2	LIMK2	protein_coding	LIM domain kinase 2 [Source:HGNC Symbol;Acc:HGNC:6614]	22	1	31212239	31280080	-0.06467924604915076	9.18243320417242	-0.8811149279459745	0.3785959352973064	0.9775680226979397	-0.8804862784463129	FALSE
ENSG00000089876	55760	DHX32	DHX32	protein_coding	DEAH-box helicase 32 (putative) [Source:HGNC Symbol;Acc:HGNC:16717]	10	-1	125836337	125896436	0.04203137911278265	3.8541084735316473	0.8810858560416133	0.378620765538504	0.9775680226979397	0.8804404244881855	FALSE
ENSG00000173320	56977	STOX2	STOX2	protein_coding	storkhead box 2 [Source:HGNC Symbol;Acc:HGNC:25450]	4	1	183797692	184023526	-0.1867720740390499	0.1301411214874115	-0.881086071401759	0.3786594268305006	0.9775680226979397	-0.880369032440347	FALSE
ENSG00000144642	27303	RBMS3	RBMS3	protein_coding	RNA binding motif single stranded interacting protein 3 [Source:HGNC Symbol;Acc:HGNC:13427]	3	1	28574791	30010391	0.1215947414798281	-0.12573636191083196	0.8808503652919808	0.37868042658959966	0.9775680226979397	0.8803302561080972	FALSE
ENSG00000130826	1736	DKC1	DKC1	protein_coding	dyskerin pseudouridine synthase 1 [Source:HGNC Symbol;Acc:HGNC:2890]	X	1	154762742	154777689	-0.03403533182360352	4.632488517537113	-0.8806458242683669	0.37880634329157004	0.9775680226979397	-0.880097777013916	FALSE
ENSG00000104643	66036	MTMR9	MTMR9	protein_coding	myotubularin related protein 9 [Source:HGNC Symbol;Acc:HGNC:14596]	8	1	11284816	11328146	-0.02781393983610947	4.793864757702845	-0.8804992432005063	0.37890484208946107	0.9775680226979397	-0.8799159525499536	FALSE
ENSG00000152926	51351	ZNF117	ZNF117	protein_coding	zinc finger protein 117 [Source:HGNC Symbol;Acc:HGNC:12897]	7	-1	64971772	65006684	-0.1051774444008835	5.832530310684781	-0.8806697758005249	0.37890983841425196	0.9775680226979397	-0.8799067303285902	FALSE
ENSG00000183837	29944	PNMA3	PNMA3	protein_coding	PNMA family member 3 [Source:HGNC Symbol;Acc:HGNC:18742]	X	1	153056409	153060467	-0.12175708554629255	1.1586348742271146	-0.8806185631397261	0.3789228846703341	0.9775680226979397	-0.879882649888707	FALSE
ENSG00000126947	51309	ARMCX1	ARMCX1	protein_coding	armadillo repeat containing X-linked 1 [Source:HGNC Symbol;Acc:HGNC:18073]	X	1	101550547	101554700	0.10085157206769724	0.3150831011086321	0.8801698104445457	0.3790410487760233	0.9775680226979397	0.8796645688917488	FALSE
ENSG00000006282	64847	SPATA20	SPATA20	protein_coding	spermatogenesis associated 20 [Source:HGNC Symbol;Acc:HGNC:26125]	17	1	50543058	50555852	-0.11436852631338112	2.7672128783360264	-0.8803729268450853	0.3792275395373811	0.9775680226979397	-0.8793204708572016	FALSE
ENSG00000255529	81488	POLR2M	POLR2M	protein_coding	RNA polymerase II subunit M [Source:HGNC Symbol;Acc:HGNC:14862]	15	1	57706695	57782762	-0.05928545848063527	4.138898100507063	-0.8798708620329687	0.37923900137384514	0.9775680226979397	-0.8792993257773005	FALSE
ENSG00000131626	8500	PPFIA1	PPFIA1	protein_coding	PTPRF interacting protein alpha 1 [Source:HGNC Symbol;Acc:HGNC:9245]	11	1	70270700	70385312	-0.040468033136717985	6.586301531566876	-0.8799012449159326	0.37928360463937927	0.9775680226979397	-0.8792170443093705	FALSE
ENSG00000170860	27258	LSM3	LSM3	protein_coding	LSM3 homolog, U6 small nuclear RNA and mRNA degradation associated [Source:HGNC Symbol;Acc:HGNC:17874]	3	1	14178817	14201122	0.04359884515032153	4.425643371939826	0.8796257015494543	0.37937973412242953	0.9775680226979397	0.8790397305565427	FALSE
ENSG00000143033	22823	MTF2	MTF2	protein_coding	metal response element binding transcription factor 2 [Source:HGNC Symbol;Acc:HGNC:29535]	1	1	93079235	93139079	-0.025242189393694048	5.595470381775316	-0.8795996363681836	0.37938588328647427	0.9775680226979397	-0.8790283891770794	FALSE
ENSG00000109452	8821	INPP4B	INPP4B	protein_coding	inositol polyphosphate-4-phosphatase type II B [Source:HGNC Symbol;Acc:HGNC:6075]	4	-1	142023160	142847432	-0.06408913655253023	6.443572389175737	-0.8796046153589537	0.37942015617167923	0.9775680226979397	-0.8789651791118333	FALSE
ENSG00000006125	163	AP2B1	AP2B1	protein_coding	adaptor related protein complex 2 subunit beta 1 [Source:HGNC Symbol;Acc:HGNC:563]	17	1	35578046	35726413	-0.049443714504008085	6.0751516441254365	-0.8792382008569607	0.37958057060527384	0.9775680226979397	-0.878669370716635	FALSE
ENSG00000099822	610	HCN2	HCN2	protein_coding	hyperpolarization activated cyclic nucleotide gated potassium and sodium channel 2 [Source:HGNC Symbol;Acc:HGNC:4846]	19	1	589881	617159	-0.09848912228501427	0.9809939589312712	-0.8792588080996211	0.3795868641283653	0.9775680226979397	-0.8786577668634971	FALSE
ENSG00000169744	9079	LDB2	LDB2	protein_coding	LIM domain binding 2 [Source:HGNC Symbol;Acc:HGNC:6533]	4	-1	16501541	16898678	0.18224826700195074	0.4154456012154294	0.8793687128253476	0.37959076262078784	0.9775680226979397	0.8786505789721675	FALSE
ENSG00000171877	84978	FRMD5	FRMD5	protein_coding	FERM domain containing 5 [Source:HGNC Symbol;Acc:HGNC:28214]	15	-1	43870761	44195271	-0.12508052009409693	-0.5151551066674932	-0.879133172721065	0.37961434405877326	0.9775680226979397	-0.8786071013858354	FALSE
ENSG00000278661	NA	TRAJ37	TRAJ37	TR_J_gene	T cell receptor alpha joining 37 [Source:HGNC Symbol;Acc:HGNC:12067]	14	1	22503750	22503814	-0.14125124523114713	0.14205011602676773	-0.8792364954223155	0.3796195122540672	0.9775680226979397	-0.8785975728988578	FALSE
ENSG00000038532	23274	CLEC16A	CLEC16A	protein_coding	C-type lectin domain containing 16A [Source:HGNC Symbol;Acc:HGNC:29013]	16	1	10944564	11182186	0.031210569799685395	6.486276230534301	0.8791787633782484	0.37963310054272237	0.9775680226979397	0.878572520853169	FALSE
ENSG00000251333	NA	RTN3P1	RTN3P1	processed_pseudogene	reticulon 3 pseudogene 1 [Source:HGNC Symbol;Acc:HGNC:19212]	4	1	145375543	145376253	0.10582900979698051	0.38807103676048327	0.8791120921578247	0.37965303884682455	0.9775680226979397	0.8785357626008439	FALSE
ENSG00000135407	10677	AVIL	AVIL	protein_coding	advillin [Source:HGNC Symbol;Acc:HGNC:14188]	12	-1	57797376	57818704	0.06352748920211049	5.715239365691623	0.87920415687066	0.37966605854988866	0.9775680226979397	0.87851176012026	FALSE
ENSG00000145730	5066	PAM	PAM	protein_coding	peptidylglycine alpha-amidating monooxygenase [Source:HGNC Symbol;Acc:HGNC:8596]	5	1	102753981	103031105	-0.11653670759251789	6.169924090842102	-0.8795881072345259	0.3796854655968631	0.9775680226979397	-0.8784759831878322	FALSE
ENSG00000001167	4800	NFYA	NFYA	protein_coding	nuclear transcription factor Y subunit alpha [Source:HGNC Symbol;Acc:HGNC:7804]	6	1	41072945	41099976	0.04938135507535346	5.054548381206371	0.8788382750611632	0.37980899862223894	0.9775680226979397	0.8782482761454736	FALSE
ENSG00000184347	6586	SLIT3	SLIT3	protein_coding	slit guidance ligand 3 [Source:HGNC Symbol;Acc:HGNC:11087]	5	-1	168661733	169301129	-0.14366747578649253	-0.01154582757497476	-0.8784662231137973	0.3799913773948145	0.9775680226979397	-0.8779121826133032	FALSE
ENSG00000283155	NA	AC116353.5	AC116353.5	lncRNA	novel transcript	5	-1	140562443	140592123	-0.12095234039371583	0.6710864150622096	-0.878595558145825	0.3799964254141668	0.9775680226979397	-0.8779028813695426	FALSE
ENSG00000001084	2729	GCLC	GCLC	protein_coding	glutamate-cysteine ligase catalytic subunit [Source:HGNC Symbol;Acc:HGNC:4311]	6	-1	53497341	53616970	-0.05794640142030438	4.838588546126365	-0.8783668468115797	0.3800558209269045	0.9775680226979397	-0.8777934476863196	FALSE
ENSG00000123374	1017	CDK2	CDK2	protein_coding	cyclin dependent kinase 2 [Source:HGNC Symbol;Acc:HGNC:1771]	12	1	55966781	55972789	0.04105698065151442	3.3293883600606256	0.8782781891885519	0.38009369472025656	0.9775680226979397	0.8777236723358575	FALSE
ENSG00000125686	5469	MED1	MED1	protein_coding	mediator complex subunit 1 [Source:HGNC Symbol;Acc:HGNC:9234]	17	-1	39404285	39451272	0.04504980244528056	5.6843045487173915	0.8782341114687102	0.38013193089613606	0.9775680226979397	0.8776532336981977	FALSE
ENSG00000171067	53838	C11orf24	C11orf24	protein_coding	chromosome 11 open reading frame 24 [Source:HGNC Symbol;Acc:HGNC:1174]	11	-1	68261338	68272001	0.04607342319602159	3.521160886374849	0.8780895691332175	0.38021228103853455	0.9775680226979397	0.8775052269497995	FALSE
ENSG00000159792	5681	PSKH1	PSKH1	protein_coding	protein serine kinase H1 [Source:HGNC Symbol;Acc:HGNC:9529]	16	1	67893254	67929676	-0.02665498443483738	4.33360023288236	-0.878010647533069	0.3802257527270274	0.9775680226979397	-0.8774804136817479	FALSE
ENSG00000227051	56967	C14orf132	C14orf132	protein_coding	chromosome 14 open reading frame 132 [Source:HGNC Symbol;Acc:HGNC:20346]	14	1	96039324	96093889	0.14092795545736847	0.49043842087106887	0.8781044236922654	0.38032608146044944	0.9775680226979397	0.8772956369288691	FALSE
ENSG00000151914	667	DST	DST	protein_coding	dystonin [Source:HGNC Symbol;Acc:HGNC:1090]	6	-1	56457987	56954649	0.07605073127934814	3.303598432543088	0.8779235819298777	0.3803373542135505	0.9775680226979397	0.8772748776224556	FALSE
ENSG00000242732	340526	RTL5	RTL5	protein_coding	retrotransposon Gag like 5 [Source:HGNC Symbol;Acc:HGNC:29430]	X	-1	72127110	72131901	0.10124102350493502	1.3519857408810176	0.8778408180835349	0.38034530187667204	0.9775680226979397	0.8772602418532686	FALSE
ENSG00000132953	64328	XPO4	XPO4	protein_coding	exportin 4 [Source:HGNC Symbol;Acc:HGNC:17796]	13	-1	20777329	20903048	-0.03979064676553534	5.064737886850223	-0.8777284126510966	0.3803960944385911	0.9775680226979397	-0.8771667108451243	FALSE
ENSG00000144120	80775	TMEM177	TMEM177	protein_coding	transmembrane protein 177 [Source:HGNC Symbol;Acc:HGNC:28143]	2	1	119679167	119686507	0.0932115877676326	0.5334119448940376	0.877640094303222	0.38041393752851294	0.9775680226979397	0.877133855843937	FALSE
ENSG00000139133	84920	ALG10	ALG10	protein_coding	ALG10 alpha-1,2-glucosyltransferase [Source:HGNC Symbol;Acc:HGNC:23162]	12	1	34022468	34029694	0.09788061079927901	1.1716042741960624	0.8773781854140057	0.3805771803540672	0.9778255167255153	0.8768333160177983	FALSE
ENSG00000166169	27343	POLL	POLL	protein_coding	DNA polymerase lambda [Source:HGNC Symbol;Acc:HGNC:9184]	10	-1	101578882	101588270	0.08191347566241669	4.802815199664073	0.8773050550640414	0.38070164671214723	0.9779591871384594	0.876604219196403	FALSE
ENSG00000205531	4676	NAP1L4	NAP1L4	protein_coding	nucleosome assembly protein 1 like 4 [Source:HGNC Symbol;Acc:HGNC:7640]	11	-1	2944431	2992377	-0.028582739623838727	6.525079662639326	-0.8770827889220444	0.38075530469532304	0.9779591871384594	-0.8765054687613829	FALSE
ENSG00000142541	23521	RPL13A	RPL13A	protein_coding	ribosomal protein L13a [Source:HGNC Symbol;Acc:HGNC:10304]	19	1	49487554	49492308	-0.05238983371646633	9.261810613833498	-0.8765959824766334	0.38102489746060364	0.9782886615479791	-0.8760094481577505	FALSE
ENSG00000012660	60481	ELOVL5	ELOVL5	protein_coding	ELOVL fatty acid elongase 5 [Source:HGNC Symbol;Acc:HGNC:21308]	6	-1	53267398	53349179	0.04012369450691189	8.506773751981966	0.8764872594213161	0.3810913582820118	0.9782886615479791	0.8758872007762822	FALSE
ENSG00000135521	84946	LTV1	LTV1	protein_coding	LTV1 ribosome biogenesis factor [Source:HGNC Symbol;Acc:HGNC:21173]	6	1	143843338	143863812	0.08866603007329998	0.9012911964371854	0.8763656547025814	0.3811175829646607	0.9782886615479791	0.8758389669542627	FALSE
ENSG00000064115	51768	TM7SF3	TM7SF3	protein_coding	transmembrane 7 superfamily member 3 [Source:HGNC Symbol;Acc:HGNC:23049]	12	-1	26971579	27014434	0.03172226762197372	5.338216268757159	0.8762750826794928	0.38121657284529664	0.9782886615479791	0.875656917894223	FALSE
ENSG00000168283	648	BMI1	BMI1	protein_coding	BMI1 proto-oncogene, polycomb ring finger [Source:HGNC Symbol;Acc:HGNC:1066]	10	1	22321099	22331484	-0.051890835533653146	4.261848604970537	-0.876066811742414	0.38128660766238964	0.9782886615479791	-0.8755281366742781	FALSE
ENSG00000213639	5500	PPP1CB	PPP1CB	protein_coding	protein phosphatase 1 catalytic subunit beta [Source:HGNC Symbol;Acc:HGNC:9282]	2	1	28751640	28802940	-0.03740302269520157	6.127537869215596	-0.8759576053275709	0.38139153326685027	0.9782886615479791	-0.8753352248458622	FALSE
ENSG00000229932	NA	YWHAZP3	YWHAZP3	processed_pseudogene	tyrosine 3-monooxygenase/tryptophan 5-monooxygenase activation protein zeta pseudogene 3 [Source:HGNC Symbol;Acc:HGNC:31101]	10	1	23136924	23137661	0.11523155965700083	0.374649515522852	0.8758678303551565	0.3814015239021221	0.9782886615479791	0.8753168581801866	FALSE
ENSG00000105879	79872	CBLL1	CBLL1	protein_coding	Cbl proto-oncogene like 1 [Source:HGNC Symbol;Acc:HGNC:21225]	7	1	107743949	107761667	0.06396552199426608	5.435189232404745	0.8759077052836686	0.38140555792374076	0.9782886615479791	0.8753094421662557	FALSE
ENSG00000083097	23033	DOP1A	DOP1A	protein_coding	DOP1 leucine zipper like protein A [Source:HGNC Symbol;Acc:HGNC:21194]	6	1	83067666	83171350	-0.04624310587402558	5.02112189873559	-0.8757770676667966	0.3814999857216418	0.9782886615479791	-0.8751358629283428	FALSE
ENSG00000175215	10106	CTDSP2	CTDSP2	protein_coding	CTD small phosphatase 2 [Source:HGNC Symbol;Acc:HGNC:17077]	12	-1	57819927	57846729	0.037809450654375354	8.076888002228774	0.8754666280995698	0.3816692798808954	0.9782886615479791	0.8748247287061212	FALSE
ENSG00000198742	57154	SMURF1	SMURF1	protein_coding	SMAD specific E3 ubiquitin protein ligase 1 [Source:HGNC Symbol;Acc:HGNC:16807]	7	-1	99027438	99144100	-0.03365302216704702	6.204201879934602	-0.8754468332116421	0.3816697115905028	0.9782886615479791	-0.8748239354046493	FALSE
ENSG00000175455	64770	CCDC14	CCDC14	protein_coding	coiled-coil domain containing 14 [Source:HGNC Symbol;Acc:HGNC:25766]	3	-1	123897305	123961408	-0.05644631161356939	4.438582440656439	-0.8753873355608167	0.3816805231033251	0.9782886615479791	-0.8748040685511417	FALSE
ENSG00000185024	2972	BRF1	BRF1	protein_coding	BRF1 RNA polymerase III transcription initiation factor subunit [Source:HGNC Symbol;Acc:HGNC:11551]	14	-1	105209286	105315589	0.04167064849655766	3.746464081820846	0.8751272983900308	0.38178584399463333	0.9782886615479791	0.8746105526684727	FALSE
ENSG00000196419	2547	XRCC6	XRCC6	protein_coding	X-ray repair cross complementing 6 [Source:HGNC Symbol;Acc:HGNC:4055]	22	1	41621119	41664048	0.03542100908900814	6.723547473232968	0.8752047712255301	0.3817890421096838	0.9782886615479791	0.8746046769862159	FALSE
ENSG00000100097	3956	LGALS1	LGALS1	protein_coding	galectin 1 [Source:HGNC Symbol;Acc:HGNC:6561]	22	1	37675636	37679802	-0.0770287923332349	5.123214790212064	-0.8751373736717187	0.381849267288383	0.9782886615479791	-0.8744940349427751	FALSE
ENSG00000164989	203238	CCDC171	CCDC171	protein_coding	coiled-coil domain containing 171 [Source:HGNC Symbol;Acc:HGNC:29828]	9	1	15553043	16061663	-0.0721984735212795	1.7531590963125208	-0.8749983869737086	0.3818927113450463	0.9782886615479791	-0.8744142288043766	FALSE
ENSG00000071537	6400	SEL1L	SEL1L	protein_coding	SEL1L adaptor subunit of ERAD E3 ubiquitin ligase [Source:HGNC Symbol;Acc:HGNC:10717]	14	-1	81471547	81533853	0.06339277929514608	6.614830195928079	0.874753261166285	0.38204380956553063	0.9783727829442866	0.874136706795215	FALSE
ENSG00000006652	3475	IFRD1	IFRD1	protein_coding	interferon related developmental regulator 1 [Source:HGNC Symbol;Acc:HGNC:5456]	7	1	112422968	112481017	-0.04835541356043649	7.212162108713776	-0.8747190950498352	0.3821027604021393	0.9783727829442866	-0.8740284500855031	FALSE
ENSG00000052841	55761	TTC17	TTC17	protein_coding	tetratricopeptide repeat domain 17 [Source:HGNC Symbol;Acc:HGNC:25596]	11	1	43358920	43494933	-0.028470200108779764	7.371905498301064	-0.8746621425391292	0.382114777840016	0.9783727829442866	-0.8740063826431396	FALSE
ENSG00000237169	NA	RPL12P27	RPL12P27	processed_pseudogene	ribosomal protein L12 pseudogene 27 [Source:HGNC Symbol;Acc:HGNC:36916]	10	-1	97309138	97309958	-0.09451548049342007	0.6074607692751675	-0.8743374801531933	0.38224398163177253	0.978542069498337	-0.8737691545235489	FALSE
ENSG00000128011	57622	LRFN1	LRFN1	protein_coding	leucine rich repeat and fibronectin type III domain containing 1 [Source:HGNC Symbol;Acc:HGNC:29290]	19	-1	39306568	39315336	-0.0547030279715246	3.9417158550362266	-0.8741143207849912	0.382416941024846	0.9786998281146063	-0.8734516646979832	FALSE
ENSG00000054116	27095	TRAPPC3	TRAPPC3	protein_coding	trafficking protein particle complex 3 [Source:HGNC Symbol;Acc:HGNC:19942]	1	-1	36136570	36156053	0.025822699477463296	5.510709152584472	0.8739699669565275	0.3824352013644129	0.9786998281146063	0.8734181505695972	FALSE
ENSG00000235944	NA	ZNF815P	ZNF815P	transcribed_unprocessed_pseudogene	zinc finger protein 815, pseudogene [Source:HGNC Symbol;Acc:HGNC:22029]	7	1	5823160	5854365	-0.050184485393482525	4.00653010487094	-0.8737121980854307	0.3826042019473944	0.9786998281146063	-0.8731080217597109	FALSE
ENSG00000136436	10241	CALCOCO2	CALCOCO2	protein_coding	calcium binding and coiled-coil domain 2 [Source:HGNC Symbol;Acc:HGNC:29912]	17	1	48830988	48866522	0.03289332275485268	7.401982865014414	0.8736008117226979	0.38266900728539666	0.9786998281146063	0.87298912135191	FALSE
ENSG00000163191	6282	S100A11	S100A11	protein_coding	S100 calcium binding protein A11 [Source:HGNC Symbol;Acc:HGNC:10488]	1	-1	152032506	152047907	-0.06840877294023784	9.633152161412339	-0.8735371694213449	0.3826872303419152	0.9786998281146063	-0.8729556891556076	FALSE
ENSG00000153157	221711	SYCP2L	SYCP2L	protein_coding	synaptonemal complex protein 2 like [Source:HGNC Symbol;Acc:HGNC:21537]	6	1	10886831	10979320	0.2543580541821331	-0.0834251746866178	0.87373229208045	0.3827305479852622	0.9786998281146063	0.872876222102844	FALSE
ENSG00000101004	22981	NINL	NINL	protein_coding	ninein like [Source:HGNC Symbol;Acc:HGNC:29163]	20	-1	25452697	25585531	-0.10726416072734862	0.7104628238918113	-0.8734666943016219	0.3827499638756934	0.9786998281146063	-0.8728406050661239	FALSE
ENSG00000269026	NA	AC003006.1	AC003006.1	protein_coding	novel protein	19	1	57682045	57753575	-0.08414412393803827	0.9981793019574035	-0.8732616243264739	0.3828103834163701	0.9786998281146063	-0.8727297769030565	FALSE
ENSG00000277149	441250	TYW1B	TYW1B	protein_coding	tRNA-yW synthesizing protein 1 homolog B [Source:HGNC Symbol;Acc:HGNC:33908]	7	-1	72558744	72828200	-0.05557282041616496	4.50910241318196	-0.8730237916414176	0.38298029571894643	0.978832002843223	-0.872418162524668	FALSE
ENSG00000137154	6194	RPS6	RPS6	protein_coding	ribosomal protein S6 [Source:HGNC Symbol;Acc:HGNC:10429]	9	-1	19375715	19380236	-0.06366752889260852	9.288690958735016	-0.8728495091016435	0.38304488864958597	0.978832002843223	-0.8722997231305951	FALSE
ENSG00000120837	4801	NFYB	NFYB	protein_coding	nuclear transcription factor Y subunit beta [Source:HGNC Symbol;Acc:HGNC:7805]	12	-1	104117086	104138241	0.04278073188091325	3.5801777640016876	0.8726427559182597	0.38315418028961923	0.978832002843223	0.8720993508027608	FALSE
ENSG00000175061	NA	SNHG29	SNHG29	lncRNA	small nucleolar RNA host gene 29 [Source:HGNC Symbol;Acc:HGNC:28619]	17	1	16438767	16478678	-0.06306065655137338	6.461756347726742	-0.8724491177719917	0.38327836468890275	0.978832002843223	-0.8718717169814951	FALSE
ENSG00000144401	151194	METTL21A	METTL21A	protein_coding	methyltransferase like 21A [Source:HGNC Symbol;Acc:HGNC:30476]	2	-1	207580631	207625928	-0.04516669975995047	4.585361963636233	-0.8720450175683763	0.38352700248270466	0.978832002843223	-0.8714160919841615	FALSE
ENSG00000259642	NA	ST20-AS1	ST20-AS1	lncRNA	ST20 antisense RNA 1 [Source:HGNC Symbol;Acc:HGNC:27521]	15	1	79922771	79926993	0.06742054130610686	2.075740171049506	0.8719978652634796	0.38354689107768325	0.978832002843223	0.8713796542485573	FALSE
ENSG00000162664	284695	ZNF326	ZNF326	protein_coding	zinc finger protein 326 [Source:HGNC Symbol;Acc:HGNC:14104]	1	1	89995110	90035533	0.032354243025841	4.500355647847843	0.871879868277543	0.38356527232603044	0.978832002843223	0.8713459791393512	FALSE
ENSG00000184260	8338	HIST2H2AC	HIST2H2AC	protein_coding	histone cluster 2 H2A family member c [Source:HGNC Symbol;Acc:HGNC:4738]	1	1	149886975	149887364	0.12661952192745599	-0.6749820574310686	0.871782235626917	0.38361629464982705	0.978832002843223	0.8712525095815937	FALSE
ENSG00000158402	995	CDC25C	CDC25C	protein_coding	cell division cycle 25C [Source:HGNC Symbol;Acc:HGNC:1727]	5	-1	138285265	138338355	-0.10131931625810964	0.048870281618533615	-0.8713395052941024	0.38388436210607657	0.978832002843223	-0.87076155254093	FALSE
ENSG00000276291	NA	FRG1HP	FRG1HP	transcribed_unprocessed_pseudogene	FSHD region gene 1 family member H, pseudogene [Source:HGNC Symbol;Acc:HGNC:51767]	9	1	40992249	41218410	0.04679032881355738	4.768630962103914	0.8713648781374964	0.38391599754572514	0.978832002843223	0.870703627083096	FALSE
ENSG00000128253	10739	RFPL2	RFPL2	protein_coding	ret finger protein like 2 [Source:HGNC Symbol;Acc:HGNC:9979]	22	-1	32190435	32205001	-0.1347441096828197	0.2940753498277662	-0.8713120058429554	0.3839408827187679	0.978832002843223	-0.8706580636228056	FALSE
ENSG00000119335	6418	SET	SET	protein_coding	SET nuclear proto-oncogene [Source:HGNC Symbol;Acc:HGNC:10760]	9	1	128683424	128696400	0.03680279372888151	7.769877518852889	0.8709898290611159	0.38408156176171093	0.978832002843223	0.8704005215793174	FALSE
ENSG00000158104	3242	HPD	HPD	protein_coding	4-hydroxyphenylpyruvate dioxygenase [Source:HGNC Symbol;Acc:HGNC:5147]	12	-1	121839527	121863596	-0.19243185949015984	-0.6767290220517607	-0.8709878227775626	0.3841514473752937	0.978832002843223	-0.8702726029910475	FALSE
ENSG00000169181	146395	GSG1L	GSG1L	protein_coding	GSG1 like [Source:HGNC Symbol;Acc:HGNC:28283]	16	-1	27787528	28063714	-0.1028379631933305	1.8756617605066344	-0.870718493459409	0.3842619706753586	0.978832002843223	-0.8700703302676239	FALSE
ENSG00000115257	54760	PCSK4	PCSK4	protein_coding	proprotein convertase subtilisin/kexin type 4 [Source:HGNC Symbol;Acc:HGNC:8746]	19	-1	1481428	1490752	0.12925593635906063	-0.5131090281181562	0.8705462149607575	0.3842814147448943	0.978832002843223	0.8700347486488216	FALSE
ENSG00000005156	3980	LIG3	LIG3	protein_coding	DNA ligase 3 [Source:HGNC Symbol;Acc:HGNC:6600]	17	1	34980512	35009743	0.04768420354625569	4.076753588415167	0.8704904085564	0.3843220037885797	0.978832002843223	0.869960476395128	FALSE
ENSG00000156381	122416	ANKRD9	ANKRD9	protein_coding	ankyrin repeat domain 9 [Source:HGNC Symbol;Acc:HGNC:20096]	14	-1	102501767	102509799	-0.12488468518659168	2.607018172359181	-0.8704670111275671	0.38443444180835085	0.978832002843223	-0.8697547556539789	FALSE
ENSG00000112658	6722	SRF	SRF	protein_coding	serum response factor [Source:HGNC Symbol;Acc:HGNC:11291]	6	1	43171269	43181506	0.03481709162459534	5.227679197690937	0.8702096223982417	0.3844896855383524	0.978832002843223	0.8696536931757866	FALSE
ENSG00000186522	151011	SEPTIN10	SEPTIN10	protein_coding	septin 10 [Source:HGNC Symbol;Acc:HGNC:14349]	2	-1	109542799	109614143	-0.07831470771374172	1.720350537520359	-0.8699406170376763	0.3846398551112973	0.978832002843223	-0.8693790189280043	FALSE
ENSG00000078369	2782	GNB1	GNB1	protein_coding	G protein subunit beta 1 [Source:HGNC Symbol;Acc:HGNC:4396]	1	-1	1785285	1891117	0.018212383731411208	8.452870078972072	0.8699350423347121	0.3846672585448345	0.978832002843223	0.8693289025518355	FALSE
ENSG00000255621	NA	AC023790.2	AC023790.2	lncRNA	novel transcript	12	1	13000451	13040679	-0.13951122142360228	-0.23130424608535938	-0.8699967810364314	0.38469720376113137	0.978832002843223	-0.8692741401692528	FALSE
ENSG00000130772	54797	MED18	MED18	protein_coding	mediator complex subunit 18 [Source:HGNC Symbol;Acc:HGNC:25944]	1	1	28329002	28335965	0.053912603626523836	3.8605395982409845	0.8696950698162929	0.3847984784097801	0.978832002843223	0.8690889532381421	FALSE
ENSG00000070761	29105	CFAP20	CFAP20	protein_coding	cilia and flagella associated protein 20 [Source:HGNC Symbol;Acc:HGNC:29523]	16	-1	58113592	58129381	0.044555123828777354	3.320026351698643	0.8694146763783565	0.3849075670079911	0.978832002843223	0.8688895113561285	FALSE
ENSG00000143797	129642	MBOAT2	MBOAT2	protein_coding	membrane bound O-acyltransferase domain containing 2 [Source:HGNC Symbol;Acc:HGNC:25193]	2	-1	8852690	9003709	-0.055286354146792505	7.174930537566235	-0.8694806134133243	0.3849440222947922	0.978832002843223	-0.8688228694645166	FALSE
ENSG00000113621	79770	TXNDC15	TXNDC15	protein_coding	thioredoxin domain containing 15 [Source:HGNC Symbol;Acc:HGNC:20652]	5	1	134873803	134901525	-0.0395292597309842	4.976156171843745	-0.8693930374916787	0.38499951505933117	0.978832002843223	-0.8687214336202967	FALSE
ENSG00000240093	NA	AC093627.3	AC093627.3	lncRNA	novel transcript	7	-1	182935	194180	0.1156462099809662	0.10260137190184032	0.8693542285881786	0.3850037862179625	0.978832002843223	0.8687136266921852	FALSE
ENSG00000105829	10282	BET1	BET1	protein_coding	Bet1 golgi vesicular membrane trafficking protein [Source:HGNC Symbol;Acc:HGNC:14562]	7	-1	93962762	94004382	-0.03474191635055801	3.9621198910455697	-0.869154473881884	0.3850624516215734	0.978832002843223	-0.8686064019914073	FALSE
ENSG00000260496	NA	AC009041.1	AC009041.1	lncRNA	novel transcript	16	-1	991151	1000926	-0.09844236402850326	1.6021020685532448	-0.8691513314296938	0.3850977193664522	0.978832002843223	-0.8685419467723626	FALSE
ENSG00000224307	NA	AL161785.1	AL161785.1	lncRNA	novel transcript	9	1	129282458	129312665	0.08849586779854812	2.1756244471699975	0.8691343054117636	0.3851180689046224	0.978832002843223	0.8685047576623579	FALSE
ENSG00000150556	130576	LYPD6B	LYPD6B	protein_coding	LY6/PLAUR domain containing 6B [Source:HGNC Symbol;Acc:HGNC:27018]	2	1	149038107	149215262	0.20491762061721208	-0.47304946219483257	0.868705919286947	0.3854535379717047	0.978832002843223	0.8678918555365089	FALSE
ENSG00000030110	578	BAK1	BAK1	protein_coding	BCL2 antagonist/killer 1 [Source:HGNC Symbol;Acc:HGNC:949]	6	-1	33572547	33580293	0.059262260705422065	4.244053429293283	0.8686027230600929	0.38546161934790646	0.978832002843223	0.8678770948804907	FALSE
ENSG00000125457	57409	MIF4GD	MIF4GD	protein_coding	MIF4G domain containing [Source:HGNC Symbol;Acc:HGNC:24030]	17	-1	75266228	75271227	-0.05205582397135089	3.5940603696255544	-0.8683895573169031	0.3855095613504298	0.978832002843223	-0.8677895325680134	FALSE
ENSG00000163606	131450	CD200R1	CD200R1	protein_coding	CD200 receptor 1 [Source:HGNC Symbol;Acc:HGNC:24235]	3	-1	112921205	112975103	0.06683995812055965	3.8502239389926514	0.8683503477062682	0.3855111567361378	0.978832002843223	0.8677866188353686	FALSE
ENSG00000060688	9410	SNRNP40	SNRNP40	protein_coding	small nuclear ribonucleoprotein U5 subunit 40 [Source:HGNC Symbol;Acc:HGNC:30857]	1	-1	31259568	31296788	-0.032660739391072724	4.5016667211262424	-0.8682439342316594	0.3855421953498175	0.978832002843223	-0.8677299329299983	FALSE
ENSG00000213772	NA	EIF1P7	EIF1P7	processed_pseudogene	eukaryotic translation initiation factor 1 pseudogene 7 [Source:HGNC Symbol;Acc:HGNC:49620]	2	-1	9271292	9271628	0.12771250048757954	-0.6205390077553992	0.8682100565830803	0.3855649458157161	0.978832002843223	0.8676883854624733	FALSE
ENSG00000175348	56674	TMEM9B	TMEM9B	protein_coding	TMEM9 domain family member B [Source:HGNC Symbol;Acc:HGNC:1168]	11	-1	8947202	8965011	-0.04529977407637098	5.368394876746483	-0.8682297274153502	0.38561994972378344	0.978832002843223	-0.867587942143019	FALSE
ENSG00000133030	23164	MPRIP	MPRIP	protein_coding	myosin phosphatase Rho interacting protein [Source:HGNC Symbol;Acc:HGNC:30321]	17	1	17042545	17217679	0.04223950594788928	6.3770226064594375	0.8681129386491299	0.3856313101417105	0.978832002843223	0.8675671978333841	FALSE
ENSG00000101146	8480	RAE1	RAE1	protein_coding	ribonucleic acid export 1 [Source:HGNC Symbol;Acc:HGNC:9828]	20	1	57351223	57379211	0.025825405501952226	5.072905100385002	0.8680959226776562	0.3856342792423699	0.978832002843223	0.8675617762683747	FALSE
ENSG00000167748	3816	KLK1	KLK1	protein_coding	kallikrein 1 [Source:HGNC Symbol;Acc:HGNC:6357]	19	-1	50819146	50823787	0.16929200572027847	-0.6078753141909572	0.8680632731912783	0.38564652318763604	0.978832002843223	0.8675394191464811	FALSE
ENSG00000134531	2012	EMP1	EMP1	protein_coding	epithelial membrane protein 1 [Source:HGNC Symbol;Acc:HGNC:3333]	12	1	13196723	13219941	0.14402720397182067	0.608305381026025	0.8678978481402393	0.3857689230747644	0.978832002843223	0.8673159440031242	FALSE
ENSG00000111358	2967	GTF2H3	GTF2H3	protein_coding	general transcription factor IIH subunit 3 [Source:HGNC Symbol;Acc:HGNC:4657]	12	1	123633739	123662604	-0.058740629714179704	3.301429124488753	-0.8676672824469557	0.38586228516785237	0.978832002843223	-0.8671455145699933	FALSE
ENSG00000113161	3156	HMGCR	HMGCR	protein_coding	3-hydroxy-3-methylglutaryl-CoA reductase [Source:HGNC Symbol;Acc:HGNC:5006]	5	1	75336329	75362101	0.06073284737492468	5.6463370572090605	0.8677329608753521	0.3858779381099503	0.978832002843223	0.8671169431039369	FALSE
ENSG00000253736	NA	AC022217.3	AC022217.3	lncRNA	novel transcript, antisense to DUSP1	5	1	172762980	172782334	0.07252576375775543	2.232285513392703	0.8676863417037035	0.38589355229649025	0.978832002843223	0.8670884430839829	FALSE
ENSG00000186834	10614	HEXIM1	HEXIM1	protein_coding	HEXIM P-TEFb complex subunit 1 [Source:HGNC Symbol;Acc:HGNC:24953]	17	1	45148502	45152101	0.047998734610070315	5.919284600263761	0.867758608503104	0.3859097594289569	0.978832002843223	0.8670588615257946	FALSE
ENSG00000073050	7515	XRCC1	XRCC1	protein_coding	X-ray repair cross complementing 1 [Source:HGNC Symbol;Acc:HGNC:12828]	19	-1	43543040	43580473	0.033486667318150865	4.423714296035408	0.8676327142418705	0.38591560068439823	0.978832002843223	0.8670482001442422	FALSE
ENSG00000171130	155066	ATP6V0E2	ATP6V0E2	protein_coding	ATPase H+ transporting V0 subunit e2 [Source:HGNC Symbol;Acc:HGNC:21723]	7	1	149872968	149891204	-0.06274153405471905	3.6550995939032576	-0.8675287185044627	0.3859569775916081	0.978832002843223	-0.8669726823862587	FALSE
ENSG00000148634	26091	HERC4	HERC4	protein_coding	HECT and RLD domain containing E3 ubiquitin protein ligase 4 [Source:HGNC Symbol;Acc:HGNC:24521]	10	-1	67921899	68075348	-0.029399598815423644	7.788241144469762	-0.8672985251558994	0.3861036690121121	0.978832002843223	-0.8667049929901033	FALSE
ENSG00000151240	22982	DIP2C	DIP2C	protein_coding	disco interacting protein 2 homolog C [Source:HGNC Symbol;Acc:HGNC:29150]	10	-1	274190	689668	-0.08196586390628013	3.7914980847074906	-0.86721755308479	0.386137437891385	0.978832002843223	-0.8666433787464659	FALSE
ENSG00000164904	501	ALDH7A1	ALDH7A1	protein_coding	aldehyde dehydrogenase 7 family member A1 [Source:HGNC Symbol;Acc:HGNC:877]	5	-1	126531200	126595362	-0.14719887077842736	-0.7626673033048904	-0.8671601230473297	0.3861406673740857	0.978832002843223	-0.8666374864480664	FALSE
ENSG00000173727	NA	AP000769.1	AP000769.1	transcribed_unprocessed_pseudogene	Finkel-Biskis-Reilly murine sarcoma virus (FBR-MuSV) ubiquitously expressed (FAU) pseudogene	11	1	65455258	65466720	-0.07198082509244319	2.8514867294100332	-0.8672498887730433	0.3861538950069535	0.978832002843223	-0.8666133525067743	FALSE
ENSG00000225663	348262	MCRIP1	MCRIP1	protein_coding	MAPK regulated corepressor interacting protein 1 [Source:HGNC Symbol;Acc:HGNC:28007]	17	-1	81822361	81833302	-0.04705298599691643	3.2715043880314085	-0.8671814465407316	0.38615712420093373	0.978832002843223	-0.866607460888464	FALSE
ENSG00000196132	4661	MYT1	MYT1	protein_coding	myelin transcription factor 1 [Source:HGNC Symbol;Acc:HGNC:7622]	20	1	64102394	64242253	-0.13298971027039613	-0.510839930790243	-0.8671191469748577	0.3861830196461622	0.978832002843223	-0.8665602161061526	FALSE
ENSG00000261460	NA	AC009690.2	AC009690.2	lncRNA	novel transcript, antisense to HEXA and CELF6	15	1	72278867	72351794	-0.12078457834662992	-0.23026815980160037	-0.8670110629664842	0.38622258056429726	0.978832002843223	-0.8664880431720653	FALSE
ENSG00000100764	5700	PSMC1	PSMC1	protein_coding	proteasome 26S subunit, ATPase 1 [Source:HGNC Symbol;Acc:HGNC:9547]	14	1	90256527	90275429	-0.0292692257384477	4.4723002087968675	-0.8669278218995039	0.3862697884987021	0.978832002843223	-0.8664019253150619	FALSE
ENSG00000178951	51341	ZBTB7A	ZBTB7A	protein_coding	zinc finger and BTB domain containing 7A [Source:HGNC Symbol;Acc:HGNC:18078]	19	-1	4043303	4066899	0.028715474353019133	6.938758937322058	0.8668444954332533	0.3863790180969351	0.9789488647013329	0.8662026906661895	FALSE
ENSG00000099904	29801	ZDHHC8	ZDHHC8	protein_coding	zinc finger DHHC-type containing 8 [Source:HGNC Symbol;Acc:HGNC:18474]	22	1	20129456	20148007	-0.03886155628418342	4.091653041073157	-0.8664246762118754	0.3865337899841893	0.9789695552887194	-0.8659204458007761	FALSE
ENSG00000261040	NA	WFDC21P	WFDC21P	transcribed_unitary_pseudogene	WAP four-disulfide core domain 21, pseudogene [Source:HGNC Symbol;Acc:HGNC:50357]	17	-1	60083566	60091885	-0.15167448790956345	-0.8250430028812196	-0.8663226708142889	0.3865994422282937	0.9789695552887194	-0.865800741993384	FALSE
ENSG00000180739	53637	S1PR5	S1PR5	protein_coding	sphingosine-1-phosphate receptor 5 [Source:HGNC Symbol;Acc:HGNC:14299]	19	-1	10512742	10517931	-0.1431718860455491	3.1911679778954287	-0.8665227671892518	0.38667178588665263	0.9789695552887194	-0.8656688520886918	FALSE
ENSG00000139946	57161	PELI2	PELI2	protein_coding	pellino E3 ubiquitin protein ligase family member 2 [Source:HGNC Symbol;Acc:HGNC:8828]	14	1	56117814	56301524	0.04255761227882715	7.477665977975935	0.8662666063019954	0.3866915089743068	0.9789695552887194	0.8656328974904404	FALSE
ENSG00000234810	NA	AL603840.1	AL603840.1	lncRNA	novel transcript	1	1	55329288	56070513	-0.11713549299560289	0.333198910969103	-0.866251010707464	0.3867027570919982	0.9789695552887194	-0.8656123930097411	FALSE
ENSG00000227925	NA	LINC01655	LINC01655	lncRNA	long intergenic non-protein coding RNA 1655 [Source:HGNC Symbol;Acc:HGNC:52443]	1	-1	221819842	221840717	0.1786805328227168	-0.7555622157944445	0.8659247244916853	0.38688708310833686	0.9792519270472947	0.8652764322430989	FALSE
ENSG00000240710	NA	AL512306.3	AL512306.3	lncRNA	novel transcript	1	1	204603035	204616565	-0.06822443808932821	3.1660509262654672	-0.8658906455854415	0.3869405622379517	0.9792519270472947	-0.8651789770884043	FALSE
ENSG00000169239	11238	CA5B	CA5B	protein_coding	carbonic anhydrase 5B [Source:HGNC Symbol;Acc:HGNC:1378]	X	1	15688830	15788411	-0.03106126700508227	5.503928381816416	-0.8655116674907759	0.3870566569165924	0.9793031245653071	-0.8649674457336257	FALSE
ENSG00000263766	NA	AC025682.1	AC025682.1	lncRNA	novel transcript, antisense to NPEPPS	17	-1	47603860	47649420	0.05940117952740387	5.539001834374873	0.865302993882734	0.38719388236716457	0.9793031245653071	0.8647174627658806	FALSE
ENSG00000147408	55790	CSGALNACT1	CSGALNACT1	protein_coding	chondroitin sulfate N-acetylgalactosaminyltransferase 1 [Source:HGNC Symbol;Acc:HGNC:24290]	8	-1	19404161	19758029	-0.08393306142838597	7.319562572167923	-0.8655226286916324	0.3872253545187808	0.9793031245653071	-0.8646601377106363	FALSE
ENSG00000137331	8870	IER3	IER3	protein_coding	immediate early response 3 [Source:HGNC Symbol;Acc:HGNC:5392]	6	-1	30743199	30744548	0.07397185375252846	4.13734578677069	0.8651133329619556	0.3873688607410364	0.9793031245653071	0.8643987838328528	FALSE
ENSG00000072694	2213	FCGR2B	FCGR2B	protein_coding	Fc fragment of IgG receptor IIb [Source:HGNC Symbol;Acc:HGNC:3618]	1	1	161663147	161678654	-0.09462972335984698	4.62590205257011	-0.8652092100428784	0.3874180178512956	0.9793031245653071	-0.8643092723608131	FALSE
ENSG00000167555	84436	ZNF528	ZNF528	protein_coding	zinc finger protein 528 [Source:HGNC Symbol;Acc:HGNC:29384]	19	1	52397849	52418412	-0.0703808783671982	2.779066293028151	-0.864756336246942	0.3875085003552382	0.9793031245653071	-0.8641445284971955	FALSE
ENSG00000101413	58490	RPRD1B	RPRD1B	protein_coding	regulation of nuclear pre-mRNA domain containing 1B [Source:HGNC Symbol;Acc:HGNC:16209]	20	1	38033725	38127780	0.04031434376563858	4.967083147987873	0.8645483701534322	0.38757853465284897	0.9793031245653071	0.8640170313183253	FALSE
ENSG00000162599	4774	NFIA	NFIA	protein_coding	nuclear factor I A [Source:HGNC Symbol;Acc:HGNC:7784]	1	1	60865259	61462788	-0.056853684359196244	4.905338219489102	-0.8645708117125435	0.38761949232875537	0.9793031245653071	-0.8639424745297333	FALSE
ENSG00000273110	NA	AL162591.2	AL162591.2	lncRNA	novel transcript, antisense to SHE	1	1	154480012	154481501	0.11530207900080469	-0.3442820919949269	0.8644348372957469	0.38763140523112405	0.9793031245653071	0.8639207899297451	FALSE
ENSG00000177733	10949	HNRNPA0	HNRNPA0	protein_coding	heterogeneous nuclear ribonucleoprotein A0 [Source:HGNC Symbol;Acc:HGNC:5030]	5	-1	137745651	137754363	0.03908278130167808	6.513437417694493	0.8644215537336843	0.3876732084618385	0.9793031245653071	0.8638447003233164	FALSE
ENSG00000256007	NA	ARAP1-AS1	ARAP1-AS1	lncRNA	ARAP1 antisense RNA 1 [Source:HGNC Symbol;Acc:HGNC:39993]	11	1	72685075	72693808	0.09115374258780573	1.258407707123564	0.8643848798272687	0.38769479477875024	0.9793031245653071	0.8638054111947504	FALSE
ENSG00000246662	NA	LINC00535	LINC00535	lncRNA	long intergenic non-protein coding RNA 535 [Source:HGNC Symbol;Acc:HGNC:43644]	8	-1	93213302	93700433	-0.13129666060785072	0.24378638028786245	-0.864226108746621	0.38775892373319687	0.9793031245653071	-0.8636886983255113	FALSE
ENSG00000164430	115004	CGAS	CGAS	protein_coding	cyclic GMP-AMP synthase [Source:HGNC Symbol;Acc:HGNC:21367]	6	-1	73413515	73452297	-0.04648640060406262	5.35127763479993	-0.8641483957509517	0.38783050256255236	0.9793031245653071	-0.8635584407892899	FALSE
ENSG00000171763	79029	SPATA5L1	SPATA5L1	protein_coding	spermatogenesis associated 5 like 1 [Source:HGNC Symbol;Acc:HGNC:28762]	15	1	45402336	45421415	-0.04245880136856872	3.5721706696671776	-0.8642727784257261	0.387844696937959	0.9793031245653071	-0.8635326119265185	FALSE
ENSG00000116539	55870	ASH1L	ASH1L	protein_coding	ASH1 like histone lysine methyltransferase [Source:HGNC Symbol;Acc:HGNC:19088]	1	-1	155335268	155562807	-0.028865986618260564	8.152637950135057	-0.8637973402790863	0.38802421033208523	0.979596928134924	-0.863206009222033	FALSE
ENSG00000088833	55968	NSFL1C	NSFL1C	protein_coding	NSFL1 cofactor [Source:HGNC Symbol;Acc:HGNC:15912]	20	-1	1442162	1473842	-0.04449555711092579	7.129222500066917	-0.8634304348817091	0.3883113351305574	0.9800572169071146	-0.862683812032612	FALSE
ENSG00000163703	78987	CRELD1	CRELD1	protein_coding	cysteine rich with EGF like domains 1 [Source:HGNC Symbol;Acc:HGNC:14630]	3	1	9933822	9945413	-0.039587648708541145	3.502422592557884	-0.8631965212418845	0.38833290278583754	0.9800572169071146	-0.8626445961878256	FALSE
ENSG00000176155	284001	CCDC57	CCDC57	protein_coding	coiled-coil domain containing 57 [Source:HGNC Symbol;Acc:HGNC:27564]	17	-1	82101460	82212830	-0.03643027937261234	5.51111097240141	-0.8629970869254826	0.38847248668801837	0.9802499985387755	-0.8623908268782084	FALSE
ENSG00000215817	643136	ZC3H11B	ZC3H11B	protein_coding	zinc finger CCCH-type containing 11B [Source:HGNC Symbol;Acc:HGNC:25659]	1	-1	219608010	219613145	0.10615820708261693	-0.2786978218899305	0.8626218327897385	0.388625169308062	0.9803165159815408	0.8621133071411792	FALSE
ENSG00000170632	83787	ARMC10	ARMC10	protein_coding	armadillo repeat containing 10 [Source:HGNC Symbol;Acc:HGNC:21706]	7	1	103074881	103099759	0.02804435808773942	4.487564819803608	0.86258992350421	0.388660950344516	0.9803165159815408	0.86204828024022	FALSE
ENSG00000261367	NA	AC012645.2	AC012645.2	lncRNA	novel transcript, antisense to GDPD3	16	1	30107675	30110541	0.1342781670493416	0.8674533379791223	0.8623890569432536	0.3887869350985138	0.9803165159815408	0.8618193500287606	FALSE
ENSG00000247950	NA	SEC24B-AS1	SEC24B-AS1	lncRNA	SEC24B antisense RNA 1 [Source:HGNC Symbol;Acc:HGNC:44003]	4	-1	109347475	109433817	-0.06302766735386411	2.0914973644336445	-0.862340508874738	0.3887916339589077	0.9803165159815408	-0.8618108124796285	FALSE
ENSG00000213064	375035	SFT2D2	SFT2D2	protein_coding	SFT2 domain containing 2 [Source:HGNC Symbol;Acc:HGNC:25140]	1	1	168225938	168253021	0.056229129441979886	6.473937886241166	0.8623033050436857	0.38882615595218994	0.9803165159815408	0.8617480900024341	FALSE
ENSG00000160193	10785	WDR4	WDR4	protein_coding	WD repeat domain 4 [Source:HGNC Symbol;Acc:HGNC:12756]	21	-1	42843094	42879568	-0.04028104461597737	3.5972382855676535	-0.8621739061920555	0.38887805575620016	0.9803165159815408	-0.8616538004279994	FALSE
ENSG00000196405	51466	EVL	EVL	protein_coding	Enah/Vasp-like [Source:HGNC Symbol;Acc:HGNC:20234]	14	1	99971449	100144236	-0.04422151522909612	7.7919686651937345	-0.8618111055809426	0.38910459943367837	0.9807282160896629	-0.8612423142233208	FALSE
ENSG00000183891	130502	TTC32	TTC32	protein_coding	tetratricopeptide repeat domain 32 [Source:HGNC Symbol;Acc:HGNC:32954]	2	-1	19896631	19901983	0.06814091633012209	3.479851242957075	0.8614161486636885	0.38934678022863833	0.9809870999985132	0.8608025865027064	FALSE
ENSG00000150782	3606	IL18	IL18	protein_coding	interleukin 18 [Source:HGNC Symbol;Acc:HGNC:5986]	11	-1	112143253	112164096	0.057187578660079286	3.298643313471026	0.861355396941667	0.38936884964187435	0.9809870999985132	0.8607625233394731	FALSE
ENSG00000173726	9804	TOMM20	TOMM20	protein_coding	translocase of outer mitochondrial membrane 20 [Source:HGNC Symbol;Acc:HGNC:20947]	1	-1	235109341	235128837	0.03645653906309665	5.599366660499064	0.8612343063213133	0.3894111737251684	0.9809870999985132	0.8606856952272376	FALSE
ENSG00000153046	9425	CDYL	CDYL	protein_coding	chromodomain Y like [Source:HGNC Symbol;Acc:HGNC:1811]	6	1	4706159	4955551	0.046801587614875295	5.791342501249696	0.8611838014233499	0.3894602902321478	0.9809870999985132	0.8605965436451692	FALSE
ENSG00000163431	25802	LMOD1	LMOD1	protein_coding	leiomodin 1 [Source:HGNC Symbol;Acc:HGNC:6647]	1	-1	201896456	201946588	0.2280523429637722	-0.8484105404967817	0.8610243517074604	0.3895686990323617	0.9810922016487656	0.8603997945730831	FALSE
ENSG00000257150	NA	PGAM1P5	PGAM1P5	transcribed_processed_pseudogene	phosphoglycerate mutase 1 pseudogene 5 [Source:HGNC Symbol;Acc:HGNC:42452]	12	1	95551582	95673999	-0.13196154701940768	-0.07655402074743997	-0.8607668282670083	0.3896827090989349	0.9810922016487656	-0.8601929157946593	FALSE
ENSG00000056277	55609	ZNF280C	ZNF280C	protein_coding	zinc finger protein 280C [Source:HGNC Symbol;Acc:HGNC:25955]	X	-1	130202707	130268899	-0.06004615297242899	2.3615042508023403	-0.8606867758253329	0.3896939074980267	0.9810922016487656	-0.86017259754724	FALSE
ENSG00000130783	84660	CCDC62	CCDC62	protein_coding	coiled-coil domain containing 62 [Source:HGNC Symbol;Acc:HGNC:30723]	12	1	122774526	122827528	0.056387225110686945	1.9401051703008232	0.8606189180224174	0.38975502202048184	0.9810922016487656	0.8600617183121602	FALSE
ENSG00000109775	55325	UFSP2	UFSP2	protein_coding	UFM1 specific peptidase 2 [Source:HGNC Symbol;Acc:HGNC:25640]	4	-1	185399537	185425979	-0.048052430585878714	3.5881149857007717	-0.8601211245391184	0.3900029140030892	0.9814399627970348	-0.8596120796898686	FALSE
ENSG00000127022	821	CANX	CANX	protein_coding	calnexin [Source:HGNC Symbol;Acc:HGNC:1473]	5	1	179678628	179731641	0.04882842188581282	7.684156180814126	0.8599387665181966	0.39014394012750375	0.9814399627970348	0.8593563571400558	FALSE
ENSG00000184900	6612	SUMO3	SUMO3	protein_coding	small ubiquitin like modifier 3 [Source:HGNC Symbol;Acc:HGNC:11124]	21	-1	44805617	44818779	0.040693772531124495	5.351436362853668	0.8597749977657794	0.3902302869844736	0.9814399627970348	0.8591998121928234	FALSE
ENSG00000171766	2628	GATM	GATM	protein_coding	glycine amidinotransferase [Source:HGNC Symbol;Acc:HGNC:4175]	15	-1	45361124	45402327	0.1184214518593337	0.7147040620873033	0.8597652859333215	0.3902344675767452	0.9814399627970348	0.8591922334056469	FALSE
ENSG00000158710	8407	TAGLN2	TAGLN2	protein_coding	transgelin 2 [Source:HGNC Symbol;Acc:HGNC:11554]	1	-1	159918107	159925732	0.05831157854197855	8.813532630712068	0.859751520770822	0.39027836733402255	0.9814399627970348	0.8591126527054199	FALSE
ENSG00000153234	4929	NR4A2	NR4A2	protein_coding	nuclear receptor subfamily 4 group A member 2 [Source:HGNC Symbol;Acc:HGNC:7981]	2	-1	156324437	156342348	0.06014378229956385	2.8299199975111367	0.8596112913706422	0.39029804372352606	0.9814399627970348	0.8590769854618203	FALSE
ENSG00000153933	8526	DGKE	DGKE	protein_coding	diacylglycerol kinase epsilon [Source:HGNC Symbol;Acc:HGNC:2852]	17	1	56834107	56869567	-0.05380261661289243	4.156378002703363	-0.8594444050466588	0.39041662151719725	0.9814399627970348	-0.858862063518688	FALSE
ENSG00000110237	9828	ARHGEF17	ARHGEF17	protein_coding	Rho guanine nucleotide exchange factor 17 [Source:HGNC Symbol;Acc:HGNC:21726]	11	1	73308276	73369388	-0.17129392794771814	0.27493750761949065	-0.8596332499927876	0.39045503406988924	0.9814399627970348	-0.8587924493736424	FALSE
ENSG00000105193	6217	RPS16	RPS16	protein_coding	ribosomal protein S16 [Source:HGNC Symbol;Acc:HGNC:10396]	19	-1	39433137	39435949	-0.06019729964934317	7.33398773406622	-0.8591372440481287	0.3905658701820718	0.9814399627970348	-0.858591607079027	FALSE
ENSG00000143416	8991	SELENBP1	SELENBP1	protein_coding	selenium binding protein 1 [Source:HGNC Symbol;Acc:HGNC:10719]	1	-1	151364304	151372707	-0.16751883517264776	6.163159153413739	-0.8592385312027631	0.3905701343737067	0.9814399627970348	-0.8585838807763645	FALSE
ENSG00000273033	NA	LINC02035	LINC02035	lncRNA	long intergenic non-protein coding RNA 2035 [Source:HGNC Symbol;Acc:HGNC:52875]	3	1	122886941	122892416	-0.07213498254753681	4.5328131505131894	-0.859181852509643	0.39058918769557704	0.9814399627970348	-0.8585493586267562	FALSE
ENSG00000157796	57728	WDR19	WDR19	protein_coding	WD repeat domain 19 [Source:HGNC Symbol;Acc:HGNC:18340]	4	1	39182504	39285810	-0.04820982283256248	3.541853929076741	-0.8589037537682253	0.3907012789574209	0.9815626073710003	-0.8583462845014556	FALSE
ENSG00000114784	10289	EIF1B	EIF1B	protein_coding	eukaryotic translation initiation factor 1B [Source:HGNC Symbol;Acc:HGNC:30792]	3	1	40309707	40312424	-0.07108632188620945	6.381827301175763	-0.8585081843964686	0.39096659747754237	0.98164458388343	-0.8578657517480793	FALSE
ENSG00000104324	10404	CPQ	CPQ	protein_coding	carboxypeptidase Q [Source:HGNC Symbol;Acc:HGNC:16910]	8	1	96645242	97149654	0.04356417204012608	8.985958726716618	0.8583006693543416	0.3910816623317598	0.98164458388343	0.8576574131277354	FALSE
ENSG00000107951	55149	MTPAP	MTPAP	protein_coding	mitochondrial poly(A) polymerase [Source:HGNC Symbol;Acc:HGNC:25532]	10	-1	30309801	30374448	0.04775250889927474	3.8059868933067658	0.8581026866983892	0.39112531053911803	0.98164458388343	0.8575783925892687	FALSE
ENSG00000108839	239	ALOX12	ALOX12	protein_coding	arachidonate 12-lipoxygenase, 12S type [Source:HGNC Symbol;Acc:HGNC:429]	17	1	6996049	7010754	-0.1005926203171521	3.4502009584415547	-0.8583837424846968	0.3911271948486136	0.98164458388343	-0.8575749813635394	FALSE
ENSG00000118508	10981	RAB32	RAB32	protein_coding	RAB32, member RAS oncogene family [Source:HGNC Symbol;Acc:HGNC:9772]	6	1	146543833	146554953	-0.06012372942377642	5.001243581863337	-0.8581310518651619	0.39114757432708835	0.98164458388343	-0.857538088379619	FALSE
ENSG00000138078	9581	PREPL	PREPL	protein_coding	prolyl endopeptidase like [Source:HGNC Symbol;Acc:HGNC:30228]	2	-1	44316281	44361862	-0.05116596189338196	4.722417710131793	-0.8580640084942895	0.3911501147036981	0.98164458388343	-0.8575334896159073	FALSE
ENSG00000215148	360226	PRSS41	PRSS41	protein_coding	serine protease 41 [Source:HGNC Symbol;Acc:HGNC:30715]	16	1	2798485	2805302	0.19624250466151444	0.5040281199014305	0.8580313875736946	0.39117691786367614	0.98164458388343	0.8574849698052172	FALSE
ENSG00000157445	55799	CACNA2D3	CACNA2D3	protein_coding	calcium voltage-gated channel auxiliary subunit alpha2delta 3 [Source:HGNC Symbol;Acc:HGNC:15460]	3	1	54122547	55074557	0.08518034432037425	2.967022258267466	0.8576182407700046	0.3914057880289934	0.981712684119886	0.8570707449744034	FALSE
ENSG00000118579	80306	MED28	MED28	protein_coding	mediator complex subunit 28 [Source:HGNC Symbol;Acc:HGNC:24628]	4	1	17614641	17634105	0.028665783596462546	6.1876054972433145	0.8575757718057117	0.3914419336460141	0.981712684119886	0.8570053396183024	FALSE
ENSG00000009830	29954	POMT2	POMT2	protein_coding	protein O-mannosyltransferase 2 [Source:HGNC Symbol;Acc:HGNC:19743]	14	-1	77274956	77320884	0.054473570437858276	2.0219577376992737	0.8574906242747794	0.391447887260318	0.981712684119886	0.8569945669275926	FALSE
ENSG00000184007	8073	PTP4A2	PTP4A2	protein_coding	protein tyrosine phosphatase 4A2 [Source:HGNC Symbol;Acc:HGNC:9635]	1	-1	31906421	31944856	-0.038852933505901355	5.130862697286857	-0.8574592134063235	0.39150270968198697	0.981712684119886	-0.8568953738768617	FALSE
ENSG00000284946	NA	AC068831.7	AC068831.7	protein_coding	novel protein	15	-1	90966190	91022566	-0.10696848121551117	-0.4109850494145945	-0.8573496840550027	0.3915271672580938	0.981712684119886	-0.8568511242356025	FALSE
ENSG00000174365	128439	SNHG11	SNHG11	lncRNA	small nucleolar RNA host gene 11 [Source:HGNC Symbol;Acc:HGNC:25046]	20	1	38446343	38450940	-0.06953011657486097	1.01413847926206	-0.8571398739203226	0.3916419593879569	0.981712684119886	-0.8566434600587112	FALSE
ENSG00000219481	55672	NBPF1	NBPF1	protein_coding	NBPF member 1 [Source:HGNC Symbol;Acc:HGNC:26088]	1	-1	16562319	16613562	0.07594111579888407	2.1202924078529013	0.857061933981634	0.39172732288480083	0.981712684119886	0.8564890575627878	FALSE
ENSG00000006831	79602	ADIPOR2	ADIPOR2	protein_coding	adiponectin receptor 2 [Source:HGNC Symbol;Acc:HGNC:24041]	12	1	1688574	1788674	0.018355521775037076	5.928034574071572	0.8568874491761803	0.39180666036046874	0.981712684119886	0.8563455730277265	FALSE
ENSG00000168288	27249	MMADHC	MMADHC	protein_coding	metabolism of cobalamin associated D [Source:HGNC Symbol;Acc:HGNC:25221]	2	-1	149569637	149587778	-0.041247501608414616	6.441352966518264	-0.8566717770194561	0.3919380086437123	0.981712684119886	-0.8561080639175059	FALSE
ENSG00000103313	4210	MEFV	MEFV	protein_coding	MEFV innate immuity regulator, pyrin [Source:HGNC Symbol;Acc:HGNC:6998]	16	-1	3242028	3256627	0.04461695418973122	7.8587630777434585	0.8566455079146127	0.391965229825155	0.981712684119886	0.8560588475523148	FALSE
ENSG00000120942	29914	UBIAD1	UBIAD1	protein_coding	UbiA prenyltransferase domain containing 1 [Source:HGNC Symbol;Acc:HGNC:30791]	1	1	11273206	11296049	-0.0404675050691643	4.149414353917033	-0.8565224655250113	0.39198214198762116	0.981712684119886	-0.8560282711154252	FALSE
ENSG00000244513	NA	AC109587.1	AC109587.1	lncRNA	novel transcript	3	1	69013941	69056622	-0.1035113057604583	-0.4053188715324443	-0.856510527452554	0.39198999318895267	0.981712684119886	-0.8560140767649203	FALSE
ENSG00000124782	6239	RREB1	RREB1	protein_coding	ras responsive element binding protein 1 [Source:HGNC Symbol;Acc:HGNC:10449]	6	1	7107597	7251980	0.03445278113060635	6.383042499109374	0.8564804963108255	0.39203217788930456	0.981712684119886	0.8559378131187018	FALSE
ENSG00000100012	266629	SEC14L3	SEC14L3	protein_coding	SEC14 like lipid binding 3 [Source:HGNC Symbol;Acc:HGNC:18655]	22	-1	30447959	30472049	-0.206506615182392	-0.2616883154707772	-0.8565132713220202	0.3920901346220549	0.981712684119886	-0.8558330441077308	FALSE
ENSG00000107262	573	BAG1	BAG1	protein_coding	BCL2 associated athanogene 1 [Source:HGNC Symbol;Acc:HGNC:937]	9	-1	33247820	33264720	0.10554569688271442	7.36787897052145	0.8558319005004895	0.39244576297948375	0.9821976168938565	0.8551903764386807	FALSE
ENSG00000249494	NA	AC008629.1	AC008629.1	lncRNA	novel transcript	5	-1	119006347	119070902	-0.08406406487831641	1.5268002035079655	-0.8557081063066614	0.3924653857176822	0.9821976168938565	-0.8551549258276129	FALSE
ENSG00000132274	10346	TRIM22	TRIM22	protein_coding	tripartite motif containing 22 [Source:HGNC Symbol;Acc:HGNC:16379]	11	1	5689697	5737089	0.10659179318700218	8.120003520068689	0.8555981056515315	0.39252950800742403	0.9821976168938565	0.8550390894292835	FALSE
ENSG00000007968	1870	E2F2	E2F2	protein_coding	E2F transcription factor 2 [Source:HGNC Symbol;Acc:HGNC:3114]	1	-1	23506438	23531233	0.09753874850812005	4.432329780347515	0.855582241299878	0.3926070407097896	0.9821976168938565	0.8548990425500637	FALSE
ENSG00000237491	NA	LINC01409	LINC01409	lncRNA	long intergenic non-protein coding RNA 1409 [Source:HGNC Symbol;Acc:HGNC:50701]	1	1	778747	810065	0.07554458308908163	1.2668835501285256	0.8553450588610397	0.39265764655255264	0.9821976168938565	0.8548076425471239	FALSE
ENSG00000170619	28991	COMMD5	COMMD5	protein_coding	COMM domain containing 5 [Source:HGNC Symbol;Acc:HGNC:17902]	8	-1	144841042	144853736	0.03487979031475552	3.2733355885179742	0.8552449485149263	0.3926940146843235	0.9821976168938565	0.8547419619061379	FALSE
ENSG00000141569	201292	TRIM65	TRIM65	protein_coding	tripartite motif containing 65 [Source:HGNC Symbol;Acc:HGNC:27316]	17	-1	75880335	75896951	-0.041506703571439374	3.709341777933838	-0.8552224213055104	0.39272707239866533	0.9821976168938565	-0.8546822630593378	FALSE
ENSG00000102760	28984	RGCC	RGCC	protein_coding	regulator of cell cycle [Source:HGNC Symbol;Acc:HGNC:20369]	13	1	41457550	41470871	-0.06757283871220476	5.109857280057009	-0.8548573733309023	0.39296434153864956	0.9822836253991775	-0.8542538686445758	FALSE
ENSG00000138160	3832	KIF11	KIF11	protein_coding	kinesin family member 11 [Source:HGNC Symbol;Acc:HGNC:6388]	10	1	92593130	92655395	-0.10737423381243416	1.7765287654615878	-0.8547113825756577	0.3929944202743336	0.9822836253991775	-0.8541995720524977	FALSE
ENSG00000105856	26959	HBP1	HBP1	protein_coding	HMG-box transcription factor 1 [Source:HGNC Symbol;Acc:HGNC:23200]	7	1	107168961	107202522	0.04301443731358834	7.079624112111929	0.8546102365958164	0.3930944528781388	0.9822836253991775	0.8540190164337941	FALSE
ENSG00000125459	55154	MSTO1	MSTO1	protein_coding	misato mitochondrial distribution and morphology regulator 1 [Source:HGNC Symbol;Acc:HGNC:29678]	1	1	155610205	155614967	-0.05684631735356205	1.6420844772555176	-0.8544790118805562	0.39310936202280244	0.9822836253991775	-0.8539921082932461	FALSE
ENSG00000136003	23479	ISCU	ISCU	protein_coding	iron-sulfur cluster assembly enzyme [Source:HGNC Symbol;Acc:HGNC:29882]	12	1	108562582	108569384	-0.04244333355726582	6.489432149557276	-0.8545733083608149	0.3931149779699574	0.9822836253991775	-0.8539819727483495	FALSE
ENSG00000008256	9265	CYTH3	CYTH3	protein_coding	cytohesin 3 [Source:HGNC Symbol;Acc:HGNC:9504]	7	-1	6161776	6272644	0.04684650007729818	4.2857009007134	0.8546120195101271	0.39314143165998927	0.9822836253991775	0.8539342308573373	FALSE
ENSG00000286196	NA	AL162586.2	AL162586.2	lncRNA	Novel transcript, antisense to SH2D3C	9	1	127754534	127760560	-0.1309843529520927	-0.633109706069697	-0.8543169481421224	0.3932236913912657	0.9823309191769884	-0.8537857863046328	FALSE
ENSG00000040608	65078	RTN4R	RTN4R	protein_coding	reticulon 4 receptor [Source:HGNC Symbol;Acc:HGNC:18601]	22	-1	20241415	20283246	0.13184430266356628	-0.35471278336287726	0.8541153630927073	0.393307770213457	0.9823827413495864	0.8536340784904906	FALSE
ENSG00000083457	3682	ITGAE	ITGAE	protein_coding	integrin subunit alpha E [Source:HGNC Symbol;Acc:HGNC:6147]	17	-1	3714628	3801188	-0.04130138465398536	4.149658670105332	-0.8539922664735163	0.39341273460683646	0.9824867052788021	-0.8534447133171053	FALSE
ENSG00000197903	85236	HIST1H2BK	HIST1H2BK	protein_coding	histone cluster 1 H2B family member k [Source:HGNC Symbol;Acc:HGNC:13954]	6	-1	27146418	27146798	-0.07081721800505214	4.638279455773574	-0.853613127354355	0.3936931009591623	0.9830286041496406	-0.8529390572639935	FALSE
ENSG00000247157	NA	LINC01252	LINC01252	lncRNA	long intergenic non-protein coding RNA 1252 [Source:HGNC Symbol;Acc:HGNC:27888]	12	1	11548030	11590369	0.13356884410943642	0.776548701514095	0.8535855142360746	0.39376187172191446	0.983042071829811	0.8528150587371209	FALSE
ENSG00000134152	79768	KATNBL1	KATNBL1	protein_coding	katanin regulatory subunit B1 like 1 [Source:HGNC Symbol;Acc:HGNC:26199]	15	-1	34140674	34210096	0.05978031896153535	6.727404633218511	0.8530740692142939	0.39400294713260153	0.9833590565189733	0.8523804863073632	FALSE
ENSG00000197961	7675	ZNF121	ZNF121	protein_coding	zinc finger protein 121 [Source:HGNC Symbol;Acc:HGNC:12904]	19	-1	9560353	9584533	-0.053273877839597805	4.4233362722956375	-0.8529118404944366	0.3940156364041918	0.9833590565189733	-0.8523576165652367	FALSE
ENSG00000177030	10522	DEAF1	DEAF1	protein_coding	DEAF1 transcription factor [Source:HGNC Symbol;Acc:HGNC:14677]	11	-1	644233	706715	-0.03205681239766811	4.835329617196787	-0.852654230261904	0.3941529872079387	0.9834649256470923	-0.8521100991629199	FALSE
ENSG00000196873	445571	CBWD3	CBWD3	protein_coding	COBW domain containing 3 [Source:HGNC Symbol;Acc:HGNC:18519]	9	1	68232003	68300015	0.06567843324675948	2.9870364406240473	0.8526343340853771	0.39418486511172546	0.9834649256470923	0.8520526600322564	FALSE
ENSG00000278030	NA	TRBV7-9	TRBV7-9	TR_V_gene	T cell receptor beta variable 7-9 [Source:HGNC Symbol;Acc:HGNC:12243]	7	1	142529290	142529762	-0.10803454018214509	1.2427117975130713	-0.8524555791959324	0.3942600654745392	0.9834943511700831	-0.8519171715605802	FALSE
ENSG00000156931	23355	VPS8	VPS8	protein_coding	VPS8 subunit of CORVET complex [Source:HGNC Symbol;Acc:HGNC:29122]	3	1	184812143	185052614	0.039376553480579446	7.540498553937896	0.8523073069455809	0.39439233457206013	0.983505482499302	0.8516789003023051	FALSE
ENSG00000204386	4758	NEU1	NEU1	protein_coding	neuraminidase 1 [Source:HGNC Symbol;Acc:HGNC:7758]	6	-1	31857659	31862822	0.03640645297821887	4.855223151385779	0.8521165077451299	0.3944669985698027	0.983505482499302	0.8515444209623254	FALSE
ENSG00000149922	6911	TBX6	TBX6	protein_coding	T-box transcription factor 6 [Source:HGNC Symbol;Acc:HGNC:11605]	16	-1	30085793	30091887	-0.09913183400298167	-0.05447530311897749	-0.8518131150115685	0.3945895904163679	0.983505482499302	-0.8513236508755	FALSE
ENSG00000151498	27034	ACAD8	ACAD8	protein_coding	acyl-CoA dehydrogenase family member 8 [Source:HGNC Symbol;Acc:HGNC:87]	11	1	134253495	134265855	0.04377173069227869	3.7286804793312274	0.8516604850775223	0.3947006151455863	0.983505482499302	0.8511237472839074	FALSE
ENSG00000133302	84250	SLF1	SLF1	protein_coding	SMC5-SMC6 complex localization factor 1 [Source:HGNC Symbol;Acc:HGNC:25408]	5	1	94618669	94739436	0.05584217453558882	5.833454740907084	0.8514151714171599	0.3948452477189902	0.983505482499302	0.8508633826915099	FALSE
ENSG00000125651	2962	GTF2F1	GTF2F1	protein_coding	general transcription factor IIF subunit 1 [Source:HGNC Symbol;Acc:HGNC:4652]	19	-1	6379572	6393981	0.039487529531750276	4.441253301403405	0.851192638179763	0.39496437641192605	0.983505482499302	0.8506489729740296	FALSE
ENSG00000113369	57561	ARRDC3	ARRDC3	protein_coding	arrestin domain containing 3 [Source:HGNC Symbol;Acc:HGNC:29263]	5	-1	91368631	91383317	0.0867996262516817	7.4954065447551645	0.8512075684476591	0.39497920591195446	0.983505482499302	0.8506222853408453	FALSE
ENSG00000170629	NA	DPY19L2P2	DPY19L2P2	transcribed_unprocessed_pseudogene	DPY19L2 pseudogene 2 [Source:HGNC Symbol;Acc:HGNC:21764]	7	-1	103175133	103280410	-0.07765242012006479	1.9099662466984413	-0.8510548099316515	0.3950274540936577	0.983505482499302	-0.8505354605921303	FALSE
ENSG00000268903	NA	AL627309.6	AL627309.6	processed_pseudogene	novel pseudogene	1	-1	135141	135895	-0.0868117153960668	5.5878404330047635	-0.851086900647401	0.3951175311942834	0.983505482499302	-0.8503733800005108	FALSE
ENSG00000090263	51650	MRPS33	MRPS33	protein_coding	mitochondrial ribosomal protein S33 [Source:HGNC Symbol;Acc:HGNC:16634]	7	-1	141002610	141015228	-0.05358564005833166	2.7045811256907246	-0.8507573995726183	0.3951769224271201	0.983505482499302	-0.8502665263672777	FALSE
ENSG00000124602	222643	UNC5CL	UNC5CL	protein_coding	unc-5 family C-terminal like [Source:HGNC Symbol;Acc:HGNC:21203]	6	-1	41026895	41039221	-0.07373526934103314	1.123782591945437	-0.8506353208369428	0.39524655314958734	0.983505482499302	-0.8501412627357393	FALSE
ENSG00000119681	4053	LTBP2	LTBP2	protein_coding	latent transforming growth factor beta binding protein 2 [Source:HGNC Symbol;Acc:HGNC:6715]	14	-1	74498183	74612378	-0.0865544556052682	2.70332509526986	-0.8503730593245482	0.395482048533073	0.983505482499302	-0.8497177122440286	FALSE
ENSG00000136052	84102	SLC41A2	SLC41A2	protein_coding	solute carrier family 41 member 2 [Source:HGNC Symbol;Acc:HGNC:31045]	12	-1	104802553	104958744	0.09746355710272439	1.1895472146410992	0.8501846426456952	0.3954943648961009	0.983505482499302	0.8496955648299412	FALSE
ENSG00000168874	84913	ATOH8	ATOH8	protein_coding	atonal bHLH transcription factor 8 [Source:HGNC Symbol;Acc:HGNC:24126]	2	1	85751344	85791383	0.21646821262107394	0.3795513640405382	0.8506357104831775	0.3955109068370486	0.983505482499302	0.8496658195927895	FALSE
ENSG00000198060	54708	MARCH5	MARCH5	protein_coding	membrane associated ring-CH-type finger 5 [Source:HGNC Symbol;Acc:HGNC:26025]	10	1	92291167	92353964	-0.03327416262374605	5.276279500225822	-0.8502290493688287	0.39551330144874597	0.983505482499302	-0.8496615137339631	FALSE
ENSG00000230724	NA	LINC01001	LINC01001	lncRNA	long intergenic non-protein coding RNA 1001 [Source:HGNC Symbol;Acc:HGNC:38540]	11	-1	127204	139612	-0.08604648350443345	3.0949601339360275	-0.8501828201851512	0.3956156024401215	0.983505482499302	-0.8494775764368849	FALSE
ENSG00000124107	6590	SLPI	SLPI	protein_coding	secretory leukocyte peptidase inhibitor [Source:HGNC Symbol;Acc:HGNC:11092]	20	-1	45252239	45254564	0.13202888908552435	3.375667448835023	0.8501876647753721	0.3956196038676054	0.983505482499302	0.8494703824498581	FALSE
ENSG00000091129	4897	NRCAM	NRCAM	protein_coding	neuronal cell adhesion molecule [Source:HGNC Symbol;Acc:HGNC:7994]	7	-1	108147623	108456717	0.15302357629370889	1.1335511282366795	0.8500462324936828	0.39571646116279213	0.983505482499302	0.8492962604716161	FALSE
ENSG00000261167	NA	AC107027.3	AC107027.3	lncRNA	novel transcript, overlapping to MRPL3	3	-1	131455126	131458598	0.1132491807620789	0.12449402324719028	0.8497560074553364	0.3957294864316895	0.983505482499302	0.8492728466922405	FALSE
ENSG00000145979	51256	TBC1D7	TBC1D7	protein_coding	TBC1 domain family member 7 [Source:HGNC Symbol;Acc:HGNC:21066]	6	-1	13266542	13328583	0.06424008208536947	2.9276343910255145	0.84965974209171	0.3958460664541009	0.983505482499302	0.8490633071453663	FALSE
ENSG00000261557	NA	EEF1A1P38	EEF1A1P38	processed_pseudogene	eukaryotic translation elongation factor 1 alpha 1 pseudogene 38 [Source:HGNC Symbol;Acc:HGNC:37916]	16	-1	27133483	27135179	-0.10333650961028606	2.2714581249126797	-0.8495643404555151	0.395851800093624	0.983505482499302	-0.8490530025316693	FALSE
ENSG00000103226	408050	NOMO3	NOMO3	protein_coding	NODAL modulator 3 [Source:HGNC Symbol;Acc:HGNC:25242]	16	1	16232528	16294811	0.07192445981507145	2.9627040965494915	0.8490294126300215	0.39625304448117715	0.983505482499302	0.8483321017111082	FALSE
ENSG00000005175	79657	RPAP3	RPAP3	protein_coding	RNA polymerase II associated protein 3 [Source:HGNC Symbol;Acc:HGNC:26151]	12	-1	47661249	47706030	0.044085580786482836	5.298354597838902	0.8488810451449724	0.3962678810183914	0.983505482499302	0.8483054539110925	FALSE
ENSG00000141404	2774	GNAL	GNAL	protein_coding	G protein subunit alpha L [Source:HGNC Symbol;Acc:HGNC:4388]	18	1	11689264	11885685	0.10236678454741699	1.135008395339704	0.8486853029325154	0.3964022546544965	0.983505482499302	0.8480641337974476	FALSE
ENSG00000144136	6574	SLC20A1	SLC20A1	protein_coding	solute carrier family 20 member 1 [Source:HGNC Symbol;Acc:HGNC:10946]	2	1	112645939	112663825	0.04263831883094493	6.502512545026914	0.8486306242959807	0.39642873569420545	0.983505482499302	0.848016582619026	FALSE
ENSG00000256234	NA	AC022509.2	AC022509.2	lncRNA	novel transcript, antisense to SSPN and ITPR2	12	-1	26211164	26335856	0.12494287935246572	-0.5004425790105858	0.8483015499317386	0.39655915462791813	0.983505482499302	0.8477824213710011	FALSE
ENSG00000111837	4117	MAK	MAK	protein_coding	male germ cell associated kinase [Source:HGNC Symbol;Acc:HGNC:6816]	6	-1	10762723	10838555	0.08212712548219692	5.339906582503325	0.8483167325323036	0.3966530895209759	0.983505482499302	0.8476137943483771	FALSE
ENSG00000018610	63932	CXorf56	CXorf56	protein_coding	chromosome X open reading frame 56 [Source:HGNC Symbol;Acc:HGNC:26239]	X	-1	119538149	119565408	0.04475155479245796	3.843276071557822	0.8479872420174304	0.39675353004274416	0.983505482499302	0.84743351541976	FALSE
ENSG00000125741	80207	OPA3	OPA3	protein_coding	outer mitochondrial membrane lipid metabolism regulator OPA3 [Source:HGNC Symbol;Acc:HGNC:8142]	19	-1	45527427	45602212	-0.030987565158174135	4.367926774062481	-0.8478159976958237	0.39682167366399346	0.983505482499302	-0.8473112213107437	FALSE
ENSG00000244575	NA	IGKV1-27	IGKV1-27	IG_V_gene	immunoglobulin kappa variable 1-27 [Source:HGNC Symbol;Acc:HGNC:5735]	2	-1	89213423	89213928	-0.187660261266128	0.7432707680157211	-0.8478673300816891	0.3968247411907686	0.983505482499302	-0.84730571646472	FALSE
ENSG00000242798	NA	AC073842.2	AC073842.2	lncRNA	novel transcript	7	-1	100115214	100127139	-0.08640238190759153	0.6898990699589057	-0.8477678794978296	0.3968483180258625	0.983505482499302	-0.8472634073905145	FALSE
ENSG00000188282	285180	RUFY4	RUFY4	protein_coding	RUN and FYVE domain containing 4 [Source:HGNC Symbol;Acc:HGNC:24804]	2	1	218034960	218090581	0.08208149844167312	2.567122230382934	0.8477600432992746	0.3968762020915394	0.983505482499302	0.8472133708674701	FALSE
ENSG00000163939	55193	PBRM1	PBRM1	protein_coding	polybromo 1 [Source:HGNC Symbol;Acc:HGNC:30064]	3	-1	52545352	52685917	-0.022612422018161382	6.667546805538453	-0.8475795827484108	0.39697678061202724	0.983505482499302	-0.847032905501788	FALSE
ENSG00000162066	51005	AMDHD2	AMDHD2	protein_coding	amidohydrolase domain containing 2 [Source:HGNC Symbol;Acc:HGNC:24262]	16	1	2520357	2531422	0.05311476301289986	2.910870517806162	0.8475265012185296	0.3969964670098568	0.983505482499302	0.8469975859495749	FALSE
ENSG00000064932	22904	SBNO2	SBNO2	protein_coding	strawberry notch homolog 2 [Source:HGNC Symbol;Acc:HGNC:29158]	19	-1	1107637	1174268	-0.04725510657421417	7.729637834062967	-0.8475058043579967	0.3970295952117622	0.983505482499302	-0.8469381527147072	FALSE
ENSG00000141337	22901	ARSG	ARSG	protein_coding	arylsulfatase G [Source:HGNC Symbol;Acc:HGNC:24102]	17	1	68259182	68422731	-0.04487586831810919	5.909041009792093	-0.8467061567879699	0.3975066162386194	0.983505482499302	-0.8460826905386959	FALSE
ENSG00000065809	83641	FAM107B	FAM107B	protein_coding	family with sequence similarity 107 member B [Source:HGNC Symbol;Acc:HGNC:23726]	10	-1	14518557	14774897	-0.0329062600269463	7.93175921358204	-0.8465608464579993	0.39756208193975895	0.983505482499302	-0.8459832617115313	FALSE
ENSG00000179331	54734	RAB39A	RAB39A	protein_coding	RAB39A, member RAS oncogene family [Source:HGNC Symbol;Acc:HGNC:16521]	11	1	107928448	107963482	0.06598781754220107	2.6824362845598637	0.8464422922389212	0.3976191705945872	0.983505482499302	0.8458809322813615	FALSE
ENSG00000050628	5733	PTGER3	PTGER3	protein_coding	prostaglandin E receptor 3 [Source:HGNC Symbol;Acc:HGNC:9595]	1	-1	70852353	71047808	0.13620441345709033	-0.4127209566936803	0.8462274175301622	0.3977013115536233	0.983505482499302	0.8457337130051106	FALSE
ENSG00000169860	5028	P2RY1	P2RY1	protein_coding	purinergic receptor P2Y1 [Source:HGNC Symbol;Acc:HGNC:8539]	3	1	152835131	152841439	0.10640248250153217	1.514899752201686	0.8461053741753154	0.39780407863352674	0.983505482499302	0.8455495518337307	FALSE
ENSG00000013392	112611	RWDD2A	RWDD2A	protein_coding	RWD domain containing 2A [Source:HGNC Symbol;Acc:HGNC:21385]	6	1	83193357	83198935	0.06387239703829894	1.3711841733754246	0.845999476405572	0.39781558981946963	0.983505482499302	0.8455289252872984	FALSE
ENSG00000235919	NA	ASH1L-AS1	ASH1L-AS1	lncRNA	ASH1L antisense RNA 1 [Source:HGNC Symbol;Acc:HGNC:44146]	1	1	155562042	155563944	-0.07888368479353297	0.5448263458047369	-0.8458749411413923	0.39788093209410236	0.983505482499302	-0.8454118472547136	FALSE
ENSG00000130311	79016	DDA1	DDA1	protein_coding	DET1 and DDB1 associated 1 [Source:HGNC Symbol;Acc:HGNC:28360]	19	1	17309518	17323298	-0.029376664781105788	4.763453548688214	-0.8459023842487345	0.39788672964569927	0.983505482499302	-0.8454014599615539	FALSE
ENSG00000146232	4794	NFKBIE	NFKBIE	protein_coding	NFKB inhibitor epsilon [Source:HGNC Symbol;Acc:HGNC:7799]	6	-1	44258166	44265788	0.0577072442213562	3.2590419120593164	0.84587870331706	0.3979256893957397	0.983505482499302	0.8453316593531756	FALSE
ENSG00000130309	79709	COLGALT1	COLGALT1	protein_coding	collagen beta(1-O)galactosyltransferase 1 [Source:HGNC Symbol;Acc:HGNC:26182]	19	1	17555649	17583162	-0.04047395771255946	6.334021131805649	-0.8456393936765351	0.3980884110706058	0.983505482499302	-0.8450401703750519	FALSE
ENSG00000177239	11253	MAN1B1	MAN1B1	protein_coding	mannosidase alpha class 1B member 1 [Source:HGNC Symbol;Acc:HGNC:6823]	9	1	137086985	137109183	0.035125912519444746	4.557681192598185	0.8454338726792953	0.39818478649924216	0.983505482499302	0.844867563579229	FALSE
ENSG00000005022	292	SLC25A5	SLC25A5	protein_coding	solute carrier family 25 member 5 [Source:HGNC Symbol;Acc:HGNC:10991]	X	1	119468422	119471396	0.042141152495154266	6.4606175304070534	0.8451326779383401	0.39834403300456744	0.983505482499302	0.8445824108709579	FALSE
ENSG00000228232	NA	GAPDHP1	GAPDHP1	processed_pseudogene	glyceraldehyde-3-phosphate dehydrogenase pseudogene 1 [Source:HGNC Symbol;Acc:HGNC:4159]	X	-1	39787132	39788136	0.09228181643093669	1.3981016892934726	0.8451229245939044	0.3983559049439306	0.983505482499302	0.8445611552860531	FALSE
ENSG00000175550	10589	DRAP1	DRAP1	protein_coding	DR1 associated protein 1 [Source:HGNC Symbol;Acc:HGNC:3019]	11	1	65919274	65921563	0.07105930378587821	4.566329425949593	0.8447504163241036	0.3985757865093149	0.983505482499302	0.8441675470871495	FALSE
ENSG00000197728	6231	RPS26	RPS26	protein_coding	ribosomal protein S26 [Source:HGNC Symbol;Acc:HGNC:10414]	12	1	56041351	56044697	-0.1979947255173018	6.097745237907962	-0.8449061359085709	0.39876602697004504	0.983505482499302	-0.8438271046859315	FALSE
ENSG00000152495	814	CAMK4	CAMK4	protein_coding	calcium/calmodulin dependent protein kinase IV [Source:HGNC Symbol;Acc:HGNC:1464]	5	1	111223653	111494886	-0.06432438525508921	6.579536628271918	-0.8440547440707705	0.39898504598618134	0.983505482499302	-0.8434352830570598	FALSE
ENSG00000050767	91522	COL23A1	COL23A1	protein_coding	collagen type XXIII alpha 1 chain [Source:HGNC Symbol;Acc:HGNC:22990]	5	-1	178237618	178590393	-0.0957326014441584	1.2539872881371843	-0.8440079170825928	0.39902739959816447	0.983505482499302	-0.8433595280417523	FALSE
ENSG00000255856	NA	AC069503.1	AC069503.1	lncRNA	novel transcript	12	-1	122007434	122020063	0.14548317270357702	-0.9079801992546139	0.8436668854206995	0.3991220072536985	0.983505482499302	0.8431903272624643	FALSE
ENSG00000197763	114112	TXNRD3	TXNRD3	protein_coding	thioredoxin reductase 3 [Source:HGNC Symbol;Acc:HGNC:20667]	3	-1	126607059	126655124	0.08786217863120405	0.8531255817190149	0.8436910402975617	0.3991260648508401	0.983505482499302	0.8431830710048284	FALSE
ENSG00000178896	54512	EXOSC4	EXOSC4	protein_coding	exosome component 4 [Source:HGNC Symbol;Acc:HGNC:18189]	8	1	144078648	144080648	-0.08955891944168215	1.756147926114969	-0.843607983247471	0.39920969464312306	0.983505482499302	-0.8430335245652182	FALSE
ENSG00000108932	9120	SLC16A6	SLC16A6	protein_coding	solute carrier family 16 member 6 [Source:HGNC Symbol;Acc:HGNC:10927]	17	-1	68267026	68291267	-0.0407849760469281	5.5458022989914255	-0.8436092524336787	0.3992218606810757	0.983505482499302	-0.8430117708786536	FALSE
ENSG00000020256	55734	ZFP64	ZFP64	protein_coding	ZFP64 zinc finger protein [Source:HGNC Symbol;Acc:HGNC:15940]	20	-1	52051663	52204308	-0.03678129162089627	4.178680242317521	-0.8433601268312042	0.3993009143837202	0.983505482499302	-0.8428704273072685	FALSE
ENSG00000162614	91624	NEXN	NEXN	protein_coding	nexilin F-actin binding protein [Source:HGNC Symbol;Acc:HGNC:29557]	1	1	77888513	77943895	-0.08202964757820652	4.7761764082202545	-0.8434894738573344	0.39934301733008803	0.983505482499302	-0.8427951564804651	FALSE
ENSG00000124209	57403	RAB22A	RAB22A	protein_coding	RAB22A, member RAS oncogene family [Source:HGNC Symbol;Acc:HGNC:9764]	20	1	58309715	58367507	0.03788708403239749	5.90931143765447	0.8432164336943965	0.3994333926050637	0.983505482499302	0.8426336014487456	FALSE
ENSG00000166130	121457	IKBIP	IKBIP	protein_coding	IKBKB interacting protein [Source:HGNC Symbol;Acc:HGNC:26430]	12	-1	98613405	98645113	0.05508480374196356	6.234773581359527	0.8432235459627756	0.39944276899653486	0.983505482499302	0.8426168414508582	FALSE
ENSG00000120280	80231	CXorf21	CXorf21	protein_coding	chromosome X open reading frame 21 [Source:HGNC Symbol;Acc:HGNC:25667]	X	-1	30558809	30577766	0.05064032136376362	4.6235043005208665	0.8426849083959156	0.3997012414423966	0.983505482499302	0.8421549234266554	FALSE
ENSG00000105205	1178	CLC	CLC	protein_coding	Charcot-Leyden crystal galectin [Source:HGNC Symbol;Acc:HGNC:2014]	19	-1	39731255	39738029	0.1455391427903443	6.123881973438924	0.8427275888744011	0.399713624066094	0.983505482499302	0.8421327988585683	FALSE
ENSG00000105612	1777	DNASE2	DNASE2	protein_coding	deoxyribonuclease 2, lysosomal [Source:HGNC Symbol;Acc:HGNC:2960]	19	-1	12875209	12881466	0.05120135209661303	4.216307533975615	0.8428072165630932	0.3997227605558612	0.983505482499302	0.8421164745623353	FALSE
ENSG00000163739	2919	CXCL1	CXCL1	protein_coding	C-X-C motif chemokine ligand 1 [Source:HGNC Symbol;Acc:HGNC:4602]	4	1	73869393	73871308	0.07181028921000099	2.2334792047900605	0.8426608080588794	0.39972820028714307	0.983505482499302	0.8421067554236528	FALSE
ENSG00000143819	2052	EPHX1	EPHX1	protein_coding	epoxide hydrolase 1 [Source:HGNC Symbol;Acc:HGNC:3401]	1	1	225810092	225845563	0.06519756891041495	1.9842416725635406	0.8424406913843114	0.3998239279246635	0.983505482499302	0.8419357323825569	FALSE
ENSG00000083223	79670	TUT7	TUT7	protein_coding	terminal uridylyl transferase 7 [Source:HGNC Symbol;Acc:HGNC:25817]	9	-1	86287733	86354454	0.04747164742841825	8.121733046757562	0.8425642774142075	0.39983482070619436	0.983505482499302	0.8419162733497335	FALSE
ENSG00000285230	NA	RALY-AS1	RALY-AS1	lncRNA	RALY antisense RNA 1 [Source:HGNC Symbol;Acc:HGNC:50743]	20	-1	33980679	33994357	0.08189008144371046	0.7194246727987906	0.8423331570827762	0.39987854159497793	0.983505482499302	0.8418381728875854	FALSE
ENSG00000176472	284346	ZNF575	ZNF575	protein_coding	zinc finger protein 575 [Source:HGNC Symbol;Acc:HGNC:27606]	19	1	43525497	43536130	0.07099937042586424	1.5280977849974673	0.8423016827672174	0.3998988580220879	0.983505482499302	0.8418018825469288	FALSE
ENSG00000163743	25898	RCHY1	RCHY1	protein_coding	ring finger and CHY zinc finger domain containing 1 [Source:HGNC Symbol;Acc:HGNC:17479]	4	-1	75479037	75514764	-0.04455665940135933	4.579914587484017	-0.8417487898016206	0.4002227708347871	0.983505482499302	-0.841223440988091	FALSE
ENSG00000197724	5253	PHF2	PHF2	protein_coding	PHD finger protein 2 [Source:HGNC Symbol;Acc:HGNC:8920]	9	1	93576584	93679587	0.03608108268156762	5.849862428730456	0.8416358771452124	0.40029241547032535	0.983505482499302	0.8410991067790513	FALSE
ENSG00000101639	55125	CEP192	CEP192	protein_coding	centrosomal protein 192 [Source:HGNC Symbol;Acc:HGNC:25515]	18	1	12991362	13125052	-0.03339995764133974	6.0835165598782694	-0.8415837897157151	0.4003687688221692	0.983505482499302	-0.8409628106659083	FALSE
ENSG00000205913	NA	SRRM2-AS1	SRRM2-AS1	lncRNA	SRRM2 antisense RNA 1 [Source:HGNC Symbol;Acc:HGNC:44162]	16	-1	2737076	2752600	-0.08477321670362205	0.3502449484535586	-0.8412637867994932	0.4004658216469925	0.983505482499302	-0.8407895870807193	FALSE
ENSG00000081923	5205	ATP8B1	ATP8B1	protein_coding	ATPase phospholipid transporting 8B1 [Source:HGNC Symbol;Acc:HGNC:3706]	18	-1	57646426	57803315	0.11098833432988944	0.48293452847035107	0.8410297278310231	0.4006196411993541	0.983505482499302	0.8405150957411522	FALSE
ENSG00000145494	4726	NDUFS6	NDUFS6	protein_coding	NADH:ubiquinone oxidoreductase subunit S6 [Source:HGNC Symbol;Acc:HGNC:7713]	5	1	1801400	1816605	0.038844278460684833	3.8871016362813187	0.8408399421702684	0.40071517069899887	0.983505482499302	0.8403446550067808	FALSE
ENSG00000273447	NA	AC004067.1	AC004067.1	lncRNA	novel transcript, antisense to CASP6	4	1	109692004	109692703	0.10851328525386383	-0.24924991120246787	0.8406391363928445	0.40080809075748725	0.983505482499302	0.840178893373068	FALSE
ENSG00000148481	80013	MINDY3	MINDY3	protein_coding	MINDY lysine 48 deubiquitinase 3 [Source:HGNC Symbol;Acc:HGNC:23578]	10	-1	15778170	15860507	-0.03585196895493148	5.01767597164294	-0.8406562386290902	0.4008651887891864	0.983505482499302	-0.8400770466975944	FALSE
ENSG00000285859	NA	AL512598.2	AL512598.2	lncRNA	novel transcript	10	1	24952350	25161236	-0.07895688940162449	0.8415343141000758	-0.8404941435279473	0.4008992155870652	0.983505482499302	-0.8400163566957477	FALSE
ENSG00000177951	51272	BET1L	BET1L	protein_coding	Bet1 golgi vesicular membrane trafficking protein like [Source:HGNC Symbol;Acc:HGNC:19348]	11	-1	167784	207428	0.03493943961169421	4.918594034513893	0.8405656382909693	0.40095400465826236	0.983505482499302	0.8399186417233524	FALSE
ENSG00000181038	124512	METTL23	METTL23	protein_coding	methyltransferase like 23 [Source:HGNC Symbol;Acc:HGNC:26988]	17	1	76726830	76733936	-0.04781565948867961	2.6372072508131454	-0.8403201845641362	0.40099793348319945	0.983505482499302	-0.839840301527736	FALSE
ENSG00000178694	63899	NSUN3	NSUN3	protein_coding	NOP2/Sun RNA methyltransferase 3 [Source:HGNC Symbol;Acc:HGNC:26208]	3	1	94062980	94131832	-0.039399893438472056	5.614608483983453	-0.8402044584442919	0.40113762565101085	0.983505482499302	-0.8395912166203706	FALSE
ENSG00000166974	10982	MAPRE2	MAPRE2	protein_coding	microtubule associated protein RP/EB family member 2 [Source:HGNC Symbol;Acc:HGNC:6891]	18	1	34976928	35143470	0.03188576194459536	6.566529982966428	0.8400885503903499	0.4011862981809129	0.983505482499302	0.8395044409372217	FALSE
ENSG00000137720	64776	C11orf1	C11orf1	protein_coding	chromosome 11 open reading frame 1 [Source:HGNC Symbol;Acc:HGNC:1163]	11	1	111878935	111885975	-0.06609613763145572	1.7842311900212555	-0.8398960967810356	0.40123375097601666	0.983505482499302	-0.8394198459402441	FALSE
ENSG00000185924	146760	RTN4RL1	RTN4RL1	protein_coding	reticulon 4 receptor like 1 [Source:HGNC Symbol;Acc:HGNC:21329]	17	-1	1934677	2025334	-0.10648448260171972	0.31431525161996277	-0.839868217147405	0.4012542808789913	0.983505482499302	-0.839383248754819	FALSE
ENSG00000173535	8794	TNFRSF10C	TNFRSF10C	protein_coding	TNF receptor superfamily member 10c [Source:HGNC Symbol;Acc:HGNC:11906]	8	1	23102590	23117437	0.05390405658519981	8.383598384821628	0.8399988902017297	0.40125707845477465	0.983505482499302	0.8393782618041761	FALSE
ENSG00000267165	NA	CHMP1B-AS1	CHMP1B-AS1	lncRNA	CHMP1B antisense RNA 1 [Source:HGNC Symbol;Acc:HGNC:52778]	18	-1	11851414	11852751	0.10020573543115835	0.08360931253954171	0.8396884050636092	0.4013572043235053	0.983505482499302	0.8391997914561432	FALSE
ENSG00000255389	NA	Z97989.1	Z97989.1	lncRNA	chromosome 6 open reading frame 3	6	1	111599875	111602295	-0.09677435869277495	1.014426844920974	-0.8396296803813407	0.40145243518920193	0.983505482499302	-0.8390300710529989	FALSE
ENSG00000258731	NA	AL356020.1	AL356020.1	lncRNA	novel transcript, antisense to DDHD1	14	1	53153354	53157528	-0.10549924053221316	0.01219476957317547	-0.8393537178520317	0.40153110912107437	0.983505482499302	-0.8388898766379586	FALSE
ENSG00000131148	10328	EMC8	EMC8	protein_coding	ER membrane protein complex subunit 8 [Source:HGNC Symbol;Acc:HGNC:7864]	16	-1	85771758	85799608	-0.03211949462741348	3.9400808455704612	-0.8394013885300421	0.40153548778362524	0.983505482499302	-0.8388820744865539	FALSE
ENSG00000071205	79658	ARHGAP10	ARHGAP10	protein_coding	Rho GTPase activating protein 10 [Source:HGNC Symbol;Acc:HGNC:26099]	4	1	147732063	148072776	-0.06730287535874302	4.014159434850166	-0.8394052551973004	0.40155619406185195	0.983505482499302	-0.8388451795472543	FALSE
ENSG00000177697	977	CD151	CD151	protein_coding	CD151 molecule (Raph blood group) [Source:HGNC Symbol;Acc:HGNC:1630]	11	1	832887	839831	-0.09393786484420907	4.425661271156656	-0.8396182713104706	0.40159156893894576	0.983505482499302	-0.8387821503910303	FALSE
ENSG00000267059	NA	AC005943.1	AC005943.1	protein_coding	novel transcript, readthrough between UQCR11 and MBD3	19	-1	1578339	1605445	-0.07137435417055316	1.0685902369611393	-0.8391324177890933	0.40165950157002817	0.983505482499302	-0.8386611208279712	FALSE
ENSG00000266910	NA	AC008507.1	AC008507.1	processed_pseudogene	TAF9 RNA polymerase II, TATA box binding protein (TBP)-associated factor, 32kDa (TAF9) pseudogene	19	1	30037423	30038181	-0.10334595785168432	-0.26046964601197126	-0.8389974466118286	0.40172953010515877	0.983505482499302	-0.8385363700358267	FALSE
ENSG00000215559	NA	ANKRD20A11P	ANKRD20A11P	transcribed_unprocessed_pseudogene	ankyrin repeat domain 20 family member A11, pseudogene [Source:HGNC Symbol;Acc:HGNC:42024]	21	-1	13909574	13980437	-0.22404932831063995	1.9650453365113802	-0.8395418304816691	0.4017320514820524	0.983505482499302	-0.8385318786278638	FALSE
ENSG00000088854	25943	C20orf194	C20orf194	protein_coding	chromosome 20 open reading frame 194 [Source:HGNC Symbol;Acc:HGNC:17721]	20	-1	3249305	3407625	-0.04491683239557087	5.436193830417629	-0.8390112486213316	0.4017859369307675	0.983505482499302	-0.8384358948266191	FALSE
ENSG00000103274	4682	NUBP1	NUBP1	protein_coding	nucleotide binding protein 1 [Source:HGNC Symbol;Acc:HGNC:8041]	16	1	10743786	10769351	0.034138070092860406	4.022233715399945	0.838783174707487	0.40186974309138235	0.983505482499302	0.8382866299121805	FALSE
ENSG00000111199	59341	TRPV4	TRPV4	protein_coding	transient receptor potential cation channel subfamily V member 4 [Source:HGNC Symbol;Acc:HGNC:18083]	12	-1	109783085	109833401	0.11437280124958196	0.31477218529078405	0.8388736576121641	0.40188410549401055	0.983505482499302	0.8382610512951003	FALSE
ENSG00000134061	4064	CD180	CD180	protein_coding	CD180 molecule [Source:HGNC Symbol;Acc:HGNC:6726]	5	-1	67179613	67196799	0.08382043411430784	4.282176185258372	0.8387617776222076	0.401898444470596	0.983505482499302	0.8382355149455546	FALSE
ENSG00000274949	NA	AL109804.1	AL109804.1	lncRNA	novel transcript	20	1	3811384	3823882	-0.11203510358488067	0.24877528953876174	-0.8386162207094213	0.4019514548711932	0.983505482499302	-0.8381411132240114	FALSE
ENSG00000169129	84632	AFAP1L2	AFAP1L2	protein_coding	actin filament associated protein 1 like 2 [Source:HGNC Symbol;Acc:HGNC:25901]	10	-1	114294824	114404756	-0.07568756598876458	1.725018553089718	-0.8385745313262549	0.4019944967233423	0.983505482499302	-0.8380644691381107	FALSE
ENSG00000151553	57700	FAM160B1	FAM160B1	protein_coding	family with sequence similarity 160 member B1 [Source:HGNC Symbol;Acc:HGNC:29320]	10	1	114821744	114899832	-0.06555499185940761	6.007423841094405	-0.8386275941722735	0.40201069690650015	0.983505482499302	-0.8380356229504506	FALSE
ENSG00000231090	NA	MIR4422HG	MIR4422HG	lncRNA	MIR4422 host gene [Source:HGNC Symbol;Acc:HGNC:53113]	1	1	55217645	55324691	-0.13411324517388434	-0.2935085313397992	-0.838480271809073	0.4020603045440717	0.983505482499302	-0.8379472954943158	FALSE
ENSG00000105464	2906	GRIN2D	GRIN2D	protein_coding	glutamate ionotropic receptor NMDA type subunit 2D [Source:HGNC Symbol;Acc:HGNC:4588]	19	1	48394875	48444931	0.09769791320854049	0.030596440722297173	0.8383574092569606	0.4021032048488511	0.983505482499302	0.837870915858195	FALSE
ENSG00000103544	57020	VPS35L	VPS35L	protein_coding	VPS35 endosomal protein sorting factor like [Source:HGNC Symbol;Acc:HGNC:24641]	16	1	19555240	19706793	-0.023720430449632346	5.500212467372396	-0.8379976516783328	0.40230831585147964	0.983505482499302	-0.8375058040767087	FALSE
ENSG00000067082	1316	KLF6	KLF6	protein_coding	Kruppel like factor 6 [Source:HGNC Symbol;Acc:HGNC:2235]	10	-1	3775996	3785281	-0.03747407821121307	8.902896750646452	-0.8379131300621905	0.402407459195408	0.983505482499302	-0.8373293620823256	FALSE
ENSG00000240864	NA	IGKV1-16	IGKV1-16	IG_V_gene	immunoglobulin kappa variable 1-16 [Source:HGNC Symbol;Acc:HGNC:5732]	2	-1	89099859	89100361	-0.1869400935232557	1.573299660605159	-0.8378010748053035	0.40244317456823464	0.983505482499302	-0.8372658070499127	FALSE
ENSG00000112139	266727	MDGA1	MDGA1	protein_coding	MAM domain containing glycosylphosphatidylinositol anchor 1 [Source:HGNC Symbol;Acc:HGNC:19267]	6	-1	37630679	37699306	0.3190768241356514	1.3357605437722475	0.8382527523587932	0.4025210552596282	0.983505482499302	0.8371272311184774	FALSE
ENSG00000239855	NA	IGKV1-6	IGKV1-6	IG_V_gene	immunoglobulin kappa variable 1-6 [Source:HGNC Symbol;Acc:HGNC:5742]	2	-1	88966262	88966767	-0.21045395826856717	0.35351258008910863	-0.8375270721413088	0.4025918878506566	0.983505482499302	-0.837001210084721	FALSE
ENSG00000164037	150159	SLC9B1	SLC9B1	protein_coding	solute carrier family 9 member B1 [Source:HGNC Symbol;Acc:HGNC:24244]	4	-1	102885048	103019719	-0.06373460776399598	2.0791429996308857	-0.8374709103493945	0.4026108921888153	0.983505482499302	-0.8369674009848311	FALSE
ENSG00000197956	6277	S100A6	S100A6	protein_coding	S100 calcium binding protein A6 [Source:HGNC Symbol;Acc:HGNC:10496]	1	-1	153534599	153536244	-0.06935541259574407	7.641290684927703	-0.8374781695390893	0.4026236620923018	0.983505482499302	-0.8369446836070373	FALSE
ENSG00000184110	8663	EIF3C	EIF3C	protein_coding	eukaryotic translation initiation factor 3 subunit C [Source:HGNC Symbol;Acc:HGNC:3279]	16	1	28688558	28735730	0.08727959750732384	0.6993285328453361	0.8374279312741842	0.40264881008302855	0.983505482499302	0.8368999471467541	FALSE
ENSG00000243629	NA	LINC00880	LINC00880	lncRNA	long intergenic non-protein coding RNA 880 [Source:HGNC Symbol;Acc:HGNC:27948]	3	-1	157081667	157128595	-0.12064064260941632	-0.3205476748859139	-0.837387457362319	0.40265215800407494	0.983505482499302	-0.836893991563204	FALSE
ENSG00000231925	6892	TAPBP	TAPBP	protein_coding	TAP binding protein [Source:HGNC Symbol;Acc:HGNC:11566]	6	-1	33299694	33314387	0.03773368384019449	9.364710458381417	0.8374970827865394	0.40267972849821887	0.983505482499302	0.836844947813275	FALSE
ENSG00000136315	NA	AL355922.1	AL355922.1	lncRNA	novel transcript	14	1	20919361	20920299	-0.12367993362953447	0.05554813332470378	-0.8374811790399995	0.4026896348459291	0.983505482499302	-0.8368273264066697	FALSE
ENSG00000097021	11332	ACOT7	ACOT7	protein_coding	acyl-CoA thioesterase 7 [Source:HGNC Symbol;Acc:HGNC:24157]	1	-1	6264269	6394391	-0.0652874999205193	2.137431768847626	-0.8372132716974442	0.4027732385030951	0.983505482499302	-0.8366786226096015	FALSE
ENSG00000137207	25844	YIPF3	YIPF3	protein_coding	Yip1 domain family member 3 [Source:HGNC Symbol;Acc:HGNC:21023]	6	-1	43511832	43516985	0.035838683343641264	6.57317479890163	0.8372297372394165	0.402783112453063	0.983505482499302	0.8366610612758788	FALSE
ENSG00000166889	219988	PATL1	PATL1	protein_coding	PAT1 homolog 1, processing body mRNA decay factor [Source:HGNC Symbol;Acc:HGNC:26721]	11	-1	59636716	59669037	0.039843715855602646	6.602323982249774	0.8370500823851631	0.40286051185535743	0.983505482499302	0.8365234113495913	FALSE
ENSG00000285280	NA	AL390957.1	AL390957.1	lncRNA	novel transcript	1	-1	192167786	192957713	0.08237929439667013	4.713241071305489	0.8371368673278917	0.4029444946703872	0.983505482499302	0.8363740711687963	FALSE
ENSG00000168803	161823	ADAL	ADAL	protein_coding	adenosine deaminase like [Source:HGNC Symbol;Acc:HGNC:31853]	15	1	43330657	43354555	0.05674216331766946	1.744449726931335	0.8368278765062759	0.4029549878430204	0.983505482499302	0.8363554132778441	FALSE
ENSG00000134744	23318	TUT4	TUT4	protein_coding	terminal uridylyl transferase 4 [Source:HGNC Symbol;Acc:HGNC:28981]	1	-1	52408282	52553487	-0.034457478287195364	6.691395351807245	-0.8367065998499266	0.4030862380874193	0.983505482499302	-0.8361220620509633	FALSE
ENSG00000148218	210	ALAD	ALAD	protein_coding	aminolevulinate dehydratase [Source:HGNC Symbol;Acc:HGNC:395]	9	-1	113386312	113401290	0.03547648285376859	4.719487070639784	0.836571086641465	0.4031236726150691	0.983505482499302	0.8360555151443484	FALSE
ENSG00000086232	27102	EIF2AK1	EIF2AK1	protein_coding	eukaryotic translation initiation factor 2 alpha kinase 1 [Source:HGNC Symbol;Acc:HGNC:24921]	7	-1	6022247	6059175	-0.08171686271436585	8.032881563034069	-0.8365864669009098	0.40316264344934305	0.983505482499302	-0.8359862410973222	FALSE
ENSG00000188873	NA	RPL10AP2	RPL10AP2	processed_pseudogene	ribosomal protein L10a pseudogene 2 [Source:HGNC Symbol;Acc:HGNC:31081]	8	1	47157118	47157771	-0.12901473740543223	0.4511415343066759	-0.8364262099536185	0.40319260048508154	0.983505482499302	-0.8359329925882113	FALSE
ENSG00000258725	NA	PRC1-AS1	PRC1-AS1	lncRNA	PRC1 antisense RNA 1 [Source:HGNC Symbol;Acc:HGNC:48587]	15	1	90966340	90988625	-0.08227790980441574	1.3511766085997143	-0.8364048239526499	0.4032077946638578	0.983505482499302	-0.8359059859032053	FALSE
ENSG00000232888	NA	RPS11P5	RPS11P5	processed_pseudogene	ribosomal protein S11 pseudogene 5 [Source:HGNC Symbol;Acc:HGNC:36312]	12	1	132825701	132826184	0.11875937784647742	0.16387817467120758	0.8362775889269469	0.40326600358510967	0.983505482499302	0.8358025288944895	FALSE
ENSG00000259658	100128108	AC027559.1	AC027559.1	transcribed_unprocessed_pseudogene	putative ubiquitin-conjugating enzyme E2Q2-like protein [Source:NCBI gene;Acc:100128108]	15	-1	101732201	101746870	-0.0840435381591203	0.9530882967664195	-0.8359672074345933	0.4034389377596036	0.983505482499302	-0.8354952189277383	FALSE
ENSG00000167394	79759	ZNF668	ZNF668	protein_coding	zinc finger protein 668 [Source:HGNC Symbol;Acc:HGNC:25821]	16	-1	31060843	31074240	-0.05242146361584865	2.3179521678597284	-0.8359828606130637	0.4034452930476138	0.983505482499302	-0.8354839268658658	FALSE
ENSG00000152217	26040	SETBP1	SETBP1	protein_coding	SET binding protein 1 [Source:HGNC Symbol;Acc:HGNC:15573]	18	1	44680173	45068510	0.061432092737438104	5.084509108377359	0.8360524781479671	0.403482279154049	0.983505482499302	0.8354182121466053	FALSE
ENSG00000170142	7324	UBE2E1	UBE2E1	protein_coding	ubiquitin conjugating enzyme E2 E1 [Source:HGNC Symbol;Acc:HGNC:12477]	3	1	23805955	23891640	-0.02331919698411955	6.274058319726681	-0.8359715356447956	0.40349256198959094	0.983505482499302	-0.8353999428554943	FALSE
ENSG00000164587	6208	RPS14	RPS14	protein_coding	ribosomal protein S14 [Source:HGNC Symbol;Acc:HGNC:10387]	5	-1	150442635	150449739	-0.06384264494191516	7.5298204722100195	-0.8358857848776166	0.4035183798111184	0.983505482499302	-0.8353540741202244	FALSE
ENSG00000113638	23548	TTC33	TTC33	protein_coding	tetratricopeptide repeat domain 33 [Source:HGNC Symbol;Acc:HGNC:29959]	5	-1	40512333	40755963	-0.029564796696327278	4.482016553998681	-0.8356164554871462	0.40365943660808934	0.983505482499302	-0.8351034993045802	FALSE
ENSG00000204977	10206	TRIM13	TRIM13	protein_coding	tripartite motif containing 13 [Source:HGNC Symbol;Acc:HGNC:9976]	13	1	49995888	50020481	0.02957306878982857	3.951644785261599	0.8355761574659083	0.4036659404343953	0.983505482499302	0.8350919471019528	FALSE
ENSG00000240770	NA	C21orf91-OT1	C21orf91-OT1	lncRNA	C21orf91 overlapping transcript 1 [Source:HGNC Symbol;Acc:HGNC:16729]	21	-1	17763315	17792523	-0.06559112472118978	2.717898216253164	-0.8356576448936439	0.40369088984876456	0.983505482499302	-0.83504763257793	FALSE
ENSG00000119771	114818	KLHL29	KLHL29	protein_coding	kelch like family member 29 [Source:HGNC Symbol;Acc:HGNC:29404]	2	1	23385179	23708611	-0.0894031321714146	1.8889183880186584	-0.835586184717816	0.4037319207441843	0.983505482499302	-0.8349747580963636	FALSE
ENSG00000257135	NA	ODC1-DT	ODC1-DT	lncRNA	ODC1 divergent transcript [Source:HGNC Symbol;Acc:HGNC:54070]	2	1	10448689	10457693	-0.08362667362070031	0.36859684898685907	-0.835187862622731	0.40387309708615404	0.983505482499302	-0.8347240503562888	FALSE
ENSG00000263366	NA	ABHD17AP5	ABHD17AP5	processed_pseudogene	abhydrolase domain containing 17A pseudogene 5 [Source:HGNC Symbol;Acc:HGNC:34043]	22	-1	22114844	22118005	0.14241182720440804	-0.6906276050701936	0.8350830274446841	0.40399968699819644	0.983505482499302	0.8344992905068614	FALSE
ENSG00000007237	8522	GAS7	GAS7	protein_coding	growth arrest specific 7 [Source:HGNC Symbol;Acc:HGNC:4169]	17	-1	9910609	10198551	-0.05504160240186984	7.816878142828323	-0.8348711394425181	0.4041166234667275	0.983505482499302	-0.8342917077556924	FALSE
ENSG00000103353	56061	UBFD1	UBFD1	protein_coding	ubiquitin family domain containing 1 [Source:HGNC Symbol;Acc:HGNC:30565]	16	1	23557721	23574389	0.05241706882695496	3.9879224067718195	0.8346422010863283	0.4042022525775828	0.983505482499302	0.8341397238565402	FALSE
ENSG00000112782	53405	CLIC5	CLIC5	protein_coding	chloride intracellular channel 5 [Source:HGNC Symbol;Acc:HGNC:13517]	6	-1	45880827	46080348	-0.08003243432875728	2.370889300464606	-0.8345983541919139	0.4042461154173782	0.983505482499302	-0.8340618787597274	FALSE
ENSG00000159214	149473	CCDC24	CCDC24	protein_coding	coiled-coil domain containing 24 [Source:HGNC Symbol;Acc:HGNC:28688]	1	1	43991359	43996528	0.10266990091663789	0.18523080384263826	0.8345647508789671	0.4042515600043842	0.983505482499302	0.834052216390912	FALSE
ENSG00000180884	126375	ZNF792	ZNF792	protein_coding	zinc finger protein 792 [Source:HGNC Symbol;Acc:HGNC:24751]	19	-1	34956354	34964229	0.06419915292106992	2.5692375166309938	0.8345264847285012	0.40426267896388424	0.983505482499302	0.8340324841007586	FALSE
ENSG00000211456	22908	SACM1L	SACM1L	protein_coding	SAC1 like phosphatidylinositide phosphatase [Source:HGNC Symbol;Acc:HGNC:17059]	3	1	45689056	45745409	0.06581891201545886	5.790694597656537	0.8342798216219797	0.40443125049591766	0.983505482499302	0.8337333679676262	FALSE
ENSG00000176871	55884	WSB2	WSB2	protein_coding	WD repeat and SOCS box containing 2 [Source:HGNC Symbol;Acc:HGNC:19222]	12	-1	118032694	118062430	0.04894133739947648	5.710231229219721	0.8343396023812772	0.40448182493606577	0.983505482499302	0.8336436423852367	FALSE
ENSG00000180423	283254	HARBI1	HARBI1	protein_coding	harbinger transposase derived 1 [Source:HGNC Symbol;Acc:HGNC:26522]	11	-1	46602861	46617909	-0.05640127266702755	1.5145083498829943	-0.834004871853417	0.40454755622509564	0.983505482499302	-0.8335270366260936	FALSE
ENSG00000162512	9672	SDC3	SDC3	protein_coding	syndecan 3 [Source:HGNC Symbol;Acc:HGNC:10660]	1	-1	30869466	30908758	0.1146380828669713	1.8681227940830882	0.8339397488866455	0.4046324033621964	0.983505482499302	0.8333765365569493	FALSE
ENSG00000204323	643008	SMIM5	SMIM5	protein_coding	small integral membrane protein 5 [Source:HGNC Symbol;Acc:HGNC:40030]	17	1	75633434	75641404	-0.10259506804718788	3.149673101034349	-0.8339906014160066	0.40463959517233006	0.983505482499302	-0.8333637807430412	FALSE
ENSG00000178605	8225	GTPBP6	GTPBP6	protein_coding	GTP binding protein 6 (putative) [Source:HGNC Symbol;Acc:HGNC:30189]	X	-1	304529	318819	-0.03425583519932651	4.689992162571698	-0.8339058911289712	0.4046492474864426	0.983505482499302	-0.8333466610488868	FALSE
ENSG00000173369	713	C1QB	C1QB	protein_coding	complement C1q B chain [Source:HGNC Symbol;Acc:HGNC:1242]	1	1	22652762	22661637	0.16474881810689224	1.3999382128890696	0.8340072307976688	0.40467504060253445	0.983505482499302	0.8333009146416384	FALSE
ENSG00000010256	7384	UQCRC1	UQCRC1	protein_coding	ubiquinol-cytochrome c reductase core protein 1 [Source:HGNC Symbol;Acc:HGNC:12585]	3	-1	48599002	48610976	0.04631990789784535	4.540056495572605	0.8335642916911465	0.40483796873016786	0.983505482499302	0.8330119872668003	FALSE
ENSG00000243566	105375355	UPK3B	UPK3B	protein_coding	uroplakin 3B [Source:HGNC Symbol;Acc:HGNC:21444]	7	1	76510428	76516521	0.10069197292481258	0.6594814516168319	0.8333729684165783	0.40494719603431983	0.983505482499302	0.8328183287755508	FALSE
ENSG00000137310	6941	TCF19	TCF19	protein_coding	transcription factor 19 [Source:HGNC Symbol;Acc:HGNC:11629]	6	1	31158547	31167159	0.06830166940685789	2.2526591524760704	0.8332374691373522	0.4049911720624806	0.983505482499302	0.8327403687076593	FALSE
ENSG00000119514	79695	GALNT12	GALNT12	protein_coding	polypeptide N-acetylgalactosaminyltransferase 12 [Source:HGNC Symbol;Acc:HGNC:19877]	9	1	98807670	98850081	-0.06337965760300768	2.178354468369638	-0.8332055346737224	0.40500212110671086	0.983505482499302	-0.8327209591870344	FALSE
ENSG00000280953	NA	LINC01163	LINC01163	lncRNA	long intergenic non-protein coding RNA 1163 [Source:HGNC Symbol;Acc:HGNC:49530]	10	1	128181032	128317726	-0.09643657597730426	1.948441147918702	-0.8330763559748893	0.4051045290944759	0.983505482499302	-0.8325394343313183	FALSE
ENSG00000185811	10320	IKZF1	IKZF1	protein_coding	IKAROS family zinc finger 1 [Source:HGNC Symbol;Acc:HGNC:13176]	7	1	50304068	50405101	0.028012468163570503	8.882697538297535	0.8330221888370095	0.4051434533374535	0.983505482499302	0.8324704457598758	FALSE
ENSG00000135925	80326	WNT10A	WNT10A	protein_coding	Wnt family member 10A [Source:HGNC Symbol;Acc:HGNC:13829]	2	1	218880852	218899581	0.11975665999930185	0.1357845246967457	0.8328944231426063	0.4051827489484383	0.983505482499302	0.8324008030017266	FALSE
ENSG00000082898	7514	XPO1	XPO1	protein_coding	exportin 1 [Source:HGNC Symbol;Acc:HGNC:12825]	2	-1	61477849	61538626	-0.04053998753627308	7.061237071516298	-0.8327076548886256	0.40529822686175654	0.983505482499302	-0.8321961673636712	FALSE
ENSG00000188580	154215	NKAIN2	NKAIN2	protein_coding	sodium/potassium transporting ATPase interacting 2 [Source:HGNC Symbol;Acc:HGNC:16443]	6	1	123803865	124825640	-0.1192315452386441	2.085700888151702	-0.8323299109866015	0.4055281410559667	0.983505482499302	-0.8317888456636845	FALSE
ENSG00000106153	51142	CHCHD2	CHCHD2	protein_coding	coiled-coil-helix-coiled-coil-helix domain containing 2 [Source:HGNC Symbol;Acc:HGNC:21645]	7	-1	56101573	56106476	0.05084781973783681	5.5384230246088295	0.8323258021451437	0.40554424418152735	0.983505482499302	0.8317603221377199	FALSE
ENSG00000081237	5788	PTPRC	PTPRC	protein_coding	protein tyrosine phosphatase receptor type C [Source:HGNC Symbol;Acc:HGNC:9666]	1	1	198638457	198757476	0.060344926759338335	10.606535745812712	0.8322338741732505	0.40560012406281953	0.983505482499302	0.831661347145038	FALSE
ENSG00000136059	50853	VILL	VILL	protein_coding	villin like [Source:HGNC Symbol;Acc:HGNC:30906]	3	1	37988059	38007188	-0.03894657519727218	3.400460646744719	-0.8321242311519415	0.4056112153580488	0.983505482499302	-0.8316417031033699	FALSE
ENSG00000145335	6622	SNCA	SNCA	protein_coding	synuclein alpha [Source:HGNC Symbol;Acc:HGNC:11138]	4	-1	89724099	89838315	-0.1328118768046851	7.945342023780417	-0.8319761807312475	0.40575945645688294	0.983505482499302	-0.8313791807706236	FALSE
ENSG00000189013	3805	KIR2DL4	KIR2DL4	protein_coding	killer cell immunoglobulin like receptor, two Ig domains and long cytoplasmic tail 4 [Source:HGNC Symbol;Acc:HGNC:6332]	19	1	54803535	54814517	0.17837352442962934	-0.9027110379482377	0.8318395144859567	0.40579324362225955	0.983505482499302	0.831319354602282	FALSE
ENSG00000125733	9322	TRIP10	TRIP10	protein_coding	thyroid hormone receptor interactor 10 [Source:HGNC Symbol;Acc:HGNC:12304]	19	1	6737925	6751530	0.07051138362469522	1.3834439441771387	0.8318097562515682	0.4057951051181885	0.983505482499302	0.8313160585800913	FALSE
ENSG00000160208	23076	RRP1B	RRP1B	protein_coding	ribosomal RNA processing 1B [Source:HGNC Symbol;Acc:HGNC:23818]	21	1	43659560	43696079	-0.04300295494592188	4.892240562740045	-0.8316388739049326	0.40589075232193705	0.983505482499302	-0.8311467148384517	FALSE
ENSG00000259986	NA	AC103876.1	AC103876.1	lncRNA	novel transcript, antisense to HDGFRP3	15	1	83179182	83439445	0.1356972667308232	0.03598391878440597	0.831594567390921	0.40593675362851134	0.983505482499302	0.8310652778363357	FALSE
ENSG00000008382	84954	MPND	MPND	protein_coding	MPN domain containing [Source:HGNC Symbol;Acc:HGNC:25934]	19	1	4343527	4360086	0.05088978557062651	2.6073273425121264	0.8315643500417005	0.4059444522288371	0.983505482499302	0.8310516493937686	FALSE
ENSG00000188786	4520	MTF1	MTF1	protein_coding	metal regulatory transcription factor 1 [Source:HGNC Symbol;Acc:HGNC:7428]	1	-1	37809574	37859592	-0.047386092539186464	6.356524752203506	-0.8315271688402499	0.4059841846658654	0.983505482499302	-0.83098131552501	FALSE
ENSG00000212664	NA	AC064799.1	AC064799.1	processed_pseudogene	ribosomal protein L17 (RPL17) pseudogene	15	-1	71341158	71341712	-0.11759805294282044	-0.07427043512993188	-0.8314120093158399	0.4060103352060562	0.983505482499302	-0.830935026405147	FALSE
ENSG00000285875	NA	AL035446.2	AL035446.2	lncRNA	novel transcript	6	-1	140575788	140898381	-0.22552828943746592	0.37930264931736185	-0.8318029215063927	0.4060392882923862	0.983505482499302	-0.8308837785699246	FALSE
ENSG00000169689	201254	CENPX	CENPX	protein_coding	centromere protein X [Source:HGNC Symbol;Acc:HGNC:11422]	17	-1	82018702	82024107	-0.05241141106951841	2.1418307963873566	-0.831221413499172	0.4061194452548852	0.983505482499302	-0.8307419097130774	FALSE
ENSG00000143862	127829	ARL8A	ARL8A	protein_coding	ADP ribosylation factor like GTPase 8A [Source:HGNC Symbol;Acc:HGNC:25192]	1	-1	202133404	202144743	-0.03856653162728474	5.960528407393224	-0.8312900048893871	0.4061262317587333	0.983505482499302	-0.830729899128179	FALSE
ENSG00000104267	760	CA2	CA2	protein_coding	carbonic anhydrase 2 [Source:HGNC Symbol;Acc:HGNC:1373]	8	1	85463968	85481493	0.0951640561242666	4.438295478366398	0.8313770011524815	0.4061622049628606	0.983505482499302	0.8306662366516072	FALSE
ENSG00000152689	25780	RASGRP3	RASGRP3	protein_coding	RAS guanyl releasing protein 3 [Source:HGNC Symbol;Acc:HGNC:14545]	2	1	33436324	33564750	-0.06709191330341246	3.700227568888562	-0.8312107084039015	0.40619292281539887	0.983505482499302	-0.830611877337279	FALSE
ENSG00000160145	8997	KALRN	KALRN	protein_coding	kalirin RhoGEF kinase [Source:HGNC Symbol;Acc:HGNC:4814]	3	1	124080023	124726325	0.07587386142757535	2.062148432661436	0.8312219766633215	0.40619891414803444	0.983505482499302	0.8306012751655629	FALSE
ENSG00000065427	3735	KARS	KARS	protein_coding	lysyl-tRNA synthetase [Source:HGNC Symbol;Acc:HGNC:6215]	16	-1	75627474	75648643	0.03920964643072544	6.722239862196243	0.8311444041283506	0.4062067098747574	0.983505482499302	0.8305874801051052	FALSE
ENSG00000254459	NA	AP002812.2	AP002812.2	lncRNA	novel transcript, antisense to AAMDC	11	-1	77829654	77872262	0.07157846560993475	3.3047205595507183	0.8313032644307711	0.40624338274040883	0.983505482499302	0.8305225871342392	FALSE
ENSG00000143786	149111	CNIH3	CNIH3	protein_coding	cornichon family AMPA receptor auxiliary protein 3 [Source:HGNC Symbol;Acc:HGNC:26802]	1	1	224434660	224740554	0.041740895364348773	4.598787002783759	0.8310011374993441	0.4062763049471645	0.983505482499302	0.8304643339675838	FALSE
ENSG00000163534	115350	FCRL1	FCRL1	protein_coding	Fc receptor like 1 [Source:HGNC Symbol;Acc:HGNC:18509]	1	-1	157794403	157820120	-0.0986029376534372	5.732252873608681	-0.8310907237293184	0.40629559008365934	0.983505482499302	-0.8304302117962558	FALSE
ENSG00000066468	2263	FGFR2	FGFR2	protein_coding	fibroblast growth factor receptor 2 [Source:HGNC Symbol;Acc:HGNC:3689]	10	-1	121478334	121598458	0.18755441658321625	1.216527099025796	0.83102752539543	0.4063256113162915	0.983505482499302	0.8303770956288693	FALSE
ENSG00000119392	2733	GLE1	GLE1	protein_coding	GLE1 RNA export mediator [Source:HGNC Symbol;Acc:HGNC:4315]	9	1	128504700	128542288	0.0188124381264565	5.8323535267056	0.8306636890995913	0.40644825983876054	0.983505482499302	0.8301601195617819	FALSE
ENSG00000100376	55007	FAM118A	FAM118A	protein_coding	family with sequence similarity 118 member A [Source:HGNC Symbol;Acc:HGNC:1313]	22	1	45308968	45341955	0.1144205861012404	5.276980370779786	0.8307847094708907	0.40668876791773334	0.983505482499302	0.8297347529513583	FALSE
ENSG00000285535	NA	AC021683.5	AC021683.5	lncRNA	novel transcript	17	1	77590532	77680687	0.1623750927574057	1.7217722258748505	0.8307699780939203	0.406743953148226	0.983505482499302	0.8296371726048763	FALSE
ENSG00000227507	4050	LTB	LTB	protein_coding	lymphotoxin beta [Source:HGNC Symbol;Acc:HGNC:6711]	6	-1	31580525	31582522	0.061628243042320285	6.430056543558115	0.8300224795488963	0.40683606824376817	0.983505482499302	0.8294743092476042	FALSE
ENSG00000198673	338811	TAFA2	TAFA2	protein_coding	TAFA chemokine like family member 2 [Source:HGNC Symbol;Acc:HGNC:21589]	12	-1	61708259	62279150	0.06839107642545095	6.591034440232945	0.8301275463949357	0.4068758754634243	0.983505482499302	0.8294039352195303	FALSE
ENSG00000138279	310	ANXA7	ANXA7	protein_coding	annexin A7 [Source:HGNC Symbol;Acc:HGNC:545]	10	-1	73375101	73414076	-0.032417770262878065	6.321737839488948	-0.8298738145784361	0.406904350235766	0.983505482499302	-0.8293535980160156	FALSE
ENSG00000134248	10542	LAMTOR5	LAMTOR5	protein_coding	late endosomal/lysosomal adaptor, MAPK and MTOR activator 5 [Source:HGNC Symbol;Acc:HGNC:17955]	1	-1	110401249	110407942	-0.05473847681847843	5.6167949395336425	-0.8296500751548725	0.40705866929347156	0.983505482499302	-0.8290808320361561	FALSE
ENSG00000164815	5001	ORC5	ORC5	protein_coding	origin recognition complex subunit 5 [Source:HGNC Symbol;Acc:HGNC:8491]	7	-1	104126341	104208047	-0.03410864710416028	3.90276307553539	-0.8293036384795295	0.40719538950637346	0.983505482499302	-0.8288392243416702	FALSE
ENSG00000254995	NA	STX16-NPEPL1	STX16-NPEPL1	protein_coding	STX16-NPEPL1 readthrough (NMD candidate) [Source:HGNC Symbol;Acc:HGNC:41993]	20	1	58651434	58715410	-0.048990661858442586	4.095788903431162	-0.8293208396717376	0.40725652974328674	0.983505482499302	-0.8287311948775311	FALSE
ENSG00000280195	NA	AC245140.2	AC245140.2	lncRNA	novel transcript, antisense to RPL10	X	-1	154396878	154398816	-0.08668709342272629	1.213374724977584	-0.828951773502556	0.40740453117067343	0.983505482499302	-0.8284697293014419	FALSE
ENSG00000275413	NA	AC002553.2	AC002553.2	lncRNA	novel transcript, antisense to TTC19	17	-1	16023323	16023653	0.08029274846153844	0.5047729633319474	0.828878226522883	0.40743335985965046	0.983505482499302	0.8284188059117066	FALSE
ENSG00000078328	54715	RBFOX1	RBFOX1	protein_coding	RNA binding fox-1 homolog 1 [Source:HGNC Symbol;Acc:HGNC:18222]	16	1	5239802	7713340	-0.1262238131007994	-0.2844766506286295	-0.8289079432489445	0.40743395224838663	0.983505482499302	-0.8284177595306819	FALSE
ENSG00000246898	NA	LINC00920	LINC00920	lncRNA	long intergenic non-protein coding RNA 920 [Source:HGNC Symbol;Acc:HGNC:48611]	16	1	66408524	66412135	0.13335653353889465	0.08311924604887871	0.8288172807282886	0.4074983692228379	0.983505482499302	0.828303980368584	FALSE
ENSG00000152377	6695	SPOCK1	SPOCK1	protein_coding	SPARC (osteonectin), cwcv and kazal like domains proteoglycan 1 [Source:HGNC Symbol;Acc:HGNC:11251]	5	-1	136975298	137598379	0.06665430487988955	2.594310449905526	0.8288345596715562	0.4075074113907019	0.983505482499302	0.8282880101214961	FALSE
ENSG00000234477	NA	AC004231.1	AC004231.1	lncRNA	novel transcript	17	1	40921430	40975926	0.11775526095352618	1.049246741644326	0.828713658018048	0.40759800227534493	0.983505482499302	0.8281280204582783	FALSE
ENSG00000168487	649	BMP1	BMP1	protein_coding	bone morphogenetic protein 1 [Source:HGNC Symbol;Acc:HGNC:1067]	8	1	22165140	22212326	-0.06201179467871343	1.7739426785395689	-0.8285706762108115	0.4076339476834626	0.983505482499302	-0.8280645442968104	FALSE
ENSG00000068097	63897	HEATR6	HEATR6	protein_coding	HEAT repeat containing 6 [Source:HGNC Symbol;Acc:HGNC:24076]	17	-1	60043194	60078931	0.05534046306737128	3.4951470114599275	0.8283075232020412	0.4078003624416233	0.983505482499302	0.8277707151779731	FALSE
ENSG00000172965	NA	MIR4435-2HG	MIR4435-2HG	lncRNA	MIR4435-2 host gene [Source:HGNC Symbol;Acc:HGNC:35163]	2	-1	111036776	111523376	-0.061133585023458004	6.362374161760364	-0.8281982741765392	0.40795140202143076	0.983505482499302	-0.8275040949946878	FALSE
ENSG00000259753	NA	AC068234.1	AC068234.1	protein_coding	novel protein	17	1	47253897	47344292	-0.11995737814431173	6.323911087980143	-0.8282011038747715	0.4079999676665198	0.983505482499302	-0.8274183777701912	FALSE
ENSG00000165682	51266	CLEC1B	CLEC1B	protein_coding	C-type lectin domain family 1 member B [Source:HGNC Symbol;Acc:HGNC:24356]	12	-1	9985642	10013424	-0.09943126225589616	2.8219508779725233	-0.8280775423442283	0.408032295950981	0.983505482499302	-0.8273613224765397	FALSE
ENSG00000104951	259307	IL4I1	IL4I1	protein_coding	interleukin 4 induced 1 [Source:HGNC Symbol;Acc:HGNC:19094]	19	-1	49889654	49929539	-0.11421788812356892	-0.02783056578430439	-0.8277835015716117	0.40806409951555056	0.983505482499302	-0.8273051958744637	FALSE
ENSG00000170558	1000	CDH2	CDH2	protein_coding	cadherin 2 [Source:HGNC Symbol;Acc:HGNC:1759]	18	-1	27950966	28177130	0.17896942463092025	0.14904076048405518	0.8278587411759221	0.40808318013381584	0.983505482499302	0.8272715238473336	FALSE
ENSG00000007376	113000	RPUSD1	RPUSD1	protein_coding	RNA pseudouridine synthase domain containing 1 [Source:HGNC Symbol;Acc:HGNC:14173]	16	-1	784974	788397	0.05268247106435364	2.9691546769840564	0.8277611341605362	0.40809659092864325	0.983505482499302	0.8272478580556262	FALSE
ENSG00000128039	79644	SRD5A3	SRD5A3	protein_coding	steroid 5 alpha-reductase 3 [Source:HGNC Symbol;Acc:HGNC:25812]	4	1	55346242	55373100	-0.08067674706430505	2.8951067546000484	-0.8280386390723654	0.40809895567652477	0.983505482499302	-0.8272436850750451	FALSE
ENSG00000057252	6646	SOAT1	SOAT1	protein_coding	sterol O-acyltransferase 1 [Source:HGNC Symbol;Acc:HGNC:11177]	1	1	179293714	179358680	-0.035357146090849945	6.5419867531404865	-0.8275790881694511	0.4082159045846929	0.983505482499302	-0.8270373277571698	FALSE
ENSG00000168685	3575	IL7R	IL7R	protein_coding	interleukin 7 receptor [Source:HGNC Symbol;Acc:HGNC:6024]	5	1	35852695	35879603	-0.07128644306825827	8.56311814771625	-0.8276123249855416	0.4082314334735023	0.983505482499302	-0.8270099295528027	FALSE
ENSG00000112701	26054	SENP6	SENP6	protein_coding	SUMO specific peptidase 6 [Source:HGNC Symbol;Acc:HGNC:20944]	6	1	75601509	75718281	0.03650942626387188	7.382969267062509	0.8276281079804949	0.40825515341324947	0.983505482499302	0.82696808076656	FALSE
ENSG00000143252	6391	SDHC	SDHC	protein_coding	succinate dehydrogenase complex subunit C [Source:HGNC Symbol;Acc:HGNC:10682]	1	1	161314257	161375340	-0.033786835818043315	5.4573231832979685	-0.8274182040893338	0.40832387053458963	0.983505482499302	-0.8268468522029759	FALSE
ENSG00000166439	254225	RNF169	RNF169	protein_coding	ring finger protein 169 [Source:HGNC Symbol;Acc:HGNC:26961]	11	1	74748849	74842413	0.02656109785855776	6.901027404799386	0.8273147418563997	0.40838027354071404	0.983505482499302	0.8267473568901295	FALSE
ENSG00000129646	84074	QRICH2	QRICH2	protein_coding	glutamine rich 2 [Source:HGNC Symbol;Acc:HGNC:25326]	17	-1	76274049	76307998	-0.05880817366672497	2.2293455528784993	-0.8270872963187217	0.4084752897334355	0.983505482499302	-0.8265797661390961	FALSE
ENSG00000211792	NA	TRAV14DV4	TRAV14DV4	TR_V_gene	T cell receptor alpha variable 14/delta variable 4 [Source:HGNC Symbol;Acc:HGNC:12110]	14	1	21924063	21924651	0.12564401657534177	0.9274116385780532	0.8267562520029503	0.40866504993815767	0.983505482499302	0.826245134173528	FALSE
ENSG00000251474	NA	RPL32P3	RPL32P3	transcribed_unprocessed_pseudogene	ribosomal protein L32 pseudogene 3 [Source:HGNC Symbol;Acc:HGNC:27024]	3	-1	129382922	129399655	-0.03176825717306553	5.924661593009291	-0.8267500726712588	0.40867880402315304	0.983505482499302	-0.8262208831768775	FALSE
ENSG00000129295	23639	LRRC6	LRRC6	protein_coding	leucine rich repeat containing 6 [Source:HGNC Symbol;Acc:HGNC:16725]	8	-1	132570416	132675592	0.10332170415956465	4.449831620507489	0.8269854491539984	0.4087355373023184	0.983505482499302	0.8261208570441851	FALSE
ENSG00000004455	204	AK2	AK2	protein_coding	adenylate kinase 2 [Source:HGNC Symbol;Acc:HGNC:362]	1	-1	33007940	33080996	0.029580489984389224	5.7870702767724485	0.8265093557137033	0.40880421865187944	0.983505482499302	0.8259997763930224	FALSE
ENSG00000197217	9583	ENTPD4	ENTPD4	protein_coding	ectonucleoside triphosphate diphosphohydrolase 4 [Source:HGNC Symbol;Acc:HGNC:14573]	8	-1	23385783	23457695	0.04933223024414879	6.323392318126963	0.8265128438808769	0.4088338414579943	0.983505482499302	0.8259475570938096	FALSE
ENSG00000102858	23295	MGRN1	MGRN1	protein_coding	mahogunin ring finger 1 [Source:HGNC Symbol;Acc:HGNC:20254]	16	1	4616493	4690974	0.040358094315857684	7.4119305175346195	0.8262787191291818	0.40904270134172194	0.983505482499302	0.8255794412627052	FALSE
ENSG00000186517	257106	ARHGAP30	ARHGAP30	protein_coding	Rho GTPase activating protein 30 [Source:HGNC Symbol;Acc:HGNC:27414]	1	-1	161046946	161069970	0.028603860953035465	8.720922055600614	0.8261313329838854	0.4090501349113763	0.983505482499302	0.8255663416477954	FALSE
ENSG00000151465	8872	CDC123	CDC123	protein_coding	cell division cycle 123 [Source:HGNC Symbol;Acc:HGNC:16827]	10	1	12195965	12250589	0.031500142280828314	6.878957972801919	0.8260937384813467	0.4090610594326276	0.983505482499302	0.8255470904512506	FALSE
ENSG00000196440	100131755	ARMCX4	ARMCX4	protein_coding	armadillo repeat containing X-linked 4 [Source:HGNC Symbol;Acc:HGNC:28615]	X	1	101418287	101533459	0.04442139929028688	4.502835389468383	0.8260104897270555	0.4091196889054033	0.983505482499302	0.8254437787930338	FALSE
ENSG00000181778	169693	TMEM252	TMEM252	protein_coding	transmembrane protein 252 [Source:HGNC Symbol;Acc:HGNC:28537]	9	-1	68536580	68540867	0.12096318533973793	1.3383918587678953	0.825764924998395	0.40925527860642386	0.983505482499302	0.8252048883850768	FALSE
ENSG00000137270	8521	GCM1	GCM1	protein_coding	glial cells missing transcription factor 1 [Source:HGNC Symbol;Acc:HGNC:4197]	6	-1	53126961	53148841	0.09445922109702298	1.2101462193384718	0.8255510610802664	0.4093640335135864	0.983505482499302	0.8250133112237438	FALSE
ENSG00000102145	2623	GATA1	GATA1	protein_coding	GATA binding protein 1 [Source:HGNC Symbol;Acc:HGNC:4170]	X	1	48786554	48794311	0.10997324962477073	4.297638539275906	0.8255231803592041	0.4094281891618178	0.983505482499302	0.8249003120668242	FALSE
ENSG00000197375	6584	SLC22A5	SLC22A5	protein_coding	solute carrier family 22 member 5 [Source:HGNC Symbol;Acc:HGNC:10969]	5	1	132369752	132395614	0.07113293882108906	1.9375704136902745	0.8252995991149592	0.4095335428277789	0.983505482499302	0.8247147725233714	FALSE
ENSG00000158286	388591	RNF207	RNF207	protein_coding	ring finger protein 207 [Source:HGNC Symbol;Acc:HGNC:32947]	1	1	6205475	6221299	-0.1155348950883992	0.6037582293165398	-0.8252417706923956	0.4095496418991261	0.983505482499302	-0.8246864227657519	FALSE
ENSG00000165626	222389	BEND7	BEND7	protein_coding	BEN domain containing 7 [Source:HGNC Symbol;Acc:HGNC:23514]	10	-1	13438484	13528974	-0.09914722701378809	2.3103185196763953	-0.8253833407476665	0.4095817472848128	0.983505482499302	-0.824629888570317	FALSE
ENSG00000099817	5434	POLR2E	POLR2E	protein_coding	RNA polymerase II subunit E [Source:HGNC Symbol;Acc:HGNC:9192]	19	-1	1086574	1095380	0.03971594436454673	5.657955276837262	0.8252216156612687	0.4095821075332402	0.983505482499302	0.8246292542258138	FALSE
ENSG00000280571	NA	AC006059.2	AC006059.2	protein_coding	novel protein	3	-1	42705756	42804518	0.0478265124085282	1.8740290100801267	0.8250258412828662	0.4096184534703152	0.983505482499302	0.8245652560810625	FALSE
ENSG00000121067	8405	SPOP	SPOP	protein_coding	speckle type BTB/POZ protein [Source:HGNC Symbol;Acc:HGNC:11254]	17	-1	49598884	49678163	0.021641521511003958	6.613106500723799	0.8250714816298985	0.40962458775674837	0.983505482499302	0.8245544551256861	FALSE
ENSG00000106803	10952	SEC61B	SEC61B	protein_coding	SEC61 translocon beta subunit [Source:HGNC Symbol;Acc:HGNC:16993]	9	1	99222064	99230615	-0.045350479457219706	4.535115045231255	-0.8249774088539802	0.409674795263853	0.983505482499302	-0.8244660557866316	FALSE
ENSG00000259772	283710	AC012236.1	AC012236.1	lncRNA	uncharacterized LOC283710 [Source:NCBI gene;Acc:283710]	15	-1	31221999	31230838	-0.12076965768663073	0.42586902037762125	-0.824724456894977	0.40981444238106357	0.983505482499302	-0.8242202158142593	FALSE
ENSG00000284057	NA	AP001273.2	AP001273.2	protein_coding	novel protein, C11orf54-MED17 readthrough	11	1	93741664	93812378	0.050279769626013326	2.6633044890848976	0.8247333010325759	0.4098324192411664	0.983505482499302	0.8241885723010002	FALSE
ENSG00000251369	162972	ZNF550	ZNF550	protein_coding	zinc finger protein 550 [Source:HGNC Symbol;Acc:HGNC:28643]	19	-1	57535257	57559863	-0.06529915132199715	3.049387667952035	-0.824565761536515	0.4099095546576176	0.983505482499302	-0.8240528051436535	FALSE
ENSG00000189350	165186	TOGARAM2	TOGARAM2	protein_coding	TOG array regulator of axonemal microtubules 2 [Source:HGNC Symbol;Acc:HGNC:33715]	2	1	28956611	29061373	-0.07692943704678612	2.6711567751156657	-0.8245978413908948	0.4099282405025273	0.983505482499302	-0.824019918204397	FALSE
ENSG00000163428	116064	LRRC58	LRRC58	protein_coding	leucine rich repeat containing 58 [Source:HGNC Symbol;Acc:HGNC:26968]	3	-1	120324509	120349354	0.037419821586114566	5.475556743176655	0.8245073152307579	0.4099394121760511	0.983505482499302	0.8240002565730422	FALSE
ENSG00000115317	27429	HTRA2	HTRA2	protein_coding	HtrA serine peptidase 2 [Source:HGNC Symbol;Acc:HGNC:14348]	2	1	74529377	74533348	-0.040965269963522566	3.711379485347112	-0.8242200480755969	0.41010942496229263	0.983505482499302	-0.8237010811909656	FALSE
ENSG00000160460	57731	SPTBN4	SPTBN4	protein_coding	spectrin beta, non-erythrocytic 4 [Source:HGNC Symbol;Acc:HGNC:14896]	19	1	40466241	40576464	0.13000152027913403	-0.4640698550724743	0.8241937294599033	0.41011536342046906	0.983505482499302	0.8236906324831335	FALSE
ENSG00000077713	203427	SLC25A43	SLC25A43	protein_coding	solute carrier family 25 member 43 [Source:HGNC Symbol;Acc:HGNC:30557]	X	1	119399336	119454478	-0.03844592484853626	4.07115253196269	-0.8241479276550497	0.41014211076992324	0.983505482499302	-0.8236435716784238	FALSE
ENSG00000188158	4810	NHS	NHS	protein_coding	NHS actin remodeling regulator [Source:HGNC Symbol;Acc:HGNC:7820]	X	1	17375420	17735994	0.07618402072207253	4.781177390169858	0.8240609567731726	0.4102443845275089	0.983505482499302	0.8234636422444026	FALSE
ENSG00000114767	9136	RRP9	RRP9	protein_coding	ribosomal RNA processing 9, U3 small nucleolar RNA binding protein [Source:HGNC Symbol;Acc:HGNC:16829]	3	-1	51933429	51941904	-0.06296644655648409	1.7154311017180794	-0.8239178289270965	0.41025967665246266	0.983505482499302	-0.8234367412178211	FALSE
ENSG00000227097	NA	RPS28P7	RPS28P7	processed_pseudogene	ribosomal protein S28 pseudogene 7 [Source:HGNC Symbol;Acc:HGNC:35787]	11	1	82689559	82689768	-0.18339473502067083	5.272455745258713	-0.8243088207542898	0.4103294571827256	0.983505482499302	-0.8233139948856188	FALSE
ENSG00000164136	3600	IL15	IL15	protein_coding	interleukin 15 [Source:HGNC Symbol;Acc:HGNC:5977]	4	1	141636583	141733987	0.05981531853632571	4.864463540665703	0.8236762527397938	0.41042070113657336	0.983505482499302	0.8231535123714554	FALSE
ENSG00000088812	8455	ATRN	ATRN	protein_coding	attractin [Source:HGNC Symbol;Acc:HGNC:885]	20	1	3471018	3651118	-0.02976758357548981	5.619068080442745	-0.82361218034061	0.4104522741135761	0.983505482499302	-0.8230979858401147	FALSE
ENSG00000167280	64772	ENGASE	ENGASE	protein_coding	endo-beta-N-acetylglucosaminidase [Source:HGNC Symbol;Acc:HGNC:24622]	17	1	79074939	79088599	-0.05285643915742755	4.3981929897875816	-0.8237014994635304	0.41048276564036656	0.983505482499302	-0.8230443636344597	FALSE
ENSG00000211642	NA	IGLV10-54	IGLV10-54	IG_V_gene	immunoglobulin lambda variable 10-54 [Source:HGNC Symbol;Acc:HGNC:5884]	22	1	22038643	22215270	-0.1621800964962843	0.3359584649873099	-0.8233085020792169	0.4106312494289408	0.983505482499302	-0.8227832747990612	FALSE
ENSG00000140319	6727	SRP14	SRP14	protein_coding	signal recognition particle 14 [Source:HGNC Symbol;Acc:HGNC:11299]	15	-1	40035690	40039181	0.03563366053801076	6.338809426311448	0.8232504799514149	0.4106677245262875	0.983505482499302	0.822719146811413	FALSE
ENSG00000141564	57521	RPTOR	RPTOR	protein_coding	regulatory associated protein of MTOR complex 1 [Source:HGNC Symbol;Acc:HGNC:30287]	17	1	80544819	80966371	-0.043535187259608144	5.7537068386586245	-0.8230812483059604	0.41074688342856935	0.983505482499302	-0.8225799867542121	FALSE
ENSG00000075415	5250	SLC25A3	SLC25A3	protein_coding	solute carrier family 25 member 3 [Source:HGNC Symbol;Acc:HGNC:10989]	12	1	98593591	98606379	0.0294650502252507	6.734541723791739	0.8228568125842604	0.4108908497402245	0.983505482499302	0.8223269371515628	FALSE
ENSG00000142949	5792	PTPRF	PTPRF	protein_coding	protein tyrosine phosphatase receptor type F [Source:HGNC Symbol;Acc:HGNC:9670]	1	1	43525187	43623666	-0.12377184777822973	0.5033627548634929	-0.8229120205909506	0.410901888184785	0.983505482499302	-0.8223075370498005	FALSE
ENSG00000008513	6482	ST3GAL1	ST3GAL1	protein_coding	ST3 beta-galactoside alpha-2,3-sialyltransferase 1 [Source:HGNC Symbol;Acc:HGNC:10862]	8	-1	133454848	133571940	0.029982140956983372	7.587208322767812	0.822868086119541	0.4109053988378377	0.983505482499302	0.8223013671306533	FALSE
ENSG00000162885	148789	B3GALNT2	B3GALNT2	protein_coding	beta-1,3-N-acetylgalactosaminyltransferase 2 [Source:HGNC Symbol;Acc:HGNC:28596]	1	-1	235447190	235504452	-0.06565882113657295	3.9683112440260406	-0.8227864457148134	0.4110715946472898	0.983505482499302	-0.822009316340803	FALSE
ENSG00000271736	NA	LINC02772	LINC02772	lncRNA	long intergenic non-protein coding RNA 2772 [Source:HGNC Symbol;Acc:HGNC:54292]	1	1	157273760	157283968	0.15641821953594232	1.1988687359393004	0.8225182573350007	0.4111382088620884	0.983505482499302	0.8218922769093422	FALSE
ENSG00000126882	286336	FAM78A	FAM78A	protein_coding	family with sequence similarity 78 member A [Source:HGNC Symbol;Acc:HGNC:25465]	9	-1	131258076	131276510	0.032852379188862635	6.885791372972951	0.8223026416055995	0.41121522104070274	0.983505482499302	0.8217569825577417	FALSE
ENSG00000267601	NA	AC022966.1	AC022966.1	lncRNA	novel transcript, antisense to TIMP2	17	1	78855478	78855844	0.09887760105589327	0.03504432962119893	0.8221144171109087	0.411307790547765	0.983505482499302	0.8215943771256161	FALSE
ENSG00000261744	NA	AC116552.1	AC116552.1	lncRNA	novel transcript, antisense to ZFPM1	16	-1	88512960	88531053	-0.15026412447459642	-0.22015027040068108	-0.8217696316359526	0.4115297567203091	0.983505482499302	-0.8212045649997252	FALSE
ENSG00000159921	10020	GNE	GNE	protein_coding	glucosamine (UDP-N-acetyl)-2-epimerase/N-acetylmannosamine kinase [Source:HGNC Symbol;Acc:HGNC:23657]	9	-1	36214441	36277056	-0.03613823226045598	4.114826883251043	-0.8216451565921267	0.4115380400301747	0.983505482499302	-0.8211900204478756	FALSE
ENSG00000100994	5834	PYGB	PYGB	protein_coding	glycogen phosphorylase B [Source:HGNC Symbol;Acc:HGNC:9723]	20	1	25248085	25298012	0.040685383074942294	5.316287580870848	0.8217249907081196	0.4116190203454564	0.983505482499302	0.8210478373562738	FALSE
ENSG00000111247	10635	RAD51AP1	RAD51AP1	protein_coding	RAD51 associated protein 1 [Source:HGNC Symbol;Acc:HGNC:16956]	12	1	4538798	4560048	0.1026410189743977	0.42310239722964116	0.8214319775216602	0.4116604761111563	0.983505482499302	0.8209750568445783	FALSE
ENSG00000176401	126272	EID2B	EID2B	protein_coding	EP300 interacting inhibitor of differentiation 2B [Source:HGNC Symbol;Acc:HGNC:26796]	19	-1	39530987	39532852	-0.10459379552641812	-0.31558484271693765	-0.8214155829846973	0.41166493314717345	0.983505482499302	-0.8209672322483282	FALSE
ENSG00000126787	9787	DLGAP5	DLGAP5	protein_coding	DLG associated protein 5 [Source:HGNC Symbol;Acc:HGNC:16864]	14	-1	55148112	55191608	0.12866130588119928	0.4157915300623727	0.8214135917430659	0.4116812334160068	0.983505482499302	0.820938616568732	FALSE
ENSG00000197530	142678	MIB2	MIB2	protein_coding	mindbomb E3 ubiquitin protein ligase 2 [Source:HGNC Symbol;Acc:HGNC:30577]	1	1	1615415	1630610	0.03858094987710681	3.7062437489153095	0.8213469240546768	0.4117211202461162	0.983505482499302	0.8208685967087828	FALSE
ENSG00000254481	NA	PTP4A2P2	PTP4A2P2	processed_pseudogene	PTP4A2 pseudogene 2 [Source:HGNC Symbol;Acc:HGNC:9638]	11	-1	134123828	134124329	0.1185607009268415	0.33593937884770564	0.8212826625655295	0.4117956969140729	0.983505482499302	0.8207376909128316	FALSE
ENSG00000132507	1984	EIF5A	EIF5A	protein_coding	eukaryotic translation initiation factor 5A [Source:HGNC Symbol;Acc:HGNC:3300]	17	1	7306999	7312463	0.05056349404683491	6.488394092087415	0.8212067803597973	0.4118798411188467	0.983505482499302	0.8205900079282602	FALSE
ENSG00000187010	6007	RHD	RHD	protein_coding	Rh blood group D antigen [Source:HGNC Symbol;Acc:HGNC:10009]	1	1	25272393	25330445	0.2229076196207765	0.8339274891634145	0.8215904631102958	0.411897044366778	0.983505482499302	0.8205598164066038	FALSE
ENSG00000213088	2532	ACKR1	ACKR1	protein_coding	atypical chemokine receptor 1 (Duffy blood group) [Source:HGNC Symbol;Acc:HGNC:4035]	1	1	159203307	159206500	-0.16178627341155583	0.6534727373184797	-0.8211070329853577	0.4119311094062954	0.983505482499302	-0.8205000348224406	FALSE
ENSG00000141562	26502	NARF	NARF	protein_coding	nuclear prelamin A recognition factor [Source:HGNC Symbol;Acc:HGNC:29916]	17	1	82458180	82490537	-0.043925432148378185	6.40861418998049	-0.8210565900800847	0.41193940973343757	0.983505482499302	-0.8204854688164175	FALSE
ENSG00000170855	51499	TRIAP1	TRIAP1	protein_coding	TP53 regulated inhibitor of apoptosis 1 [Source:HGNC Symbol;Acc:HGNC:26937]	12	-1	120443964	120446384	0.053070731513118696	2.5467122175527166	0.8207997536460121	0.412026676229556	0.983505482499302	0.8203323378801851	FALSE
ENSG00000183624	56941	HMCES	HMCES	protein_coding	5-hydroxymethylcytosine binding, ES cell specific [Source:HGNC Symbol;Acc:HGNC:24446]	3	1	129278828	129306186	0.03090935106770587	4.39138689028223	0.8207980158107612	0.4120278937191638	0.983505482499302	0.8203302016256272	FALSE
ENSG00000211747	NA	TRBV20-1	TRBV20-1	TR_V_gene	T cell receptor beta variable 20-1 [Source:HGNC Symbol;Acc:HGNC:12196]	7	1	142626649	142627399	-0.08463611957563844	2.6460555252049947	-0.8207581603017753	0.4120758251207879	0.983505482499302	-0.8202461023011343	FALSE
ENSG00000188846	9045	RPL14	RPL14	protein_coding	ribosomal protein L14 [Source:HGNC Symbol;Acc:HGNC:10305]	3	1	40457292	40468587	-0.048101833387034	8.42152996060982	-0.8206496599083702	0.4121438105105515	0.983505482499302	-0.8201268266635634	FALSE
ENSG00000186222	55330	BLOC1S4	BLOC1S4	protein_coding	biogenesis of lysosomal organelles complex 1 subunit 4 [Source:HGNC Symbol;Acc:HGNC:24206]	4	1	6716174	6717664	0.049697885083926696	2.823862058839489	0.8206087681135003	0.4121486401491572	0.983505482499302	0.8201183538424351	FALSE
ENSG00000120645	440073	IQSEC3	IQSEC3	protein_coding	IQ motif and Sec7 domain 3 [Source:HGNC Symbol;Acc:HGNC:29193]	12	1	66767	178455	0.19989934281734079	-0.48289683687863955	0.8209127608875416	0.4121579266630968	0.983505482499302	0.82010206231859	FALSE
ENSG00000182057	NA	OGFRP1	OGFRP1	lncRNA	opioid growth factor receptor pseudogene 1 [Source:HGNC Symbol;Acc:HGNC:50511]	22	1	42269703	42279534	-0.08182648845676796	0.33421909194073524	-0.8205397932646921	0.4121610293196457	0.983505482499302	-0.8200966193124213	FALSE
ENSG00000232912	NA	RERE-AS1	RERE-AS1	lncRNA	RERE antisense RNA 1 [Source:HGNC Symbol;Acc:HGNC:40501]	1	1	8424645	8435013	0.06111383875549681	4.678963872211953	0.8206422700417698	0.4121622504193677	0.983505482499302	0.8200944771376287	FALSE
ENSG00000277969	NA	AC006449.6	AC006449.6	lncRNA	novel transcript	17	1	38702452	38704747	-0.08262281894348456	0.567114502645339	-0.8204437397483576	0.4122217318025393	0.983505482499302	-0.819990133525088	FALSE
ENSG00000173137	203054	ADCK5	ADCK5	protein_coding	aarF domain containing kinase 5 [Source:HGNC Symbol;Acc:HGNC:21738]	8	1	144373101	144393242	-0.057839747213961346	1.8125365133437379	-0.8203353093254522	0.4122838342388987	0.983505482499302	-0.8198812015262948	FALSE
ENSG00000121039	157506	RDH10	RDH10	protein_coding	retinol dehydrogenase 10 [Source:HGNC Symbol;Acc:HGNC:19975]	8	1	73294602	73325281	-0.05528277658158509	1.7579518221303578	-0.8203143233810136	0.41229849070061675	0.983505482499302	-0.8198554944905764	FALSE
ENSG00000135299	22881	ANKRD6	ANKRD6	protein_coding	ankyrin repeat domain 6 [Source:HGNC Symbol;Acc:HGNC:17280]	6	1	89433152	89633834	-0.048226987759789175	4.3554641400827565	-0.8204167790802239	0.4123049845063611	0.983505482499302	-0.8198441047049083	FALSE
ENSG00000149679	81928	CABLES2	CABLES2	protein_coding	Cdk5 and Abl enzyme substrate 2 [Source:HGNC Symbol;Acc:HGNC:16143]	20	-1	62388632	62407285	0.04573261885214386	3.336251706282942	0.8202948150024791	0.41234193299120836	0.983505482499302	0.8197793010757145	FALSE
ENSG00000160688	80308	FLAD1	FLAD1	protein_coding	flavin adenine dinucleotide synthetase 1 [Source:HGNC Symbol;Acc:HGNC:24671]	1	1	154983338	154993111	-0.035269256950825945	3.645013004858352	-0.8200721964160047	0.41244011777452294	0.983505482499302	-0.8196071123570425	FALSE
ENSG00000014123	23376	UFL1	UFL1	protein_coding	UFM1 specific ligase 1 [Source:HGNC Symbol;Acc:HGNC:23039]	6	1	96521595	96555276	-0.054920000869588925	4.712126293936948	-0.8201059890878348	0.4124526588182146	0.983505482499302	-0.8195851206152356	FALSE
ENSG00000243696	NA	AC006254.1	AC006254.1	protein_coding	novel MUSTN1-ITIH4 readthrough	3	-1	52813282	52835729	-0.1366401888097054	-0.6924422352967422	-0.8198173073532629	0.4125725616144712	0.983505482499302	-0.8193748813011902	FALSE
ENSG00000225342	NA	AC079630.1	AC079630.1	lncRNA	novel transcript, antisense to LRRK2	12	-1	40186009	40224915	0.07407735884524325	5.0773251227916125	0.8198947703684503	0.412584980039747	0.983505482499302	0.8193531087227155	FALSE
ENSG00000173801	3728	JUP	JUP	protein_coding	junction plakoglobin [Source:HGNC Symbol;Acc:HGNC:6207]	17	-1	41754604	41786931	0.15084586661766242	3.976502061508095	0.82007812175555	0.4126035650736002	0.983505482499302	0.8193205252760707	FALSE
ENSG00000250264	NA	AL669918.1	AL669918.1	protein_coding	novel protein, TAP2-HLA-DOB readthrough	6	-1	32813767	32838822	0.17217170534634008	0.745857277592475	0.8200339466012734	0.41260998530392123	0.983505482499302	0.8193092694733188	FALSE
ENSG00000269237	NA	AC010615.4	AC010615.4	protein_coding	novel transcript	19	1	21405159	21491266	-0.1061046598655131	2.3263851588348543	-0.8200299965607628	0.4126922463179137	0.983505482499302	-0.8191650605061462	FALSE
ENSG00000170089	NA	AC106795.1	AC106795.1	transcribed_unprocessed_pseudogene	THO complex 3 (THOC3) pseudogene	5	1	177809407	177950732	-0.06000630558058795	4.411381942302004	-0.8195445171232967	0.41282286438637683	0.983505482499302	-0.8189361134359582	FALSE
ENSG00000170144	220988	HNRNPA3	HNRNPA3	protein_coding	heterogeneous nuclear ribonucleoprotein A3 [Source:HGNC Symbol;Acc:HGNC:24941]	2	1	177212563	177223958	-0.020801017299456603	7.814998114642928	-0.8192972506261129	0.412905942209697	0.983505482499302	-0.8187905171369771	FALSE
ENSG00000070182	6710	SPTB	SPTB	protein_coding	spectrin beta, erythrocytic [Source:HGNC Symbol;Acc:HGNC:11274]	14	-1	64746283	64879907	-0.1510023559382514	5.637297357667596	-0.8191944845255418	0.41301991954770656	0.983505482499302	-0.8185907967769418	FALSE
ENSG00000119414	5537	PPP6C	PPP6C	protein_coding	protein phosphatase 6 catalytic subunit [Source:HGNC Symbol;Acc:HGNC:9323]	9	-1	125146573	125189939	-0.02044574045948977	7.378689688971066	-0.8190204467333785	0.41307064337518395	0.983505482499302	-0.8185019248602109	FALSE
ENSG00000076043	25996	REXO2	REXO2	protein_coding	RNA exonuclease 2 [Source:HGNC Symbol;Acc:HGNC:17851]	11	1	114439386	114450279	-0.06120117550683668	3.9896088449176297	-0.8190260402027864	0.41307999967157716	0.983505482499302	-0.8184855326395502	FALSE
ENSG00000150760	1793	DOCK1	DOCK1	protein_coding	dedicator of cytokinesis 1 [Source:HGNC Symbol;Acc:HGNC:2987]	10	1	126905409	127452517	0.0964753220521114	0.8783264258893207	0.81895292284401	0.41312886177790886	0.983505482499302	0.8183999298578304	FALSE
ENSG00000119711	4329	ALDH6A1	ALDH6A1	protein_coding	aldehyde dehydrogenase 6 family member A1 [Source:HGNC Symbol;Acc:HGNC:7179]	14	-1	74056847	74084492	-0.04671296094697697	3.808778177191291	-0.8188088857488739	0.41317189568899737	0.983505482499302	-0.8183245426078419	FALSE
ENSG00000132938	23281	MTUS2	MTUS2	protein_coding	microtubule associated scaffold protein 2 [Source:HGNC Symbol;Acc:HGNC:20595]	13	1	28820348	29505947	-0.15066207113205546	-0.12259933506067058	-0.818633375701188	0.4133181992598116	0.983505482499302	-0.81806828127556	FALSE
ENSG00000127989	7978	MTERF1	MTERF1	protein_coding	mitochondrial transcription termination factor 1 [Source:HGNC Symbol;Acc:HGNC:21463]	7	-1	91692008	91880702	-0.033536980328835675	4.31966281153254	-0.8186053974617437	0.4133219999333356	0.983505482499302	-0.818061624835737	FALSE
ENSG00000211714	NA	TRBV7-3	TRBV7-3	TR_V_gene	T cell receptor beta variable 7-3 [Source:HGNC Symbol;Acc:HGNC:12237]	7	1	142384329	142384841	-0.1472301893538318	0.2519071986475216	-0.8186562144165285	0.4133602608999005	0.983505482499302	-0.8179946171997496	FALSE
ENSG00000196504	55660	PRPF40A	PRPF40A	protein_coding	pre-mRNA processing factor 40 homolog A [Source:HGNC Symbol;Acc:HGNC:16463]	2	-1	152651593	152717997	0.022128809055597998	7.215515156835638	0.8183492622821896	0.4134503424200904	0.983505482499302	0.8178368690969569	FALSE
ENSG00000125484	9329	GTF3C4	GTF3C4	protein_coding	general transcription factor IIIC subunit 4 [Source:HGNC Symbol;Acc:HGNC:4667]	9	1	132670035	132694953	0.06758048341171818	3.6113015038683076	0.8182150459068381	0.41351747454049004	0.983505482499302	0.8177193225400903	FALSE
ENSG00000102265	7076	TIMP1	TIMP1	protein_coding	TIMP metallopeptidase inhibitor 1 [Source:HGNC Symbol;Acc:HGNC:11820]	X	1	47582408	47586789	-0.07595732157615664	6.6648382338907615	-0.818280748867532	0.41354305481658726	0.983505482499302	-0.8176745351299641	FALSE
ENSG00000281593	NA	AC006978.2	AC006978.2	protein_coding	novel protein, ZNRF2-LINC01176 readthrough	7	1	30362400	30412502	0.03127449877640931	5.596738812858516	0.8182203524146103	0.41355732536224	0.983505482499302	0.8176495501553401	FALSE
ENSG00000100263	25807	RHBDD3	RHBDD3	protein_coding	rhomboid domain containing 3 [Source:HGNC Symbol;Acc:HGNC:1308]	22	-1	29259872	29268209	-0.0492933667988813	1.8621495660174676	-0.8180672293822693	0.4135769500094897	0.983505482499302	-0.8176151920144531	FALSE
ENSG00000157388	776	CACNA1D	CACNA1D	protein_coding	calcium voltage-gated channel subunit alpha1 D [Source:HGNC Symbol;Acc:HGNC:1391]	3	1	53328963	53813733	0.08398307868344101	3.255772245707296	0.8182726901249194	0.4136003595835729	0.983505482499302	0.8175742086193495	FALSE
ENSG00000267213	NA	AC007773.1	AC007773.1	lncRNA	novel transcript, antisense to DPY19L3	19	-1	32390050	32405560	-0.11769265377996958	-0.3485514657283149	-0.8179200784301118	0.4136674933105743	0.983505482499302	-0.8174566844908906	FALSE
ENSG00000253552	NA	HOXA-AS2	HOXA-AS2	lncRNA	HOXA cluster antisense RNA 2 [Source:HGNC Symbol;Acc:HGNC:43745]	7	1	27107777	27134302	-0.14807094499017015	-0.014882784039125274	-0.818019245969056	0.4137246639026486	0.983505482499302	-0.8173566107014631	FALSE
ENSG00000176142	55254	TMEM39A	TMEM39A	protein_coding	transmembrane protein 39A [Source:HGNC Symbol;Acc:HGNC:25600]	3	-1	119428949	119468830	-0.036354939870818725	4.610347414348148	-0.8177350847051701	0.41378977670256367	0.983505482499302	-0.817242644509506	FALSE
ENSG00000180747	NA	SMG1P3	SMG1P3	transcribed_unprocessed_pseudogene	SMG1 pseudogene 3 [Source:HGNC Symbol;Acc:HGNC:49860]	16	-1	21446683	21520444	-0.05509219459320214	4.168678180586791	-0.8177153660133357	0.41385479896555866	0.983505482499302	-0.8171288473747618	FALSE
ENSG00000136810	7295	TXN	TXN	protein_coding	thioredoxin [Source:HGNC Symbol;Acc:HGNC:12435]	9	-1	110243810	110256507	-0.06697443605366082	6.7142392567515685	-0.8176451886062205	0.4138731430807221	0.983505482499302	-0.8170967447807589	FALSE
ENSG00000163510	57703	CWC22	CWC22	protein_coding	CWC22 spliceosome associated protein homolog [Source:HGNC Symbol;Acc:HGNC:29322]	2	-1	179944876	180007297	0.043725114901906004	5.008387714966059	0.8168008641706402	0.4143520402112538	0.983505482499302	0.8162589622674473	FALSE
ENSG00000225963	NA	AC009950.1	AC009950.1	lncRNA	novel transcript, antisense to SP110	2	1	230121370	230174223	0.09360376932172887	1.0170549225383838	0.8166892143530387	0.41439277754514003	0.983505482499302	0.8161877228278727	FALSE
ENSG00000266913	NA	LINC01841	LINC01841	lncRNA	long intergenic non-protein coding RNA 1841 [Source:HGNC Symbol;Acc:HGNC:52655]	19	-1	14305458	14370196	-0.06544549408492983	2.7784491583213615	-0.8164755028326756	0.4145290741175418	0.983505482499302	-0.8159494042134271	FALSE
ENSG00000042445	54884	RETSAT	RETSAT	protein_coding	retinol saturase [Source:HGNC Symbol;Acc:HGNC:25991]	2	-1	85341955	85354531	0.03686090428683997	4.185576779164853	0.8164488814827637	0.41457507444604413	0.983505482499302	0.8158689817288391	FALSE
ENSG00000213626	81606	LBH	LBH	protein_coding	LBH regulator of WNT signaling pathway [Source:HGNC Symbol;Acc:HGNC:29532]	2	1	30231534	30323730	-0.055422613030255974	6.660838258359188	-0.8163887062357642	0.41461015932686496	0.983505482499302	-0.815807646294626	FALSE
ENSG00000119596	56252	YLPM1	YLPM1	protein_coding	YLP motif containing 1 [Source:HGNC Symbol;Acc:HGNC:17798]	14	1	74763316	74859435	0.032548486655830544	6.200987940650069	0.816098216855314	0.4147288195561635	0.983505482499302	0.8156002270663368	FALSE
ENSG00000163596	130026	ICA1L	ICA1L	protein_coding	islet cell autoantigen 1 like [Source:HGNC Symbol;Acc:HGNC:14442]	2	-1	202773150	202871985	0.05967176170870858	2.38558800183381	0.815956697029435	0.41480046321767705	0.983505482499302	0.8154750102403661	FALSE
ENSG00000066557	55631	LRRC40	LRRC40	protein_coding	leucine rich repeat containing 40 [Source:HGNC Symbol;Acc:HGNC:26004]	1	-1	70144805	70205579	-0.05241692647770613	3.7502423226959145	-0.8159192081817442	0.4148246341433489	0.983505482499302	-0.8154327678440987	FALSE
ENSG00000137628	55601	DDX60	DDX60	protein_coding	DExD/H-box helicase 60 [Source:HGNC Symbol;Acc:HGNC:25942]	4	-1	168216294	168318804	0.12621323169379473	5.514947797794948	0.8158831748067932	0.41484939874027926	0.983505482499302	0.8153894894254077	FALSE
ENSG00000071073	11320	MGAT4A	MGAT4A	protein_coding	alpha-1,3-mannosyl-glycoprotein 4-beta-N-acetylglucosaminyltransferase A [Source:HGNC Symbol;Acc:HGNC:7047]	2	-1	98619106	98731132	-0.04075302200229469	6.830649850443275	-0.8157281434226283	0.41495439235975773	0.983505482499302	-0.8152060203459247	FALSE
ENSG00000224650	NA	IGHV3-74	IGHV3-74	IG_V_gene	immunoglobulin heavy variable 3-74 [Source:HGNC Symbol;Acc:HGNC:5624]	14	-1	106810442	106811131	-0.18783722288078364	2.1370826883791416	-0.8155620128242688	0.4150431244172199	0.983505482499302	-0.8150509886120155	FALSE
ENSG00000260719	NA	AC009133.3	AC009133.3	lncRNA	novel transcript, antisense to C16orf54	16	1	29745247	29748299	-0.06748705721081816	1.7818899037323932	-0.815488168243914	0.415052006687076	0.983505482499302	-0.8150354706805423	FALSE
ENSG00000188002	NA	AC026412.1	AC026412.1	transcribed_unprocessed_pseudogene	programmed cell death 6 (PDCD6) pseudogene	5	-1	1598920	1634005	-0.06326167205315958	2.9069856545599873	-0.8155606006868137	0.41509537981363553	0.983505482499302	-0.8149596976880591	FALSE
ENSG00000133872	51669	SARAF	SARAF	protein_coding	store-operated calcium entry associated regulatory factor [Source:HGNC Symbol;Acc:HGNC:28789]	8	-1	30063003	30083208	0.033752276835148365	8.297116112077491	0.8155129409031086	0.4151143565605083	0.983505482499302	0.814926546721289	FALSE
ENSG00000130300	83483	PLVAP	PLVAP	protein_coding	plasmalemma vesicle associated protein [Source:HGNC Symbol;Acc:HGNC:13635]	19	-1	17351450	17377342	0.14480669870370289	3.698267868134854	0.8155517464526141	0.41512598860813676	0.983505482499302	0.8149062268410937	FALSE
ENSG00000204439	57827	C6orf47	C6orf47	protein_coding	chromosome 6 open reading frame 47 [Source:HGNC Symbol;Acc:HGNC:19076]	6	-1	31658298	31660778	0.03936417454968799	3.585757444670376	0.8153565586875243	0.41515570144038594	0.983505482499302	0.8148543233891801	FALSE
ENSG00000113812	93973	ACTR8	ACTR8	protein_coding	actin related protein 8 [Source:HGNC Symbol;Acc:HGNC:14672]	3	-1	53867066	53882152	0.05896852028883348	3.5698437437522967	0.8152986003220124	0.4151864289417472	0.983505482499302	0.8148006497853142	FALSE
ENSG00000204315	63943	FKBPL	FKBPL	protein_coding	FKBP prolyl isomerase like [Source:HGNC Symbol;Acc:HGNC:13949]	6	-1	32128707	32130288	0.07064650824001162	0.9863855849761121	0.815138114299956	0.41525467509694747	0.983505482499302	0.8146814484520324	FALSE
ENSG00000261775	NA	AC012435.3	AC012435.3	lncRNA	novel transcript	15	1	74489602	74516959	-0.05398336341762633	2.6200853527805976	-0.8151246645699647	0.4152756624143459	0.983505482499302	-0.8146447935315658	FALSE
ENSG00000104687	2936	GSR	GSR	protein_coding	glutathione-disulfide reductase [Source:HGNC Symbol;Acc:HGNC:4623]	8	-1	30678066	30727846	-0.046237942019843103	5.804490506948793	-0.8150991081494905	0.41531167266394275	0.983505482499302	-0.8145819032015956	FALSE
ENSG00000143815	3930	LBR	LBR	protein_coding	lamin B receptor [Source:HGNC Symbol;Acc:HGNC:6518]	1	-1	225401502	225428925	-0.05205841939382161	8.36225068922799	-0.8151090362163246	0.41533377225335144	0.983505482499302	-0.8145433088280883	FALSE
ENSG00000149548	80071	CCDC15	CCDC15	protein_coding	coiled-coil domain containing 15 [Source:HGNC Symbol;Acc:HGNC:25798]	11	1	124954121	125041489	-0.07677436426043505	2.546180596056956	-0.8149876568580409	0.41542845523126193	0.983505482499302	-0.8143779697050191	FALSE
ENSG00000135686	79786	KLHL36	KLHL36	protein_coding	kelch like family member 36 [Source:HGNC Symbol;Acc:HGNC:17844]	16	1	84648511	84667686	0.029983418500854953	5.2159428417585785	0.8148056692888989	0.415461713253258	0.983505482499302	0.814319898528068	FALSE
ENSG00000271109	NA	AC008555.4	AC008555.4	lncRNA	novel transcript	19	-1	34849046	34860747	-0.061447633675313806	3.1867687781835334	-0.8147612144527011	0.4154910190876334	0.983505482499302	-0.814268730463955	FALSE
ENSG00000205485	NA	AC004980.1	AC004980.1	transcribed_unprocessed_pseudogene	pseudogene similar to part of postmeiotic segregation increased 2-like 3 PMS2L3	7	1	76549360	76627982	-0.05340445956534001	5.581495611223519	-0.8148895733030327	0.4155173070067596	0.983505482499302	-0.814222833501646	FALSE
ENSG00000270276	554313	HIST2H4B	HIST2H4B	protein_coding	histone cluster 2 H4 family member b [Source:HGNC Symbol;Acc:HGNC:29607]	1	-1	149854045	149861210	-0.11133520564434529	0.19761269326029526	-0.8145439415871568	0.41562162072478914	0.983505482499302	-0.8140407255761728	FALSE
ENSG00000065717	7089	TLE2	TLE2	protein_coding	TLE family member 2, transcriptional corepressor [Source:HGNC Symbol;Acc:HGNC:11838]	19	-1	2997639	3047635	0.07148648867563989	2.323699373306844	0.8145412320645842	0.41562301617268715	0.983505482499302	0.8140382896258657	FALSE
ENSG00000231527	105379444	FAM27C	FAM27C	lncRNA	family with sequence similarity 27 member C [Source:HGNC Symbol;Acc:HGNC:23668]	9	1	61854148	62096920	-0.13829259648160008	-0.1636383362988909	-0.8146214627959667	0.41564434383756277	0.983505482499302	-0.8140010597922608	FALSE
ENSG00000211886	NA	TRAJ3	TRAJ3	TR_J_gene	T cell receptor alpha joining 3 [Source:HGNC Symbol;Acc:HGNC:12059]	14	1	22543179	22543240	-0.12126643756724498	-0.16160235688821176	-0.8144071189204883	0.4156763261307539	0.983505482499302	-0.8139452332230843	FALSE
ENSG00000237190	91368	CDKN2AIPNL	CDKN2AIPNL	protein_coding	CDKN2A interacting protein N-terminal like [Source:HGNC Symbol;Acc:HGNC:30545]	5	-1	134402065	134411881	-0.044734208422280375	2.486164236680366	-0.8143266366663742	0.4157164821644195	0.983505482499302	-0.8138751426044392	FALSE
ENSG00000186446	115560	ZNF501	ZNF501	protein_coding	zinc finger protein 501 [Source:HGNC Symbol;Acc:HGNC:23717]	3	1	44729596	44737083	-0.10695786614312533	0.10957194277169006	-0.8142104630291394	0.41577763627289555	0.983505482499302	-0.8137684084355095	FALSE
ENSG00000165730	219736	STOX1	STOX1	protein_coding	storkhead box 1 [Source:HGNC Symbol;Acc:HGNC:23508]	10	1	68827531	68895432	-0.19277574615231752	-0.6336297954264569	-0.8143941521945178	0.41582778466024417	0.983505482499302	-0.813680889811864	FALSE
ENSG00000276966	8367	HIST1H4E	HIST1H4E	protein_coding	histone cluster 1 H4 family member e [Source:HGNC Symbol;Acc:HGNC:4790]	6	1	26204552	26206038	-0.10269292628597204	-0.07230488059987182	-0.8141149178782148	0.41584782229429595	0.983505482499302	-0.8136459220121554	FALSE
ENSG00000078674	5108	PCM1	PCM1	protein_coding	pericentriolar material 1 [Source:HGNC Symbol;Acc:HGNC:8727]	8	1	17922840	18029944	-0.040612258928375944	6.772985741285674	-0.8140380451622539	0.4159419579490976	0.983505482499302	-0.8134816586097534	FALSE
ENSG00000178538	767	CA8	CA8	protein_coding	carbonic anhydrase 8 [Source:HGNC Symbol;Acc:HGNC:1382]	8	-1	60185412	60281400	0.11531605169811199	2.239191173076855	0.8140295660688345	0.41596005273534453	0.983505482499302	0.8134500863600874	FALSE
ENSG00000243753	NA	HLA-L	HLA-L	transcribed_unprocessed_pseudogene	major histocompatibility complex, class I, L (pseudogene) [Source:HGNC Symbol;Acc:HGNC:4970]	6	1	30259584	30293014	0.10381243730700174	2.7185390081748055	0.8142109375108298	0.41602125447755145	0.983505482499302	0.81334330599074	FALSE
ENSG00000109171	57606	SLAIN2	SLAIN2	protein_coding	SLAIN motif family member 2 [Source:HGNC Symbol;Acc:HGNC:29282]	4	1	48341529	48426201	0.04046390998462712	5.866290261334243	0.8135601358677256	0.41619006444299267	0.983505482499302	0.8130488266376162	FALSE
ENSG00000228929	NA	RPS13P2	RPS13P2	processed_pseudogene	ribosomal protein S13 pseudogene 2 [Source:HGNC Symbol;Acc:HGNC:36364]	1	-1	52772194	52772648	0.1217093566878038	-0.16114484104799137	0.8134064008960179	0.41624274217414936	0.983505482499302	0.8129569477741837	FALSE
ENSG00000140382	10363	HMG20A	HMG20A	protein_coding	high mobility group 20A [Source:HGNC Symbol;Acc:HGNC:5001]	15	1	77420412	77485607	-0.0321738198956556	5.1746211022662765	-0.8134409772755881	0.41625462458786644	0.983505482499302	-0.8129362237856337	FALSE
ENSG00000198947	1756	DMD	DMD	protein_coding	dystrophin [Source:HGNC Symbol;Acc:HGNC:2928]	X	-1	31097677	33339441	0.09449667834579745	0.2152431160123104	0.8132988379888693	0.41630320881670435	0.983505482499302	0.8128514921924022	FALSE
ENSG00000157778	84262	PSMG3	PSMG3	protein_coding	proteasome assembly chaperone 3 [Source:HGNC Symbol;Acc:HGNC:22420]	7	-1	1567332	1571005	-0.06548951146130855	2.159237712161248	-0.8132508109868398	0.4163438968843489	0.983505482499302	-0.812780536107701	FALSE
ENSG00000133742	759	CA1	CA1	protein_coding	carbonic anhydrase 1 [Source:HGNC Symbol;Acc:HGNC:1368]	8	-1	85327608	85379014	-0.19865670556041515	5.925833142727152	-0.8133077159320198	0.4163916418768804	0.983505482499302	-0.8126972786412862	FALSE
ENSG00000164022	9255	AIMP1	AIMP1	protein_coding	aminoacyl tRNA synthetase complex interacting multifunctional protein 1 [Source:HGNC Symbol;Acc:HGNC:10648]	4	1	106315544	106349456	-0.03370195722449676	4.776526413185182	-0.813130042522636	0.416422495383457	0.983505482499302	-0.8126434794554214	FALSE
ENSG00000236780	NA	LINC01829	LINC01829	lncRNA	long intergenic non-protein coding RNA 1829 [Source:HGNC Symbol;Acc:HGNC:52635]	2	-1	67123357	67397980	-0.08460905725758722	0.6866014234252305	-0.8130719567718134	0.41642599974933847	0.983505482499302	-0.8126373690497352	FALSE
ENSG00000026559	3755	KCNG1	KCNG1	protein_coding	potassium voltage-gated channel modifier subfamily G member 1 [Source:HGNC Symbol;Acc:HGNC:6248]	20	-1	51003656	51023107	0.16363595031768946	0.21385385056913886	0.8131603847427696	0.41648459986108954	0.983505482499302	0.8125351951573194	FALSE
ENSG00000255545	NA	AP004608.1	AP004608.1	lncRNA	novel transcript	11	1	134412284	134505665	-0.1420026359534472	-0.4730139827418896	-0.8128825458137316	0.4166141913604233	0.983505482499302	-0.8123092723260253	FALSE
ENSG00000275234	NA	AC010503.4	AC010503.4	lncRNA	novel transcript, antisense to DENND1C	19	1	6469465	6470152	-0.11993387223526375	-0.5291532875146377	-0.8127576261421324	0.4166163739491727	0.983505482499302	-0.8123054676735387	FALSE
ENSG00000160014	808	CALM3	CALM3	protein_coding	calmodulin 3 [Source:HGNC Symbol;Acc:HGNC:1449]	19	1	46601074	46610782	0.04194698447700773	7.989902290848896	0.812736595755807	0.41671245879789454	0.983505482499302	0.8121379858110589	FALSE
ENSG00000166126	81693	AMN	AMN	protein_coding	amnion associated transmembrane protein [Source:HGNC Symbol;Acc:HGNC:14604]	14	1	102922656	102933596	-0.09605347846950613	0.04965301778679014	-0.8125851871286041	0.4167183878878632	0.983505482499302	-0.8121276517850234	FALSE
ENSG00000277734	NA	TRAC	TRAC	TR_C_gene	T cell receptor alpha constant [Source:HGNC Symbol;Acc:HGNC:12029]	14	1	22547506	22552156	-0.06887168657964882	6.981549969435274	-0.8126001935886354	0.41674470551354903	0.983505482499302	-0.812081782887133	FALSE
ENSG00000136280	83605	CCM2	CCM2	protein_coding	CCM2 scaffold protein [Source:HGNC Symbol;Acc:HGNC:21708]	7	1	44999475	45076469	0.036366761226293676	7.62056290703357	0.8126193465798885	0.41677400144851473	0.983505482499302	0.8120307251138756	FALSE
ENSG00000150712	54545	MTMR12	MTMR12	protein_coding	myotubularin related protein 12 [Source:HGNC Symbol;Acc:HGNC:18191]	5	-1	32226994	32312987	0.044644381418115664	5.2290126017065806	0.8120854820855885	0.4170281742450743	0.9838426453133131	0.8115878344877454	FALSE
ENSG00000121417	10520	ZNF211	ZNF211	protein_coding	zinc finger protein 211 [Source:HGNC Symbol;Acc:HGNC:13003]	19	1	57630395	57644041	0.044789139874850115	3.6009311170366884	0.811800511342581	0.4171797114373108	0.9838426453133131	0.8113238599269841	FALSE
ENSG00000162928	5194	PEX13	PEX13	protein_coding	peroxisomal biogenesis factor 13 [Source:HGNC Symbol;Acc:HGNC:8855]	2	1	61017225	61051990	-0.024955861668167323	4.538314040441826	-0.8112802511108356	0.41746671188214135	0.9838426453133131	-0.8108240661293402	FALSE
ENSG00000257553	NA	AC034102.4	AC034102.4	lncRNA	novel transcript, antisense to PA2G4	12	-1	56104614	56113905	-0.10257243682404077	0.8189127215099639	-0.8111227198411476	0.41757603844274016	0.9838426453133131	-0.8106337338468599	FALSE
ENSG00000132470	3691	ITGB4	ITGB4	protein_coding	integrin subunit beta 4 [Source:HGNC Symbol;Acc:HGNC:6158]	17	1	75721328	75757818	-0.131074340378321	1.7921580648294322	-0.8113718509440319	0.417591480481859	0.9838426453133131	-0.8106068523665385	FALSE
ENSG00000179454	54813	KLHL28	KLHL28	protein_coding	kelch like family member 28 [Source:HGNC Symbol;Acc:HGNC:19741]	14	-1	44924319	45042322	-0.026991019248915116	5.191898598737455	-0.8110590182432901	0.41761739169877377	0.9838426453133131	-0.8105617474720087	FALSE
ENSG00000171103	55006	TRMT61B	TRMT61B	protein_coding	tRNA methyltransferase 61B [Source:HGNC Symbol;Acc:HGNC:26070]	2	-1	28849821	28870309	-0.03775270617946447	3.5265544346145155	-0.8108860184051517	0.4176971652577641	0.9838426453133131	-0.8104228921750591	FALSE
ENSG00000163156	79005	SCNM1	SCNM1	protein_coding	sodium channel modifier 1 [Source:HGNC Symbol;Acc:HGNC:23136]	1	1	151156664	151170297	0.03441243277184025	5.608045802401661	0.8109475771450386	0.417701040235991	0.9838426453133131	0.8104161477159454	FALSE
ENSG00000145022	6988	TCTA	TCTA	protein_coding	T cell leukemia translocation altered [Source:HGNC Symbol;Acc:HGNC:11692]	3	1	49412206	49416475	-0.03324848959873483	3.8052316613236497	-0.810805447817699	0.41775873584507306	0.9838426453133131	-0.8103157319825065	FALSE
ENSG00000268056	NA	AC020913.1	AC020913.1	lncRNA	novel transcript, antisense MYO9B	19	-1	17152588	17168051	0.11035547198300244	-0.5167430117246835	0.8107526814982781	0.41777297041069184	0.9838426453133131	0.8102909588347778	FALSE
ENSG00000228594	643988	FNDC10	FNDC10	protein_coding	fibronectin type III domain containing 10 [Source:HGNC Symbol;Acc:HGNC:42951]	1	-1	1598012	1600135	0.08687659634303702	1.1747789695054773	0.8106080573041822	0.4178840823608496	0.9838426453133131	0.8100976020723971	FALSE
ENSG00000136100	51028	VPS36	VPS36	protein_coding	vacuolar protein sorting 36 homolog [Source:HGNC Symbol;Acc:HGNC:20312]	13	-1	52412602	52450634	0.03872402359336924	4.591981160712934	0.8104093808846136	0.41800973353420834	0.9838426453133131	0.8098789806713007	FALSE
ENSG00000266401	105371967	AP002478.1	AP002478.1	lncRNA	novel transcript, antisense to DLGAP1	18	1	3653030	3656282	0.1255655527947801	0.7890279429883678	0.8102166470409041	0.4181287041049385	0.9838426453133131	0.8096720185700224	FALSE
ENSG00000196544	54785	BORCS6	BORCS6	protein_coding	BLOC-1 related complex subunit 6 [Source:HGNC Symbol;Acc:HGNC:25939]	17	-1	8188345	8190180	0.0528710096682512	3.029084904268398	0.810112687720797	0.4181580304367678	0.9838426453133131	0.8096210075901875	FALSE
ENSG00000286078	NA	AL391056.2	AL391056.2	lncRNA	novel transcript	9	-1	129503461	129506433	0.12194987354369358	-0.48544125758188406	0.8100710460448795	0.41818487476110466	0.9838426453133131	0.8095743157251146	FALSE
ENSG00000246225	NA	AC006299.1	AC006299.1	lncRNA	novel transcript, antisense to SVIP	11	1	22829380	22945393	-0.05674692289129468	1.9734103768776592	-0.809793428703125	0.4183234001146581	0.9838426453133131	-0.8093333987207406	FALSE
ENSG00000158092	4690	NCK1	NCK1	protein_coding	NCK adaptor protein 1 [Source:HGNC Symbol;Acc:HGNC:7664]	3	1	136862208	136951606	-0.033746890127608786	5.273449389204573	-0.8098320947149955	0.4183422713481143	0.9838426453133131	-0.8093005823640239	FALSE
ENSG00000198799	9860	LRIG2	LRIG2	protein_coding	leucine rich repeats and immunoglobulin like domains 2 [Source:HGNC Symbol;Acc:HGNC:20889]	1	1	113073198	113132260	-0.03754227628351092	5.0106683674701005	-0.8097474906568056	0.41836654338730916	0.9838426453133131	-0.8092583754930276	FALSE
ENSG00000229855	NA	AC008568.1	AC008568.1	lncRNA	novel transcript	5	1	121164687	121359869	0.1725994233537782	-0.8934533893334297	0.8096178640788924	0.41847636562999346	0.9838426453133131	0.8090674226056136	FALSE
ENSG00000160209	8566	PDXK	PDXK	protein_coding	pyridoxal kinase [Source:HGNC Symbol;Acc:HGNC:8819]	21	1	43719094	43762307	-0.040667596127347494	6.080413044955611	-0.8096375526259324	0.41849135924971115	0.9838426453133131	-0.80904135481143	FALSE
ENSG00000196924	2316	FLNA	FLNA	protein_coding	filamin A [Source:HGNC Symbol;Acc:HGNC:3754]	X	-1	154348524	154374638	0.053584983897339455	9.622457995867869	0.8095881522162042	0.41849432809591947	0.9838426453133131	0.809036193263005	FALSE
ENSG00000259052	NA	AL157871.6	AL157871.6	lncRNA	novel transcript, sense overlapping to SLC25A29	14	-1	100279959	100291456	0.10347425335626695	-0.31803583721648626	0.8094239292159132	0.41853268710809177	0.9838426453133131	0.808969505354415	FALSE
ENSG00000139178	51279	C1RL	C1RL	protein_coding	complement C1r subcomponent like [Source:HGNC Symbol;Acc:HGNC:21265]	12	-1	7089587	7109238	-0.04193024679721802	6.994569461473086	-0.8094739306932672	0.41854771471383057	0.9838426453133131	-0.8089433805425684	FALSE
ENSG00000143641	2590	GALNT2	GALNT2	protein_coding	polypeptide N-acetylgalactosaminyltransferase 2 [Source:HGNC Symbol;Acc:HGNC:4124]	1	1	230057990	230282122	-0.043242146682468174	5.710578015308885	-0.8093873655774901	0.4185529674139472	0.9838426453133131	-0.8089342490915736	FALSE
ENSG00000272556	NA	GTF2IP13	GTF2IP13	transcribed_unprocessed_pseudogene	general transcription factor IIi pseudogene 13 [Source:HGNC Symbol;Acc:HGNC:51725]	7	1	45769105	45815263	0.06797003904287213	1.3456399471659322	0.8094311459511006	0.4185814315316756	0.9838426453133131	0.8088847673909971	FALSE
ENSG00000237840	NA	FAM21FP	FAM21FP	transcribed_unprocessed_pseudogene	family with sequence similarity 21 member F, pseudogene [Source:HGNC Symbol;Acc:HGNC:45011]	10	-1	45706431	45727231	0.11430110056514192	-0.2846230485247735	0.8092727115075593	0.41863901060818987	0.9838426453133131	0.8087846786298152	FALSE
ENSG00000258824	NA	AL122035.1	AL122035.1	lncRNA	novel transcript	14	-1	64422935	64448557	-0.05739191578596259	2.7432061163948465	-0.8091792112568871	0.418701292178669	0.9838426453133131	-0.808676424721745	FALSE
ENSG00000148943	55327	LIN7C	LIN7C	protein_coding	lin-7 homolog C, crumbs cell polarity complex component [Source:HGNC Symbol;Acc:HGNC:17789]	11	-1	27494418	27506769	0.047331191918267734	4.6339326537480305	0.8090841602492135	0.41874799756577175	0.9838426453133131	0.808595250573489	FALSE
ENSG00000152133	253635	GPATCH11	GPATCH11	protein_coding	G-patch domain containing 11 [Source:HGNC Symbol;Acc:HGNC:26768]	2	1	37084451	37099244	-0.04538348945671977	3.8799840103672967	-0.8089558625982599	0.41881528745226826	0.9838426453133131	-0.808478309850448	FALSE
ENSG00000179583	4261	CIITA	CIITA	protein_coding	class II major histocompatibility complex transactivator [Source:HGNC Symbol;Acc:HGNC:7067]	16	1	10866222	10943021	0.05746704071785036	6.548893479676909	0.8086331496845713	0.4190029887840153	0.9838426453133131	0.8081521687354272	FALSE
ENSG00000161921	58191	CXCL16	CXCL16	protein_coding	C-X-C motif chemokine ligand 16 [Source:HGNC Symbol;Acc:HGNC:16642]	17	-1	4733533	4739928	0.06183835135821525	6.7673189843094	0.8087477712296053	0.4190272460193366	0.9838426453133131	0.808110026762533	FALSE
ENSG00000251661	NA	AC136475.1	AC136475.1	lncRNA	novel transcript, antisense to IFITM3	11	1	318640	325631	-0.09253452245187166	3.6342432907471207	-0.8087170280006518	0.41907453331498157	0.9838426453133131	-0.8080278789072005	FALSE
ENSG00000144959	57552	NCEH1	NCEH1	protein_coding	neutral cholesterol ester hydrolase 1 [Source:HGNC Symbol;Acc:HGNC:29260]	3	-1	172630249	172711218	-0.03544090813391598	4.321395193655281	-0.8083356853698426	0.4191806244146963	0.9838426453133131	-0.8078435964659414	FALSE
ENSG00000168216	55788	LMBRD1	LMBRD1	protein_coding	LMBR1 domain containing 1 [Source:HGNC Symbol;Acc:HGNC:23038]	6	-1	69672757	69867236	0.02760928786471606	7.39464295206436	0.8081927015759313	0.41927359690865784	0.9838426453133131	0.8076821238677369	FALSE
ENSG00000155158	158219	TTC39B	TTC39B	protein_coding	tetratricopeptide repeat domain 39B [Source:HGNC Symbol;Acc:HGNC:23704]	9	-1	15163622	15307360	-0.0516860753091839	4.8081601321914755	-0.808152876040721	0.41934154262669465	0.9838426453133131	-0.8075641305453556	FALSE
ENSG00000105750	7639	ZNF85	ZNF85	protein_coding	zinc finger protein 85 [Source:HGNC Symbol;Acc:HGNC:13160]	19	1	20923222	20950697	0.06056907902051778	2.828285721144705	0.8079686741223336	0.4194250537997497	0.9838426453133131	0.8074191219312734	FALSE
ENSG00000136824	10592	SMC2	SMC2	protein_coding	structural maintenance of chromosomes 2 [Source:HGNC Symbol;Acc:HGNC:14011]	9	1	104094260	104141419	0.05334252745744017	3.6991441490665187	0.8076586589618258	0.4195562177054373	0.9838426453133131	0.8071914034860296	FALSE
ENSG00000172428	150678	COPS9	COPS9	protein_coding	COP9 signalosome subunit 9 [Source:HGNC Symbol;Acc:HGNC:21314]	2	-1	240126563	240136807	-0.06819354291557778	1.974053607600932	-0.8074688257948605	0.4196697645115022	0.9838426453133131	-0.8069943045273665	FALSE
ENSG00000160551	57551	TAOK1	TAOK1	protein_coding	TAO kinase 1 [Source:HGNC Symbol;Acc:HGNC:29259]	17	1	29390464	29551904	-0.028027494305966627	7.367782095722245	-0.8074596844076336	0.41969616089245165	0.9838426453133131	-0.8069484891545488	FALSE
ENSG00000248049	NA	UBA6-AS1	UBA6-AS1	lncRNA	UBA6 antisense RNA 1 (head to head) [Source:HGNC Symbol;Acc:HGNC:49083]	4	1	67701209	68080952	-0.06703677729689561	3.8322796443320244	-0.8075071771196438	0.4197714416054027	0.9838426453133131	-0.8068178360782443	FALSE
ENSG00000081791	9812	DELE1	DELE1	protein_coding	DAP3 binding cell death enhancer 1 [Source:HGNC Symbol;Acc:HGNC:28969]	5	1	141923855	141942047	0.02554012645842274	5.35420746921603	0.8072404515489771	0.4198247672118235	0.9838426453133131	0.8067252954133052	FALSE
ENSG00000257715	NA	AC007298.1	AC007298.1	lncRNA	novel transcript, antisense to LTA4H	12	1	96025323	96027971	0.11497718021579528	0.8016496145861657	0.8072228248969799	0.41986219347082376	0.9838426453133131	0.8066603504249641	FALSE
ENSG00000115318	84695	LOXL3	LOXL3	protein_coding	lysyl oxidase like 3 [Source:HGNC Symbol;Acc:HGNC:13869]	2	-1	74532258	74555690	0.043588926362108094	3.5492413247326366	0.8069417865179609	0.4200221738936487	0.9838426453133131	0.8063827781579367	FALSE
ENSG00000110696	10944	C11orf58	C11orf58	protein_coding	chromosome 11 open reading frame 58 [Source:HGNC Symbol;Acc:HGNC:16990]	11	1	16613132	16758340	-0.02413351118724716	6.547148165298715	-0.8068248524590429	0.4200444300731784	0.9838426453133131	-0.806344167742129	FALSE
ENSG00000103005	79650	USB1	USB1	protein_coding	U6 snRNA biogenesis phosphodiesterase 1 [Source:HGNC Symbol;Acc:HGNC:25792]	16	1	57999546	58021618	-0.055286515028898364	6.228993150978138	-0.8067501665011572	0.42013800147745795	0.9838426453133131	-0.8061818515558173	FALSE
ENSG00000103494	23322	RPGRIP1L	RPGRIP1L	protein_coding	RPGRIP1 like [Source:HGNC Symbol;Acc:HGNC:29168]	16	-1	53598153	53703938	0.08778070664032356	0.7094809528572287	0.8064030897272033	0.4202710846110458	0.9838426453133131	0.8059510318514579	FALSE
ENSG00000170390	166614	DCLK2	DCLK2	protein_coding	doublecortin like kinase 2 [Source:HGNC Symbol;Acc:HGNC:19002]	4	1	150078445	150257438	-0.16386244468099442	-0.5646503596339778	-0.8064621240544791	0.420287707585976	0.9838426453133131	-0.8059222039407656	FALSE
ENSG00000175595	2072	ERCC4	ERCC4	protein_coding	ERCC excision repair 4, endonuclease catalytic subunit [Source:HGNC Symbol;Acc:HGNC:3436]	16	1	13920157	13952345	-0.039497942944508146	3.5439066086713558	-0.806357302238419	0.4203111017377077	0.9838426453133131	-0.8058816344482016	FALSE
ENSG00000006451	5898	RALA	RALA	protein_coding	RAS like proto-oncogene A [Source:HGNC Symbol;Acc:HGNC:9839]	7	1	39623565	39708120	0.021814875723032756	5.775696510139075	0.806333773817955	0.42031558277686165	0.9838426453133131	0.8058738637050818	FALSE
ENSG00000089060	80024	SLC8B1	SLC8B1	protein_coding	solute carrier family 8 member B1 [Source:HGNC Symbol;Acc:HGNC:26175]	12	-1	113298759	113359493	0.025049785542308634	5.903082956818731	0.8063548442851041	0.42033237520643774	0.9838426453133131	0.805844743737044	FALSE
ENSG00000164169	90826	PRMT9	PRMT9	protein_coding	protein arginine methyltransferase 9 [Source:HGNC Symbol;Acc:HGNC:25099]	4	-1	147637785	147684163	-0.03390155840283926	3.504095553688857	-0.806185828642619	0.42038899929256557	0.9838426453133131	-0.8057465562177814	FALSE
ENSG00000169629	727851	RGPD8	RGPD8	protein_coding	RANBP2 like and GRIP domain containing 8 [Source:HGNC Symbol;Acc:HGNC:9849]	2	-1	112368369	112434488	-0.09989331551372183	1.3566502721693938	-0.8063073702846314	0.42044783657498985	0.9838426453133131	-0.8056445391919359	FALSE
ENSG00000174807	57124	CD248	CD248	protein_coding	CD248 molecule [Source:HGNC Symbol;Acc:HGNC:18219]	11	-1	66314494	66317044	0.12740087551068147	0.7954502252873652	0.8062135638924227	0.42048171919189703	0.9838426453133131	0.8055857944671287	FALSE
ENSG00000184162	126382	NR2C2AP	NR2C2AP	protein_coding	nuclear receptor 2C2 associated protein [Source:HGNC Symbol;Acc:HGNC:30763]	19	-1	19201416	19203424	-0.058022104795949714	2.0346208137801707	-0.8058829240128464	0.42056697072307203	0.9838426453133131	-0.8054380000642429	FALSE
ENSG00000160199	5316	PKNOX1	PKNOX1	protein_coding	PBX/knotted 1 homeobox 1 [Source:HGNC Symbol;Acc:HGNC:9022]	21	1	42974510	43033931	-0.04681529947972596	5.407363376499927	-0.8060081036261687	0.4206066640255751	0.9838426453133131	-0.8053691926640568	FALSE
ENSG00000144785	NA	AC073896.1	AC073896.1	protein_coding	novel protein	12	-1	56285916	56316059	-0.05445174052468582	2.683678191406698	-0.805798626447217	0.4206189173390925	0.9838426453133131	-0.8053479526053676	FALSE
ENSG00000072134	22905	EPN2	EPN2	protein_coding	epsin 2 [Source:HGNC Symbol;Acc:HGNC:18639]	17	1	19215615	19336715	0.08223417725599624	3.769033397219314	0.8058006640620945	0.42067250765232445	0.9838426453133131	0.8052550627035572	FALSE
ENSG00000158161	2140	EYA3	EYA3	protein_coding	EYA transcriptional coactivator and phosphatase 3 [Source:HGNC Symbol;Acc:HGNC:3521]	1	-1	27970344	28088637	0.030355375272468343	6.2875634605137956	0.8058121466088878	0.4207473364182096	0.9838426453133131	0.8051253710966942	FALSE
ENSG00000106772	158471	PRUNE2	PRUNE2	protein_coding	prune homolog 2 with BCH domain [Source:HGNC Symbol;Acc:HGNC:25209]	9	-1	76611376	76906114	-0.1862987235032474	1.6194652583694862	-0.8058987094347094	0.42080985176801533	0.9838426453133131	-0.8050170312196023	FALSE
ENSG00000164442	10370	CITED2	CITED2	protein_coding	Cbp/p300 interacting transactivator with Glu/Asp rich carboxy-terminal domain 2 [Source:HGNC Symbol;Acc:HGNC:1987]	6	-1	139371807	139374648	0.04192934760394529	6.121082379145009	0.8054832165781494	0.420833336410362	0.9838426453133131	0.8049763344844144	FALSE
ENSG00000115234	9784	SNX17	SNX17	protein_coding	sorting nexin 17 [Source:HGNC Symbol;Acc:HGNC:14979]	2	1	27370496	27377535	0.03568571862414949	4.893019276739015	0.805479503065902	0.4208407668980343	0.9838426453133131	0.8049634584071783	FALSE
ENSG00000135828	6041	RNASEL	RNASEL	protein_coding	ribonuclease L [Source:HGNC Symbol;Acc:HGNC:10050]	1	-1	182573634	182589256	0.054794696548521316	5.656018493215765	0.8054658210155465	0.42086430463514213	0.9838426453133131	0.8049226714240675	FALSE
ENSG00000141504	112483	SAT2	SAT2	protein_coding	spermidine/spermine N1-acetyltransferase family member 2 [Source:HGNC Symbol;Acc:HGNC:23160]	17	-1	7626234	7627876	0.047430842947954854	3.2964414909240287	0.8052058430941413	0.42098536563846256	0.9838426453133131	0.8047129139933539	FALSE
ENSG00000103018	80777	CYB5B	CYB5B	protein_coding	cytochrome b5 type B [Source:HGNC Symbol;Acc:HGNC:24374]	16	1	69424525	69466266	0.027143919885121548	5.551930668397482	0.8050103388175908	0.4211007835578098	0.9838426453133131	0.8045129670661023	FALSE
ENSG00000255200	NA	PGAM1P8	PGAM1P8	transcribed_processed_pseudogene	phosphoglycerate mutase 1 pseudogene 8 [Source:HGNC Symbol;Acc:HGNC:42455]	11	-1	65174117	65176470	0.09042426843508777	1.8244848762410868	0.8050864668919315	0.42116446309855116	0.9838426453133131	0.8044026640940704	FALSE
ENSG00000134954	2113	ETS1	ETS1	protein_coding	ETS proto-oncogene 1, transcription factor [Source:HGNC Symbol;Acc:HGNC:3488]	11	-1	128458761	128587558	-0.06037066777244959	8.63712281901833	-0.8049263863975831	0.4211668334760469	0.9838426453133131	-0.8043985584166701	FALSE
ENSG00000257557	NA	PPP1R12A-AS1	PPP1R12A-AS1	lncRNA	PPP1R12A antisense RNA 1 [Source:HGNC Symbol;Acc:HGNC:51903]	12	1	79934901	79942712	0.06980938812410076	0.7503885032965731	0.8044521274657799	0.4213963402150357	0.9838426453133131	0.8040010991599048	FALSE
ENSG00000286194	NA	AC138207.9	AC138207.9	lncRNA	Novel transcript	17	1	30968785	30970307	0.10977110708783944	0.042232936799221785	0.8043192085583097	0.4214728143729559	0.9838426453133131	0.8038686895942689	FALSE
ENSG00000136448	4836	NMT1	NMT1	protein_coding	N-myristoyltransferase 1 [Source:HGNC Symbol;Acc:HGNC:7857]	17	1	45051610	45109016	-0.02072026720475506	6.521788501765776	-0.8040521126329031	0.42163827226277617	0.9838426453133131	-0.8035822592462465	FALSE
ENSG00000108622	3384	ICAM2	ICAM2	protein_coding	intercellular adhesion molecule 2 [Source:HGNC Symbol;Acc:HGNC:5345]	17	-1	64002594	64020634	0.0390140863306625	5.316125983926562	0.8040886483621613	0.4216449374374248	0.9838426453133131	0.8035707222942853	FALSE
ENSG00000099282	23555	TSPAN15	TSPAN15	protein_coding	tetraspanin 15 [Source:HGNC Symbol;Acc:HGNC:23298]	10	1	69451465	69507666	0.11176177023772982	0.9066633697362095	0.8041234129306888	0.4216513421277792	0.9838426453133131	0.8035596363232177	FALSE
ENSG00000059377	6916	TBXAS1	TBXAS1	protein_coding	thromboxane A synthase 1 [Source:HGNC Symbol;Acc:HGNC:11609]	7	1	139777051	140020325	0.039789670488740825	9.812864505746196	0.8041073607834718	0.4216655805099935	0.9838426453133131	0.803534991255537	FALSE
ENSG00000229124	NA	VIM-AS1	VIM-AS1	lncRNA	VIM antisense RNA 1 [Source:HGNC Symbol;Acc:HGNC:44879]	10	-1	17214239	17229985	-0.03612137091781609	6.2035653711356344	-0.8041034382500022	0.4216737864699678	0.9838426453133131	-0.8035207878664573	FALSE
ENSG00000181315	79692	ZNF322	ZNF322	protein_coding	zinc finger protein 322 [Source:HGNC Symbol;Acc:HGNC:23640]	6	-1	26634383	26659752	-0.057858584919576295	2.0294598998431264	-0.8039601337146239	0.4216837446072086	0.9838426453133131	-0.8035035519170178	FALSE
ENSG00000162961	84661	DPY30	DPY30	protein_coding	dpy-30 histone methyltransferase complex regulatory subunit [Source:HGNC Symbol;Acc:HGNC:24590]	2	-1	31867809	32039805	0.030743980562505158	4.337745142245626	0.8039073324324215	0.4217146535251606	0.9838426453133131	0.8034500550234176	FALSE
ENSG00000179922	147808	ZNF784	ZNF784	protein_coding	zinc finger protein 784 [Source:HGNC Symbol;Acc:HGNC:33111]	19	-1	55620742	55624601	0.056840809616797605	1.6191701021940779	0.8038822755046976	0.42173746042732374	0.9838426453133131	0.8034105825044351	FALSE
ENSG00000170027	7532	YWHAG	YWHAG	protein_coding	tyrosine 3-monooxygenase/tryptophan 5-monooxygenase activation protein gamma [Source:HGNC Symbol;Acc:HGNC:12852]	7	-1	76326799	76358991	0.0392306758370955	6.2803510671959115	0.8036383237020758	0.4219011475432928	0.9838673425836605	0.8031273215326177	FALSE
ENSG00000177369	NA	AC004797.1	AC004797.1	lncRNA	novel transcript FLJ40194	17	1	49230853	49318011	0.13444475301225206	-0.6718359683553011	0.8030772463670566	0.4221855918595204	0.9838673425836605	0.8026352431380422	FALSE
ENSG00000226688	NA	ENTPD1-AS1	ENTPD1-AS1	lncRNA	ENTPD1 antisense RNA 1 [Source:HGNC Symbol;Acc:HGNC:45203]	10	-1	95732976	96090250	-0.03515413817524227	5.2424279599962	-0.803115445649486	0.42226542644897347	0.9838673425836605	-0.8024971671085127	FALSE
ENSG00000132676	7818	DAP3	DAP3	protein_coding	death associated protein 3 [Source:HGNC Symbol;Acc:HGNC:2673]	1	1	155687960	155739010	-0.018199785548707048	6.133767345667303	-0.8029282388603075	0.4222972800959074	0.9838673425836605	-0.8024420796553575	FALSE
ENSG00000102221	9767	JADE3	JADE3	protein_coding	jade family PHD finger 3 [Source:HGNC Symbol;Acc:HGNC:22982]	X	1	46912276	47061242	-0.06624533104505126	1.9328695527541608	-0.8028922802672833	0.4223255974677783	0.9838673425836605	-0.802393109853759	FALSE
ENSG00000051128	9454	HOMER3	HOMER3	protein_coding	homer scaffold protein 3 [Source:HGNC Symbol;Acc:HGNC:17514]	19	-1	18929201	18941261	0.05786514583189639	2.3213834494645935	0.8028863032948873	0.422373447522559	0.9838673425836605	0.802310366162629	FALSE
ENSG00000155966	2334	AFF2	AFF2	protein_coding	AF4/FMR2 family member 2 [Source:HGNC Symbol;Acc:HGNC:3776]	X	1	148500617	149000663	0.07918295396061614	2.8542107859091352	0.8028319139084399	0.42240604703447737	0.9838673425836605	0.8022539972947196	FALSE
ENSG00000196549	4311	MME	MME	protein_coding	membrane metalloendopeptidase [Source:HGNC Symbol;Acc:HGNC:7154]	3	1	155024124	155183729	0.07294767260559354	8.6500199365894	0.8027776242347696	0.4224123193097613	0.9838673425836605	0.8022431519935588	FALSE
ENSG00000127418	53834	FGFRL1	FGFRL1	protein_coding	fibroblast growth factor receptor like 1 [Source:HGNC Symbol;Acc:HGNC:3693]	4	1	1009936	1026898	0.05935260487149163	2.9993992872001582	0.8026826481182066	0.42242695007527264	0.9838673425836605	0.8022178545136793	FALSE
ENSG00000137411	57176	VARS2	VARS2	protein_coding	valyl-tRNA synthetase 2, mitochondrial [Source:HGNC Symbol;Acc:HGNC:21642]	6	1	30914205	30926459	0.05152621496874987	2.8912377222387904	0.8027239124573524	0.42242709239588516	0.9838673425836605	0.8022176084352401	FALSE
ENSG00000267737	NA	AC087645.2	AC087645.2	lncRNA	novel transcript	17	1	78315729	78347798	0.11179982128688609	-0.4374192454183911	0.8026480780541695	0.42244578051751525	0.9838673425836605	0.8021852962938886	FALSE
ENSG00000221886	63920	ZBED8	ZBED8	protein_coding	zinc finger BED-type containing 8 [Source:HGNC Symbol;Acc:HGNC:30804]	5	-1	160393148	160400054	0.10370912706800162	-0.39710683377553824	0.8024465658792219	0.42254597230108426	0.9839261276532172	0.8020120769474972	FALSE
ENSG00000008324	51188	SS18L2	SS18L2	protein_coding	SS18 like 2 [Source:HGNC Symbol;Acc:HGNC:15593]	3	1	42581840	42595114	-0.03940733699144072	3.3576741569938786	-0.8023149104639333	0.4226260799346231	0.9839261276532172	-0.8018735979516157	FALSE
ENSG00000269091	NA	AC010624.3	AC010624.3	lncRNA	novel transcript, antisense to ZNF473	19	-1	50043196	50051062	-0.13177711267420866	-0.4153624471570097	-0.8022412574622028	0.4226613234835527	0.9839261276532172	-0.8018126786499188	FALSE
ENSG00000214944	64283	ARHGEF28	ARHGEF28	protein_coding	Rho guanine nucleotide exchange factor 28 [Source:HGNC Symbol;Acc:HGNC:30322]	5	1	73626158	73941993	-0.15135303783962173	-0.7197107625146204	-0.8019024307092865	0.42291691512664686	0.9841594590479801	-0.8013709714984374	FALSE
ENSG00000135898	9290	GPR55	GPR55	protein_coding	G protein-coupled receptor 55 [Source:HGNC Symbol;Acc:HGNC:4511]	2	-1	230907318	230961066	-0.09480274387220322	1.1441336654676746	-0.8018040077006241	0.4229521443938675	0.9841594590479801	-0.8013101014113841	FALSE
ENSG00000142197	9980	DOP1B	DOP1B	protein_coding	DOP1 leucine zipper like protein B [Source:HGNC Symbol;Acc:HGNC:1291]	21	1	36156782	36294274	0.029902099098026547	5.815465247863797	0.8013175355902066	0.42323791066397454	0.9841594590479801	0.8008164563380274	FALSE
ENSG00000225806	NA	AL121917.1	AL121917.1	lncRNA	novel transcript, antisense to GNAS	20	-1	58863528	58888809	-0.11121941252275647	-0.12857611509748484	-0.8012327517803125	0.42325401501514315	0.9841594590479801	-0.8007886427908999	FALSE
ENSG00000268797	NA	AC008537.1	AC008537.1	protein_coding	novel protein	19	1	40801297	40898282	0.05364601280439807	4.890456260729075	0.8012603017894812	0.42335987893099736	0.9841594590479801	0.8006058224660815	FALSE
ENSG00000167969	1632	ECI1	ECI1	protein_coding	enoyl-CoA delta isomerase 1 [Source:HGNC Symbol;Acc:HGNC:2703]	16	-1	2239402	2252300	0.047852914136532254	2.6437663679875474	0.8007970273922206	0.4235129683727997	0.9841594590479801	0.8003414939443648	FALSE
ENSG00000106462	2146	EZH2	EZH2	protein_coding	enhancer of zeste 2 polycomb repressive complex 2 subunit [Source:HGNC Symbol;Acc:HGNC:3527]	7	-1	148807383	148884321	-0.04911788134358419	3.661939675578708	-0.8006510915711407	0.42359261102124734	0.9841594590479801	-0.8002040028258065	FALSE
ENSG00000204428	80741	LY6G5C	LY6G5C	protein_coding	lymphocyte antigen 6 family member G5C [Source:HGNC Symbol;Acc:HGNC:13932]	6	-1	31676684	31684040	-0.0876853040590273	2.317377673933129	-0.8009862287585143	0.4236027920162736	0.9841594590479801	-0.8001864279513631	FALSE
ENSG00000145041	9730	DCAF1	DCAF1	protein_coding	DDB1 and CUL4 associated factor 1 [Source:HGNC Symbol;Acc:HGNC:30911]	3	-1	51395867	51500002	-0.028916160563821514	5.256500149134259	-0.8005924445691459	0.42363126483597935	0.9841594590479801	-0.8001372782492439	FALSE
ENSG00000167600	29785	CYP2S1	CYP2S1	protein_coding	cytochrome P450 family 2 subfamily S member 1 [Source:HGNC Symbol;Acc:HGNC:15654]	19	1	41193210	41207539	0.0912307393513756	2.598243797501231	0.8006255411236716	0.4236612227489197	0.9841594590479801	0.8000855670699679	FALSE
ENSG00000225548	NA	LINC01980	LINC01980	lncRNA	long intergenic non-protein coding RNA 1980 [Source:HGNC Symbol;Acc:HGNC:52808]	3	1	27797552	27931579	-0.10025582914082615	0.04924936774444757	-0.8005188654767242	0.4236631936692119	0.9841594590479801	-0.8000821650851337	FALSE
ENSG00000237854	NA	LINC00674	LINC00674	transcribed_unprocessed_pseudogene	long intergenic non-protein coding RNA 674 [Source:HGNC Symbol;Acc:HGNC:44355]	17	1	68101908	68115518	-0.04700106280565164	2.4338613779749587	-0.8005003970347812	0.4236830380292457	0.9841594590479801	-0.8000479124594773	FALSE
ENSG00000255248	399959	MIR100HG	MIR100HG	lncRNA	mir-100-let-7a-2-mir-125b-1 cluster host gene [Source:HGNC Symbol;Acc:HGNC:39522]	11	-1	122028325	122556721	-0.178606055432728	-0.8351051471655906	-0.8004354082349372	0.4237987127744369	0.9841594590479801	-0.799848269182432	FALSE
ENSG00000203907	441161	OOEP	OOEP	protein_coding	oocyte expressed protein [Source:HGNC Symbol;Acc:HGNC:21382]	6	-1	73368555	73395133	-0.08663539869943371	0.5608458040425263	-0.800177942554874	0.4238617868760657	0.9841594590479801	-0.7997394228925492	FALSE
ENSG00000130303	684	BST2	BST2	protein_coding	bone marrow stromal cell antigen 2 [Source:HGNC Symbol;Acc:HGNC:1119]	19	-1	17402939	17405630	0.0781209890491974	4.303850567368419	0.8001142082301395	0.42393997732093236	0.9841594590479801	0.799604503645559	FALSE
ENSG00000104375	6788	STK3	STK3	protein_coding	serine/threonine kinase 3 [Source:HGNC Symbol;Acc:HGNC:11406]	8	-1	98371228	98942827	-0.05464794054513966	5.9920482973148	-0.7999214239784056	0.4240656474495532	0.9841594590479801	-0.7993876877027167	FALSE
ENSG00000112304	55856	ACOT13	ACOT13	protein_coding	acyl-CoA thioesterase 13 [Source:HGNC Symbol;Acc:HGNC:20999]	6	1	24667035	24705065	0.03429759105998276	3.4442703829417436	0.799873051358416	0.4240706473277094	0.9841594590479801	0.7993790622988572	FALSE
ENSG00000147853	50808	AK3	AK3	protein_coding	adenylate kinase 3 [Source:HGNC Symbol;Acc:HGNC:17376]	9	-1	4709556	4742043	-0.034395336444068114	4.976858700303093	-0.7997774028635315	0.4241496440970972	0.9841594590479801	-0.79924279106183	FALSE
ENSG00000075089	64431	ACTR6	ACTR6	protein_coding	actin related protein 6 [Source:HGNC Symbol;Acc:HGNC:24025]	12	1	100199122	100241865	-0.027910822524003898	4.075597779149977	-0.7993317185517562	0.4243502797035711	0.9841594590479801	-0.7988967567401053	FALSE
ENSG00000180228	8575	PRKRA	PRKRA	protein_coding	protein activator of interferon induced protein kinase EIF2AK2 [Source:HGNC Symbol;Acc:HGNC:9438]	2	-1	178431414	178451512	0.03137814513093584	4.526342927289383	0.7991668105711686	0.4244579064376237	0.9841594590479801	0.7987111733515446	FALSE
ENSG00000092208	8487	GEMIN2	GEMIN2	protein_coding	gem nuclear organelle associated protein 2 [Source:HGNC Symbol;Acc:HGNC:10884]	14	1	39114223	39136973	-0.04746238933239222	2.0035391086193575	-0.799071244123173	0.4244941149406083	0.9841594590479801	-0.798648744335291	FALSE
ENSG00000235437	NA	LINC01278	LINC01278	lncRNA	long intergenic non-protein coding RNA 1278 [Source:HGNC Symbol;Acc:HGNC:28090]	X	-1	63222993	63561095	-0.04295561911089241	4.77133145257537	-0.7989925346714608	0.4245973288696334	0.9841594590479801	-0.7984708047605347	FALSE
ENSG00000111186	81029	WNT5B	WNT5B	protein_coding	Wnt family member 5B [Source:HGNC Symbol;Acc:HGNC:16265]	12	1	1529891	1647212	-0.08388365075505866	0.8970402935006456	-0.7989062402289743	0.42463492509543677	0.9841594590479801	-0.7984059955999806	FALSE
ENSG00000158796	9191	DEDD	DEDD	protein_coding	death effector domain containing [Source:HGNC Symbol;Acc:HGNC:2755]	1	-1	161120974	161132688	-0.0277752228710062	5.378534077122622	-0.7988573844180158	0.42466181202622644	0.9841594590479801	-0.7983596494028148	FALSE
ENSG00000269982	NA	AC018809.2	AC018809.2	lncRNA	novel transcript, antisense to TMEM111	3	1	9958717	9962539	-0.12509148140131665	-0.5549074233084326	-0.79864417956238	0.42475525833035355	0.9841594590479801	-0.7981985851918229	FALSE
ENSG00000186470	11118	BTN3A2	BTN3A2	protein_coding	butyrophilin subfamily 3 member A2 [Source:HGNC Symbol;Acc:HGNC:1139]	6	1	26365159	26378320	0.08965289268444998	7.500450159094966	0.7985675742803724	0.42506860712325245	0.9841594590479801	0.7976586477307843	FALSE
ENSG00000213859	147040	KCTD11	KCTD11	protein_coding	potassium channel tetramerization domain containing 11 [Source:HGNC Symbol;Acc:HGNC:21302]	17	1	7351889	7354944	0.05631387323310233	1.8056140166035626	0.7980332309358018	0.42512090122917945	0.9841594590479801	0.7975685613721012	FALSE
ENSG00000163328	151556	GPR155	GPR155	protein_coding	G protein-coupled receptor 155 [Source:HGNC Symbol;Acc:HGNC:22951]	2	-1	174431571	174487094	0.042537326959903865	6.940268627201336	0.7979739235123253	0.42519752044487835	0.9841594590479801	0.7974365821592387	FALSE
ENSG00000225931	NA	AL139246.2	AL139246.2	TEC	novel transcript	1	1	2566410	2569888	0.10349380862139484	-0.0375594274811344	0.797788964875164	0.4252408297976251	0.9841594590479801	0.7973619864661241	FALSE
ENSG00000154165	2838	GPR15	GPR15	protein_coding	G protein-coupled receptor 15 [Source:HGNC Symbol;Acc:HGNC:4469]	3	1	98531978	98534681	-0.15474785591940377	2.348431739731124	-0.7976909942992844	0.4254274054548164	0.9841594590479801	-0.7970406807158827	FALSE
ENSG00000184319	NA	RPL23AP82	RPL23AP82	transcribed_unprocessed_pseudogene	ribosomal protein L23a pseudogene 82 [Source:HGNC Symbol;Acc:HGNC:33730]	22	1	50756948	50801309	0.048602245488791995	2.3739055659822355	0.7973764412911349	0.42550533043050087	0.9841594590479801	0.7969065088818551	FALSE
ENSG00000123575	139231	FAM199X	FAM199X	protein_coding	family with sequence similarity 199, X-linked [Source:HGNC Symbol;Acc:HGNC:25195]	X	1	104166453	104195902	0.052536890771928135	4.942128502775276	0.7973964777692988	0.4255127469687532	0.9841594590479801	0.7968937397758239	FALSE
ENSG00000173567	165082	ADGRF3	ADGRF3	protein_coding	adhesion G protein-coupled receptor F3 [Source:HGNC Symbol;Acc:HGNC:18989]	2	-1	26308173	26346817	-0.07567531102838032	0.6442902086002122	-0.7969404197503749	0.4257354837031895	0.9841594590479801	-0.7965103129005983	FALSE
ENSG00000145349	817	CAMK2D	CAMK2D	protein_coding	calcium/calmodulin dependent protein kinase II delta [Source:HGNC Symbol;Acc:HGNC:1462]	4	-1	113451032	113761927	-0.04644554433986059	6.25835654587127	-0.7970050727467242	0.42576482179609565	0.9841594590479801	-0.7964598179999844	FALSE
ENSG00000258301	NA	VASH1-AS1	VASH1-AS1	lncRNA	VASH1 antisense RNA 1 [Source:HGNC Symbol;Acc:HGNC:53215]	14	-1	76781733	76786724	-0.055904277106425204	1.592151803443166	-0.7965798416619897	0.4259434638428782	0.9841594590479801	-0.7961523942384753	FALSE
ENSG00000116954	64121	RRAGC	RRAGC	protein_coding	Ras related GTP binding C [Source:HGNC Symbol;Acc:HGNC:19902]	1	-1	38838198	38859772	-0.03477959658020424	4.447240862009519	-0.7965886550473892	0.42596253882866264	0.9841594590479801	-0.7961195726843783	FALSE
ENSG00000071889	60343	FAM3A	FAM3A	protein_coding	family with sequence similarity 3 member A [Source:HGNC Symbol;Acc:HGNC:13749]	X	-1	154506159	154516242	-0.03411331082178881	3.416477308349386	-0.7965397719718731	0.4260053245629013	0.9841594590479801	-0.7960459561265101	FALSE
ENSG00000095002	4436	MSH2	MSH2	protein_coding	mutS homolog 2 [Source:HGNC Symbol;Acc:HGNC:7325]	2	1	47402969	47663146	-0.045303839852947725	4.093418022139008	-0.7963772722403712	0.4261109452877848	0.9841594590479801	-0.7958642449971923	FALSE
ENSG00000245213	NA	AC105285.1	AC105285.1	lncRNA	novel transcript, antisense to GALNT7	4	-1	173094868	173169652	0.057561453206144364	2.5826512629593315	0.796321555417177	0.42613712057723874	0.9841594590479801	0.7958192167864793	FALSE
ENSG00000171798	85442	KNDC1	KNDC1	protein_coding	kinase non-catalytic C-lobe domain containing 1 [Source:HGNC Symbol;Acc:HGNC:29374]	10	1	133160219	133226412	0.16090949944015365	0.7571600209334892	0.796400276415914	0.4261870230323983	0.9841594590479801	0.7957333762358461	FALSE
ENSG00000173988	220416	LRRC63	LRRC63	protein_coding	leucine rich repeat containing 63 [Source:HGNC Symbol;Acc:HGNC:34296]	13	1	46211943	46277366	-0.08390519008589473	0.8149038730329636	-0.7960886968970846	0.42624788899688104	0.9841594590479801	-0.7956286845561292	FALSE
ENSG00000188681	100233156	TEKT4P2	TEKT4P2	transcribed_unprocessed_pseudogene	tektin 4 pseudogene 2 [Source:HGNC Symbol;Acc:HGNC:40046]	21	-1	9068361	9129752	-0.20019394461996226	0.7705535787067349	-0.7964629949948628	0.4262653073266359	0.9841594590479801	-0.79559872599825	FALSE
ENSG00000261087	NA	AP003469.4	AP003469.4	lncRNA	novel transcript	8	-1	101166805	101169629	-0.059458414994499	2.4561952040861565	-0.7957804167831813	0.42642337686154996	0.9841594590479801	-0.795326887829073	FALSE
ENSG00000009335	9690	UBE3C	UBE3C	protein_coding	ubiquitin protein ligase E3C [Source:HGNC Symbol;Acc:HGNC:16803]	7	1	157138916	157269370	-0.022448254713813398	6.480295782162823	-0.7958027892735324	0.426437390066147	0.9841594590479801	-0.7953027916262133	FALSE
ENSG00000168994	221749	PXDC1	PXDC1	protein_coding	PX domain containing 1 [Source:HGNC Symbol;Acc:HGNC:21361]	6	-1	3722614	3752026	0.08403953745695214	0.6781897529970441	0.7957900592335049	0.42643892217398804	0.9841594590479801	0.7953001571403852	FALSE
ENSG00000072364	27125	AFF4	AFF4	protein_coding	AF4/FMR2 family member 4 [Source:HGNC Symbol;Acc:HGNC:17869]	5	-1	132875395	132963634	-0.029372379907737667	6.536239995268778	-0.7951922919051413	0.4267934266397875	0.9841594590479801	-0.7946907289169802	FALSE
ENSG00000091428	11069	RAPGEF4	RAPGEF4	protein_coding	Rap guanine nucleotide exchange factor 4 [Source:HGNC Symbol;Acc:HGNC:16626]	2	1	172735274	173052893	0.10202921440582702	0.18453511946538123	0.7946900422476806	0.42706165540628593	0.9841594590479801	0.7942298132276437	FALSE
ENSG00000012061	2067	ERCC1	ERCC1	protein_coding	ERCC excision repair 1, endonuclease non-catalytic subunit [Source:HGNC Symbol;Acc:HGNC:3433]	19	-1	45407333	45478828	-0.03632008006756582	5.0406069387178905	-0.7947257495278778	0.4270724568359552	0.9841594590479801	-0.794211255932451	FALSE
ENSG00000174915	81490	PTDSS2	PTDSS2	protein_coding	phosphatidylserine synthase 2 [Source:HGNC Symbol;Acc:HGNC:15463]	11	1	448268	491399	-0.03422424757880993	3.3393365481924704	-0.7943343586897351	0.427257050947898	0.9841594590479801	-0.7938941580098833	FALSE
ENSG00000198417	4494	MT1F	MT1F	protein_coding	metallothionein 1F [Source:HGNC Symbol;Acc:HGNC:7398]	16	1	56657731	56660698	-0.09194131532433514	1.2884063334394311	-0.7943496034370737	0.4272812172362397	0.9841594590479801	-0.7938526507868111	FALSE
ENSG00000176595	9920	KBTBD11	KBTBD11	protein_coding	kelch repeat and BTB domain containing 11 [Source:HGNC Symbol;Acc:HGNC:29104]	8	1	1973677	2006936	0.04737410984874746	4.821566871620806	0.7943758147844445	0.42730624733503897	0.9841594590479801	0.7938096613531145	FALSE
ENSG00000205659	91750	LIN52	LIN52	protein_coding	lin-52 DREAM MuvB core complex component [Source:HGNC Symbol;Acc:HGNC:19856]	14	1	74084796	74201235	-0.03547474994348665	4.706988637869044	-0.7942180248057861	0.4273516695149554	0.9841594590479801	-0.793731652071815	FALSE
ENSG00000133067	59352	LGR6	LGR6	protein_coding	leucine rich repeat containing G protein-coupled receptor 6 [Source:HGNC Symbol;Acc:HGNC:19719]	1	1	202193901	202319781	-0.13892141690799698	1.8789896230852108	-0.7944987049208874	0.4273779959546018	0.9841594590479801	-0.793686440542768	FALSE
ENSG00000117322	1380	CR2	CR2	protein_coding	complement C3d receptor 2 [Source:HGNC Symbol;Acc:HGNC:2336]	1	1	207454230	207489895	0.09986513803012453	2.583074848718221	0.7940774967433615	0.4274471277153523	0.9841594590479801	0.7935677253144334	FALSE
ENSG00000165714	118426	BORCS5	BORCS5	protein_coding	BLOC-1 related complex subunit 5 [Source:HGNC Symbol;Acc:HGNC:17950]	12	1	12357078	12471233	-0.04145084925577436	4.4359667056845336	-0.7940038635969298	0.4274996084536946	0.9841594590479801	-0.7934776112113973	FALSE
ENSG00000140931	123920	CMTM3	CMTM3	protein_coding	CKLF like MARVEL transmembrane domain containing 3 [Source:HGNC Symbol;Acc:HGNC:19174]	16	1	66603874	66613892	-0.04059719992580302	5.603133028917066	-0.7939574986963538	0.4275545379119742	0.9841594590479801	-0.7933832993390235	FALSE
ENSG00000158560	1780	DYNC1I1	DYNC1I1	protein_coding	dynein cytoplasmic 1 intermediate chain 1 [Source:HGNC Symbol;Acc:HGNC:2963]	7	1	95772506	96110322	0.15411880829999003	-0.1797667124697218	0.7938269123161058	0.4276201511322616	0.9841594590479801	0.7932706530861541	FALSE
ENSG00000169136	22809	ATF5	ATF5	protein_coding	activating transcription factor 5 [Source:HGNC Symbol;Acc:HGNC:790]	19	1	49928702	49933935	0.06316989445498855	3.1855894714771584	0.7937340459818857	0.427641417660075	0.9841594590479801	0.7932341443926935	FALSE
ENSG00000172466	7572	ZNF24	ZNF24	protein_coding	zinc finger protein 24 [Source:HGNC Symbol;Acc:HGNC:13032]	18	-1	35332227	35345482	0.0448783690715544	6.1664751331967	0.7936619925926441	0.4277039372916468	0.9841594590479801	0.7931268217548213	FALSE
ENSG00000127954	79689	STEAP4	STEAP4	protein_coding	STEAP4 metalloreductase [Source:HGNC Symbol;Acc:HGNC:21923]	7	-1	88270892	88306891	-0.07471386803925917	8.453008943252344	-0.7936593260904826	0.4277180653827114	0.9841594590479801	-0.7931025704141141	FALSE
ENSG00000143369	1893	ECM1	ECM1	protein_coding	extracellular matrix protein 1 [Source:HGNC Symbol;Acc:HGNC:3153]	1	1	150508062	150513789	-0.10390530404934178	-0.32131042240018864	-0.7935384953870473	0.42773635544022004	0.9841594590479801	-0.7930711756116245	FALSE
ENSG00000166313	322	APBB1	APBB1	protein_coding	amyloid beta precursor protein binding family B member 1 [Source:HGNC Symbol;Acc:HGNC:581]	11	-1	6395124	6419414	-0.05341492539761328	3.838883778801487	-0.7934560127185836	0.4278210474978362	0.9841594590479801	-0.7929258122594286	FALSE
ENSG00000109047	5957	RCVRN	RCVRN	protein_coding	recoverin [Source:HGNC Symbol;Acc:HGNC:9937]	17	-1	9896320	9905271	-0.16478349171672724	-0.5505185699175824	-0.7932575175428106	0.4280033790775708	0.9841594590479801	-0.7926129196958887	FALSE
ENSG00000065518	4710	NDUFB4	NDUFB4	protein_coding	NADH:ubiquinone oxidoreductase subunit B4 [Source:HGNC Symbol;Acc:HGNC:7699]	3	1	120596328	120602507	0.027674276913170814	4.78064568166127	0.7930013519848864	0.42804139054221224	0.9841594590479801	0.7925476993847104	FALSE
ENSG00000204991	84501	SPIRE2	SPIRE2	protein_coding	spire type actin nucleation factor 2 [Source:HGNC Symbol;Acc:HGNC:30623]	16	1	89818179	89871319	-0.12470767326379897	0.0256947829075637	-0.7930005820342635	0.42807975609131266	0.9841594590479801	-0.7924818749515055	FALSE
ENSG00000233098	NA	CCDC144NL-AS1	CCDC144NL-AS1	lncRNA	CCDC144NL antisense RNA 1 [Source:HGNC Symbol;Acc:HGNC:51340]	17	1	20868433	21002276	-0.09898600132610791	0.4472519682087287	-0.7926821712205175	0.4282266877496357	0.9841594590479801	-0.7922298135247211	FALSE
ENSG00000147679	84294	UTP23	UTP23	protein_coding	UTP23 small subunit processome component [Source:HGNC Symbol;Acc:HGNC:28224]	8	1	116766505	116849463	0.036254034167141125	4.183372157599118	0.7926151177932558	0.4282648886690563	0.9841594590479801	0.7921642880482829	FALSE
ENSG00000116786	23207	PLEKHM2	PLEKHM2	protein_coding	pleckstrin homology and RUN domain containing M2 [Source:HGNC Symbol;Acc:HGNC:29131]	1	1	15684320	15734769	0.02363325421168483	6.076048233935375	0.7925236734524413	0.42835495251805333	0.9841594590479801	0.7920098163102527	FALSE
ENSG00000227407	NA	AC245884.1	AC245884.1	lncRNA	novel transcript	19	-1	54430654	54434698	-0.1067193600869153	-0.456760501383244	-0.7924271099704148	0.42836825347947827	0.9841594590479801	-0.7919870049558057	FALSE
ENSG00000173402	1605	DAG1	DAG1	protein_coding	dystroglycan 1 [Source:HGNC Symbol;Acc:HGNC:2666]	3	1	49468703	49535618	0.03706551663607183	3.947140685356519	0.792387460378676	0.42839015273865466	0.9841594590479801	0.7919494482856148	FALSE
ENSG00000196345	55888	ZKSCAN7	ZKSCAN7	protein_coding	zinc finger with KRAB and SCAN domains 7 [Source:HGNC Symbol;Acc:HGNC:12955]	3	1	44555193	44594173	0.07755208663086455	1.694329522722644	0.7922607707613952	0.42850888287275224	0.9841594590479801	0.7917458485798398	FALSE
ENSG00000101353	140699	MROH8	MROH8	protein_coding	maestro heat like repeat family member 8 [Source:HGNC Symbol;Acc:HGNC:16125]	20	-1	37101226	37179588	-0.09060206797332526	2.3950273275790708	-0.7921829014552261	0.4285444405347706	0.9841594590479801	-0.7916848803063091	FALSE
ENSG00000175003	6580	SLC22A1	SLC22A1	protein_coding	solute carrier family 22 member 1 [Source:HGNC Symbol;Acc:HGNC:10963]	6	1	160121815	160158718	-0.07044132343271148	4.788909641913715	-0.7922793608837311	0.4285643551282363	0.9841594590479801	-0.7916507354103756	FALSE
ENSG00000185305	54622	ARL15	ARL15	protein_coding	ADP ribosylation factor like GTPase 15 [Source:HGNC Symbol;Acc:HGNC:25945]	5	-1	53883942	54310582	-0.03848356166977496	7.549064679562314	-0.7920216128597438	0.42865164855917703	0.9841594590479801	-0.7915010759014681	FALSE
ENSG00000166261	7753	ZNF202	ZNF202	protein_coding	zinc finger protein 202 [Source:HGNC Symbol;Acc:HGNC:12994]	11	-1	123723914	123741675	0.04330234718318238	3.0682551290457485	0.7919232411630854	0.4286525532440991	0.9841594590479801	0.7914995249646191	FALSE
ENSG00000010072	83932	SPRTN	SPRTN	protein_coding	SprT-like N-terminal domain [Source:HGNC Symbol;Acc:HGNC:25356]	1	1	231337104	231355023	0.03903687887915863	3.5223618217834174	0.791770570523623	0.42876583145020486	0.9841594590479801	0.7913053427336079	FALSE
ENSG00000233325	NA	MIPEPP3	MIPEPP3	transcribed_unprocessed_pseudogene	mitochondrial intermediate peptidase pseudogene 3 [Source:HGNC Symbol;Acc:HGNC:39458]	13	1	21298139	21306373	0.12607096150925268	-0.31041635892406755	0.7917660082083933	0.42877349718614644	0.9841594590479801	0.7912922031575685	FALSE
ENSG00000097096	84144	SYDE2	SYDE2	protein_coding	synapse defective Rho GTPase homolog 2 [Source:HGNC Symbol;Acc:HGNC:25841]	1	-1	85156889	85201016	-0.10820237869669995	0.390452756522996	-0.7917610948303567	0.4287813737452132	0.9841594590479801	-0.7912787023591155	FALSE
ENSG00000161714	113026	PLCD3	PLCD3	protein_coding	phospholipase C delta 3 [Source:HGNC Symbol;Acc:HGNC:9061]	17	-1	45108959	45133354	0.09178531834419748	0.20718974677282437	0.7917646597254115	0.42878556047584615	0.9841594590479801	0.7912715261615436	FALSE
ENSG00000100296	8563	THOC5	THOC5	protein_coding	THO complex 5 [Source:HGNC Symbol;Acc:HGNC:19074]	22	-1	29505879	29555216	0.03266528427363635	5.489960375253827	0.7916069024121567	0.42887637638894593	0.9841594590479801	0.7911158746491522	FALSE
ENSG00000167333	55128	TRIM68	TRIM68	protein_coding	tripartite motif containing 68 [Source:HGNC Symbol;Acc:HGNC:21161]	11	-1	4598672	4608231	0.04959613667827023	2.7571068650155057	0.7914508393028792	0.42893732757859104	0.9841594590479801	0.7910114197309163	FALSE
ENSG00000173786	1267	CNP	CNP	protein_coding	2',3'-cyclic nucleotide 3' phosphodiesterase [Source:HGNC Symbol;Acc:HGNC:2158]	17	1	41966763	41977740	0.054635635904682456	4.510747180696509	0.7914144961615974	0.4289871216024229	0.9841594590479801	0.7909260917771089	FALSE
ENSG00000166821	8800	PEX11A	PEX11A	protein_coding	peroxisomal biogenesis factor 11 alpha [Source:HGNC Symbol;Acc:HGNC:8852]	15	-1	89677764	89690783	-0.0940761945860269	0.30988022778421914	-0.7913110113017862	0.42901008386036577	0.9841594590479801	-0.7908867451701816	FALSE
ENSG00000225422	NA	RBMS1P1	RBMS1P1	processed_pseudogene	RNA binding motif single stranded interacting protein 1 pseudogene 1 [Source:HGNC Symbol;Acc:HGNC:9908]	12	-1	66234079	66235234	-0.08437117617426404	0.37025026593199467	-0.7913093460669002	0.42902814267614586	0.9841594590479801	-0.7908558016376382	FALSE
ENSG00000100285	4744	NEFH	NEFH	protein_coding	neurofilament heavy [Source:HGNC Symbol;Acc:HGNC:7737]	22	1	29480218	29491390	0.10131580501162651	-0.0029687019843657185	0.7910411440041609	0.42917189294473856	0.9841594590479801	0.7906095145274381	FALSE
ENSG00000107968	1326	MAP3K8	MAP3K8	protein_coding	mitogen-activated protein kinase kinase kinase 8 [Source:HGNC Symbol;Acc:HGNC:6860]	10	1	30434021	30461833	0.031412648027324686	5.762795594366945	0.7910682800594429	0.4291914731188623	0.9841594590479801	0.7905759715567043	FALSE
ENSG00000100181	NA	TPTEP1	TPTEP1	transcribed_unprocessed_pseudogene	TPTE pseudogene 1 [Source:HGNC Symbol;Acc:HGNC:43648]	22	1	16601887	16698742	-0.09707427350842801	3.370092513334689	-0.79120441928288	0.4293299107221902	0.9841594590479801	-0.790338838236702	FALSE
ENSG00000080845	22839	DLGAP4	DLGAP4	protein_coding	DLG associated protein 4 [Source:HGNC Symbol;Acc:HGNC:24476]	20	1	36306336	36528637	-0.02161751762098696	5.989056636124308	-0.7906581327760446	0.42943631668827464	0.9841594590479801	-0.7901566029327899	FALSE
ENSG00000160695	55823	VPS11	VPS11	protein_coding	VPS11 core subunit of CORVET and HOPS complexes [Source:HGNC Symbol;Acc:HGNC:14583]	11	1	119067692	119081978	0.03238082203116388	4.980774618579744	0.7905839973911117	0.42945823267011163	0.9841594590479801	0.7901190719654222	FALSE
ENSG00000003402	8837	CFLAR	CFLAR	protein_coding	CASP8 and FADD like apoptosis regulator [Source:HGNC Symbol;Acc:HGNC:1876]	2	1	201116154	201176687	-0.03913229708704513	9.908258128312136	-0.7906076715002106	0.4294657195873519	0.9841594590479801	-0.7901062509264544	FALSE
ENSG00000187609	54932	EXD3	EXD3	protein_coding	exonuclease 3'-5' domain containing 3 [Source:HGNC Symbol;Acc:HGNC:26023]	9	-1	137306896	137423211	-0.04360768559984285	3.8256082785160377	-0.7905627514981161	0.429471811321705	0.9841594590479801	-0.7900958191768354	FALSE
ENSG00000103342	2935	GSPT1	GSPT1	protein_coding	G1 to S phase transition 1 [Source:HGNC Symbol;Acc:HGNC:4621]	16	-1	11868128	11916082	-0.09645048720046923	8.779736876666409	-0.7904801280971864	0.42955805611330444	0.9841594590479801	-0.7899481390863337	FALSE
ENSG00000169692	10555	AGPAT2	AGPAT2	protein_coding	1-acylglycerol-3-phosphate O-acyltransferase 2 [Source:HGNC Symbol;Acc:HGNC:325]	9	-1	136673143	136687457	-0.0454333057730576	4.167262928934097	-0.7904537509489717	0.4295798396543661	0.9841594590479801	-0.7899108410626916	FALSE
ENSG00000182795	79098	C1orf116	C1orf116	protein_coding	chromosome 1 open reading frame 116 [Source:HGNC Symbol;Acc:HGNC:28667]	1	-1	207018522	207032756	0.12637124467973604	1.1639797800238252	0.7903843048438965	0.4296490433423801	0.9841594590479801	0.7897923570208714	FALSE
ENSG00000166793	219539	YPEL4	YPEL4	protein_coding	yippee like 4 [Source:HGNC Symbol;Acc:HGNC:18328]	11	-1	57645087	57649944	0.14083270728495112	1.4530873545165497	0.790282687626778	0.4296912372903309	0.9841594590479801	0.7897201219547095	FALSE
ENSG00000117036	2117	ETV3	ETV3	protein_coding	ETS variant 3 [Source:HGNC Symbol;Acc:HGNC:3492]	1	-1	157121191	157138474	0.04519784227514645	4.815268057268338	0.7901201402760202	0.42972457998348534	0.9841594590479801	0.7896630429473038	FALSE
ENSG00000103264	79791	FBXO31	FBXO31	protein_coding	F-box protein 31 [Source:HGNC Symbol;Acc:HGNC:16510]	16	-1	87326987	87392142	-0.04401524726904382	2.942596864468855	-0.790079571854575	0.4297370057274148	0.9841594590479801	-0.7896417721043659	FALSE
ENSG00000157954	26100	WIPI2	WIPI2	protein_coding	WD repeat domain, phosphoinositide interacting 2 [Source:HGNC Symbol;Acc:HGNC:32225]	7	1	5190196	5233840	0.023797437648908293	6.451647630970586	0.7900184165563914	0.4298236295509572	0.9841594590479801	0.7894934962004649	FALSE
ENSG00000214900	NA	LINC01588	LINC01588	lncRNA	long intergenic non-protein coding RNA 1588 [Source:HGNC Symbol;Acc:HGNC:27503]	14	-1	49927571	50105043	-0.03558105949432999	5.259278963183003	-0.7900287171219131	0.4298465197645249	0.9841594590479801	-0.7894543174178072	FALSE
ENSG00000248936	NA	AC027607.1	AC027607.1	lncRNA	putatitive novel transcript	4	-1	37588087	37588875	0.12262279340731663	-0.5942004070247775	0.7898757954513098	0.4298555971053206	0.9841594590479801	0.7894387810192425	FALSE
ENSG00000120533	56943	ENY2	ENY2	protein_coding	ENY2 transcription and export complex 2 subunit [Source:HGNC Symbol;Acc:HGNC:24449]	8	1	109334324	109345954	0.027447558812900397	4.466093505545788	0.7898569119739621	0.429870755668356	0.9841594590479801	0.7894128366786831	FALSE
ENSG00000116299	57535	KIAA1324	KIAA1324	protein_coding	KIAA1324 [Source:HGNC Symbol;Acc:HGNC:29618]	1	1	109113679	109206781	0.11337971820582116	6.674607828768838	0.7903126133870405	0.4298716484800247	0.9841594590479801	0.7894113086209933	FALSE
ENSG00000100023	23759	PPIL2	PPIL2	protein_coding	peptidylprolyl isomerase like 2 [Source:HGNC Symbol;Acc:HGNC:9261]	22	1	21666009	21700015	0.022264672427106724	5.49783267336489	0.7897510009504403	0.4299562568639992	0.9841594590479801	0.7892665087379257	FALSE
ENSG00000105556	54531	MIER2	MIER2	protein_coding	MIER family member 2 [Source:HGNC Symbol;Acc:HGNC:29210]	19	-1	301444	344815	-0.0365909858564768	3.63678459407375	-0.7896898929343772	0.42999931643342126	0.9841594590479801	-0.7891928223874906	FALSE
ENSG00000125740	2354	FOSB	FOSB	protein_coding	FosB proto-oncogene, AP-1 transcription factor subunit [Source:HGNC Symbol;Acc:HGNC:3797]	19	1	45467995	45475179	0.124298916937915	0.7447849921734013	0.7893461591386132	0.43016965745587543	0.9841594590479801	0.7889013656870019	FALSE
ENSG00000165629	509	ATP5F1C	ATP5F1C	protein_coding	ATP synthase F1 subunit gamma [Source:HGNC Symbol;Acc:HGNC:833]	10	1	7788147	7807815	0.02384909375334665	6.138492915983319	0.7893313247963236	0.43018465498166225	0.9841594590479801	0.7888757078476072	FALSE
ENSG00000167193	1398	CRK	CRK	protein_coding	CRK proto-oncogene, adaptor protein [Source:HGNC Symbol;Acc:HGNC:2362]	17	-1	1420689	1463162	-0.03227400394465452	6.9797036250865165	-0.7893206148115002	0.43022771838077356	0.9841594590479801	-0.7888020376631824	FALSE
ENSG00000268858	NA	AL118506.1	AL118506.1	lncRNA	novel transcript, antisense to ABHD16B	20	-1	63861212	63864293	0.04085288037287915	2.8687189775362327	0.7892278086052056	0.4302624160397053	0.9841594590479801	0.7887426821808723	FALSE
ENSG00000182771	2894	GRID1	GRID1	protein_coding	glutamate ionotropic receptor delta type subunit 1 [Source:HGNC Symbol;Acc:HGNC:4575]	10	-1	85599552	86366795	0.15425713896246324	-0.2549447339653037	0.7891084875032474	0.4303192187484135	0.9841594590479801	0.7886455187361179	FALSE
ENSG00000138496	83666	PARP9	PARP9	protein_coding	poly(ADP-ribose) polymerase family member 9 [Source:HGNC Symbol;Acc:HGNC:24118]	3	-1	122527924	122564577	0.07771956399001034	8.12796395450358	0.788905864220213	0.4304493107042644	0.9841594590479801	0.7884230189694101	FALSE
ENSG00000283103	NA	AC010642.2	AC010642.2	lncRNA	novel transcript, antisense to ERVK3-1	19	-1	58309727	58327248	-0.05834990110800553	1.5423861000800827	-0.7888675300816222	0.430455983936736	0.9841594590479801	-0.7884116066131241	FALSE
ENSG00000126217	23263	MCF2L	MCF2L	protein_coding	MCF.2 cell line derived transforming sequence like [Source:HGNC Symbol;Acc:HGNC:14576]	13	1	112894378	113099742	0.05736147913723366	2.557532785128128	0.7888682441685431	0.43048451068258997	0.9841594590479801	0.7883628222101383	FALSE
ENSG00000188459	NA	WASF4P	WASF4P	processed_pseudogene	WASP family member 4, pseudogene [Source:HGNC Symbol;Acc:HGNC:20801]	X	1	47803296	47804789	0.12488338559689927	-0.6448049071571759	0.7885107541017772	0.43065803843548633	0.9841594590479801	0.7880661078513409	FALSE
ENSG00000218713	NA	AL512378.1	AL512378.1	processed_pseudogene	regulator of chromosome condensation 1 (RCC1) pseudogene	6	-1	53206598	53208697	0.11558235208439527	0.35225191899429203	0.7883241687561374	0.43078581936640714	0.9841594590479801	0.7878476601354412	FALSE
ENSG00000279267	NA	AL078621.3	AL078621.3	TEC	TEC	2	-1	113605867	113607908	-0.11511810799213784	0.8544019119441648	-0.7883823827232334	0.43085784833741536	0.9841594590479801	-0.7877245396742136	FALSE
ENSG00000148840	23082	PPRC1	PPRC1	protein_coding	PPARG related coactivator 1 [Source:HGNC Symbol;Acc:HGNC:30025]	10	1	102132994	102150333	-0.036831288726747236	4.283860509042568	-0.7881085267008138	0.43089237147658455	0.9841594590479801	-0.7876655328626451	FALSE
ENSG00000163002	129401	NUP35	NUP35	protein_coding	nucleoporin 35 [Source:HGNC Symbol;Acc:HGNC:29797]	2	1	183117513	183161680	-0.039853594423339356	2.8388934314442404	-0.7880606502227487	0.43090794320025627	0.9841594590479801	-0.7876389186322126	FALSE
ENSG00000145850	91937	TIMD4	TIMD4	protein_coding	T cell immunoglobulin and mucin domain containing 4 [Source:HGNC Symbol;Acc:HGNC:25132]	5	-1	156919292	156963226	-0.11520291010478681	-0.30879478682104666	-0.787804068398591	0.4310640636344262	0.9841594590479801	-0.7873721180362491	FALSE
ENSG00000181788	6478	SIAH2	SIAH2	protein_coding	siah E3 ubiquitin protein ligase 2 [Source:HGNC Symbol;Acc:HGNC:10858]	3	-1	150741125	150763477	-0.09615120552258372	6.928814041811649	-0.7879415404156545	0.43106514833476706	0.9841594590479801	-0.7873702645435323	FALSE
ENSG00000167554	162963	ZNF610	ZNF610	protein_coding	zinc finger protein 610 [Source:HGNC Symbol;Acc:HGNC:26687]	19	1	52336243	52367778	-0.10390733583320039	-0.17722816604042108	-0.7877694704047175	0.43108509931695926	0.9841594590479801	-0.7873361735826199	FALSE
ENSG00000129493	25938	HEATR5A	HEATR5A	protein_coding	HEAT repeat containing 5A [Source:HGNC Symbol;Acc:HGNC:20276]	14	-1	31291788	31420550	0.040558559110045245	5.211256512982072	0.7878593651839998	0.43109949646518175	0.9841594590479801	0.7873115732259813	FALSE
ENSG00000267102	NA	AC060766.1	AC060766.1	transcribed_processed_pseudogene	RAB32, member RAS oncogene family (RAB32) pseudogene	17	-1	35409602	35410228	0.12661823480177797	-0.30667791756147716	0.7877404439717054	0.43111758976277736	0.9841594590479801	0.7872806579475113	FALSE
ENSG00000187605	200424	TET3	TET3	protein_coding	tet methylcytosine dioxygenase 3 [Source:HGNC Symbol;Acc:HGNC:28313]	2	1	73986404	74108176	0.027439040560945926	7.669542721344809	0.7876506764582906	0.43119508883804936	0.9841594590479801	0.7871482469564239	FALSE
ENSG00000278540	31	ACACA	ACACA	protein_coding	acetyl-CoA carboxylase alpha [Source:HGNC Symbol;Acc:HGNC:84]	17	-1	37084992	37406836	-0.03250879613663571	4.7444975715575675	-0.7875438715266322	0.4312239330419865	0.9841594590479801	-0.7870989687359	FALSE
ENSG00000163904	59343	SENP2	SENP2	protein_coding	SUMO specific peptidase 2 [Source:HGNC Symbol;Acc:HGNC:23116]	3	1	185582496	185633551	0.022385063388063564	5.449293410699707	0.7874968630238174	0.4312587261529255	0.9841594590479801	0.7870395297844409	FALSE
ENSG00000246790	NA	AP000977.1	AP000977.1	lncRNA	novel transcript, antisense to SORL1	11	-1	121447331	121453013	0.10547498265876798	1.0778013528787442	0.7873111720269386	0.43137619741463307	0.9841594590479801	0.7868388678192579	FALSE
ENSG00000137504	58487	CREBZF	CREBZF	protein_coding	CREB/ATF bZIP transcription factor [Source:HGNC Symbol;Acc:HGNC:24905]	11	-1	85659708	85682908	-0.043769227396376564	4.860119329310262	-0.7872869731258059	0.43139328828986234	0.9841594590479801	-0.7868096761818263	FALSE
ENSG00000174791	9610	RIN1	RIN1	protein_coding	Ras and Rab interactor 1 [Source:HGNC Symbol;Acc:HGNC:18749]	11	-1	66330241	66336840	0.06942496238830875	2.328534914244178	0.7872757856144987	0.4314716211105776	0.9841594590479801	0.7866758903651929	FALSE
ENSG00000121858	8743	TNFSF10	TNFSF10	protein_coding	TNF superfamily member 10 [Source:HGNC Symbol;Acc:HGNC:11925]	3	-1	172505508	172523475	0.06493123640928644	7.939259500111799	0.7870754849750875	0.43150300767888816	0.9841594590479801	0.7866222887185629	FALSE
ENSG00000124562	6631	SNRPC	SNRPC	protein_coding	small nuclear ribonucleoprotein polypeptide C [Source:HGNC Symbol;Acc:HGNC:11157]	6	1	34757505	34773857	-0.0416113953738213	4.075547377607052	-0.7866970034965478	0.4317200528259859	0.9841594590479801	-0.7862516831630615	FALSE
ENSG00000174839	201627	DENND6A	DENND6A	protein_coding	DENN domain containing 6A [Source:HGNC Symbol;Acc:HGNC:26635]	3	-1	57625454	57693077	0.031118221592984163	5.9296388040340355	0.7866522866496899	0.4317784135797258	0.9841594590479801	0.786152050337982	FALSE
ENSG00000272410	NA	AC022384.1	AC022384.1	protein_coding	novel protein	3	1	10249372	10285796	0.07951428605668198	1.537320886080352	0.786448378765581	0.43187727289388544	0.9841594590479801	0.785983296627575	FALSE
ENSG00000197182	NA	MIRLET7BHG	MIRLET7BHG	lncRNA	MIRLET7B host gene [Source:HGNC Symbol;Acc:HGNC:37189]	22	1	46053869	46113928	0.060532192714570776	4.140812829930708	0.7864395492551479	0.43188476390647346	0.9841594590479801	0.7859705103161416	FALSE
ENSG00000131848	79149	ZSCAN5A	ZSCAN5A	protein_coding	zinc finger and SCAN domain containing 5A [Source:HGNC Symbol;Acc:HGNC:23710]	19	-1	56219670	56368383	-0.04197818559583544	3.856367971427888	-0.7863146567645033	0.4319485059134702	0.9841594590479801	-0.7858617151160457	FALSE
ENSG00000272918	NA	AC005070.3	AC005070.3	lncRNA	novel transcript, antisense to MLL5	7	-1	105102838	105105483	-0.060990726750971724	2.25790742457529	-0.7863047005419412	0.43196412338891366	0.9841594590479801	-0.7858350605437294	FALSE
ENSG00000168172	84376	HOOK3	HOOK3	protein_coding	hook microtubule tethering protein 3 [Source:HGNC Symbol;Acc:HGNC:23576]	8	1	42896946	43030535	-0.031145186931432534	5.6277668428274525	-0.7862576614894893	0.4320007774387328	0.9841594590479801	-0.7857725047369262	FALSE
ENSG00000286071	NA	AL136171.2	AL136171.2	lncRNA	disrupted in schizophrenia 2	1	-1	231767464	231847706	-0.14833576513868968	-0.9103946161982628	-0.7861443645244566	0.4320680809870253	0.9841594590479801	-0.7856576488250504	FALSE
ENSG00000071553	537	ATP6AP1	ATP6AP1	protein_coding	ATPase H+ transporting accessory protein 1 [Source:HGNC Symbol;Acc:HGNC:868]	X	1	154428645	154436516	0.03586779328346079	6.6761393424927835	0.7858679745750051	0.43225637227745795	0.9841594590479801	0.7853363780465523	FALSE
ENSG00000129055	25847	ANAPC13	ANAPC13	protein_coding	anaphase promoting complex subunit 13 [Source:HGNC Symbol;Acc:HGNC:24540]	3	-1	134477706	134486716	0.042690404949238925	4.980692056649886	0.7857848566912206	0.43227777292601544	0.9841594590479801	0.7852998684604879	FALSE
ENSG00000169718	64118	DUS1L	DUS1L	protein_coding	dihydrouridine synthase 1 like [Source:HGNC Symbol;Acc:HGNC:30086]	17	-1	82057506	82065887	-0.030656197163930976	4.632755842340194	-0.7857463425611383	0.4322947396810779	0.9841594590479801	-0.7852709238571277	FALSE
ENSG00000146535	2768	GNA12	GNA12	protein_coding	G protein subunit alpha 12 [Source:HGNC Symbol;Acc:HGNC:4380]	7	-1	2728105	2844308	-0.061064152985312425	5.786952786976716	-0.7858827337486509	0.4322999460385041	0.9841594590479801	-0.785262042152172	FALSE
ENSG00000198276	54963	UCKL1	UCKL1	protein_coding	uridine-cytidine kinase 1 like 1 [Source:HGNC Symbol;Acc:HGNC:15938]	20	-1	63939829	63956416	-0.0337236418632485	4.581071048432605	-0.785713520420541	0.43230989704178235	0.9841594590479801	-0.7852450665643245	FALSE
ENSG00000163882	5437	POLR2H	POLR2H	protein_coding	RNA polymerase II subunit H [Source:HGNC Symbol;Acc:HGNC:9195]	3	1	184361718	184368596	-0.04970614325223366	2.5572630603429607	-0.7856450952927172	0.4323389838998918	0.9841594590479801	-0.7851954480895457	FALSE
ENSG00000176438	161176	SYNE3	SYNE3	protein_coding	spectrin repeat containing nuclear envelope family member 3 [Source:HGNC Symbol;Acc:HGNC:19861]	14	-1	95407266	95475836	0.04005889111937222	6.1166496974350935	0.7854329620439845	0.43246046238676616	0.9841594590479801	0.7849882421573402	FALSE
ENSG00000121552	1475	CSTA	CSTA	protein_coding	cystatin A [Source:HGNC Symbol;Acc:HGNC:2481]	3	1	122325248	122341969	-0.04676949206449432	6.259109830710256	-0.7853123058599768	0.4325794128468635	0.9841594590479801	-0.7847853809349922	FALSE
ENSG00000229585	NA	RPL21P44	RPL21P44	processed_pseudogene	ribosomal protein L21 pseudogene 44 [Source:HGNC Symbol;Acc:HGNC:33820]	4	-1	53986587	53987058	-0.08062824270940716	2.937829974004651	-0.7851145542015854	0.4326798457498181	0.9841594590479801	-0.784614125180992	FALSE
ENSG00000169621	200558	APLF	APLF	protein_coding	aprataxin and PNKP like factor [Source:HGNC Symbol;Acc:HGNC:28724]	2	1	68467572	68655862	0.045473045929742106	3.2262648391606916	0.7848913175047467	0.43277448576983013	0.9841594590479801	0.7844527683669985	FALSE
ENSG00000099942	1399	CRKL	CRKL	protein_coding	CRK like proto-oncogene, adaptor protein [Source:HGNC Symbol;Acc:HGNC:2363]	22	1	20917407	20953747	0.03595197956029583	6.486983590065034	0.7848157139656088	0.43284398650575784	0.9841594590479801	0.7843342858638446	FALSE
ENSG00000138081	80204	FBXO11	FBXO11	protein_coding	F-box protein 11 [Source:HGNC Symbol;Acc:HGNC:13590]	2	-1	47789316	47905793	-0.027561295584437318	8.168658274962533	-0.7847554736939564	0.4328884629179277	0.9841594590479801	-0.7842584697584805	FALSE
ENSG00000162881	165140	OXER1	OXER1	protein_coding	oxoeicosanoid receptor 1 [Source:HGNC Symbol;Acc:HGNC:24884]	2	-1	42762481	42764261	-0.07943490008699161	3.304201475166145	-0.7845189540529179	0.4330872012972271	0.9841594590479801	-0.7839197481680548	FALSE
ENSG00000147649	92140	MTDH	MTDH	protein_coding	metadherin [Source:HGNC Symbol;Acc:HGNC:29608]	8	1	97644184	97730260	-0.026631657843349643	7.47334159706248	-0.7843360329960819	0.43311585838273514	0.9841594590479801	-0.7838709136195844	FALSE
ENSG00000270604	NA	HCG17	HCG17	lncRNA	HLA complex group 17 [Source:HGNC Symbol;Acc:HGNC:31339]	6	-1	30234039	30326134	-0.04662415085729332	4.531409197345099	-0.7843573304504101	0.4331559770523892	0.9841594590479801	-0.7838025505221827	FALSE
ENSG00000211721	NA	TRBV6-5	TRBV6-5	TR_V_gene	T cell receptor beta variable 6-5 [Source:HGNC Symbol;Acc:HGNC:12230]	7	1	142450947	142451448	-0.12116725982215337	0.17819697447472713	-0.7842586634389599	0.43316060523093336	0.9841594590479801	-0.783794664239596	FALSE
ENSG00000163161	2071	ERCC3	ERCC3	protein_coding	ERCC excision repair 3, TFIIH core complex helicase subunit [Source:HGNC Symbol;Acc:HGNC:3435]	2	-1	127257290	127294176	-0.024332700980769673	5.38843845222605	-0.7842022502835945	0.4331945004546539	0.9841594590479801	-0.7837369092429193	FALSE
ENSG00000165650	118987	PDZD8	PDZD8	protein_coding	PDZ domain containing 8 [Source:HGNC Symbol;Acc:HGNC:26974]	10	-1	117277274	117375440	-0.05007600215239005	6.259765732497973	-0.7842722217287166	0.43326101403314854	0.9841594590479801	-0.7836235825391072	FALSE
ENSG00000115165	9595	CYTIP	CYTIP	protein_coding	cytohesin 1 interacting protein [Source:HGNC Symbol;Acc:HGNC:9506]	2	-1	157414619	157488961	0.0389657329589177	7.710292414808399	0.7840923081989473	0.43329285574516185	0.9841594590479801	0.7835693337763359	FALSE
ENSG00000164776	5260	PHKG1	PHKG1	protein_coding	phosphorylase kinase catalytic subunit gamma 1 [Source:HGNC Symbol;Acc:HGNC:8930]	7	-1	56080283	56092996	0.07272784354221118	0.7639967586403081	0.7839582144520225	0.4333192107468742	0.9841594590479801	0.7835244344725936	FALSE
ENSG00000176261	339487	ZBTB8OS	ZBTB8OS	protein_coding	zinc finger and BTB domain containing 8 opposite strand [Source:HGNC Symbol;Acc:HGNC:24094]	1	-1	32600172	32650903	-0.036631866923329426	5.695579279648899	-0.7839827006261116	0.433338796832342	0.9841594590479801	-0.7834910679546714	FALSE
ENSG00000258864	NA	AC008575.1	AC008575.1	protein_coding	novel protein	5	1	112827213	112867582	-0.05555341643165046	1.2997926848942325	-0.7838359259358954	0.43338950919626684	0.9841594590479801	-0.7834046792975933	FALSE
ENSG00000174282	57659	ZBTB4	ZBTB4	protein_coding	zinc finger and BTB domain containing 4 [Source:HGNC Symbol;Acc:HGNC:23847]	17	-1	7459366	7484263	0.03699821885970955	5.60237602407969	0.7838318603459656	0.43341726079842524	0.9841594590479801	0.7833574068389618	FALSE
ENSG00000147535	84513	PLPP5	PLPP5	protein_coding	phospholipid phosphatase 5 [Source:HGNC Symbol;Acc:HGNC:25026]	8	-1	38263130	38269243	0.052791507275240956	3.9614174843378214	0.7837062397753348	0.4335315481611294	0.9841594590479801	0.7831627466282756	FALSE
ENSG00000172216	1051	CEBPB	CEBPB	protein_coding	CCAAT enhancer binding protein beta [Source:HGNC Symbol;Acc:HGNC:1834]	20	1	50190830	50192668	-0.05351554797646152	7.970829112135538	-0.7835822970160518	0.433571890429318	0.9841594590479801	-0.7830940406544348	FALSE
ENSG00000007312	974	CD79B	CD79B	protein_coding	CD79b molecule [Source:HGNC Symbol;Acc:HGNC:1699]	17	-1	63928740	63932354	0.1236464827884553	-0.2507877887334187	0.7828334137684254	0.4339704849385789	0.9841594590479801	0.7824154022328329	FALSE
ENSG00000018408	25937	WWTR1	WWTR1	protein_coding	WW domain containing transcription regulator 1 [Source:HGNC Symbol;Acc:HGNC:24042]	3	-1	149517235	149736714	-0.07783724549027438	0.9549075389507254	-0.7828234432401129	0.4339809733658796	0.9841594590479801	-0.7823975497286817	FALSE
ENSG00000138606	90525	SHF	SHF	protein_coding	Src homology 2 domain containing F [Source:HGNC Symbol;Acc:HGNC:25116]	15	-1	45167214	45201175	0.09434422137522358	-0.14285090475865916	0.7827840534327118	0.4339937405078369	0.9841594590479801	0.7823758189277829	FALSE
ENSG00000071246	22846	VASH1	VASH1	protein_coding	vasohibin 1 [Source:HGNC Symbol;Acc:HGNC:19964]	14	1	76761468	76783015	0.09196420603572752	2.724262754567984	0.783042418858477	0.43400865378390086	0.9841594590479801	0.782350435685304	FALSE
ENSG00000228063	NA	LYPLAL1-DT	LYPLAL1-DT	lncRNA	LYPLAL1 divergent transcript [Source:HGNC Symbol;Acc:HGNC:50560]	1	-1	218983023	219173961	-0.10085548781691753	0.1429611256409983	-0.7826724460592929	0.43408988652543123	0.9841594590479801	-0.7822121817973455	FALSE
ENSG00000162971	129450	TYW5	TYW5	protein_coding	tRNA-yW synthesizing protein 5 [Source:HGNC Symbol;Acc:HGNC:26754]	2	-1	199928913	199955736	-0.05020095549908632	3.509826621017894	-0.782472401234046	0.4342116257347929	0.9841594590479801	-0.7820050160028791	FALSE
ENSG00000257275	NA	AL139020.1	AL139020.1	lncRNA	novel transcript, antisense to TCL1A	14	1	95711747	95757656	0.17293026430905245	1.4341486691473817	0.7826789310537613	0.4342805760964771	0.9841594590479801	0.7818876968228562	FALSE
ENSG00000146063	90933	TRIM41	TRIM41	protein_coding	tripartite motif containing 41 [Source:HGNC Symbol;Acc:HGNC:19013]	5	1	181222499	181235808	-0.02423033445813605	4.821175683415109	-0.782268628616362	0.4343281306003931	0.9841594590479801	-0.7818067890084774	FALSE
ENSG00000163827	79442	LRRC2	LRRC2	protein_coding	leucine rich repeat containing 2 [Source:HGNC Symbol;Acc:HGNC:14676]	3	-1	46515385	46580099	0.128585053666265	0.24095987433172247	0.7821514734792123	0.4344041392955045	0.9841594590479801	0.7816774807080628	FALSE
ENSG00000171988	221037	JMJD1C	JMJD1C	protein_coding	jumonji domain containing 1C [Source:HGNC Symbol;Acc:HGNC:12313]	10	-1	63167221	63521850	0.037775557182410324	8.544322538488972	0.782117333878576	0.43442707760944566	0.9841594590479801	0.7816384599191052	FALSE
ENSG00000186575	4771	NF2	NF2	protein_coding	neurofibromin 2 [Source:HGNC Symbol;Acc:HGNC:7773]	22	1	29603556	29698598	-0.028327631256529706	4.988514876673295	-0.7820429377203234	0.43444829922267625	0.9841594590479801	-0.7816023605012306	FALSE
ENSG00000251429	NA	AC098679.2	AC098679.2	transcribed_processed_pseudogene	axin interactor, dorsalization associated (AIDA) pseudogene	4	1	158270378	158278676	-0.1324788870182878	-0.6453461816647741	-0.7819844427373718	0.4344845286032284	0.9841594590479801	-0.7815407341966606	FALSE
ENSG00000164828	23353	SUN1	SUN1	protein_coding	Sad1 and UNC84 domain containing 1 [Source:HGNC Symbol;Acc:HGNC:18587]	7	1	816615	896435	-0.04086080112247181	5.337874178679566	-0.7817583862792834	0.43462232201442386	0.9841594590479801	-0.7813063742230082	FALSE
ENSG00000026103	355	FAS	FAS	protein_coding	Fas cell surface death receptor [Source:HGNC Symbol;Acc:HGNC:11920]	10	1	88990531	89017059	0.058889972988557915	6.4526682646220195	0.7817960304998308	0.4346295451611505	0.9841594590479801	0.7812940902295288	FALSE
ENSG00000171606	10782	ZNF274	ZNF274	protein_coding	zinc finger protein 274 [Source:HGNC Symbol;Acc:HGNC:13068]	19	1	58183029	58213562	0.032929856280222936	5.090772697727582	0.7816980066120689	0.43467618263634	0.9841594590479801	0.7812147793744704	FALSE
ENSG00000135870	149041	RC3H1	RC3H1	protein_coding	ring finger and CCCH-type domains 1 [Source:HGNC Symbol;Acc:HGNC:29434]	1	-1	173931214	174022297	0.02895986052817001	7.667946751104598	0.7817231828044346	0.43467929329626176	0.9841594590479801	0.7812094896167283	FALSE
ENSG00000147862	4781	NFIB	NFIB	protein_coding	nuclear factor I B [Source:HGNC Symbol;Acc:HGNC:7785]	9	-1	14081843	14398983	-0.14187909231249687	0.36647100923919856	-0.7817318644385403	0.4347714286376616	0.9841594590479801	-0.7810528209938917	FALSE
ENSG00000100239	9701	PPP6R2	PPP6R2	protein_coding	protein phosphatase 6 regulatory subunit 2 [Source:HGNC Symbol;Acc:HGNC:19253]	22	1	50343304	50445090	0.02861094220508953	7.018341438419309	0.7815281056732148	0.43477819451989985	0.9841594590479801	0.7810413169193582	FALSE
ENSG00000197943	5336	PLCG2	PLCG2	protein_coding	phospholipase C gamma 2 [Source:HGNC Symbol;Acc:HGNC:9066]	16	1	81739097	81962685	0.026027886117248045	8.227564043604916	0.7816063115456678	0.43478002933970306	0.9841594590479801	0.7810381971808699	FALSE
ENSG00000080345	55183	RIF1	RIF1	protein_coding	replication timing regulatory factor 1 [Source:HGNC Symbol;Acc:HGNC:23207]	2	1	151409883	151508013	-0.04794936481582024	5.619134250971282	-0.7814925633044971	0.43481302590993054	0.9841594590479801	-0.780982094511137	FALSE
ENSG00000231672	NA	DIRC3	DIRC3	lncRNA	disrupted in renal carcinoma 3 [Source:HGNC Symbol;Acc:HGNC:17805]	2	-1	217284019	217756593	-0.07502707368215411	3.652280158447511	-0.7815145212728277	0.43484582770413127	0.9841594590479801	-0.7809263254471468	FALSE
ENSG00000157600	84187	TMEM164	TMEM164	protein_coding	transmembrane protein 164 [Source:HGNC Symbol;Acc:HGNC:26217]	X	1	110002631	110182734	0.06584532829205614	7.78049854262312	0.7816374817942934	0.4348847336256122	0.9841594590479801	0.7808601813963457	FALSE
ENSG00000139631	51380	CSAD	CSAD	protein_coding	cysteine sulfinic acid decarboxylase [Source:HGNC Symbol;Acc:HGNC:18966]	12	-1	53157663	53180909	-0.051926916439313686	6.471973611223273	-0.7812672024751246	0.43492554988558596	0.9841594590479801	-0.7807907932462981	FALSE
ENSG00000140443	3480	IGF1R	IGF1R	protein_coding	insulin like growth factor 1 receptor [Source:HGNC Symbol;Acc:HGNC:5465]	15	1	98648539	98964530	-0.047488068124419414	8.20988756431452	-0.7813167714822444	0.4349315624580856	0.9841594590479801	-0.7807805721158779	FALSE
ENSG00000160972	84988	PPP1R16A	PPP1R16A	protein_coding	protein phosphatase 1 regulatory subunit 16A [Source:HGNC Symbol;Acc:HGNC:14941]	8	1	144477969	144502121	-0.058826282103905836	1.7745198863629021	-0.7811217487921215	0.4350014695366725	0.9841594590479801	-0.7806617388925292	FALSE
ENSG00000133142	79921	TCEAL4	TCEAL4	protein_coding	transcription elongation factor A like 4 [Source:HGNC Symbol;Acc:HGNC:26121]	X	1	103576231	103587736	0.0600752209317994	2.3433023776217623	0.781120662417344	0.4350057984343826	0.9841594590479801	0.7806543806744474	FALSE
ENSG00000122034	2971	GTF3A	GTF3A	protein_coding	general transcription factor IIIA [Source:HGNC Symbol;Acc:HGNC:4662]	13	1	27424619	27435823	-0.03400069764656344	6.658642636466975	-0.7811251625640936	0.43503046475082174	0.9841594590479801	-0.7806124539170366	FALSE
ENSG00000233937	NA	AC008443.1	AC008443.1	lncRNA	novel transcript, antisense to TRIM52	5	1	181246507	181272167	-0.04393138728923862	3.0084629527904245	-0.7809803885110782	0.4350835343653716	0.9841594590479801	-0.780522253091148	FALSE
ENSG00000261542	NA	AC011978.2	AC011978.2	lncRNA	novel transcript	8	1	63215981	63218034	0.07025983471765906	0.48814369265687124	0.780662517617481	0.43525975871254663	0.9841594590479801	0.7802227754179781	FALSE
ENSG00000184787	7327	UBE2G2	UBE2G2	protein_coding	ubiquitin conjugating enzyme E2 G2 [Source:HGNC Symbol;Acc:HGNC:12483]	21	-1	44768580	44801826	-0.03257012908630763	5.961919590412819	-0.7806053799550857	0.43531609512958325	0.9841594590479801	-0.780127051426125	FALSE
ENSG00000005810	23077	MYCBP2	MYCBP2	protein_coding	MYC binding protein 2 [Source:HGNC Symbol;Acc:HGNC:23386]	13	-1	77044657	77327094	0.035859698255643835	7.435353457404708	0.7805866445757073	0.43531965489189706	0.9841594590479801	0.7801210030980752	FALSE
ENSG00000167081	5090	PBX3	PBX3	protein_coding	PBX homeobox 3 [Source:HGNC Symbol;Acc:HGNC:8634]	9	1	125747345	125967377	-0.030818046251406273	5.850377094097862	-0.7805634788301778	0.4353593267986673	0.9841594590479801	-0.7800535992067802	FALSE
ENSG00000249937	NA	LINC02223	LINC02223	lncRNA	long intergenic non-protein coding RNA 2223 [Source:HGNC Symbol;Acc:HGNC:53092]	5	1	17684584	17955857	0.1365370476583616	1.4058068830427348	0.7804373673341226	0.4354368202797998	0.9841594590479801	0.7799219454220689	FALSE
ENSG00000086504	10573	MRPL28	MRPL28	protein_coding	mitochondrial ribosomal protein L28 [Source:HGNC Symbol;Acc:HGNC:14484]	16	-1	366969	371289	0.047996427907162076	3.5589780065080845	0.7802666814039391	0.43551578053610485	0.9841594590479801	0.779787813633874	FALSE
ENSG00000118777	9429	ABCG2	ABCG2	protein_coding	ATP binding cassette subfamily G member 2 (Junior blood group) [Source:HGNC Symbol;Acc:HGNC:74]	4	-1	88090150	88231628	-0.13707961502008414	1.2766437392559136	-0.780298079647571	0.4355331495256548	0.9841594590479801	-0.7797583103736527	FALSE
ENSG00000160360	26086	GPSM1	GPSM1	protein_coding	G protein signaling modulator 1 [Source:HGNC Symbol;Acc:HGNC:17858]	9	1	136327476	136359605	-0.08215433944924053	0.716359836658238	-0.7801306719263529	0.4355663321351847	0.9841594590479801	-0.779701947717226	FALSE
ENSG00000182162	286530	P2RY8	P2RY8	protein_coding	P2Y receptor family member 8 [Source:HGNC Symbol;Acc:HGNC:15524]	X	-1	1462581	1537185	0.03173582453989532	8.380394546834433	0.7800935854923444	0.4356435923751698	0.9841594590479801	0.7795707261528935	FALSE
ENSG00000124019	79843	FAM124B	FAM124B	protein_coding	family with sequence similarity 124 member B [Source:HGNC Symbol;Acc:HGNC:26224]	2	-1	224378698	224402107	0.08700233488714881	0.4449053286743275	0.780003166475267	0.43565103970160135	0.9841594590479801	0.7795580780557441	FALSE
ENSG00000147996	220869	CBWD5	CBWD5	protein_coding	COBW domain containing 5 [Source:HGNC Symbol;Acc:HGNC:24584]	9	1	65668805	65734041	-0.04884811346942941	3.826282619316572	-0.7800676296227882	0.4356512971549663	0.9841594590479801	-0.7795576408144611	FALSE
ENSG00000131116	126299	ZNF428	ZNF428	protein_coding	zinc finger protein 428 [Source:HGNC Symbol;Acc:HGNC:20804]	19	-1	43607224	43619629	-0.05967099363766648	2.784242587182497	-0.7798510899689266	0.43574449023920525	0.9841594590479801	-0.779399377808821	FALSE
ENSG00000227354	NA	RBM26-AS1	RBM26-AS1	lncRNA	RBM26 antisense RNA 1 [Source:HGNC Symbol;Acc:HGNC:39805]	13	1	79406293	79427317	-0.1065986835286694	0.19406869611295788	-0.7798014326743211	0.4357643195747999	0.9841594590479801	-0.7793657056158377	FALSE
ENSG00000247271	NA	ZBED5-AS1	ZBED5-AS1	lncRNA	ZBED5 antisense RNA 1 [Source:HGNC Symbol;Acc:HGNC:48646]	11	1	10858179	10908972	-0.03618469847980199	3.247070566726348	-0.7797890123717313	0.4357855928092057	0.9841594590479801	-0.7793295825209018	FALSE
ENSG00000250138	NA	AC139495.3	AC139495.3	unprocessed_pseudogene	POM121 membrane glycoprotein-like 1 (POM121L1) pseudogene	5	1	69631963	69636399	-0.1467310800548125	3.6230203325671044	-0.7799312401818059	0.4358791605281328	0.9841594590479801	-0.7791707115784973	FALSE
ENSG00000134851	55858	TMEM165	TMEM165	protein_coding	transmembrane protein 165 [Source:HGNC Symbol;Acc:HGNC:30760]	4	1	55395957	55453397	-0.04054871731414611	6.782196805588779	-0.7794734484243078	0.4360020854944875	0.9841594590479801	-0.7789620241248252	FALSE
ENSG00000146410	113115	MTFR2	MTFR2	protein_coding	mitochondrial fission regulator 2 [Source:HGNC Symbol;Acc:HGNC:21115]	6	-1	136231024	136250335	0.0830141951069874	0.19436398168779423	0.7793527951499125	0.4360174569774452	0.9841594590479801	0.7789359306273568	FALSE
ENSG00000175581	51642	MRPL48	MRPL48	protein_coding	mitochondrial ribosomal protein L48 [Source:HGNC Symbol;Acc:HGNC:16653]	11	1	73787872	73865133	-0.04297841087033083	3.9916319409640826	-0.7793868151613389	0.43603287168158644	0.9841594590479801	-0.7789097642933732	FALSE
ENSG00000110880	23603	CORO1C	CORO1C	protein_coding	coronin 1C [Source:HGNC Symbol;Acc:HGNC:2254]	12	-1	108645109	108731596	0.04131017784040392	6.8244681186486	0.7794341888011692	0.43604943799821805	0.9841594590479801	0.7788816437011626	FALSE
ENSG00000119285	55127	HEATR1	HEATR1	protein_coding	HEAT repeat containing 1 [Source:HGNC Symbol;Acc:HGNC:25517]	1	-1	236549005	236604516	-0.04874541668096821	4.740023191123992	-0.7792251680609261	0.43611461026681075	0.9841594590479801	-0.7787710226251549	FALSE
ENSG00000167850	10871	CD300C	CD300C	protein_coding	CD300c molecule [Source:HGNC Symbol;Acc:HGNC:19320]	17	-1	74541073	74546115	0.05743655803599701	3.510656175392419	0.7792369835537806	0.4361618236521124	0.9841594590479801	0.7786908902670933	FALSE
ENSG00000162630	8707	B3GALT2	B3GALT2	protein_coding	beta-1,3-galactosyltransferase 2 [Source:HGNC Symbol;Acc:HGNC:917]	1	-1	193178730	193186613	0.14030170397722075	0.7043495090619528	0.7790520081659037	0.43623993520160975	0.9841594590479801	0.7785583273444668	FALSE
ENSG00000107864	22849	CPEB3	CPEB3	protein_coding	cytoplasmic polyadenylation element binding protein 3 [Source:HGNC Symbol;Acc:HGNC:21746]	10	-1	92046692	92291078	-0.0429438904691688	5.961841362091107	-0.778980872246514	0.4362893820575575	0.9841594590479801	-0.7784744182755384	FALSE
ENSG00000249898	NA	MCPH1-AS1	MCPH1-AS1	lncRNA	MCPH1 antisense RNA 1 [Source:HGNC Symbol;Acc:HGNC:51655]	8	-1	6617310	6708224	0.045189288398940874	3.37653680062809	0.7786389649199874	0.4364639381848956	0.9841594590479801	0.7781782482703872	FALSE
ENSG00000198162	10905	MAN1A2	MAN1A2	protein_coding	mannosidase alpha class 1A member 2 [Source:HGNC Symbol;Acc:HGNC:6822]	1	1	117367449	117528872	0.06938809889059616	7.990672021651858	0.7786252394792206	0.4365013439290819	0.9841594590479801	0.7781147906913435	FALSE
ENSG00000101138	1477	CSTF1	CSTF1	protein_coding	cleavage stimulation factor subunit 1 [Source:HGNC Symbol;Acc:HGNC:2483]	20	1	56392371	56406362	0.02910592774574816	4.820478896571225	0.7784805304180799	0.4365481692817138	0.9841594590479801	0.7780353574813769	FALSE
ENSG00000101132	5203	PFDN4	PFDN4	protein_coding	prefoldin subunit 4 [Source:HGNC Symbol;Acc:HGNC:8868]	20	1	54208087	54228052	-0.04766350847034362	2.6933224955177915	-0.7782089707242492	0.43669648412453377	0.9841594590479801	-0.7777837927499613	FALSE
ENSG00000104408	3646	EIF3E	EIF3E	protein_coding	eukaryotic translation initiation factor 3 subunit E [Source:HGNC Symbol;Acc:HGNC:3277]	8	-1	108201216	108435333	-0.042997339526072764	7.054819718919991	-0.7782348328620569	0.4367121215830473	0.9841594590479801	-0.7777572720893224	FALSE
ENSG00000141543	9775	EIF4A3	EIF4A3	protein_coding	eukaryotic translation initiation factor 4A3 [Source:HGNC Symbol;Acc:HGNC:18683]	17	-1	80134369	80147151	0.03128492073873357	5.0489535551792315	0.7781987149868593	0.43672530358582706	0.9841594590479801	0.7777349162328863	FALSE
ENSG00000257218	283459	GATC	GATC	protein_coding	glutamyl-tRNA amidotransferase subunit C [Source:HGNC Symbol;Acc:HGNC:25068]	12	1	120446444	120463749	-0.0439081988266139	4.268593342283999	-0.7781892592630617	0.4367316551127547	0.9841594590479801	-0.7777241445772192	FALSE
ENSG00000197153	8356	HIST1H3J	HIST1H3J	protein_coding	histone cluster 1 H3 family member j [Source:HGNC Symbol;Acc:HGNC:4774]	6	-1	27890382	27893106	-0.13148832185672976	-0.2486620253709174	-0.7780416160039637	0.43685365512127294	0.9841594590479801	-0.7775172603296555	FALSE
ENSG00000196935	57522	SRGAP1	SRGAP1	protein_coding	SLIT-ROBO Rho GTPase activating protein 1 [Source:HGNC Symbol;Acc:HGNC:17382]	12	1	63844700	64162217	-0.15177170032635612	1.2275044971030158	-0.7780515016828933	0.4368936404292326	0.9841594590479801	-0.7774494615885746	FALSE
ENSG00000095485	55280	CWF19L1	CWF19L1	protein_coding	CWF19 like cell cycle control factor 1 [Source:HGNC Symbol;Acc:HGNC:25613]	10	-1	100232298	100267680	-0.02675547957399349	5.538218024769825	-0.7778214220079209	0.43697375871795907	0.9841594590479801	-0.7773136244664783	FALSE
ENSG00000197119	123096	SLC25A29	SLC25A29	protein_coding	solute carrier family 25 member 29 [Source:HGNC Symbol;Acc:HGNC:20116]	14	-1	100291116	100306547	-0.07587573816244664	4.377921422442075	-0.7780576231115005	0.4369741599164102	0.9841594590479801	-0.777312944287805	FALSE
ENSG00000103061	84138	SLC7A6OS	SLC7A6OS	protein_coding	solute carrier family 7 member 6 opposite strand [Source:HGNC Symbol;Acc:HGNC:25807]	16	-1	68284503	68310946	0.026800772648861937	4.818869554210996	0.7774392593839246	0.43715896717557634	0.9842451852181828	0.7769996663566959	FALSE
ENSG00000168237	132158	GLYCTK	GLYCTK	protein_coding	glycerate kinase [Source:HGNC Symbol;Acc:HGNC:24247]	3	1	52287089	52295257	-0.04082557445705737	2.9471596657791177	-0.7773516329834911	0.4372208112154161	0.9842451852181828	-0.7768948478232179	FALSE
ENSG00000132669	54453	RIN2	RIN2	protein_coding	Ras and Rab interactor 2 [Source:HGNC Symbol;Acc:HGNC:18750]	20	1	19757606	20002459	0.05160685322621816	5.297325657909074	0.7773706312851341	0.43725751846851446	0.9842451852181828	0.7768326372882672	FALSE
ENSG00000156508	1915	EEF1A1	EEF1A1	protein_coding	eukaryotic translation elongation factor 1 alpha 1 [Source:HGNC Symbol;Acc:HGNC:3189]	6	-1	73515750	73523797	-0.04198615230003888	11.679127445257695	-0.7772569287463788	0.4372808517210425	0.9842451852181828	-0.7767930942380569	FALSE
ENSG00000105479	93233	CCDC114	CCDC114	protein_coding	coiled-coil domain containing 114 [Source:HGNC Symbol;Acc:HGNC:26560]	19	-1	48296457	48321894	-0.09946562615999188	-0.24651653279447092	-0.7770901865331444	0.4373428986844754	0.9842451852181828	-0.7766879486603057	FALSE
ENSG00000160219	139716	GAB3	GAB3	protein_coding	GRB2 associated binding protein 3 [Source:HGNC Symbol;Acc:HGNC:17515]	X	-1	154675249	154751583	0.03450036885354102	6.1385486242920555	0.7767523635453175	0.43758066777811255	0.9842451852181828	0.7762851015846314	FALSE
ENSG00000101843	5716	PSMD10	PSMD10	protein_coding	proteasome 26S subunit, non-ATPase 10 [Source:HGNC Symbol;Acc:HGNC:9555]	X	-1	108084207	108091549	0.03965372825351832	3.345875937152704	0.7766231155436121	0.4376352314275421	0.9842451852181828	0.7761926733355732	FALSE
ENSG00000283141	NA	LINC02666	LINC02666	lncRNA	long intergenic non-protein coding RNA 2666 [Source:HGNC Symbol;Acc:HGNC:54152]	10	1	129784983	129806971	-0.07641674919959007	1.2488026350282617	-0.7763397620337513	0.4378125749650612	0.9842451852181828	-0.7758923075344221	FALSE
ENSG00000141013	2622	GAS8	GAS8	protein_coding	growth arrest specific 8 [Source:HGNC Symbol;Acc:HGNC:4166]	16	1	90019629	90044975	0.057328494661034846	1.7377595710301867	0.7762228480940442	0.43786274425742533	0.9842451852181828	0.7758073487742485	FALSE
ENSG00000165804	51222	ZNF219	ZNF219	protein_coding	zinc finger protein 219 [Source:HGNC Symbol;Acc:HGNC:13011]	14	-1	21090077	21104722	0.07025956580344744	0.871162577316111	0.7760033977966064	0.43799711207987846	0.9842451852181828	0.7755798323091435	FALSE
ENSG00000285404	NA	Z82190.2	Z82190.2	protein_coding	novel protein, DEPDC5-YWHAH readthrough	22	1	31754899	31956243	-0.07102699012629365	1.7294105650355425	-0.7758612291168583	0.43811471815023484	0.9842451852181828	-0.775380730392115	FALSE
ENSG00000164754	5885	RAD21	RAD21	protein_coding	RAD21 cohesin complex component [Source:HGNC Symbol;Acc:HGNC:9811]	8	-1	116845935	116874866	0.04547162199365218	7.34897509118767	0.7755852598156029	0.4382862949782792	0.9842451852181828	0.7750903134695615	FALSE
ENSG00000162642	148423	C1orf52	C1orf52	protein_coding	chromosome 1 open reading frame 52 [Source:HGNC Symbol;Acc:HGNC:24871]	1	-1	85249953	85259672	-0.04386306185513966	5.073753206428564	-0.7754721636506436	0.4383397521546436	0.9842451852181828	-0.7749998433449743	FALSE
ENSG00000269934	NA	AL353593.1	AL353593.1	lncRNA	novel transcript, antisense to OBSCN	1	-1	228238241	228276066	0.12270761636075256	-0.3805845482737185	0.7753716136359129	0.4383605542112391	0.9842451852181828	0.7749646399703962	FALSE
ENSG00000215301	1654	DDX3X	DDX3X	protein_coding	DEAD-box helicase 3 X-linked [Source:HGNC Symbol;Acc:HGNC:2745]	X	1	41333284	41364472	0.053883187613317673	8.66542575041578	0.7753847930320735	0.43840122674280635	0.9842451852181828	0.7748958125137124	FALSE
ENSG00000156711	5603	MAPK13	MAPK13	protein_coding	mitogen-activated protein kinase 13 [Source:HGNC Symbol;Acc:HGNC:6875]	6	1	36127809	36144524	-0.052293310553872985	6.131759764514346	-0.7753424898005804	0.43844853042166754	0.9842451852181828	-0.7748157682185998	FALSE
ENSG00000153786	55625	ZDHHC7	ZDHHC7	protein_coding	zinc finger DHHC-type containing 7 [Source:HGNC Symbol;Acc:HGNC:18459]	16	-1	84974181	85011535	0.025037731482807857	7.108381936833299	0.7752864433566847	0.43849444669598703	0.9842451852181828	0.7747380763495119	FALSE
ENSG00000211893	NA	IGHG2	IGHG2	IG_C_gene	immunoglobulin heavy constant gamma 2 (G2m marker) [Source:HGNC Symbol;Acc:HGNC:5526]	14	-1	105639559	105644790	-0.1717415820091377	5.311059572675741	-0.775256513625931	0.43853391207179715	0.9842451852181828	-0.7746713033528854	FALSE
ENSG00000174799	9662	CEP135	CEP135	protein_coding	centrosomal protein 135 [Source:HGNC Symbol;Acc:HGNC:29086]	4	1	55948871	56033361	-0.039287353584709805	5.142998328460598	-0.7751435546131769	0.43853740713528444	0.9842451852181828	-0.7746653900862023	FALSE
ENSG00000111796	3820	KLRB1	KLRB1	protein_coding	killer cell lectin like receptor B1 [Source:HGNC Symbol;Acc:HGNC:6373]	12	-1	9594551	9607916	-0.08343148538323586	5.455523602758271	-0.7751730630963899	0.4385626386874346	0.9842451852181828	-0.7746227018521796	FALSE
ENSG00000227946	NA	AC007383.2	AC007383.2	lncRNA	novel transcript	2	1	206084605	206086564	-0.06600399311834282	0.7939333449895479	-0.7750147367489015	0.4385671028711394	0.9842451852181828	-0.7746151492288084	FALSE
ENSG00000236438	NA	FAM157A	FAM157A	transcribed_unprocessed_pseudogene	family with sequence similarity 157 member A [Source:HGNC Symbol;Acc:HGNC:34079]	3	1	198153287	198222513	-0.08101408050956227	6.263825607718123	-0.775199940742143	0.4385933688853926	0.9842451852181828	-0.7745707125900333	FALSE
ENSG00000085721	54700	RRN3	RRN3	protein_coding	RRN3 homolog, RNA polymerase I transcription factor [Source:HGNC Symbol;Acc:HGNC:30346]	16	-1	15060022	15094317	-0.04141336972912413	4.594270770122446	-0.7750010748125175	0.4385985187193283	0.9842451852181828	-0.7745620003203411	FALSE
ENSG00000100284	10043	TOM1	TOM1	protein_coding	target of myb1 membrane trafficking protein [Source:HGNC Symbol;Acc:HGNC:11982]	22	1	35299275	35347992	-0.04095335698803915	6.650975837307538	-0.7749402991614757	0.4386908416020565	0.9842451852181828	-0.7744058223730088	FALSE
ENSG00000142528	25888	ZNF473	ZNF473	protein_coding	zinc finger protein 473 [Source:HGNC Symbol;Acc:HGNC:23239]	19	1	50025714	50053414	0.047254721436781555	2.4154468487597724	0.7747474856016401	0.43873740531633376	0.9842451852181828	0.7743270600601203	FALSE
ENSG00000152492	152137	CCDC50	CCDC50	protein_coding	coiled-coil domain containing 50 [Source:HGNC Symbol;Acc:HGNC:18111]	3	1	191329085	191398659	0.07356890121461213	4.196434416905869	0.7746994953347303	0.43878891840292145	0.9842451852181828	0.7742399315024291	FALSE
ENSG00000087008	8310	ACOX3	ACOX3	protein_coding	acyl-CoA oxidase 3, pristanoyl [Source:HGNC Symbol;Acc:HGNC:121]	4	-1	8366282	8440723	-0.029646201078239454	3.898340029250876	-0.7746199138178133	0.4388134243939371	0.9842451852181828	-0.7741984844543515	FALSE
ENSG00000249846	NA	LINC02021	LINC02021	lncRNA	long intergenic non-protein coding RNA 2021 [Source:HGNC Symbol;Acc:HGNC:52856]	3	1	130111669	130201336	0.12191725528344832	-0.48910360814225345	0.7746407121947382	0.4388272085360979	0.9842451852181828	0.7741751718823073	FALSE
ENSG00000110442	29099	COMMD9	COMMD9	protein_coding	COMM domain containing 9 [Source:HGNC Symbol;Acc:HGNC:25014]	11	-1	36269284	36289449	0.03517213224362292	4.418217675446782	0.7745476967436498	0.43887396427210523	0.9842451852181828	0.7740960988972629	FALSE
ENSG00000198168	258010	SVIP	SVIP	protein_coding	small VCP interacting protein [Source:HGNC Symbol;Acc:HGNC:25238]	11	-1	22813799	22830299	-0.04798401927986262	5.045303129299946	-0.774504590406755	0.4389380811779474	0.9842451852181828	-0.7739876726878363	FALSE
ENSG00000163257	54876	DCAF16	DCAF16	protein_coding	DDB1 and CUL4 associated factor 16 [Source:HGNC Symbol;Acc:HGNC:25987]	4	-1	17800655	17810758	-0.042095676844548624	4.501509906639884	-0.7742831498549394	0.4390208368961869	0.9842451852181828	-0.7738477403820355	FALSE
ENSG00000102879	11151	CORO1A	CORO1A	protein_coding	coronin 1A [Source:HGNC Symbol;Acc:HGNC:2252]	16	1	30182827	30189076	0.03603458860359865	7.88145724200325	0.7741707748136418	0.4391326762573817	0.9842451852181828	0.7736586543844662	FALSE
ENSG00000173825	220359	TIGD3	TIGD3	protein_coding	tigger transposable element derived 3 [Source:HGNC Symbol;Acc:HGNC:18334]	11	1	65354751	65357613	0.10707816669131853	1.8690308121869492	0.7740738872430728	0.43913994969558423	0.9842451852181828	0.7736463581931808	FALSE
ENSG00000162819	148362	BROX	BROX	protein_coding	BRO1 domain and CAAX motif containing [Source:HGNC Symbol;Acc:HGNC:26512]	1	1	222712553	222735196	0.045902968979263825	6.1775604999534375	0.7739303157527496	0.4392608644216005	0.9842451852181828	0.773441961600061	FALSE
ENSG00000139496	9818	NUP58	NUP58	protein_coding	nucleoporin 58 [Source:HGNC Symbol;Acc:HGNC:20261]	13	1	25301556	25349800	-0.04567077242705242	6.1175562851090755	-0.7737834920891997	0.43936411574942824	0.9842451852181828	-0.7732674491309375	FALSE
ENSG00000179943	84922	FIZ1	FIZ1	protein_coding	FLT3 interacting zinc finger 1 [Source:HGNC Symbol;Acc:HGNC:25917]	19	-1	55591376	55601970	0.041591650094430666	2.685122645193569	0.7736741118005505	0.4393769307016635	0.9842451852181828	0.7732457913045392	FALSE
ENSG00000149503	3619	INCENP	INCENP	protein_coding	inner centromere protein [Source:HGNC Symbol;Acc:HGNC:6058]	11	1	62123998	62153169	0.05504804053593082	2.441484788519364	0.7733735605361362	0.4395467376144724	0.9842451852181828	0.7729588444750439	FALSE
ENSG00000075399	9605	VPS9D1	VPS9D1	protein_coding	VPS9 domain containing 1 [Source:HGNC Symbol;Acc:HGNC:13526]	16	-1	89707134	89720898	-0.06508794709505494	5.277427347768331	-0.773097747230539	0.4397696292948341	0.9842451852181828	-0.7725822893523534	FALSE
ENSG00000228315	91316	GUSBP11	GUSBP11	lncRNA	GUSB pseudogene 11 [Source:HGNC Symbol;Acc:HGNC:42325]	22	-1	23638487	23717356	-0.05047820147551363	5.428440254265051	-0.7730053151838757	0.4398360313303067	0.9842451852181828	-0.7724701303603592	FALSE
ENSG00000197323	51592	TRIM33	TRIM33	protein_coding	tripartite motif containing 33 [Source:HGNC Symbol;Acc:HGNC:16290]	1	-1	114392790	114511203	0.018154126765060674	7.4690244596856354	0.7727993457022364	0.43993007772143433	0.9842451852181828	0.7723112941984948	FALSE
ENSG00000165304	9833	MELK	MELK	protein_coding	maternal embryonic leucine zipper kinase [Source:HGNC Symbol;Acc:HGNC:16870]	9	1	36572862	36677683	0.10880729976482703	0.27328084521658874	0.7726202727390132	0.43999433033132307	0.9842451852181828	0.7722027883401453	FALSE
ENSG00000086065	51510	CHMP5	CHMP5	protein_coding	charged multivesicular body protein 5 [Source:HGNC Symbol;Acc:HGNC:26942]	9	1	33264879	33282070	0.045585750095637145	5.302170297483631	0.7725542414603693	0.44004911901712884	0.9842451852181828	0.7721102717560956	FALSE
ENSG00000108405	5023	P2RX1	P2RX1	protein_coding	purinergic receptor P2X 1 [Source:HGNC Symbol;Acc:HGNC:8533]	17	-1	3896592	3916476	0.07059600847865877	6.47271199302025	0.772805653054971	0.4400823203655756	0.9842451852181828	0.7720542109268705	FALSE
ENSG00000231607	NA	DLEU2	DLEU2	lncRNA	deleted in lymphocytic leukemia 2 [Source:HGNC Symbol;Acc:HGNC:13748]	13	-1	49956670	50125720	-0.03822837138606339	9.221120255260153	-0.7721708261059932	0.4403088954674452	0.9842451852181828	-0.7716717012193304	FALSE
ENSG00000133424	9215	LARGE1	LARGE1	protein_coding	LARGE xylosyl- and glucuronyltransferase 1 [Source:HGNC Symbol;Acc:HGNC:6511]	22	-1	33162226	33922841	-0.08908242735711269	3.965357715983472	-0.7724170875718485	0.4403102731183093	0.9842451852181828	-0.7716693757803292	FALSE
ENSG00000180644	5551	PRF1	PRF1	protein_coding	perforin 1 [Source:HGNC Symbol;Acc:HGNC:9360]	10	-1	70597348	70602759	-0.11011913365969139	6.602304037087255	-0.7721674627226764	0.4403733975291443	0.9842451852181828	-0.7715628278843683	FALSE
ENSG00000197497	79788	ZNF665	ZNF665	protein_coding	zinc finger protein 665 [Source:HGNC Symbol;Acc:HGNC:25885]	19	-1	53159213	53193386	0.07083207779615397	1.4252079776773647	0.7720048985282496	0.4403770774503911	0.9842451852181828	0.7715566168036664	FALSE
ENSG00000124222	8675	STX16	STX16	protein_coding	syntaxin 16 [Source:HGNC Symbol;Acc:HGNC:11431]	20	1	58651253	58679526	-0.10956820891589371	-0.5315449982475285	-0.7715934895473285	0.4405904287016542	0.9842451852181828	-0.7711965670766248	FALSE
ENSG00000148488	338596	ST8SIA6	ST8SIA6	protein_coding	ST8 alpha-N-acetyl-neuraminide alpha-2,8-sialyltransferase 6 [Source:HGNC Symbol;Acc:HGNC:23317]	10	-1	17315421	17454595	-0.06810139144354421	3.330097990934679	-0.771610595156604	0.4406906755422132	0.9842451852181828	-0.7710274258952781	FALSE
ENSG00000157450	54778	RNF111	RNF111	protein_coding	ring finger protein 111 [Source:HGNC Symbol;Acc:HGNC:17384]	15	1	58865175	59097419	0.03536077534341242	6.638952204650812	0.7714852445230727	0.44069577306156604	0.9842451852181828	0.771018825710379	FALSE
ENSG00000188811	387921	NHLRC3	NHLRC3	protein_coding	NHL repeat containing 3 [Source:HGNC Symbol;Acc:HGNC:33751]	13	1	39038306	39050109	-0.03920567687431742	4.4765323828610795	-0.7712924705337553	0.4407964711920598	0.9842451852181828	-0.7708489464220944	FALSE
ENSG00000161298	84911	ZNF382	ZNF382	protein_coding	zinc finger protein 382 [Source:HGNC Symbol;Acc:HGNC:17409]	19	1	36604817	36634114	-0.0776206621162876	1.9436489847633638	-0.7708779828053708	0.4410257851651461	0.9842451852181828	-0.7704621732211616	FALSE
ENSG00000269793	NA	ZIM2-AS1	ZIM2-AS1	lncRNA	ZIM2 antisense RNA 1 [Source:HGNC Symbol;Acc:HGNC:51304]	19	1	56595313	56799602	0.09120263121622846	0.06629596521520617	0.7707725793044824	0.44107573317508064	0.9842451852181828	0.7703779435246616	FALSE
ENSG00000119401	22954	TRIM32	TRIM32	protein_coding	tripartite motif containing 32 [Source:HGNC Symbol;Acc:HGNC:16380]	9	1	116687302	116701300	0.0658457817709992	2.0279477926578844	0.7706640138125431	0.4411524318087068	0.9842451852181828	0.7702486136225947	FALSE
ENSG00000049769	89801	PPP1R3F	PPP1R3F	protein_coding	protein phosphatase 1 regulatory subunit 3F [Source:HGNC Symbol;Acc:HGNC:14944]	X	1	49269793	49301461	-0.03992538957323877	3.104175800956244	-0.7706236972969279	0.4411823104659114	0.9842451852181828	-0.770198235458244	FALSE
ENSG00000273611	9326	ZNHIT3	ZNHIT3	protein_coding	zinc finger HIT-type containing 3 [Source:HGNC Symbol;Acc:HGNC:12309]	17	1	36486629	36499310	0.03365827734352145	3.864934485291598	0.7705623148136121	0.4412482947298494	0.9842451852181828	0.7700869868443015	FALSE
ENSG00000240143	NA	AL023653.1	AL023653.1	lncRNA	novel transcript	X	1	129794994	129796963	0.04686431430088689	2.326736181560249	0.77032167341457	0.4413502358742112	0.9842451852181828	0.769915134129546	FALSE
ENSG00000113742	80315	CPEB4	CPEB4	protein_coding	cytoplasmic polyadenylation element binding protein 4 [Source:HGNC Symbol;Acc:HGNC:21747]	5	1	173888349	173961980	-0.054791592689140245	6.873664929770856	-0.7704139349966936	0.441362977736529	0.9842451852181828	-0.76989365545504	FALSE
ENSG00000211965	NA	IGHV3-49	IGHV3-49	IG_V_gene	immunoglobulin heavy variable 3-49 [Source:HGNC Symbol;Acc:HGNC:5607]	14	-1	106556936	106557477	-0.18183570188697895	0.5610984854039522	-0.7703558642900212	0.4413657907342091	0.9842451852181828	-0.7698889136951457	FALSE
ENSG00000080503	6595	SMARCA2	SMARCA2	protein_coding	SWI/SNF related, matrix associated, actin dependent regulator of chromatin, subfamily a, member 2 [Source:HGNC Symbol;Acc:HGNC:11098]	9	1	1980290	2193624	0.0245835793255873	7.245082882005515	0.7703198862207535	0.44139723243730467	0.9842451852181828	0.7698359148270341	FALSE
ENSG00000234741	60674	GAS5	GAS5	lncRNA	growth arrest specific 5 [Source:HGNC Symbol;Acc:HGNC:16355]	1	-1	173858559	173868882	-0.04557256709132673	5.0458286572479984	-0.7701611400647839	0.4414687018565856	0.9842451852181828	-0.7697154523500326	FALSE
ENSG00000286169	57491	AHRR	AHRR	protein_coding	aryl-hydrocarbon receptor repressor [Source:HGNC Symbol;Acc:HGNC:346]	5	1	271670	438291	0.1501743992265775	-0.7346087323359938	0.7699610770423493	0.4416034548196023	0.9842451852181828	0.769488355155137	FALSE
ENSG00000174917	125988	MICOS13	MICOS13	protein_coding	mitochondrial contact site and cristae organizing system subunit 13 [Source:HGNC Symbol;Acc:HGNC:33702]	19	-1	5678421	5680896	-0.06337835817898063	2.1806272895858148	-0.7698911896864968	0.4416134683583144	0.9842451852181828	-0.7694714810691189	FALSE
ENSG00000183307	27439	TMEM121B	TMEM121B	protein_coding	transmembrane protein 121B [Source:HGNC Symbol;Acc:HGNC:1844]	22	-1	17116297	17121367	0.07379302551259403	3.8649658668749467	0.770129773632009	0.4416270954978352	0.9842451852181828	0.7694485179581979	FALSE
ENSG00000144824	90102	PHLDB2	PHLDB2	protein_coding	pleckstrin homology like domain family B member 2 [Source:HGNC Symbol;Acc:HGNC:29573]	3	1	111732497	111976517	-0.08626984988496433	1.970165430688693	-0.7699059104530346	0.441646132639818	0.9842451852181828	-0.769416439124242	FALSE
ENSG00000028839	9519	TBPL1	TBPL1	protein_coding	TATA-box binding protein like 1 [Source:HGNC Symbol;Acc:HGNC:11589]	6	1	133952170	133990432	-0.030849531465480418	5.002380179151346	-0.7698712632328	0.44165509646808965	0.9842451852181828	-0.7694013347593384	FALSE
ENSG00000102230	9468	PCYT1B	PCYT1B	protein_coding	phosphate cytidylyltransferase 1, choline, beta [Source:HGNC Symbol;Acc:HGNC:8755]	X	-1	24558087	24672677	0.09646820283729207	1.4170158545219573	0.7698657955290065	0.44168853497252625	0.9842451852181828	0.7693449912556893	FALSE
ENSG00000105404	10567	RABAC1	RABAC1	protein_coding	Rab acceptor 1 [Source:HGNC Symbol;Acc:HGNC:9794]	19	-1	41956681	41959321	0.10922441540348886	-0.5808285826288828	0.7697433778546016	0.4417018100277713	0.9842451852181828	0.7693226236142696	FALSE
ENSG00000196363	11091	WDR5	WDR5	protein_coding	WD repeat domain 5 [Source:HGNC Symbol;Acc:HGNC:12757]	9	1	134135365	134159968	0.03161054459972856	4.231676717679379	0.7696520303070605	0.4417636240849987	0.9842451852181828	0.7692184758455253	FALSE
ENSG00000253503	NA	AC060765.1	AC060765.1	lncRNA	novel transcript	8	-1	82514568	82677153	-0.15527362480261242	-0.6361285571470563	-0.7696468088919532	0.44177777793577166	0.9842451852181828	-0.7691946298228423	FALSE
ENSG00000172171	79736	TEFM	TEFM	protein_coding	transcription elongation factor, mitochondrial [Source:HGNC Symbol;Acc:HGNC:26223]	17	-1	30897336	30906238	-0.03793088749202811	2.8815881705967876	-0.7694646949038514	0.4418699945140302	0.9842451852181828	-0.7690392765475588	FALSE
ENSG00000123179	84650	EBPL	EBPL	protein_coding	EBP like [Source:HGNC Symbol;Acc:HGNC:18061]	13	-1	49660674	49691486	-0.049388407898179665	3.8169948240315152	-0.7695610834284843	0.4419065823628948	0.9842451852181828	-0.7689776437260323	FALSE
ENSG00000230580	NA	AC021016.1	AC021016.1	processed_pseudogene	ribosomal protein L19 (RPL19) pseudogene	2	1	218354075	218354572	-0.10847557373621941	0.17264579968069504	-0.7692810248076274	0.4419709320422345	0.9842451852181828	-0.7688692527391799	FALSE
ENSG00000183723	146223	CMTM4	CMTM4	protein_coding	CKLF like MARVEL transmembrane domain containing 4 [Source:HGNC Symbol;Acc:HGNC:19175]	16	-1	66614750	66696707	-0.049026529842338906	2.7643398408233484	-0.7692357132059481	0.4420201260051321	0.9842451852181828	-0.7687863962243143	FALSE
ENSG00000254695	102724957	AC087379.2	AC087379.2	lncRNA	uncharacterized LOC102724957 [Source:NCBI gene;Acc:102724957]	11	1	15605484	15705376	-0.1404928657785578	0.4161171171742466	-0.7693227480615887	0.4420911201159734	0.9842451852181828	-0.7686668314123372	FALSE
ENSG00000138758	55752	SEPTIN11	SEPTIN11	protein_coding	septin 11 [Source:HGNC Symbol;Acc:HGNC:25589]	4	1	76949703	77040384	0.04816953427242421	4.677979490519255	0.7691741679564275	0.442091520768884	0.9842451852181828	0.7686661566834678	FALSE
ENSG00000175387	4087	SMAD2	SMAD2	protein_coding	SMAD family member 2 [Source:HGNC Symbol;Acc:HGNC:6768]	18	-1	47808957	47931146	-0.025162155730932945	6.9373785826708785	-0.7691304002985603	0.442097659380841	0.9842451852181828	-0.768655818854727	FALSE
ENSG00000105639	3718	JAK3	JAK3	protein_coding	Janus kinase 3 [Source:HGNC Symbol;Acc:HGNC:6193]	19	-1	17824780	17848071	-0.04754600383354912	8.123784378971026	-0.7688937344181783	0.44225649623042573	0.9842451852181828	-0.7683883556444147	FALSE
ENSG00000226445	NA	BX322234.1	BX322234.1	lncRNA	novel transcript	6	1	169213254	169245773	-0.07643420139783437	0.809873355503462	-0.768717129349546	0.4423234562116076	0.9842451852181828	-0.7682756191126077	FALSE
ENSG00000159128	3460	IFNGR2	IFNGR2	protein_coding	interferon gamma receptor 2 [Source:HGNC Symbol;Acc:HGNC:5440]	21	1	33402896	33479348	-0.03508523142456177	8.67517458384296	-0.768380241861842	0.442558003663855	0.9842451852181828	-0.7678808025152115	FALSE
ENSG00000174669	3177	SLC29A2	SLC29A2	protein_coding	solute carrier family 29 member 2 [Source:HGNC Symbol;Acc:HGNC:11004]	11	-1	66362521	66372214	-0.0658917018695433	1.5624848125456394	-0.7683128929790395	0.4425606420188264	0.9842451852181828	-0.767876362020831	FALSE
ENSG00000279933	NA	AL031595.1	AL031595.1	TEC	TEC	22	-1	44183031	44187739	-0.10673223095626894	-0.5683516929311273	-0.768032056074204	0.4427273247982384	0.9842451852181828	-0.7675958565573853	FALSE
ENSG00000104228	23087	TRIM35	TRIM35	protein_coding	tripartite motif containing 35 [Source:HGNC Symbol;Acc:HGNC:16285]	8	-1	27284886	27311272	-0.035186438610560256	4.259548728608101	-0.7680205337815976	0.44273520378749864	0.9842451852181828	-0.7675825987370404	FALSE
ENSG00000196313	9883	POM121	POM121	protein_coding	POM121 transmembrane nucleoporin [Source:HGNC Symbol;Acc:HGNC:19702]	7	1	72879365	72951440	0.03151334700669839	5.725321634314104	0.7679590483624975	0.44277707154846435	0.9842451852181828	0.7675121509418489	FALSE
ENSG00000171608	5293	PIK3CD	PIK3CD	protein_coding	phosphatidylinositol-4,5-bisphosphate 3-kinase catalytic subunit delta [Source:HGNC Symbol;Acc:HGNC:8977]	1	1	9651731	9729114	0.029068419141568214	9.546407969529108	0.7679112629415648	0.44281580150515254	0.9842451852181828	0.7674469862900194	FALSE
ENSG00000175764	158135	TTLL11	TTLL11	protein_coding	tubulin tyrosine ligase like 11 [Source:HGNC Symbol;Acc:HGNC:18113]	9	-1	121821928	122093606	0.04392952226650282	3.089304969481759	0.7676756688455447	0.4429234513202934	0.9842451852181828	0.7672658784224944	FALSE
ENSG00000230305	NA	AC004980.3	AC004980.3	unprocessed_pseudogene	postmeiotic segregation increased 2-like 5 (PMS2L5) pseudogene	7	1	76524515	76532692	0.12663798220716949	-0.7253018724194498	0.7676175273449827	0.4429802367982101	0.9842451852181828	0.7671703538236148	FALSE
ENSG00000171155	29071	C1GALT1C1	C1GALT1C1	protein_coding	C1GALT1 specific chaperone 1 [Source:HGNC Symbol;Acc:HGNC:24338]	X	-1	120625674	120630054	0.03895442366113855	4.267004912034869	0.7675738249226094	0.4430108844676318	0.9842451852181828	0.7671188011860086	FALSE
ENSG00000183011	84316	NAA38	NAA38	protein_coding	N(alpha)-acetyltransferase 38, NatC auxiliary subunit [Source:HGNC Symbol;Acc:HGNC:28212]	17	-1	7856685	7885238	-0.03374265844151214	4.762104449673817	-0.7675283025734182	0.44304138355422296	0.9842451852181828	-0.7670675005043863	FALSE
ENSG00000211900	NA	IGHJ6	IGHJ6	IG_J_gene	immunoglobulin heavy joining 6 [Source:HGNC Symbol;Acc:HGNC:5540]	14	-1	105863198	105863258	-0.13468359200406507	0.07549908819379766	-0.7673904352199584	0.443093686038014	0.9842451852181828	-0.7669795303369545	FALSE
ENSG00000173456	79102	RNF26	RNF26	protein_coding	ring finger protein 26 [Source:HGNC Symbol;Acc:HGNC:14646]	11	1	119334527	119337309	0.04902154156732319	2.9402380009285847	0.7673435145311243	0.4431468647957427	0.9842451852181828	0.7668900924055336	FALSE
ENSG00000101972	10735	STAG2	STAG2	protein_coding	stromal antigen 2 [Source:HGNC Symbol;Acc:HGNC:11355]	X	1	123960212	124422664	0.0325298671764962	7.925713002379906	0.7673650953296064	0.4431473101430007	0.9842451852181828	0.766889343430533	FALSE
ENSG00000164172	4338	MOCS2	MOCS2	protein_coding	molybdenum cofactor synthesis 2 [Source:HGNC Symbol;Acc:HGNC:7193]	5	-1	53095679	53110063	0.04316579451496505	3.297919395512187	0.7671860096864189	0.44321599555459423	0.9842451852181828	0.7667738349995039	FALSE
ENSG00000165282	84720	PIGO	PIGO	protein_coding	phosphatidylinositol glycan anchor biosynthesis class O [Source:HGNC Symbol;Acc:HGNC:23215]	9	-1	35088688	35096601	0.04789879909165351	2.313674945025635	0.7669682461907116	0.4433433984037064	0.9842451852181828	0.7665596083871632	FALSE
ENSG00000266904	NA	LINC00663	LINC00663	lncRNA	long intergenic non-protein coding RNA 663 [Source:HGNC Symbol;Acc:HGNC:28609]	19	-1	19757366	19776423	-0.09212252163025612	0.3606658361992948	-0.7668919073853051	0.4433902109996968	0.9842451852181828	-0.7664809023144321	FALSE
ENSG00000261819	NA	AC138932.3	AC138932.3	processed_pseudogene	novel pseudogene KIAA2013	16	-1	14988259	14990160	0.0918092093989335	0.030750809754114063	0.7668883251580784	0.4434100298317276	0.9842451852181828	0.7664475823193938	FALSE
ENSG00000126814	57570	TRMT5	TRMT5	protein_coding	tRNA methyltransferase 5 [Source:HGNC Symbol;Acc:HGNC:23141]	14	-1	60971441	60981170	-0.06602627131479011	2.0408844940389166	-0.7666970396106771	0.44350375926316976	0.9842451852181828	-0.7662900132082404	FALSE
ENSG00000264538	NA	SUZ12P1	SUZ12P1	transcribed_unprocessed_pseudogene	SUZ12 pseudogene 1 [Source:HGNC Symbol;Acc:HGNC:32421]	17	1	30709299	30790908	-0.04201856086193345	5.833908322312168	-0.7666600799647082	0.44357278941757594	0.9842451852181828	-0.766173978365081	FALSE
ENSG00000112110	29074	MRPL18	MRPL18	protein_coding	mitochondrial ribosomal protein L18 [Source:HGNC Symbol;Acc:HGNC:14477]	6	1	159789812	159798436	0.038327447027342476	3.692733033714993	0.7664794845769952	0.4436535721504681	0.9842451852181828	0.7660382013609776	FALSE
ENSG00000180190	157695	TDRP	TDRP	protein_coding	testis development related protein [Source:HGNC Symbol;Acc:HGNC:26951]	8	-1	489792	545781	-0.09437472824603588	1.382328902472032	-0.7664755079478376	0.44371773622686317	0.9842451852181828	-0.7659303665195234	FALSE
ENSG00000116030	7341	SUMO1	SUMO1	protein_coding	small ubiquitin like modifier 1 [Source:HGNC Symbol;Acc:HGNC:12502]	2	-1	202206180	202238608	-0.025180168473151632	5.932759834641432	-0.7663546385392732	0.44372143705467326	0.9842451852181828	-0.7659241471399101	FALSE
ENSG00000283580	NA	AC098484.3	AC098484.3	protein_coding	novel protein	1	1	42767292	42794493	0.05411934859482814	1.7481065009993126	0.7660860744677346	0.44386363129364725	0.9842451852181828	0.7656852068331372	FALSE
ENSG00000006704	9569	GTF2IRD1	GTF2IRD1	protein_coding	GTF2I repeat domain containing 1 [Source:HGNC Symbol;Acc:HGNC:4661]	7	1	74453790	74602604	-0.11195275850497632	-0.3528973018278053	-0.7659425254341207	0.4439578901859701	0.9842451852181828	-0.7655268401988876	FALSE
ENSG00000184602	8303	SNN	SNN	protein_coding	stannin [Source:HGNC Symbol;Acc:HGNC:11149]	16	1	11668455	11679152	0.04426698328245848	6.702590101981938	0.7658869599584275	0.44405373495261447	0.9842451852181828	0.7653658287832333	FALSE
ENSG00000178921	5198	PFAS	PFAS	protein_coding	phosphoribosylformylglycinamidine synthase [Source:HGNC Symbol;Acc:HGNC:8863]	17	1	8247618	8270491	-0.04757455565871416	3.0245761762371894	-0.7657288083988274	0.4440875478846966	0.9842451852181828	-0.7653090305410022	FALSE
ENSG00000099624	513	ATP5F1D	ATP5F1D	protein_coding	ATP synthase F1 subunit delta [Source:HGNC Symbol;Acc:HGNC:837]	19	1	1241746	1244825	-0.05550309959618671	3.102163344080031	-0.7654618442001249	0.44426077661674857	0.9842451852181828	-0.7650180833255987	FALSE
ENSG00000143515	57198	ATP8B2	ATP8B2	protein_coding	ATPase phospholipid transporting 8B2 [Source:HGNC Symbol;Acc:HGNC:13534]	1	1	154325553	154351304	-0.04822864108539715	6.10323551779513	-0.7654378867380508	0.44426542510095857	0.9842451852181828	-0.7650102768320733	FALSE
ENSG00000116771	79814	AGMAT	AGMAT	protein_coding	agmatinase [Source:HGNC Symbol;Acc:HGNC:18407]	1	-1	15571699	15585051	-0.06512946230419292	2.1092364076927965	-0.7653886991592321	0.4442817381043397	0.9842451852181828	-0.7649828817426549	FALSE
ENSG00000272305	NA	AC096887.1	AC096887.1	protein_coding	novel transcript	3	-1	52969119	53099453	-0.08881570278196049	2.9661166793074396	-0.7655767629304299	0.4444008573621797	0.9842451852181828	-0.7647828573317959	FALSE
ENSG00000196781	7088	TLE1	TLE1	protein_coding	TLE family member 1, transcriptional corepressor [Source:HGNC Symbol;Acc:HGNC:11837]	9	-1	81583683	81689547	0.07250646499418245	3.018119586880469	0.7651475185116343	0.4444808854945739	0.9842451852181828	0.764648491709058	FALSE
ENSG00000115459	84173	ELMOD3	ELMOD3	protein_coding	ELMO domain containing 3 [Source:HGNC Symbol;Acc:HGNC:26158]	2	1	85354394	85391752	-0.027209266823275513	4.898575155437282	-0.7648060691355799	0.4446485123182782	0.9842451852181828	-0.7643670943785867	FALSE
ENSG00000215483	NA	LINC00598	LINC00598	lncRNA	long intergenic non-protein coding RNA 598 [Source:HGNC Symbol;Acc:HGNC:42770]	13	-1	40079106	40535807	0.04531805909102271	2.552527441267073	0.7647883469978085	0.44466552521087366	0.9842451852181828	0.7643385379976637	FALSE
ENSG00000103196	83716	CRISPLD2	CRISPLD2	protein_coding	cysteine rich secretory protein LCCL domain containing 2 [Source:HGNC Symbol;Acc:HGNC:25248]	16	1	84819985	84920768	-0.06810294576685472	7.626010890541692	-0.7647653560251819	0.4447989405447107	0.9842451852181828	-0.7641146200770782	FALSE
ENSG00000176022	126792	B3GALT6	B3GALT6	protein_coding	beta-1,3-galactosyltransferase 6 [Source:HGNC Symbol;Acc:HGNC:17978]	1	1	1232237	1235041	0.04979224981217589	3.143479606417571	0.7643685927299361	0.4449113720773378	0.9842451852181828	0.7639259501088579	FALSE
ENSG00000231731	NA	AC010976.1	AC010976.1	lncRNA	novel transcript, antisense to IWS1	2	1	127455394	127514623	0.08840722099792876	0.17324750541504919	0.7642400810543646	0.4449713503160191	0.9842451852181828	0.7638253124881904	FALSE
ENSG00000122140	51116	MRPS2	MRPS2	protein_coding	mitochondrial ribosomal protein S2 [Source:HGNC Symbol;Acc:HGNC:14495]	9	1	135499984	135504673	-0.04494731579830624	3.1862642735278763	-0.7641738305231479	0.4450157368258254	0.9842451852181828	-0.7637508412448079	FALSE
ENSG00000117593	55157	DARS2	DARS2	protein_coding	aspartyl-tRNA synthetase 2, mitochondrial [Source:HGNC Symbol;Acc:HGNC:25538]	1	1	173824653	173858808	0.05716668038330841	2.753492223522293	0.7638798814584302	0.4451890958096121	0.9842451852181828	0.7634600218386874	FALSE
ENSG00000100564	5283	PIGH	PIGH	protein_coding	phosphatidylinositol glycan anchor biosynthesis class H [Source:HGNC Symbol;Acc:HGNC:8964]	14	-1	67581955	67600286	0.03291521361689176	3.3329416344751577	0.7636469332879987	0.44531832632330637	0.9842451852181828	0.7632432724143845	FALSE
ENSG00000005102	4222	MEOX1	MEOX1	protein_coding	mesenchyme homeobox 1 [Source:HGNC Symbol;Acc:HGNC:7013]	17	-1	43640389	43661922	-0.10636414063919397	0.7531266590213939	-0.763660650356449	0.4453470231818164	0.9842451852181828	-0.763195146018839	FALSE
ENSG00000275993	102724428	SIK1B	SIK1B	protein_coding	salt inducible kinase 1B (putative) [Source:HGNC Symbol;Acc:HGNC:52389]	21	1	6111131	6123778	0.1419093600193685	-0.3287186788850507	0.7636117242172015	0.44540584482242285	0.9842451852181828	0.763096504036766	FALSE
ENSG00000123338	3071	NCKAP1L	NCKAP1L	protein_coding	NCK associated protein 1 like [Source:HGNC Symbol;Acc:HGNC:4862]	12	1	54497752	54548243	0.033064944535194485	7.6575188407372234	0.7632788064607342	0.44556491093794537	0.9842451852181828	0.7628297925038238	FALSE
ENSG00000166225	10818	FRS2	FRS2	protein_coding	fibroblast growth factor receptor substrate 2 [Source:HGNC Symbol;Acc:HGNC:16971]	12	1	69470349	69579789	-0.023794131374101468	5.741663044551314	-0.763272839808955	0.44557944658258697	0.9842451852181828	-0.7628054228030784	FALSE
ENSG00000281207	NA	SLFNL1-AS1	SLFNL1-AS1	lncRNA	SLFNL1 antisense RNA 1 [Source:HGNC Symbol;Acc:HGNC:44126]	1	1	41014590	41043890	-0.07251424801521544	1.2211433166658727	-0.763192001846473	0.4455922393730103	0.9842451852181828	-0.7627839754552528	FALSE
ENSG00000177685	283229	CRACR2B	CRACR2B	protein_coding	calcium release activated channel regulator 2B [Source:HGNC Symbol;Acc:HGNC:28703]	11	1	826144	831991	-0.10051118304343287	1.5002057903503319	-0.7631613046165595	0.445747008929797	0.9842451852181828	-0.7625245292477227	FALSE
ENSG00000108669	9267	CYTH1	CYTH1	protein_coding	cytohesin 1 [Source:HGNC Symbol;Acc:HGNC:9501]	17	-1	78674048	78782297	0.022711678959320025	8.309241802063854	0.7629294837931048	0.44577556924692074	0.9842451852181828	0.76247665809078	FALSE
ENSG00000198829	56670	SUCNR1	SUCNR1	protein_coding	succinate receptor 1 [Source:HGNC Symbol;Acc:HGNC:4542]	3	1	151873643	151884619	0.1322047759880982	0.6005345318568369	0.7629007879462941	0.44581115189431697	0.9842451852181828	0.7624170189531722	FALSE
ENSG00000178904	147991	DPY19L3	DPY19L3	protein_coding	dpy-19 like C-mannosyltransferase 3 [Source:HGNC Symbol;Acc:HGNC:27120]	19	1	32405543	32485895	-0.05338761020878824	5.236357906447199	-0.762895199499586	0.4458362917047789	0.9842451852181828	-0.7623748844140907	FALSE
ENSG00000100632	2079	ERH	ERH	protein_coding	ERH mRNA splicing and mitosis factor [Source:HGNC Symbol;Acc:HGNC:3447]	14	-1	69380128	69398299	-0.035611701279872676	5.192789057539614	-0.7626906084261813	0.44590388315895724	0.9842451852181828	-0.7622616072648062	FALSE
ENSG00000237765	285550	FAM200B	FAM200B	protein_coding	family with sequence similarity 200 member B [Source:HGNC Symbol;Acc:HGNC:27740]	4	1	15681662	15705565	-0.036292384945117995	5.5055865511087205	-0.7627246478783609	0.4459143426482901	0.9842451852181828	-0.7622440789828611	FALSE
ENSG00000004478	2288	FKBP4	FKBP4	protein_coding	FKBP prolyl isomerase 4 [Source:HGNC Symbol;Acc:HGNC:3720]	12	1	2794970	2805423	0.04644668475094926	4.020784077016448	0.7626683169872044	0.4459385047624228	0.9842451852181828	0.7622035883842654	FALSE
ENSG00000187091	5333	PLCD1	PLCD1	protein_coding	phospholipase C delta 1 [Source:HGNC Symbol;Acc:HGNC:9060]	3	-1	38007496	38029762	0.04389597539118739	3.1188297965134817	0.7625267607259402	0.445996413768038	0.9842451852181828	0.7621065502112317	FALSE
ENSG00000211785	NA	TRAV12-1	TRAV12-1	TR_V_gene	T cell receptor alpha variable 12-1 [Source:HGNC Symbol;Acc:HGNC:12105]	14	1	21841240	21841774	-0.11473263979522513	0.45299367627667436	-0.7625316819443986	0.44602219744428717	0.9842451852181828	-0.7620633467905221	FALSE
ENSG00000099290	387680	WASHC2A	WASHC2A	protein_coding	WASH complex subunit 2A [Source:HGNC Symbol;Acc:HGNC:23416]	10	1	50067888	50133509	0.040876895485189024	5.003678716967374	0.7624368798872571	0.4461293528772666	0.9842451852181828	0.7618838111673899	FALSE
ENSG00000109787	51274	KLF3	KLF3	protein_coding	Kruppel like factor 3 [Source:HGNC Symbol;Acc:HGNC:16516]	4	1	38664197	38701517	0.043384591207541234	7.781510196489695	0.762378760323736	0.4461309577528124	0.9842451852181828	0.761881122434572	FALSE
ENSG00000125249	5911	RAP2A	RAP2A	protein_coding	RAP2A, member of RAS oncogene family [Source:HGNC Symbol;Acc:HGNC:9861]	13	1	97434169	97469128	-0.06461243800523642	4.559098448627119	-0.7622432383025185	0.4462103966819747	0.9842451852181828	-0.7617480410811266	FALSE
ENSG00000159596	51249	TMEM69	TMEM69	protein_coding	transmembrane protein 69 [Source:HGNC Symbol;Acc:HGNC:28035]	1	1	45688181	45694436	0.027995170200544095	4.006451938762575	0.7621057312669771	0.44624320114635174	0.9842451852181828	0.7616930888063382	FALSE
ENSG00000008838	9862	MED24	MED24	protein_coding	mediator complex subunit 24 [Source:HGNC Symbol;Acc:HGNC:22963]	17	-1	40019097	40061215	-0.029562847117424074	4.552554521984827	-0.7620401538032895	0.4462880599841672	0.9842451852181828	-0.7616179474163434	FALSE
ENSG00000136542	11227	GALNT5	GALNT5	protein_coding	polypeptide N-acetylgalactosaminyltransferase 5 [Source:HGNC Symbol;Acc:HGNC:4127]	2	1	157257705	157318491	-0.1482954511968334	-0.5017776816350029	-0.7620884661961458	0.4463093763800684	0.9842451852181828	-0.7615822426124615	FALSE
ENSG00000078269	8871	SYNJ2	SYNJ2	protein_coding	synaptojanin 2 [Source:HGNC Symbol;Acc:HGNC:11504]	6	1	157981863	158099176	0.05418070191236257	4.284116843859901	0.762160798611048	0.4463120170292485	0.9842451852181828	0.761577819612399	FALSE
ENSG00000283674	NA	AC068587.4	AC068587.4	lncRNA	novel transcript	8	-1	12467693	12665588	-0.09138305965571636	4.053761671453651	-0.7621709660197903	0.44638323418124815	0.9842451852181828	-0.7614585388562368	FALSE
ENSG00000079263	11262	SP140	SP140	protein_coding	SP140 nuclear body protein [Source:HGNC Symbol;Acc:HGNC:17133]	2	1	230203110	230313215	0.062218258051149	6.470174423324538	0.7616889653962079	0.44649653574054626	0.9842451852181828	0.761268793754819	FALSE
ENSG00000064102	55726	INTS13	INTS13	protein_coding	integrator complex subunit 13 [Source:HGNC Symbol;Acc:HGNC:20174]	12	-1	26905181	26938326	-0.051032907011244966	3.8540949093207524	-0.7615319916190787	0.44659129544080434	0.9842451852181828	-0.7611101215825027	FALSE
ENSG00000249526	NA	AC008667.1	AC008667.1	lncRNA	novel transcript	5	1	139684645	139745010	-0.10648325243934169	-0.09706936827079259	-0.7614915945292011	0.4466070975177623	0.9842451852181828	-0.7610836633600719	FALSE
ENSG00000161526	29115	SAP30BP	SAP30BP	protein_coding	SAP30 binding protein [Source:HGNC Symbol;Acc:HGNC:30785]	17	1	75667251	75708062	0.02136735725732475	5.865060322463271	0.7613962436554659	0.4467047809164778	0.9842451852181828	0.7609201188942062	FALSE
ENSG00000168071	283234	CCDC88B	CCDC88B	protein_coding	coiled-coil domain containing 88B [Source:HGNC Symbol;Acc:HGNC:26757]	11	1	64340204	64357534	0.03514848001204296	6.793727289452438	0.7613762710030555	0.44671916580090776	0.9842451852181828	0.7608960370099525	FALSE
ENSG00000135776	23456	ABCB10	ABCB10	protein_coding	ATP binding cassette subfamily B member 10 [Source:HGNC Symbol;Acc:HGNC:41]	1	-1	229516582	229558707	-0.03801269787282102	4.370726658634978	-0.7611625081020549	0.4468045462972654	0.9842451852181828	-0.7607531097165031	FALSE
ENSG00000255847	NA	AP003717.1	AP003717.1	lncRNA	novel transcript	11	-1	73963657	73970287	-0.07645678192874628	1.0193433257732671	-0.7611225174957245	0.4468395088494763	0.9842451852181828	-0.7606945867485827	FALSE
ENSG00000175854	375757	SWI5	SWI5	protein_coding	SWI5 homologous recombination repair protein [Source:HGNC Symbol;Acc:HGNC:31412]	9	1	128275379	128316123	-0.04566236539424251	3.2296176635764016	-0.7604813818284687	0.44723151040615305	0.9842451852181828	-0.7600386031080334	FALSE
ENSG00000185420	64754	SMYD3	SMYD3	protein_coding	SET and MYND domain containing 3 [Source:HGNC Symbol;Acc:HGNC:15513]	1	-1	245749342	246507312	-0.040439036974439624	7.164898054226712	-0.7603344376723662	0.4473654818743482	0.9842451852181828	-0.7598144874197708	FALSE
ENSG00000141556	6904	TBCD	TBCD	protein_coding	tubulin folding cofactor D [Source:HGNC Symbol;Acc:HGNC:11581]	17	1	82752065	82945914	-0.030837232891914645	5.519780760715516	-0.7597647584272258	0.44768261928465614	0.9842451852181828	-0.7592841125393229	FALSE
ENSG00000177051	23403	FBXO46	FBXO46	protein_coding	F-box protein 46 [Source:HGNC Symbol;Acc:HGNC:25069]	19	-1	45710629	45730896	0.025432296863883153	4.6934236278121055	0.7596835637024211	0.44769706715440805	0.9842451852181828	0.7592599552699251	FALSE
ENSG00000130560	10422	UBAC1	UBAC1	protein_coding	UBA domain containing 1 [Source:HGNC Symbol;Acc:HGNC:30221]	9	-1	135932969	135961373	0.029243103079839905	4.7385423074997925	0.7597018054068536	0.4477186445367739	0.9842451852181828	0.7592238780676448	FALSE
ENSG00000118402	6785	ELOVL4	ELOVL4	protein_coding	ELOVL fatty acid elongase 4 [Source:HGNC Symbol;Acc:HGNC:14415]	6	-1	79914814	79947553	0.12034669288275511	0.42229921277075716	0.759585664315585	0.44775391888658067	0.9842451852181828	0.7591649017788085	FALSE
ENSG00000211460	7247	TSN	TSN	protein_coding	translin [Source:HGNC Symbol;Acc:HGNC:12379]	2	1	121737103	121767853	0.030753825457488837	5.14550733645374	0.7593890334174451	0.44787509875962705	0.9842451852181828	0.7589623174717679	FALSE
ENSG00000072062	5566	PRKACA	PRKACA	protein_coding	protein kinase cAMP-activated catalytic subunit alpha [Source:HGNC Symbol;Acc:HGNC:9380]	19	-1	14091688	14118084	0.029149167675379672	7.414175694279197	0.7594714715938489	0.4478755455488962	0.9842451852181828	0.758961570602606	FALSE
ENSG00000120875	1846	DUSP4	DUSP4	protein_coding	dual specificity phosphatase 4 [Source:HGNC Symbol;Acc:HGNC:3070]	8	-1	29333064	29350684	0.12131393857208372	0.2495358778254415	0.7593977638379773	0.4478759005098296	0.9842451852181828	0.758960977237325	FALSE
ENSG00000162813	10380	BPNT1	BPNT1	protein_coding	3'(2'), 5'-bisphosphate nucleotidase 1 [Source:HGNC Symbol;Acc:HGNC:1096]	1	-1	220057482	220090462	-0.03702476446954783	3.122674164419491	-0.7590494841630033	0.4480627362759271	0.9842451852181828	-0.7586486930225087	FALSE
ENSG00000138398	9360	PPIG	PPIG	protein_coding	peptidylprolyl isomerase G [Source:HGNC Symbol;Acc:HGNC:14650]	2	1	169584344	169641406	0.039409896015753176	7.206497727635079	0.7590550939972287	0.44808463496630413	0.9842451852181828	0.7586120955849774	FALSE
ENSG00000183426	9284	NPIPA1	NPIPA1	protein_coding	nuclear pore complex interacting protein family member A1 [Source:HGNC Symbol;Acc:HGNC:7909]	16	1	14922802	14952060	0.08865151562433704	2.3694692012343395	0.7591144815277356	0.44820747424895524	0.9842451852181828	0.7584068234658389	FALSE
ENSG00000196588	57591	MRTFA	MRTFA	protein_coding	myocardin related transcription factor A [Source:HGNC Symbol;Acc:HGNC:14334]	22	-1	40410281	40636719	0.025482930535988935	7.579958175352411	0.7588227618649329	0.4482521326590764	0.9842451852181828	0.7583322043917974	FALSE
ENSG00000132313	51318	MRPL35	MRPL35	protein_coding	mitochondrial ribosomal protein L35 [Source:HGNC Symbol;Acc:HGNC:14489]	2	1	86199355	86213790	-0.03774409472843221	3.431876901456557	-0.7587168715442865	0.44826429909438736	0.9842451852181828	-0.7583118764076263	FALSE
ENSG00000173418	51126	NAA20	NAA20	protein_coding	N(alpha)-acetyltransferase 20, NatB catalytic subunit [Source:HGNC Symbol;Acc:HGNC:15908]	20	1	20017310	20033655	-0.03219891911690409	3.7857131900980403	-0.7586936493251354	0.4482745498729911	0.9842451852181828	-0.7582947493937838	FALSE
ENSG00000063322	55588	MED29	MED29	protein_coding	mediator complex subunit 29 [Source:HGNC Symbol;Acc:HGNC:23074]	19	1	39391303	39400641	0.03317448078899243	4.389103422520676	0.7586199813720115	0.44833941184720716	0.9842451852181828	0.75818638308138	FALSE
ENSG00000130827	55558	PLXNA3	PLXNA3	protein_coding	plexin A3 [Source:HGNC Symbol;Acc:HGNC:9101]	X	1	154458281	154477779	-0.047032409508430906	4.1751882952065476	-0.7585669968017908	0.44838243423457336	0.9842451852181828	-0.758114509553374	FALSE
ENSG00000151779	51594	NBAS	NBAS	protein_coding	neuroblastoma amplified sequence [Source:HGNC Symbol;Acc:HGNC:15625]	2	-1	15166914	15561334	-0.031058409309812518	5.283926720454189	-0.7585242663611097	0.4483858440364761	0.9842451852181828	-0.7581088132798414	FALSE
ENSG00000254692	NA	AL136295.1	AL136295.1	protein_coding	novel protein	14	-1	24189157	24213473	-0.03172161896427905	4.123977566480932	-0.75849612206189	0.4484180745227946	0.9842451852181828	-0.7580549715822452	FALSE
ENSG00000158106	114822	RHPN1	RHPN1	protein_coding	rhophilin Rho GTPase binding protein 1 [Source:HGNC Symbol;Acc:HGNC:19973]	8	1	143368876	143384221	-0.06689065908457659	1.8335034499268639	-0.7584769003518447	0.44842405100128657	0.9842451852181828	-0.7580449879921749	FALSE
ENSG00000152253	57405	SPC25	SPC25	protein_coding	SPC25 component of NDC80 kinetochore complex [Source:HGNC Symbol;Acc:HGNC:24031]	2	-1	168834132	168913371	-0.1380805664835516	-0.3723364321845152	-0.7584066719695467	0.4484505602586003	0.9842451852181828	-0.7580007057087028	FALSE
ENSG00000221983	7311	UBA52	UBA52	protein_coding	ubiquitin A-52 residue ribosomal protein fusion product 1 [Source:HGNC Symbol;Acc:HGNC:12458]	19	1	18571730	18577550	0.08337323217494053	9.417136314461219	0.75834776048204	0.4485459585030226	0.9842451852181828	0.757841360388042	FALSE
ENSG00000107796	59	ACTA2	ACTA2	protein_coding	actin alpha 2, smooth muscle [Source:HGNC Symbol;Acc:HGNC:130]	10	-1	88935074	88991339	-0.08257929684685195	3.146328681810431	-0.758352472890435	0.4486405764948419	0.9842451852181828	-0.7576833373412587	FALSE
ENSG00000148187	92399	MRRF	MRRF	protein_coding	mitochondrial ribosome recycling factor [Source:HGNC Symbol;Acc:HGNC:7234]	9	1	122264603	122331337	-0.03459062471581742	3.9515816550403406	-0.7579476572391912	0.4487397424168138	0.9842451852181828	-0.7575177390261192	FALSE
ENSG00000167302	146705	TEPSIN	TEPSIN	protein_coding	TEPSIN adaptor related protein complex 4 accessory protein [Source:HGNC Symbol;Acc:HGNC:26458]	17	-1	81228277	81239091	0.03067758611961402	4.951183839798196	0.7578714087375736	0.4487868623165	0.9842451852181828	0.7574390602430819	FALSE
ENSG00000261471	NA	AC092145.1	AC092145.1	lncRNA	novel transcript, antisense to COTL1	16	1	84594393	84596826	0.0698670884458128	2.932997647061467	0.7578542868525514	0.448832355506503	0.9842451852181828	0.7573631021184979	FALSE
ENSG00000117153	59349	KLHL12	KLHL12	protein_coding	kelch like family member 12 [Source:HGNC Symbol;Acc:HGNC:19360]	1	-1	202891116	202928636	-0.029817859186347384	5.157259219540095	-0.7577739166527034	0.4488452375664683	0.9842451852181828	-0.7573415942620322	FALSE
ENSG00000120733	51780	KDM3B	KDM3B	protein_coding	lysine demethylase 3B [Source:HGNC Symbol;Acc:HGNC:1337]	5	1	138352685	138437028	-0.02712848240262211	7.7562376366754044	-0.7577126962376931	0.4489143378292071	0.9842451852181828	-0.7572262306080126	FALSE
ENSG00000143799	142	PARP1	PARP1	protein_coding	poly(ADP-ribose) polymerase 1 [Source:HGNC Symbol;Acc:HGNC:270]	1	-1	226360691	226408093	-0.044693610198159206	5.615889452573318	-0.7576245045483305	0.4489382330790489	0.9842451852181828	-0.7571863395687192	FALSE
ENSG00000176953	84901	NFATC2IP	NFATC2IP	protein_coding	nuclear factor of activated T cells 2 interacting protein [Source:HGNC Symbol;Acc:HGNC:25906]	16	1	28950807	28967097	-0.024057956792193913	6.446426935723009	-0.7575913164335522	0.4489666498415166	0.9842451852181828	-0.7571389018261515	FALSE
ENSG00000112972	3157	HMGCS1	HMGCS1	protein_coding	3-hydroxy-3-methylglutaryl-CoA synthase 1 [Source:HGNC Symbol;Acc:HGNC:5007]	5	-1	43287470	43313512	0.04029537612563461	4.042625407990119	0.7574996759425867	0.449017812773601	0.9842451852181828	0.7570534968841979	FALSE
ENSG00000127314	5908	RAP1B	RAP1B	protein_coding	RAP1B, member of RAS oncogene family [Source:HGNC Symbol;Acc:HGNC:9857]	12	1	68610855	68671901	-0.03692510739148158	8.024377995471717	-0.7574929450031317	0.4490238643331964	0.9842451852181828	-0.7570433955395262	FALSE
ENSG00000132970	10810	WASF3	WASF3	protein_coding	WASP family member 3 [Source:HGNC Symbol;Acc:HGNC:12734]	13	1	26557683	26688948	0.12120919359680071	0.9578608905976279	0.757576541830312	0.44903284513281483	0.9842451852181828	0.7570284048103901	FALSE
ENSG00000162522	57648	KIAA1522	KIAA1522	protein_coding	KIAA1522 [Source:HGNC Symbol;Acc:HGNC:29301]	1	1	32741830	32774970	0.07862490187882862	1.1977936237896527	0.7574328437543932	0.4490617657539352	0.9842451852181828	0.7569801317350894	FALSE
ENSG00000162368	51727	CMPK1	CMPK1	protein_coding	cytidine/uridine monophosphate kinase 1 [Source:HGNC Symbol;Acc:HGNC:18170]	1	1	47333797	47378839	-0.037938892255887424	6.849331749418888	-0.7574149299176378	0.44907766018504935	0.9842451852181828	-0.7569536021753034	FALSE
ENSG00000159618	221188	ADGRG5	ADGRG5	protein_coding	adhesion G protein-coupled receptor G5 [Source:HGNC Symbol;Acc:HGNC:19010]	16	1	57542643	57591681	-0.07710997068427705	5.0256108926880785	-0.7574558326623222	0.4490783149174449	0.9842451852181828	-0.7569525093660975	FALSE
ENSG00000172336	10248	POP7	POP7	protein_coding	POP7 homolog, ribonuclease P/MRP subunit [Source:HGNC Symbol;Acc:HGNC:19949]	7	1	100706121	100707486	-0.055638587936795325	2.630586639974553	-0.7573430952598943	0.449102737729311	0.9842451852181828	-0.7569117460694832	FALSE
ENSG00000254248	NA	AC068189.1	AC068189.1	lncRNA	novel transcript, antisense to NDUFAF6	8	-1	95071732	95087924	0.12218909374650788	0.09798370541220892	0.7574073095126385	0.44912632734277635	0.9842451852181828	0.7568723746304445	FALSE
ENSG00000182325	26233	FBXL6	FBXL6	protein_coding	F-box and leucine rich repeat protein 6 [Source:HGNC Symbol;Acc:HGNC:13603]	8	-1	144355431	144359376	0.050965110210977604	1.830041405820495	0.7571982588162589	0.4491695800645499	0.9842451852181828	0.7568001881993146	FALSE
ENSG00000184349	1946	EFNA5	EFNA5	protein_coding	ephrin A5 [Source:HGNC Symbol;Acc:HGNC:3225]	5	-1	107376889	107670937	-0.13217953948728486	0.07947032235045788	-0.7573081279951265	0.44918367747102417	0.9842451852181828	-0.7567766612497275	FALSE
ENSG00000274211	30837	SOCS7	SOCS7	protein_coding	suppressor of cytokine signaling 7 [Source:HGNC Symbol;Acc:HGNC:29846]	17	1	38351844	38405593	0.0285603573633475	4.173810012694625	0.7571485002363947	0.44919792402924275	0.9842451852181828	0.756752885808591	FALSE
ENSG00000132155	5894	RAF1	RAF1	protein_coding	Raf-1 proto-oncogene, serine/threonine kinase [Source:HGNC Symbol;Acc:HGNC:9829]	3	-1	12583601	12664226	0.027728113257946774	8.611381787070721	0.7572240927638986	0.44920574102477806	0.9842451852181828	0.7567398405575866	FALSE
ENSG00000187742	79048	SECISBP2	SECISBP2	protein_coding	SECIS binding protein 2 [Source:HGNC Symbol;Acc:HGNC:30972]	9	1	89318500	89359663	0.029143084443918887	6.4741005987589455	0.757149178630926	0.4492507561635196	0.9842451852181828	0.7566647203669209	FALSE
ENSG00000178104	9659	PDE4DIP	PDE4DIP	protein_coding	phosphodiesterase 4D interacting protein [Source:HGNC Symbol;Acc:HGNC:15580]	1	1	148808181	149048286	0.05504960871010889	3.6350757284854387	0.757019872731834	0.44929114025365735	0.9842451852181828	0.7565973319931845	FALSE
ENSG00000116731	7799	PRDM2	PRDM2	protein_coding	PR/SET domain 2 [Source:HGNC Symbol;Acc:HGNC:9347]	1	1	13700198	13825079	0.03225785925857405	7.0181415041869775	0.7567047381399672	0.44950753595068094	0.9842451852181828	0.7562362939935755	FALSE
ENSG00000266385	NA	AC005899.5	AC005899.5	lncRNA	novel transcript	17	1	32411217	32412420	-0.08406338390011037	0.29220182756698837	-0.7565973221104377	0.4495404840651265	0.9842451852181828	-0.7561813314860444	FALSE
ENSG00000139620	54934	KANSL2	KANSL2	protein_coding	KAT8 regulatory NSL complex subunit 2 [Source:HGNC Symbol;Acc:HGNC:26024]	12	-1	48653401	48682238	0.027066656765112107	4.480473778200015	0.7563078177319023	0.44970391626647876	0.9842451852181828	0.7559087352711601	FALSE
ENSG00000156052	2776	GNAQ	GNAQ	protein_coding	G protein subunit alpha q [Source:HGNC Symbol;Acc:HGNC:4390]	9	-1	77716097	78031811	-0.033852249008401	9.260460230694834	-0.7562450019209159	0.4498063449186017	0.9842451852181828	-0.7557379183608074	FALSE
ENSG00000136522	57129	MRPL47	MRPL47	protein_coding	mitochondrial ribosomal protein L47 [Source:HGNC Symbol;Acc:HGNC:16652]	3	-1	179588285	179604649	-0.03906161013855636	2.9414455130706596	-0.7560038454114318	0.4498963083702737	0.9842451852181828	-0.7555879074444248	FALSE
ENSG00000087502	51290	ERGIC2	ERGIC2	protein_coding	ERGIC and golgi 2 [Source:HGNC Symbol;Acc:HGNC:30208]	12	-1	29337352	29381189	-0.03776480690159634	5.132699784012388	-0.7559432336051374	0.4499726472899711	0.9842451852181828	-0.7554606282940676	FALSE
ENSG00000172992	79877	DCAKD	DCAKD	protein_coding	dephospho-CoA kinase domain containing [Source:HGNC Symbol;Acc:HGNC:26238]	17	-1	45023340	45061109	-0.03632422299051852	4.4413499775182	-0.7557289981186339	0.4501018060578562	0.9842451852181828	-0.7552453109811263	FALSE
ENSG00000151131	121053	C12orf45	C12orf45	protein_coding	chromosome 12 open reading frame 45 [Source:HGNC Symbol;Acc:HGNC:28628]	12	1	104986316	105074197	0.042770932515560744	3.012517839200648	0.7556222369850306	0.45011585159631284	0.9842451852181828	0.7552218981303718	FALSE
ENSG00000068745	51447	IP6K2	IP6K2	protein_coding	inositol hexakisphosphate kinase 2 [Source:HGNC Symbol;Acc:HGNC:17313]	3	-1	48688003	48740353	0.021271312487331606	5.615978664175426	0.7556455355119506	0.4501386246183925	0.9842451852181828	0.7551839381039535	FALSE
ENSG00000158270	81035	COLEC12	COLEC12	protein_coding	collectin subfamily member 12 [Source:HGNC Symbol;Acc:HGNC:16016]	18	-1	316737	500722	-0.1678413725401411	-0.8898549890890626	-0.7555461552132462	0.45020422487565603	0.9842451852181828	-0.7550745960503066	FALSE
ENSG00000102054	5931	RBBP7	RBBP7	protein_coding	RB binding protein 7, chromatin remodeling factor [Source:HGNC Symbol;Acc:HGNC:9890]	X	-1	16839283	16870414	0.03551483990711812	4.967719962577302	0.7554365163211889	0.4502398349429063	0.9842451852181828	0.7550152452174097	FALSE
ENSG00000139192	55080	TAPBPL	TAPBPL	protein_coding	TAP binding protein like [Source:HGNC Symbol;Acc:HGNC:30683]	12	1	6451690	6466517	0.03338171293620995	5.2628034643384645	0.7553880738347387	0.4503256444759448	0.9842451852181828	0.7548722385166388	FALSE
ENSG00000165494	51585	PCF11	PCF11	protein_coding	PCF11 cleavage and polyadenylation factor subunit [Source:HGNC Symbol;Acc:HGNC:30097]	11	1	83156988	83187451	0.03190049756088076	6.639418549622239	0.7552533083175156	0.45038629440004974	0.9842451852181828	0.7547711711147311	FALSE
ENSG00000169783	84894	LINGO1	LINGO1	protein_coding	leucine rich repeat and Ig domain containing 1 [Source:HGNC Symbol;Acc:HGNC:21205]	15	-1	77613027	77820900	-0.1345104018410055	3.1646853993912	-0.7551797639494524	0.45042065584201507	0.9842451852181828	-0.7547139144203358	FALSE
ENSG00000211803	NA	TRAV23DV6	TRAV23DV6	TR_V_gene	T cell receptor alpha variable 23/delta variable 6 [Source:HGNC Symbol;Acc:HGNC:12120]	14	1	22086407	22086961	-0.12316480124095269	0.39407502131574507	-0.7550086487767165	0.45053188531645827	0.9842451852181828	-0.7545285889877654	FALSE
ENSG00000171241	79801	SHCBP1	SHCBP1	protein_coding	SHC binding and spindle associated 1 [Source:HGNC Symbol;Acc:HGNC:29547]	16	-1	46578591	46621379	0.09330526158101149	1.0696724297843276	0.7549382124071962	0.45053316223073414	0.9842451852181828	0.7545264616024132	FALSE
ENSG00000155275	152992	TRMT44	TRMT44	protein_coding	tRNA methyltransferase 44 homolog [Source:HGNC Symbol;Acc:HGNC:26653]	4	1	8436140	8493531	-0.041757864898729125	2.6589083588632794	-0.7547357735205065	0.4506446455616959	0.9842451852181828	-0.7543407395036619	FALSE
ENSG00000140379	597	BCL2A1	BCL2A1	protein_coding	BCL2 related protein A1 [Source:HGNC Symbol;Acc:HGNC:991]	15	-1	79960892	79971196	-0.07464533224990255	6.861227511030835	-0.7546084274476941	0.45076019955656343	0.9842451852181828	-0.7541482634698925	FALSE
ENSG00000205937	10921	RNPS1	RNPS1	protein_coding	RNA binding protein with serine rich domain 1 [Source:HGNC Symbol;Acc:HGNC:10080]	16	-1	2253116	2268397	0.02700531392990868	6.38352332504574	0.7545921977980423	0.45077274219675045	0.9842451852181828	0.7541273731198602	FALSE
ENSG00000156026	90550	MCU	MCU	protein_coding	mitochondrial calcium uniporter [Source:HGNC Symbol;Acc:HGNC:23526]	10	1	72692131	72887694	0.03226624268825873	6.39017607382512	0.7543736859705978	0.4509178585129284	0.9842451852181828	0.7538856990781077	FALSE
ENSG00000137642	6653	SORL1	SORL1	protein_coding	sortilin related receptor 1 [Source:HGNC Symbol;Acc:HGNC:11185]	11	1	121452314	121633763	0.04402596203890674	10.7402367807461	0.7542564588045733	0.45098826263128733	0.9842451852181828	0.7537684652174764	FALSE
ENSG00000161057	5701	PSMC2	PSMC2	protein_coding	proteasome 26S subunit, ATPase 2 [Source:HGNC Symbol;Acc:HGNC:9548]	7	1	103344254	103369395	0.030357259790168456	4.7926210686678274	0.754179153511886	0.4509941074656727	0.9842451852181828	0.7537587331204522	FALSE
ENSG00000176124	NA	DLEU1	DLEU1	lncRNA	deleted in lymphocytic leukemia 1 [Source:HGNC Symbol;Acc:HGNC:13747]	13	1	50082169	50906856	-0.06922250226585991	5.149181638911802	-0.7544470139734465	0.45101173507008585	0.9842451852181828	-0.7537293822409799	FALSE
ENSG00000001629	54467	ANKIB1	ANKIB1	protein_coding	ankyrin repeat and IBR domain containing 1 [Source:HGNC Symbol;Acc:HGNC:22215]	7	1	92245974	92401383	-0.027181048042893785	5.927106749288003	-0.7539915275038671	0.45112802138017527	0.9842451852181828	-0.7535357757453801	FALSE
ENSG00000178445	2731	GLDC	GLDC	protein_coding	glycine decarboxylase [Source:HGNC Symbol;Acc:HGNC:4313]	9	-1	6532464	6645783	-0.1659855756306503	0.5271745845691918	-0.7538335309500994	0.4512102352574656	0.9842451852181828	-0.7533989139006847	FALSE
ENSG00000179051	55920	RCC2	RCC2	protein_coding	regulator of chromosome condensation 2 [Source:HGNC Symbol;Acc:HGNC:30297]	1	-1	17406760	17439677	0.03257789836441116	5.845239898383768	0.753751170069471	0.4512596528486035	0.9842451852181828	0.7533166549846696	FALSE
ENSG00000172936	4615	MYD88	MYD88	protein_coding	MYD88 innate immune signal transduction adaptor [Source:HGNC Symbol;Acc:HGNC:7562]	3	1	38138478	38143022	-0.03994564496615283	8.287985008988604	-0.7536920340163915	0.4513148609339669	0.9842451852181828	-0.7532247634279948	FALSE
ENSG00000105186	84079	ANKRD27	ANKRD27	protein_coding	ankyrin repeat domain 27 [Source:HGNC Symbol;Acc:HGNC:25310]	19	-1	32597006	32676597	-0.02128809771033957	5.3735323475839145	-0.7536254162239967	0.45139280774874035	0.9842451852181828	-0.7530950350321604	FALSE
ENSG00000006459	80853	KDM7A	KDM7A	protein_coding	lysine demethylase 7A [Source:HGNC Symbol;Acc:HGNC:22224]	7	-1	140084746	140176983	-0.03830650351157949	7.452922184266304	-0.7534865676211379	0.45145160289330766	0.9842451852181828	-0.7529971895176295	FALSE
ENSG00000163738	441024	MTHFD2L	MTHFD2L	protein_coding	methylenetetrahydrofolate dehydrogenase (NADP+ dependent) 2 like [Source:HGNC Symbol;Acc:HGNC:31865]	4	1	74114174	74303099	-0.03811283639025698	3.532923577449324	-0.7533664876550612	0.45148448308032585	0.9842451852181828	-0.7529424742167099	FALSE
ENSG00000197696	4828	NMB	NMB	protein_coding	neuromedin B [Source:HGNC Symbol;Acc:HGNC:7842]	15	-1	84655129	84658563	0.08532954005922377	0.19176303716726126	0.753117744084614	0.4516152565392285	0.9842451852181828	0.7527248788698988	FALSE
ENSG00000160908	84124	ZNF394	ZNF394	protein_coding	zinc finger protein 394 [Source:HGNC Symbol;Acc:HGNC:18832]	7	-1	99473877	99504857	-0.01858735755555685	5.811837832021016	-0.7530544168155343	0.45166239625505944	0.9842451852181828	-0.7526464513349108	FALSE
ENSG00000129128	60559	SPCS3	SPCS3	protein_coding	signal peptidase complex subunit 3 [Source:HGNC Symbol;Acc:HGNC:26212]	4	1	176319966	176332245	0.042252117894077124	6.8512156336025	0.7530046842137722	0.45171926293508335	0.9842451852181828	0.7525518469645097	FALSE
ENSG00000278943	NA	AC079228.1	AC079228.1	TEC	tec	4	1	145376909	145377957	0.1201768191375685	-0.8396936260193902	0.7527812829539705	0.4518317490237935	0.9842451852181828	0.7523647330405365	FALSE
ENSG00000255557	NA	AP001266.2	AP001266.2	lncRNA	novel transcript	11	1	65745729	65771585	-0.1061060001552856	0.9159209314974666	-0.7527183938477443	0.4519536261711983	0.9842451852181828	-0.7521620273759199	FALSE
ENSG00000226243	NA	RPL37AP1	RPL37AP1	processed_pseudogene	ribosomal protein L37a pseudogene 1 [Source:HGNC Symbol;Acc:HGNC:16548]	20	-1	44466564	44466842	0.11997694782469281	-0.12528078142930218	0.7525642044321749	0.45195889702865255	0.9842451852181828	0.7521532616006258	FALSE
ENSG00000127663	23030	KDM4B	KDM4B	protein_coding	lysine demethylase 4B [Source:HGNC Symbol;Acc:HGNC:29136]	19	1	4969113	5153598	0.03335596685059983	7.745663440477465	0.7525482838176917	0.4520021868283448	0.9842451852181828	0.7520812700630924	FALSE
ENSG00000187024	138428	PTRH1	PTRH1	protein_coding	peptidyl-tRNA hydrolase 1 homolog [Source:HGNC Symbol;Acc:HGNC:27039]	9	-1	127690348	127724873	-0.05752506749048525	1.692498325994893	-0.7524409173580515	0.4520273467782331	0.9842451852181828	-0.7520394305083404	FALSE
ENSG00000131016	9590	AKAP12	AKAP12	protein_coding	A-kinase anchoring protein 12 [Source:HGNC Symbol;Acc:HGNC:370]	6	1	151239967	151358559	0.1248098710198462	2.746452322419605	0.7523370893379441	0.4521340366936156	0.9842451852181828	0.7518620259185422	FALSE
ENSG00000088726	55287	TMEM40	TMEM40	protein_coding	transmembrane protein 40 [Source:HGNC Symbol;Acc:HGNC:25620]	3	-1	12733528	12769457	-0.08742862112911176	2.595461366405709	-0.7523310572776489	0.4521834886609113	0.9842451852181828	-0.7517798049354696	FALSE
ENSG00000269476	NA	AC010326.2	AC010326.2	protein_coding	novel transcript	19	-1	57876765	57916591	0.06604541650417373	1.0872842524733883	0.75218298706583675	0.45218679120208694	0.9842451852181828	0.7517743141684843	FALSE
ENSG00000157306	NA	ZFHX2-AS1	ZFHX2-AS1	lncRNA	ZFHX2 antisense RNA 1 [Source:HGNC Symbol;Acc:HGNC:52658]	14	1	23511760	23560778	-0.08073720038475896	0.5618099781750789	-0.7521277894150155	0.45221165681326814	0.9842451852181828	-0.7517329736169711	FALSE
ENSG00000113494	5618	PRLR	PRLR	protein_coding	prolactin receptor [Source:HGNC Symbol;Acc:HGNC:9446]	5	-1	35048756	35230487	0.08642359342796459	1.5617339728823152	0.7520673044214156	0.4522656750720099	0.9842451852181828	0.7516431694887521	FALSE
ENSG00000279753	NA	AC011558.1	AC011558.1	TEC	TEC	19	-1	1038727	1039064	-0.10661685902061091	0.8312110324927489	-0.7520834630464239	0.4522854532196532	0.9842451852181828	-0.7516102902835554	FALSE
ENSG00000185359	9146	HGS	HGS	protein_coding	hepatocyte growth factor-regulated tyrosine kinase substrate [Source:HGNC Symbol;Acc:HGNC:4897]	17	1	81683326	81703138	0.022799053351409526	6.033751392770567	0.751951867622192	0.452342191080657	0.9842451852181828	0.7515159737358178	FALSE
ENSG00000260400	NA	AL513534.2	AL513534.2	lncRNA	novel transcript, overlapping to TET1	10	1	68698500	68700794	-0.11948234556119702	-0.20694761299503525	-0.7518664481380802	0.452360679073616	0.9842451852181828	-0.75148524219772594	FALSE
ENSG00000196275	84163	GTF2IRD2	GTF2IRD2	protein_coding	GTF2I repeat domain containing 2 [Source:HGNC Symbol;Acc:HGNC:30775]	7	-1	74796144	74851551	-0.058101847266246676	2.566936753973115	-0.751918719186662	0.4523749588518736	0.9842451852181828	-0.751461506221121	FALSE
ENSG00000169905	163590	TOR1AIP2	TOR1AIP2	protein_coding	torsin 1A interacting protein 2 [Source:HGNC Symbol;Acc:HGNC:24055]	1	-1	179839967	179877803	0.03361734369196068	6.083321118110656	0.751871038612542	0.4524105003458472	0.9842451852181828	0.7514024306664353	FALSE
ENSG00000184368	256714	MAP7D2	MAP7D2	protein_coding	MAP7 domain containing 2 [Source:HGNC Symbol;Acc:HGNC:25899]	X	-1	20006713	20116907	-0.09427086453334077	-0.10092050712373435	-0.7517419385128484	0.4524951421809241	0.9842451852181828	-0.7512617531774926	FALSE
ENSG00000131558	60412	EXOC4	EXOC4	protein_coding	exocyst complex component 4 [Source:HGNC Symbol;Acc:HGNC:30389]	7	1	133253073	134066589	-0.027992098735182047	7.060862668767291	-0.7516278686870723	0.45255916199448776	0.9842451852181828	-0.7511553600351686	FALSE
ENSG00000253438	100750225	PCAT1	PCAT1	lncRNA	prostate cancer associated transcript 1 [Source:HGNC Symbol;Acc:HGNC:43022]	8	1	126556323	127419050	-0.05098596995573779	5.6960268486312025	-0.7516087544650139	0.4525791829992911	0.9842451852181828	-0.7511220893059791	FALSE
ENSG00000111880	8732	RNGTT	RNGTT	protein_coding	RNA guanylyltransferase and 5'-phosphatase [Source:HGNC Symbol;Acc:HGNC:10073]	6	-1	88609897	88963618	-0.026985372207056102	5.948423761907713	-0.7512955106464745	0.4527656794565078	0.9842451852181828	-0.750812211071762	FALSE
ENSG00000169018	10116	FEM1B	FEM1B	protein_coding	fem-1 homolog B [Source:HGNC Symbol;Acc:HGNC:3649]	15	1	68277745	68295862	-0.045667308002468765	5.420971727296473	-0.7511090502473979	0.4528553031908594	0.9842451852181828	-0.7506633199776707	FALSE
ENSG00000267009	NA	AC007780.1	AC007780.1	lncRNA	novel transcript	17	1	68413623	68524949	-0.03977223651140527	5.549537080344992	-0.7511118643166279	0.45287723767737154	0.9842451852181828	-0.7506268829496224	FALSE
ENSG00000247315	85364	ZCCHC3	ZCCHC3	protein_coding	zinc finger CCHC-type containing 3 [Source:HGNC Symbol;Acc:HGNC:16230]	20	1	297570	300321	0.029861904632960456	4.161314354516914	0.750835008760027	0.4529953059165831	0.9842451852181828	0.7504307680190193	FALSE
ENSG00000140391	10099	TSPAN3	TSPAN3	protein_coding	tetraspanin 3 [Source:HGNC Symbol;Acc:HGNC:17752]	15	-1	77041404	77083984	0.04421112799490512	4.221513455658401	0.7506517230658503	0.4531564614186794	0.9842451852181828	0.7501631304099935	FALSE
ENSG00000155090	7071	KLF10	KLF10	protein_coding	Kruppel like factor 10 [Source:HGNC Symbol;Acc:HGNC:11810]	8	-1	102648784	102655725	0.0573297838403688	4.797292360771203	0.7504444745246023	0.4532563402449191	0.9842451852181828	0.7499972844798711	FALSE
ENSG00000165591	158584	FAAH2	FAAH2	protein_coding	fatty acid amide hydrolase 2 [Source:HGNC Symbol;Acc:HGNC:26440]	X	1	57286706	57489196	-0.06477923010593045	4.790342311267838	-0.7502471987054086	0.4534170338844806	0.9842451852181828	-0.7497305005778464	FALSE
ENSG00000159348	51706	CYB5R1	CYB5R1	protein_coding	cytochrome b5 reductase 1 [Source:HGNC Symbol;Acc:HGNC:13397]	1	-1	202961873	202967275	-0.042704739934180225	4.4385984486510575	-0.7501671661390329	0.4534379907780832	0.9842451852181828	-0.7496957118345497	FALSE
ENSG00000211597	NA	IGKJ1	IGKJ1	IG_J_gene	immunoglobulin kappa joining 1 [Source:HGNC Symbol;Acc:HGNC:5719]	2	-1	88861886	88861923	0.13631619606063017	-0.7204427682668124	0.7496947629607046	0.45368028263255455	0.9842451852181828	0.7492935697486802	FALSE
ENSG00000004700	5965	RECQL	RECQL	protein_coding	RecQ like helicase [Source:HGNC Symbol;Acc:HGNC:9948]	12	-1	21468910	21501669	0.04961598791480082	4.9525389332233605	0.7497164283507031	0.4536980142762026	0.9842451852181828	0.7492641445449839	FALSE
ENSG00000233913	NA	RPL10P9	RPL10P9	processed_pseudogene	ribosomal protein L10 pseudogene 9 [Source:HGNC Symbol;Acc:HGNC:35579]	5	1	168616352	168616996	-0.21565660572370415	1.6954905026387634	-0.74982705350526	0.45381581465563314	0.9842451852181828	-0.7490686743328832	FALSE
ENSG00000197841	339318	ZNF181	ZNF181	protein_coding	zinc finger protein 181 [Source:HGNC Symbol;Acc:HGNC:12971]	19	1	34734155	34745378	0.05992920241405697	2.290666041947487	0.7494390348546943	0.4538303323228854	0.9842451852181828	0.7490445866504033	FALSE
ENSG00000184203	5504	PPP1R2	PPP1R2	protein_coding	protein phosphatase 1 regulatory inhibitor subunit 2 [Source:HGNC Symbol;Acc:HGNC:9288]	3	-1	195514428	195543386	-0.020527204800107057	6.7804991965659065	-0.7493428388048116	0.45391678831250837	0.9842451852181828	-0.7489011480567229	FALSE
ENSG00000146707	22932	POMZP3	POMZP3	protein_coding	POM121 and ZP3 fusion [Source:HGNC Symbol;Acc:HGNC:9203]	7	-1	76609986	76627261	-0.05722017722105299	2.484913225817953	-0.7494337570371825	0.45393331370083656	0.9842451852181828	-0.7488737326419898	FALSE
ENSG00000153922	1105	CHD1	CHD1	protein_coding	chromodomain helicase DNA binding protein 1 [Source:HGNC Symbol;Acc:HGNC:1915]	5	-1	98853985	98928957	0.04064114495980142	7.073200002792145	0.7490902092857686	0.4541009062572945	0.9842451852181828	0.7485957304557885	FALSE
ENSG00000136997	4609	MYC	MYC	protein_coding	MYC proto-oncogene, bHLH transcription factor [Source:HGNC Symbol;Acc:HGNC:7553]	8	1	127735434	127742951	-0.05138253021358974	5.262679472179624	-0.7489584181081957	0.454139651161398	0.9842451852181828	-0.7485314687226414	FALSE
ENSG00000229132	NA	EIF4A1P10	EIF4A1P10	processed_pseudogene	eukaryotic translation initiation factor 4A1 pseudogene 10 [Source:HGNC Symbol;Acc:HGNC:37930]	X	-1	92113246	92114461	0.08357970820803332	0.7920673833567009	0.7487537414268942	0.45424848824058217	0.9842451852181828	0.7483509696644065	FALSE
ENSG00000171385	3752	KCND3	KCND3	protein_coding	potassium voltage-gated channel subfamily D member 3 [Source:HGNC Symbol;Acc:HGNC:6239]	1	-1	111770662	111989155	0.11492451703810819	0.9364502666795768	0.7488278170907499	0.4542796187057532	0.9842451852181828	0.7482993463422094	FALSE
ENSG00000119906	55719	SLF2	SLF2	protein_coding	SMC5-SMC6 complex localization factor 2 [Source:HGNC Symbol;Acc:HGNC:17814]	10	1	100912963	100965134	-0.04038497194535928	5.139765904436349	-0.7486314048308518	0.45433769387604106	0.9842451852181828	-0.7482030462294189	FALSE
ENSG00000070010	7353	UFD1	UFD1	protein_coding	ubiquitin recognition factor in ER associated degradation 1 [Source:HGNC Symbol;Acc:HGNC:12520]	22	-1	19449911	19479202	-0.023933093028174923	5.20518126766887	-0.7486065081821867	0.45437282845806914	0.9842451852181828	-0.7481447895154658	FALSE
ENSG00000119537	2531	KDSR	KDSR	protein_coding	3-ketodihydrosphingosine reductase [Source:HGNC Symbol;Acc:HGNC:4021]	18	-1	63327726	63367228	0.046596760639995516	4.089476966039892	0.7485527960183422	0.45438739287510754	0.9842451852181828	0.7481206409736674	FALSE
ENSG00000177963	60626	RIC8A	RIC8A	protein_coding	RIC8 guanine nucleotide exchange factor A [Source:HGNC Symbol;Acc:HGNC:29550]	11	1	207511	215113	0.024985807031320917	5.265426827548678	0.7485428382647488	0.45439897928764283	0.9842451852181828	0.7481014304258838	FALSE
ENSG00000061987	23041	MON2	MON2	protein_coding	MON2 homolog, regulator of endosome-to-Golgi trafficking [Source:HGNC Symbol;Acc:HGNC:29177]	12	1	62466817	62600476	-0.028356711395060685	6.7835543120996995	-0.7485315650574923	0.4544248838893904	0.9842451852181828	-0.7480584809781791	FALSE
ENSG00000211689	445347	TRGC1	TRGC1	TR_C_gene	T cell receptor gamma constant 1 [Source:HGNC Symbol;Acc:HGNC:12275]	7	-1	38257879	38265678	-0.11638056334983382	3.39902170293811	-0.7485541190504565	0.45448343411198344	0.9842451852181828	-0.7479614106562549	FALSE
ENSG00000166166	115708	TRMT61A	TRMT61A	protein_coding	tRNA methyltransferase 61A [Source:HGNC Symbol;Acc:HGNC:23790]	14	1	103529196	103537073	0.06344037922192558	1.6822220868508582	0.748327822789884	0.45450086072161466	0.9842451852181828	0.7479325204685547	FALSE
ENSG00000100628	51676	ASB2	ASB2	protein_coding	ankyrin repeat and SOCS box containing 2 [Source:HGNC Symbol;Acc:HGNC:16012]	14	-1	93934166	93976739	0.105906615454755	1.3200537369065772	0.7482568001709341	0.45454602337121575	0.9842451852181828	0.7478576518150485	FALSE
ENSG00000106780	1955	MEGF9	MEGF9	protein_coding	multiple EGF like domains 9 [Source:HGNC Symbol;Acc:HGNC:3234]	9	-1	120600811	120714470	-0.04874264128770811	9.397319172101966	-0.7482488910640503	0.4546104563782716	0.9842451852181828	-0.7477508448667369	FALSE
ENSG00000133114	55425	GPALPP1	GPALPP1	protein_coding	GPALPP motifs containing 1 [Source:HGNC Symbol;Acc:HGNC:20298]	13	1	44989529	45037669	-0.03713536321878008	3.9510516595932814	-0.7481306648302812	0.45462820372145907	0.9842451852181828	-0.7477214275989238	FALSE
ENSG00000261286	NA	ATP2C2-AS1	ATP2C2-AS1	lncRNA	ATP2C2 antisense RNA 1 [Source:HGNC Symbol;Acc:HGNC:53167]	16	-1	84459259	84467361	-0.07762988762790923	0.5257972689110885	-0.7481061196896674	0.4546430337673988	0.9842451852181828	-0.7476968464195668	FALSE
ENSG00000105939	56829	ZC3HAV1	ZC3HAV1	protein_coding	zinc finger CCCH-type containing, antiviral 1 [Source:HGNC Symbol;Acc:HGNC:23721]	7	-1	139043515	139109720	-0.04545096008214422	8.493274213881284	-0.748014230791193	0.454715825381411	0.9842451852181828	-0.747576199013234	FALSE
ENSG00000072415	64398	MPP5	MPP5	protein_coding	membrane palmitoylated protein 5 [Source:HGNC Symbol;Acc:HGNC:18669]	14	1	67241342	67336061	-0.03447520524529857	3.5426134626715147	-0.7478602313700847	0.4547898595734514	0.9842451852181828	-0.7474535032746986	FALSE
ENSG00000100365	4689	NCF4	NCF4	protein_coding	neutrophil cytosolic factor 4 [Source:HGNC Symbol;Acc:HGNC:7662]	22	1	36860988	36878017	-0.04839710990962942	8.367797702502166	-0.7478281177661824	0.454857597944882	0.9842451852181828	-0.7473412513606297	FALSE
ENSG00000137073	55833	UBAP2	UBAP2	protein_coding	ubiquitin associated protein 2 [Source:HGNC Symbol;Acc:HGNC:14185]	9	-1	33921693	34048949	0.034091229080098095	5.733627852985128	0.747625936354488	0.4549522707288144	0.9842451852181828	0.7471843811502799	FALSE
ENSG00000253366	NA	AC139272.1	AC139272.1	unprocessed_pseudogene	glucuronidase, beta (GUSB) pseudogene	5	1	70751184	70795914	-0.10350205698223056	-0.05909943594755164	-0.7476276209381221	0.454977454631987	0.9842451852181828	-0.747142655208452	FALSE
ENSG00000261832	NA	AC138894.1	AC138894.1	protein_coding	novel protein	16	-1	28456371	28492098	0.08342220371939457	1.0417141821137332	0.7475633286227041	0.45498061014485636	0.9842451852181828	0.747137427089682	FALSE
ENSG00000232613	NA	LINC02576	LINC02576	lncRNA	long intergenic non-protein coding RNA 2576 [Source:HGNC Symbol;Acc:HGNC:53748]	2	1	65030727	65053017	-0.12146385185781339	0.007613451536283415	-0.7473454244121024	0.45510772425598023	0.9842451852181828	-0.7469268387874697	FALSE
ENSG00000224805	NA	LINC00853	LINC00853	lncRNA	long intergenic non-protein coding RNA 853 [Source:HGNC Symbol;Acc:HGNC:43716]	1	1	47179250	47180339	-0.12343886934787746	-0.13522111494985503	-0.746594391405479	0.45559394795038755	0.9842451852181828	-0.7461216237467267	FALSE
ENSG00000119705	81892	SLIRP	SLIRP	protein_coding	SRA stem-loop interacting RNA binding protein [Source:HGNC Symbol;Acc:HGNC:20495]	14	1	77708071	77761104	-0.023724637505071478	4.373289569628561	-0.7464800563911578	0.4556219969213855	0.9842451852181828	-0.7460751877609143	FALSE
ENSG00000132467	57050	UTP3	UTP3	protein_coding	UTP3 small subunit processome component [Source:HGNC Symbol;Acc:HGNC:24477]	4	1	70688532	70690551	0.03413192540126797	4.297893871463866	0.7464086687999821	0.45567106259307477	0.9842451852181828	0.7459939618102551	FALSE
ENSG00000223969	NA	AC002456.1	AC002456.1	lncRNA	novel transcript	7	-1	90590619	90597353	-0.06748764190227874	2.127011498811362	-0.7464469472724711	0.4557206886221342	0.9842451852181828	-0.7459118132200201	FALSE
ENSG00000168517	124790	HEXIM2	HEXIM2	protein_coding	HEXIM P-TEFb complex subunit 2 [Source:HGNC Symbol;Acc:HGNC:28591]	17	1	45160700	45170040	0.06711005978562401	1.6164804579434457	0.7463062970942285	0.45575975303757565	0.9842451852181828	0.7458471513679328	FALSE
ENSG00000174529	388730	TMEM81	TMEM81	protein_coding	transmembrane protein 81 [Source:HGNC Symbol;Acc:HGNC:32349]	1	-1	205083129	205084460	0.06586703734262067	1.190084184786894	0.7462111823498747	0.45577902014367855	0.9842451852181828	0.7458152604029161	FALSE
ENSG00000139044	283358	B4GALNT3	B4GALNT3	protein_coding	beta-1,4-N-acetyl-galactosaminyltransferase 3 [Source:HGNC Symbol;Acc:HGNC:24137]	12	1	459939	563509	-0.12241015092421548	1.3901781702485094	-0.746398027592228	0.455862297669859	0.9842451852181828	-0.7456774279446639	FALSE
ENSG00000100364	23313	KIAA0930	KIAA0930	protein_coding	KIAA0930 [Source:HGNC Symbol;Acc:HGNC:1314]	22	-1	45190338	45240769	0.04115176344649196	6.614618756963467	0.7460978882095712	0.45589808084157124	0.9842451852181828	0.7456182076436412	FALSE
ENSG00000120509	51248	PDZD11	PDZD11	protein_coding	PDZ domain containing 11 [Source:HGNC Symbol;Acc:HGNC:28034]	X	-1	70286595	70290514	0.0465563709729091	2.8360217951133526	0.7460006493848707	0.4559113798984511	0.9842451852181828	0.7455961986862466	FALSE
ENSG00000228262	NA	LINC01320	LINC01320	lncRNA	long intergenic non-protein coding RNA 1320 [Source:HGNC Symbol;Acc:HGNC:50526]	2	1	33706886	34738231	-0.15399003279801948	-0.2793210145481968	-0.7460892475200113	0.4559248120129361	0.9842451852181828	-0.745573969894933	FALSE
ENSG00000259813	NA	AC138028.3	AC138028.3	lncRNA	novel transcript, antisense to RNF166	16	1	88696501	88698610	0.08363788433000785	0.5192393909773383	0.7459732130960818	0.4559374478442787	0.9842451852181828	0.7455530592079902	FALSE
ENSG00000136040	10154	PLXNC1	PLXNC1	protein_coding	plexin C1 [Source:HGNC Symbol;Acc:HGNC:9106]	12	1	94148577	94307675	-0.04215177237035306	9.364830714921675	-0.7458309048295567	0.4560592867941944	0.9842451852181828	-0.7453514480312965	FALSE
ENSG00000092068	23428	SLC7A8	SLC7A8	protein_coding	solute carrier family 7 member 8 [Source:HGNC Symbol;Acc:HGNC:11066]	14	-1	23125295	23183674	0.12193315302333696	1.4463537435972624	0.7458527153641185	0.45608361674710574	0.9842451852181828	0.7453111920352703	FALSE
ENSG00000160124	131076	CCDC58	CCDC58	protein_coding	coiled-coil domain containing 58 [Source:HGNC Symbol;Acc:HGNC:31136]	3	-1	122359591	122383231	-0.04592475583576405	2.2865520929233036	-0.745695664117287	0.45609346410997964	0.9842451852181828	-0.7452948990712682	FALSE
ENSG00000067836	79641	ROGDI	ROGDI	protein_coding	rogdi atypical leucine zipper [Source:HGNC Symbol;Acc:HGNC:29478]	16	-1	4796968	4802950	-0.07551704574742008	1.031937879660166	-0.7454462523948142	0.4562717789375098	0.9842451852181828	-0.7449999023149875	FALSE
ENSG00000176171	664	BNIP3	BNIP3	protein_coding	BCL2 interacting protein 3 [Source:HGNC Symbol;Acc:HGNC:1084]	10	-1	131966455	131982013	-0.04245735472408496	2.815790892112094	-0.7453892004828683	0.4562797550455284	0.9842451852181828	-0.7449867084830789	FALSE
ENSG00000237399	NA	PITRM1-AS1	PITRM1-AS1	lncRNA	PITRM1 antisense RNA 1 [Source:HGNC Symbol;Acc:HGNC:44675]	10	1	3141632	3167972	-0.0976866769770307	-0.3889126940044948	-0.7451628345740776	0.4564039240091017	0.9842451852181828	-0.744781328733683	FALSE
ENSG00000166446	124359	CDYL2	CDYL2	protein_coding	chromodomain Y like 2 [Source:HGNC Symbol;Acc:HGNC:23030]	16	-1	80597907	80804598	0.04043999205653748	4.105448519295138	0.7450863915233698	0.45647967419554647	0.9842451852181828	0.7446560507394224	FALSE
ENSG00000261573	NA	AL157402.2	AL157402.2	lncRNA	novel transcript	1	-1	198657553	198667061	-0.13534762856416843	-0.8001537524360347	-0.7448522535387283	0.45661451282251997	0.9842451852181828	-0.7444330793720183	FALSE
ENSG00000139505	9107	MTMR6	MTMR6	protein_coding	myotubularin related protein 6 [Source:HGNC Symbol;Acc:HGNC:7453]	13	-1	25246201	25288009	-0.048116244089386306	5.881979187658637	-0.7448646287494797	0.4566388140330623	0.9842451852181828	-0.7443928984274573	FALSE
ENSG00000164035	51705	EMCN	EMCN	protein_coding	endomucin [Source:HGNC Symbol;Acc:HGNC:16041]	4	-1	100395341	100880126	0.16758368031895443	-0.9485295828575745	0.7447733959004083	0.45670755283162534	0.9842451852181828	0.7442792484625769	FALSE
ENSG00000182518	90736	FAM104B	FAM104B	protein_coding	family with sequence similarity 104 member B [Source:HGNC Symbol;Acc:HGNC:25085]	X	-1	55143102	55161310	-0.05572676610763638	2.7729467090101085	-0.7446489638687421	0.45673397669252913	0.9842451852181828	-0.7442355628716923	FALSE
ENSG00000126602	10131	TRAP1	TRAP1	protein_coding	TNF receptor associated protein 1 [Source:HGNC Symbol;Acc:HGNC:16264]	16	-1	3651639	3717553	-0.03618504107071008	4.59064240671132	-0.7446588092710631	0.456753805837145	0.9842451852181828	-0.7442027810138977	FALSE
ENSG00000269235	NA	ZNF350-AS1	ZNF350-AS1	lncRNA	ZNF350 antisense RNA 1 [Source:HGNC Symbol;Acc:HGNC:48598]	19	1	51949134	51981367	-0.08740033196718339	-0.14705708080193167	-0.7443324282103728	0.45692864740637795	0.9842451852181828	-0.743913764751984	FALSE
ENSG00000182118	375061	FAM89A	FAM89A	protein_coding	family with sequence similarity 89 member A [Source:HGNC Symbol;Acc:HGNC:25057]	1	-1	231018958	231040254	-0.0887684153588072	0.5909459878436971	-0.7442303348853694	0.4569856682165221	0.9842451852181828	-0.7438195217630362	FALSE
ENSG00000119326	8727	CTNNAL1	CTNNAL1	protein_coding	catenin alpha like 1 [Source:HGNC Symbol;Acc:HGNC:2512]	9	-1	108942569	109013522	-0.10329052975736852	2.945060095130697	-0.7443043209106055	0.4570055673074158	0.9842451852181828	-0.7437866344517191	FALSE
ENSG00000165732	9188	DDX21	DDX21	protein_coding	DExD-box helicase 21 [Source:HGNC Symbol;Acc:HGNC:2744]	10	1	68956170	68985068	0.032469697214032145	6.956167090385141	0.7442313669868134	0.45700722317587306	0.9842451852181828	0.7437838978272031	FALSE
ENSG00000153179	283349	RASSF3	RASSF3	protein_coding	Ras association domain family member 3 [Source:HGNC Symbol;Acc:HGNC:14271]	12	1	64507001	64697564	0.025434859465137905	9.290109585258083	0.744201031942416	0.4570354089469142	0.9842451852181828	0.7437373165561935	FALSE
ENSG00000172728	84750	FUT10	FUT10	protein_coding	fucosyltransferase 10 [Source:HGNC Symbol;Acc:HGNC:19234]	8	-1	33370824	33473146	-0.08757410230739282	3.047039440762287	-0.7444054017791544	0.4570373453889197	0.9842451852181828	-0.7437341163506754	FALSE
ENSG00000149100	10480	EIF3M	EIF3M	protein_coding	eukaryotic translation initiation factor 3 subunit M [Source:HGNC Symbol;Acc:HGNC:24460]	11	1	32583798	32606264	-0.03290699684278309	6.767326802860446	-0.7440758562201382	0.45709745838423743	0.9842451852181828	-0.743634776115503	FALSE
ENSG00000241556	NA	AC018475.1	AC018475.1	processed_pseudogene	ribosomal protein L29 (RPL29) pseudogene	12	-1	95467397	95467861	-0.11529844411376455	-0.7165524801597675	-0.7439329243160993	0.45715025855186975	0.9842451852181828	-0.7435475268084806	FALSE
ENSG00000110048	5007	OSBP	OSBP	protein_coding	oxysterol binding protein [Source:HGNC Symbol;Acc:HGNC:8503]	11	-1	59574398	59615774	0.03017955468477762	5.672483332129027	0.7435643953336214	0.45739476192346373	0.9842451852181828	0.7431435725066204	FALSE
ENSG00000140263	6652	SORD	SORD	protein_coding	sorbitol dehydrogenase [Source:HGNC Symbol;Acc:HGNC:11184]	15	1	45023181	45077185	0.05969155413724714	3.728838889749923	0.7435977486630857	0.4574264899228836	0.9842451852181828	0.7430911622338667	FALSE
ENSG00000218283	NA	MORF4L1P1	MORF4L1P1	processed_pseudogene	mortality factor 4 like 1 pseudogene 1 [Source:HGNC Symbol;Acc:HGNC:20400]	1	1	220253570	220254536	0.043422385128171204	3.2770477341557114	0.7435063997296422	0.4574288753426826	0.9842451852181828	0.7430872219323341	FALSE
ENSG00000140398	79661	NEIL1	NEIL1	protein_coding	nei like DNA glycosylase 1 [Source:HGNC Symbol;Acc:HGNC:18448]	15	1	75346955	75357115	-0.06802182873059293	2.4990117398291356	-0.7434541620747966	0.4575185037638191	0.9842451852181828	-0.7429391796193886	FALSE
ENSG00000122203	57179	KIAA1191	KIAA1191	protein_coding	KIAA1191 [Source:HGNC Symbol;Acc:HGNC:29209]	5	-1	176346062	176361807	0.036312852944524465	4.983185826145946	0.7433306436308453	0.457541515948521	0.9842451852181828	0.7429011722378499	FALSE
ENSG00000162461	284723	SLC25A34	SLC25A34	protein_coding	solute carrier family 25 member 34 [Source:HGNC Symbol;Acc:HGNC:27653]	1	1	15736258	15741392	-0.06932679641892725	1.2648872787554166	-0.7432725141483671	0.45758942024222493	0.9842451852181828	-0.742822055996465	FALSE
ENSG00000136270	9238	TBRG4	TBRG4	protein_coding	transforming growth factor beta regulator 4 [Source:HGNC Symbol;Acc:HGNC:17443]	7	-1	45100100	45112047	0.032775567336202016	3.8327669238214956	0.7431953594922506	0.4576256917416064	0.9842451852181828	0.7427621549664485	FALSE
ENSG00000280106	NA	AC008555.7	AC008555.7	TEC	TEC	19	-1	34949038	34951205	-0.06643208479338536	1.3037574789072026	-0.7429419828945792	0.4577449020374966	0.9842451852181828	-0.7425653023741653	FALSE
ENSG00000143322	27	ABL2	ABL2	protein_coding	ABL proto-oncogene 2, non-receptor tyrosine kinase [Source:HGNC Symbol;Acc:HGNC:77]	1	-1	179099330	179229684	-0.032120972982823126	5.230858880289082	-0.7429997270402788	0.4577672288494772	0.9842451852181828	-0.7425284371907483	FALSE
ENSG00000151229	114134	SLC2A13	SLC2A13	protein_coding	solute carrier family 2 member 13 [Source:HGNC Symbol;Acc:HGNC:15956]	12	-1	39755025	40106089	-0.03655783613189234	3.846261195863219	-0.74292573980027	0.4577741222420547	0.9842451852181828	-0.7425170552867872	FALSE
ENSG00000118432	1268	CNR1	CNR1	protein_coding	cannabinoid receptor 1 [Source:HGNC Symbol;Acc:HGNC:2159]	6	-1	88139864	88166359	-0.16660371485038272	0.16895735393775957	-0.7431943279490005	0.45779033624087884	0.9842451852181828	-0.7424902842068916	FALSE
ENSG00000196072	282991	BLOC1S2	BLOC1S2	protein_coding	biogenesis of lysosomal organelles complex 1 subunit 2 [Source:HGNC Symbol;Acc:HGNC:20984]	10	-1	100273280	100286680	0.028047498751013755	5.294146460268611	0.7428262306835917	0.4578572988679743	0.9842451852181828	0.7423797272449356	FALSE
ENSG00000261098	NA	AP000766.1	AP000766.1	lncRNA	novel transcript	11	-1	107312132	107316271	-0.09197781552602402	1.6180372849888436	-0.7426387558328773	0.4579437729405973	0.9842451852181828	-0.7422369698249993	FALSE
ENSG00000011590	27033	ZBTB32	ZBTB32	protein_coding	zinc finger and BTB domain containing 32 [Source:HGNC Symbol;Acc:HGNC:16763]	19	1	35704558	35717038	-0.1282281897479964	-0.03067125755995616	-0.7425659996610338	0.4579825995580117	0.9842451852181828	-0.7421728770621058	FALSE
ENSG00000111144	4048	LTA4H	LTA4H	protein_coding	leukotriene A4 hydrolase [Source:HGNC Symbol;Acc:HGNC:6710]	12	-1	96000753	96043520	-0.05167141148537624	7.517088268621787	-0.7426391672374036	0.4580298742606169	0.9842451852181828	-0.7420948427983173	FALSE
ENSG00000241764	NA	AC002467.1	AC002467.1	lncRNA	novel transcript, antisense to CBLL1	7	-1	107739999	107744581	-0.07867089878208633	0.6008108019217664	-0.7423711562305337	0.45813021465811643	0.9842451852181828	-0.7419292303078019	FALSE
ENSG00000167740	124936	CYB5D2	CYB5D2	protein_coding	cytochrome b5 domain containing 2 [Source:HGNC Symbol;Acc:HGNC:28471]	17	1	4143168	4187310	-0.031734257458061244	3.2688125671530366	-0.7422430496723433	0.458175279503921	0.9842451852181828	-0.7418548571030794	FALSE
ENSG00000136929	55363	HEMGN	HEMGN	protein_coding	hemogen [Source:HGNC Symbol;Acc:HGNC:17509]	9	-1	97926791	97944856	0.09670284197791279	5.766231642045027	0.7422745861582484	0.4582302323208174	0.9842451852181828	0.7417641707419204	FALSE
ENSG00000164010	114625	ERMAP	ERMAP	protein_coding	erythroblast membrane associated protein (Scianna blood group) [Source:HGNC Symbol;Acc:HGNC:15743]	1	1	42817122	42844991	0.04351487451158764	4.194079344454454	0.7422265354200125	0.4582341328817394	0.9842451852181828	0.7417577340394071	FALSE
ENSG00000065989	5141	PDE4A	PDE4A	protein_coding	phosphodiesterase 4A [Source:HGNC Symbol;Acc:HGNC:8780]	19	1	10416773	10469630	0.05392313725753661	3.5828782555944474	0.7422449201150089	0.45824053791123176	0.9842451852181828	0.7417471645315277	FALSE
ENSG00000126775	22863	ATG14	ATG14	protein_coding	autophagy related 14 [Source:HGNC Symbol;Acc:HGNC:19962]	14	-1	55366392	55411858	-0.027466327144448854	5.0406244757311045	-0.7419958648832717	0.4583584938809724	0.9842451852181828	-0.7415525297244938	FALSE
ENSG00000211956	NA	IGHV4-34	IGHV4-34	IG_V_gene	immunoglobulin heavy variable 4-34 [Source:HGNC Symbol;Acc:HGNC:5650]	14	-1	106373663	106374145	-0.15741913445064215	2.1555768223172884	-0.7419197372283446	0.4583932313081963	0.9842451852181828	-0.7414952161281074	FALSE
ENSG00000065485	10954	PDIA5	PDIA5	protein_coding	protein disulfide isomerase family A member 5 [Source:HGNC Symbol;Acc:HGNC:24811]	3	1	123067025	123225227	-0.04824378411397978	2.5690963032515293	-0.7418585713484133	0.4584091534969319	0.9842451852181828	-0.7414689467784954	FALSE
ENSG00000078070	56922	MCCC1	MCCC1	protein_coding	methylcrotonoyl-CoA carboxylase 1 [Source:HGNC Symbol;Acc:HGNC:6936]	3	-1	183015218	183116075	0.030238372654999957	4.617347539902574	0.7418538746508516	0.45843179669480394	0.9842451852181828	0.7414315895997586	FALSE
ENSG00000112079	11329	STK38	STK38	protein_coding	serine/threonine kinase 38 [Source:HGNC Symbol;Acc:HGNC:17847]	6	-1	36493892	36547479	-0.020047565376254184	8.707797738173713	-0.7417022778337201	0.45854746538252855	0.9842451852181828	-0.7412407733380324	FALSE
ENSG00000101911	5634	PRPS2	PRPS2	protein_coding	phosphoribosyl pyrophosphate synthetase 2 [Source:HGNC Symbol;Acc:HGNC:9465]	X	1	12791355	12824222	-0.04985872137473235	3.9532189436924767	-0.7414428522055793	0.45867889514012083	0.9842451852181828	-0.741023989113275	FALSE
ENSG00000279838	NA	AL356273.3	AL356273.3	TEC	TEC	1	-1	185292384	185294372	-0.055183836784902685	2.262673894581758	-0.7412541423906561	0.45881660543946756	0.9842451852181828	-0.7407968829269669	FALSE
ENSG00000181004	166379	BBS12	BBS12	protein_coding	Bardet-Biedl syndrome 12 [Source:HGNC Symbol;Acc:HGNC:26648]	4	1	122732702	122744942	0.06775913482373241	1.3611211515363855	0.7410292838643935	0.4589163339490101	0.9842451852181828	0.7406324386046315	FALSE
ENSG00000270804	NA	AC010326.4	AC010326.4	transcribed_processed_pseudogene	ubiquitin-conjugating enzyme E2C (UBE2C) pseudogene	19	1	57867885	57868834	-0.05125116068264379	2.792051921081682	-0.7410260290768093	0.4589603419481141	0.9842451852181828	-0.740559879308643	FALSE
ENSG00000243797	NA	AC004917.1	AC004917.1	lncRNA	novel transcript, sense overlapping CCDC71L	7	-1	106372251	106770207	-0.08314097602446457	1.6831777484591002	-0.7409038644949719	0.45905620182328466	0.9842451852181828	-0.7404018414214055	FALSE
ENSG00000285793	NA	AC125232.2	AC125232.2	lncRNA	novel transcript	2	-1	87030675	87076429	-0.0827306382747729	0.19409261352920135	-0.7407278703923379	0.4590896164553864	0.9842451852181828	-0.7403467572560252	FALSE
ENSG00000262481	NA	TMEM256-PLSCR3	TMEM256-PLSCR3	protein_coding	TMEM256-PLSCR3 readthrough (NMD candidate) [Source:HGNC Symbol;Acc:HGNC:49186]	17	-1	7389734	7404097	-0.10831893823575012	-0.5429453343054503	-0.7405985033325784	0.4591670053978407	0.9842451852181828	-0.7402191898752758	FALSE
ENSG00000028528	6642	SNX1	SNX1	protein_coding	sorting nexin 1 [Source:HGNC Symbol;Acc:HGNC:11172]	15	1	64094123	64146090	0.020407165362585467	7.117697508337018	0.7406407443782403	0.45918783189921264	0.9842451852181828	0.7401848616760147	FALSE
ENSG00000119048	7320	UBE2B	UBE2B	protein_coding	ubiquitin conjugating enzyme E2 B [Source:HGNC Symbol;Acc:HGNC:12473]	5	1	134371469	134392108	-0.03258254622557821	7.811978171105953	-0.7406081840245197	0.45919562002320935	0.9842451852181828	-0.7401720247812859	FALSE
ENSG00000249348	NA	UGDH-AS1	UGDH-AS1	lncRNA	UGDH antisense RNA 1 [Source:HGNC Symbol;Acc:HGNC:40601]	4	1	39528019	39594707	-0.044986677052663904	2.1091833387166674	-0.7402763472232015	0.45936376189252404	0.9842451852181828	-0.7398949121029275	FALSE
ENSG00000198478	83699	SH3BGRL2	SH3BGRL2	protein_coding	SH3 domain binding glutamate rich protein like 2 [Source:HGNC Symbol;Acc:HGNC:15567]	6	1	79631329	79703655	-0.08534202482755848	5.879194769391611	-0.740378275298346	0.4594231209864261	0.9842451852181828	-0.7397970966331509	FALSE
ENSG00000011304	5725	PTBP1	PTBP1	protein_coding	polypyrimidine tract binding protein 1 [Source:HGNC Symbol;Acc:HGNC:9583]	19	1	797075	812327	0.02424987723216443	6.838688674446815	0.740006217569135	0.4595585171953618	0.9842451852181828	0.739574009132691	FALSE
ENSG00000139083	2120	ETV6	ETV6	protein_coding	ETS variant 6 [Source:HGNC Symbol;Acc:HGNC:3495]	12	1	11649854	11895402	0.035501735207102314	8.615522686103962	0.7399295868464568	0.45960157094419885	0.9842451852181828	0.7395030787202613	FALSE
ENSG00000139624	91012	CERS5	CERS5	protein_coding	ceramide synthase 5 [Source:HGNC Symbol;Acc:HGNC:23749]	12	-1	50129299	50167533	0.029691413142358236	5.972855085058643	0.7398364888322101	0.45968155724129056	0.9842451852181828	0.7393713123582305	FALSE
ENSG00000135119	84900	RNFT2	RNFT2	protein_coding	ring finger protein, transmembrane 2 [Source:HGNC Symbol;Acc:HGNC:25905]	12	1	116738178	116853631	-0.05668800313536648	2.210937450659259	-0.7397624961082557	0.4597218689765339	0.9842451852181828	-0.7393049092147176	FALSE
ENSG00000087157	9489	PGS1	PGS1	protein_coding	phosphatidylglycerophosphate synthase 1 [Source:HGNC Symbol;Acc:HGNC:30029]	17	1	78378649	78425114	-0.05599467713182804	7.117447964249986	-0.7397306804883155	0.4597433994429052	0.9842451852181828	-0.7392694446830079	FALSE
ENSG00000204514	730051	ZNF814	ZNF814	protein_coding	zinc finger protein 814 [Source:HGNC Symbol;Acc:HGNC:33258]	19	-1	57848731	57889074	0.049581990269293996	3.8149060036855	0.739666946839544	0.4598497145969973	0.9842451852181828	0.7390943382246563	FALSE
ENSG00000165644	118881	COMTD1	COMTD1	protein_coding	catechol-O-methyltransferase domain containing 1 [Source:HGNC Symbol;Acc:HGNC:26309]	10	-1	75233641	75236030	-0.0762187261394055	0.8855310479312101	-0.7392789484770639	0.4599693711183451	0.9842451852181828	-0.7388972849593308	FALSE
ENSG00000214439	NA	FAM185BP	FAM185BP	transcribed_unprocessed_pseudogene	family with sequence similarity 185 member B, pseudogene [Source:HGNC Symbol;Acc:HGNC:21813]	7	-1	77083787	77122116	0.05794338306496849	2.985066484689235	0.739326305055521	0.4599893981719253	0.9842451852181828	0.7388643067240664	FALSE
ENSG00000139324	160418	TMTC3	TMTC3	protein_coding	transmembrane O-mannosyltransferase targeting cadherins 3 [Source:HGNC Symbol;Acc:HGNC:26899]	12	1	88142296	88199887	-0.05344370072972371	2.8277605898371854	-0.7392635329790478	0.4599941473758975	0.9842451852181828	-0.7388564864021882	FALSE
ENSG00000122417	57489	ODF2L	ODF2L	protein_coding	outer dense fiber of sperm tails 2 like [Source:HGNC Symbol;Acc:HGNC:29225]	1	-1	86346824	86396342	-0.04882435835424914	4.867651230792797	-0.7393244585474402	0.45999640127193286	0.9842451852181828	-0.7388527750186614	FALSE
ENSG00000242265	23089	PEG10	PEG10	protein_coding	paternally expressed 10 [Source:HGNC Symbol;Acc:HGNC:14005]	7	1	94656325	94669695	-0.1430626674019524	-0.6409736816737794	-0.7391304746287237	0.46006038208993283	0.9842451852181828	-0.7387474250896451	FALSE
ENSG00000134765	1823	DSC1	DSC1	protein_coding	desmocollin 1 [Source:HGNC Symbol;Acc:HGNC:3035]	18	-1	31129236	31162856	-0.1589632992315061	-0.19627371445328656	-0.7390321199308519	0.4601883964719736	0.9842451852181828	-0.7385366629904532	FALSE
ENSG00000101544	22850	ADNP2	ADNP2	protein_coding	ADNP homeobox 2 [Source:HGNC Symbol;Acc:HGNC:23803]	18	1	80109262	80147523	-0.035787354738501254	4.032322254080228	-0.7386129151026282	0.4603862961823151	0.9842451852181828	-0.738210906654341	FALSE
ENSG00000154556	8470	SORBS2	SORBS2	protein_coding	sorbin and SH3 domain containing 2 [Source:HGNC Symbol;Acc:HGNC:24098]	4	-1	185585444	185956652	0.1522728702885832	-0.9006450310232383	0.7384336676391837	0.4605257350729296	0.9842451852181828	0.737981427825803	FALSE
ENSG00000048471	92017	SNX29	SNX29	protein_coding	sorting nexin 29 [Source:HGNC Symbol;Acc:HGNC:30542]	16	1	11976734	12574287	0.03050760408999853	6.93519449858708	0.7384063158544115	0.46055123070257653	0.9842451852181828	0.7379394730942447	FALSE
ENSG00000120697	29880	ALG5	ALG5	protein_coding	ALG5 dolichyl-phosphate beta-glucosyltransferase [Source:HGNC Symbol;Acc:HGNC:20266]	13	-1	36949738	37000261	-0.033362527702739175	3.2930157060960017	-0.7382152917284249	0.46061423270711777	0.9842451852181828	-0.7378358047318714	FALSE
ENSG00000272686	NA	AC006333.2	AC006333.2	lncRNA	novel transcript, antisense to WASL	7	1	123749068	123751166	0.08526004269591789	0.24209807201905617	0.7380914878242184	0.46069440652467886	0.9842451852181828	0.7377038920075135	FALSE
ENSG00000144659	54977	SLC25A38	SLC25A38	protein_coding	solute carrier family 25 member 38 [Source:HGNC Symbol;Acc:HGNC:26054]	3	1	39383370	39397351	-0.04338304034361018	4.428508427666204	-0.7377548811176966	0.46094254801279544	0.9842451852181828	-0.7372956976491243	FALSE
ENSG00000119888	4072	EPCAM	EPCAM	protein_coding	epithelial cell adhesion molecule [Source:HGNC Symbol;Acc:HGNC:11529]	2	1	47345158	47387601	0.11887858310398025	0.4536566499257623	0.7376895438993107	0.4609685369298139	0.9842451852181828	0.7372529528193708	FALSE
ENSG00000146858	92092	ZC3HAV1L	ZC3HAV1L	protein_coding	zinc finger CCCH-type containing, antiviral 1 like [Source:HGNC Symbol;Acc:HGNC:22423]	7	-1	139025706	139036042	0.1179309604216367	-0.5193136945933029	0.7375545587520398	0.46102512561906583	0.9842451852181828	0.7371598841935336	FALSE
ENSG00000251095	NA	AC093866.1	AC093866.1	lncRNA	novel transcript	4	1	89410960	89726752	-0.15347404403890663	-0.3801564416048175	-0.7374855981916145	0.46109803537771843	0.9842451852181828	-0.737039982522072	FALSE
ENSG00000101236	11237	RNF24	RNF24	protein_coding	ring finger protein 24 [Source:HGNC Symbol;Acc:HGNC:13779]	20	-1	3927309	4015558	-0.040524447542335196	9.490603111546605	-0.7374717935309021	0.4611089113068184	0.9842451852181828	-0.7370220977301668	FALSE
ENSG00000113391	83989	FAM172A	FAM172A	protein_coding	family with sequence similarity 172 member A [Source:HGNC Symbol;Acc:HGNC:25365]	5	-1	93617725	94111699	-0.038390255748483426	7.035368543594785	-0.7374384811052445	0.4611299503995261	0.9842451852181828	-0.7369875009141753	FALSE
ENSG00000113441	4012	LNPEP	LNPEP	protein_coding	leucyl and cystinyl aminopeptidase [Source:HGNC Symbol;Acc:HGNC:6656]	5	1	96935394	97037513	0.04344898109466566	7.129162994019658	0.7373505836642686	0.46117575394468036	0.9842451852181828	0.7369121843277905	FALSE
ENSG00000179082	NA	C9orf106	C9orf106	lncRNA	chromosome 9 open reading frame 106 (putative) [Source:HGNC Symbol;Acc:HGNC:31370]	9	1	129321016	129324905	0.0853863148020646	0.67607576664839375	0.7371752959130731	0.46130059684030955	0.9842451852181828	0.7367069214221729	FALSE
ENSG00000171291	90594	ZNF439	ZNF439	protein_coding	zinc finger protein 439 [Source:HGNC Symbol;Acc:HGNC:20873]	19	1	11848726	11883750	-0.049397246603536615	3.6997086811413595	-0.73718997227595	0.46130986846606115	0.9842451852181828	-0.7366916785343213	FALSE
ENSG00000153006	285672	SREK1IP1	SREK1IP1	protein_coding	SREK1 interacting protein 1 [Source:HGNC Symbol;Acc:HGNC:26716]	5	-1	64718148	64768691	-0.025055179402959205	4.888774171631638	-0.7369065504676687	0.46142522685291687	0.9842451852181828	-0.7365020394879197	FALSE
ENSG00000103415	3163	HMOX2	HMOX2	protein_coding	heme oxygenase 2 [Source:HGNC Symbol;Acc:HGNC:5014]	16	1	4474690	4510347	-0.03437681110736879	5.599206261660587	-0.7367478492114888	0.46153379145544116	0.9842451852181828	-0.7363235930154762	FALSE
ENSG00000104859	11129	CLASRP	CLASRP	protein_coding	CLK4 associating serine/arginine rich protein [Source:HGNC Symbol;Acc:HGNC:17731]	19	1	45039045	45070956	0.03386577416381353	6.446386017966465	0.7367429108268915	0.4615546247783665	0.9842451852181828	0.7362893521875199	FALSE
ENSG00000163162	284996	RNF149	RNF149	protein_coding	ring finger protein 149 [Source:HGNC Symbol;Acc:HGNC:23137]	2	-1	101271219	101308701	-0.03604805878164541	10.391357569103253	-0.7367218790177665	0.46156866790491724	0.9842451852181828	-0.736266271945596	FALSE
ENSG00000174243	9416	DDX23	DDX23	protein_coding	DEAD-box helicase 23 [Source:HGNC Symbol;Acc:HGNC:17347]	12	-1	48829756	48852842	0.025687822205619604	6.034605359178767	0.73667287706903	0.4615711798547122	0.9842451852181828	0.7362621435324512	FALSE
ENSG00000258344	NA	AC078778.1	AC078778.1	lncRNA	novel transcript, sense overlapping to COPZ1 & HNRNPA1	12	1	54276631	54345083	-0.07999483455580059	2.2608298929312474	-0.7367603105229973	0.46157303106708436	0.9842451852181828	-0.7362591010555146	FALSE
ENSG00000244055	NA	AC007566.1	AC007566.1	lncRNA	novel transcript, antisense to ERVW-1 and PEX1	7	1	92457564	92495601	-0.05082881719691734	2.8710418318310262	-0.7365798964050733	0.4616626667788387	0.9842451852181828	-0.736111792461066	FALSE
ENSG00000187775	8632	DNAH17	DNAH17	protein_coding	dynein axonemal heavy chain 17 [Source:HGNC Symbol;Acc:HGNC:2946]	17	-1	78423697	78577394	-0.09163112712756893	1.235333672064844	-0.7366314454551508	0.4616663067709019	0.9842451852181828	-0.7361058107842197	FALSE
ENSG00000215014	NA	AL645728.1	AL645728.1	lncRNA	novel transcript	1	1	1574102	1577075	-0.08072844616744854	-0.06985304872072312	-0.7364873599809754	0.46166846296035025	0.9842451852181828	-0.7361022674843827	FALSE
ENSG00000178338	117608	ZNF354B	ZNF354B	protein_coding	zinc finger protein 354B [Source:HGNC Symbol;Acc:HGNC:17197]	5	1	178859953	178888122	-0.05493967271789035	2.715368252685075	-0.7363514742024788	0.4617615923971047	0.9842451852181828	-0.7359492352433352	FALSE
ENSG00000135899	3431	SP110	SP110	protein_coding	SP110 nuclear body protein [Source:HGNC Symbol;Acc:HGNC:5401]	2	-1	230167293	230225729	0.03914705091130877	8.582286979448613	0.7363337006607353	0.4617803838742012	0.9842451852181828	0.7359183587842835	FALSE
ENSG00000170365	4086	SMAD1	SMAD1	protein_coding	SMAD family member 1 [Source:HGNC Symbol;Acc:HGNC:6767]	4	1	145481194	145559176	-0.05523124626584508	2.1643004711008644	-0.7363519572193467	0.4617928938809428	0.9842451852181828	-0.7358978038593552	FALSE
ENSG00000139372	6996	TDG	TDG	protein_coding	thymine DNA glycosylase [Source:HGNC Symbol;Acc:HGNC:11700]	12	1	103965822	103988874	-0.0238663554845715	5.304944127573784	-0.7362800923405508	0.4618098730840011	0.9842451852181828	-0.7358699061907624	FALSE
ENSG00000172197	154141	MBOAT1	MBOAT1	protein_coding	membrane bound O-acyltransferase domain containing 1 [Source:HGNC Symbol;Acc:HGNC:21579]	6	-1	20099684	20212469	-0.038293139153698696	5.957596146309799	-0.7361544747041383	0.4619189222977177	0.9842451852181828	-0.735690746599499	FALSE
ENSG00000138185	953	ENTPD1	ENTPD1	protein_coding	ectonucleoside triphosphate diphosphohydrolase 1 [Source:HGNC Symbol;Acc:HGNC:3363]	10	1	95711779	95877266	-0.053427248575006914	6.9054096961965845	-0.7360829547655611	0.4619834419908725	0.9842451852181828	-0.7355847567530681	FALSE
ENSG00000164120	3248	HPGD	HPGD	protein_coding	15-hydroxyprostaglandin dehydrogenase [Source:HGNC Symbol;Acc:HGNC:5154]	4	-1	174490175	174523154	0.11142941516624916	3.0624319485256604	0.7360219230905847	0.46201793020029236	0.9842451852181828	0.7355281045716466	FALSE
ENSG00000116237	23463	ICMT	ICMT	protein_coding	isoprenylcysteine carboxyl methyltransferase [Source:HGNC Symbol;Acc:HGNC:5350]	1	-1	6221193	6235972	0.04897101088056166	4.012090092783507	0.7358658440788983	0.46206061176716895	0.9842451852181828	0.7354579968104135	FALSE
ENSG00000049860	3074	HEXB	HEXB	protein_coding	hexosaminidase subunit beta [Source:HGNC Symbol;Acc:HGNC:4879]	5	1	74640023	74722647	0.03181050511548822	6.42205467839463	0.7358609578265064	0.4621013639153544	0.9842451852181828	0.7353910616412624	FALSE
ENSG00000262039	NA	AC091180.5	AC091180.5	lncRNA	novel transcript, antisense to PHB	17	1	49370740	49476988	-0.058330357926941634	2.2775891073940535	-0.735800316941902	0.4621022471524566	0.9842451852181828	-0.7353896109658782	FALSE
ENSG00000167112	26995	TRUB2	TRUB2	protein_coding	TruB pseudouridine synthase family member 2 [Source:HGNC Symbol;Acc:HGNC:17170]	9	-1	128305159	128322447	-0.03873143774374199	3.1702575355510123	-0.7357510192591727	0.4621139815911335	0.9842451852181828	-0.7353703378493099	FALSE
ENSG00000003400	843	CASP10	CASP10	protein_coding	caspase 10 [Source:HGNC Symbol;Acc:HGNC:1500]	2	1	201182881	201229406	0.0358588890661764	5.7905174818090535	0.7356629984956234	0.4621798668673164	0.9842451852181828	0.7352621302795485	FALSE
ENSG00000255468	NA	AP001107.9	AP001107.9	lncRNA	novel transcript, antisense to SLC29A2	11	1	66347950	66364804	-0.09228829919539444	0.12734177625316292	-0.7355394704274981	0.46223778506509616	0.9842451852181828	-0.7351670146581896	FALSE
ENSG00000075223	10512	SEMA3C	SEMA3C	protein_coding	semaphorin 3C [Source:HGNC Symbol;Acc:HGNC:10725]	7	-1	80742538	80922359	0.05736590529789343	4.088929785230133	0.7356186049928891	0.4622708225231451	0.9842451852181828	0.7351127621790066	FALSE
ENSG00000165905	120071	LARGE2	LARGE2	protein_coding	LARGE xylosyl- and glucuronyltransferase 2 [Source:HGNC Symbol;Acc:HGNC:16522]	11	1	45921621	45929096	-0.08354119953892258	1.731742530213019	-0.7354616493840489	0.4623388091325479	0.9842451852181828	-0.7350011247394943	FALSE
ENSG00000125970	22913	RALY	RALY	protein_coding	RALY heterogeneous nuclear ribonucleoprotein [Source:HGNC Symbol;Acc:HGNC:15921]	20	1	33993646	34108308	0.024399150316516405	7.0306855134811554	0.7354000592266002	0.4623615812120143	0.9842451852181828	0.7349637338851186	FALSE
ENSG00000228463	NA	AP006222.1	AP006222.1	transcribed_processed_pseudogene	ribosomal protein L23a (RPL23A) pseudogene	1	-1	257864	359681	0.08749401015765335	1.6673554585114143	0.7355649188573091	0.46236345083609076	0.9842451852181828	0.7349606640819298	FALSE
ENSG00000175711	146712	B3GNTL1	B3GNTL1	protein_coding	UDP-GlcNAc:betaGal beta-1,3-N-acetylglucosaminyltransferase like 1 [Source:HGNC Symbol;Acc:HGNC:21727]	17	-1	82942155	83051810	0.0485847009321736	5.777807361418415	0.735321293766432	0.46244933497589125	0.9842451852181828	0.7348196552815106	FALSE
ENSG00000179213	284369	SIGLECL1	SIGLECL1	protein_coding	SIGLEC family like 1 [Source:HGNC Symbol;Acc:HGNC:26856]	19	1	51246348	51269330	-0.09769606478293591	-0.23000404286903614	-0.7350412036465188	0.46255185981085856	0.9842451852181828	-0.7346513440991467	FALSE
ENSG00000256538	NA	AC046130.2	AC046130.2	lncRNA	novel transcript	12	1	34037232	34058745	-0.09862181279416071	0.07158992502736243	-0.7349735954863297	0.4625803154545247	0.9842451852181828	-0.7346046332241978	FALSE
ENSG00000205927	10215	OLIG2	OLIG2	protein_coding	oligodendrocyte transcription factor 2 [Source:HGNC Symbol;Acc:HGNC:9398]	21	1	33025935	33029196	0.1802020159918984	0.8348794082860573	0.7349512793431388	0.46261383523217947	0.9842451852181828	0.7345496114627633	FALSE
ENSG00000101473	10005	ACOT8	ACOT8	protein_coding	acyl-CoA thioesterase 8 [Source:HGNC Symbol;Acc:HGNC:15919]	20	-1	45841721	45857405	0.029009326859322115	3.5388005637554385	0.7348543364137204	0.4626596069352331	0.9842451852181828	0.7344744821056685	FALSE
ENSG00000220848	NA	RPS18P9	RPS18P9	transcribed_processed_pseudogene	ribosomal protein S18 pseudogene 9 [Source:HGNC Symbol;Acc:HGNC:36483]	6	1	149592687	149601878	0.036410242653103886	2.832111721486151	0.7348140566820276	0.46268392075623643	0.9842451852181828	0.734434575253837	FALSE
ENSG00000234494	NA	SP2-AS1	SP2-AS1	lncRNA	SP2 antisense RNA 1 [Source:HGNC Symbol;Acc:HGNC:51341]	17	-1	47897330	47941410	0.055780318943648544	1.2250017623402856	0.7345769840815247	0.4628383519237833	0.9842451852181828	0.7341811310121263	FALSE
ENSG00000138660	55435	AP1AR	AP1AR	protein_coding	adaptor related protein complex 1 associated regulatory protein [Source:HGNC Symbol;Acc:HGNC:28808]	4	1	112231740	112273110	0.06085034309010684	3.5393231853985876	0.7345924693594369	0.4628431693703454	0.9842451852181828	0.734173225632872	FALSE
ENSG00000027847	11285	B4GALT7	B4GALT7	protein_coding	beta-1,4-galactosyltransferase 7 [Source:HGNC Symbol;Acc:HGNC:930]	5	1	177600132	177610330	0.06346908369715143	3.464872899858951	0.7345936153641353	0.462892633069087	0.9842451852181828	0.7340920588761989	FALSE
ENSG00000094880	8697	CDC23	CDC23	protein_coding	cell division cycle 23 [Source:HGNC Symbol;Acc:HGNC:1724]	5	-1	138187650	138213343	0.04620870544573785	3.9154853935621206	0.7344158273193103	0.462928861653117	0.9842451852181828	0.7340326131619437	FALSE
ENSG00000183506	NA	PI4KAP2	PI4KAP2	transcribed_unitary_pseudogene	phosphatidylinositol 4-kinase alpha pseudogene 2 [Source:HGNC Symbol;Acc:HGNC:33577]	22	-1	21473000	21517533	0.06298001315794632	2.239889951754972	0.7345484912112724	0.46293086836715813	0.9842451852181828	0.7340293205186934	FALSE
ENSG00000183439	391712	TRIM61	TRIM61	protein_coding	tripartite motif containing 61 [Source:HGNC Symbol;Acc:HGNC:24339]	4	-1	164954446	164977668	-0.09468976888456587	0.437668178277425	-0.734381684876345	0.4629651777030406	0.9842451852181828	-0.7339730265323818	FALSE
ENSG00000076685	22978	NT5C2	NT5C2	protein_coding	5'-nucleotidase, cytosolic II [Source:HGNC Symbol;Acc:HGNC:8022]	10	-1	103088017	103193306	-0.03478050217496964	8.67136289231988	-0.7341642951484618	0.46313166131895533	0.984416301280496	-0.7336998969803896	FALSE
ENSG00000138363	471	ATIC	ATIC	protein_coding	5-aminoimidazole-4-carboxamide ribonucleotide formyltransferase/IMP cyclohydrolase [Source:HGNC Symbol;Acc:HGNC:794]	2	1	215311956	215349773	-0.04404733612074363	4.756251497580201	-0.7339047504277955	0.4632668684242781	0.984416301280496	-0.733478119289798	FALSE
ENSG00000154640	10950	BTG3	BTG3	protein_coding	BTG anti-proliferation factor 3 [Source:HGNC Symbol;Acc:HGNC:1132]	21	-1	17593653	17612947	-0.05880629586031727	1.7685445493481966	-0.7336780820532087	0.46337255423102996	0.984416301280496	-0.7333047899520241	FALSE
ENSG00000144118	5899	RALB	RALB	protein_coding	RAS like proto-oncogene B [Source:HGNC Symbol;Acc:HGNC:9840]	2	1	120240064	120294710	-0.042937871334320477	8.143393552446108	-0.7336303562937311	0.4634611651326914	0.984416301280496	-0.733159481181682	FALSE
ENSG00000215912	100287898	TTC34	TTC34	protein_coding	tetratricopeptide repeat domain 34 [Source:HGNC Symbol;Acc:HGNC:34297]	1	-1	2635976	2801717	0.103070389111101	-0.20895913208387906	0.7334996281332521	0.46348411143922186	0.984416301280496	0.7331218551568635	FALSE
ENSG00000175773	NA	ZBTB44-DT	ZBTB44-DT	lncRNA	ZBTB44 divergent transcript [Source:HGNC Symbol;Acc:HGNC:54265]	11	1	130314993	130403657	-0.0580070951665701	1.5722669137443868	-0.7333454192387646	0.46358421291462704	0.984416301280496	-0.7329577266915565	FALSE
ENSG00000225733	NA	FGD5-AS1	FGD5-AS1	lncRNA	FGD5 antisense RNA 1 [Source:HGNC Symbol;Acc:HGNC:40410]	3	-1	14920347	14948424	0.049556839083825466	6.491114530036523	0.7333374241509328	0.4636222333536899	0.984416301280496	0.7328953927610228	FALSE
ENSG00000269755	NA	AC008758.6	AC008758.6	protein_coding	novel transcript	19	-1	12433103	12484816	0.09037251634444993	0.3538790955100297	0.7329256499127584	0.4638426350126782	0.984416301280496	0.7325341036820315	FALSE
ENSG00000065534	4638	MYLK	MYLK	protein_coding	myosin light chain kinase [Source:HGNC Symbol;Acc:HGNC:7590]	3	-1	123610049	123884331	-0.07328046576443636	4.605794735610761	-0.7329430130591059	0.4639081529138618	0.984416301280496	-0.7324267231889712	FALSE
ENSG00000230795	NA	HLA-K	HLA-K	unprocessed_pseudogene	major histocompatibility complex, class I, K (pseudogene) [Source:HGNC Symbol;Acc:HGNC:4969]	6	1	29926459	29929232	0.12864834199926356	0.23974287144357756	0.7330086377479313	0.46393772023296453	0.984416301280496	0.7323782666289478	FALSE
ENSG00000121594	941	CD80	CD80	protein_coding	CD80 molecule [Source:HGNC Symbol;Acc:HGNC:1700]	3	-1	119524293	119559614	0.12794531624741556	-0.6872309075051866	0.7327029053867592	0.46396494994517057	0.984416301280496	0.732333642589609	FALSE
ENSG00000259097	NA	AL163932.1	AL163932.1	lncRNA	novel transcript	14	-1	98068161	98205143	0.09948872845195034	2.3959032147247625	0.73282624859940515	0.4640931594873906	0.984416301280496	0.7321235524474446	FALSE
ENSG00000105983	64327	LMBR1	LMBR1	protein_coding	limb development membrane protein 1 [Source:HGNC Symbol;Acc:HGNC:13243]	7	-1	156668946	156893216	-0.02912610824049544	5.8251407298432225	-0.7325232920699676	0.4641166334191752	0.984416301280496	-0.7320850904666677	FALSE
ENSG00000051108	9709	HERPUD1	HERPUD1	protein_coding	homocysteine inducible ER protein with ubiquitin like domain 1 [Source:HGNC Symbol;Acc:HGNC:13744]	16	1	56932142	56944864	0.033397383426973626	6.0142251127747	0.7324302507656818	0.46417673766829937	0.984416301280496	0.7319866147351269	FALSE
ENSG00000084070	64744	SMAP2	SMAP2	protein_coding	small ArfGAP2 [Source:HGNC Symbol;Acc:HGNC:25082]	1	1	40344850	40423326	0.05437381290806442	9.872130495854856	0.7322937443427469	0.46426095287442304	0.984416301280496	0.7318486471782394	FALSE
ENSG00000072609	55743	CHFR	CHFR	protein_coding	checkpoint with forkhead and ring finger domains [Source:HGNC Symbol;Acc:HGNC:20455]	12	-1	132822187	132956304	0.018974832565812783	6.441263446695544	0.7319999430257299	0.4644204823991912	0.984416301280496	0.7315873323351764	FALSE
ENSG00000151748	60485	SAV1	SAV1	protein_coding	salvador family WW domain containing protein 1 [Source:HGNC Symbol;Acc:HGNC:17795]	14	-1	50632058	50668306	0.04477440050360304	3.8522386610887347	0.7319616696322376	0.4644597767214643	0.984416301280496	0.7315229745530561	FALSE
ENSG00000249173	NA	LINC01093	LINC01093	lncRNA	long intergenic non-protein coding RNA 1093 [Source:HGNC Symbol;Acc:HGNC:49218]	4	-1	184892858	184899553	0.14585018149377094	-0.6795638179162812	0.7319550128640046	0.46447093539707696	0.984416301280496	0.731504698988881	FALSE
ENSG00000182389	785	CACNB4	CACNB4	protein_coding	calcium voltage-gated channel auxiliary subunit beta 4 [Source:HGNC Symbol;Acc:HGNC:1404]	2	-1	151832768	152099475	0.11171814889186926	3.9635138928974167	0.7318646188170128	0.4645456336852667	0.984416301280496	0.7313823651919108	FALSE
ENSG00000265458	NA	AC132938.3	AC132938.3	lncRNA	novel transcript, antisense NARF	17	-1	82454140	82458521	0.0704669768445656	0.7400707719985932	0.7317744816711742	0.4645483389117666	0.984416301280496	0.7313779350329896	FALSE
ENSG00000165806	840	CASP7	CASP7	protein_coding	caspase 7 [Source:HGNC Symbol;Acc:HGNC:1508]	10	1	113679162	113730907	0.05059733216666906	3.5333960054135325	0.7318336108487755	0.46455421287385734	0.984416301280496	0.7313683157083741	FALSE
ENSG00000135622	10505	SEMA4F	SEMA4F	protein_coding	ssemaphorin 4F [Source:HGNC Symbol;Acc:HGNC:10734]	2	1	74654228	74683853	-0.060788193531585044	1.720445904430347	-0.7317262571747299	0.46456222658834245	0.984416301280496	-0.7313551923891017	FALSE
ENSG00000196116	23424	TDRD7	TDRD7	protein_coding	tudor domain containing 7 [Source:HGNC Symbol;Acc:HGNC:30831]	9	1	97412096	97496125	0.05055190762399686	5.207583214207039	0.7317505571079225	0.4645630175000408	0.984416301280496	0.7313538971929692	FALSE
ENSG00000119402	26190	FBXW2	FBXW2	protein_coding	F-box and WD repeat domain containing 2 [Source:HGNC Symbol;Acc:HGNC:13608]	9	-1	120751978	120793416	-0.04864359613711944	6.287504846321622	-0.7317596176335146	0.46458098077391097	0.984416301280496	-0.7313244808856763	FALSE
ENSG00000261888	NA	AC144831.1	AC144831.1	lncRNA	novel transcript	17	1	83104255	83106910	0.09388112447686746	0.1450161166044415	0.7316616394834011	0.46463230879211603	0.984416301280496	0.7312404306104212	FALSE
ENSG00000155749	130540	FLACC1	FLACC1	protein_coding	flagellum associated containing coiled-coil domains 1 [Source:HGNC Symbol;Acc:HGNC:14439]	2	-1	201288271	201357398	-0.053029421546122446	3.6485134994754747	-0.731602081524389	0.46469726009918744	0.9844194484291855	-0.7311340794321252	FALSE
ENSG00000074201	1207	CLNS1A	CLNS1A	protein_coding	chloride nucleotide-sensitive channel 1A [Source:HGNC Symbol;Acc:HGNC:2080]	11	-1	77514936	77637794	-0.024457268386728792	5.801302012190831	-0.7312079343948368	0.4649006288865525	0.9845298520566557	-0.730801137134565	FALSE
ENSG00000268163	NA	AC004076.1	AC004076.1	protein_coding	novel transcript	19	-1	57437970	57477536	-0.06988741824934941	1.4484952538884512	-0.7311533998380617	0.46497942247463564	0.9845298520566557	-0.7306721631127328	FALSE
ENSG00000151148	89910	UBE3B	UBE3B	protein_coding	ubiquitin protein ligase E3B [Source:HGNC Symbol;Acc:HGNC:13478]	12	1	109477402	109536705	0.03126743561209899	5.7090687011708185	0.7310767141145265	0.4649827473503023	0.9845298520566557	0.7306667210261554	FALSE
ENSG00000230204	NA	FTH1P5	FTH1P5	processed_pseudogene	ferritin heavy chain 1 pseudogene 5 [Source:HGNC Symbol;Acc:HGNC:3996]	6	-1	50912712	50913256	0.08232345445855493	1.5413569019632876	0.7310820468521517	0.4650032684009451	0.9845298520566557	0.7306331330808971	FALSE
ENSG00000129521	112399	EGLN3	EGLN3	protein_coding	egl-9 family hypoxia inducible factor 3 [Source:HGNC Symbol;Acc:HGNC:14661]	14	-1	33924227	34462774	-0.08043843225739433	3.699475891850703	-0.7310829105367522	0.46515727113522	0.9847084249729392	-0.7303810945357291	FALSE
ENSG00000143891	130589	GALM	GALM	protein_coding	galactose mutarotase [Source:HGNC Symbol;Acc:HGNC:24063]	2	1	38666081	38741237	-0.06657859046669845	5.3789497425408195	-0.7306650576301537	0.46525295900344765	0.9847084249729392	-0.7302245165857881	FALSE
ENSG00000261150	83481	EPPK1	EPPK1	protein_coding	epiplakin 1 [Source:HGNC Symbol;Acc:HGNC:15577]	8	-1	143857324	143878464	-0.11434543638492675	-0.22225205908250886	-0.7305866027327923	0.46530469738261204	0.9847084249729392	-0.7301398624286212	FALSE
ENSG00000232311	NA	AL512303.1	AL512303.1	lncRNA	novel transcript	6	1	109826522	109828785	-0.08429257627226272	-0.048069907750867585	-0.7304445258316304	0.4653415482594059	0.9847084249729392	-0.7300795703418795	FALSE
ENSG00000132581	6388	SDF2	SDF2	protein_coding	stromal cell derived factor 2 [Source:HGNC Symbol;Acc:HGNC:10675]	17	-1	28648346	28662189	0.025889326640659682	4.531958565755306	0.730127722341979	0.46555605065609595	0.9849355113417689	0.7297286735007591	FALSE
ENSG00000166337	6881	TAF10	TAF10	protein_coding	TATA-box binding protein associated factor 10 [Source:HGNC Symbol;Acc:HGNC:11543]	11	-1	6606294	6612539	-0.03599158410495695	2.544716943097038	-0.729988618704634	0.46564051151723806	0.9849355113417689	-0.7295905316355147	FALSE
ENSG00000198707	80184	CEP290	CEP290	protein_coding	centrosomal protein 290 [Source:HGNC Symbol;Acc:HGNC:29021]	12	-1	88049014	88142088	-0.034886334536768704	4.308490182094063	-0.7297881138948218	0.46575331687171695	0.9849355113417689	-0.729406052007722	FALSE
ENSG00000106443	9678	PHF14	PHF14	protein_coding	PHD finger protein 14 [Source:HGNC Symbol;Acc:HGNC:22203]	7	1	10973336	11169630	-0.025718765146814704	5.314916920656826	-0.7297637173453586	0.46577583385681376	0.9849355113417689	-0.7293692311512672	FALSE
ENSG00000095637	10580	SORBS1	SORBS1	protein_coding	sorbin and SH3 domain containing 1 [Source:HGNC Symbol;Acc:HGNC:14565]	10	-1	95311771	95561414	0.06806804100770036	1.25472425475113	0.7294117142731728	0.4659866302312524	0.9849355113417689	0.7290245747321963	FALSE
ENSG00000259891	NA	AC107375.1	AC107375.1	lncRNA	novel transcript, antisense to CHRAC1	8	-1	140505813	140508043	-0.06551328538562728	1.618115111503611	-0.7290354017761254	0.46622428348597367	0.9849355113417689	-0.7286361105819519	FALSE
ENSG00000103550	400506	KNOP1	KNOP1	protein_coding	lysine rich nucleolar protein 1 [Source:HGNC Symbol;Acc:HGNC:34404]	16	-1	19701937	19718235	0.04674192602820071	3.0617759865310377	0.7288499767197243	0.4663268505018483	0.9849355113417689	0.7284684901685904	FALSE
ENSG00000174953	170506	DHX36	DHX36	protein_coding	DEAH-box helicase 36 [Source:HGNC Symbol;Acc:HGNC:14410]	3	-1	154272546	154324487	-0.030537008877268512	5.662448657297379	-0.7286091199940149	0.46649338755288783	0.9849355113417689	-0.7281963701450641	FALSE
ENSG00000185298	339230	CCDC137	CCDC137	protein_coding	coiled-coil domain containing 137 [Source:HGNC Symbol;Acc:HGNC:33451]	17	1	81666737	81673904	0.03493005626130907	3.7459170394377104	0.7284894365284604	0.46656245936389784	0.9849355113417689	0.7280835232547951	FALSE
ENSG00000223773	NA	CD99P1	CD99P1	transcribed_unprocessed_pseudogene	CD99 molecule pseudogene 1 [Source:HGNC Symbol;Acc:HGNC:7083]	X	1	2609348	2657229	-0.04353377782054846	5.04435857629026	-0.7285144310151818	0.4666344833554451	0.9849355113417689	-0.7279658630783217	FALSE
ENSG00000133997	10001	MED6	MED6	protein_coding	mediator complex subunit 6 [Source:HGNC Symbol;Acc:HGNC:19970]	14	-1	70581257	70600690	0.024972188213390645	4.240404458764266	0.7283420705418286	0.4666371994574525	0.9849355113417689	0.7279614261840047	FALSE
ENSG00000131504	1729	DIAPH1	DIAPH1	protein_coding	diaphanous related formin 1 [Source:HGNC Symbol;Acc:HGNC:2876]	5	-1	141515016	141619055	0.02159430476733526	8.18114376923555	0.7283566564752212	0.46666438045636904	0.9849355113417689	0.7279170253936148	FALSE
ENSG00000260238	100527963	PMF1-BGLAP	PMF1-BGLAP	protein_coding	PMF1-BGLAP readthrough [Source:HGNC Symbol;Acc:HGNC:42953]	1	1	156212982	156243332	-0.07204007371246202	0.7093853877600228	-0.7278190650104247	0.4669652285845348	0.9849355113417689	-0.7274256788179512	FALSE
ENSG00000273398	NA	AC017083.3	AC017083.3	protein_coding	novel protein	2	-1	68131238	68261230	-0.04681227782869968	2.531377309788869	-0.7277844199879056	0.4670004513014746	0.9849355113417689	-0.7273681643958481	FALSE
ENSG00000187446	11261	CHP1	CHP1	protein_coding	calcineurin like EF-hand protein 1 [Source:HGNC Symbol;Acc:HGNC:17433]	15	1	41230839	41281887	0.029115914324600034	6.7136344539399015	0.7276634820088316	0.46710649306252694	0.9849355113417689	0.7271950255930423	FALSE
ENSG00000123066	23389	MED13L	MED13L	protein_coding	mediator complex subunit 13L [Source:HGNC Symbol;Acc:HGNC:22962]	12	-1	115953872	116277719	0.02878218880873007	8.928097872129877	0.7275938194399856	0.467127188657788	0.9849355113417689	0.727161237574505	FALSE
ENSG00000146918	54892	NCAPG2	NCAPG2	protein_coding	non-SMC condensin II complex subunit G2 [Source:HGNC Symbol;Acc:HGNC:21904]	7	-1	158631169	158704804	0.08640542246070115	3.0981804055895936	0.7276645444697687	0.46719266666252324	0.9849355113417689	0.7270543424186063	FALSE
ENSG00000114737	1154	CISH	CISH	protein_coding	cytokine inducible SH2 containing protein [Source:HGNC Symbol;Acc:HGNC:1984]	3	-1	50606490	50611831	-0.05612989008885272	4.997055485348856	-0.7275252923551385	0.46719823765669666	0.9849355113417689	-0.7270452479573034	FALSE
ENSG00000109436	23158	TBC1D9	TBC1D9	protein_coding	TBC1 domain family member 9 [Source:HGNC Symbol;Acc:HGNC:21710]	4	-1	140620782	140756385	0.049282134841414305	4.993503496053462	0.7274068226651568	0.467217013854725	0.9849355113417689	0.7270145968860763	FALSE
ENSG00000141503	50488	MINK1	MINK1	protein_coding	misshapen like kinase 1 [Source:HGNC Symbol;Acc:HGNC:17565]	17	1	4833340	4898061	0.024675723448488895	6.563318242823385	0.7275079800667819	0.4672333277204407	0.9849355113417689	0.7269879659862853	FALSE
ENSG00000131981	3958	LGALS3	LGALS3	protein_coding	galectin 3 [Source:HGNC Symbol;Acc:HGNC:6563]	14	1	55124110	55145423	-0.08764367665886397	7.245735224728145	-0.726976746097652	0.46751941822732945	0.9849355113417689	-0.7265210330571644	FALSE
ENSG00000236345	112935969	SCAT8	SCAT8	lncRNA	S-phase cancer associated transcript 8 [Source:HGNC Symbol;Acc:HGNC:40967]	6	1	63806836	63822642	0.05722538701849533	2.8629313996080987	0.7268905088949061	0.46756359535146685	0.9849355113417689	0.7264489449793737	FALSE
ENSG00000151292	1456	CSNK1G3	CSNK1G3	protein_coding	casein kinase 1 gamma 3 [Source:HGNC Symbol;Acc:HGNC:2456]	5	1	123512099	123617045	-0.0342239710303307	4.8881548122223455	-0.7268544633022219	0.4675730694688315	0.9849355113417689	-0.7264334856391673	FALSE
ENSG00000272933	NA	AL391121.1	AL391121.1	lncRNA	novel transcript	10	-1	102642792	102644140	-0.0730288576582272	0.3215842047750842	-0.7267846944141825	0.4675966912641738	0.9849355113417689	-0.7263949416573219	FALSE
ENSG00000058866	1608	DGKG	DGKG	protein_coding	diacylglycerol kinase gamma [Source:HGNC Symbol;Acc:HGNC:2853]	3	-1	186105668	186362234	0.048288761197126995	5.92276925816845	0.7268089425559842	0.46765759515421657	0.9849355113417689	0.7262955689882928	FALSE
ENSG00000103472	NA	RRN3P2	RRN3P2	lncRNA	RRN3 homolog, RNA polymerase I transcription factor pseudogene 2 [Source:HGNC Symbol;Acc:HGNC:37619]	16	1	29074976	29116718	-0.06973741396199909	1.1761081391734955	-0.7262319287861102	0.4679270411128681	0.9849355113417689	-0.7258560186563892	FALSE
ENSG00000177483	375316	RBM44	RBM44	protein_coding	RNA binding motif protein 44 [Source:HGNC Symbol;Acc:HGNC:24756]	2	1	237798389	237842808	0.0767641968458821	1.411069065799343	0.72621064166957106	0.4679895899005927	0.9849355113417689	0.7257540021461542	FALSE
ENSG00000173153	2101	ESRRA	ESRRA	protein_coding	estrogen related receptor alpha [Source:HGNC Symbol;Acc:HGNC:3471]	11	1	64305524	64316743	0.030257967053126222	5.0990414947468725	0.7261078001951746	0.468049547421605	0.9849355113417689	0.7256562190584263	FALSE
ENSG00000214756	751071	CSKMT	CSKMT	protein_coding	citrate synthase lysine methyltransferase [Source:HGNC Symbol;Acc:HGNC:33113]	11	1	62665309	62668496	0.0876311924513069	-0.08120942349333242	0.725994472320019	0.46806438772300796	0.9849355113417689	0.7256320174863341	FALSE
ENSG00000149257	871	SERPINH1	SERPINH1	protein_coding	serpin family H member 1 [Source:HGNC Symbol;Acc:HGNC:1546]	11	1	75562056	75572783	-0.062210658844411904	1.3825572502352048	-0.7259952605447663	0.4680674415878563	0.9849355113417689	-0.7256270372945058	FALSE
ENSG00000066044	1994	ELAVL1	ELAVL1	protein_coding	ELAV like RNA binding protein 1 [Source:HGNC Symbol;Acc:HGNC:3312]	19	-1	7958573	8005659	0.022513688379564023	5.530669507111625	0.7259864103335338	0.4680903972260583	0.9849355113417689	0.7255896021989171	FALSE
ENSG00000131697	261734	NPHP4	NPHP4	protein_coding	nephrocystin 4 [Source:HGNC Symbol;Acc:HGNC:19104]	1	-1	5862811	5992473	0.04476894611479265	2.944221722635314	0.7256739238672392	0.4682817379695481	0.9849355113417689	0.7252776112587711	FALSE
ENSG00000116473	5906	RAP1A	RAP1A	protein_coding	RAP1A, member of RAS oncogene family [Source:HGNC Symbol;Acc:HGNC:9855]	1	1	111542218	111716691	0.02193307726962601	8.577298617626239	0.7257168535854591	0.46830193849923096	0.9849355113417689	0.7252446773745803	FALSE
ENSG00000073614	5927	KDM5A	KDM5A	protein_coding	lysine demethylase 5A [Source:HGNC Symbol;Acc:HGNC:9886]	12	-1	280057	389320	0.021702690604170627	7.137667257332115	0.7254585718434954	0.46842542988627855	0.9849355113417689	0.7250433605939027	FALSE
ENSG00000007392	55692	LUC7L	LUC7L	protein_coding	LUC7 like [Source:HGNC Symbol;Acc:HGNC:6723]	16	-1	188969	229463	-0.031236079254632898	5.6112418326800855	-0.7254606109209691	0.4684366745892814	0.9849355113417689	-0.7250250308366478	FALSE
ENSG00000163683	201895	SMIM14	SMIM14	protein_coding	small integral membrane protein 14 [Source:HGNC Symbol;Acc:HGNC:27321]	4	-1	39546336	39638902	0.023370368147610954	6.129158467309039	0.7254261872493311	0.46844080667481913	0.9849355113417689	0.7250182952708767	FALSE
ENSG00000167513	81620	CDT1	CDT1	protein_coding	chromatin licensing and DNA replication factor 1 [Source:HGNC Symbol;Acc:HGNC:24576]	16	1	88803789	88809258	0.1481897641311466	-0.9679977754944696	0.7249690801492451	0.46871447353268625	0.9849355113417689	0.724572273850648	FALSE
ENSG00000162433	205	AK4	AK4	protein_coding	adenylate kinase 4 [Source:HGNC Symbol;Acc:HGNC:363]	1	1	65147549	65232145	-0.09097628667883007	-0.019092975504364465	-0.7248703379616249	0.46877739274709007	0.9849355113417689	-0.7244697486843589	FALSE
ENSG00000111271	80724	ACAD10	ACAD10	protein_coding	acyl-CoA dehydrogenase family member 10 [Source:HGNC Symbol;Acc:HGNC:21597]	12	1	111686056	111757107	-0.02711433786326367	4.612762512804963	-0.7248431618781748	0.4687954571969659	0.9849355113417689	-0.7244403145565566	FALSE
ENSG00000100580	283578	TMED8	TMED8	protein_coding	transmembrane p24 trafficking protein family member 8 [Source:HGNC Symbol;Acc:HGNC:18633]	14	-1	77335029	77377094	-0.05410988544666662	5.647094708318425	-0.724859168677683	0.4688050020385439	0.9849355113417689	-0.7244247624909886	FALSE
ENSG00000109016	25979	DHRS7B	DHRS7B	protein_coding	dehydrogenase/reductase 7B [Source:HGNC Symbol;Acc:HGNC:24547]	17	1	21123364	21193265	-0.03977076500650334	6.1723924386617295	-0.7248864594990283	0.46881714786006523	0.9849355113417689	-0.7244049727235959	FALSE
ENSG00000165948	122509	IFI27L1	IFI27L1	protein_coding	interferon alpha inducible protein 27 like 1 [Source:HGNC Symbol;Acc:HGNC:19754]	14	1	94081301	94103846	-0.07141436645120397	0.4012061445738836	-0.7245519827968239	0.4689503880341088	0.9849355113417689	-0.7241878967641463	FALSE
ENSG00000162972	79568	MAIP1	MAIP1	protein_coding	matrix AAA peptidase interacting protein 1 [Source:HGNC Symbol;Acc:HGNC:26198]	2	1	199955317	200008540	-0.03653669317830488	2.855044414900957	-0.7245670658930669	0.46895080277966805	0.9849355113417689	-0.7241872211106367	FALSE
ENSG00000038274	27430	MAT2B	MAT2B	protein_coding	methionine adenosyltransferase 2B [Source:HGNC Symbol;Acc:HGNC:6905]	5	1	163503114	163519354	0.0316176392321843	7.496681744575944	0.724559653094738	0.46898892166093464	0.9849355113417689	0.72412512383207694	FALSE
ENSG00000272870	105377540	AC097534.2	AC097534.2	lncRNA	novel transcript, antisense to SAP30	4	-1	173349543	173370721	0.09090522810245273	-0.16678399665483196	0.7243787364002469	0.46905550085133674	0.9849355113417689	0.7240166701967877	FALSE
ENSG00000240449	NA	AC005586.1	AC005586.1	lncRNA	novel transcript	7	-1	150363777	150372590	-0.08810854185532646	-0.2346150474415638	-0.7242670397789854	0.4691222336163976	0.9849355113417689	-0.7239079749421343	FALSE
ENSG00000106603	55744	COA1	COA1	protein_coding	cytochrome c oxidase assembly factor 1 homolog [Source:HGNC Symbol;Acc:HGNC:21868]	7	-1	43608456	43729717	-0.03601729368703843	6.22184167698847	-0.7244018235698078	0.46913289562803695	0.9849355113417689	-0.7238906093018908	FALSE
ENSG00000132932	51761	ATP8A2	ATP8A2	protein_coding	ATPase phospholipid transporting 8A2 [Source:HGNC Symbol;Acc:HGNC:13533]	13	1	25371974	26025851	-0.08688706784888034	0.4897372804127501	-0.7241074141308383	0.4692376962443139	0.9849355113417689	-0.7237199280080046	FALSE
ENSG00000184985	57537	SORCS2	SORCS2	protein_coding	sortilin related VPS10 domain containing receptor 2 [Source:HGNC Symbol;Acc:HGNC:16698]	4	1	7192538	7742836	0.08239684008073211	0.9885465191307619	0.7241619514441254	0.46924231428478813	0.9849355113417689	0.7237124074196486	FALSE
ENSG00000257489	NA	AC010203.1	AC010203.1	transcribed_unprocessed_pseudogene	TBC1 domain family, member 2B (TBC1D2B) pseudogene	12	-1	100173196	100199783	0.10859942795985122	-0.5425066647791462	0.7240686697158313	0.4692447148632105	0.9849355113417689	0.7237084980369655	FALSE
ENSG00000149761	84304	NUDT22	NUDT22	protein_coding	nudix hydrolase 22 [Source:HGNC Symbol;Acc:HGNC:28189]	11	1	64225941	64230686	-0.03993480640165714	3.6444713660927497	-0.7240186473463741	0.46930060306671806	0.9849355113417689	-0.7236174862754746	FALSE
ENSG00000131187	2161	F12	F12	protein_coding	coagulation factor XII [Source:HGNC Symbol;Acc:HGNC:3530]	5	-1	177402140	177409576	-0.08896880982565736	0.38922051501975075	-0.7239380425711801	0.4693581345555814	0.9849355113417689	-0.7235238047481621	FALSE
ENSG00000187122	6585	SLIT1	SLIT1	protein_coding	slit guidance ligand 1 [Source:HGNC Symbol;Acc:HGNC:11085]	10	-1	96998038	97185959	-0.07731345186546745	1.7370841241289643	-0.723732518586364	0.4695618842908419	0.9849355113417689	-0.7231920794657324	FALSE
ENSG00000116199	9917	FAM20B	FAM20B	protein_coding	FAM20B glycosaminoglycan xylosylkinase [Source:HGNC Symbol;Acc:HGNC:23017]	1	1	179025804	179076567	-0.04887289884288215	5.040767836233401	-0.7232558755358961	0.46978175833261016	0.9849355113417689	-0.7228341914267626	FALSE
ENSG00000100744	51527	GSKIP	GSKIP	protein_coding	GSK3B interacting protein [Source:HGNC Symbol;Acc:HGNC:20343]	14	1	96363452	96387288	-0.035653832952911024	4.111521251021583	-0.723173901199113	0.46983370849799877	0.9849355113417689	-0.7227496458860291	FALSE
ENSG00000138686	55212	BBS7	BBS7	protein_coding	Bardet-Biedl syndrome 7 [Source:HGNC Symbol;Acc:HGNC:18758]	4	-1	121824329	121870487	0.0374266439063331	2.7292292829597717	0.7230952843912638	0.4698440497378956	0.9849355113417689	0.7227328168021836	FALSE
ENSG00000152894	5796	PTPRK	PTPRK	protein_coding	protein tyrosine phosphatase receptor type K [Source:HGNC Symbol;Acc:HGNC:9674]	6	-1	127968779	128520674	0.08562545444305503	2.3466440938391275	0.7231887551333193	0.4698526888705987	0.9849355113417689	0.7227187578433686	FALSE
ENSG00000074071	65993	MRPS34	MRPS34	protein_coding	mitochondrial ribosomal protein S34 [Source:HGNC Symbol;Acc:HGNC:16618]	16	-1	1771890	1773155	0.04996351416828082	3.556154721029742	0.7231018787298273	0.4698672510723233	0.9849355113417689	0.7226950602561099	FALSE
ENSG00000081870	51668	HSPB11	HSPB11	protein_coding	heat shock protein family B (small) member 11 [Source:HGNC Symbol;Acc:HGNC:25019]	1	-1	53916574	53945929	-0.025452095315593226	4.666909957579725	-0.7229627250914348	0.46993807216971006	0.9849355113417689	-0.722579816358821	FALSE
ENSG00000145860	153830	RNF145	RNF145	protein_coding	ring finger protein 145 [Source:HGNC Symbol;Acc:HGNC:20853]	5	-1	159157409	159210053	0.02347450005757601	7.349845007898807	0.7230435122260439	0.4699382878619406	0.9849355113417689	0.7225794653874861	FALSE
ENSG00000136895	84253	GARNL3	GARNL3	protein_coding	GTPase activating Rap/RanGAP domain like 3 [Source:HGNC Symbol;Acc:HGNC:25425]	9	1	127224265	127393660	-0.06268165911817813	1.5156251476136013	-0.7225858161919765	0.4701664136252406	0.9849355113417689	-0.7222083121965429	FALSE
ENSG00000163945	57654	UVSSA	UVSSA	protein_coding	UV stimulated scaffold protein A [Source:HGNC Symbol;Acc:HGNC:29304]	4	1	1347208	1388049	-0.05215948104793622	5.891046029746029	-0.7227701591393495	0.47022817754284496	0.9849355113417689	-0.7221078414271668	FALSE
ENSG00000177556	475	ATOX1	ATOX1	protein_coding	antioxidant 1 copper chaperone [Source:HGNC Symbol;Acc:HGNC:798]	5	-1	151742316	151772532	0.032847859605306784	3.8688980962377326	0.7224745767805606	0.4702459300380055	0.9849355113417689	0.7220789649630583	FALSE
ENSG00000117697	25936	NSL1	NSL1	protein_coding	NSL1 component of MIS12 kinetochore complex [Source:HGNC Symbol;Acc:HGNC:24548]	1	-1	212726153	212791782	0.02194014840746572	5.441502063504886	0.7223788877380983	0.4703580989000553	0.9849355113417689	0.7218965233966999	FALSE
ENSG00000132334	5791	PTPRE	PTPRE	protein_coding	protein tyrosine phosphatase receptor type E [Source:HGNC Symbol;Acc:HGNC:9669]	10	1	127907061	128085855	0.03492397070783326	8.338149038781511	0.7222814228528123	0.47039178343714705	0.9849355113417689	0.7218417405150455	FALSE
ENSG00000263624	NA	AC055811.1	AC055811.1	lncRNA	novel transcript	17	-1	17167946	17185554	0.09309690208676735	-0.38033039834122556	0.7221339655489549	0.4704354477718098	0.9849355113417689	0.7217707302033327	FALSE
ENSG00000129351	3609	ILF3	ILF3	protein_coding	interleukin enhancer binding factor 3 [Source:HGNC Symbol;Acc:HGNC:6038]	19	1	10654261	10692417	-0.02473895520678493	6.710894451087659	-0.7221088346974727	0.47048212250785837	0.9849355113417689	-0.7216948281688093	FALSE
ENSG00000158578	212	ALAS2	ALAS2	protein_coding	5'-aminolevulinate synthase 2 [Source:HGNC Symbol;Acc:HGNC:397]	X	-1	55009055	55030977	-0.1595113267440631	9.130210023413355	-0.7221650994025277	0.470492128383983	0.9849355113417689	-0.7216785572445571	FALSE
ENSG00000114480	2632	GBE1	GBE1	protein_coding	1,4-alpha-glucan branching enzyme 1 [Source:HGNC Symbol;Acc:HGNC:4180]	3	-1	81489703	81761645	-0.035115925701679096	5.574420926197146	-0.7219489494674126	0.47062294214508515	0.9849355113417689	-0.7214658537358501	FALSE
ENSG00000204219	6920	TCEA3	TCEA3	protein_coding	transcription elongation factor A3 [Source:HGNC Symbol;Acc:HGNC:11615]	1	-1	23380909	23424748	-0.060246083526031224	2.9313369801448057	-0.7217819548181943	0.47072806833264647	0.9849355113417689	-0.7212949419404057	FALSE
ENSG00000225975	NA	LINC01534	LINC01534	lncRNA	long intergenic non-protein coding RNA 1534 [Source:HGNC Symbol;Acc:HGNC:51281]	19	-1	36682636	36687449	-0.0922588848813714	-0.26409208291597286	-0.7214989056875871	0.47081799688890524	0.9849355113417689	-0.7211487548319296	FALSE
ENSG00000148396	9919	SEC16A	SEC16A	protein_coding	SEC16 homolog A, endoplasmic reticulum export factor [Source:HGNC Symbol;Acc:HGNC:29006]	9	-1	136440096	136483759	0.029628651389207228	6.601641845568249	0.7213969263770146	0.47091171175754687	0.9849355113417689	0.7209964291223135	FALSE
ENSG00000286215	NA	AL356534.1	AL356534.1	transcribed_processed_pseudogene	vimentin 2, pseudogene	6	-1	126304223	127213609	-0.12474110350205914	-0.711001943731603	-0.7213977825801761	0.47091906842394293	0.9849355113417689	-0.7209844721823198	FALSE
ENSG00000198938	4514	MT-CO3	MT-CO3	protein_coding	mitochondrially encoded cytochrome c oxidase III [Source:HGNC Symbol;Acc:HGNC:7422]	MT	1	9207	9990	-0.04368164482338166	11.96324847034492	-0.7214567466969568	0.470920615729314	0.9849355113417689	-0.7209819573284502	FALSE
ENSG00000100220	51493	RTCB	RTCB	protein_coding	RNA 2',3'-cyclic phosphate and 5'-OH ligase [Source:HGNC Symbol;Acc:HGNC:26935]	22	-1	32387582	32412248	-0.030065512138957473	4.747447665743028	-0.7212848823649838	0.47096752626615357	0.9849355113417689	-0.7209057152381293	FALSE
ENSG00000097046	8317	CDC7	CDC7	protein_coding	cell division cycle 7 [Source:HGNC Symbol;Acc:HGNC:1745]	1	1	91500851	91525764	-0.0530924524899552	2.9820995271114126	-0.7213817837733657	0.4709791956002817	0.9849355113417689	-0.7208867501195431	FALSE
ENSG00000109063	4621	MYH3	MYH3	protein_coding	myosin heavy chain 3 [Source:HGNC Symbol;Acc:HGNC:7573]	17	-1	10628526	10657309	0.05416681200490103	1.6475161210298905	0.7212460480710365	0.47099129839689546	0.9849355113417689	0.7208670808072948	FALSE
ENSG00000128923	54629	MINDY2	MINDY2	protein_coding	MINDY lysine 48 deubiquitinase 2 [Source:HGNC Symbol;Acc:HGNC:26954]	15	1	58771192	58861900	-0.02653089055589941	5.60020487061513	-0.721202957306771	0.47106874689169376	0.9849355113417689	-0.7207412190932797	FALSE
ENSG00000168066	7536	SF1	SF1	protein_coding	splicing factor 1 [Source:HGNC Symbol;Acc:HGNC:12950]	11	-1	64764606	64778786	0.026057783237869003	7.870064528394192	0.7210232703965029	0.47115348882380526	0.9849355113417689	0.7206035178782035	FALSE
ENSG00000090975	57605	PITPNM2	PITPNM2	protein_coding	phosphatidylinositol transfer protein membrane associated 2 [Source:HGNC Symbol;Acc:HGNC:21044]	12	-1	122983480	123150015	-0.03929391944724525	5.101168796071699	-0.7210119561798748	0.47120714845244194	0.9849355113417689	-0.7205163308483709	FALSE
ENSG00000119820	84272	YIPF4	YIPF4	protein_coding	Yip1 domain family member 4 [Source:HGNC Symbol;Acc:HGNC:28145]	2	1	32277904	32316594	-0.023576962362721332	7.139076192595085	-0.7208174713293848	0.47128687855634777	0.9849355113417689	-0.7203867942039401	FALSE
ENSG00000183060	145748	LYSMD4	LYSMD4	protein_coding	LysM domain containing 4 [Source:HGNC Symbol;Acc:HGNC:26571]	15	-1	99715697	99733561	0.04894926403348698	2.606425395981206	0.7206927929502444	0.47136676702983393	0.9849355113417689	0.7202570123809614	FALSE
ENSG00000217275	NA	AL031777.1	AL031777.1	processed_pseudogene	ribosomal protein S10 (RPS10) pseudogene	6	1	26202156	26202654	-0.0820992281852928	1.0899856340280596	-0.7206789764685196	0.47138298407736445	0.9849355113417689	-0.7202306686599922	FALSE
ENSG00000162437	55225	RAVER2	RAVER2	protein_coding	ribonucleoprotein, PTB binding 2 [Source:HGNC Symbol;Acc:HGNC:25577]	1	1	64745095	64833232	-0.10390098800826619	1.7907224659803282	-0.7207386861942501	0.4714104578044874	0.9849355113417689	-0.7201860402094475	FALSE
ENSG00000211724	NA	TRBV6-6	TRBV6-6	TR_V_gene	T cell receptor beta variable 6-6 [Source:HGNC Symbol;Acc:HGNC:12231]	7	1	142469537	142470013	-0.12212047041663476	-0.5421414548667259	-0.7204958562168358	0.47144215015953805	0.9849355113417689	-0.720134560781625	FALSE
ENSG00000163389	56983	POGLUT1	POGLUT1	protein_coding	protein O-glucosyltransferase 1 [Source:HGNC Symbol;Acc:HGNC:22954]	3	1	119468963	119494708	-0.036378062743265716	4.119120783425904	-0.7203596203964965	0.4715525506744169	0.9849355113417689	-0.7199552467773899	FALSE
ENSG00000188938	158293	FAM120AOS	FAM120AOS	protein_coding	family with sequence similarity 120A opposite strand [Source:HGNC Symbol;Acc:HGNC:23389]	9	-1	93431441	93453581	-0.01995227447592196	5.819239091949464	-0.720248266562718	0.4716361785984603	0.9849355113417689	-0.7198194325838124	FALSE
ENSG00000277726	NA	AL109811.3	AL109811.3	protein_coding	novel protein	1	1	11012662	11030528	-0.06457418547151228	3.4133271230093634	-0.7201014189356864	0.471719456186519	0.9849355113417689	-0.7196842005389427	FALSE
ENSG00000131378	23180	RFTN1	RFTN1	protein_coding	raftlin, lipid raft linker 1 [Source:HGNC Symbol;Acc:HGNC:30278]	3	-1	16313574	16514026	0.03629687751061539	5.713188983716341	0.7200413739977266	0.47174087111126584	0.9849355113417689	0.7196494275950053	FALSE
ENSG00000114796	54800	KLHL24	KLHL24	protein_coding	kelch like family member 24 [Source:HGNC Symbol;Acc:HGNC:25947]	3	1	183635610	183684519	0.026028181233530567	6.772363620613734	0.7200645680817971	0.4717572445995565	0.9849355113417689	0.719622841378771	FALSE
ENSG00000280411	NA	IGHV1-69D	IGHV1-69D	IG_V_gene	immunoglobulin heavy variable 1-69D [Source:HGNC Symbol;Acc:HGNC:49601]	14	-1	106762092	106762588	0.1961282917606015	-0.18793938127270374	0.7200538364269976	0.4717694297162306	0.9849355113417689	0.7196030563008544	FALSE
ENSG00000122861	5328	PLAU	PLAU	protein_coding	plasminogen activator, urokinase [Source:HGNC Symbol;Acc:HGNC:9052]	10	1	73909177	73917496	-0.10202723929680668	0.04264967995386105	-0.720017324565343	0.47180981682730305	0.9849355113417689	-0.7195374814179649	FALSE
ENSG00000161048	222236	NAPEPLD	NAPEPLD	protein_coding	N-acyl phosphatidylethanolamine phospholipase D [Source:HGNC Symbol;Acc:HGNC:21683]	7	-1	103099776	103149560	-0.031024684699494376	4.190083165270922	-0.7198591185673632	0.471855446078256	0.9849355113417689	-0.7194633988115466	FALSE
ENSG00000146386	58527	ABRACL	ABRACL	protein_coding	ABRA C-terminal like [Source:HGNC Symbol;Acc:HGNC:21230]	6	1	139028745	139043302	0.03450847202980789	4.556761128989902	0.7198052066159741	0.47193260005625004	0.9849355113417689	0.7193381423626775	FALSE
ENSG00000196205	NA	EEF1A1P5	EEF1A1P5	processed_pseudogene	eukaryotic translation elongation factor 1 alpha 1 pseudogene 5 [Source:HGNC Symbol;Acc:HGNC:3200]	9	1	133019486	133020874	-0.06329265500068448	6.151699122988343	-0.7197237402529431	0.47194017104551755	0.9849355113417689	-0.7193258517674386	FALSE
ENSG00000123612	130399	ACVR1C	ACVR1C	protein_coding	activin A receptor type 1C [Source:HGNC Symbol;Acc:HGNC:18123]	2	-1	157526767	157628864	-0.07236163534874396	1.57705284536194	-0.7197574175324998	0.4719740579656332	0.9849355113417689	-0.7192708417385986	FALSE
ENSG00000187522	51182	HSPA14	HSPA14	protein_coding	heat shock protein family A (Hsp70) member 14 [Source:HGNC Symbol;Acc:HGNC:29526]	10	1	14838306	14871741	0.03904297191139605	3.003283934138319	0.7195800001018763	0.47201517349263233	0.9849355113417689	0.7192041001378043	FALSE
ENSG00000168004	117245	PLAAT5	PLAAT5	protein_coding	phospholipase A and acyltransferase 5 [Source:HGNC Symbol;Acc:HGNC:24978]	11	-1	63461404	63491194	0.1477140930715672	0.6966456193996334	0.719175671726915	0.4722789827155496	0.9849355113417689	0.7187759427385474	FALSE
ENSG00000176974	6470	SHMT1	SHMT1	protein_coding	serine hydroxymethyltransferase 1 [Source:HGNC Symbol;Acc:HGNC:10850]	17	-1	18327860	18363563	0.05179576202385272	2.9044084306037474	0.7191441493951419	0.4723338590066023	0.9849355113417689	0.7186868961074256	FALSE
ENSG00000164163	6059	ABCE1	ABCE1	protein_coding	ATP binding cassette subfamily E member 1 [Source:HGNC Symbol;Acc:HGNC:69]	4	1	145098288	145129524	-0.053460251081291155	4.830129132582163	-0.7189617135387214	0.47241642319371513	0.9849355113417689	-0.7185529316315019	FALSE
ENSG00000115993	66008	TRAK2	TRAK2	protein_coding	trafficking kinesin protein 2 [Source:HGNC Symbol;Acc:HGNC:13206]	2	-1	201377207	201451500	-0.05843896018160599	6.366976605609429	-0.7189488700498816	0.4724542622195149	0.9849355113417689	-0.7184915402503551	FALSE
ENSG00000230228	NA	AL590609.2	AL590609.2	processed_pseudogene	H3 histone, family 3A (H3F3A) pseudogene	1	-1	23949016	23949383	-0.11264944751242473	-0.8462116141440061	-0.718824658681273	0.47247583409854266	0.9849355113417689	-0.7184565424785643	FALSE
ENSG00000120053	2805	GOT1	GOT1	protein_coding	glutamic-oxaloacetic transaminase 1 [Source:HGNC Symbol;Acc:HGNC:4432]	10	-1	99396870	99430624	-0.03956400846396724	2.6546646731110837	-0.7187319595875382	0.4725287824185954	0.9849355113417689	-0.7183706439462605	FALSE
ENSG00000227678	NA	AL355581.1	AL355581.1	lncRNA	novel transcript, antisense to L3MBTL3	6	-1	130133410	130146179	-0.07866830702670335	1.3148498798458677	-0.7187857585809573	0.4725315939462098	0.9849355113417689	-0.7183660829281149	FALSE
ENSG00000198000	55035	NOL8	NOL8	protein_coding	nucleolar protein 8 [Source:HGNC Symbol;Acc:HGNC:23387]	9	-1	92297358	92325636	-0.03399102331086823	4.7313565315130335	-0.7187557494480529	0.4725524766026292	0.9849355113417689	-0.7183322063766602	FALSE
ENSG00000128891	90416	CCDC32	CCDC32	protein_coding	coiled-coil domain containing 32 [Source:HGNC Symbol;Acc:HGNC:28295]	15	-1	40528683	40565057	0.03551715799613753	4.89538803305659	0.7187484229481734	0.4726748543422242	0.9849355113417689	0.718133697637015	FALSE
ENSG00000114867	1981	EIF4G1	EIF4G1	protein_coding	eukaryotic translation initiation factor 4 gamma 1 [Source:HGNC Symbol;Acc:HGNC:3296]	3	1	184314495	184335358	0.04974197877372877	6.313204725950322	0.7185063179844907	0.47268753433760013	0.9849355113417689	0.7181131310543862	FALSE
ENSG00000172331	669	BPGM	BPGM	protein_coding	bisphosphoglycerate mutase [Source:HGNC Symbol;Acc:HGNC:1093]	7	1	134646811	134679816	-0.1170000534964144	6.162729001102706	-0.7183633122535977	0.4728227885567434	0.9849355113417689	-0.7178937715527214	FALSE
ENSG00000197021	541578	CXorf40B	CXorf40B	protein_coding	chromosome X open reading frame 40B [Source:HGNC Symbol;Acc:HGNC:17402]	X	-1	149929527	149938700	0.034292407724749285	2.775702253563794	0.7181385698377248	0.47289977866665445	0.9849355113417689	0.7177689220236121	FALSE
ENSG00000111652	50813	COPS7A	COPS7A	protein_coding	COP9 signalosome subunit 7A [Source:HGNC Symbol;Acc:HGNC:16758]	12	1	6724014	6731875	0.025311936020807835	4.315978356200213	0.7180627238300205	0.4729669538588137	0.9849355113417689	0.7176599978058064	FALSE
ENSG00000167676	729359	PLIN4	PLIN4	protein_coding	perilipin 4 [Source:HGNC Symbol;Acc:HGNC:29393]	19	-1	4502180	4518465	-0.06405172682779803	4.079926321135163	-0.718057029294261	0.47305129240384236	0.9849355113417689	-0.7175232553569467	FALSE
ENSG00000272630	NA	AL731563.3	AL731563.3	lncRNA	novel transcript	10	-1	73098044	73101297	-0.07150498419269102	0.6451342733667783	-0.7177898963477396	0.4731137915769714	0.9849355113417689	-0.7174219308668138	FALSE
ENSG00000118007	10274	STAG1	STAG1	protein_coding	stromal antigen 1 [Source:HGNC Symbol;Acc:HGNC:11354]	3	-1	136336236	136752403	-0.029502589322827788	7.72147209973083	-0.7177205969554049	0.47319593395472537	0.9849355113417689	-0.7172887717528563	FALSE
ENSG00000126246	79713	IGFLR1	IGFLR1	protein_coding	IGF like family receptor 1 [Source:HGNC Symbol;Acc:HGNC:23620]	19	-1	35738801	35742453	-0.09228696295011796	2.547331181351971	-0.7178559600647687	0.47319889965455375	0.9849355113417689	-0.7172839643631606	FALSE
ENSG00000279235	NA	AC011944.2	AC011944.2	TEC	tec	15	1	78906127	78906809	-0.0827475036066837	0.46379526061910725	-0.717591927577552	0.47324825989001196	0.9849355113417689	-0.717203954017179	FALSE
ENSG00000116874	10352	WARS2	WARS2	protein_coding	tryptophanyl tRNA synthetase 2, mitochondrial [Source:HGNC Symbol;Acc:HGNC:12730]	1	-1	119031216	119140671	-0.03392598908970168	3.3625561889678397	-0.7174713200235696	0.47331143349771443	0.9849355113417689	-0.7171015596190385	FALSE
ENSG00000188092	51463	GPR89B	GPR89B	protein_coding	G protein-coupled receptor 89B [Source:HGNC Symbol;Acc:HGNC:13840]	1	1	147928393	147993592	-0.03526558786878642	3.7871019466614597	-0.7174895003068996	0.4733125993289873	0.9849355113417689	-0.7170996700621141	FALSE
ENSG00000124783	6745	SSR1	SSR1	protein_coding	signal sequence receptor subunit 1 [Source:HGNC Symbol;Acc:HGNC:11323]	6	-1	7268306	7347446	0.03267729735887048	7.238982532230188	0.7173265820365973	0.4734267621042745	0.9849355113417689	0.7169146496286104	FALSE
ENSG00000213742	NA	ZNF337-AS1	ZNF337-AS1	lncRNA	ZNF337 antisense RNA 1 [Source:HGNC Symbol;Acc:HGNC:40759]	20	1	25624045	25689032	-0.06324878779106358	1.394398165628436	-0.7170893186175998	0.4735500330229706	0.9849355113417689	-0.7167148954333938	FALSE
ENSG00000121851	84265	POLR3GL	POLR3GL	protein_coding	RNA polymerase III subunit G like [Source:HGNC Symbol;Acc:HGNC:28466]	1	1	145964690	145978848	-0.04817285586794995	3.756598220258299	-0.7170436193662328	0.47359584669370147	0.9849355113417689	-0.7166406640210983	FALSE
ENSG00000100124	129138	ANKRD54	ANKRD54	protein_coding	ankyrin repeat domain 54 [Source:HGNC Symbol;Acc:HGNC:25185]	22	-1	37830855	37849327	0.03748195837895363	3.0149789849716537	0.7170048289838724	0.47361449317340043	0.9849355113417689	0.7166104524554302	FALSE
ENSG00000258745	NA	AL358334.3	AL358334.3	lncRNA	novel transcript, antisense to PYGL	14	1	50912226	50913358	-0.11308042595500423	-0.7398063925499628	-0.7167259005411782	0.473810708359216	0.9849355113417689	-0.7162925785801324	FALSE
ENSG00000169224	148823	GCSAML	GCSAML	protein_coding	germinal center associated signaling and motility like [Source:HGNC Symbol;Acc:HGNC:29583]	1	1	247507058	247577690	0.08710408529286173	1.4604564379765395	0.716657162033986	0.4738536418742826	0.9849355113417689	0.7162230347826655	FALSE
ENSG00000100345	4627	MYH9	MYH9	protein_coding	myosin heavy chain 9 [Source:HGNC Symbol;Acc:HGNC:7579]	22	-1	36281277	36388067	0.030173107109837005	9.980413573059682	0.7166586825515329	0.4738749786919513	0.9849355113417689	0.7161884746492686	FALSE
ENSG00000184545	1850	DUSP8	DUSP8	protein_coding	dual specificity phosphatase 8 [Source:HGNC Symbol;Acc:HGNC:3074]	11	-1	1554051	1572271	-0.08876486163393704	0.75485048756824	-0.7164676789702366	0.4739641755890065	0.9849355113417689	-0.7160440079767115	FALSE
ENSG00000152102	130074	FAM168B	FAM168B	protein_coding	family with sequence similarity 168 member B [Source:HGNC Symbol;Acc:HGNC:27016]	2	-1	131047876	131093460	0.02848511683811239	5.921186201584943	0.7164141525825785	0.47397304861747636	0.9849355113417689	0.7160296377010232	FALSE
ENSG00000164808	23514	SPIDR	SPIDR	protein_coding	scaffold protein involved in DNA repair [Source:HGNC Symbol;Acc:HGNC:28971]	8	1	47260878	47736306	-0.036557823473024165	7.6523942487806496	-0.7160838137754779	0.47422848653561867	0.9849355113417689	-0.7156160076775546	FALSE
ENSG00000244245	NA	AC133134.1	AC133134.1	processed_pseudogene	ribosomal protein S20 (RPS20) pseudogene	5	1	108593609	108593967	-0.1196421186843043	-0.28636302272260594	-0.7159543325321313	0.4742426183727734	0.9849355113417689	-0.7155931276011119	FALSE
ENSG00000106077	83451	ABHD11	ABHD11	protein_coding	abhydrolase domain containing 11 [Source:HGNC Symbol;Acc:HGNC:16407]	7	-1	73736094	73738867	0.05017157599801392	2.340155743876937	0.7158310895376135	0.47435900317936275	0.9849355113417689	0.7154047096378806	FALSE
ENSG00000142634	79180	EFHD2	EFHD2	protein_coding	EF-hand domain family member D2 [Source:HGNC Symbol;Acc:HGNC:28670]	1	1	15409888	15430339	0.037818178453976614	9.219379505587492	0.7158329659818369	0.4743663803203383	0.9849355113417689	0.7153927674755406	FALSE
ENSG00000115524	23451	SF3B1	SF3B1	protein_coding	splicing factor 3b subunit 1 [Source:HGNC Symbol;Acc:HGNC:10768]	2	-1	197388515	197435091	0.03378426690763803	8.532690391684183	0.7157823501371776	0.47438918921990936	0.9849355113417689	0.7153558449304134	FALSE
ENSG00000255045	NA	AP000866.5	AP000866.5	lncRNA	novel transcript	11	-1	124744634	124746337	-0.09335325686442175	2.299126010076587	-0.7158493837716217	0.4743998379421197	0.9849355113417689	-0.715338607346963	FALSE
ENSG00000122550	55975	KLHL7	KLHL7	protein_coding	kelch like family member 7 [Source:HGNC Symbol;Acc:HGNC:15646]	7	1	23105758	23177914	0.02499715755650822	4.654234111843735	0.7156915737943133	0.4744233233550914	0.9849355113417689	0.7153005911645888	FALSE
ENSG00000183166	83698	CALN1	CALN1	protein_coding	calneuron 1 [Source:HGNC Symbol;Acc:HGNC:13248]	7	-1	71779491	72447151	0.09057260619663202	0.34932051501823136	0.715376951922829	0.47460234978262783	0.9849355113417689	0.7150108324276249	FALSE
ENSG00000256537	100129361	SMIM10L1	SMIM10L1	protein_coding	small integral membrane protein 10 like 1 [Source:HGNC Symbol;Acc:HGNC:49847]	12	1	11171194	11176016	-0.033903441002610446	4.236600829555054	-0.7151108016066178	0.4747806203361473	0.9849355113417689	-0.7147223567320552	FALSE
ENSG00000139641	23344	ESYT1	ESYT1	protein_coding	extended synaptotagmin 1 [Source:HGNC Symbol;Acc:HGNC:29534]	12	1	56118250	56144671	0.03970495240370564	6.553276267238978	0.7150644043940483	0.4748179212018051	0.9849355113417689	0.7146620043544595	FALSE
ENSG00000179542	139065	SLITRK4	SLITRK4	protein_coding	SLIT and NTRK like family member 4 [Source:HGNC Symbol;Acc:HGNC:23502]	X	-1	143622790	143636101	-0.06620496234342221	2.0087851046975205	-0.7149081782306606	0.4749325361833686	0.9849355113417689	-0.7144765748994824	FALSE
ENSG00000132603	51388	NIP7	NIP7	protein_coding	nucleolar pre-rRNA processing protein NIP7 [Source:HGNC Symbol;Acc:HGNC:24328]	16	1	69337996	69343106	0.042789985239788386	3.3178179544057085	0.7148117700465354	0.47496381294768186	0.9849355113417689	0.7144259781601768	FALSE
ENSG00000230715	NA	AC018638.2	AC018638.2	processed_pseudogene	novel pseudogene	7	1	128652841	128653243	-0.04509867862781025	2.5690377564704368	-0.7148465022287411	0.4749726362876504	0.9849355113417689	-0.7144117048842465	FALSE
ENSG00000242588	NA	AC108010.1	AC108010.1	lncRNA	novel transcript	7	1	128574751	128626473	0.08665131864986764	1.0229362416760897	0.7147858977008252	0.4749913243925489	0.9849355113417689	0.7143814741282692	FALSE
ENSG00000125354	23157	SEPTIN6	SEPTIN6	protein_coding	septin 6 [Source:HGNC Symbol;Acc:HGNC:15848]	X	-1	119615724	119693370	-0.02359400768797304	7.852561795654917	-0.7147210448724596	0.4750440665462877	0.9849355113417689	-0.7142961594649722	FALSE
ENSG00000160932	4061	LY6E	LY6E	protein_coding	lymphocyte antigen 6 family member E [Source:HGNC Symbol;Acc:HGNC:6727]	8	1	143017982	143023832	0.12082575730290834	5.673955079804699	0.7138496373197019	0.47557386633941046	0.9849355113417689	0.7134394540011169	FALSE
ENSG00000167862	3396	MRPL58	MRPL58	protein_coding	mitochondrial ribosomal protein L58 [Source:HGNC Symbol;Acc:HGNC:5359]	17	1	75012670	75021261	-0.03765292518417107	2.9721024810510785	-0.7137653977980354	0.4755954614261225	0.9849355113417689	-0.7134045450718585	FALSE
ENSG00000286061	NA	RCAN3AS	RCAN3AS	lncRNA	RCAN3 antisense RNA [Source:HGNC Symbol;Acc:HGNC:39009]	1	-1	24496254	24535400	-0.06093846851016238	1.6689866386565324	-0.7137691094341749	0.4756044246120319	0.9849355113417689	-0.713390056141404	FALSE
ENSG00000168386	11259	FILIP1L	FILIP1L	protein_coding	filamin A interacting protein 1 like [Source:HGNC Symbol;Acc:HGNC:24589]	3	-1	99830141	100114513	0.09123366087104423	0.06396095093804997	0.7136853141163556	0.4756419722457369	0.9849355113417689	0.7133293622686955	FALSE
ENSG00000261659	NA	Z92544.2	Z92544.2	lncRNA	novel transcript, antisense to FBXL16	16	1	689001	692554	-0.07415607231186577	0.30962371444916803	-0.7136135087970953	0.4756814841177236	0.9849355113417689	-0.7132654961403916	FALSE
ENSG00000113583	56951	C5orf15	C5orf15	protein_coding	chromosome 5 open reading frame 15 [Source:HGNC Symbol;Acc:HGNC:20656]	5	-1	133955510	133968674	-0.03188232785451639	5.183595005865551	-0.7136327589305537	0.4756969048085621	0.9849355113417689	-0.7132405712612665	FALSE
ENSG00000235191	NA	NUCB1-AS1	NUCB1-AS1	lncRNA	NUCB1 antisense RNA 1 [Source:HGNC Symbol;Acc:HGNC:40419]	19	-1	48910930	48918891	-0.09111239046351019	0.026829448774658843	-0.7136348898221342	0.4757064138281093	0.9849355113417689	-0.7132252017969855	FALSE
ENSG00000255398	8843	HCAR3	HCAR3	protein_coding	hydroxycarboxylic acid receptor 3 [Source:HGNC Symbol;Acc:HGNC:16824]	12	-1	122714756	122716811	0.06562751364130293	5.361202435106431	0.7135416104465186	0.475764866387251	0.9849355113417689	0.7131307284050363	FALSE
ENSG00000248360	NA	LINC00504	LINC00504	lncRNA	long intergenic non-protein coding RNA 504 [Source:HGNC Symbol;Acc:HGNC:43555]	4	-1	14470465	14888169	0.07930014324674417	0.8920792607553122	0.7133828600775644	0.47586316853593746	0.9849355113417689	0.7129718628444539	FALSE
ENSG00000177383	64110	MAGEF1	MAGEF1	protein_coding	MAGE family member F1 [Source:HGNC Symbol;Acc:HGNC:29639]	3	-1	184710364	184712064	-0.0537897354447987	2.3124400898572395	-0.7131639172910923	0.475991996395032	0.9849355113417689	-0.7127636920905386	FALSE
ENSG00000018510	8540	AGPS	AGPS	protein_coding	alkylglycerone phosphate synthase [Source:HGNC Symbol;Acc:HGNC:327]	2	1	177392757	177559299	0.03581885392973838	5.167181092112946	0.7129376040746737	0.476130343306746	0.9849355113417689	0.7125401740506371	FALSE
ENSG00000157741	254048	UBN2	UBN2	protein_coding	ubinuclein 2 [Source:HGNC Symbol;Acc:HGNC:21931]	7	1	139230356	139308236	0.02780355409733204	5.567783299559162	0.71263815431872235	0.4763270098910788	0.9849355113417689	0.712222493993452	FALSE
ENSG00000261512	NA	AC092368.3	AC092368.3	lncRNA	novel transcript	16	-1	46622861	46624451	-0.06097409055305292	1.655018974877708	-0.7123885839003602	0.4764775358571435	0.9849355113417689	-0.7119793944915073	FALSE
ENSG00000170542	5272	SERPINB9	SERPINB9	protein_coding	serpin family B member 9 [Source:HGNC Symbol;Acc:HGNC:8955]	6	-1	2887270	2903309	0.048543627096204744	6.51659093687026	0.7123176842165432	0.4765272539217411	0.9849355113417689	0.7118991090388809	FALSE
ENSG00000173275	203523	ZNF449	ZNF449	protein_coding	zinc finger protein 449 [Source:HGNC Symbol;Acc:HGNC:21039]	X	1	135344796	135363413	0.0589577550991931	2.537314865540414	0.7122536302369452	0.4765376863243773	0.9849355113417689	0.7118822632260734	FALSE
ENSG00000198538	7576	ZNF28	ZNF28	protein_coding	zinc finger protein 28 [Source:HGNC Symbol;Acc:HGNC:13073]	19	-1	52797408	52857600	0.04598124389195535	3.14568498882736	0.7122331099302982	0.4765606261723756	0.9849355113417689	0.7118452216176724	FALSE
ENSG00000166123	84706	GPT2	GPT2	protein_coding	glutamic--pyruvic transaminase 2 [Source:HGNC Symbol;Acc:HGNC:18062]	16	1	46884362	46931289	-0.06947624614726439	0.7952006028415369	-0.7122016298001019	0.47656692380742127	0.9849355113417689	-0.7118350528226808	FALSE
ENSG00000156171	128338	DRAM2	DRAM2	protein_coding	DNA damage regulated autophagy modulator 2 [Source:HGNC Symbol;Acc:HGNC:28769]	1	-1	111117333	111140216	-0.024113422677751295	6.104251033662157	-0.7122899368501958	0.47657012893926654	0.9849355113417689	-0.7118298775226793	FALSE
ENSG00000128578	57464	STRIP2	STRIP2	protein_coding	striatin interacting protein 2 [Source:HGNC Symbol;Acc:HGNC:22209]	7	1	129434432	129488399	-0.07698621605144856	0.6766534168285538	-0.7122054524696532	0.4765801772098943	0.9849355113417689	-0.7118136527864052	FALSE
ENSG00000178567	9852	EPM2AIP1	EPM2AIP1	protein_coding	EPM2A interacting protein 1 [Source:HGNC Symbol;Acc:HGNC:19735]	3	-1	36985043	36993131	-0.02692315562743275	5.49332379575623	-0.712139618679567	0.476628910461659	0.9849355113417689	-0.7117349668632944	FALSE
ENSG00000048140	26262	TSPAN17	TSPAN17	protein_coding	tetraspanin 17 [Source:HGNC Symbol;Acc:HGNC:13594]	5	1	176647387	176659054	-0.036398255822475356	3.870940462818682	-0.7118048915022649	0.4768328098383319	0.9849355113417689	-0.7114057936229927	FALSE
ENSG00000173145	64318	NOC3L	NOC3L	protein_coding	NOC3 like DNA replication regulator [Source:HGNC Symbol;Acc:HGNC:24034]	10	-1	94333226	94362959	0.055589616868290115	2.864803520873068	0.7117331254110869	0.47686374453118974	0.9849355113417689	0.711355859679927	FALSE
ENSG00000130066	6303	SAT1	SAT1	protein_coding	spermidine/spermine N1-acetyltransferase 1 [Source:HGNC Symbol;Acc:HGNC:10540]	X	1	23783173	23786226	0.04362160655417746	8.703533043282269	0.7116117823123372	0.4769523910992637	0.9849355113417689	0.711212778614182	FALSE
ENSG00000076513	88455	ANKRD13A	ANKRD13A	protein_coding	ankyrin repeat domain 13A [Source:HGNC Symbol;Acc:HGNC:21268]	12	1	109999186	110039763	0.03275697680339995	8.096486405274652	0.7116173014309819	0.47696572813139104	0.9849355113417689	0.7111912530762107	FALSE
ENSG00000106052	8887	TAX1BP1	TAX1BP1	protein_coding	Tax1 binding protein 1 [Source:HGNC Symbol;Acc:HGNC:11575]	7	1	27739331	27844564	0.029752237224278666	7.275638215220212	0.7115315293193952	0.47702127210016587	0.9849355113417689	0.7111016104528698	FALSE
ENSG00000060749	79832	QSER1	QSER1	protein_coding	glutamine and serine rich 1 [Source:HGNC Symbol;Acc:HGNC:26154]	11	1	32892820	32993316	0.0496515507723756	4.546323294950641	0.7114047073547218	0.47707837211421145	0.9849355113417689	0.7110094624783676	FALSE
ENSG00000145495	10299	MARCH6	MARCH6	protein_coding	membrane associated ring-CH-type finger 6 [Source:HGNC Symbol;Acc:HGNC:30550]	5	1	10353695	10440388	-0.027423273484037836	7.122155998535489	-0.7114054662446512	0.4770994784587026	0.9849355113417689	-0.7109754025982905	FALSE
ENSG00000071967	79901	CYBRD1	CYBRD1	protein_coding	cytochrome b reductase 1 [Source:HGNC Symbol;Acc:HGNC:20797]	2	1	171522247	171558129	0.06347074841614742	5.482364901765915	0.711351740883092	0.4771910374442707	0.9849355113417689	0.7108276609302184	FALSE
ENSG00000138757	9908	G3BP2	G3BP2	protein_coding	G3BP stress granule assembly factor 2 [Source:HGNC Symbol;Acc:HGNC:30291]	4	-1	75642782	75724525	0.04330778711692229	6.245570110321252	0.7112271178249583	0.4772027458174778	0.9849355113417689	0.7108087691510155	FALSE
ENSG00000135525	9053	MAP7	MAP7	protein_coding	microtubule associated protein 7 [Source:HGNC Symbol;Acc:HGNC:6869]	6	-1	136342281	136550819	0.04648537894213245	3.4491715521909603	0.7110705398768036	0.47729370962184925	0.9849355113417689	0.7106620052145468	FALSE
ENSG00000106366	5054	SERPINE1	SERPINE1	protein_coding	serpin family E member 1 [Source:HGNC Symbol;Acc:HGNC:8583]	7	1	101127089	101139266	0.09966737284404625	0.6603179662277878	0.7110269196408363	0.4773577658437027	0.9849355113417689	0.7105586640242665	FALSE
ENSG00000137221	93643	TJAP1	TJAP1	protein_coding	tight junction associated protein 1 [Source:HGNC Symbol;Acc:HGNC:17949]	6	1	43477523	43506556	0.024039616300817634	4.541768297483625	0.7108526444236778	0.47740601394723703	0.9849355113417689	0.7104808309055877	FALSE
ENSG00000203875	NA	SNHG5	SNHG5	lncRNA	small nucleolar RNA host gene 5 [Source:HGNC Symbol;Acc:HGNC:21026]	6	-1	85650491	85678932	-0.05456426182021801	4.597378708539679	-0.711010949363342	0.477409832199171	0.9849355113417689	-0.7104746715424889	FALSE
ENSG00000126262	2867	FFAR2	FFAR2	protein_coding	free fatty acid receptor 2 [Source:HGNC Symbol;Acc:HGNC:4501]	19	1	35443907	35451767	0.059045118428050714	7.109707402107064	0.7107735464516703	0.4774874999303288	0.9849355113417689	0.7103493887089117	FALSE
ENSG00000246889	NA	AP000487.1	AP000487.1	lncRNA	novel transcript	11	-1	70372246	70398488	-0.08028830301869738	0.6927334953709271	-0.7107479375889292	0.4775031057071075	0.9849355113417689	-0.7103242169750851	FALSE
ENSG00000273189	NA	AC010619.2	AC010619.2	lncRNA	novel transcript	19	1	49474586	49487637	-0.10026220861129942	-0.3104393870992515	-0.7106237658011152	0.47753483070281977	0.9849355113417689	-0.7102730467252963	FALSE
ENSG00000172663	80194	TMEM134	TMEM134	protein_coding	transmembrane protein 134 [Source:HGNC Symbol;Acc:HGNC:26142]	11	-1	67461710	67469272	-0.042075222651726474	3.123885963067872	-0.7106086716659303	0.4775621880722484	0.9849355113417689	-0.7102289226514893	FALSE
ENSG00000109685	7468	NSD2	NSD2	protein_coding	nuclear receptor binding SET domain protein 2 [Source:HGNC Symbol;Acc:HGNC:12766]	4	1	1871393	1982207	-0.02668421685911504	5.232800418988294	-0.710559504075189	0.47758136491664527	0.9849355113417689	-0.7101979935832657	FALSE
ENSG00000127399	65999	LRRC61	LRRC61	protein_coding	leucine rich repeat containing 61 [Source:HGNC Symbol;Acc:HGNC:21704]	7	1	150323263	150338156	-0.07361629523914082	0.47200610888854105	-0.7104566772584548	0.4776789048784742	0.9849355113417689	-0.7100406883228715	FALSE
ENSG00000185432	25840	METTL7A	METTL7A	protein_coding	methyltransferase like 7A [Source:HGNC Symbol;Acc:HGNC:24550]	12	1	50923472	50932510	0.0381147533838595	6.040694690561662	0.7102863408925151	0.4778008906258079	0.9849355113417689	0.7098439834247918	FALSE
ENSG00000089335	55900	ZNF302	ZNF302	protein_coding	zinc finger protein 302 [Source:HGNC Symbol;Acc:HGNC:13848]	19	1	34677639	34686397	-0.031556643444438315	4.790570492030491	-0.7102057886321195	0.47782846420736835	0.9849355113417689	-0.7097995241792847	FALSE
ENSG00000211801	NA	TRAV21	TRAV21	TR_V_gene	T cell receptor alpha variable 21 [Source:HGNC Symbol;Acc:HGNC:12118]	14	1	22052514	22053056	-0.09779026103154925	0.9952201193307868	-0.7101723820876118	0.4778443889387788	0.9849355113417689	-0.7097738480109907	FALSE
ENSG00000253582	NA	AC090579.1	AC090579.1	lncRNA	novel transcript	8	-1	106520474	106657548	0.06260848397427748	0.7447078603136987	0.7100510439127585	0.47789127760248706	0.9849355113417689	0.7096982500042743	FALSE
ENSG00000128298	80115	BAIAP2L2	BAIAP2L2	protein_coding	BAI1 associated protein 2 like 2 [Source:HGNC Symbol;Acc:HGNC:26203]	22	-1	38084900	38110684	-0.06674506070910591	0.704237327327078	-0.7100471668185998	0.4778949560903958	0.9849355113417689	-0.7096923193957564	FALSE
ENSG00000282939	NA	TRBV7-2	TRBV7-2	TR_V_gene	T cell receptor beta variable 7-2 [Source:HGNC Symbol;Acc:HGNC:12236]	7	1	142352819	142353358	-0.10418078174796463	1.7432162808580647	-0.7102743827044192	0.4778956894889289	0.9849355113417689	-0.7096911369836576	FALSE
ENSG00000218582	NA	GAPDHP63	GAPDHP63	processed_pseudogene	glyceraldehyde 3 phosphate dehydrogenase pseudogene 63 [Source:HGNC Symbol;Acc:HGNC:4157]	6	-1	79953005	79954011	0.11639334475203539	-0.7907597562609382	0.7100518795108742	0.4779040220303238	0.9849355113417689	0.7096777030235175	FALSE
ENSG00000172062	6606	SMN1	SMN1	protein_coding	survival of motor neuron 1, telomeric [Source:HGNC Symbol;Acc:HGNC:11117]	5	1	70925030	70953942	-0.06253188766893913	1.0197943320563345	-0.7100334613621956	0.4779158646915842	0.9849355113417689	-0.7096586101687008	FALSE
ENSG00000229043	NA	AC091729.3	AC091729.3	lncRNA	novel transcript	7	1	1160374	1165607	0.08423127971209587	0.5996409802048331	0.7101130920002475	0.47792169997434764	0.9849355113417689	0.7096492025636464	FALSE
ENSG00000165702	8328	GFI1B	GFI1B	protein_coding	growth factor independent 1B transcriptional repressor [Source:HGNC Symbol;Acc:HGNC:4238]	9	1	132944000	132991687	0.07195260524328084	4.649760339467501	0.7101680652613112	0.47792748458237433	0.9849355113417689	0.70963987671806406	FALSE
ENSG00000182993	144608	C12orf60	C12orf60	protein_coding	chromosome 12 open reading frame 60 [Source:HGNC Symbol;Acc:HGNC:28726]	12	1	14803666	14906586	-0.0947686604803889	-0.4487207586577255	-0.7097582985127835	0.47806815782528944	0.9849355113417689	-0.7094131047312978	FALSE
ENSG00000147162	8473	OGT	OGT	protein_coding	O-linked N-acetylglucosamine (GlcNAc) transferase [Source:HGNC Symbol;Acc:HGNC:8127]	X	1	71533104	71575892	-0.03713227900560945	8.351327474311432	-0.7097773928554627	0.4780963250811968	0.9849355113417689	-0.7093677021531787	FALSE
ENSG00000213741	6235	RPS29	RPS29	protein_coding	ribosomal protein S29 [Source:HGNC Symbol;Acc:HGNC:10419]	14	-1	49570984	49599164	-0.05785145392472835	6.999916704999879	-0.709691304417992	0.4781444295107453	0.9849355113417689	-0.7092901663826923	FALSE
ENSG00000264558	NA	AC015674.1	AC015674.1	lncRNA	novel transcript, antisense to KPNB1	17	-1	47682417	47682683	0.10058461484291133	-0.5677365106109702	0.7096462474566001	0.47814966289254246	0.9849355113417689	0.7092817313607654	FALSE
ENSG00000119650	112752	IFT43	IFT43	protein_coding	intraflagellar transport 43 [Source:HGNC Symbol;Acc:HGNC:29669]	14	1	75902136	76084585	0.0465304925261627	2.7463735480902653	0.7096443195320594	0.478153100305007	0.9849355113417689	0.7092761910606434	FALSE
ENSG00000124177	84181	CHD6	CHD6	protein_coding	chromodomain helicase DNA binding protein 6 [Source:HGNC Symbol;Acc:HGNC:19057]	20	-1	41402083	41618384	0.031996646787760596	5.73862279122703	0.7096710578234264	0.4781548487595563	0.9849355113417689	0.7092733729716484	FALSE
ENSG00000185774	80333	KCNIP4	KCNIP4	protein_coding	potassium voltage-gated channel interacting protein 4 [Source:HGNC Symbol;Acc:HGNC:30083]	4	-1	20728606	21948772	-0.14134739180612588	0.4671154212042855	-0.7096881223349949	0.47826780254585277	0.9849355113417689	-0.709091330518019	FALSE
ENSG00000135392	85406	DNAJC14	DNAJC14	protein_coding	DnaJ heat shock protein family (Hsp40) member C14 [Source:HGNC Symbol;Acc:HGNC:24581]	12	-1	55820960	55830824	0.043457046533859955	2.677144455084853	0.7093524976937919	0.47834048769322635	0.9849355113417689	0.7089741996139757	FALSE
ENSG00000270240	NA	AC015849.1	AC015849.1	lncRNA	novel transcript, antisense to CCL5	17	1	35868967	35885863	-0.09081675211945406	2.721506698467586	-0.7093802852718584	0.47836698463001015	0.9849355113417689	-0.708931502661013	FALSE
ENSG00000274184	NA	AC011815.2	AC011815.2	lncRNA	novel transcript, antisense to ZSCAN30	18	1	35268218	35270238	-0.08473642832464257	0.45251802418436804	-0.7092387024660588	0.4784045343067821	0.9849355113417689	-0.7088709976242301	FALSE
ENSG00000251002	NA	AC244502.1	AC244502.1	lncRNA	novel transcript, antisense to IG_gene_cluster	14	-1	22197446	22482959	0.07399688175046881	2.1939094633771132	0.7092294593443658	0.47843479296574665	0.9849355113417689	0.7088222427338238	FALSE
ENSG00000196642	55684	RABL6	RABL6	protein_coding	RAB, member RAS oncogene family like 6 [Source:HGNC Symbol;Acc:HGNC:24703]	9	1	136807943	136841187	0.031131104368060214	4.856432138760214	0.7090651493276108	0.4785381762032921	0.9849355113417689	0.7086556770638232	FALSE
ENSG00000188906	120892	LRRK2	LRRK2	protein_coding	leucine rich repeat kinase 2 [Source:HGNC Symbol;Acc:HGNC:18618]	12	1	40196744	40369285	0.056510436016118604	9.32357603087274	0.7087557524643603	0.4787581809110675	0.9849355113417689	0.7083012823940501	FALSE
ENSG00000130517	54858	PGPEP1	PGPEP1	protein_coding	pyroglutamyl-peptidase I [Source:HGNC Symbol;Acc:HGNC:13568]	19	1	18340598	18369950	-0.027955962544177204	5.238124201983004	-0.7086841487428479	0.4787813856181409	0.9849355113417689	-0.7082639082690796	FALSE
ENSG00000074935	51175	TUBE1	TUBE1	protein_coding	tubulin epsilon 1 [Source:HGNC Symbol;Acc:HGNC:20775]	6	-1	112070663	112087529	-0.05171258350222496	2.627543876743343	-0.7085802552269274	0.4788118022906719	0.9849355113417689	-0.7082149198569441	FALSE
ENSG00000169087	79663	HSPBAP1	HSPBAP1	protein_coding	HSPB1 associated protein 1 [Source:HGNC Symbol;Acc:HGNC:16389]	3	-1	122739999	122793831	0.037007867420040697	6.40457832383476	0.7087186321964213	0.478818582640926	0.9849355113417689	0.7082039998082151	FALSE
ENSG00000185261	285600	KIAA0825	KIAA0825	protein_coding	KIAA0825 [Source:HGNC Symbol;Acc:HGNC:28532]	5	-1	94152966	94618597	-0.05300331800287594	7.249673100658858	-0.7086278087008111	0.4788524016503415	0.9849355113417689	-0.7081495340849735	FALSE
ENSG00000184205	64061	TSPYL2	TSPYL2	protein_coding	TSPY like 2 [Source:HGNC Symbol;Acc:HGNC:24358]	X	1	53082367	53088540	-0.03886812513694915	4.254696872439221	-0.7084597269643655	0.4789033171511884	0.9849355113417689	-0.7080675383187262	FALSE
ENSG00000088682	57017	COQ9	COQ9	protein_coding	coenzyme Q9 [Source:HGNC Symbol;Acc:HGNC:25302]	16	1	57447425	57461270	0.02420026586255819	3.6995679073497696	0.7083263656849157	0.47895741238125444	0.9849355113417689	0.7079804270418475	FALSE
ENSG00000173933	5936	RBM4	RBM4	protein_coding	RNA binding motif protein 4 [Source:HGNC Symbol;Acc:HGNC:9901]	11	1	66638617	66668374	-0.0382409911549475	4.622362987421751	-0.708191691883815	0.4790644752619788	0.9849355113417689	-0.7078080361014444	FALSE
ENSG00000254477	NA	AP000640.1	AP000640.1	lncRNA	novel transcript	11	-1	59752578	59754975	-0.05972876534270011	0.9163049484162774	-0.7080815186532303	0.47912742044389633	0.9849355113417689	-0.707706692593447	FALSE
ENSG00000132004	84261	FBXW9	FBXW9	protein_coding	F-box and WD repeat domain containing 9 [Source:HGNC Symbol;Acc:HGNC:28136]	19	-1	12688053	12696631	-0.08435328840713996	-0.12402575450428314	-0.7080532024290555	0.4791289018002636	0.9849355113417689	-0.7077043076556986	FALSE
ENSG00000179862	163732	CITED4	CITED4	protein_coding	Cbp/p300 interacting transactivator with Glu/Asp rich carboxy-terminal domain 4 [Source:HGNC Symbol;Acc:HGNC:18696]	1	-1	40861054	40862363	-0.08301441711385227	1.3187575236002784	-0.7080420186124333	0.4791837766905054	0.9849355113417689	-0.707615963622738	FALSE
ENSG00000168916	57507	ZNF608	ZNF608	protein_coding	zinc finger protein 608 [Source:HGNC Symbol;Acc:HGNC:29238]	5	-1	124636913	124748807	-0.10816045249788075	3.128222786812237	-0.7080626032302111	0.4792008389630503	0.9849355113417689	-0.7075884959012119	FALSE
ENSG00000011478	54814	QPCTL	QPCTL	protein_coding	glutaminyl-peptide cyclotransferase like [Source:HGNC Symbol;Acc:HGNC:25952]	19	1	45692666	45703989	-0.05315728217338411	2.056244588152658	-0.7079031573252866	0.4792287285420038	0.9849355113417689	-0.7075435989759247	FALSE
ENSG00000067066	6672	SP100	SP100	protein_coding	SP100 nuclear antigen [Source:HGNC Symbol;Acc:HGNC:11206]	2	1	230415942	230545606	-0.039023235222130026	8.720202059798053	-0.7078516304765752	0.47927738189836333	0.9849355113417689	-0.7074652797264952	FALSE
ENSG00000175048	79683	ZDHHC14	ZDHHC14	protein_coding	zinc finger DHHC-type containing 14 [Source:HGNC Symbol;Acc:HGNC:20341]	6	1	157381133	157678157	-0.046549368459284146	4.358366819413351	-0.7078531706827524	0.47931405158746343	0.9849355113417689	-0.707406253932275	FALSE
ENSG00000088451	23483	TGDS	TGDS	protein_coding	TDP-glucose 4,6-dehydratase [Source:HGNC Symbol;Acc:HGNC:20324]	13	-1	94574054	94596242	-0.0367809900179239	3.495027649511224	-0.7077206222600753	0.479353270505153	0.9849355113417689	-0.7073431274698939	FALSE
ENSG00000254288	NA	AC087672.2	AC087672.2	lncRNA	novel transcript	8	1	74052340	74099853	-0.0683680995917646	3.5256820985684936	-0.7077160953920089	0.4794325118862288	0.9849355113417689	-0.707215589764527	FALSE
ENSG00000165917	5913	RAPSN	RAPSN	protein_coding	receptor associated protein of the synapse [Source:HGNC Symbol;Acc:HGNC:9863]	11	-1	47437764	47449143	0.06512558332598717	1.3163877282301801	0.7075624200980857	0.4794721341928826	0.9849355113417689	0.7071518226246394	FALSE
ENSG00000069509	139341	FUNDC1	FUNDC1	protein_coding	FUN14 domain containing 1 [Source:HGNC Symbol;Acc:HGNC:28746]	X	-1	44523639	44542859	0.042509293799098735	2.7668553782877594	0.7074086459976164	0.47954197031764445	0.9849355113417689	0.7070394371285903	FALSE
ENSG00000197321	6840	SVIL	SVIL	protein_coding	supervillin [Source:HGNC Symbol;Acc:HGNC:11480]	10	-1	29457338	29736781	-0.03476673222991877	8.228338165918725	-0.7074764345700247	0.479545676078463	0.9849355113417689	-0.7070334737916479	FALSE
ENSG00000181634	9966	TNFSF15	TNFSF15	protein_coding	TNF superfamily member 15 [Source:HGNC Symbol;Acc:HGNC:11931]	9	-1	114784652	114806039	0.12702129390745331	-0.34794734639896036	0.707340637264723	0.4796360239755527	0.9849906484687936	0.7068880930843284	FALSE
ENSG00000254531	NA	AP001816.1	AP001816.1	lncRNA	novel transcript	4	1	101347780	101348883	-0.07403095053640452	0.7452692207050156	-0.7071403011982598	0.4797218846814114	0.9850365572270814	-0.7067499466556114	FALSE
ENSG00000123360	5153	PDE1B	PDE1B	protein_coding	phosphodiesterase 1B [Source:HGNC Symbol;Acc:HGNC:8775]	12	1	54549601	54579239	-0.04537343607186184	3.9297921819307087	-0.7069830419146199	0.4798767643227533	0.9852241550509896	-0.7065007856327071	FALSE
ENSG00000122694	152007	GLIPR2	GLIPR2	protein_coding	GLI pathogenesis related 2 [Source:HGNC Symbol;Acc:HGNC:18007]	9	1	36136536	36163913	-0.03409753526007009	8.258063716676919	-0.7065836582137525	0.4800871764828394	0.9853562095439286	-0.7061623574949047	FALSE
ENSG00000006757	8228	PNPLA4	PNPLA4	protein_coding	patatin like phospholipase domain containing 4 [Source:HGNC Symbol;Acc:HGNC:24887]	X	-1	7898247	7927739	-0.04962738009759371	1.7103738911495718	-0.7065345909486941	0.4800877659304392	0.9853562095439286	-0.7061614095375827	FALSE
ENSG00000113649	10915	TCERG1	TCERG1	protein_coding	transcription elongation regulator 1 [Source:HGNC Symbol;Acc:HGNC:15630]	5	1	146447311	146511961	-0.0320751366999259	5.503739269187121	-0.7063945045883472	0.48018660963757864	0.9853562095439286	-0.706002456771691	FALSE
ENSG00000273559	54883	CWC25	CWC25	protein_coding	CWC25 spliceosome associated protein homolog [Source:HGNC Symbol;Acc:HGNC:25989]	17	-1	38800441	38825355	0.024653690836461628	5.507687242195109	0.7063884747999312	0.4801992169319662	0.9853562095439286	0.7059821839836344	FALSE
ENSG00000120800	27340	UTP20	UTP20	protein_coding	UTP20 small subunit processome component [Source:HGNC Symbol;Acc:HGNC:17897]	12	1	101280105	101386618	-0.04294131303521054	3.790522685721629	-0.7059858345937744	0.4804349509689545	0.9853562095439286	-0.7056031722305054	FALSE
ENSG00000261118	NA	AC092123.1	AC092123.1	lncRNA	novel transcript, antisense to SPG7	16	-1	89492017	89504460	-0.08893967597753968	0.030336401744439374	-0.7058133010244579	0.4805275328537102	0.9853562095439286	-0.705454347358042	FALSE
ENSG00000198924	9937	DCLRE1A	DCLRE1A	protein_coding	DNA cross-link repair 1A [Source:HGNC Symbol;Acc:HGNC:17660]	10	-1	113834725	113854383	-0.06873742125920601	2.2392776582783505	-0.7058067211739022	0.4805529552481349	0.9853562095439286	-0.7054134837326294	FALSE
ENSG00000176783	80230	RUFY1	RUFY1	protein_coding	RUN and FYVE domain containing 1 [Source:HGNC Symbol;Acc:HGNC:19760]	5	1	179550554	179610012	-0.04442897674030366	6.604868776870144	-0.7059742418958019	0.4805704825830034	0.9853562095439286	-0.7053853112090328	FALSE
ENSG00000105185	9141	PDCD5	PDCD5	protein_coding	programmed cell death 5 [Source:HGNC Symbol;Acc:HGNC:8764]	19	1	32581190	32587453	-0.029683359703020162	3.8012036599075576	-0.7057512692332535	0.48057199169703346	0.9853562095439286	-0.7053828855640549	FALSE
ENSG00000169994	4648	MYO7B	MYO7B	protein_coding	myosin VIIB [Source:HGNC Symbol;Acc:HGNC:7607]	2	1	127535802	127637729	0.0704295667980599	2.834615095459255	0.7058579037949657	0.4806181230680323	0.9853562095439286	0.7053087392077585	FALSE
ENSG00000167720	63826	SRR	SRR	protein_coding	serine racemase [Source:HGNC Symbol;Acc:HGNC:14398]	17	1	2303383	2325260	-0.05109962335305607	1.9588626307356982	-0.7053671386167819	0.4808161350052672	0.9853562095439286	-0.7049905212107177	FALSE
ENSG00000204248	1302	COL11A2	COL11A2	protein_coding	collagen type XI alpha 2 chain [Source:HGNC Symbol;Acc:HGNC:2187]	6	-1	33162681	33192499	-0.08745313096042748	-0.4021816452442699	-0.7053290031641843	0.4808284872329328	0.9853562095439286	-0.7049706727472236	FALSE
ENSG00000026297	8635	RNASET2	RNASET2	protein_coding	ribonuclease T2 [Source:HGNC Symbol;Acc:HGNC:21686]	6	-1	166929504	166957191	0.05423170191046456	3.939764396320645	0.7054667741334769	0.48084289192658536	0.9853562095439286	0.7049475265819399	FALSE
ENSG00000226995	NA	LINC00658	LINC00658	lncRNA	long intergenic non-protein coding RNA 658 [Source:HGNC Symbol;Acc:HGNC:44315]	20	-1	5426892	5471094	0.11097125330708218	-0.5893548258119915	0.7049172010634354	0.4810999366292632	0.9853562095439286	0.7045345580753833	FALSE
ENSG00000271335	NA	AL117336.2	AL117336.2	lncRNA	novel transcript, antisense to CCNY	10	-1	35314552	35336401	-0.04793721886383029	3.664373919796493	-0.7044433546412752	0.4814055025711528	0.9853562095439286	-0.7040437915123909	FALSE
ENSG00000231707	NA	PABPC1P1	PABPC1P1	processed_pseudogene	poly(A) binding protein cytoplasmic 1 pseudogene 1 [Source:HGNC Symbol;Acc:HGNC:8558]	4	1	39973444	39974338	-0.09628155008113104	-0.45217898208116375	-0.7042557577211727	0.48149124306598423	0.9853562095439286	-0.7039061149817463	FALSE
ENSG00000259349	NA	AC011921.1	AC011921.1	lncRNA	novel transcript, antisense to APPBP2	17	1	60526293	60550798	-0.06949877307215119	0.6697168244594891	-0.704220454318614	0.4815182831518293	0.9853562095439286	-0.7038626985314818	FALSE
ENSG00000204397	114769	CARD16	CARD16	protein_coding	caspase recruitment domain family member 16 [Source:HGNC Symbol;Acc:HGNC:33701]	11	-1	105041326	105101431	0.05366536402321298	5.569273933565085	0.704276627471483	0.4815216851033304	0.9853562095439286	0.7038572363403397	FALSE
ENSG00000173083	10855	HPSE	HPSE	protein_coding	heparanase [Source:HGNC Symbol;Acc:HGNC:5164]	4	-1	83292461	83335153	0.05931439709035313	5.898677526570609	0.7042654077548949	0.48156531029342775	0.9853562095439286	0.7037871933678885	FALSE
ENSG00000171163	55657	ZNF692	ZNF692	protein_coding	zinc finger protein 692 [Source:HGNC Symbol;Acc:HGNC:26049]	1	-1	248850006	248859144	0.0362295452376582	4.4987682986212985	0.7041750708292163	0.4815733225071054	0.9853562095439286	0.7037743296327876	FALSE
ENSG00000266412	8031	NCOA4	NCOA4	protein_coding	nuclear receptor coactivator 4 [Source:HGNC Symbol;Acc:HGNC:7671]	10	-1	46005088	46030714	0.057183403200712135	9.475403650820985	0.7041818293877131	0.4815963273863587	0.9853562095439286	0.7037373955844557	FALSE
ENSG00000023228	4719	NDUFS1	NDUFS1	protein_coding	NADH:ubiquinone oxidoreductase core subunit S1 [Source:HGNC Symbol;Acc:HGNC:7707]	2	-1	206114817	206159509	0.026525265578555057	5.557688970923543	0.7039564098573242	0.48169022583404786	0.9853562095439286	0.7035866527457867	FALSE
ENSG00000176593	NA	AC008969.1	AC008969.1	lncRNA	novel transcript, antisense to ZNF606	19	1	58002061	58011232	-0.0518655265536494	2.4555967757857062	-0.7038813328131718	0.4817644033682771	0.9853562095439286	-0.7034675808012821	FALSE
ENSG00000128731	8924	HERC2	HERC2	protein_coding	HECT and RLD domain containing E3 ubiquitin protein ligase 2 [Source:HGNC Symbol;Acc:HGNC:4868]	15	-1	28111040	28322172	-0.04755711170967292	4.732539630558286	-0.7039018153596588	0.4817687634450958	0.9853562095439286	-0.7034605821889874	FALSE
ENSG00000112294	7915	ALDH5A1	ALDH5A1	protein_coding	aldehyde dehydrogenase 5 family member A1 [Source:HGNC Symbol;Acc:HGNC:408]	6	1	24494867	24537207	-0.07283551845826786	4.829054257772209	-0.7037550509942905	0.48186448212455724	0.9853562095439286	-0.7033069472625572	FALSE
ENSG00000162694	2135	EXTL2	EXTL2	protein_coding	exostosin like glycosyltransferase 2 [Source:HGNC Symbol;Acc:HGNC:3516]	1	-1	100872372	100895179	-0.07591454891007943	1.1946895691982895	-0.7035912168686503	0.48191331371161117	0.9853562095439286	-0.7032285756713924	FALSE
ENSG00000169679	699	BUB1	BUB1	protein_coding	BUB1 mitotic checkpoint serine/threonine kinase [Source:HGNC Symbol;Acc:HGNC:1148]	2	-1	110637528	110678063	0.10715839332826693	1.4527351368498735	0.7035314165163327	0.48195882876095797	0.9853562095439286	0.7031555308013261	FALSE
ENSG00000105887	136319	MTPN	MTPN	protein_coding	myotrophin [Source:HGNC Symbol;Acc:HGNC:15667]	7	-1	135926760	135977359	0.046689458417883856	7.994243831477952	0.7035724283476651	0.481963436049467	0.9853562095439286	0.7031481369991058	FALSE
ENSG00000197403	128372	OR6N1	OR6N1	protein_coding	olfactory receptor family 6 subfamily N member 1 [Source:HGNC Symbol;Acc:HGNC:15034]	1	-1	158747814	158772195	0.13638381785485398	-0.5245285374631397	0.7035774624448268	0.48197131243467584	0.9853562095439286	0.7031354970213509	FALSE
ENSG00000151611	166785	MMAA	MMAA	protein_coding	metabolism of cobalamin associated A [Source:HGNC Symbol;Acc:HGNC:18871]	4	1	145599042	145660033	-0.040819765731857416	2.831711016340806	-0.7034868241162979	0.48197688670877725	0.9853562095439286	-0.703126551526167	FALSE
ENSG00000251247	25850	ZNF345	ZNF345	protein_coding	zinc finger protein 345 [Source:HGNC Symbol;Acc:HGNC:16367]	19	1	36850361	36913029	-0.038819843555140565	3.218030114795183	-0.7034755359363957	0.4819883346119417	0.9853562095439286	-0.7031081803127511	FALSE
ENSG00000168268	64943	NT5DC2	NT5DC2	protein_coding	5'-nucleotidase domain containing 2 [Source:HGNC Symbol;Acc:HGNC:25717]	3	-1	52524385	52535054	-0.0867253922537663	1.028148989049762	-0.7034858921387551	0.48201204960200716	0.9853562095439286	-0.7030701240420991	FALSE
ENSG00000277053	NA	GTF2IP1	GTF2IP1	transcribed_unprocessed_pseudogene	general transcription factor IIi pseudogene 1 [Source:HGNC Symbol;Acc:HGNC:4660]	7	-1	75185385	75237696	-0.05199266976516448	2.081098478316957	-0.7033018628334905	0.48214257655122617	0.9853562095439286	-0.7028606811218799	FALSE
ENSG00000225465	NA	RFPL1S	RFPL1S	lncRNA	RFPL1 antisense RNA 1 [Source:HGNC Symbol;Acc:HGNC:9978]	22	-1	29436534	29478868	-0.06086075493798526	1.2856594676927127	-0.7031932887943808	0.48217442116654086	0.9853562095439286	-0.7028095880826296	FALSE
ENSG00000272688	NA	AP005329.3	AP005329.3	lncRNA	novel transcript	18	-1	3246401	3247086	-0.07101593488226188	0.6274208838997185	-0.7031155448533812	0.48222196110126503	0.9853562095439286	-0.7027333161283843	FALSE
ENSG00000238184	NA	CD81-AS1	CD81-AS1	lncRNA	CD81 antisense RNA 1 [Source:HGNC Symbol;Acc:HGNC:49384]	11	-1	2328749	2377992	-0.09794212289500509	-0.24533913133400193	-0.7030761332724056	0.482228030858614	0.9853562095439286	-0.7027235782466129	FALSE
ENSG00000148814	80313	LRRC27	LRRC27	protein_coding	leucine rich repeat containing 27 [Source:HGNC Symbol;Acc:HGNC:29346]	10	1	132332154	132381508	-0.04627894265942256	2.4580216686127496	-0.7029133679671129	0.4823423679963391	0.9854329291565841	-0.7025401564213495	FALSE
ENSG00000235621	NA	LINC00494	LINC00494	lncRNA	long intergenic non-protein coding RNA 494 [Source:HGNC Symbol;Acc:HGNC:27657]	20	1	48359884	48370636	-0.09954332529624654	0.6090856779142833	-0.7028781689825322	0.4823926394871989	0.9854329291565841	-0.7024595174137634	FALSE
ENSG00000002726	26	AOC1	AOC1	protein_coding	amine oxidase copper containing 1 [Source:HGNC Symbol;Acc:HGNC:80]	7	1	150824627	150861504	-0.20182910199914805	0.1632787862791656	-0.7028613906265077	0.4825551587798639	0.9856070578326169	-0.7021988562824597	FALSE
ENSG00000011028	9902	MRC2	MRC2	protein_coding	mannose receptor C type 2 [Source:HGNC Symbol;Acc:HGNC:16875]	17	1	62627670	62693597	0.09652941283422622	3.270774733537963	0.7025481433141654	0.48262078699103617	0.9856070578326169	0.7020936101557366	FALSE
ENSG00000108946	5573	PRKAR1A	PRKAR1A	protein_coding	protein kinase cAMP-dependent type I regulatory subunit alpha [Source:HGNC Symbol;Acc:HGNC:9388]	17	1	68511780	68551319	0.043570870215690505	8.666527890088096	0.7023373712427899	0.48273057276461273	0.9856070578326169	0.7019175671650393	FALSE
ENSG00000178878	81575	APOLD1	APOLD1	protein_coding	apolipoprotein L domain containing 1 [Source:HGNC Symbol;Acc:HGNC:25268]	12	1	12725917	12829975	0.06629757242335277	6.039459609231012	0.7025073998365334	0.48273662271045614	0.9856070578326169	0.7019078666264927	FALSE
ENSG00000091181	3568	IL5RA	IL5RA	protein_coding	interleukin 5 receptor subunit alpha [Source:HGNC Symbol;Acc:HGNC:6017]	3	-1	3066326	3126613	0.1284500714848349	3.2016977736478425	0.7020093229884649	0.4829180462523892	0.9856070578326169	0.7016170011385314	FALSE
ENSG00000180549	2529	FUT7	FUT7	protein_coding	fucosyltransferase 7 [Source:HGNC Symbol;Acc:HGNC:4018]	9	-1	137030174	137033010	-0.06584985652574549	3.4463062481208193	-0.7019917803172941	0.48298512902009283	0.9856070578326169	-0.7015094663903513	FALSE
ENSG00000177082	84942	WDR73	WDR73	protein_coding	WD repeat domain 73 [Source:HGNC Symbol;Acc:HGNC:25928]	15	-1	84639281	84654343	0.02692907816563661	4.193094160308411	0.7017923683983325	0.483049862103087	0.9856070578326169	0.70140570591457	FALSE
ENSG00000265784	NA	AC006441.3	AC006441.3	lncRNA	novel transcript, antisense to LASP1	17	-1	38918801	38921769	0.07074876814566577	1.7443906461160206	0.7018060304797883	0.48305809846887937	0.9856070578326169	0.7013925044086616	FALSE
ENSG00000182010	219790	RTKN2	RTKN2	protein_coding	rhotekin 2 [Source:HGNC Symbol;Acc:HGNC:19364]	10	-1	62183035	62268844	-0.08100575157719847	3.0984001127340295	-0.7017190524635616	0.4831420279125259	0.9856070578326169	-0.7012579866274902	FALSE
ENSG00000167842	79003	MIS12	MIS12	protein_coding	MIS12 kinetochore complex component [Source:HGNC Symbol;Acc:HGNC:24967]	17	1	5486285	5490814	-0.03917891044791766	4.064251689230041	-0.701536443573325	0.48319760682469515	0.9856070578326169	-0.7011689145985589	FALSE
ENSG00000160957	9401	RECQL4	RECQL4	protein_coding	RecQ like helicase 4 [Source:HGNC Symbol;Acc:HGNC:9949]	8	-1	144511288	144517845	0.09848133986263663	-0.3258303848828022	0.7015021878352943	0.4832102142879193	0.9856070578326169	0.701148710365278	FALSE
ENSG00000233355	NA	CHRM3-AS2	CHRM3-AS2	lncRNA	CHRM3 antisense RNA 2 [Source:HGNC Symbol;Acc:HGNC:43725]	1	-1	239703381	239770130	-0.06925777561483226	4.70173068862754	-0.7015004056714511	0.4833876137036164	0.9856070578326169	-0.7008644472583045	FALSE
ENSG00000174579	55167	MSL2	MSL2	protein_coding	MSL complex subunit 2 [Source:HGNC Symbol;Acc:HGNC:25544]	3	-1	136148917	136197241	0.0219803605037745	7.075780238785119	0.7012404776435363	0.4833902105207051	0.9856070578326169	0.7008602865643357	FALSE
ENSG00000205181	NA	LINC00654	LINC00654	lncRNA	long intergenic non-protein coding RNA 654 [Source:HGNC Symbol;Acc:HGNC:27154]	20	-1	5482736	5526709	0.05792378600912862	3.6779154968939936	0.7010060029829758	0.48360544887062795	0.9856070578326169	0.7005154677427952	FALSE
ENSG00000144802	64332	NFKBIZ	NFKBIZ	protein_coding	NFKB inhibitor zeta [Source:HGNC Symbol;Acc:HGNC:29805]	3	1	101827991	101861022	0.05527333911376964	6.153996620384321	0.7008986115498196	0.48364003512375653	0.9856070578326169	0.7004600672104074	FALSE
ENSG00000136319	91875	TTC5	TTC5	protein_coding	tetratricopeptide repeat domain 5 [Source:HGNC Symbol;Acc:HGNC:19274]	14	-1	20256558	20305960	-0.038646639779837066	3.3440173548901138	-0.7007664924101432	0.48367743190682055	0.9856070578326169	-0.7004001671679667	FALSE
ENSG00000123983	2181	ACSL3	ACSL3	protein_coding	acyl-CoA synthetase long chain family member 3 [Source:HGNC Symbol;Acc:HGNC:3570]	2	1	222860942	222944639	-0.0354866381051151	5.919475768033901	-0.7007798469236177	0.48370365475204113	0.9856070578326169	-0.7003581664031878	FALSE
ENSG00000131437	11127	KIF3A	KIF3A	protein_coding	kinesin family member 3A [Source:HGNC Symbol;Acc:HGNC:6319]	5	-1	132692628	132737638	-0.03964056225609269	3.6401708751463127	-0.7006294095042019	0.4837589497275828	0.9856070578326169	-0.700269605262532	FALSE
ENSG00000260306	NA	AC092375.2	AC092375.2	lncRNA	novel transcript	16	-1	21794095	21795759	-0.10222890991433775	0.017714354697774354	-0.7006857457631007	0.48376561695423215	0.9856070578326169	-0.7002589273180291	FALSE
ENSG00000152127	4249	MGAT5	MGAT5	protein_coding	alpha-1,6-mannosylglycoprotein 6-beta-N-acetylglucosaminyltransferase [Source:HGNC Symbol;Acc:HGNC:7049]	2	1	134119983	134454621	0.030917944621011273	6.764743622446115	0.7004722715236158	0.4838718606437088	0.9856070578326169	0.7000887827493295	FALSE
ENSG00000109079	7126	TNFAIP1	TNFAIP1	protein_coding	TNF alpha induced protein 1 [Source:HGNC Symbol;Acc:HGNC:11894]	17	1	28335602	28347009	0.02512647989138772	3.9134436988615677	0.7004104238223292	0.48389181876253295	0.9856070578326169	0.700056822966159	FALSE
ENSG00000106404	24146	CLDN15	CLDN15	protein_coding	claudin 15 [Source:HGNC Symbol;Acc:HGNC:2036]	7	-1	101232092	101238820	-0.03296628955841552	3.918650608540495	-0.7003891071247889	0.4839474736619227	0.9856070578326169	-0.6999677041893754	FALSE
ENSG00000274460	NA	AC092119.2	AC092119.2	lncRNA	novel transcript	16	-1	21950218	21951708	0.06131108964491239	1.0630139392934952	0.7001589770488259	0.4840428358425496	0.9856070578326169	0.6998150160736645	FALSE
ENSG00000261717	NA	AC009163.5	AC009163.5	protein_coding	novel TMEM170A-CFDP1 readthrough protein	16	-1	75412684	75464706	0.09475631530473377	-0.3375300791889611	0.6999568140516284	0.4841641237301689	0.9856070578326169	0.6996208408629706	FALSE
ENSG00000231170	NA	AC002451.1	AC002451.1	lncRNA	novel transcript	7	1	95545191	95615132	0.13299081509718125	-0.8306487331106933	0.6999737028272783	0.4841842578264247	0.9856070578326169	0.6995886098395957	FALSE
ENSG00000157368	146433	IL34	IL34	protein_coding	interleukin 34 [Source:HGNC Symbol;Acc:HGNC:28529]	16	1	70579895	70660682	0.15799637792393612	0.6996422640641001	0.69995620985981	0.4842039653798115	0.9856070578326169	0.6995570623375282	FALSE
ENSG00000115419	2744	GLS	GLS	protein_coding	glutaminase [Source:HGNC Symbol;Acc:HGNC:4331]	2	1	190880827	190965552	-0.03834348600795501	6.695488367410243	-0.699924357377409	0.4842306741445144	0.9856070578326169	-0.6995143085316486	FALSE
ENSG00000234948	NA	LINC01524	LINC01524	lncRNA	long intergenic non-protein coding RNA 1524 [Source:HGNC Symbol;Acc:HGNC:51228]	20	1	52192159	52670578	-0.13953560412418153	-0.6544269007874646	-0.6998840469173527	0.4842638112349771	0.9856070578326169	-0.6994612664205057	FALSE
ENSG00000141646	4089	SMAD4	SMAD4	protein_coding	SMAD family member 4 [Source:HGNC Symbol;Acc:HGNC:6770]	18	1	51028394	51085045	0.03053749125361893	5.592437520814397	0.6996297811331946	0.4844007404212296	0.9856070578326169	0.6992421065100971	FALSE
ENSG00000286185	NA	AC242842.3	AC242842.3	protein_coding	novel protein, identical to neuroblastoma breakpoint family, member 19 NBPF19	1	1	149390623	149556361	-0.0562705837977342	4.661007385381901	-0.6997732906795878	0.4844461760975244	0.9856070578326169	-0.6991693925557213	FALSE
ENSG00000135801	27097	TAF5L	TAF5L	protein_coding	TATA-box binding protein associated factor 5 like [Source:HGNC Symbol;Acc:HGNC:17304]	1	-1	229593111	229626047	0.02914540165635282	3.991968347725053	0.6994222553075615	0.484511816442609	0.9856070578326169	0.6990643501559256	FALSE
ENSG00000162852	163882	CNST	CNST	protein_coding	consortin, connexin sorting protein [Source:HGNC Symbol;Acc:HGNC:26486]	1	1	246566444	246668595	-0.02693950401724976	5.881684847016665	-0.6994005512848259	0.4845507130324995	0.9856070578326169	-0.6990021086755875	FALSE
ENSG00000125166	2806	GOT2	GOT2	protein_coding	glutamic-oxaloacetic transaminase 2 [Source:HGNC Symbol;Acc:HGNC:4433]	16	-1	58707131	58734342	-0.034802633117604564	4.442813100054374	-0.6993303428238572	0.48457478067381443	0.9856070578326169	-0.6989635975135857	FALSE
ENSG00000205213	55366	LGR4	LGR4	protein_coding	leucine rich repeat containing G protein-coupled receptor 4 [Source:HGNC Symbol;Acc:HGNC:13299]	11	-1	27365961	27472790	0.07908448989851036	0.7023233819836358	0.6991633716467355	0.4846773996501258	0.9856865275957916	0.698799406264723	FALSE
ENSG00000175161	253559	CADM2	CADM2	protein_coding	cell adhesion molecule 2 [Source:HGNC Symbol;Acc:HGNC:29849]	3	1	84958981	86074429	0.13106274208666946	0.5049468929195091	0.6992487601052046	0.48474970572015263	0.9857043373656643	0.6986837272405002	FALSE
ENSG00000155189	55326	AGPAT5	AGPAT5	protein_coding	1-acylglycerol-3-phosphate O-acyltransferase 5 [Source:HGNC Symbol;Acc:HGNC:20886]	8	1	6708642	6761503	0.046992409998411144	3.7482098800928614	0.6987850619562302	0.4849153608957626	0.9859119364076777	0.6984187386847548	FALSE
ENSG00000284602	NA	AL031432.4	AL031432.4	lncRNA	novel transcript	1	1	25232586	25234775	-0.0657286569620742	0.7828814255796689	-0.6986124980007198	0.48500963468190417	0.9859692037202767	-0.698267956511207	FALSE
ENSG00000111711	51026	GOLT1B	GOLT1B	protein_coding	golgi transport 1B [Source:HGNC Symbol;Acc:HGNC:20175]	12	1	21501781	21518408	-0.03269600020118091	4.420772443009668	-0.6984571291533488	0.48512746649350225	0.9859692037202767	-0.6980795177802566	FALSE
ENSG00000029364	55334	SLC39A9	SLC39A9	protein_coding	solute carrier family 39 member 9 [Source:HGNC Symbol;Acc:HGNC:20182]	14	1	69398015	69462390	-0.01936859059496232	5.705289990473468	-0.6983923021326635	0.48518282205580665	0.9859692037202767	-0.6979910007370747	FALSE
ENSG00000177694	254827	NAALADL2	NAALADL2	protein_coding	N-acetylated alpha-linked acidic dipeptidase like 2 [Source:HGNC Symbol;Acc:HGNC:23219]	3	1	174438573	175810548	0.07261415657278691	2.239826606798477	0.698220199557213	0.48532155380044306	0.9859692037202767	0.6977691839319377	FALSE
ENSG00000142459	115704	EVI5L	EVI5L	protein_coding	ecotropic viral integration site 5 like [Source:HGNC Symbol;Acc:HGNC:30464]	19	1	7830233	7864976	0.035168071986726	3.3965197144688557	0.6981199320570005	0.4853313406544134	0.9859692037202767	0.697753537125036	FALSE
ENSG00000143643	79573	TTC13	TTC13	protein_coding	tetratricopeptide repeat domain 13 [Source:HGNC Symbol;Acc:HGNC:26204]	1	-1	230906243	230978875	-0.04181285864262119	5.263092127267576	-0.6980977162277108	0.4853723979645792	0.9859692037202767	-0.6976878983008956	FALSE
ENSG00000274425	NA	AC114271.1	AC114271.1	lncRNA	novel transcript, antisense to ICAM3	19	1	10333436	10336248	0.06748929442958129	3.7499678229659263	0.6980932342752931	0.4853884881444158	0.9859692037202767	0.6976621755533451	FALSE
ENSG00000125864	631	BFSP1	BFSP1	protein_coding	beaded filament structural protein 1 [Source:HGNC Symbol;Acc:HGNC:1040]	20	-1	17493905	17569220	-0.11823551340138683	-0.6176981374778189	-0.6978056870083399	0.4855293262207139	0.9860761119529734	-0.6974370428732308	FALSE
ENSG00000176845	284207	METRNL	METRNL	protein_coding	meteorin like, glial cell differentiation regulator [Source:HGNC Symbol;Acc:HGNC:27584]	17	1	83079609	83095122	0.048058537285206704	4.781577562765213	0.6977343366675686	0.4856209155832738	0.9860761119529734	0.6972906542838013	FALSE
ENSG00000037474	54888	NSUN2	NSUN2	protein_coding	NOP2/Sun RNA methyltransferase 2 [Source:HGNC Symbol;Acc:HGNC:25994]	5	-1	6599239	6633291	0.034231522834732964	5.371332823268758	0.6976403417546044	0.4856698200038988	0.9860761119529734	0.6972124957674046	FALSE
ENSG00000158615	84919	PPP1R15B	PPP1R15B	protein_coding	protein phosphatase 1 regulatory subunit 15B [Source:HGNC Symbol;Acc:HGNC:14951]	1	-1	204403381	204411817	0.04641548300258247	6.53126078358567	0.6974544129071002	0.4857679843799241	0.9860761119529734	0.6970556233759416	FALSE
ENSG00000139618	675	BRCA2	BRCA2	protein_coding	BRCA2 DNA repair associated [Source:HGNC Symbol;Acc:HGNC:1101]	13	1	32315086	32400266	0.07635165427566148	1.7334710578322667	0.6974065529937369	0.4857730846193288	0.9860761119529734	0.6970474733650477	FALSE
ENSG00000211694	NA	TRGV10	TRGV10	TR_V_gene	T cell receptor gamma variable 10 (non-functional) [Source:HGNC Symbol;Acc:HGNC:12285]	7	-1	38299811	38300322	-0.14003488699278366	0.27321573793181203	-0.6972403231220252	0.4859008252770517	0.9860761119529734	-0.6968433631926975	FALSE
ENSG00000176371	54993	ZSCAN2	ZSCAN2	protein_coding	zinc finger and SCAN domain containing 2 [Source:HGNC Symbol;Acc:HGNC:20994]	15	1	84600986	84627796	0.03617410408963195	2.4834428624438725	0.6970654249493051	0.48597490562354506	0.9860761119529734	0.6967250073478357	FALSE
ENSG00000244625	NA	MIATNB	MIATNB	lncRNA	MIAT neighbor [Source:HGNC Symbol;Acc:HGNC:50731]	22	1	26672747	26780893	-0.03227046713462922	6.119855542073654	-0.6970614953271538	0.486041086069944	0.9860761119529734	-0.696619281178985	FALSE
ENSG00000048052	9734	HDAC9	HDAC9	protein_coding	histone deacetylase 9 [Source:HGNC Symbol;Acc:HGNC:14065]	7	1	18086949	19002416	-0.051770657531544195	6.437943067905344	-0.6968999321698518	0.48612238346195724	0.9860761119529734	-0.69648941568273	FALSE
ENSG00000266957	NA	AC012254.1	AC012254.1	lncRNA	novel transcript, antisense to KATNAL2	18	-1	47077361	47091280	-0.07488554814748866	0.8819698974714931	-0.6968497062921098	0.4861439447947601	0.9860761119529734	-0.6964549753040569	FALSE
ENSG00000198668	801	CALM1	CALM1	protein_coding	calmodulin 1 [Source:HGNC Symbol;Acc:HGNC:1442]	14	1	90396502	90408268	-0.02664635353226963	8.181231046254767	-0.6968500662965894	0.4861577959449115	0.9860761119529734	-0.6964328510010618	FALSE
ENSG00000104883	92960	PEX11G	PEX11G	protein_coding	peroxisomal biogenesis factor 11 gamma [Source:HGNC Symbol;Acc:HGNC:20208]	19	-1	7476875	7497449	0.13373392900439707	-0.8345754745877559	0.6966125815168602	0.48630406058654385	0.9860761119529734	0.6961992447598975	FALSE
ENSG00000177700	5441	POLR2L	POLR2L	protein_coding	RNA polymerase II subunit L [Source:HGNC Symbol;Acc:HGNC:9199]	11	-1	837356	842529	-0.05998449124866445	2.5748701306503317	-0.6965083858790222	0.48635484713118227	0.9860761119529734	-0.6961181400312776	FALSE
ENSG00000233730	NA	LINC01765	LINC01765	lncRNA	long intergenic non-protein coding RNA 1765 [Source:HGNC Symbol;Acc:HGNC:52555]	1	1	115099672	115102658	0.11820710986066318	1.4745225245742744	0.6965063861670813	0.4863653775080222	0.9860761119529734	0.6961013238794155	FALSE
ENSG00000132716	50717	DCAF8	DCAF8	protein_coding	DDB1 and CUL4 associated factor 8 [Source:HGNC Symbol;Acc:HGNC:24891]	1	-1	160215715	160262531	0.038152457376276594	3.7880355359166296	0.696197386933972	0.48654439096106583	0.9860761119529734	0.6958154841222598	FALSE
ENSG00000135298	577	ADGRB3	ADGRB3	protein_coding	adhesion G protein-coupled receptor B3 [Source:HGNC Symbol;Acc:HGNC:945]	6	1	68635282	69389506	-0.15262506148757105	1.8121411089208017	-0.6965056040451658	0.48654935170971036	0.9860761119529734	-0.6958075638557387	FALSE
ENSG00000250608	NA	AC010210.1	AC010210.1	lncRNA	novel transcript	3	-1	131325092	131381656	-0.06407677472184403	4.188566872963582	-0.6961913750728314	0.48656122501826404	0.9860761119529734	-0.6957886072635692	FALSE
ENSG00000157870	127281	PRXL2B	PRXL2B	protein_coding	peroxiredoxin like 2B [Source:HGNC Symbol;Acc:HGNC:28390]	1	1	2586491	2591469	0.04310705179994967	3.0070451442781767	0.6961193116493912	0.4865854271734935	0.9860761119529734	0.6957499675540543	FALSE
ENSG00000197372	171392	ZNF675	ZNF675	protein_coding	zinc finger protein 675 [Source:HGNC Symbol;Acc:HGNC:30768]	19	-1	23525631	23687220	-0.050962307905252135	3.638692234057285	-0.6957913443701007	0.48680300378734453	0.9863326024529284	-0.6954026444125776	FALSE
ENSG00000273270	NA	AC090114.2	AC090114.2	lncRNA	novel transcript	7	-1	128524016	128531069	-0.04965584960571179	1.8279447107210218	-0.6957492984831943	0.4868391724827297	0.9863326024529284	-0.6953449155263567	FALSE
ENSG00000155096	51582	AZIN1	AZIN1	protein_coding	antizyme inhibitor 1 [Source:HGNC Symbol;Acc:HGNC:16432]	8	-1	102826308	102893864	-0.046379171051943224	6.129076615552393	-0.6954839538907713	0.4870067345421101	0.9864125398963706	-0.6950774998061019	FALSE
ENSG00000157036	9941	EXOG	EXOG	protein_coding	exo/endonuclease G [Source:HGNC Symbol;Acc:HGNC:3347]	3	1	38496127	38542161	-0.044261038346276926	4.109090357770794	-0.6954464039977495	0.4870128193628289	0.9864125398963706	-0.6950677898515022	FALSE
ENSG00000122643	51251	NT5C3A	NT5C3A	protein_coding	5'-nucleotidase, cytosolic IIIA [Source:HGNC Symbol;Acc:HGNC:17820]	7	-1	33014114	33062797	-0.040116612545234354	6.865269813496283	-0.6953229669961499	0.48707751152784073	0.9864125398963706	-0.6949645602971257	FALSE
ENSG00000091317	54918	CMTM6	CMTM6	protein_coding	CKLF like MARVEL transmembrane domain containing 6 [Source:HGNC Symbol;Acc:HGNC:19177]	3	-1	32481312	32502852	0.03162567974349706	8.351449847134665	0.695154170079357	0.48722568553506485	0.9864125398963706	0.6947281463246928	FALSE
ENSG00000112308	81688	C6orf62	C6orf62	protein_coding	chromosome 6 open reading frame 62 [Source:HGNC Symbol;Acc:HGNC:20998]	6	-1	24704861	24719998	0.034627239484100514	7.694696962102195	0.6949391314266727	0.4873522110167112	0.9864125398963706	0.6945263036474976	FALSE
ENSG00000172534	3054	HCFC1	HCFC1	protein_coding	host cell factor C1 [Source:HGNC Symbol;Acc:HGNC:4839]	X	-1	153947557	153971818	0.04428935922714761	5.569605042056094	0.6948257451352474	0.48739829161993453	0.9864125398963706	0.6944527995370962	FALSE
ENSG00000007038	10942	PRSS21	PRSS21	protein_coding	serine protease 21 [Source:HGNC Symbol;Acc:HGNC:9485]	16	1	2817180	2826304	-0.12424643031620132	0.5840729970079465	-0.6950019462883911	0.4874111527022631	0.9864125398963706	-0.6944322852319939	FALSE
ENSG00000271774	NA	AL109930.1	AL109930.1	lncRNA	novel transcript, antisense to TSHZ2	20	-1	53255979	53487274	0.14728061376661425	0.1876253301268542	0.6948544020179358	0.48746403611058753	0.9864125398963706	0.694347935653409	FALSE
ENSG00000224043	NA	CCNT2-AS1	CCNT2-AS1	lncRNA	CCNT2 antisense RNA 1 [Source:HGNC Symbol;Acc:HGNC:40130]	2	-1	134735464	134918710	0.03682958663192082	2.967588674877171	0.6946195430355423	0.4875403629961287	0.9864125398963706	0.6942262021980532	FALSE
ENSG00000136247	55146	ZDHHC4	ZDHHC4	protein_coding	zinc finger DHHC-type containing 4 [Source:HGNC Symbol;Acc:HGNC:18471]	7	1	6577434	6589374	0.038157228766381834	3.0477100994607524	0.69442175796076	0.4876506273440062	0.9864125398963706	0.6940503601785719	FALSE
ENSG00000091972	4345	CD200	CD200	protein_coding	CD200 molecule [Source:HGNC Symbol;Acc:HGNC:7203]	3	1	112332347	112362812	0.08707302904247971	1.8714834652785346	0.6944346339870655	0.48771929659452484	0.9864125398963706	0.6939408620109209	FALSE
ENSG00000154174	9868	TOMM70	TOMM70	protein_coding	translocase of outer mitochondrial membrane 70 [Source:HGNC Symbol;Acc:HGNC:11985]	3	-1	100363431	100401089	-0.03939391150602756	4.807809998413799	-0.6942776473383782	0.4877399558545944	0.9864125398963706	-0.6939079209302444	FALSE
ENSG00000075420	64778	FNDC3B	FNDC3B	protein_coding	fibronectin type III domain containing 3B [Source:HGNC Symbol;Acc:HGNC:24670]	3	1	172039578	172401669	-0.04044311816861246	8.674349759974376	-0.6940503526156425	0.48790343540395853	0.9864125398963706	-0.6936472802028092	FALSE
ENSG00000205138	644096	SDHAF1	SDHAF1	protein_coding	succinate dehydrogenase complex assembly factor 1 [Source:HGNC Symbol;Acc:HGNC:33867]	19	1	35995199	35996315	-0.06243221932929477	1.159290812669671	-0.6936420531317514	0.48812101864064317	0.9864125398963706	-0.6933004532945963	FALSE
ENSG00000211777	NA	TRAV3	TRAV3	TR_V_gene	T cell receptor alpha variable 3 (gene/pseudogene) [Source:HGNC Symbol;Acc:HGNC:12128]	14	1	21723713	21724321	-0.11577992588155384	-0.001077102041938436	-0.6936303944027898	0.4881373949558412	0.9864125398963706	-0.6932743528810205	FALSE
ENSG00000259066	NA	AL110118.2	AL110118.2	protein_coding	novel protein	14	1	93184973	93218586	-0.04872391997027803	1.4711469664189485	-0.6934219732221739	0.4882644641599545	0.9864125398963706	-0.6930718472529328	FALSE
ENSG00000173597	27284	SULT1B1	SULT1B1	protein_coding	sulfotransferase family 1B member 1 [Source:HGNC Symbol;Acc:HGNC:17845]	4	-1	69721167	69787961	-0.06964833228503231	7.0762535198298595	-0.6934847072439836	0.4882822344935839	0.9864125398963706	-0.6930435295756316	FALSE
ENSG00000231205	NA	ZNF826P	ZNF826P	transcribed_unprocessed_pseudogene	zinc finger protein 826, pseudogene [Source:HGNC Symbol;Acc:HGNC:33875]	19	-1	20340269	20424969	0.07710268263973552	1.182704445675859	0.6932273727839162	0.4884011976475746	0.9864125398963706	0.6928539717448151	FALSE
ENSG00000005812	26224	FBXL3	FBXL3	protein_coding	F-box and leucine rich repeat protein 3 [Source:HGNC Symbol;Acc:HGNC:13599]	13	-1	76992598	77027195	0.0394461194958744	6.577986502369279	0.6928880964985166	0.4886201824339148	0.9864125398963706	0.6925051028874832	FALSE
ENSG00000093009	8318	CDC45	CDC45	protein_coding	cell division cycle 45 [Source:HGNC Symbol;Acc:HGNC:1739]	22	1	19479457	19520612	-0.12600757693996406	-0.5600684374060202	-0.6927613953554839	0.4886776295792349	0.9864125398963706	-0.6924135966955278	FALSE
ENSG00000112249	10973	ASCC3	ASCC3	protein_coding	activating signal cointegrator 1 complex subunit 3 [Source:HGNC Symbol;Acc:HGNC:18697]	6	-1	100508194	100881372	-0.03168549720902103	5.758111267064968	-0.6926454671905009	0.4887760062966757	0.9864125398963706	-0.6922569082251836	FALSE
ENSG00000139278	11010	GLIPR1	GLIPR1	protein_coding	GLI pathogenesis related 1 [Source:HGNC Symbol;Acc:HGNC:17001]	12	1	75480753	75503863	0.04210186698629226	7.670030637537016	0.6925206330458502	0.48887430612335814	0.9864125398963706	0.6921003591958078	FALSE
ENSG00000213939	NA	AC091153.1	AC091153.1	processed_pseudogene	ribosomal protein S12 (RPS12) pseudogene	17	-1	4704816	4705217	0.12509336847411445	-0.7199924113289836	0.6924071932323845	0.48890054549193596	0.9864125398963706	0.6920585741196023	FALSE
ENSG00000121413	65982	ZSCAN18	ZSCAN18	protein_coding	zinc finger and SCAN domain containing 18 [Source:HGNC Symbol;Acc:HGNC:21037]	19	-1	58083838	58118427	0.057159245192048846	3.5158670780940344	0.6924337854748597	0.4889502434797116	0.9864125398963706	0.6919794355034953	FALSE
ENSG00000224020	NA	MIR181A2HG	MIR181A2HG	lncRNA	MIR181A2 host gene [Source:HGNC Symbol;Acc:HGNC:37188]	9	1	124658467	124698631	-0.10970401895060333	2.0563210146554525	-0.6924408050793587	0.48896832046685135	0.9864125398963706	-0.6919506509512242	FALSE
ENSG00000123739	81579	PLA2G12A	PLA2G12A	protein_coding	phospholipase A2 group XIIA [Source:HGNC Symbol;Acc:HGNC:18554]	4	-1	109709989	109730070	-0.051240039716971886	4.284664825351342	-0.692260406786593	0.4890632641991419	0.9864125398963706	-0.6917994784873113	FALSE
ENSG00000076604	9618	TRAF4	TRAF4	protein_coding	TNF receptor associated factor 4 [Source:HGNC Symbol;Acc:HGNC:12034]	17	1	28744005	28750956	0.05999755136056417	1.9614610029561728	0.6920501062502419	0.48912005956727134	0.9864125398963706	0.6917090546327158	FALSE
ENSG00000152213	115761	ARL11	ARL11	protein_coding	ADP ribosylation factor like GTPase 11 [Source:HGNC Symbol;Acc:HGNC:24046]	13	1	49628507	49633872	-0.033436344094949	4.945985899693612	-0.6920155763974145	0.4891800413664943	0.9864125398963706	-0.6916135638042279	FALSE
ENSG00000184508	374659	HDDC3	HDDC3	protein_coding	HD domain containing 3 [Source:HGNC Symbol;Acc:HGNC:30522]	15	-1	90929964	90935196	0.053384620181766484	1.543019586347065	0.6918549687403939	0.4892542484477639	0.9864125398963706	0.6914954350997096	FALSE
ENSG00000130032	79057	PRRG3	PRRG3	protein_coding	proline rich and Gla domain 3 [Source:HGNC Symbol;Acc:HGNC:30798]	X	1	151694658	151705924	-0.1363201445468165	-0.08100444376785436	-0.6917684223295337	0.48929906890173247	0.9864125398963706	-0.6914240910280901	FALSE
ENSG00000072849	51009	DERL2	DERL2	protein_coding	derlin 2 [Source:HGNC Symbol;Acc:HGNC:17943]	17	-1	5471254	5486811	-0.01781171667326298	5.464316341301496	-0.6916907801197467	0.4893543711541102	0.9864125398963706	-0.6913360671431388	FALSE
ENSG00000249264	NA	EEF1A1P9	EEF1A1P9	processed_pseudogene	eukaryotic translation elongation factor 1 alpha 1 pseudogene 9 [Source:HGNC Symbol;Acc:HGNC:3204]	4	1	105484698	105486080	-0.0718634478930893	2.170694630491551	-0.691631063533809	0.48939263568033986	0.9864125398963706	-0.6912751651233964	FALSE
ENSG00000267568	NA	AC016168.2	AC016168.2	lncRNA	novel transcript	17	-1	76950317	76969156	-0.1243452128260441	0.0011603295057460619	-0.6915840085625382	0.4894696362058599	0.9864125398963706	-0.6911526184552574	FALSE
ENSG00000186094	84871	AGBL4	AGBL4	protein_coding	ATP/GTP binding protein like 4 [Source:HGNC Symbol;Acc:HGNC:25892]	1	-1	48532854	50023954	-0.0928023341876895	0.4284198671975887	-0.6914542066992547	0.4895221420997464	0.9864125398963706	-0.6910690610505636	FALSE
ENSG00000183765	11200	CHEK2	CHEK2	protein_coding	checkpoint kinase 2 [Source:HGNC Symbol;Acc:HGNC:16627]	22	-1	28687743	28742422	-0.04171992839581762	2.7566157235265707	-0.6913189445451648	0.4895818905909819	0.9864125398963706	-0.6909739837106986	FALSE
ENSG00000131828	5160	PDHA1	PDHA1	protein_coding	pyruvate dehydrogenase E1 alpha 1 subunit [Source:HGNC Symbol;Acc:HGNC:8806]	X	1	19343893	19361718	0.026880088520432555	4.529154520478576	0.6912276240845955	0.48963706590853784	0.9864125398963706	0.6908861891759112	FALSE
ENSG00000158290	8450	CUL4B	CUL4B	protein_coding	cullin 4B [Source:HGNC Symbol;Acc:HGNC:2555]	X	-1	120524609	120575794	0.039739310656241145	6.35443432145596	0.6910832106678787	0.4897720496526612	0.9864125398963706	0.6906714265416326	FALSE
ENSG00000265752	NA	AC010754.1	AC010754.1	lncRNA	novel transcript	18	-1	23957754	23982556	0.12297195449255538	-0.5400384363556131	0.6910333006231232	0.4897774332712713	0.9864125398963706	0.6906628617255632	FALSE
ENSG00000276819	NA	TRBV15	TRBV15	TR_V_gene	T cell receptor beta variable 15 [Source:HGNC Symbol;Acc:HGNC:12190]	7	1	142592928	142593473	-0.11504644833291422	0.16462261015330557	-0.6910068546237622	0.48980122187171216	0.9864125398963706	-0.6906250169715459	FALSE
ENSG00000197818	23315	SLC9A8	SLC9A8	protein_coding	solute carrier family 9 member A8 [Source:HGNC Symbol;Acc:HGNC:20728]	20	1	49812713	49892242	-0.04077331323892608	6.794483166345636	-0.6909831430169223	0.4898372805684166	0.9864125398963706	-0.6905676538808838	FALSE
ENSG00000256448	NA	AP000763.3	AP000763.3	lncRNA	novel transcript	11	1	73405297	73410682	0.04494049049282811	5.236069904037648	0.6910382908307611	0.4898418460147257	0.9864125398963706	0.6905603912149922	FALSE
ENSG00000135253	375616	KCP	KCP	protein_coding	kielin cysteine rich BMP regulator [Source:HGNC Symbol;Acc:HGNC:17585]	7	-1	128862451	128910719	0.07656751140510024	0.8476408365134835	0.6908671537248486	0.48986829859387837	0.9864125398963706	0.6905183114360728	FALSE
ENSG00000258982	NA	AL133523.1	AL133523.1	lncRNA	novel transcript, antisense to YY1	14	-1	100207407	100238555	-0.06463029048621982	0.7921437283206868	-0.6908277831295577	0.4898885089921027	0.9864125398963706	-0.6904861623103128	FALSE
ENSG00000211945	NA	IGHV1-18	IGHV1-18	IG_V_gene	immunoglobulin heavy variable 1-18 [Source:HGNC Symbol;Acc:HGNC:5549]	14	-1	106184901	106185394	-0.1470628148386517	1.9257570102445116	-0.690638338623675	0.4900353842283316	0.9864125398963706	-0.6902525460701691	FALSE
ENSG00000168385	4735	SEPTIN2	SEPTIN2	protein_coding	septin 2 [Source:HGNC Symbol;Acc:HGNC:7729]	2	1	241315100	241354027	-0.024160169537638332	7.372272012970773	-0.6907339010600749	0.4900408456553911	0.9864125398963706	-0.6902438599813001	FALSE
ENSG00000187416	375612	LHFPL3	LHFPL3	protein_coding	LHFPL tetraspan subfamily member 3 [Source:HGNC Symbol;Acc:HGNC:6589]	7	1	104328700	104907232	-0.06139590752994595	1.5801973065139303	-0.6905433909482291	0.49007684881751157	0.9864125398963706	-0.6901866003044581	FALSE
ENSG00000168256	28511	NKIRAS2	NKIRAS2	protein_coding	NFKB inhibitor interacting Ras like 2 [Source:HGNC Symbol;Acc:HGNC:17898]	17	1	42011382	42025644	0.02634629719981696	4.940005408818405	0.6905445393325863	0.49008800687140275	0.9864125398963706	0.6901688549180811	FALSE
