## Supplementary material for "Baseline expression of immune gene modules in blood is associated with primary response to anti-TNF therapy in Crohn’s disease patients": dream.gene_expr_filtered_vobj_fit_dge_1.topTable_C_1RI_1NI.csv (part 3 of 3)

GENEID	ENTREZID	GENENAME	SYMBOL	GENEBIOTYPE	DESCRIPTION	SEQNAME	SEQSTRAND	GENESEQSTART	GENESEQEND	logFC	AveExpr	t	P.Value	adj.P.Val	z.std	significant
ENSG00000085185	63035	BCORL1	BCORL1	protein_coding	BCL6 corepressor like 1 [Source:HGNC Symbol;Acc:HGNC:25657]	X	1	129981107	130058083	0.03198989521988249	5.10570586651813	0.6904782179275049	0.49014718530538237	0.9864125398963706	0.6900747431981701	FALSE
ENSG00000119673	10965	ACOT2	ACOT2	protein_coding	acyl-CoA thioesterase 2 [Source:HGNC Symbol;Acc:HGNC:18431]	14	1	73567620	73575658	-0.07471104133956474	0.19080907120510257	-0.6902637922023325	0.4902408363172922	0.9864125398963706	-0.6899258220763207	FALSE
ENSG00000261884	NA	AC040162.1	AC040162.1	protein_coding	novel transcript	16	-1	67929614	67936017	0.0657628863248445	2.589535425315352	0.6901303352864079	0.4903543756978882	0.9864125398963706	0.6897452955648739	FALSE
ENSG00000179476	122525	C14orf28	C14orf28	protein_coding	chromosome 14 open reading frame 28 [Source:HGNC Symbol;Acc:HGNC:19834]	14	1	44897275	44907257	0.04255037503888648	2.468240191782354	0.6897943925967044	0.4905408279241035	0.9864125398963706	0.6894488870930798	FALSE
ENSG00000197713	6120	RPE	RPE	protein_coding	ribulose-5-phosphate-3-epimerase [Source:HGNC Symbol;Acc:HGNC:10293]	2	1	210002565	210022260	-0.042284079728931	4.085192137872667	-0.6897516143846056	0.49058147977667776	0.9864125398963706	-0.6893842697159287	FALSE
ENSG00000129187	1635	DCTD	DCTD	protein_coding	dCMP deaminase [Source:HGNC Symbol;Acc:HGNC:2710]	4	-1	182890060	182917936	0.03166000646707312	4.343418709881506	0.689751220322663	0.49058420266629543	0.9864125398963706	0.6893799417015131	FALSE
ENSG00000211776	NA	TRAV2	TRAV2	TR_V_gene	T cell receptor alpha variable 2 [Source:HGNC Symbol;Acc:HGNC:12116]	14	1	21712321	21712843	-0.1198676005261825	-0.9074159951408556	-0.6894943639384452	0.49073410652586236	0.9864125398963706	-0.6891416904626018	FALSE
ENSG00000250075	NA	AC104806.2	AC104806.2	lncRNA	novel transcript	4	-1	67417305	67468251	-0.05009007172946367	3.2414985855077685	-0.6894819380270646	0.4907790913462178	0.9864125398963706	-0.6890702010071654	FALSE
ENSG00000249592	NA	AC139887.2	AC139887.2	lncRNA	novel transcript, antisense to PCGF3	4	-1	760202	781859	-0.03488184946494233	4.777088413401077	-0.6892766458194338	0.49088385435807536	0.9864125398963706	-0.6889037262581129	FALSE
ENSG00000278962	NA	AC092645.1	AC092645.1	TEC	TEC	2	1	112188364	112190635	-0.1379768099856149	-0.8646224418795684	-0.6892353095325795	0.49089469659187757	0.9864125398963706	-0.6888864983844206	FALSE
ENSG00000186364	200035	NUDT17	NUDT17	protein_coding	nudix hydrolase 17 [Source:HGNC Symbol;Acc:HGNC:26618]	1	1	145845630	145848954	-0.0531889487752123	1.322618032985669	-0.6891723046016741	0.4909258245079108	0.9864125398963706	-0.6888370385131732	FALSE
ENSG00000260979	NA	AC022167.3	AC022167.3	lncRNA	novel transcript	16	1	8962706	8966990	-0.10720742434267982	0.8250921505325256	-0.6892180025737877	0.49093693732766475	0.9864125398963706	-0.6888193815030471	FALSE
ENSG00000129355	1032	CDKN2D	CDKN2D	protein_coding	cyclin dependent kinase inhibitor 2D [Source:HGNC Symbol;Acc:HGNC:1790]	19	-1	10566460	10569059	-0.050212957477579145	5.341195006770354	-0.6889121444412234	0.49114055017078473	0.9864125398963706	-0.6884959017931269	FALSE
ENSG00000249502	NA	AC006160.1	AC006160.1	lncRNA	novel transcript, antisense to LAP3	4	-1	17586267	17614585	-0.07653878413854945	0.2946221065052473	-0.688715054773494	0.4912111960098884	0.9864125398963706	-0.688383683587558	FALSE
ENSG00000167291	125058	TBC1D16	TBC1D16	protein_coding	TBC1 domain family member 16 [Source:HGNC Symbol;Acc:HGNC:28356]	17	-1	79932343	80035872	-0.059481769243549976	1.1768102542798407	-0.6885088490039557	0.4913518493767035	0.9864125398963706	-0.6881602869157161	FALSE
ENSG00000178038	259173	ALS2CL	ALS2CL	protein_coding	ALS2 C-terminal like [Source:HGNC Symbol;Acc:HGNC:20605]	3	-1	46668995	46693704	0.05587269987181065	2.6461712529991686	0.688507589004587	0.49137055003471697	0.9864125398963706	0.6881305876555514	FALSE
ENSG00000235016	NA	SEMA3F-AS1	SEMA3F-AS1	lncRNA	SEMA3F antisense RNA 1 [Source:HGNC Symbol;Acc:HGNC:40518]	3	-1	50116022	50156085	0.08644123344913884	-0.08404316984355095	0.6876971945105059	0.49186538887557363	0.9864125398963706	0.6873449347367135	FALSE
ENSG00000108479	2584	GALK1	GALK1	protein_coding	galactokinase 1 [Source:HGNC Symbol;Acc:HGNC:4118]	17	-1	75751594	75765236	0.04783094967977375	3.381767730613987	0.6876935076413053	0.4918982120702079	0.9864125398963706	0.6872928365368323	FALSE
ENSG00000120437	39	ACAT2	ACAT2	protein_coding	acetyl-CoA acetyltransferase 2 [Source:HGNC Symbol;Acc:HGNC:94]	6	1	159762045	159779112	-0.030189432982544506	3.412163185974557	-0.6875705238687453	0.4919425253924421	0.9864125398963706	-0.6872225037366235	FALSE
ENSG00000226833	112267877	AC092164.1	AC092164.1	lncRNA	novel transcript	2	-1	28707511	28751722	-0.061422939938171606	1.5264812641491912	-0.6876375730519119	0.49196542839968194	0.9864125398963706	-0.6871861540904532	FALSE
ENSG00000117597	27042	UTP25	UTP25	protein_coding	UTP25 small subunit processor component [Source:HGNC Symbol;Acc:HGNC:28440]	1	1	209827972	209857565	0.055954829697426156	3.387166797836592	0.6874526279105271	0.4920384156620534	0.9864125398963706	0.6870703211599949	FALSE
ENSG00000188822	1269	CNR2	CNR2	protein_coding	cannabinoid receptor 2 [Source:HGNC Symbol;Acc:HGNC:2160]	1	-1	23870515	23913362	0.07063641170681834	5.1180849792375005	0.687474853734067	0.4920783049488857	0.9864125398963706	0.6870070195851804	FALSE
ENSG00000155926	6503	SLA	SLA	protein_coding	Src like adaptor [Source:HGNC Symbol;Acc:HGNC:10902]	8	-1	133036728	133102912	-0.03982470984917974	8.63455207447301	-0.6873256385798904	0.492129597979133	0.9864125398963706	-0.6869256250938107	FALSE
ENSG00000084092	84273	NOA1	NOA1	protein_coding	nitric oxide associated 1 [Source:HGNC Symbol;Acc:HGNC:28473]	4	-1	56963350	56977606	0.029282093832577516	4.306240988744864	0.6872208679778847	0.4921668623977171	0.9864125398963706	0.6868664947989	FALSE
ENSG00000066654	55623	THUMPD1	THUMPD1	protein_coding	THUMP domain containing 1 [Source:HGNC Symbol;Acc:HGNC:23807]	16	-1	20702816	20742084	0.030371453919770808	5.260864491626307	0.6870281379966926	0.4922970248543993	0.9864125398963706	0.6866599749432545	FALSE
ENSG00000163141	149428	BNIPL	BNIPL	protein_coding	BCL2 interacting protein like [Source:HGNC Symbol;Acc:HGNC:16976]	1	1	151036321	151047720	-0.05180314719029333	1.8691211130991183	-0.6869492729174119	0.49235053821871444	0.9864125398963706	-0.6865750774480968	FALSE
ENSG00000170509	345275	HSD17B13	HSD17B13	protein_coding	hydroxysteroid 17-beta dehydrogenase 13 [Source:HGNC Symbol;Acc:HGNC:18685]	4	-1	87303789	87322886	0.0915907418423656	1.557298061567077	0.6870998490176919	0.49240252931651063	0.9864125398963706	0.686492599726448	FALSE
ENSG00000279805	NA	Z95114.3	Z95114.3	TEC	TEC	22	-1	36137430	36139350	0.08473733514715676	0.4822002637880232	0.6868042175664746	0.4924152791758125	0.9864125398963706	0.6864723742970953	FALSE
ENSG00000283787	NA	PRR33	PRR33	protein_coding	proline rich 33 [Source:HGNC Symbol;Acc:HGNC:35118]	11	-1	1888577	1891895	0.07914908153226818	1.6005093387968505	0.6868335671481776	0.492446335239773	0.9864125398963706	0.6864231104400117	FALSE
ENSG00000100330	8897	MTMR3	MTMR3	protein_coding	myotubularin related protein 3 [Source:HGNC Symbol;Acc:HGNC:7451]	22	1	29883155	30030866	-0.0343169902192173	8.170702063441194	-0.6867713155834994	0.4924825035056669	0.9864125398963706	-0.6863657392588125	FALSE
ENSG00000134686	1912	PHC2	PHC2	protein_coding	polyhomeotic homolog 2 [Source:HGNC Symbol;Acc:HGNC:3183]	1	-1	33323623	33431052	-0.04574635373388425	8.469396215302655	-0.686561930824324	0.4926027228054466	0.9864125398963706	-0.68617506005453055	FALSE
ENSG00000181467	5912	RAP2B	RAP2B	protein_coding	RAP2B, member of RAS oncogene family [Source:HGNC Symbol;Acc:HGNC:9862]	3	1	153162226	153170627	0.027083898603803114	6.268645114947851	0.6861460773636541	0.4928758514651439	0.9864125398963706	0.6857419448060238	FALSE
ENSG00000233547	NA	AL158212.2	AL158212.2	lncRNA	novel transcript	10	-1	112950646	112951875	0.09059908484433221	0.30574017907998685	0.686083485396299	0.49293022165366496	0.9864125398963706	0.685655742338453	FALSE
ENSG00000241860	NA	AL627309.5	AL627309.5	lncRNA	novel transcript	1	-1	141474	173862	0.06911437710074075	2.3299059824291413	0.685987754222883	0.49300576650760974	0.9864125398963706	0.6855359764669672	FALSE
ENSG00000103852	64927	TTC23	TTC23	protein_coding	tetratricopeptide repeat domain 23 [Source:HGNC Symbol;Acc:HGNC:25730]	15	-1	99136323	99251223	-0.10159639388799857	-0.2556475366078936	-0.6858935593821965	0.49301782021530793	0.9864125398963706	-0.6855168678975347	FALSE
ENSG00000189149	NA	CRYM-AS1	CRYM-AS1	transcribed_unitary_pseudogene	CRYM antisense RNA 1 [Source:HGNC Symbol;Acc:HGNC:34405]	16	1	21300849	21339037	0.10184456305648815	-0.08783780736263538	0.6857899301053696	0.4930529764829501	0.9864125398963706	0.6854611366017473	FALSE
ENSG00000177889	7334	UBE2N	UBE2N	protein_coding	ubiquitin conjugating enzyme E2 N [Source:HGNC Symbol;Acc:HGNC:12492]	12	-1	93405673	93441947	-0.024771260031412723	5.78689817195693	-0.6855789171664934	0.49321030110645137	0.9864125398963706	-0.6852117646122036	FALSE
ENSG00000140299	663	BNIP2	BNIP2	protein_coding	BCL2 interacting protein 2 [Source:HGNC Symbol;Acc:HGNC:1083]	15	-1	59659146	59689534	-0.03747622518478888	4.319105730964183	-0.6854959761575057	0.4932773760640413	0.9864125398963706	-0.6851054584473628	FALSE
ENSG00000135363	4005	LMO2	LMO2	protein_coding	LIM domain only 2 [Source:HGNC Symbol;Acc:HGNC:6642]	11	-1	33858576	33892076	0.04144133398751304	5.578716261273298	0.6854561394252723	0.49328780223381696	0.9864125398963706	0.6850889348515738	FALSE
ENSG00000183751	10607	TBL3	TBL3	protein_coding	transducin beta like 3 [Source:HGNC Symbol;Acc:HGNC:11587]	16	1	1972053	1982929	0.04272862271077971	3.2593349759280965	0.6853774130259864	0.4933354688758612	0.9864125398963706	0.6850133942163146	FALSE
ENSG00000130429	10095	ARPC1B	ARPC1B	protein_coding	actin related protein 2/3 complex subunit 1B [Source:HGNC Symbol;Acc:HGNC:704]	7	1	99374249	99394816	-0.07943996262482234	2.992670270831738	-0.6853913796619768	0.4933578666412919	0.9864125398963706	-0.6849779002731313	FALSE
ENSG00000168615	8754	ADAM9	ADAM9	protein_coding	ADAM metallopeptidase domain 9 [Source:HGNC Symbol;Acc:HGNC:216]	8	1	38996869	39105261	-0.06219366667829718	4.4596014518565505	-0.6853848688149345	0.493358336365438	0.9864125398963706	-0.6849771559062311	FALSE
ENSG00000116691	60672	MIIP	MIIP	protein_coding	migration and invasion inhibitory protein [Source:HGNC Symbol;Acc:HGNC:25715]	1	1	12019466	12032045	-0.04346467345948479	4.894664145343538	-0.6852574928136738	0.49345077862652587	0.9864125398963706	-0.6848306710161701	FALSE
ENSG00000090060	10914	PAPOLA	PAPOLA	protein_coding	poly(A) polymerase alpha [Source:HGNC Symbol;Acc:HGNC:14981]	14	1	96501433	96567111	0.026292496466952642	8.292319676624324	0.684900597103609	0.4936697652821105	0.9864125398963706	0.6844837212900375	FALSE
ENSG00000156042	118491	CFAP70	CFAP70	protein_coding	cilia and flagella associated protein 70 [Source:HGNC Symbol;Acc:HGNC:30726]	10	-1	73253759	73358859	-0.040269835240713814	3.193903418629797	-0.6848046608912338	0.4937324182968932	0.9864125398963706	-0.6843844726546103	FALSE
ENSG00000174353	378108	STAG3L3	STAG3L3	transcribed_unprocessed_pseudogene	stromal antigen 3-like 3 (pseudogene) [Source:HGNC Symbol;Acc:HGNC:33845]	7	-1	72969696	73005922	-0.04071055602655749	4.043606744535926	-0.6843398397570751	0.4940299545791632	0.9864125398963706	-0.6839132374414987	FALSE
ENSG00000250144	NA	AC104619.3	AC104619.3	processed_pseudogene	eukaryotic translation elongation factor 1 alpha 1 (EEF1A1) pseudogene	4	1	135045464	135046850	0.08353617765384752	0.3273566168855427	0.6839312579945659	0.49423360073133826	0.9864125398963706	0.6835907920789563	FALSE
ENSG00000267241	NA	CYP4F10P	CYP4F10P	unprocessed_pseudogene	cytochrome P450 family 4 subfamily F member 10, pseudogene [Source:HGNC Symbol;Acc:HGNC:39943]	19	1	15664106	15669826	-0.12848759648277308	-0.7017083267717048	-0.6839230951425589	0.4942764074874284	0.9864125398963706	-0.6835230225737382	FALSE
ENSG00000151151	253430	IPMK	IPMK	protein_coding	inositol polyphosphate multikinase [Source:HGNC Symbol;Acc:HGNC:20739]	10	-1	58191517	58267894	-0.04167913015143476	7.002709526096132	-0.6839062129866414	0.49433121732383223	0.9864125398963706	-0.6834362549776175	FALSE
ENSG00000238035	NA	AC138035.1	AC138035.1	lncRNA	novel transcript	5	1	181306502	181324685	-0.06753407837177283	1.7650284689772182	-0.68376689923764	0.49439284992132027	0.9864125398963706	-0.6833386926449525	FALSE
ENSG00000158864	4720	NDUFS2	NDUFS2	protein_coding	NADH:ubiquinone oxidoreductase core subunit S2 [Source:HGNC Symbol;Acc:HGNC:7708]	1	1	161197104	161214395	0.02375024258335401	5.164440825020635	0.6836795407990897	0.4944180193085953	0.9864125398963706	0.6832988522203465	FALSE
ENSG00000077327	9576	SPAG6	SPAG6	protein_coding	sperm associated antigen 6 [Source:HGNC Symbol;Acc:HGNC:11215]	10	1	22345445	22454224	-0.08913162122263818	-0.019775550033416238	-0.6836126066903874	0.4944243974083815	0.9864125398963706	-0.6832887565487411	FALSE
ENSG00000129595	64097	EPB41L4A	EPB41L4A	protein_coding	erythrocyte membrane protein band 4.1 like 4A [Source:HGNC Symbol;Acc:HGNC:13278]	5	-1	112142441	112419313	-0.08590688265766899	1.9169644155786112	-0.683786647169438	0.4944331417451243	0.9864125398963706	-0.6832749155564104	FALSE
ENSG00000254087	4067	LYN	LYN	protein_coding	LYN proto-oncogene, Src family tyrosine kinase [Source:HGNC Symbol;Acc:HGNC:6735]	8	1	55879835	56014169	0.02626931628508622	10.702298929683671	0.6831269627836396	0.4947711379147375	0.9864125398963706	0.6827400178521067	FALSE
ENSG00000163812	51304	ZDHHC3	ZDHHC3	protein_coding	zinc finger DHHC-type containing 3 [Source:HGNC Symbol;Acc:HGNC:18470]	3	-1	44915257	44976185	-0.03687291037730667	6.126744893288234	-0.6830929156838345	0.49478515942314505	0.9864125398963706	-0.682717832256966	FALSE
ENSG00000111832	51389	RWDD1	RWDD1	protein_coding	RWD domain containing 1 [Source:HGNC Symbol;Acc:HGNC:20993]	6	1	116571409	116597675	-0.03936193340485161	5.218964674012667	-0.6830628996575676	0.49480553509915026	0.9864125398963706	-0.6826855933503314	FALSE
ENSG00000249602	NA	AL589765.4	AL589765.4	lncRNA	novel transcript	1	-1	151763384	151769501	0.08335537480341759	0.06759984288750202	0.6829995478033146	0.49480953675240635	0.9864125398963706	0.6826792619173438	FALSE
ENSG00000090487	51324	SPG21	SPG21	protein_coding	SPG21 abhydrolase domain containing, maspardin [Source:HGNC Symbol;Acc:HGNC:20373]	15	-1	64963022	64990310	0.02468018309971054	6.871174488359235	0.6830542566988245	0.4948352436154537	0.9864125398963706	0.6826385890606669	FALSE
ENSG00000285688	NA	AL161443.1	AL161443.1	lncRNA	novel transcript	9	1	7177577	7203458	-0.10429582910546353	-0.5819195071949653	-0.6829535162548226	0.4948581343306999	0.9864125398963706	-0.6826023728041257	FALSE
ENSG00000130830	4354	MPP1	MPP1	protein_coding	membrane palmitoylated protein 1 [Source:HGNC Symbol;Acc:HGNC:7219]	X	-1	154778684	154821007	-0.06759322209628493	7.929014832953393	-0.6828822146994358	0.4949460158256994	0.9864125398963706	-0.6824633405204964	FALSE
ENSG00000163728	151613	TTC14	TTC14	protein_coding	tetratricopeptide repeat domain 14 [Source:HGNC Symbol;Acc:HGNC:24697]	3	1	180602163	180617828	-0.04033516897389866	5.798023934046868	-0.6828706091951561	0.494950680150827	0.9864125398963706	-0.6824559617273351	FALSE
ENSG00000149476	26007	TKFC	TKFC	protein_coding	triokinase and FMN cyclase [Source:HGNC Symbol;Acc:HGNC:24552]	11	1	61333210	61353295	-0.029874700891140193	3.2308161775570348	-0.6827738468104143	0.49497100026037255	0.9864125398963706	-0.682423816484642	FALSE
ENSG00000176087	113829	SLC35A4	SLC35A4	protein_coding	solute carrier family 35 member A4 [Source:HGNC Symbol;Acc:HGNC:20753]	5	1	140564828	140569100	0.03248082988745171	4.712452794135106	0.6826050294455213	0.49510990535563026	0.9864125398963706	0.6822040955080886	FALSE
ENSG00000130382	4298	MLLT1	MLLT1	protein_coding	MLLT1 super elongation complex subunit [Source:HGNC Symbol;Acc:HGNC:7134]	19	-1	6210381	6279975	-0.037479272216810244	6.108879402065444	-0.6824737500683971	0.4951931651095439	0.9864125398963706	-0.6820724104777738	FALSE
ENSG00000204392	57819	LSM2	LSM2	protein_coding	LSM2 homolog, U6 small nuclear RNA and mRNA degradation associated [Source:HGNC Symbol;Acc:HGNC:13940]	6	-1	31797396	31806966	-0.044759259918943695	2.2385848360343332	-0.6823689100060943	0.4952297822557129	0.9864125398963706	-0.6820144999268071	FALSE
ENSG00000182809	1397	CRIP2	CRIP2	protein_coding	cysteine rich protein 2 [Source:HGNC Symbol;Acc:HGNC:2361]	14	1	105472962	105480170	-0.0962911913416733	1.8020046118852766	-0.682351313322988	0.4952818702069407	0.9864125398963706	-0.6819321260125545	FALSE
ENSG00000127946	3092	HIP1	HIP1	protein_coding	huntingtin interacting protein 1 [Source:HGNC Symbol;Acc:HGNC:4913]	7	-1	75533298	75738962	-0.055963993318580485	7.225310033067999	-0.6825148078566335	0.49529176029269917	0.9864125398963706	-0.6819164859685447	FALSE
ENSG00000233672	NA	RNASEH2B-AS1	RNASEH2B-AS1	lncRNA	RNASEH2B antisense RNA 1 [Source:HGNC Symbol;Acc:HGNC:39967]	13	-1	50862172	50910764	0.09194244044841271	0.989517116103541	0.6823043835437677	0.495332709597466	0.9864125398963706	0.6818517310827505	FALSE
ENSG00000229021	NA	AL450992.1	AL450992.1	lncRNA	novel transcript	1	1	151994531	152042774	-0.08117003563514302	3.1134268176044326	-0.6822000785686271	0.4953794235048379	0.9864125398963706	-0.6817778638755014	FALSE
ENSG00000004534	10180	RBM6	RBM6	protein_coding	RNA binding motif protein 6 [Source:HGNC Symbol;Acc:HGNC:9903]	3	1	49940007	50100045	-0.026777455482280388	7.463838722623692	-0.6821187377235791	0.4954341554568188	0.9864125398963706	-0.6816913227231242	FALSE
ENSG00000183742	346389	MACC1	MACC1	protein_coding	MET transcriptional regulator MACC1 [Source:HGNC Symbol;Acc:HGNC:30215]	7	-1	20134655	20217404	-0.1014794878504593	-0.3425690106149654	-0.6817865707451077	0.4955807823344608	0.9864125398963706	-0.6814595041650118	FALSE
ENSG00000041357	5685	PSMA4	PSMA4	protein_coding	proteasome subunit alpha 4 [Source:HGNC Symbol;Acc:HGNC:9533]	15	1	78540405	78552417	0.037823055485948665	6.446284243845079	0.6818347447246604	0.49559029510356023	0.9864125398963706	0.6814444656471333	FALSE
ENSG00000196214	90321	ZNF766	ZNF766	protein_coding	zinc finger protein 766 [Source:HGNC Symbol;Acc:HGNC:28063]	19	1	52269587	52296046	0.02431614269632032	4.877762692879143	0.6817317350181108	0.49563012221103075	0.9864125398963706	0.6813815055621513	FALSE
ENSG00000172661	253725	WASHC2C	WASHC2C	protein_coding	WASH complex subunit 2C [Source:HGNC Symbol;Acc:HGNC:23414]	10	1	45727200	45792961	0.03799263083697202	5.7386831474129485	0.6816202440522197	0.4957807577876947	0.9864125398963706	0.6811433999939996	FALSE
ENSG00000123545	29078	NDUFAF4	NDUFAF4	protein_coding	NADH:ubiquinone oxidoreductase complex assembly factor 4 [Source:HGNC Symbol;Acc:HGNC:21034]	6	-1	96889315	96897891	-0.04165157928058161	2.8198116101423385	-0.6813915197904709	0.4958351783476771	0.9864125398963706	-0.6810573883872283	FALSE
ENSG00000116396	3749	KCNC4	KCNC4	protein_coding	potassium voltage-gated channel subfamily C member 4 [Source:HGNC Symbol;Acc:HGNC:6236]	1	1	110211343	110283100	-0.0531751099934783	2.3627153754465695	-0.6812265145119651	0.49595495040398585	0.9864125398963706	-0.6808681065908435	FALSE
ENSG00000185009	26985	AP3M1	AP3M1	protein_coding	adaptor related protein complex 3 subunit mu 1 [Source:HGNC Symbol;Acc:HGNC:569]	10	-1	74120255	74151063	0.035557214955009186	5.71494282887965	0.6808980189854131	0.4961748625652693	0.9864125398963706	0.6805206318524059	FALSE
ENSG00000243147	9553	MRPL33	MRPL33	protein_coding	mitochondrial ribosomal protein L33 [Source:HGNC Symbol;Acc:HGNC:14487]	2	1	27771717	27988087	0.024167501970152827	3.912626811698707	0.6807104999515641	0.4962640983325124	0.9864125398963706	0.6803796572865664	FALSE
ENSG00000078618	4898	NRDC	NRDC	protein_coding	nardilysin convertase [Source:HGNC Symbol;Acc:HGNC:7995]	1	-1	51789191	51878937	-0.025792340920867574	8.411514379691216	-0.6807804179204561	0.4962942383401905	0.9864125398963706	-0.6803320451907472	FALSE
ENSG00000142892	10026	PIGK	PIGK	protein_coding	phosphatidylinositol glycan anchor biosynthesis class K [Source:HGNC Symbol;Acc:HGNC:8965]	1	-1	77088989	77219430	-0.03176983887989593	4.543095576456004	-0.680648713341623	0.4963254840835769	0.9864125398963706	-0.6802826879950613	FALSE
ENSG00000188070	65998	C11orf95	C11orf95	protein_coding	chromosome 11 open reading frame 95 [Source:HGNC Symbol;Acc:HGNC:28449]	11	-1	63759892	63768775	0.058646022019127164	1.3119369830161631	0.6804151142759243	0.49645355288287696	0.9864125398963706	0.6800804020158825	FALSE
ENSG00000169084	207063	DHRSX	DHRSX	protein_coding	dehydrogenase/reductase X-linked [Source:HGNC Symbol;Acc:HGNC:18399]	X	-1	2219506	2502805	-0.04034262028027058	7.300962981536014	-0.6802864693477735	0.49658972151362146	0.9864125398963706	-0.679865352789835	FALSE
ENSG00000103540	9738	CCP110	CCP110	protein_coding	centriolar coiled-coil protein 110 [Source:HGNC Symbol;Acc:HGNC:24342]	16	1	19523811	19553408	0.04362804744559323	4.024037305905507	0.6801162983890782	0.4966810750047729	0.9864125398963706	0.679721097111831	FALSE
ENSG00000176623	51115	RMDN1	RMDN1	protein_coding	regulator of microtubule dynamics 1 [Source:HGNC Symbol;Acc:HGNC:24285]	8	-1	86468257	86514357	0.030481020269720993	4.496666620199824	0.6800511760796095	0.4967155234214936	0.9864125398963706	0.6796667035232783	FALSE
ENSG00000177311	253461	ZBTB38	ZBTB38	protein_coding	zinc finger and BTB domain containing 38 [Source:HGNC Symbol;Acc:HGNC:26636]	3	1	141324213	141449792	-0.05630284825954135	5.277290784080614	-0.6800212737938188	0.49674774183620685	0.9864125398963706	-0.6796158328978189	FALSE
ENSG00000188375	440093	H3F3C	H3F3C	protein_coding	H3 histone family member 3C [Source:HGNC Symbol;Acc:HGNC:33164]	12	-1	31791185	31792298	-0.073131872524137	0.5101808249956956	-0.6799763212799119	0.4967680446810656	0.9864125398963706	-0.6795837770278426	FALSE
ENSG00000198934	57692	MAGEE1	MAGEE1	protein_coding	MAGE family member E1 [Source:HGNC Symbol;Acc:HGNC:24934]	X	1	76427710	76431342	0.06861827431808709	1.29746391782571	0.6797629218408008	0.4968670506372582	0.9864125398963706	0.6794274679507456	FALSE
ENSG00000270872	NA	SRGAP2D	SRGAP2D	unprocessed_pseudogene	SLIT-ROBO Rho GTPase activating protein 2D (pseudogene) [Source:HGNC Symbol;Acc:HGNC:43932]	1	1	143975087	144068350	-0.08339454047705297	0.553366715990405	-0.6797679073780879	0.49690820486031706	0.9864125398963706	-0.6793624991820763	FALSE
ENSG00000165169	6990	DYNLT3	DYNLT3	protein_coding	dynein light chain Tctex-type 3 [Source:HGNC Symbol;Acc:HGNC:11694]	X	-1	37836757	37847571	-0.040413162498980526	4.0994139319746585	-0.6796326975743323	0.4969654327963161	0.9864125398963706	-0.67927216015679	FALSE
ENSG00000198898	830	CAPZA2	CAPZA2	protein_coding	capping actin protein of muscle Z-line subunit alpha 2 [Source:HGNC Symbol;Acc:HGNC:1490]	7	1	116811070	116922049	-0.027318862653215703	7.4132541979051165	-0.6795378549274341	0.49703501119983173	0.9864125398963706	-0.6791623323648125	FALSE
ENSG00000173992	9973	CCS	CCS	protein_coding	copper chaperone for superoxide dismutase [Source:HGNC Symbol;Acc:HGNC:1613]	11	1	66593153	66606019	0.04001393308871659	4.114405163472627	0.6793806218883749	0.4971462355779298	0.9864125398963706	0.6789867844426188	FALSE
ENSG00000110871	84274	COQ5	COQ5	protein_coding	coenzyme Q5, methyltransferase [Source:HGNC Symbol;Acc:HGNC:28722]	12	-1	120503279	120534434	-0.03128050600901355	3.369195346240097	-0.6792157385103269	0.49722175479192154	0.9864125398963706	-0.6788676027051328	FALSE
ENSG00000196301	NA	HLA-DRB9	HLA-DRB9	unprocessed_pseudogene	major histocompatibility complex, class II, DR beta 9 (pseudogene) [Source:HGNC Symbol;Acc:HGNC:4957]	6	-1	32459821	32473500	0.12560022975923002	-0.4626828814883156	0.6792679851455374	0.49725261536065035	0.9864125398963706	0.6788189024285416	FALSE
ENSG00000145949	340156	MYLK4	MYLK4	protein_coding	myosin light chain kinase family member 4 [Source:HGNC Symbol;Acc:HGNC:27972]	6	-1	2663629	2750922	-0.062470290972077236	0.8824883562251287	-0.6790517847281029	0.4973199979355105	0.9864125398963706	-0.6787125733002372	FALSE
ENSG00000155085	221264	AK9	AK9	protein_coding	adenylate kinase 9 [Source:HGNC Symbol;Acc:HGNC:33814]	6	-1	109492856	109691217	-0.031902766313062436	4.707230362425242	-0.6790663487169926	0.49735705762695315	0.9864125398963706	-0.6786540966939195	FALSE
ENSG00000163864	349565	NMNAT3	NMNAT3	protein_coding	nicotinamide nucleotide adenylyltransferase 3 [Source:HGNC Symbol;Acc:HGNC:20989]	3	-1	139560180	139678017	0.054058844554304875	1.9772828760481276	0.678786595090394	0.4975345776687725	0.9864125398963706	0.6783740194231584	FALSE
ENSG00000105197	92609	TIMM50	TIMM50	protein_coding	translocase of inner mitochondrial membrane 50 [Source:HGNC Symbol;Acc:HGNC:23656]	19	1	39480412	39493785	-0.03600705945748883	3.3457128253659167	-0.6785703359046614	0.4976263590179755	0.9864125398963706	-0.678229234839033	FALSE
ENSG00000268006	NA	PTOV1-AS1	PTOV1-AS1	lncRNA	PTOV1 antisense RNA 1 [Source:HGNC Symbol;Acc:HGNC:44174]	19	-1	49838639	49851676	-0.06824459062346555	0.4505241087529123	-0.6785325560532157	0.49764084344236503	0.9864125398963706	-0.678206387036483	FALSE
ENSG00000151490	5800	PTPRO	PTPRO	protein_coding	protein tyrosine phosphatase receptor type O [Source:HGNC Symbol;Acc:HGNC:9678]	12	1	15322508	15598331	0.052438884081136505	3.1491996295705205	0.6785296589340372	0.4976609994167108	0.9864125398963706	0.6781745934921349	FALSE
ENSG00000255595	101927531	AC007368.1	AC007368.1	lncRNA	uncharacterized LOC101927531 [Source:NCBI gene;Acc:101927531]	12	1	126191151	126434227	-0.16436037264373538	-0.30441484498890925	-0.6786339870245369	0.4976746488268716	0.9864125398963706	-0.6781530636333819	FALSE
ENSG00000152382	117143	TADA1	TADA1	protein_coding	transcriptional adaptor 1 [Source:HGNC Symbol;Acc:HGNC:30631]	1	-1	166856510	166876264	-0.03541563422508842	3.0248139838186345	-0.6784129934917902	0.49772090923760093	0.9864125398963706	-0.6780800972424768	FALSE
ENSG00000165526	84881	RPUSD4	RPUSD4	protein_coding	RNA pseudouridine synthase D4 [Source:HGNC Symbol;Acc:HGNC:25898]	11	-1	126202096	126211692	-0.03453177581504274	3.1007148349862677	-0.6783312355610213	0.4977711831746453	0.9864125398963706	-0.6780008044233028	FALSE
ENSG00000183850	100129543	ZNF730	ZNF730	protein_coding	zinc finger protein 730 [Source:HGNC Symbol;Acc:HGNC:32470]	19	1	23075210	23147221	0.10405761536874056	-0.41658779458814604	0.6783288798040578	0.4977729272450456	0.9864125398963706	0.6779980537254139	FALSE
ENSG00000237753	NA	AC079922.2	AC079922.2	lncRNA	novel transcript (FLJ42351)	2	-1	112641832	112645720	-0.06268595870477689	1.2258049498176216	-0.6779555118119475	0.49804345563125874	0.9864125398963706	-0.6775714461886416	FALSE
ENSG00000112297	202	CRYBG1	CRYBG1	protein_coding	crystallin beta-gamma domain containing 1 [Source:HGNC Symbol;Acc:HGNC:356]	6	1	106360808	106571978	-0.038929105022427635	6.864692577388555	-0.6779412424545408	0.49806166294124044	0.9864125398963706	-0.67754273874871	FALSE
ENSG00000106628	5425	POLD2	POLD2	protein_coding	DNA polymerase delta 2, accessory subunit [Source:HGNC Symbol;Acc:HGNC:9176]	7	-1	44114681	44124358	-0.04234161127512781	3.751971995479893	-0.6778886086021587	0.49807021072914026	0.9864125398963706	-0.6775292616562044	FALSE
ENSG00000211809	NA	TRAV27	TRAV27	TR_V_gene	T cell receptor alpha variable 27 [Source:HGNC Symbol;Acc:HGNC:12125]	14	1	22147995	22148633	0.11612284140296913	-0.6130813042126492	0.6778073050374424	0.49810067236642974	0.9864125398963706	0.6774812345227531	FALSE
ENSG00000260448	NA	LCMT1-AS1	LCMT1-AS1	lncRNA	LCMT1 antisense RNA 1 [Source:HGNC Symbol;Acc:HGNC:51177]	16	-1	25085168	25111555	-0.046171796959145084	1.7730406201190367	-0.677630581537803	0.4982205968585035	0.9864125398963706	-0.6772921715708987	FALSE
ENSG00000165792	64745	METTL17	METTL17	protein_coding	methyltransferase like 17 [Source:HGNC Symbol;Acc:HGNC:19280]	14	1	20989770	20997035	-0.028500427463517664	4.583915580112307	-0.6776177008169297	0.4982604755925767	0.9864125398963706	-0.677229307448581	FALSE
ENSG00000262587	NA	AC133552.2	AC133552.2	transcribed_unprocessed_pseudogene	leucine carboxyl methyltransferase 1 (LCMT1) pseudogene	16	1	25031744	25058109	-0.06881915282599416	0.8781777655259697	-0.6775720672172478	0.49827014335329833	0.9864125398963706	-0.6772140677667509	FALSE
ENSG00000230844	NA	ZNF674-AS1	ZNF674-AS1	lncRNA	ZNF674 antisense RNA 1 (head to head) [Source:HGNC Symbol;Acc:HGNC:44266]	X	1	46545438	46548841	-0.05055911087150866	1.2199618636584593	-0.6773843049730844	0.4983652800463736	0.9864125398963706	-0.6770641083417775	FALSE
ENSG00000075702	284403	WDR62	WDR62	protein_coding	WD repeat domain 62 [Source:HGNC Symbol;Acc:HGNC:24502]	19	1	36054881	36105108	0.07048734187914793	0.7445192405174096	0.6772637955874566	0.49844862303049897	0.9864125398963706	0.6769327512873207	FALSE
ENSG00000143842	9580	SOX13	SOX13	protein_coding	SRY-box transcription factor 13 [Source:HGNC Symbol;Acc:HGNC:11192]	1	1	204073115	204127743	-0.07616816795091985	2.202452602489876	-0.6772716552956807	0.49851186940216363	0.9864125398963706	-0.6768330763411365	FALSE
ENSG00000189269	51233	DRICH1	DRICH1	protein_coding	aspartate rich 1 [Source:HGNC Symbol;Acc:HGNC:28031]	22	-1	23608452	23632321	-0.06371572677181803	1.910635284618912	-0.6773197171487754	0.49851527507153415	0.9864125398963706	-0.676827709268925	FALSE
ENSG00000150779	26521	TIMM8B	TIMM8B	protein_coding	translocase of inner mitochondrial membrane 8 homolog B [Source:HGNC Symbol;Acc:HGNC:11818]	11	-1	112084800	112086798	-0.049696622778403476	2.9067760547996158	-0.6771667816107982	0.4985187119325939	0.9864125398963706	-0.6768222930607822	FALSE
ENSG00000007080	115098	CCDC124	CCDC124	protein_coding	coiled-coil domain containing 124 [Source:HGNC Symbol;Acc:HGNC:25171]	19	1	17933015	17943991	0.05152167435707966	3.522300387969653	0.6771351282578373	0.4985627978561258	0.9864125398963706	0.6767528190603568	FALSE
ENSG00000168872	55308	DDX19A	DDX19A	protein_coding	DEAD-box helicase 19A [Source:HGNC Symbol;Acc:HGNC:25628]	16	1	70346861	70373383	0.05484448601332259	1.520761261608654	0.677071543243586	0.49856827672885107	0.9864125398963706	0.6767441852581092	FALSE
ENSG00000185760	56479	KCNQ5	KCNQ5	protein_coding	potassium voltage-gated channel subfamily Q member 5 [Source:HGNC Symbol;Acc:HGNC:6299]	6	1	72621792	73198851	-0.060710901977557796	4.729026622677655	-0.6771765000993174	0.4986050163315665	0.9864125398963706	-0.676686290990434	FALSE
ENSG00000164181	79993	ELOVL7	ELOVL7	protein_coding	ELOVL fatty acid elongase 7 [Source:HGNC Symbol;Acc:HGNC:26292]	5	-1	60751791	60844274	-0.07584639663543769	3.948659761732794	-0.6768899347515451	0.4987864884310589	0.9864125398963706	-0.6764003605087084	FALSE
ENSG00000211746	NA	TRBV19	TRBV19	TR_V_gene	T cell receptor beta variable 19 [Source:HGNC Symbol;Acc:HGNC:12194]	7	1	142618849	142619532	-0.07177856840478714	2.094051802227577	-0.6767275387736333	0.4988105874550707	0.9864125398963706	-0.6763623938421623	FALSE
ENSG00000178440	NA	TIMM23B-AGAP6	TIMM23B-AGAP6	lncRNA	TIMM23B-AGAP6 readthrough [Source:HGNC Symbol;Acc:HGNC:45009]	10	1	49942056	50011654	-0.03851427199597257	3.5467131574735635	-0.6764315731344137	0.49899878846275814	0.9864125398963706	-0.6760659271926471	FALSE
ENSG00000134020	157310	PEBP4	PEBP4	protein_coding	phosphatidylethanolamine binding protein 4 [Source:HGNC Symbol;Acc:HGNC:28319]	8	-1	22713251	23000000	-0.10617073968816257	-0.20208200027285853	-0.6761683153198212	0.4991530132887645	0.9864125398963706	-0.675823026358836	FALSE
ENSG00000278002	NA	AL627171.1	AL627171.1	lncRNA	novel transcript	14	1	49863072	49864379	-0.07188772971462987	1.2764602344101694	-0.6760673438969702	0.4992169002855519	0.9864125398963706	-0.6757224173719834	FALSE
ENSG00000164023	166929	SGMS2	SGMS2	protein_coding	sphingomyelin synthase 2 [Source:HGNC Symbol;Acc:HGNC:28395]	4	1	107824563	107915047	-0.06775128884066106	3.904108627737915	-0.6758924104486654	0.4993686529039658	0.9864125398963706	-0.6754834653694105	FALSE
ENSG00000148426	254427	PROSER2	PROSER2	protein_coding	proline and serine rich 2 [Source:HGNC Symbol;Acc:HGNC:23728]	10	1	11823339	11872277	0.06415799444955361	1.7257417253156953	0.6756764919422406	0.4995017257261737	0.9864125398963706	0.67527395859609185	FALSE
ENSG00000259319	NA	AF111167.2	AF111167.2	lncRNA	novel transcript, antisense to JDP2	14	-1	75423683	75427741	0.09561617083327134	-0.5851820538812774	0.6755999709870111	0.49951634198218375	0.9864125398963706	0.6752509489073232	FALSE
ENSG00000231752	NA	EMBP1	EMBP1	transcribed_unprocessed_pseudogene	embigin pseudogene 1 [Source:HGNC Symbol;Acc:HGNC:38661]	1	1	121519112	121575702	0.08602838159202797	2.845635358693422	0.6758353045347385	0.4995392003810788	0.9864125398963706	0.6752149647149246	FALSE
ENSG00000198026	63925	ZNF335	ZNF335	protein_coding	zinc finger protein 335 [Source:HGNC Symbol;Acc:HGNC:15807]	20	-1	45948660	45972203	0.020856199427951694	5.273887953215828	0.6753538215589259	0.49967807357862637	0.9864125398963706	0.6749963662720732	FALSE
ENSG00000171311	51013	EXOSC1	EXOSC1	protein_coding	exosome component 1 [Source:HGNC Symbol;Acc:HGNC:17286]	10	-1	97435909	97446017	-0.029417060863595523	4.14120496199521	-0.6753335435058344	0.4996836038899862	0.9864125398963706	-0.6749876617507775	FALSE
ENSG00000172831	8824	CES2	CES2	protein_coding	carboxylesterase 2 [Source:HGNC Symbol;Acc:HGNC:1864]	16	1	66934444	66945096	0.034902874622118496	3.7349508596302883	0.6749585511416076	0.49991483008868753	0.9864125398963706	0.6746237653631523	FALSE
ENSG00000136867	1318	SLC31A2	SLC31A2	protein_coding	solute carrier family 31 member 2 [Source:HGNC Symbol;Acc:HGNC:11017]	9	1	113150976	113164140	0.05135987437753631	5.672631788308961	0.6748409504834543	0.5000225376701698	0.9864125398963706	0.6744542891165319	FALSE
ENSG00000151458	57182	ANKRD50	ANKRD50	protein_coding	ankyrin repeat domain 50 [Source:HGNC Symbol;Acc:HGNC:29223]	4	-1	124664048	124712732	0.05398943626013564	3.2815153720547263	0.6748004971005287	0.5000405271731434	0.9864125398963706	0.6744259847943153	FALSE
ENSG00000204130	55680	RUFY2	RUFY2	protein_coding	RUN and FYVE domain containing 2 [Source:HGNC Symbol;Acc:HGNC:19761]	10	-1	68341107	68407294	-0.03120770993007671	4.019601883951443	-0.6746963996665937	0.5000810716284267	0.9864125398963706	-0.6743621949447227	FALSE
ENSG00000244005	9054	NFS1	NFS1	protein_coding	NFS1 cysteine desulfurase [Source:HGNC Symbol;Acc:HGNC:15910]	20	-1	35668052	35699355	-0.044889471997854535	2.826362841154382	-0.6746426928706166	0.5001227469745309	0.9864125398963706	-0.6742966286893362	FALSE
ENSG00000123989	79586	CHPF	CHPF	protein_coding	chondroitin polymerizing factor [Source:HGNC Symbol;Acc:HGNC:24291]	2	-1	219538948	219543809	-0.08627548386838924	0.783182277951929	-0.6745999775038457	0.5001453895882236	0.9864125398963706	-0.67426100713166	FALSE
ENSG00000277959	NA	AL162274.2	AL162274.2	lncRNA	novel transcript, antisense to BNIP3	10	1	131971202	131971533	-0.08419049679899135	-0.3910682703585823	-0.674474592503217	0.5002242183791632	0.9864125398963706	-0.6741369996625597	FALSE
ENSG00000153879	1054	CEBPG	CEBPG	protein_coding	CCAAT enhancer binding protein gamma [Source:HGNC Symbol;Acc:HGNC:1837]	19	1	33373685	33382686	0.037358071203115184	4.23973793665801	0.6742323881781002	0.5003746288934166	0.9864125398963706	0.6739004140169705	FALSE
ENSG00000160050	79140	CCDC28B	CCDC28B	protein_coding	coiled-coil domain containing 28B [Source:HGNC Symbol;Acc:HGNC:28163]	1	1	32200386	32205387	-0.06993898535960597	0.6168647440828909	-0.6742190460691465	0.5003826371208319	0.9864125398963706	-0.6738878186703139	FALSE
ENSG00000133874	79845	RNF122	RNF122	protein_coding	ring finger protein 122 [Source:HGNC Symbol;Acc:HGNC:21147]	8	-1	33547754	33567128	-0.035049952778340554	4.351156578481077	-0.6742761997928698	0.5003878229006531	0.9864125398963706	-0.6738796625285799	FALSE
ENSG00000239906	NA	AL627309.2	AL627309.2	lncRNA	novel transcript	1	-1	139790	140339	0.12257925933206698	-0.9155020518600169	0.6742314004004961	0.5004046748964952	0.9864125398963706	0.6738531581905312	FALSE
ENSG00000154642	54149	C21orf91	C21orf91	protein_coding	chromosome 21 open reading frame 91 [Source:HGNC Symbol;Acc:HGNC:16459]	21	-1	17788974	17819386	0.05346625326341048	3.6179251981955884	0.6741931991780398	0.5004376930303441	0.9864125398963706	0.6738012295843357	FALSE
ENSG00000254887	NA	AC010247.1	AC010247.1	lncRNA	novel transcript, antisense to POU2F2	19	1	42132555	42137099	0.06695374317639313	1.084471411527959	0.6739739761611776	0.5005328018675368	0.9864125398963706	0.6736516592262757	FALSE
ENSG00000134121	10752	CHL1	CHL1	protein_coding	cell adhesion molecule L1 like [Source:HGNC Symbol;Acc:HGNC:1939]	3	1	196763	409417	-0.13292597486307806	-0.6252333576420576	-0.6738641614278774	0.5006536802239502	0.9864125398963706	-0.6734615848715915	FALSE
ENSG00000143776	8476	CDC42BPA	CDC42BPA	protein_coding	CDC42 binding protein kinase alpha [Source:HGNC Symbol;Acc:HGNC:1737]	1	-1	226989865	227318474	-0.059751980037241026	3.1328244490926815	-0.6737141285013136	0.5007756386378328	0.9864125398963706	-0.6732698368427098	FALSE
ENSG00000198793	2475	MTOR	MTOR	protein_coding	mechanistic target of rapamycin kinase [Source:HGNC Symbol;Acc:HGNC:3942]	1	-1	11106535	11262551	0.030087207742365507	5.697292213919988	0.6735873897527194	0.5008031753385054	0.9864125398963706	0.6732265459362217	FALSE
ENSG00000044090	9820	CUL7	CUL7	protein_coding	cullin 7 [Source:HGNC Symbol;Acc:HGNC:21024]	6	-1	43037617	43053945	0.03284517645756768	3.0841029632019525	0.6734794619807527	0.5008610354325921	0.9864125398963706	0.6731355872275492	FALSE
ENSG00000111058	79611	ACSS3	ACSS3	protein_coding	acyl-CoA synthetase short chain family member 3 [Source:HGNC Symbol;Acc:HGNC:24723]	12	1	80936414	81261210	-0.052884261456987325	4.662026194895791	-0.6736368020781098	0.5008648214929516	0.9864125398963706	-0.6731296355620011	FALSE
ENSG00000179909	7710	ZNF154	ZNF154	protein_coding	zinc finger protein 154 [Source:HGNC Symbol;Acc:HGNC:12939]	19	-1	57697367	57709194	0.07541406895903657	2.5536731147205445	0.6735394850018721	0.5009262763534004	0.9864125398963706	0.6730330322020475	FALSE
ENSG00000124275	4552	MTRR	MTRR	protein_coding	5-methyltetrahydrofolate-homocysteine methyltransferase reductase [Source:HGNC Symbol;Acc:HGNC:7473]	5	1	7851186	7906025	-0.050336486037304784	4.289543491916665	-0.6732785257659843	0.5009924089196709	0.9864125398963706	-0.67292908278439	FALSE
ENSG00000197147	23507	LRRC8B	LRRC8B	protein_coding	leucine rich repeat containing 8 VRAC subunit B [Source:HGNC Symbol;Acc:HGNC:30692]	1	1	89524836	89597864	-0.046053156594292766	4.684256923075158	-0.6732261705678517	0.501095940564077	0.9864125398963706	-0.672766362823602	FALSE
ENSG00000147138	84636	GPR174	GPR174	protein_coding	G protein-coupled receptor 174 [Source:HGNC Symbol;Acc:HGNC:30245]	X	1	79144663	79175315	-0.06761854656976363	4.320139181798021	-0.6731132698742898	0.5011077704150068	0.9864125398963706	-0.6727477710637273	FALSE
ENSG00000259357	NA	AL590133.2	AL590133.2	lncRNA	novel transcript, antisense to CERS2	1	1	150965245	150966256	0.07592755573180537	-0.1423579392230143	0.6730559459167446	0.5011164480330936	0.9864125398963706	0.6727341334918168	FALSE
ENSG00000083844	9422	ZNF264	ZNF264	protein_coding	zinc finger protein 264 [Source:HGNC Symbol;Acc:HGNC:13057]	19	1	57191500	57222846	0.038544107475347644	5.487693941602751	0.6730306779271413	0.5011677496575266	0.9864125398963706	0.672653511435857	FALSE
ENSG00000164924	7534	YWHAZ	YWHAZ	protein_coding	tyrosine 3-monooxygenase/tryptophan 5-monooxygenase activation protein zeta [Source:HGNC Symbol;Acc:HGNC:12855]	8	-1	100916523	100953388	-0.02628485639680811	9.638698917828043	-0.6730270991626891	0.5011796818550329	0.9864125398963706	-0.6726347602529544	FALSE
ENSG00000258867	NA	LINC01146	LINC01146	lncRNA	long intergenic non-protein coding RNA 1146 [Source:HGNC Symbol;Acc:HGNC:49467]	14	1	88024519	88098025	0.0598726554052722	3.014792536387733	0.6729785669467255	0.5012243828879384	0.9864125398963706	0.6725645156767549	FALSE
ENSG00000067533	51018	RRP15	RRP15	protein_coding	ribosomal RNA processing 15 homolog [Source:HGNC Symbol;Acc:HGNC:24255]	1	1	218285293	218337983	-0.03767180319288599	3.4604387905467693	-0.6728628775388282	0.5012472633644844	0.9864125398963706	-0.6725285618771327	FALSE
ENSG00000235665	NA	LINC00298	LINC00298	lncRNA	long intergenic non-protein coding RNA 298 [Source:HGNC Symbol;Acc:HGNC:49257]	2	-1	7922425	8278186	0.10560449652946052	0.9618526117848774	0.6728941571686596	0.5012558655418208	0.9864125398963706	0.6725150448590465	FALSE
ENSG00000058600	55718	POLR3E	POLR3E	protein_coding	RNA polymerase III subunit E [Source:HGNC Symbol;Acc:HGNC:30347]	16	1	22297375	22335101	-0.029130349618466056	4.545571048603812	-0.672784482521793	0.5013047420338255	0.9864125398963706	-0.6724382451910932	FALSE
ENSG00000211790	NA	TRAV8-4	TRAV8-4	TR_V_gene	T cell receptor alpha variable 8-4 [Source:HGNC Symbol;Acc:HGNC:12149]	14	1	21894433	21895030	0.12195071602912844	-0.6236494864057482	0.6727736037615718	0.5013305653759073	0.9864125398963706	0.6723976705558982	FALSE
ENSG00000104205	23678	SGK3	SGK3	protein_coding	serum/glucocorticoid regulated kinase family member 3 [Source:HGNC Symbol;Acc:HGNC:10812]	8	1	66667552	66862022	-0.023664958727496632	6.125280591305869	-0.6727593877194101	0.501341812382301	0.9864125398963706	-0.672379999169918	FALSE
ENSG00000188765	NA	TMSB4XP2	TMSB4XP2	unprocessed_pseudogene	TMSB4X pseudogene 2 [Source:HGNC Symbol;Acc:HGNC:11884]	2	-1	3617548	3617757	0.08357363381920357	0.7649945052488295	0.6727093881531161	0.5013474572308416	0.9864125398963706	0.6723711300180907	FALSE
ENSG00000100883	6729	SRP54	SRP54	protein_coding	signal recognition particle 54 [Source:HGNC Symbol;Acc:HGNC:11301]	14	1	34981957	35029567	-0.028571728924488227	5.790460631632064	-0.6725160898023076	0.5014845820595017	0.9864125398963706	-0.6721556965624761	FALSE
ENSG00000188641	1806	DPYD	DPYD	protein_coding	dihydropyrimidine dehydrogenase [Source:HGNC Symbol;Acc:HGNC:3012]	1	-1	97077743	97995000	-0.036516716929174464	9.248811264665578	-0.6725510298113296	0.5014917288269256	0.9864125398963706	-0.6721444693067885	FALSE
ENSG00000169683	201255	LRRC45	LRRC45	protein_coding	leucine rich repeat containing 45 [Source:HGNC Symbol;Acc:HGNC:28302]	17	1	82023305	82031151	0.04751679968112921	1.7660847367611052	0.6723921849640389	0.5015494639477255	0.9864125398963706	0.6720537730909142	FALSE
ENSG00000196705	170959	ZNF431	ZNF431	protein_coding	zinc finger protein 431 [Source:HGNC Symbol;Acc:HGNC:20809]	19	1	21142024	21196053	0.03485798097562132	5.077073974105315	0.6723847289675662	0.5016174115432894	0.9864125398963706	0.6719470411590659	FALSE
ENSG00000164930	8323	FZD6	FZD6	protein_coding	frizzled class receptor 6 [Source:HGNC Symbol;Acc:HGNC:4044]	8	1	103298433	103332866	0.08181333873319907	1.1036777032980751	0.6721106476326376	0.5017578349792031	0.9864125398963706	0.6717264885903828	FALSE
ENSG00000148120	84909	AOPEP	AOPEP	protein_coding	aminopeptidase O (putative) [Source:HGNC Symbol;Acc:HGNC:1361]	9	1	94726701	95087218	-0.034321082674455106	5.0903800414770215	-0.6719892246711817	0.5018502549288573	0.9864125398963706	-0.6715813493286507	FALSE
ENSG00000116903	149371	EXOC8	EXOC8	protein_coding	exocyst complex component 8 [Source:HGNC Symbol;Acc:HGNC:24659]	1	-1	231332753	231337852	0.036474047430402834	5.078597316656404	0.6718859778955205	0.5018908172160191	0.9864125398963706	0.6715176534751396	FALSE
ENSG00000122692	55234	SMU1	SMU1	protein_coding	SMU1 DNA replication regulator and spliceosomal factor [Source:HGNC Symbol;Acc:HGNC:18247]	9	-1	33041765	33076674	0.02100916590314572	6.154576875021604	0.6717707222857784	0.5019531226545191	0.9864125398963706	0.6714198191779945	FALSE
ENSG00000259399	100527943	TGIF2-RAB5IF	TGIF2-RAB5IF	protein_coding	TGIF2-RAB5IF readthrough [Source:HGNC Symbol;Acc:HGNC:44664]	20	1	36574553	36612384	0.0765573565369021	0.27280232391423875	0.6717098589408896	0.5019729592746933	0.9864125398963706	0.6713886723342244	FALSE
ENSG00000134247	5738	PTGFRN	PTGFRN	protein_coding	prostaglandin F2 receptor inhibitor [Source:HGNC Symbol;Acc:HGNC:9601]	1	1	116909916	116990353	-0.07865673064178386	1.2255714053463898	-0.6715858394443456	0.502071453401348	0.9864125398963706	-0.6712340295658689	FALSE
ENSG00000155111	23097	CDK19	CDK19	protein_coding	cyclin dependent kinase 19 [Source:HGNC Symbol;Acc:HGNC:19338]	6	-1	110609978	110815958	0.03090068036725313	7.293952550985389	0.6716236487626951	0.5020761877335618	0.9864125398963706	0.671226596732676	FALSE
ENSG00000225675	NA	LINC01771	LINC01771	lncRNA	long intergenic non-protein coding RNA 1771 [Source:HGNC Symbol;Acc:HGNC:52561]	1	1	53328233	53336509	-0.10008408261234214	-0.5729837878173809	-0.6713904463488695	0.5021789131274008	0.9864125398963706	-0.671065328478497	FALSE
ENSG00000213316	4056	LTC4S	LTC4S	protein_coding	leukotriene C4 synthase [Source:HGNC Symbol;Acc:HGNC:6719]	5	1	179793980	179796647	0.06578898716690262	0.9958718419017676	0.671332611505949	0.5022488952288056	0.9864125398963706	0.6709554738044505	FALSE
ENSG00000271553	NA	AC018638.7	AC018638.7	lncRNA	novel transcript	7	1	128667043	128668156	-0.06110608224316083	2.0357992825157742	-0.67121651933374	0.5023731176264548	0.9864125398963706	-0.670760495155547	FALSE
ENSG00000169385	6036	RNASE2	RNASE2	protein_coding	ribonuclease A family member 2 [Source:HGNC Symbol;Acc:HGNC:10045]	14	1	20955487	20956436	-0.09809946373329748	4.481821012412595	-0.6712652773800124	0.5023822686131264	0.9864125398963706	-0.670746132836226	FALSE
ENSG00000100558	26499	PLEK2	PLEK2	protein_coding	pleckstrin 2 [Source:HGNC Symbol;Acc:HGNC:19238]	14	-1	67386984	67412167	-0.11411513151382646	3.4559548747502307	-0.671161464415128	0.5023912590303208	0.9864125398963706	-0.6707320226627298	FALSE
ENSG00000108599	11216	AKAP10	AKAP10	protein_coding	A-kinase anchoring protein 10 [Source:HGNC Symbol;Acc:HGNC:368]	17	-1	19904302	19978343	-0.023874310076688943	6.819138066304321	-0.6709852920889663	0.5024909342216008	0.9864125398963706	-0.6705755945703127	FALSE
ENSG00000173171	4580	MTX1	MTX1	protein_coding	metaxin 1 [Source:HGNC Symbol;Acc:HGNC:7504]	1	1	155208699	155213824	-0.04129139699829487	4.351534765417725	-0.6709125359566999	0.5025484661426588	0.9864125398963706	-0.6704853126845155	FALSE
ENSG00000131849	7691	ZNF132	ZNF132	protein_coding	zinc finger protein 132 [Source:HGNC Symbol;Acc:HGNC:12916]	19	-1	58432814	58440153	0.07395018954545868	0.4687450126713604	0.6706369528643115	0.5026679727082576	0.9864125398963706	0.6702977946390662	FALSE
ENSG00000099985	5008	OSM	OSM	protein_coding	oncostatin M [Source:HGNC Symbol;Acc:HGNC:8506]	22	-1	30262829	30266851	-0.0802795883549372	2.1545917858944406	-0.670595416138693	0.5027720412367934	0.9864125398963706	-0.6701345196527015	FALSE
ENSG00000166860	9880	ZBTB39	ZBTB39	protein_coding	zinc finger and BTB domain containing 39 [Source:HGNC Symbol;Acc:HGNC:29014]	12	-1	56998836	57006546	0.05241249190056596	2.752466292338874	0.6703620084528705	0.5028379354859165	0.9864125398963706	0.6700311462165444	FALSE
ENSG00000181619	64582	GPR135	GPR135	protein_coding	G protein-coupled receptor 135 [Source:HGNC Symbol;Acc:HGNC:19991]	14	-1	59429022	59465342	-0.053533277798901935	1.9527722562766754	-0.6703741582158758	0.5028672339271809	0.9864125398963706	-0.669985185771355	FALSE
ENSG00000213523	10011	SRA1	SRA1	protein_coding	steroid receptor RNA activator 1 [Source:HGNC Symbol;Acc:HGNC:11281]	5	-1	140537340	140558252	-0.03331974381777414	4.908515118671022	-0.6703523310366405	0.5028785972925589	0.9864125398963706	-0.6699673604485931	FALSE
ENSG00000224546	NA	EIF4BP3	EIF4BP3	processed_pseudogene	eukaryotic translation initiation factor 4B pseudogene 3 [Source:HGNC Symbol;Acc:HGNC:37936]	9	1	96146007	96147856	-0.09767782191140983	-0.48463036494747147	-0.670009304738362	0.5030549161636144	0.9864125398963706	-0.6696908023344339	FALSE
ENSG00000212916	54627	MAP10	MAP10	protein_coding	microtubule associated protein 10 [Source:HGNC Symbol;Acc:HGNC:29265]	1	1	232804892	232808407	0.08536971493881149	0.513604533674178	0.6699989996659123	0.5030889294969926	0.9864125398963706	0.6696374579356505	FALSE
ENSG00000271207	NA	MTCO1P22	MTCO1P22	processed_pseudogene	MT-CO1 pseudogene 22 [Source:HGNC Symbol;Acc:HGNC:52087]	5	-1	100053686	100055045	-0.08619980511121328	1.4558390669647476	-0.6699906599984793	0.5030987705431619	0.9864125398963706	-0.6696220242056957	FALSE
ENSG00000116704	23169	SLC35D1	SLC35D1	protein_coding	solute carrier family 35 member D1 [Source:HGNC Symbol;Acc:HGNC:20800]	1	-1	66999350	67054148	-0.029961647656958412	4.456851729379834	-0.6698353147741032	0.5031894689975884	0.9864125398963706	-0.669479789168911	FALSE
ENSG00000138459	55032	SLC35A5	SLC35A5	protein_coding	solute carrier family 35 member A5 [Source:HGNC Symbol;Acc:HGNC:20792]	3	1	112561709	112585579	0.03804097409793439	5.001847763935231	0.6698733045866041	0.5031898824696854	0.9864125398963706	0.6694791407851394	FALSE
ENSG00000271538	NA	LINC02427	LINC02427	lncRNA	long intergenic non-protein coding RNA 2427 [Source:HGNC Symbol;Acc:HGNC:53358]	4	-1	184503271	184537626	0.0749462064706723	1.0181185742683583	0.6698119109017419	0.5032517204755367	0.9864125398963706	0.6693821730581272	FALSE
ENSG00000136942	11224	RPL35	RPL35	protein_coding	ribosomal protein L35 [Source:HGNC Symbol;Acc:HGNC:10344]	9	-1	124857880	124861981	-0.05277493127249144	7.432789698149924	-0.6696546554722977	0.5033023672715591	0.9864125398963706	-0.6693027588740836	FALSE
ENSG00000204934	NA	ATP6V0E2-AS1	ATP6V0E2-AS1	lncRNA	ATP6V0E2 antisense RNA 1 [Source:HGNC Symbol;Acc:HGNC:44180]	7	-1	149867697	149880610	-0.07870405688158108	0.5430443829860369	-0.6696120951778047	0.5033151108942916	0.9864125398963706	-0.6692827775363206	FALSE
ENSG00000232177	NA	MTND4P24	MTND4P24	processed_pseudogene	MT-ND4 pseudogene 24 [Source:HGNC Symbol;Acc:HGNC:42220]	X	1	126472885	126473281	0.12883117426182933	-0.7004641051281325	0.6696770714405769	0.5033278643143928	0.9864125398963706	0.6692627811043119	FALSE
ENSG00000175575	80227	PAAF1	PAAF1	protein_coding	proteasomal ATPase associated factor 1 [Source:HGNC Symbol;Acc:HGNC:25687]	11	1	73876699	73931124	-0.029915138453076917	3.757918276565711	-0.6695919901942778	0.503335404595197	0.9864125398963706	-0.6692509586201622	FALSE
ENSG00000104886	55111	PLEKHJ1	PLEKHJ1	protein_coding	pleckstrin homology domain containing J1 [Source:HGNC Symbol;Acc:HGNC:18211]	19	-1	2230084	2237704	0.032887215472931164	3.694434882808151	0.6694832085934669	0.5034215110747258	0.9864125398963706	0.6691159580140755	FALSE
ENSG00000170190	9121	SLC16A5	SLC16A5	protein_coding	solute carrier family 16 member 5 [Source:HGNC Symbol;Acc:HGNC:10926]	17	1	75087727	75106162	0.030732734686623076	5.100400654553222	0.6695025901340617	0.5034371283239977	0.9864125398963706	0.669091474077072	FALSE
ENSG00000184156	3786	KCNQ3	KCNQ3	protein_coding	potassium voltage-gated channel subfamily Q member 3 [Source:HGNC Symbol;Acc:HGNC:6297]	8	-1	132120859	132481095	-0.11735762497437696	-0.17419441386959425	-0.6693869170250082	0.5034605526006835	0.9864125398963706	-0.6690547514275621	FALSE
ENSG00000164615	819	CAMLG	CAMLG	protein_coding	calcium modulating ligand [Source:HGNC Symbol;Acc:HGNC:1471]	5	1	134738548	134752157	0.023922184121153656	4.3403825636294595	0.6693563217350991	0.5034880578365472	0.9864125398963706	0.6690116321384527	FALSE
ENSG00000074696	51495	HACD3	HACD3	protein_coding	3-hydroxyacyl-CoA dehydratase 3 [Source:HGNC Symbol;Acc:HGNC:24175]	15	1	65530418	65578349	-0.03572380023921573	4.03865693682229	-0.6691282113401603	0.5036236744925595	0.9864125398963706	-0.668799047388879	FALSE
ENSG00000114573	523	ATP6V1A	ATP6V1A	protein_coding	ATPase H+ transporting V1 subunit A [Source:HGNC Symbol;Acc:HGNC:851]	3	1	113747033	113812056	0.03109666447953785	7.36216325498607	0.6691853159895265	0.503644783667857	0.9864125398963706	0.6687659605970059	FALSE
ENSG00000230641	NA	USP12-AS2	USP12-AS2	lncRNA	USP12 antisense RNA 2 (head to head) [Source:HGNC Symbol;Acc:HGNC:39962]	13	1	27172259	27182998	-0.10681404238833503	-0.7041871382106464	-0.6686399001226225	0.5039360497304763	0.9864125398963706	-0.6683095011505754	FALSE
ENSG00000083896	91746	YTHDC1	YTHDC1	protein_coding	YTH domain containing 1 [Source:HGNC Symbol;Acc:HGNC:30626]	4	-1	68310387	68350089	0.019295823965704173	7.174564358456271	0.6686744031594752	0.5039442514404133	0.9864125398963706	0.6682966498050701	FALSE
ENSG00000233360	NA	Z83844.2	Z83844.2	lncRNA	novel transcript	22	-1	37641832	37658377	0.06829500597659677	1.6854967762446598	0.668628513567267	0.5039687818336032	0.9864125398963706	0.6682582135328583	FALSE
ENSG00000269318	NA	AC007292.2	AC007292.2	lncRNA	novel transcript, antisense to MPND	19	-1	4356637	4358448	-0.08279093284047528	-0.4142660334078	-0.6684780077181597	0.5040422653259229	0.9864125398963706	-0.6681430793573717	FALSE
ENSG00000150990	57647	DHX37	DHX37	protein_coding	DEAH-box helicase 37 [Source:HGNC Symbol;Acc:HGNC:17210]	12	-1	124946825	124989131	-0.03162299257011325	3.5157114358951422	-0.6684683480837805	0.5040456460894158	0.9864125398963706	-0.6681377825792197	FALSE
ENSG00000154370	81559	TRIM11	TRIM11	protein_coding	tripartite motif containing 11 [Source:HGNC Symbol;Acc:HGNC:16281]	1	-1	228393673	228406835	0.024674464241532412	4.401031029557747	0.6684549167076392	0.5040755270828103	0.9864125398963706	0.6680909676399263	FALSE
ENSG00000169976	83443	SF3B5	SF3B5	protein_coding	splicing factor 3b subunit 5 [Source:HGNC Symbol;Acc:HGNC:21083]	6	-1	144094884	144095573	0.048377994372264865	3.698058122298406	0.6683491837570968	0.5041436935263455	0.9864125398963706	0.6679841758697768	FALSE
ENSG00000082146	55437	STRADB	STRADB	protein_coding	STE20 related adaptor beta [Source:HGNC Symbol;Acc:HGNC:13205]	2	1	201387858	201480846	-0.10852803439604664	8.302560696580505	-0.6681545749105885	0.5042935533777644	0.9864125398963706	-0.6677494273248384	FALSE
ENSG00000139546	6895	TARBP2	TARBP2	protein_coding	TARBP2 subunit of RISC loading complex [Source:HGNC Symbol;Acc:HGNC:11569]	12	1	53500921	53506431	-0.04269322116468843	2.3857482708938837	-0.6680162329035746	0.5043367055835727	0.9864125398963706	-0.6676818382083332	FALSE
ENSG00000223825	NA	DAZAP2P1	DAZAP2P1	processed_pseudogene	DAZ associated protein 2 pseudogene 1 [Source:HGNC Symbol;Acc:HGNC:43869]	2	-1	202201384	202201886	0.09420160305115699	0.3284040701025402	0.6680589302258605	0.5044001064978065	0.9864125398963706	0.6675825391583383	FALSE
ENSG00000108061	8036	SHOC2	SHOC2	protein_coding	SHOC2 leucine rich repeat scaffold protein [Source:HGNC Symbol;Acc:HGNC:15454]	10	1	110919547	111013667	-0.027532255884850088	7.277115763882701	-0.6679310230697526	0.5044310007929317	0.9864125398963706	-0.6675341546363458	FALSE
ENSG00000243224	NA	AC006252.1	AC006252.1	lncRNA	novel transcript, antisense to TWF2	3	1	52239258	52241097	0.07426630824918871	0.0891226135010941	0.6676100788719811	0.5045900831966824	0.9864125398963706	0.6672850354434139	FALSE
ENSG00000099954	27443	CECR2	CECR2	protein_coding	CECR2 histone acetyl-lysine reader [Source:HGNC Symbol;Acc:HGNC:1840]	22	1	17359949	17558149	0.07539365333788794	0.34645999521789295	0.6673762116484551	0.5047419802376483	0.9864125398963706	0.6670472069971193	FALSE
ENSG00000182230	202134	FAM153B	FAM153B	protein_coding	family with sequence similarity 153 member B [Source:HGNC Symbol;Acc:HGNC:27323]	5	1	176060689	176116015	-0.14665921074488708	-0.46599692526393927	-0.667465875765825	0.5047586504864912	0.9864125398963706	-0.6670211083295864	FALSE
ENSG00000122121	7512	XPNPEP2	XPNPEP2	protein_coding	X-prolyl aminopeptidase 2 [Source:HGNC Symbol;Acc:HGNC:12823]	X	1	129738974	129769536	-0.09206060939834759	0.12599113422138047	-0.6669948363444602	0.5049852126265194	0.9864125398963706	-0.666666451400549	FALSE
ENSG00000240857	57665	RDH14	RDH14	protein_coding	retinol dehydrogenase 14 [Source:HGNC Symbol;Acc:HGNC:19979]	2	-1	18554723	18560679	0.051888270021157146	1.7293104847549052	0.6669671783734925	0.5050008339545211	0.9864125398963706	0.6666420011016331	FALSE
ENSG00000246596	NA	AC139795.1	AC139795.1	transcribed_unprocessed_pseudogene	SUMO interacting motifs containing 1 (SIMC1) pseudogene	5	-1	177619059	177672209	-0.034988951282095115	4.912422529577311	-0.666994303009385	0.5050348604715946	0.9864125398963706	-0.6665887446201622	FALSE
ENSG00000159247	NA	TUBBP5	TUBBP5	transcribed_unprocessed_pseudogene	tubulin beta pseudogene 5 [Source:HGNC Symbol;Acc:HGNC:23674]	9	1	138150075	138177433	-0.1910251941750305	1.1909522041129805	-0.6672952433060495	0.5050575810312579	0.9864125398963706	-0.6665531846701561	FALSE
ENSG00000180998	283554	GPR137C	GPR137C	protein_coding	G protein-coupled receptor 137C [Source:HGNC Symbol;Acc:HGNC:25445]	14	1	52552836	52637713	0.07544825781425143	0.11371860968122116	0.666551575792719	0.5052596799701311	0.9864125398963706	0.666236916684319	FALSE
ENSG00000119950	4601	MXI1	MXI1	protein_coding	MAX interactor 1, dimerization protein [Source:HGNC Symbol;Acc:HGNC:7534]	10	1	110207605	110287365	-0.09281278796493275	8.01452723500927	-0.6664811630411892	0.505362377079555	0.9864125398963706	-0.6660762298063435	FALSE
ENSG00000137460	85462	FHDC1	FHDC1	protein_coding	FH2 domain containing 1 [Source:HGNC Symbol;Acc:HGNC:29363]	4	1	152936352	152979696	0.08844032738419694	2.4254071979433482	0.6664518956857801	0.5053866734520591	0.9864125398963706	0.6660382165661762	FALSE
ENSG00000115942	4999	ORC2	ORC2	protein_coding	origin recognition complex subunit 2 [Source:HGNC Symbol;Acc:HGNC:8488]	2	-1	200908977	200963680	-0.025833703076253656	5.796646392014735	-0.6661621248478907	0.5055293960352879	0.9864125398963706	-0.6658149373172542	FALSE
ENSG00000122482	84146	ZNF644	ZNF644	protein_coding	zinc finger protein 644 [Source:HGNC Symbol;Acc:HGNC:29222]	1	-1	90915298	91022272	-0.026893776258089197	5.939470948859412	-0.666173190513774	0.5055306339724774	0.9864125398963706	-0.6658130007984875	FALSE
ENSG00000068024	9759	HDAC4	HDAC4	protein_coding	histone deacetylase 4 [Source:HGNC Symbol;Acc:HGNC:14063]	2	-1	239048168	239401654	-0.04596679736956233	7.2121716179094335	-0.6661517976355344	0.5055415505064942	0.9864125398963706	-0.6657959240523004	FALSE
ENSG00000064225	10402	ST3GAL6	ST3GAL6	protein_coding	ST3 beta-galactoside alpha-2,3-sialyltransferase 6 [Source:HGNC Symbol;Acc:HGNC:18080]	3	1	98732236	98821201	-0.03668815709583395	5.8070443891904215	-0.6661813002992076	0.5055517885743556	0.9864125398963706	-0.6657799088078963	FALSE
ENSG00000124731	54210	TREM1	TREM1	protein_coding	triggering receptor expressed on myeloid cells 1 [Source:HGNC Symbol;Acc:HGNC:17760]	6	-1	41267926	41286682	0.04625625916611398	7.668093912841061	0.6661332751329863	0.5056022117426814	0.9864125398963706	0.6657010351504637	FALSE
ENSG00000070759	10420	TESK2	TESK2	protein_coding	testis associated actin remodelling kinase 2 [Source:HGNC Symbol;Acc:HGNC:11732]	1	-1	45343883	45491163	-0.03318782724653602	6.074122672240664	-0.6659936949513664	0.5056682887609064	0.9864125398963706	-0.6655976814705848	FALSE
ENSG00000111846	2651	GCNT2	GCNT2	protein_coding	glucosaminyl (N-acetyl) transferase 2 (I blood group) [Source:HGNC Symbol;Acc:HGNC:4204]	6	1	10492223	10629368	0.05865037322942701	4.534671966181727	0.6661072035802805	0.5056942556888167	0.9864125398963706	0.6655570675167409	FALSE
ENSG00000121903	7579	ZSCAN20	ZSCAN20	protein_coding	zinc finger and SCAN domain containing 20 [Source:HGNC Symbol;Acc:HGNC:13093]	1	1	33472645	33496507	-0.08093052563714465	-0.026736105903719956	-0.6658584350951587	0.5057052551401396	0.9864125398963706	-0.6655398639948391	FALSE
ENSG00000255524	728734	NPIPB8	NPIPB8	protein_coding	nuclear pore complex interacting protein family member B8 [Source:HGNC Symbol;Acc:HGNC:37490]	16	1	28637654	28658682	-0.09828221329840886	-0.4331579936735029	-0.6657491838312121	0.5057945881894466	0.9864125398963706	-0.6654001513144185	FALSE
ENSG00000164105	8819	SAP30	SAP30	protein_coding	Sin3A associated protein 30 [Source:HGNC Symbol;Acc:HGNC:10532]	4	1	173369969	173377532	-0.07728959221362519	1.9514229789463848	-0.6656175133287162	0.5058929209530182	0.9864125398963706	-0.6652463785203072	FALSE
ENSG00000119522	57706	DENND1A	DENND1A	protein_coding	DENN domain containing 1A [Source:HGNC Symbol;Acc:HGNC:29324]	9	-1	123379654	123930152	0.03726325889609239	7.587737385315098	0.6656016089812067	0.5059038296841855	0.9864125398963706	0.66522932041383	FALSE
ENSG00000138107	10121	ACTR1A	ACTR1A	protein_coding	actin related protein 1A [Source:HGNC Symbol;Acc:HGNC:167]	10	-1	102461881	102502712	-0.02386780198648264	5.79434725024212	-0.6654756489450642	0.5059889336780746	0.9864125398963706	-0.6650962489794912	FALSE
ENSG00000137962	9411	ARHGAP29	ARHGAP29	protein_coding	Rho GTPase activating protein 29 [Source:HGNC Symbol;Acc:HGNC:30207]	1	-1	94148988	94275068	-0.10577011489499018	-0.0345132073068519	-0.6653244048648493	0.5060931679108642	0.9864125398963706	-0.6649332809119312	FALSE
ENSG00000166260	1353	COX11	COX11	protein_coding	cytochrome c oxidase copper chaperone COX11 [Source:HGNC Symbol;Acc:HGNC:2261]	17	-1	54951902	54968785	-0.034672794657445216	3.9350756380349647	-0.6652336939483807	0.5061228913536091	0.9864125398963706	-0.6648868121597706	FALSE
ENSG00000126067	5690	PSMB2	PSMB2	protein_coding	proteasome subunit beta 2 [Source:HGNC Symbol;Acc:HGNC:9539]	1	-1	35599541	35641526	0.028248825829532365	5.528477810550349	0.6652577209234712	0.5061268708463937	0.9864125398963706	0.6648805908473098	FALSE
ENSG00000117226	2635	GBP3	GBP3	protein_coding	guanylate binding protein 3 [Source:HGNC Symbol;Acc:HGNC:4184]	1	-1	89006679	89022894	0.07907013134080199	4.642651500927765	0.665263776024724	0.5061433049352201	0.9864125398963706	0.6648548990010271	FALSE
ENSG00000004897	996	CDC27	CDC27	protein_coding	cell division cycle 27 [Source:HGNC Symbol;Acc:HGNC:1728]	17	-1	47117703	47189422	-0.021052191856143487	5.957816836564934	-0.6650669425405346	0.5062350194625573	0.9864125398963706	-0.66471152730907	FALSE
ENSG00000111911	135114	HINT3	HINT3	protein_coding	histidine triad nucleotide binding protein 3 [Source:HGNC Symbol;Acc:HGNC:18468]	6	1	125956770	125980244	0.040794720582854715	4.500666065796145	0.6649775462844904	0.5062982835776444	0.9864125398963706	0.6646126383632407	FALSE
ENSG00000169032	5604	MAP2K1	MAP2K1	protein_coding	mitogen-activated protein kinase kinase 1 [Source:HGNC Symbol;Acc:HGNC:6840]	15	1	66386817	66492312	-0.020307708936361024	6.674702437260423	-0.6649987072052231	0.506299276697402	0.9864125398963706	-0.6646110860568855	FALSE
ENSG00000147872	123	PLIN2	PLIN2	protein_coding	perilipin 2 [Source:HGNC Symbol;Acc:HGNC:248]	9	-1	19108375	19149290	-0.040901970029002754	4.781479311234429	-0.6647465411872888	0.5064470191811697	0.9864125398963706	-0.6643801734396548	FALSE
ENSG00000174482	158038	LINGO2	LINGO2	protein_coding	leucine rich repeat and Ig domain containing 2 [Source:HGNC Symbol;Acc:HGNC:21207]	9	-1	27948078	28670286	0.163440507192687	1.3100110146444597	0.6646094078807911	0.5066119100151216	0.9864125398963706	0.66412250080633	FALSE
ENSG00000137200	23070	CMTR1	CMTR1	protein_coding	cap methyltransferase 1 [Source:HGNC Symbol;Acc:HGNC:21077]	6	1	37433219	37482827	0.0455522002943658	5.125587719001763	0.6644435164877011	0.5066251057066999	0.9864125398963706	0.6641018819866636	FALSE
ENSG00000130035	3742	GALNT8	GALNT8	protein_coding	polypeptide N-acetylgalactosaminyltransferase 8 [Source:HGNC Symbol;Acc:HGNC:4130]	12	1	4720400	4851927	-0.09109288940800087	-0.21883001421483428	-0.6639775833109182	0.5069106891742752	0.9864125398963706	-0.6636557150278944	FALSE
ENSG00000124635	8970	HIST1H2BJ	HIST1H2BJ	protein_coding	histone cluster 1 H2B family member j [Source:HGNC Symbol;Acc:HGNC:4761]	6	-1	27125897	27132750	-0.07021345546341884	2.874624394985634	-0.6640768859358849	0.5069227031529436	0.9864125398963706	-0.6636369484889555	FALSE
ENSG00000104331	54928	IMPAD1	IMPAD1	protein_coding	inositol monophosphatase domain containing 1 [Source:HGNC Symbol;Acc:HGNC:26019]	8	-1	56957931	56993867	0.03560697753794173	5.162337224581365	0.6636421300442664	0.5071518420775393	0.9864125398963706	0.6632790647807731	FALSE
ENSG00000174720	51574	LARP7	LARP7	protein_coding	La ribonucleoprotein domain family member 7 [Source:HGNC Symbol;Acc:HGNC:24912]	4	1	112637107	112657592	0.035155685338224885	6.669989838169764	0.6635198150664232	0.5072256690140867	0.9864125398963706	0.6631637752829075	FALSE
ENSG00000072110	87	ACTN1	ACTN1	protein_coding	actinin alpha 1 [Source:HGNC Symbol;Acc:HGNC:163]	14	-1	68874143	68979440	-0.030402202286222035	9.068888886693008	-0.6634932509795576	0.5072692720068105	0.9864125398963706	-0.6630956881901346	FALSE
ENSG00000278828	8357	HIST1H3H	HIST1H3H	protein_coding	histone cluster 1 H3 family member h [Source:HGNC Symbol;Acc:HGNC:4775]	6	1	27810064	27811300	-0.08334975742608552	5.22569776559847	-0.6635648711713108	0.507269665964103	0.9864125398963706	-0.6630950730306222	FALSE
ENSG00000064961	10362	HMG20B	HMG20B	protein_coding	high mobility group 20B [Source:HGNC Symbol;Acc:HGNC:5002]	19	1	3572777	3579088	0.0316236961956502	4.3720639802558985	0.6632972072162266	0.5073846688204949	0.9864125398963706	0.6629155081979832	FALSE
ENSG00000147533	51125	GOLGA7	GOLGA7	protein_coding	golgin A7 [Source:HGNC Symbol;Acc:HGNC:24876]	8	1	41490396	41510980	-0.03257963544600084	6.554121612373836	-0.6632038223302632	0.5074393401901869	0.9864125398963706	-0.6628301521153451	FALSE
ENSG00000175779	NA	LINC02694	LINC02694	lncRNA	long intergenic non-protein coding RNA 2694 [Source:HGNC Symbol;Acc:HGNC:33796]	15	1	38628005	39180499	-0.07652258577867999	3.606607156833361	-0.663255324483189	0.5074461027326203	0.9864125398963706	-0.6628195943812819	FALSE
ENSG00000198785	116443	GRIN3A	GRIN3A	protein_coding	glutamate ionotropic receptor NMDA type subunit 3A [Source:HGNC Symbol;Acc:HGNC:16767]	9	-1	101569353	101738580	0.11507925017055443	-0.3608789104329515	0.6629857638158477	0.5075482036332467	0.9864125398963706	0.6626602026348681	FALSE
ENSG00000124181	5335	PLCG1	PLCG1	protein_coding	phospholipase C gamma 1 [Source:HGNC Symbol;Acc:HGNC:9065]	20	1	41136960	41196801	-0.04331695101816457	5.931467963220806	-0.6630082040604867	0.5075530577915219	0.9864125398963706	-0.6626526251310937	FALSE
ENSG00000010017	10048	RANBP9	RANBP9	protein_coding	RAN binding protein 9 [Source:HGNC Symbol;Acc:HGNC:13727]	6	-1	13621498	13711835	-0.02594817126131499	6.258172451695666	-0.6629647801445043	0.5075819875573173	0.9864125398963706	-0.6626074655860645	FALSE
ENSG00000215271	57594	HOMEZ	HOMEZ	protein_coding	homeobox and leucine zipper encoding [Source:HGNC Symbol;Acc:HGNC:20164]	14	-1	23272422	23299447	-0.025630588797265208	3.996344235922033	-0.6628886592040447	0.5076043954539939	0.9864125398963706	-0.6625724876481243	FALSE
ENSG00000197937	84671	ZNF347	ZNF347	protein_coding	zinc finger protein 347 [Source:HGNC Symbol;Acc:HGNC:16447]	19	-1	53124072	53159075	0.05483991398121635	2.5709586813460152	0.6628680295525633	0.507645879989993	0.9864125398963706	0.6625077338871658	FALSE
ENSG00000124380	11017	SNRNP27	SNRNP27	protein_coding	small nuclear ribonucleoprotein U4/U6.U5 subunit 27 [Source:HGNC Symbol;Acc:HGNC:30240]	2	1	69893956	69905575	-0.039336371866491415	2.1675845174298294	-0.6627544850598376	0.5076950639889958	0.9864125398963706	-0.6624309655315096	FALSE
ENSG00000143344	23179	RGL1	RGL1	protein_coding	ral guanine nucleotide dissociation stimulator like 1 [Source:HGNC Symbol;Acc:HGNC:30281]	1	1	183636085	183928531	-0.04565257436591308	2.9157826703285346	-0.6627936893516314	0.5077025688387041	0.9864125398963706	-0.6624192520047841	FALSE
ENSG00000120137	79646	PANK3	PANK3	protein_coding	pantothenate kinase 3 [Source:HGNC Symbol;Acc:HGNC:19365]	5	-1	168548495	168579368	-0.04659319371180004	5.257774327438951	-0.6627749107650646	0.5077090955875744	0.9864125398963706	-0.6624090651661738	FALSE
ENSG00000080573	50509	COL5A3	COL5A3	protein_coding	collagen type V alpha 3 chain [Source:HGNC Symbol;Acc:HGNC:14864]	19	-1	9959561	10010504	-0.12939639856395302	1.4551459592227223	-0.662860433743497	0.5077644613419269	0.9864125398963706	-0.6623226540031677	FALSE
ENSG00000133961	8650	NUMB	NUMB	protein_coding	NUMB endocytic adaptor protein [Source:HGNC Symbol;Acc:HGNC:8060]	14	-1	73275107	73458617	-0.028359943896367312	8.803376302602691	-0.6627023587028391	0.5077680723343331	0.9864125398963706	-0.6623170183797484	FALSE
ENSG00000127957	NA	PMS2P3	PMS2P3	transcribed_unprocessed_pseudogene	PMS1 homolog 2, mismatch repair system component pseudogene 3 [Source:HGNC Symbol;Acc:HGNC:9128]	7	-1	75507747	75528148	-0.04805821341709704	2.783923879514108	-0.6626082372938519	0.5078216168115355	0.9864125398963706	-0.6622334547599593	FALSE
ENSG00000100311	5155	PDGFB	PDGFB	protein_coding	platelet derived growth factor subunit B [Source:HGNC Symbol;Acc:HGNC:8800]	22	-1	39223359	39244982	-0.07027539521149273	1.239653525816362	-0.6623843015745261	0.507962910058194	0.9864125398963706	-0.6620129691521857	FALSE
ENSG00000135775	22796	COG2	COG2	protein_coding	component of oligomeric golgi complex 2 [Source:HGNC Symbol;Acc:HGNC:6546]	1	1	230642481	230693982	0.03413420371098885	4.277552265267683	0.6621919255530375	0.5080596648449512	0.9864125398963706	0.6618620035852427	FALSE
ENSG00000155304	6782	HSPA13	HSPA13	protein_coding	heat shock protein family A (Hsp70) member 13 [Source:HGNC Symbol;Acc:HGNC:11375]	21	-1	14371115	14383484	0.06280512313107778	3.7160160807138047	0.661861220531308	0.5082830460140682	0.9864125398963706	0.6615135216845537	FALSE
ENSG00000211794	NA	TRAV12-3	TRAV12-3	TR_V_gene	T cell receptor alpha variable 12-3 [Source:HGNC Symbol;Acc:HGNC:12107]	14	1	21965451	21966061	-0.09727248404566297	0.5262809955799935	-0.6615718026906962	0.5084647285862349	0.9864125398963706	-0.6612301501831491	FALSE
ENSG00000100796	55671	PPP4R3A	PPP4R3A	protein_coding	protein phosphatase 4 regulatory subunit 3A [Source:HGNC Symbol;Acc:HGNC:20219]	14	-1	91457611	91510554	0.030058123785289048	6.8594599049665215	0.6615421303418234	0.5084982483130459	0.9864125398963706	0.6611778750469152	FALSE
ENSG00000160172	NA	FAM86C2P	FAM86C2P	transcribed_unprocessed_pseudogene	family with sequence similarity 86 member C2, pseudogene [Source:HGNC Symbol;Acc:HGNC:42392]	11	-1	67791648	67805336	0.09332606532985399	-0.44308850755462537	0.6614098632338744	0.5085472551741752	0.9864125398963706	0.6611014504578369	FALSE
ENSG00000280239	NA	AC011498.7	AC011498.7	TEC	TEC	19	1	4448810	4450836	0.08609495403668299	-0.03241707864488465	0.6613973396536248	0.5085565212263534	0.9864125398963706	0.6610870007881052	FALSE
ENSG00000260912	NA	AL158206.1	AL158206.1	lncRNA	novel transcript, overlapping ACER2	9	1	19453209	19455173	-0.06444959834740205	1.4768043420052208	-0.6612922700082063	0.508642351641744	0.9864125398963706	-0.6609531616573018	FALSE
ENSG00000203666	84288	EFCAB2	EFCAB2	protein_coding	EF-hand calcium binding domain 2 [Source:HGNC Symbol;Acc:HGNC:28166]	1	1	244969705	245127164	-0.05642766338537264	4.935507922756955	-0.6613451039550521	0.5086629351759575	0.9864125398963706	-0.6609210666098496	FALSE
ENSG00000111335	4939	OAS2	OAS2	protein_coding	2'-5'-oligoadenylate synthetase 2 [Source:HGNC Symbol;Acc:HGNC:8087]	12	1	112978395	113011723	0.09392106481772267	6.407971699052337	0.6612418199248054	0.508677938930729	0.9864125398963706	0.660897672309033	FALSE
ENSG00000263787	NA	SKAP1-AS1	SKAP1-AS1	lncRNA	SKAP1 antisense RNA 1 [Source:HGNC Symbol;Acc:HGNC:53166]	17	1	48185938	48204529	-0.09497012573198493	-0.0314586652081083	-0.6609282794402197	0.50889505194073	0.9864125398963706	-0.6605591837189414	FALSE
ENSG00000135778	84284	NTPCR	NTPCR	protein_coding	nucleoside-triphosphatase, cancer-related [Source:HGNC Symbol;Acc:HGNC:28204]	1	1	232950605	232983882	0.04655424123823293	2.7314241700817163	0.6609202389932558	0.5089280685358251	0.9864125398963706	0.6605077160466203	FALSE
ENSG00000182580	2049	EPHB3	EPHB3	protein_coding	EPH receptor B3 [Source:HGNC Symbol;Acc:HGNC:3394]	3	1	184561785	184582408	0.11257088358978717	-0.3477178664686065	0.6608190207292353	0.5089424754441767	0.9864125398963706	0.6604852584935854	FALSE
ENSG00000149499	256364	EML3	EML3	protein_coding	EMAP like 3 [Source:HGNC Symbol;Acc:HGNC:26666]	11	-1	62602218	62612765	0.025285915665969938	5.607044497280806	0.6606836257229376	0.5090724892678082	0.9864125398963706	0.6602826074295847	FALSE
ENSG00000196756	NA	SNHG17	SNHG17	lncRNA	small nucleolar RNA host gene 17 [Source:HGNC Symbol;Acc:HGNC:48600]	20	-1	38419638	38435409	0.03688280036583702	2.866973678322376	0.6605567138153406	0.5091145044471521	0.9864125398963706	0.6602171246460372	FALSE
ENSG00000182168	8633	UNC5C	UNC5C	protein_coding	unc-5 netrin receptor C [Source:HGNC Symbol;Acc:HGNC:12569]	4	-1	95162504	95549206	-0.10004431052653229	-0.11289765805688191	-0.6605044203354733	0.5091541543751474	0.9864125398963706	-0.6601553308227631	FALSE
ENSG00000214783	84820	POLR2J4	POLR2J4	lncRNA	RNA polymerase II subunit J4, pseudogene [Source:HGNC Symbol;Acc:HGNC:28195]	7	-1	43940895	44019175	-0.06288162007702214	1.2177951151436412	-0.660475970165868	0.5091656269219851	0.9864125398963706	-0.6601374514992994	FALSE
ENSG00000268205	NA	AC005261.1	AC005261.1	lncRNA	novel transcript	19	1	57304305	57308562	-0.03136710765470685	4.490994644691876	-0.6603903771380141	0.509209065335992	0.9864125398963706	-0.6600697570692898	FALSE
ENSG00000115159	2820	GPD2	GPD2	protein_coding	glycerol-3-phosphate dehydrogenase 2 [Source:HGNC Symbol;Acc:HGNC:4456]	2	1	156435290	156613735	0.03543965182132336	5.588899592076522	0.6604498356249647	0.5092278354499284	0.9864125398963706	0.6600405066572055	FALSE
ENSG00000185345	5071	PRKN	PRKN	protein_coding	parkin RBR E3 ubiquitin protein ligase [Source:HGNC Symbol;Acc:HGNC:8607]	6	-1	161347417	162727771	-0.05403921095819353	5.102517834148211	-0.6604432307591679	0.509254618596195	0.9864125398963706	-0.6599987701118151	FALSE
ENSG00000248309	NA	MEF2C-AS1	MEF2C-AS1	lncRNA	MEF2C antisense RNA 1 [Source:HGNC Symbol;Acc:HGNC:48908]	5	1	88883328	89466398	0.048281169901034815	3.8966650584430966	0.6603617469874302	0.5092662996050681	0.9864125398963706	0.6599805677949913	FALSE
ENSG00000089157	6175	RPLP0	RPLP0	protein_coding	ribosomal protein lateral stalk subunit P0 [Source:HGNC Symbol;Acc:HGNC:10371]	12	-1	120196699	120201235	-0.03863030687391866	7.306802143561458	-0.660323670226752	0.5092759605650602	0.9864125398963706	-0.6599655134510853	FALSE
ENSG00000123159	10755	GIPC1	GIPC1	protein_coding	GIPC PDZ domain containing family member 1 [Source:HGNC Symbol;Acc:HGNC:1226]	19	-1	14477760	14496149	-0.04376370187370515	2.9928661386184956	-0.6602035416268645	0.5093346468574269	0.9864125398963706	-0.6598740678202382	FALSE
ENSG00000170837	2850	GPR27	GPR27	protein_coding	G protein-coupled receptor 27 [Source:HGNC Symbol;Acc:HGNC:4482]	3	1	71753855	71756496	-0.05710308713182233	4.942720298616932	-0.6602013064047033	0.5093750253226426	0.9864125398963706	-0.6598111528527943	FALSE
ENSG00000196659	150737	TTC30B	TTC30B	protein_coding	tetratricopeptide repeat domain 30B [Source:HGNC Symbol;Acc:HGNC:26425]	2	-1	177548998	177552796	0.05826154950219642	1.2313915840297722	0.6600410216069919	0.5094289027804019	0.9864125398963706	0.6597272087440059	FALSE
ENSG00000116062	2956	MSH6	MSH6	protein_coding	mutS homolog 6 [Source:HGNC Symbol;Acc:HGNC:7329]	2	1	47695530	47810101	0.03147159568414182	4.553252456219664	0.6599950538833911	0.5094755077996549	0.9864125398963706	0.6596545992531153	FALSE
ENSG00000164116	2982	GUCY1A1	GUCY1A1	protein_coding	guanylate cyclase 1 soluble subunit alpha 1 [Source:HGNC Symbol;Acc:HGNC:4685]	4	1	155666711	155732349	0.08107677939954128	2.706209339951484	0.6600265707468574	0.509504608049311	0.9864125398963706	0.6596092635328525	FALSE
ENSG00000164258	4724	NDUFS4	NDUFS4	protein_coding	NADH:ubiquinone oxidoreductase subunit S4 [Source:HGNC Symbol;Acc:HGNC:7711]	5	1	53560633	53683338	-0.027635478997733554	4.23909187474608	-0.659852072931051	0.5095660010139476	0.9864125398963706	-0.6595136229489595	FALSE
ENSG00000165097	221656	KDM1B	KDM1B	protein_coding	lysine demethylase 1B [Source:HGNC Symbol;Acc:HGNC:21577]	6	1	18155329	18223854	0.033420895851140386	6.318554572524128	0.6598618275112945	0.5095810611917758	0.9864125398963706	0.6594901624817964	FALSE
ENSG00000055147	10827	FAM114A2	FAM114A2	protein_coding	family with sequence similarity 114 member A2 [Source:HGNC Symbol;Acc:HGNC:1333]	5	-1	153990148	154038936	0.028400027899396996	3.8134722949329447	0.6597927810288722	0.5095939915735175	0.9864125398963706	0.6594700200612899	FALSE
ENSG00000013523	23357	ANGEL1	ANGEL1	protein_coding	angel homolog 1 [Source:HGNC Symbol;Acc:HGNC:19961]	14	-1	76786168	76826246	-0.03006572005070174	3.7453202703229183	-0.6596739903728894	0.5096696032177933	0.9864125398963706	-0.6593522406865798	FALSE
ENSG00000227757	NA	AP000282.1	AP000282.1	lncRNA	novel transcript	21	-1	32913649	33071104	0.061728340960095274	3.920368388302579	0.6597913458484643	0.5096851932655925	0.9864125398963706	0.6593279573886789	FALSE
ENSG00000117481	387338	NSUN4	NSUN4	protein_coding	NOP2/Sun RNA methyltransferase 4 [Source:HGNC Symbol;Acc:HGNC:31802]	1	1	46340177	46365152	-0.040721842080353454	3.9740331896586656	-0.6596818103737272	0.5097897446561163	0.9864125398963706	-0.6591651165820053	FALSE
ENSG00000231584	NA	FAHD2CP	FAHD2CP	transcribed_unprocessed_pseudogene	fumarylacetoacetate hydrolase domain containing 2C, pseudogene [Source:HGNC Symbol;Acc:HGNC:44135]	2	1	96010551	96023380	-0.05849661589826871	1.005077027455742	-0.6594728269108723	0.5098011610115658	0.9864125398963706	-0.6591473364468088	FALSE
ENSG00000160991	80228	ORAI2	ORAI2	protein_coding	ORAI calcium release-activated calcium modulator 2 [Source:HGNC Symbol;Acc:HGNC:21667]	7	1	102433106	102456825	0.040611789288975686	6.915315547879374	0.6596042534321225	0.5098252300680801	0.9864125398963706	0.6591098513416702	FALSE
ENSG00000251580	NA	LINC02482	LINC02482	lncRNA	long intergenic non-protein coding RNA 2482 [Source:HGNC Symbol;Acc:HGNC:53458]	4	-1	6648695	6673965	-0.08222911586633608	0.6443514921809534	-0.6594909210905846	0.5098329367599062	0.9864125398963706	-0.6590978491494859	FALSE
ENSG00000115540	25843	MOB4	MOB4	protein_coding	MOB family member 4, phocein [Source:HGNC Symbol;Acc:HGNC:17261]	2	1	197515571	197553699	-0.032251820654790375	3.425411937246561	-0.6593984920328787	0.5098466048663925	0.9864125398963706	-0.6590765630458059	FALSE
ENSG00000237702	NA	TRBV3-1	TRBV3-1	TR_V_gene	T cell receptor beta variable 3-1 [Source:HGNC Symbol;Acc:HGNC:12212]	7	1	142308542	142309048	-0.07944045474767403	1.8139226248172111	-0.6594014063530137	0.5098589168290817	0.9864125398963706	-0.6590573891960605	FALSE
ENSG00000249624	NA	AP000295.1	AP000295.1	protein_coding	novel protein	21	1	33229901	33297160	-0.05259691916676923	1.537109710041839	-0.6593365993297489	0.5099167878874253	0.9864125398963706	-0.6589672678203186	FALSE
ENSG00000143412	8416	ANXA9	ANXA9	protein_coding	annexin A9 [Source:HGNC Symbol;Acc:HGNC:547]	1	1	150982249	150995634	-0.08206947382956387	0.13233140470115187	-0.6590565380021554	0.5100764183571667	0.9864125398963706	-0.6587187064010843	FALSE
ENSG00000175691	58492	ZNF77	ZNF77	protein_coding	zinc finger protein 77 [Source:HGNC Symbol;Acc:HGNC:13150]	19	-1	2933218	2944971	-0.059425972429140494	0.9237315157362185	-0.6590029473633061	0.5100939421189945	0.9864125398963706	-0.6586914225412552	FALSE
ENSG00000163479	6746	SSR2	SSR2	protein_coding	signal sequence receptor subunit 2 [Source:HGNC Symbol;Acc:HGNC:11324]	1	-1	156009048	156020951	0.030758429834813583	6.753721420903908	0.6588563178101292	0.5102226356416155	0.9864125398963706	0.6584910664276389	FALSE
ENSG00000283529	NA	AL035685.1	AL035685.1	transcribed_unprocessed_pseudogene	somatomedin B and thrombospondin type 1 domain containing (SBSPON) pseudogene	20	1	49318337	49441654	-0.09245402302033456	1.3991981974300345	-0.65874253104538	0.5103742326411355	0.9864125398963706	-0.6582550870097328	FALSE
ENSG00000185522	256329	LMNTD2	LMNTD2	protein_coding	lamin tail domain containing 2 [Source:HGNC Symbol;Acc:HGNC:28561]	11	-1	554850	560738	0.06562324819487586	1.0414158011568015	0.6584989666886439	0.5104425888177178	0.9864125398963706	0.6581486941844202	FALSE
ENSG00000243667	116143	WDR92	WDR92	protein_coding	WD repeat domain 92 [Source:HGNC Symbol;Acc:HGNC:25176]	2	-1	68122936	68157549	0.0470235365447671	1.7331384697973837	0.6582884454905847	0.5105532988868544	0.9864125398963706	0.6579763955351363	FALSE
ENSG00000140470	170691	ADAMTS17	ADAMTS17	protein_coding	ADAM metallopeptidase with thrombospondin type 1 motif 17 [Source:HGNC Symbol;Acc:HGNC:17109]	15	-1	99971437	100342005	-0.05453115928702612	3.0251487336844813	-0.658340586897286	0.5105731927719643	0.9864125398963706	-0.6579454366499518	FALSE
ENSG00000197771	79892	MCMBP	MCMBP	protein_coding	minichromosome maintenance complex binding protein [Source:HGNC Symbol;Acc:HGNC:25782]	10	-1	119829404	119892556	-0.03422603944810643	6.4698171865738745	-0.6581641543867693	0.5106863198770959	0.9864125398963706	-0.6577694001155047	FALSE
ENSG00000168092	5049	PAFAH1B2	PAFAH1B2	protein_coding	platelet activating factor acetylhydrolase 1b catalytic subunit 2 [Source:HGNC Symbol;Acc:HGNC:8575]	11	1	117144284	117176894	-0.021118136681361754	6.369865898542657	-0.6581149713158527	0.5106957189798059	0.9864125398963706	-0.6577547751349583	FALSE
ENSG00000266994	NA	AC020663.1	AC020663.1	lncRNA	novel transcript	16	-1	4730115	4752565	-0.07976415456386277	0.066432357827865135	-0.6580400056468918	0.5107181234014531	0.9864125398963706	-0.6577199144776913	FALSE
ENSG00000173599	5091	PC	PC	protein_coding	pyruvate carboxylase [Source:HGNC Symbol;Acc:HGNC:8636]	11	-1	66848417	66958386	0.052997196233580235	1.5336379641719495	0.6580294049938783	0.5107313075257383	0.9864125398963706	0.6576994007203762	FALSE
ENSG00000130299	84705	GTPBP3	GTPBP3	protein_coding	GTP binding protein 3, mitochondrial [Source:HGNC Symbol;Acc:HGNC:14880]	19	1	17334920	17342731	0.0375325193211129	2.8344891499913434	0.6580277163052464	0.5107346722888536	0.9864125398963706	0.6576941653821762	FALSE
ENSG00000163249	151195	CCNYL1	CCNYL1	protein_coding	cyclin Y like 1 [Source:HGNC Symbol;Acc:HGNC:26868]	2	1	207711540	207761839	0.03194545194730569	4.2703722141755724	0.6578953940905267	0.5108203304404906	0.9864125398963706	0.6575608933051204	FALSE
ENSG00000145908	91975	ZNF300	ZNF300	protein_coding	zinc finger protein 300 [Source:HGNC Symbol;Acc:HGNC:13091]	5	-1	150894392	150904983	-0.09197953624133651	0.21520905045297847	-0.6577476605356487	0.5109496321748314	0.9864125398963706	-0.6573597400488367	FALSE
ENSG00000104660	23484	LEPROTL1	LEPROTL1	protein_coding	leptin receptor overlapping transcript like 1 [Source:HGNC Symbol;Acc:HGNC:6555]	8	1	30095408	30177208	0.025414806551876445	7.33203658037968	0.6577266507152032	0.5109716455486347	0.9864125398963706	0.6573254967400933	FALSE
ENSG00000099194	6319	SCD	SCD	protein_coding	stearoyl-CoA desaturase [Source:HGNC Symbol;Acc:HGNC:10571]	10	1	100347233	100364826	0.08150176796492192	2.318997716587923	0.6574655588521807	0.5111230523170511	0.9864125398963706	0.6570899940326926	FALSE
ENSG00000105254	1155	TBCB	TBCB	protein_coding	tubulin folding cofactor B [Source:HGNC Symbol;Acc:HGNC:1989]	19	1	36114289	36125947	-0.034630570730162624	5.185984961391455	-0.6573884621976951	0.5111724165673399	0.9864125398963706	-0.6570132192494127	FALSE
ENSG00000278727	NA	AC000403.1	AC000403.1	lncRNA	novel transcript	13	1	76887551	76891135	-0.08614573233116135	-0.5175368080637133	-0.6572552189528458	0.5112216696353464	0.9864125398963706	-0.6569366212441136	FALSE
ENSG00000234690	NA	EPCAM-DT	EPCAM-DT	lncRNA	EPCAM divergent transcript [Source:HGNC Symbol;Acc:HGNC:52639]	2	-1	47192405	47345074	0.10424644185994403	0.46131349256929605	0.6572122893576515	0.5112617332061613	0.9864125398963706	0.6568743175192268	FALSE
ENSG00000181588	399664	MEX3D	MEX3D	protein_coding	mex-3 RNA binding family member D [Source:HGNC Symbol;Acc:HGNC:16734]	19	-1	1554669	1568058	-0.06093708427645206	1.6078736824498865	-0.656747451521076	0.5115507027325907	0.9864125398963706	-0.6564250102541818	FALSE
ENSG00000151287	93081	TEX30	TEX30	protein_coding	testis expressed 30 [Source:HGNC Symbol;Acc:HGNC:25188]	13	-1	102765888	102773811	0.043166642520853005	2.250141063179021	0.6567329614210191	0.5115539510556382	0.9864125398963706	0.6564199603186865	FALSE
ENSG00000117411	8704	B4GALT2	B4GALT2	protein_coding	beta-1,4-galactosyltransferase 2 [Source:HGNC Symbol;Acc:HGNC:925]	1	1	43978943	43991170	0.08292202748710063	0.20806522214486933	0.6565095040010298	0.5117017026392641	0.9864125398963706	0.6561902791937797	FALSE
ENSG00000164821	1669	DEFA4	DEFA4	protein_coding	defensin alpha 4 [Source:HGNC Symbol;Acc:HGNC:2763]	8	-1	6935820	6938306	-0.21319841401419448	0.7605807012868272	-0.6566116030348739	0.5117564202466783	0.9864125398963706	-0.6561052289794723	FALSE
ENSG00000224397	100506115	SMIM25	SMIM25	lncRNA	small integral membrane protein 25 [Source:HGNC Symbol;Acc:HGNC:50328]	20	1	50247643	50283250	0.04670782978243171	5.862700041126166	0.6564722615517892	0.511805543801288	0.9864125398963706	0.6560288779138116	FALSE
ENSG00000068120	80347	COASY	COASY	protein_coding	Coenzyme A synthase [Source:HGNC Symbol;Acc:HGNC:29932]	17	1	42561467	42566277	0.024766086027065093	4.8005287898394755	0.656199483792622	0.5119309575470743	0.9864125398963706	0.65583396894803625	FALSE
ENSG00000239911	NA	PRKAG2-AS1	PRKAG2-AS1	lncRNA	PRKAG2 antisense RNA 1 [Source:HGNC Symbol;Acc:HGNC:40468]	7	1	151877042	151879223	0.07201651098887296	0.21637052373614188	0.6561036805260065	0.5119557950192231	0.9864125398963706	0.6557953713024284	FALSE
ENSG00000198205	7789	ZXDA	ZXDA	protein_coding	zinc finger X-linked duplicated A [Source:HGNC Symbol;Acc:HGNC:13198]	X	-1	57906708	57910820	0.09482213556037056	0.4760925199767876	0.6559979793003526	0.5120356206396617	0.9864125398963706	0.6556713282159242	FALSE
ENSG00000127922	7979	SEM1	SEM1	protein_coding	SEM1 26S proteasome complex subunit [Source:HGNC Symbol;Acc:HGNC:10845]	7	-1	96481626	96709891	-0.02759950917495768	3.991354658398286	-0.6559431594447033	0.5120663737750693	0.9864125398963706	-0.6556235428191466	FALSE
ENSG00000159592	60313	GPBP1L1	GPBP1L1	protein_coding	GC-rich promoter binding protein 1 like 1 [Source:HGNC Symbol;Acc:HGNC:28843]	1	-1	45627304	45688113	-0.01716411975333454	7.467057078986411	-0.6559005641811433	0.5121091711194434	0.9864125398963706	-0.6555570451615541	FALSE
ENSG00000143190	5451	POU2F1	POU2F1	protein_coding	POU class 2 homeobox 1 [Source:HGNC Symbol;Acc:HGNC:9212]	1	1	167220876	167427345	0.016647503879091197	6.855175135703183	0.6557268719437421	0.51221733359166	0.9864125398963706	0.6553889973950884	FALSE
ENSG00000196517	6536	SLC6A9	SLC6A9	protein_coding	solute carrier family 6 member 9 [Source:HGNC Symbol;Acc:HGNC:11056]	1	-1	43991500	44031467	-0.11919472980889245	1.6985416105851026	-0.6557818349187922	0.5122428878018119	0.9864125398963706	-0.6553492975297232	FALSE
ENSG00000147133	6872	TAF1	TAF1	protein_coding	TATA-box binding protein associated factor 1 [Source:HGNC Symbol;Acc:HGNC:11535]	X	1	71366239	71532374	0.019648291607533785	6.477960178477541	0.6555320730305563	0.5123523881971819	0.9864125398963706	0.6551791943607523	FALSE
ENSG00000106089	6804	STX1A	STX1A	protein_coding	syntaxin 1A [Source:HGNC Symbol;Acc:HGNC:11433]	7	-1	73699206	73719672	-0.05194937462011229	1.6190068274643572	-0.6551066118644349	0.5126076398637219	0.9864125398963706	-0.6547827477507966	FALSE
ENSG00000165458	3636	INPPL1	INPPL1	protein_coding	inositol polyphosphate phosphatase like 1 [Source:HGNC Symbol;Acc:HGNC:6080]	11	1	72223701	72239147	0.024989931412987332	6.195775992018244	0.6549579170487873	0.512718081028478	0.9864125398963706	0.6546112468762479	FALSE
ENSG00000157191	55707	NECAP2	NECAP2	protein_coding	NECAP endocytosis associated 2 [Source:HGNC Symbol;Acc:HGNC:25528]	1	1	16440721	16460078	0.024283598935997297	5.9552926246694975	0.654991954191012	0.5127198016856693	0.9864125398963706	0.65460857507004	FALSE
ENSG00000265749	NA	AC135178.4	AC135178.4	lncRNA	novel transcript, antisense to KRBA2 and RPL26	17	1	8365563	8381328	-0.08936284018780549	2.729452736320353	-0.654937195272225	0.5127268829444408	0.9864125398963706	-0.6545975794652152	FALSE
ENSG00000128311	7263	TST	TST	protein_coding	thiosulfate sulfurtransferase [Source:HGNC Symbol;Acc:HGNC:12388]	22	-1	37010859	37020183	0.046449091231573814	3.28838278940928	0.6547052207589781	0.5129009421653417	0.9864125398963706	0.654327329454047	FALSE
ENSG00000183347	163351	GBP6	GBP6	protein_coding	guanylate binding protein family member 6 [Source:HGNC Symbol;Acc:HGNC:25395]	1	1	89364058	89386461	0.149609852430439	0.388427588378168	0.6545969895482342	0.5129705794106606	0.9864125398963706	0.6542192217845152	FALSE
ENSG00000104388	5862	RAB2A	RAB2A	protein_coding	RAB2A, member RAS oncogene family [Source:HGNC Symbol;Acc:HGNC:9763]	8	1	60516936	60623644	-0.022187348424084874	7.9970304846825515	-0.6545266526364875	0.5130285393589606	0.9864125398963706	-0.6541292482520664	FALSE
ENSG00000132967	NA	HMGB1P5	HMGB1P5	transcribed_processed_pseudogene	high mobility group box 1 pseudogene 5 [Source:HGNC Symbol;Acc:HGNC:4997]	3	1	22381819	22382929	-0.05110601657418723	2.550798686517432	-0.6541319129753296	0.513250978726562	0.9864125398963706	-0.6537839959201395	FALSE
ENSG00000273038	NA	AL365203.2	AL365203.2	lncRNA	novel transcript	10	-1	32887255	32889311	0.0833706569586633	0.3367623593844312	0.6540994454878977	0.5132579956680323	0.9864125398963706	0.6537731060611894	FALSE
ENSG00000185238	10196	PRMT3	PRMT3	protein_coding	protein arginine methyltransferase 3 [Source:HGNC Symbol;Acc:HGNC:30163]	11	1	20387558	20509338	-0.030474248691032102	4.002505868128547	-0.654086420319974	0.5132715075625801	0.9864125398963706	-0.6537521366553574	FALSE
ENSG00000128708	8520	HAT1	HAT1	protein_coding	histone acetyltransferase 1 [Source:HGNC Symbol;Acc:HGNC:4821]	2	1	171922448	171983686	-0.0278057554513218	5.155094820216183	-0.6541022687936698	0.5133122126139738	0.9864125398963706	-0.6536889673296621	FALSE
ENSG00000135605	7006	TEC	TEC	protein_coding	tec protein tyrosine kinase [Source:HGNC Symbol;Acc:HGNC:11719]	4	-1	48135783	48269838	0.05806088897602102	3.789770203081732	0.6540076822787049	0.5133642491184878	0.9864125398963706	0.6536082167552201	FALSE
ENSG00000014914	10903	MTMR11	MTMR11	protein_coding	myotubularin related protein 11 [Source:HGNC Symbol;Acc:HGNC:24307]	1	-1	149928651	149936879	0.046664498064430404	3.430226982046061	0.653804849641649	0.5134778166126098	0.9864125398963706	0.6534319968035079	FALSE
ENSG00000103534	79838	TMC5	TMC5	protein_coding	transmembrane channel like 5 [Source:HGNC Symbol;Acc:HGNC:22999]	16	1	19410496	19499113	0.10790622718237985	0.9912562097405594	0.6535834771259879	0.5136381737696674	0.9864125398963706	0.6531832090032713	FALSE
ENSG00000221968	3995	FADS3	FADS3	protein_coding	fatty acid desaturase 3 [Source:HGNC Symbol;Acc:HGNC:3576]	11	-1	61873519	61892051	-0.046695349960160115	2.656735199494292	-0.6532318179529144	0.513849530181318	0.9864125398963706	-0.6528553596181387	FALSE
ENSG00000011454	2844	RABGAP1	RABGAP1	protein_coding	RAB GTPase activating protein 1 [Source:HGNC Symbol;Acc:HGNC:17155]	9	1	122940833	123104866	0.01766117372180709	6.205000026361091	0.6532090992424618	0.5138627896871304	0.9864125398963706	0.652834794231241	FALSE
ENSG00000110104	79080	CCDC86	CCDC86	protein_coding	coiled-coil domain containing 86 [Source:HGNC Symbol;Acc:HGNC:28359]	11	1	60842113	60851081	0.04871994959284831	2.1204672283163597	0.6530808502431782	0.5139102931413346	0.9864125398963706	0.6527611190220978	FALSE
ENSG00000183688	359845	RFLNB	RFLNB	protein_coding	refilin B [Source:HGNC Symbol;Acc:HGNC:28705]	17	-1	439978	445939	-0.055277519875446046	6.93643314305796	-0.6531306388193492	0.5139294801651617	0.9864125398963706	-0.6527313620224041	FALSE
ENSG00000138593	9728	SECISBP2L	SECISBP2L	protein_coding	SECIS binding protein 2 like [Source:HGNC Symbol;Acc:HGNC:28997]	15	-1	48988476	49046447	0.028653244014416046	5.763686862690361	0.653017332037174	0.5139812444575325	0.9864125398963706	0.6526510840839449	FALSE
ENSG00000151233	283464	GXYLT1	GXYLT1	protein_coding	glucoside xylosyltransferase 1 [Source:HGNC Symbol;Acc:HGNC:27482]	12	-1	42081845	42144874	0.03211169704292516	4.314376279608971	0.6529850760807351	0.5139919603418148	0.9864125398963706	0.6526344660281688	FALSE
ENSG00000234176	NA	HSPA8P1	HSPA8P1	processed_pseudogene	heat shock protein family A (Hsp70) member 8 pseudogene 1 [Source:HGNC Symbol;Acc:HGNC:5245]	X	-1	121203182	121205014	0.09136346485187086	-0.103132232004822	0.6528675759978215	0.5140494841819951	0.9864125398963706	0.6525452618756141	FALSE
ENSG00000100814	57820	CCNB1IP1	CCNB1IP1	protein_coding	cyclin B1 interacting protein 1 [Source:HGNC Symbol;Acc:HGNC:19437]	14	-1	20311368	20333312	-0.0382525022499669	3.0224900294234813	-0.6528452224236674	0.5140647241035174	0.9864125398963706	-0.6525216296871102	FALSE
ENSG00000111319	6337	SCNN1A	SCNN1A	protein_coding	sodium channel epithelial 1 alpha subunit [Source:HGNC Symbol;Acc:HGNC:10599]	12	-1	6346843	6377730	-0.0682355911215341	0.39545636446657706	-0.6527164953014919	0.5141465868864448	0.9864125398963706	-0.6523946932271582	FALSE
ENSG00000175216	9793	CKAP5	CKAP5	protein_coding	cytoskeleton associated protein 5 [Source:HGNC Symbol;Acc:HGNC:28959]	11	-1	46743048	46846308	-0.0402288961931454	5.181386451917971	-0.6526469794309638	0.5141985101945089	0.9864125398963706	-0.6523141863754355	FALSE
ENSG00000269973	NA	AC010969.2	AC010969.2	lncRNA	novel transcript	2	1	9936360	9939590	-0.051993176536672014	1.5923810875424846	-0.6526220966206556	0.5142143514205473	0.9864125398963706	-0.6522896254686039	FALSE
ENSG00000103429	51283	BFAR	BFAR	protein_coding	bifunctional apoptosis regulator [Source:HGNC Symbol;Acc:HGNC:17613]	16	1	14632931	14669236	0.020341341247817724	4.773451561437582	0.6525651832260917	0.5142456981935939	0.9864125398963706	0.6522410252655628	FALSE
ENSG00000273820	389856	USP27X	USP27X	protein_coding	ubiquitin specific peptidase 27 X-linked [Source:HGNC Symbol;Acc:HGNC:13486]	X	1	49879484	49882558	0.05388570476356069	1.3186910114093435	0.6525005827312135	0.5142773574779507	0.9864125398963706	0.6521919421069751	FALSE
ENSG00000274767	NA	AC243829.1	AC243829.1	lncRNA	novel transcript, antisense CCL3L3	17	1	36183235	36196471	0.16135480326668983	3.7318267529790563	0.6528315683726178	0.5143690236314044	0.9864125398963706	0.6520498358039577	FALSE
ENSG00000155959	7411	VBP1	VBP1	protein_coding	VHL binding protein 1 [Source:HGNC Symbol;Acc:HGNC:12662]	X	1	155197007	155239841	-0.029640841183825373	5.019849137589715	-0.6522398060139559	0.5144675838768091	0.9864125398963706	-0.6518970565599053	FALSE
ENSG00000141258	9905	SGSM2	SGSM2	protein_coding	small G protein signaling modulator 2 [Source:HGNC Symbol;Acc:HGNC:29026]	17	1	2337498	2381058	-0.022846193152059158	5.256060949789525	-0.652222891671805	0.5144746296528877	0.9864125398963706	-0.6518861354131548	FALSE
ENSG00000236021	NA	AL591043.2	AL591043.2	lncRNA	novel transcript	1	1	176207648	176447919	-0.05079459920016571	3.249750644235222	-0.6521186254499828	0.5145820373946562	0.9864125398963706	-0.6517196600840249	FALSE
ENSG00000205643	150383	CDPF1	CDPF1	protein_coding	cysteine rich DPF motif domain containing 1 [Source:HGNC Symbol;Acc:HGNC:33710]	22	-1	46244011	46250311	0.05234711278349202	1.3197758105055584	0.6518960051307059	0.5146668911378729	0.9864125398963706	0.6515881548218954	FALSE
ENSG00000151304	153443	SRFBP1	SRFBP1	protein_coding	serum response factor binding protein 1 [Source:HGNC Symbol;Acc:HGNC:26333]	5	1	121961975	122075570	0.03791672114938116	3.843908743426846	0.651728312322476	0.5147880253289256	0.9864125398963706	0.6514004421013324	FALSE
ENSG00000005238	80256	FAM214B	FAM214B	protein_coding	family with sequence similarity 214 member B [Source:HGNC Symbol;Acc:HGNC:25666]	9	-1	35104112	35116341	-0.037724913430494666	6.590202435012532	-0.6517632858228389	0.5148054912189547	0.9864125398963706	-0.6513733783932893	FALSE
ENSG00000133104	23111	SPART	SPART	protein_coding	spartin [Source:HGNC Symbol;Acc:HGNC:18514]	13	-1	36301638	36370180	-0.03374116351432832	5.250215886159781	-0.6517599894870328	0.5148333305001578	0.9864125398963706	-0.6513302419168939	FALSE
ENSG00000138780	79807	GSTCD	GSTCD	protein_coding	glutathione S-transferase C-terminal domain containing [Source:HGNC Symbol;Acc:HGNC:25806]	4	1	105708778	105847728	-0.040897787714228695	2.5912746462295124	-0.6515327807346515	0.5149082832943348	0.9864125398963706	-0.6512141099046141	FALSE
ENSG00000134884	55082	ARGLU1	ARGLU1	protein_coding	arginine and glutamate rich 1 [Source:HGNC Symbol;Acc:HGNC:25482]	13	-1	106541673	106568137	-0.04160677456485917	7.068383572619469	-0.6515298460812368	0.5149403323916544	0.9864125398963706	-0.651164455648363	FALSE
ENSG00000196689	7442	TRPV1	TRPV1	protein_coding	transient receptor potential cation channel subfamily V member 1 [Source:HGNC Symbol;Acc:HGNC:12716]	17	-1	3565444	3609411	0.04683419391167254	1.811321121536151	0.6514558853209739	0.5149474506761789	0.9864125398963706	0.6511534273770503	FALSE
ENSG00000130821	6535	SLC6A8	SLC6A8	protein_coding	solute carrier family 6 member 8 [Source:HGNC Symbol;Acc:HGNC:11055]	X	1	153687926	153696588	-0.1048878757236329	5.788580019202911	-0.6515038809174922	0.5149933898049663	0.9864125398963706	-0.6510822563503162	FALSE
ENSG00000132510	23135	KDM6B	KDM6B	protein_coding	lysine demethylase 6B [Source:HGNC Symbol;Acc:HGNC:29012]	17	1	7839904	7854796	0.03143336612787806	8.593737030440877	0.6514265477117702	0.5150088382323648	0.9864125398963706	0.65105832367183325	FALSE
ENSG00000103160	83693	HSDL1	HSDL1	protein_coding	hydroxysteroid dehydrogenase like 1 [Source:HGNC Symbol;Acc:HGNC:16475]	16	-1	84122141	84145192	-0.025479392975563897	4.249531484994625	-0.6513982500372746	0.5150246617038341	0.9864125398963706	-0.6510338103622805	FALSE
ENSG00000073150	56666	PANX2	PANX2	protein_coding	pannexin 2 [Source:HGNC Symbol;Acc:HGNC:8600]	22	1	50170731	50180295	-0.04452759731255718	4.901840719400167	-0.6513776872745951	0.5150579791516996	0.9864125398963706	-0.6509821971194857	FALSE
ENSG00000179761	51268	PIPOX	PIPOX	protein_coding	pipecolic acid and sarcosine oxidase [Source:HGNC Symbol;Acc:HGNC:17804]	17	1	28950513	29057216	-0.041193740547755375	3.285003315559253	-0.6512780615559176	0.5150971613060317	0.9864125398963706	-0.650921500870264	FALSE
ENSG00000090020	6548	SLC9A1	SLC9A1	protein_coding	solute carrier family 9 member A1 [Source:HGNC Symbol;Acc:HGNC:11071]	1	-1	27098809	27166981	0.0284723191821854	5.861108753383794	0.6511955612310467	0.5151560981703687	0.9864125398963706	0.6508302075322733	FALSE
ENSG00000240505	23495	TNFRSF13B	TNFRSF13B	protein_coding	TNF receptor superfamily member 13B [Source:HGNC Symbol;Acc:HGNC:18153]	17	-1	16929816	16972118	-0.10145074168197232	1.3312870136506865	-0.6511442121380089	0.5151711759422435	0.9864125398963706	-0.6508068529004304	FALSE
ENSG00000059122	84256	FLYWCH1	FLYWCH1	protein_coding	FLYWCH-type zinc finger 1 [Source:HGNC Symbol;Acc:HGNC:25404]	16	1	2911937	2951208	-0.041540274553314216	4.750024622235526	-0.6511605773149258	0.5152726700901609	0.9864125398963706	-0.650649653333708	FALSE
ENSG00000047648	395	ARHGAP6	ARHGAP6	protein_coding	Rho GTPase activating protein 6 [Source:HGNC Symbol;Acc:HGNC:676]	X	-1	11117651	11665920	0.06408916228869543	3.2348518463812264	0.6510207054803974	0.5153059458344318	0.9864125398963706	0.650598117580483	FALSE
ENSG00000153029	3140	MR1	MR1	protein_coding	major histocompatibility complex, class I-related [Source:HGNC Symbol;Acc:HGNC:4975]	1	1	181033425	181061938	0.029965721769626086	5.6177827130736615	0.6507950777206437	0.5154112408062208	0.9864125398963706	0.6504350535523938	FALSE
ENSG00000255026	NA	AC136475.3	AC136475.3	lncRNA	novel transcript	11	1	287305	288987	0.06311238742846781	3.011857418359127	0.650815283497589	0.5154411461355151	0.9864125398963706	0.6503887441102845	FALSE
ENSG00000073111	4171	MCM2	MCM2	protein_coding	minichromosome maintenance complex component 2 [Source:HGNC Symbol;Acc:HGNC:6944]	3	1	127598410	127622436	0.06957463684903642	2.224490366692416	0.6507163913939297	0.5154475957799209	0.9864125398963706	0.6503787567945382	FALSE
ENSG00000167625	116115	ZNF526	ZNF526	protein_coding	zinc finger protein 526 [Source:HGNC Symbol;Acc:HGNC:29415]	19	1	42220312	42228201	0.03186014566057471	2.9371701461577002	0.6506834411352928	0.5154625196760801	0.9864125398963706	0.6503556472942984	FALSE
ENSG00000189337	23254	KAZN	KAZN	protein_coding	kazrin, periplakin interacting protein [Source:HGNC Symbol;Acc:HGNC:29173]	1	1	13892792	15118043	-0.07646913943092759	4.380291210938542	-0.6508910012887539	0.515479917924453	0.9864125398963706	-0.6503287067234824	FALSE
ENSG00000106100	10392	NOD1	NOD1	protein_coding	nucleotide binding oligomerization domain containing 1 [Source:HGNC Symbol;Acc:HGNC:16390]	7	-1	30424527	30478784	0.0362974305257997	4.244157924575757	0.6506318203117097	0.5154915408273835	0.9864125398963706	0.6503107093333252	FALSE
ENSG00000198356	439	GET3	GET3	protein_coding	guided entry of tail-anchored proteins factor 3, ATPase [Source:HGNC Symbol;Acc:HGNC:752]	19	1	12737139	12748323	0.031643455587802016	4.34463220751568	0.6506628062876121	0.5154942253102557	0.9864125398963706	0.6503065525974494	FALSE
ENSG00000155542	133383	SETD9	SETD9	protein_coding	SET domain containing 9 [Source:HGNC Symbol;Acc:HGNC:28508]	5	1	56909260	56925532	0.07012552034756236	1.1994279709208915	0.6507058679488649	0.5155243679618552	0.9864125398963706	0.6502598795596602	FALSE
ENSG00000141026	55090	MED9	MED9	protein_coding	mediator complex subunit 9 [Source:HGNC Symbol;Acc:HGNC:25487]	17	1	17476994	17493221	-0.029327597229418245	2.668525296907523	-0.6505531695262619	0.5155342210942497	0.9864125398963706	-0.650244623225645	FALSE
ENSG00000161091	126321	MFSD12	MFSD12	protein_coding	major facilitator superfamily domain containing 12 [Source:HGNC Symbol;Acc:HGNC:28299]	19	-1	3538261	3574290	0.027406738250723706	5.046884823504379	0.6505324192341183	0.5155841233654104	0.9864125398963706	0.6501673581706141	FALSE
ENSG00000169733	5986	RFNG	RFNG	protein_coding	RFNG O-fucosylpeptide 3-beta-N-acetylglucosaminyltransferase [Source:HGNC Symbol;Acc:HGNC:9974]	17	-1	82047902	82051831	-0.040277707991690725	3.4210626910555697	-0.6503685426360322	0.5156865842763529	0.9864125398963706	-0.6500087272969302	FALSE
ENSG00000165527	382	ARF6	ARF6	protein_coding	ADP ribosylation factor 6 [Source:HGNC Symbol;Acc:HGNC:659]	14	1	49893082	49897054	0.025550854854530236	7.111675154403145	0.6503487200756539	0.5156995098025157	0.9864125398963706	0.6499887170467646	FALSE
ENSG00000285557	NA	AC069410.1	AC069410.1	lncRNA	novel transcript	3	-1	148368384	148591927	-0.1038853433751939	-0.2304390039272521	-0.6502159124488442	0.5157795745136199	0.9864125398963706	-0.6498647731600713	FALSE
ENSG00000128159	85378	TUBGCP6	TUBGCP6	protein_coding	tubulin gamma complex associated protein 6 [Source:HGNC Symbol;Acc:HGNC:18127]	22	-1	50217689	50245023	0.0275176936114514	4.895608141615958	0.6500754661411672	0.5158587098156455	0.9864125398963706	0.6497422778510864	FALSE
ENSG00000186106	157567	ANKRD46	ANKRD46	protein_coding	ankyrin repeat domain 46 [Source:HGNC Symbol;Acc:HGNC:27229]	8	-1	100509752	100559784	-0.03149387195271647	3.448778687572554	-0.6500102049129879	0.515890955019578	0.9864125398963706	-0.6496923675722958	FALSE
ENSG00000182871	80781	COL18A1	COL18A1	protein_coding	collagen type XVIII alpha 1 chain [Source:HGNC Symbol;Acc:HGNC:2195]	21	1	45405165	45513720	0.06856425121230547	5.836305755004739	0.650321777770655	0.5158922017123733	0.9864125398963706	0.6496904379291383	FALSE
ENSG00000206530	55779	CFAP44	CFAP44	protein_coding	cilia and flagella associated protein 44 [Source:HGNC Symbol;Acc:HGNC:25631]	3	-1	113286930	113441610	-0.04310658840263226	2.5357093067346197	-0.649960763296457	0.5159422555542539	0.9864125398963706	-0.649612966107117	FALSE
ENSG00000168301	200845	KCTD6	KCTD6	protein_coding	potassium channel tetramerization domain containing 6 [Source:HGNC Symbol;Acc:HGNC:22235]	3	1	58492096	58502360	-0.04251200878771333	2.6914486385634535	-0.6499080442582661	0.5159487566328016	0.9864125398963706	-0.6496029042205267	FALSE
ENSG00000154269	5169	ENPP3	ENPP3	protein_coding	ectonucleotide pyrophosphatase/phosphodiesterase 3 [Source:HGNC Symbol;Acc:HGNC:3358]	6	1	131628442	131747418	0.10468398556896807	1.7237693422012812	0.64990188839767	0.5159651360551742	0.9864125398963706	0.6495775536585363	FALSE
ENSG00000092758	1299	COL9A3	COL9A3	protein_coding	collagen type IX alpha 3 chain [Source:HGNC Symbol;Acc:HGNC:2219]	20	1	62816244	62841159	0.11109324453791558	2.1166891126476766	0.65031119445072	0.5160480347792498	0.9864125398963706	0.649449257047641	FALSE
ENSG00000148308	9328	GTF3C5	GTF3C5	protein_coding	general transcription factor IIIC subunit 5 [Source:HGNC Symbol;Acc:HGNC:4668]	9	1	133030675	133058503	0.02278027650053005	4.527262509528611	0.6497799115986514	0.5160581794913894	0.9864125398963706	0.6494335575137775	FALSE
ENSG00000105072	84167	C19orf44	C19orf44	protein_coding	chromosome 19 open reading frame 44 [Source:HGNC Symbol;Acc:HGNC:26141]	19	1	16496394	16521352	0.0435830643946955	1.5955259862266744	0.6497006412696635	0.5160864979438674	0.9864125398963706	0.6493897339035398	FALSE
ENSG00000225921	51406	NOL7	NOL7	protein_coding	nucleolar protein 7 [Source:HGNC Symbol;Acc:HGNC:21040]	6	1	13615335	13632739	-0.0265356231088667	4.54108214090927	-0.6495899918041841	0.516160227292849	0.9864125398963706	-0.6492756414900309	FALSE
ENSG00000165417	2957	GTF2A1	GTF2A1	protein_coding	general transcription factor IIA subunit 1 [Source:HGNC Symbol;Acc:HGNC:4646]	14	-1	81175452	81221377	0.04308943476176008	5.2607670684654195	0.6496125924611726	0.5161777015739358	0.9864125398963706	0.6492486021687087	FALSE
ENSG00000172164	6641	SNTB1	SNTB1	protein_coding	syntrophin beta 1 [Source:HGNC Symbol;Acc:HGNC:11168]	8	-1	120535745	120813273	-0.03146892549375746	6.395739402926525	-0.6495346321554232	0.5162327800013224	0.9864125398963706	-0.6491633781176303	FALSE
ENSG00000267586	NA	LINC00907	LINC00907	lncRNA	long intergenic non-protein coding RNA 907 [Source:HGNC Symbol;Acc:HGNC:44327]	18	1	42159283	42691422	-0.05101248025143024	1.8226885818743308	-0.649260773440917	0.5163759840139877	0.9864125398963706	-0.6489418174898259	FALSE
ENSG00000005448	84058	WDR54	WDR54	protein_coding	WD repeat domain 54 [Source:HGNC Symbol;Acc:HGNC:25770]	2	1	74421678	74425755	-0.05697202666209589	1.7096654446380062	-0.6491959485266819	0.5164110533440707	0.9864125398963706	-0.6488875642097726	FALSE
ENSG00000262728	NA	AC123768.3	AC123768.3	lncRNA	novel transcript, antisense to GOLGA8N	15	-1	32585524	32615158	-0.06874041972524698	0.38122611092537867	-0.6491914168918089	0.516411156229057	0.9864125398963706	-0.6488874050464973	FALSE
ENSG00000224672	NA	RPL17P10	RPL17P10	processed_pseudogene	ribosomal protein L17 pseudogene 10 [Source:HGNC Symbol;Acc:HGNC:35838]	2	-1	201102089	201102957	-0.06412117311173038	2.457910299939265	-0.6490895746246972	0.5165444244605872	0.9864125398963706	-0.648681252629814	FALSE
ENSG00000227671	NA	AL390728.4	AL390728.4	transcribed_unprocessed_pseudogene	zinc finger protein pseudogene	1	-1	247189851	247210856	-0.05721101103097315	5.748619802529559	-0.6490244387200221	0.5165626908700444	0.9864125398963706	-0.6486529984982508	FALSE
ENSG00000163297	118429	ANTXR2	ANTXR2	protein_coding	ANTXR cell adhesion molecule 2 [Source:HGNC Symbol;Acc:HGNC:21732]	4	-1	79901146	80125454	0.034900668988131045	7.36653048540637	0.6490046868710743	0.5165787985918198	0.9864125398963706	0.6486280838129966	FALSE
ENSG00000271857	NA	AL096865.1	AL096865.1	lncRNA	novel transcript, antisense to RUNX2	6	-1	45421079	45422005	-0.06982313152126673	0.6090209280989071	-0.6488197111301932	0.5166537049058815	0.9864125398963706	-0.6485122274512277	FALSE
ENSG00000164465	285761	DCBLD1	DCBLD1	protein_coding	discoidin, CUB and LCCL domain containing 1 [Source:HGNC Symbol;Acc:HGNC:21479]	6	1	117453817	117569858	-0.06105809724342781	2.0377805421813435	-0.6488776804566931	0.5167047647071331	0.9864125398963706	-0.6484332590868355	FALSE
ENSG00000171658	NA	NMRAL2P	NMRAL2P	transcribed_unprocessed_pseudogene	NmrA like redox sensor 2, pseudogene [Source:HGNC Symbol;Acc:HGNC:52332]	3	1	185959943	185980872	0.12251527176734389	-0.2643123605576104	0.6488721779117023	0.5167295797575355	0.9864125398963706	0.6483948819419828	FALSE
ENSG00000108244	25984	KRT23	KRT23	protein_coding	keratin 23 [Source:HGNC Symbol;Acc:HGNC:6438]	17	-1	40922696	40937634	0.06608080351706214	6.096710659431527	0.64886831269058	0.5167440205265035	0.9864125398963706	0.6483725493427794	FALSE
ENSG00000196199	54737	MPHOSPH8	MPHOSPH8	protein_coding	M-phase phosphoprotein 8 [Source:HGNC Symbol;Acc:HGNC:29810]	13	1	19633659	19673441	0.023662592747517586	7.267672976024887	0.6486542136214306	0.5167846700851931	0.9864125398963706	0.648309686677232	FALSE
ENSG00000152240	115106	HAUS1	HAUS1	protein_coding	HAUS augmin like complex subunit 1 [Source:HGNC Symbol;Acc:HGNC:25174]	18	1	46104378	46128333	-0.03094695468317532	3.5891068950983738	-0.64830197924672	0.5169953735943438	0.9864125398963706	-0.6479838844740787	FALSE
ENSG00000225793	NA	AL080250.1	AL080250.1	lncRNA	novel transcript	6	1	75285014	75317525	-0.07650361379295098	0.15420821985504513	-0.648275352353557	0.5170124726324892	0.9864125398963706	-0.647957447949575	FALSE
ENSG00000006015	55049	REX1BD	REX1BD	protein_coding	required for excision 1-B domain containing [Source:HGNC Symbol;Acc:HGNC:26098]	19	1	18588685	18592336	-0.04202662347186337	3.33418820098271	-0.648250479998283	0.5170391701357919	0.9864125398963706	-0.6479161723110618	FALSE
ENSG00000149311	472	ATM	ATM	protein_coding	ATM serine/threonine kinase [Source:HGNC Symbol;Acc:HGNC:795]	11	1	108222484	108369102	-0.035901699927043396	8.0344175696466	-0.648303193305647	0.5170543531191122	0.9864125398963706	-0.6478926991728183	FALSE
ENSG00000187147	55182	RNF220	RNF220	protein_coding	ring finger protein 220 [Source:HGNC Symbol;Acc:HGNC:25552]	1	1	44405194	44651724	0.02010507325261468	5.650571738166228	0.6475420473474169	0.5174931989960598	0.9864125398963706	0.6472143905133076	FALSE
ENSG00000263731	NA	AC145207.5	AC145207.5	lncRNA	novel transcript	17	-1	81878425	81881106	-0.04780375275059501	2.0290345304992283	-0.6474945650915139	0.5175123744585002	0.9864125398963706	-0.6471847584658188	FALSE
ENSG00000153140	1070	CETN3	CETN3	protein_coding	centrin 3 [Source:HGNC Symbol;Acc:HGNC:1868]	5	-1	90392261	90409786	-0.039486706062463295	2.252912688210952	-0.6474254593715075	0.5175510008474902	0.9864125398963706	-0.6471250704183857	FALSE
ENSG00000122043	NA	LINC00544	LINC00544	lncRNA	long intergenic non-protein coding RNA 544 [Source:HGNC Symbol;Acc:HGNC:43679]	13	1	29935771	29950488	-0.08614257339855388	0.23252408348153009	-0.6472956712688481	0.5176426874538615	0.9864125398963706	-0.6469833994487068	FALSE
ENSG00000156502	6832	SUPV3L1	SUPV3L1	protein_coding	Suv3 like RNA helicase [Source:HGNC Symbol;Acc:HGNC:11471]	10	1	69180234	69209099	-0.03172814932884016	3.675410328161907	-0.6471923631996389	0.517711072249986	0.9864125398963706	-0.6468777420834207	FALSE
ENSG00000248980	NA	AC019163.1	AC019163.1	lncRNA	novel transcript	4	-1	176308268	176320458	0.04436670665034059	2.2010818399255023	0.6471633174927133	0.5177450970290627	0.9864125398963706	0.6468251750694092	FALSE
ENSG00000159228	873	CBR1	CBR1	protein_coding	carbonyl reductase 1 [Source:HGNC Symbol;Acc:HGNC:1548]	21	1	36069941	36073166	0.0451836323656547	3.7016281693371855	0.6471759946373088	0.5177692498632748	0.9864125398963706	0.6467878609265303	FALSE
ENSG00000283977	NA	AC084337.2	AC084337.2	protein_coding	novel transcript	11	1	6481485	6508978	-0.05056852975058401	3.310633183984393	-0.6469161994022774	0.5179045176310417	0.9864125398963706	-0.6465788999895923	FALSE
ENSG00000225071	NA	AC004552.1	AC004552.1	processed_pseudogene	ribosomal protein S26 (RPS26) pseudogene	X	-1	24429573	24429920	0.16343264204835525	-0.16211993179383546	0.6470409811725412	0.5179324244112351	0.9864125398963706	0.6465357932553899	FALSE
ENSG00000234426	NA	AL139042.1	AL139042.1	lncRNA	novel transcript	6	-1	88177804	88442928	-0.417657944025172	3.787182187791121	-0.6470308012410539	0.5181299081777658	0.9864125398963706	-0.6462307805545373	FALSE
ENSG00000116560	6421	SFPQ	SFPQ	protein_coding	splicing factor proline and glutamine rich [Source:HGNC Symbol;Acc:HGNC:10774]	1	-1	35176378	35193145	0.02274002200119085	7.314191484675229	0.6464076062153304	0.518240596321081	0.9864125398963706	0.6460598495547666	FALSE
ENSG00000152642	23171	GPD1L	GPD1L	protein_coding	glycerol-3-phosphate dehydrogenase 1 like [Source:HGNC Symbol;Acc:HGNC:28956]	3	1	32105689	32168713	0.03184126183774749	4.251527298329241	0.6463021910124241	0.5183048492237692	0.9864125398963706	0.645960635184011	FALSE
ENSG00000118181	6230	RPS25	RPS25	protein_coding	ribosomal protein S25 [Source:HGNC Symbol;Acc:HGNC:10413]	11	-1	119015712	119018691	-0.038123694524550444	8.770982612411986	-0.6462966096641083	0.518316766242562	0.9864125398963706	-0.6459422345428479	FALSE
ENSG00000176533	2788	GNG7	GNG7	protein_coding	G protein subunit gamma 7 [Source:HGNC Symbol;Acc:HGNC:4410]	19	-1	2511219	2702694	0.05145699112009883	5.882237246592457	0.6462357240730815	0.5184117250009594	0.9864125398963706	0.6457956199444972	FALSE
ENSG00000130313	25796	PGLS	PGLS	protein_coding	6-phosphogluconolactonase [Source:HGNC Symbol;Acc:HGNC:8903]	19	1	17511636	17521288	0.03201159511439222	5.971423049538726	0.6459610542725426	0.518538696000328	0.9864125398963706	0.6455996007149163	FALSE
ENSG00000112339	10767	HBS1L	HBS1L	protein_coding	HBS1 like translational GTPase [Source:HGNC Symbol;Acc:HGNC:4834]	6	-1	134960378	135103056	-0.024779400799816997	5.296950399492374	-0.6458972537815348	0.518573594039416	0.9864125398963706	-0.6455457290831749	FALSE
ENSG00000224614	NA	TNK2-AS1	TNK2-AS1	lncRNA	TNK2 antisense RNA 1 [Source:HGNC Symbol;Acc:HGNC:49093]	3	1	195908076	195913986	0.07317440533554376	0.8271939991074381	0.6458686728115839	0.5185865407051626	0.9864125398963706	0.6455257439665072	FALSE
ENSG00000100300	706	TSPO	TSPO	protein_coding	translocator protein [Source:HGNC Symbol;Acc:HGNC:1158]	22	1	43151547	43163242	-0.0628899447453195	6.162960167068486	-0.6459141666559053	0.5186006633085232	0.9864125398963706	-0.6455039439081097	FALSE
ENSG00000104365	3551	IKBKB	IKBKB	protein_coding	inhibitor of nuclear factor kappa B kinase subunit beta [Source:HGNC Symbol;Acc:HGNC:5960]	8	1	42271302	42332653	0.018081119696235604	6.505860063076761	0.6457501368101601	0.5186602915318507	0.9864125398963706	0.6454119034422897	FALSE
ENSG00000132424	25957	PNISR	PNISR	protein_coding	PNN interacting serine and arginine rich protein [Source:HGNC Symbol;Acc:HGNC:21222]	6	-1	99398050	99425331	-0.02213509000159597	8.439542995950555	-0.6456664662937772	0.5187200377987924	0.9864125398963706	-0.6453196862511251	FALSE
ENSG00000137996	8634	RTCA	RTCA	protein_coding	RNA 3'-terminal phosphate cyclase [Source:HGNC Symbol;Acc:HGNC:17981]	1	1	100266207	100292769	-0.01670576345825836	4.955716569589837	-0.6455030472636263	0.5188050016959369	0.9864125398963706	-0.6451885555925115	FALSE
ENSG00000271976	NA	AC012467.2	AC012467.2	lncRNA	novel transcript, antisense to IL17RB	3	-1	53858994	53861576	0.04125574566773893	2.1967513027802363	0.645325434080751	0.5189173231477889	0.9864125398963706	0.6450152191531481	FALSE
ENSG00000105576	30000	TNPO2	TNPO2	protein_coding	transportin 2 [Source:HGNC Symbol;Acc:HGNC:19998]	19	-1	12699194	12724011	0.019490422480582303	4.746762724951809	0.6452972664143493	0.5189416437320098	0.9864125398963706	0.6449776897524335	FALSE
ENSG00000161013	11282	MGAT4B	MGAT4B	protein_coding	alpha-1,3-mannosyl-glycoprotein 4-beta-N-acetylglucosaminyltransferase B [Source:HGNC Symbol;Acc:HGNC:7048]	5	-1	179797597	179806952	-0.038473812068966495	5.50056053517986	-0.6454087048478605	0.5189454200044695	0.9864125398963706	-0.6449718626201781	FALSE
ENSG00000115183	85461	TANC1	TANC1	protein_coding	tetratricopeptide repeat, ankyrin repeat and coiled-coil containing 1 [Source:HGNC Symbol;Acc:HGNC:29364]	2	1	158968640	159232659	-0.09121223855589297	-0.438871190431056	-0.6452672537916547	0.5189599662172268	0.9864125398963706	-0.6449494166940352	FALSE
ENSG00000147592	51110	LACTB2	LACTB2	protein_coding	lactamase beta 2 [Source:HGNC Symbol;Acc:HGNC:18512]	8	-1	70635318	70669185	-0.03241683218246072	3.1866755048703665	-0.6452658073137866	0.5189610364873781	0.9864125398963706	-0.6449477651976291	FALSE
ENSG00000255325	NA	AC108136.1	AC108136.1	lncRNA	novel transcript	8	-1	122485515	122489815	0.1263568500033401	-0.7216815341809913	0.6452755460959381	0.5190000363514959	0.9864125398963706	0.644887587072328	FALSE
ENSG00000167608	147798	TMC4	TMC4	protein_coding	transmembrane channel like 4 [Source:HGNC Symbol;Acc:HGNC:22998]	19	-1	54160108	54173250	0.10864630337514214	1.5870342833997837	0.6454357239178756	0.5190218141201639	0.9864125398963706	0.6448539842459655	FALSE
ENSG00000010318	51533	PHF7	PHF7	protein_coding	PHD finger protein 7 [Source:HGNC Symbol;Acc:HGNC:18458]	3	1	52410660	52423641	0.03204931371678432	3.07327511801682	0.6450849805560318	0.519075094416946	0.9864125398963706	0.644771776479956	FALSE
ENSG00000268193	NA	AC002985.1	AC002985.1	protein_coding	novel transcript	19	-1	18907013	18934397	0.0857704476519553	-0.4524000752179457	0.6450495041195697	0.5190950049099308	0.9864125398963706	0.6447410571022963	FALSE
ENSG00000247925	NA	AL139807.1	AL139807.1	lncRNA	novel transcript	6	1	11173452	11259099	0.04576121719662174	2.1838671133605456	0.6447709810076782	0.5192950561917774	0.9864125398963706	0.6444324369824078	FALSE
ENSG00000163320	8545	CGGBP1	CGGBP1	protein_coding	CGG triplet repeat binding protein 1 [Source:HGNC Symbol;Acc:HGNC:1888]	3	-1	88051944	88149885	-0.041584049076914376	6.103432146793204	-0.6446771805724153	0.5193764925734918	0.9864125398963706	-0.6443068222446762	FALSE
ENSG00000249437	4671	NAIP	NAIP	protein_coding	NLR family apoptosis inhibitory protein [Source:HGNC Symbol;Acc:HGNC:7634]	5	-1	70968483	71025114	-0.08366257663677246	4.949953778418654	-0.6447595954271392	0.5193995384605985	0.9864125398963706	-0.6442712760587794	FALSE
ENSG00000239920	NA	AC104389.5	AC104389.5	protein_coding	novel transcript	11	-1	5254392	5678434	-0.054215856561217635	3.837652742802098	-0.6445170036504642	0.5194544425369969	0.9864125398963706	-0.6441865947915959	FALSE
ENSG00000160818	54865	GPATCH4	GPATCH4	protein_coding	G-patch domain containing 4 [Source:HGNC Symbol;Acc:HGNC:25982]	1	-1	156594487	156601496	-0.04429163425087168	2.803011644801525	-0.644406932195351	0.5195120663955064	0.9864125398963706	-0.6440977236382422	FALSE
ENSG00000102606	8874	ARHGEF7	ARHGEF7	protein_coding	Rho guanine nucleotide exchange factor 7 [Source:HGNC Symbol;Acc:HGNC:15607]	13	1	111114559	111305737	0.028344366303776347	5.709368279673025	0.6441585181649895	0.5196920796550366	0.9864125398963706	0.6438201285829805	FALSE
ENSG00000166436	9866	TRIM66	TRIM66	protein_coding	tripartite motif containing 66 [Source:HGNC Symbol;Acc:HGNC:29005]	11	-1	8612037	8682694	0.04412176191837158	4.953851304367328	0.6441796185962595	0.5197496843845355	0.9864125398963706	0.6437313078933476	FALSE
ENSG00000185236	9230	RAB11B	RAB11B	protein_coding	RAB11B, member RAS oncogene family [Source:HGNC Symbol;Acc:HGNC:9761]	19	1	8389981	8404434	0.030874850619916572	6.410457169569235	0.6440934809974519	0.5197510912733816	0.9864125398963706	0.6437291386760129	FALSE
ENSG00000203876	NA	ADD3-AS1	ADD3-AS1	lncRNA	ADD3 antisense RNA 1 [Source:HGNC Symbol;Acc:HGNC:48682]	10	-1	109940104	110008381	-0.057145030173245015	1.715748374754374	-0.6438218448950978	0.5199144811773637	0.9864125398963706	-0.6434772358810271	FALSE
ENSG00000180035	197407	ZNF48	ZNF48	protein_coding	zinc finger protein 48 [Source:HGNC Symbol;Acc:HGNC:13114]	16	1	30378106	30400108	-0.039421273829257863	3.089239342914513	-0.6436820650720888	0.5199900644325994	0.9864125398963706	-0.643360720870445	FALSE
ENSG00000106976	1759	DNM1	DNM1	protein_coding	dynamin 1 [Source:HGNC Symbol;Acc:HGNC:2972]	9	1	128191655	128255248	0.05138665907893425	1.6124090100106006	0.6436405138168795	0.520034315379989	0.9864125398963706	0.6432925100847062	FALSE
ENSG00000178607	2081	ERN1	ERN1	protein_coding	endoplasmic reticulum to nucleus signaling 1 [Source:HGNC Symbol;Acc:HGNC:3449]	17	-1	64039142	64130819	0.03980404434722118	7.196588349608463	0.6436500140757668	0.5200447195797597	0.9864125398963706	0.6432764729272645	FALSE
ENSG00000139977	122830	NAA30	NAA30	protein_coding	N(alpha)-acetyltransferase 30, NatC catalytic subunit [Source:HGNC Symbol;Acc:HGNC:19844]	14	1	57390544	57415906	-0.042885989059378904	3.774034573574806	-0.6434186997126982	0.5201593388859795	0.9864125398963706	-0.643099808312767	FALSE
ENSG00000166086	83700	JAM3	JAM3	protein_coding	junctional adhesion molecule 3 [Source:HGNC Symbol;Acc:HGNC:15532]	11	1	134069071	134152001	-0.0630813416242515	3.447742250831401	-0.643547243846923	0.5201798628411398	0.9864125398963706	-0.6430681765232702	FALSE
ENSG00000253549	NA	CA3-AS1	CA3-AS1	lncRNA	CA3 antisense RNA 1 [Source:HGNC Symbol;Acc:HGNC:51657]	8	-1	85440596	85464915	-0.11180544534987746	1.272816521721332	-0.6434971897400921	0.5202010840247175	0.9864125398963706	-0.6430354708327503	FALSE
ENSG00000105971	858	CAV2	CAV2	protein_coding	caveolin 2 [Source:HGNC Symbol;Acc:HGNC:1528]	7	1	116287380	116508541	-0.10455095294633088	1.8092245806741947	-0.643477359107874	0.5202297119571432	0.9864125398963706	-0.6429913510894798	FALSE
ENSG00000272871	NA	AL159169.2	AL159169.2	lncRNA	novel transcript	9	-1	14588797	14590065	-0.07774770780037125	0.5449568672231484	-0.6432457873130326	0.5202634335113672	0.9864125398963706	-0.6429393829510425	FALSE
ENSG00000174500	257144	GCSAM	GCSAM	protein_coding	germinal center associated signaling and motility [Source:HGNC Symbol;Acc:HGNC:20253]	3	-1	112120839	112133270	0.06157146875498043	3.2414659278726843	0.6431231658610378	0.5203548152837884	0.9864125398963706	0.6427985636319681	FALSE
ENSG00000110799	7450	VWF	VWF	protein_coding	von Willebrand factor [Source:HGNC Symbol;Acc:HGNC:12726]	12	-1	5948874	6124770	0.09190340500538552	2.090958360645706	0.6432370211653684	0.5203719450965303	0.9864125398963706	0.6427721680077629	FALSE
ENSG00000149948	8091	HMGA2	HMGA2	protein_coding	high mobility group AT-hook 2 [Source:HGNC Symbol;Acc:HGNC:5009]	12	1	65824131	65966295	-0.1095676810418349	1.1077790513513452	-0.6430008795676803	0.520451610165732	0.9864125398963706	-0.642649416611005	FALSE
ENSG00000130559	157922	CAMSAP1	CAMSAP1	protein_coding	calmodulin regulated spectrin associated protein 1 [Source:HGNC Symbol;Acc:HGNC:19946]	9	-1	135808487	135907546	0.029074523622343307	4.401309555377467	0.642741006972615	0.5205942817593879	0.9864125398963706	0.6424296062219105	FALSE
ENSG00000178053	4291	MLF1	MLF1	protein_coding	myeloid leukemia factor 1 [Source:HGNC Symbol;Acc:HGNC:7125]	3	1	158571163	158607252	-0.10115243208307612	-0.6197034807828764	-0.6424394729156541	0.5207897904215961	0.9864125398963706	-0.6421284415452937	FALSE
ENSG00000116044	4780	NFE2L2	NFE2L2	protein_coding	nuclear factor, erythroid 2 like 2 [Source:HGNC Symbol;Acc:HGNC:7782]	2	-1	177227595	177392697	-0.03280074987220871	7.1540377775241994	-0.6423779746692186	0.5208574205301952	0.9864125398963706	-0.6420242765999449	FALSE
ENSG00000022267	2273	FHL1	FHL1	protein_coding	four and a half LIM domains 1 [Source:HGNC Symbol;Acc:HGNC:3702]	X	1	136146702	136211359	0.0631560394838715	4.224658194243547	0.6424155303918839	0.520870467181586	0.9864125398963706	0.6420041827460761	FALSE
ENSG00000163288	2560	GABRB1	GABRB1	protein_coding	gamma-aminobutyric acid type A receptor beta1 subunit [Source:HGNC Symbol;Acc:HGNC:4081]	4	1	46993723	47426447	-0.10334927063783805	2.21217799446906	-0.6421752700181679	0.5209815589569654	0.9864125398963706	-0.6418330947899321	FALSE
ENSG00000146285	256380	SCML4	SCML4	protein_coding	Scm polycomb group protein like 4 [Source:HGNC Symbol;Acc:HGNC:21397]	6	-1	107702154	107824317	-0.03858736842692512	6.676273059806844	-0.6422397767030583	0.5209871229302511	0.9864125398963706	-0.6418245264334671	FALSE
ENSG00000182827	64746	ACBD3	ACBD3	protein_coding	acyl-CoA binding domain containing 3 [Source:HGNC Symbol;Acc:HGNC:15453]	1	-1	226144679	226186741	0.016076407588476727	5.531468875287807	0.6421269737674451	0.520998963304472	0.9864125398963706	0.6418062927595803	FALSE
ENSG00000213937	9080	CLDN9	CLDN9	protein_coding	claudin 9 [Source:HGNC Symbol;Acc:HGNC:2051]	16	1	3012923	3014505	-0.060081611477275754	2.3579934616124243	-0.6420617364420168	0.5210808412283521	0.9864125398963706	-0.6416802100699978	FALSE
ENSG00000186152	NA	LILRP1	LILRP1	unprocessed_pseudogene	leukocyte immunoglobulin-like receptor pseudogene 1 [Source:HGNC Symbol;Acc:HGNC:15496]	19	1	54696604	54700905	0.13831898312420093	-0.8455962574866539	0.6418644784879183	0.5212554959830142	0.9864125398963706	0.6414112956935497	FALSE
ENSG00000261824	148189	LINC00662	LINC00662	lncRNA	long intergenic non-protein coding RNA 662 [Source:HGNC Symbol;Acc:HGNC:27122]	19	-1	27681072	27794005	-0.0322551165106546	4.713215438001818	-0.6417915077233977	0.5212606057374736	0.9864125398963706	-0.6414034289483452	FALSE
ENSG00000183337	54880	BCOR	BCOR	protein_coding	BCL6 corepressor [Source:HGNC Symbol;Acc:HGNC:20893]	X	-1	40049815	40177329	0.036590534627156224	5.232631212134082	0.6414532487122566	0.5214412050976647	0.9864125398963706	0.6411254118876318	FALSE
ENSG00000144504	51281	ANKMY1	ANKMY1	protein_coding	ankyrin repeat and MYND domain containing 1 [Source:HGNC Symbol;Acc:HGNC:20987]	2	-1	240479422	240569209	-0.03190946097804037	5.424015342386355	-0.6413587986831706	0.5215386094105943	0.9864125398963706	-0.6409754869605322	FALSE
ENSG00000105364	51073	MRPL4	MRPL4	protein_coding	mitochondrial ribosomal protein L4 [Source:HGNC Symbol;Acc:HGNC:14276]	19	1	10251901	10260055	-0.03897389380416705	3.1644404844440537	-0.6411962760403885	0.5216040881073739	0.9864125398963706	-0.6408747101078083	FALSE
ENSG00000248559	NA	AC109454.2	AC109454.2	lncRNA	novel transcript	5	1	134399495	134401921	-0.07386491539923501	1.8028540505487884	-0.6411551827378822	0.5216485596339743	0.9864125398963706	-0.6408062686498255	FALSE
ENSG00000149428	10525	HYOU1	HYOU1	protein_coding	hypoxia up-regulated 1 [Source:HGNC Symbol;Acc:HGNC:16931]	11	-1	119044188	119057227	0.0401339191695973	5.124986813857929	0.6408336602268321	0.5218449850781681	0.9864125398963706	0.6405040067685729	FALSE
ENSG00000119912	3416	IDE	IDE	protein_coding	insulin degrading enzyme [Source:HGNC Symbol;Acc:HGNC:5381]	10	-1	92451684	92574093	-0.03332403651328075	4.44952372026983	-0.6406922698240396	0.521938224347775	0.9864125398963706	-0.6403605495180208	FALSE
ENSG00000205056	NA	LINC02397	LINC02397	lncRNA	long intergenic non-protein coding RNA 2397 [Source:HGNC Symbol;Acc:HGNC:53323]	12	1	92466451	92492091	0.09884934150331826	0.7209718426028114	0.6406459393983148	0.5219822025271207	0.9864125398963706	0.640292889590401	FALSE
ENSG00000234423	NA	LINC01250	LINC01250	lncRNA	long intergenic non-protein coding RNA 1250 [Source:HGNC Symbol;Acc:HGNC:49844]	2	-1	2895048	3126026	0.10658793397824429	-0.6379995071244017	0.6405420796626357	0.5220204260835517	0.9864125398963706	0.6402340854654007	FALSE
ENSG00000162913	NA	OBSCN-AS1	OBSCN-AS1	lncRNA	OBSCN antisense RNA 1 [Source:HGNC Symbol;Acc:HGNC:32047]	1	-1	228203503	228213664	-0.07825113546476352	0.16209623232670725	-0.6403642832724702	0.5221363338163205	0.9864125398963706	-0.6400557834925779	FALSE
ENSG00000153823	55022	PID1	PID1	protein_coding	phosphotyrosine interaction domain containing 1 [Source:HGNC Symbol;Acc:HGNC:26084]	2	-1	228850526	229271285	0.07053487778298617	5.565412540431031	0.6404369515227993	0.5221399645564886	0.9864125398963706	0.6400501986189856	FALSE
ENSG00000112655	5754	PTK7	PTK7	protein_coding	protein tyrosine kinase 7 (inactive) [Source:HGNC Symbol;Acc:HGNC:9618]	6	1	43076307	43161719	0.06989094455942446	0.8670475037972643	0.6402165822104886	0.5222757809044827	0.9864125398963706	0.6398412976671951	FALSE
ENSG00000110321	1982	EIF4G2	EIF4G2	protein_coding	eukaryotic translation initiation factor 4 gamma 2 [Source:HGNC Symbol;Acc:HGNC:3297]	11	-1	10797050	10808940	0.03326859929829418	8.82668760741822	0.6401551664255304	0.5222991316965329	0.9864125398963706	0.6398053843129513	FALSE
ENSG00000145715	5921	RASA1	RASA1	protein_coding	RAS p21 protein activator 1 [Source:HGNC Symbol;Acc:HGNC:9871]	5	1	87267883	87391931	-0.029643716423489508	5.638609251526004	-0.6401196275467671	0.5223103882570378	0.9864125398963706	-0.6397880720966994	FALSE
ENSG00000230362	NA	ACTG1P23	ACTG1P23	processed_pseudogene	actin gamma 1 pseudogene 23 [Source:HGNC Symbol;Acc:HGNC:51503]	3	-1	175977497	175978570	0.08795048126788696	0.4131195721475785	0.6400744869022713	0.522344046063753	0.9864125398963706	0.6397363086514751	FALSE
ENSG00000102575	54	ACP5	ACP5	protein_coding	acid phosphatase 5, tartrate resistant [Source:HGNC Symbol;Acc:HGNC:124]	19	-1	11574660	11579008	0.05851977475597403	4.052152403036566	0.640106059672967	0.5223698095622066	0.9864125398963706	0.6396966872801304	FALSE
ENSG00000141568	3607	FOXK2	FOXK2	protein_coding	forkhead box K2 [Source:HGNC Symbol;Acc:HGNC:6036]	17	1	82519713	82644662	-0.01660402570895414	5.75248700874409	-0.6399300745061237	0.5224355774553746	0.9864125398963706	-0.6395955481895077	FALSE
ENSG00000071575	28951	TRIB2	TRIB2	protein_coding	tribbles pseudokinase 2 [Source:HGNC Symbol;Acc:HGNC:30809]	2	1	12716889	12742734	-0.04492149983866689	5.492892784331547	-0.6397154694610149	0.5225704434025227	0.9864125398963706	-0.6393881692856568	FALSE
ENSG00000245149	NA	RNF139-AS1	RNF139-AS1	lncRNA	RNF139 antisense RNA 1 (head to head) [Source:HGNC Symbol;Acc:HGNC:48940]	8	-1	124462485	124474582	-0.04259741691099861	1.6709137207183378	-0.639661141451498	0.5225909991785073	0.9864125398963706	-0.6393565637641848	FALSE
ENSG00000151320	9472	AKAP6	AKAP6	protein_coding	A-kinase anchoring protein 6 [Source:HGNC Symbol;Acc:HGNC:376]	14	1	32329298	32837684	0.07358489860466011	2.044470983875148	0.6394409811002131	0.5228158927981592	0.9864125398963706	0.6390108204128884	FALSE
ENSG00000233276	2876	GPX1	GPX1	polymorphic_pseudogene	glutathione peroxidase 1 [Source:HGNC Symbol;Acc:HGNC:4553]	3	-1	49357176	49358358	0.0759741686031088	7.078274375324694	0.6392369283604122	0.5229082448894334	0.9864125398963706	0.6388688637577465	FALSE
ENSG00000072954	79041	TMEM38A	TMEM38A	protein_coding	transmembrane protein 38A [Source:HGNC Symbol;Acc:HGNC:28462]	19	1	16661139	16690023	0.050633497751097156	2.5269270665494385	0.6391970636461795	0.5229514395003623	0.9864125398963706	0.6388024726851429	FALSE
ENSG00000158470	9334	B4GALT5	B4GALT5	protein_coding	beta-1,4-galactosyltransferase 5 [Source:HGNC Symbol;Acc:HGNC:928]	20	-1	49632945	49713878	-0.04467230154410373	8.081177246171444	-0.6391893916737837	0.5229572594430842	0.9864125398963706	-0.6387935275196746	FALSE
ENSG00000163602	23429	RYBP	RYBP	protein_coding	RING1 and YY1 binding protein [Source:HGNC Symbol;Acc:HGNC:10480]	3	-1	72371825	72446621	0.030139507802095622	7.232814978339586	0.6391586421190689	0.5229715635852413	0.9864125398963706	0.6387715424829555	FALSE
ENSG00000126264	10870	HCST	HCST	protein_coding	hematopoietic cell signal transducer [Source:HGNC Symbol;Acc:HGNC:16977]	19	1	35902529	35904377	-0.047440978915979315	4.018054023630556	-0.6390266001949604	0.523032187002381	0.9864125398963706	-0.6386783695391103	FALSE
ENSG00000151883	79668	PARP8	PARP8	protein_coding	poly(ADP-ribose) polymerase family member 8 [Source:HGNC Symbol;Acc:HGNC:26124]	5	1	50665899	50846519	0.03073821892982309	8.47215533382462	0.6389810780195164	0.5230687406714565	0.9864125398963706	0.6386221923936563	FALSE
ENSG00000227598	NA	Z94721.1	Z94721.1	lncRNA	novel transcript	6	-1	166969626	166999065	-0.05160896127446346	6.688563818906268	-0.6389745735593837	0.5231556349349535	0.9864125398963706	-0.6384886578917126	FALSE
ENSG00000167508	4597	MVD	MVD	protein_coding	mevalonate diphosphate decarboxylase [Source:HGNC Symbol;Acc:HGNC:7529]	16	-1	88651935	88663161	-0.037173538319160926	3.196654737977823	-0.638681291717559	0.5232508560825324	0.9864125398963706	-0.6383423401480453	FALSE
ENSG00000183199	NA	HSP90AB3P	HSP90AB3P	processed_pseudogene	heat shock protein 90 alpha family class B member 3, pseudogene [Source:HGNC Symbol;Acc:HGNC:5259]	4	1	87891843	87894015	0.09239318814007302	-0.5294072756192909	0.6385619566255155	0.5233017502950532	0.9864125398963706	0.6382641412089824	FALSE
ENSG00000156345	23552	CDK20	CDK20	protein_coding	cyclin dependent kinase 20 [Source:HGNC Symbol;Acc:HGNC:21420]	9	-1	87966441	87974753	0.06380780922863966	0.599547644510928	0.6384431974748789	0.5233786237214113	0.9864125398963706	0.6381460326166535	FALSE
ENSG00000126698	22826	DNAJC8	DNAJC8	protein_coding	DnaJ heat shock protein family (Hsp40) member C8 [Source:HGNC Symbol;Acc:HGNC:15470]	1	-1	28199456	28233029	0.02534103417886513	6.151005999433952	0.6384351228548869	0.5234192606230865	0.9864125398963706	0.6380836015400005	FALSE
ENSG00000183255	754	PTTG1IP	PTTG1IP	protein_coding	PTTG1 interacting protein [Source:HGNC Symbol;Acc:HGNC:13524]	21	-1	44849585	44873903	0.02772173858310456	7.237846811383194	0.6383826407772485	0.5234776405312473	0.9864125398963706	0.6379939159711289	FALSE
ENSG00000106617	51422	PRKAG2	PRKAG2	protein_coding	protein kinase AMP-activated non-catalytic subunit gamma 2 [Source:HGNC Symbol;Acc:HGNC:9386]	7	-1	151556124	151877125	0.028343772578437232	6.807811651378023	0.6383216545199635	0.5234848171329679	0.9864125398963706	0.6379828913403947	FALSE
ENSG00000159352	5710	PSMD4	PSMD4	protein_coding	proteasome 26S subunit, non-ATPase 4 [Source:HGNC Symbol;Acc:HGNC:9561]	1	1	151254703	151267479	0.031183718645242386	6.539241392911225	0.6382240838602002	0.5235712534388051	0.9864125398963706	0.6378501147586098	FALSE
ENSG00000185090	149175	MANEAL	MANEAL	protein_coding	mannosidase endo-alpha like [Source:HGNC Symbol;Acc:HGNC:26452]	1	1	37793802	37801137	-0.08688708887720287	-0.3991091819186579	-0.6378543873094458	0.5237610638420351	0.9864125398963706	-0.6375585825567743	FALSE
ENSG00000112651	51069	MRPL2	MRPL2	protein_coding	mitochondrial ribosomal protein L2 [Source:HGNC Symbol;Acc:HGNC:14056]	6	-1	43054029	43059438	-0.03360948797788588	3.381025216390552	-0.6378821128081952	0.523761905831053	0.9864125398963706	-0.6375572894559088	FALSE
ENSG00000138615	8483	CILP	CILP	protein_coding	cartilage intermediate layer protein [Source:HGNC Symbol;Acc:HGNC:1980]	15	-1	65194760	65211473	-0.09301576991143895	-0.29769905724486456	-0.637797200661891	0.5238084139009382	0.9864125398963706	-0.6374858654466407	FALSE
ENSG00000186687	90624	LYRM7	LYRM7	protein_coding	LYR motif containing 7 [Source:HGNC Symbol;Acc:HGNC:28072]	5	1	131170944	131205428	-0.04184154398401985	4.101136225483645	-0.637798952777781	0.5238165105342873	0.9864125398963706	-0.637473431506482	FALSE
ENSG00000138395	65061	CDK15	CDK15	protein_coding	cyclin dependent kinase 15 [Source:HGNC Symbol;Acc:HGNC:14434]	2	1	201790461	201895550	0.13426452354459162	0.2488888597032045	0.6375998781411465	0.5239455297974461	0.9864125398963706	0.6372753108704271	FALSE
ENSG00000144893	116931	MED12L	MED12L	protein_coding	mediator complex subunit 12L [Source:HGNC Symbol;Acc:HGNC:16050]	3	1	151085697	151437072	0.0652138144730472	3.145108538643696	0.6376573519950705	0.5239625811679491	0.9864125398963706	0.637249128835049	FALSE
ENSG00000261008	101927957	LINC01572	LINC01572	lncRNA	long intergenic non-protein coding RNA 1572 [Source:HGNC Symbol;Acc:HGNC:51385]	16	-1	72236281	72665014	-0.047113440651422867	3.401040060497862	-0.6375647733230321	0.5239847988121632	0.9864125398963706	-0.6372150147460207	FALSE
ENSG00000155545	166968	MIER3	MIER3	protein_coding	MIER family member 3 [Source:HGNC Symbol;Acc:HGNC:26678]	5	-1	56919602	56971675	-0.056023439817945775	3.5698225737211833	-0.6373003023591232	0.5241427771552705	0.9864125398963706	-0.6369724682261463	FALSE
ENSG00000176927	374786	EFCAB5	EFCAB5	protein_coding	EF-hand calcium binding domain 5 [Source:HGNC Symbol;Acc:HGNC:24801]	17	1	29929200	30108452	0.048607662612290436	2.496663302223372	0.6373210597416643	0.5241632489349188	0.9864125398963706	0.6369410403384697	FALSE
ENSG00000182552	201965	RWDD4	RWDD4	protein_coding	RWD domain containing 4 [Source:HGNC Symbol;Acc:HGNC:23750]	4	-1	183639635	183659203	-0.03100452723458469	3.1317481562307528	-0.6371351459017842	0.52423479161097	0.9864125398963706	-0.6368312143201492	FALSE
ENSG00000273142	NA	LINC02604	LINC02604	lncRNA	long intergenic non-protein coding RNA 2604 [Source:HGNC Symbol;Acc:HGNC:53972]	7	1	66902857	66906297	0.046267107013363784	2.2049315317712157	0.6371234731657953	0.5242696088430832	0.9864125398963706	0.6367777687490811	FALSE
ENSG00000204622	NA	HLA-J	HLA-J	transcribed_unprocessed_pseudogene	major histocompatibility complex, class I, J (pseudogene) [Source:HGNC Symbol;Acc:HGNC:4967]	6	1	30005971	30009956	0.21210375579106455	2.0764327201978356	0.6372366835003616	0.5244180152731381	0.9864125398963706	0.6365499805017658	FALSE
ENSG00000104524	65263	PYCR3	PYCR3	protein_coding	pyrroline-5-carboxylate reductase 3 [Source:HGNC Symbol;Acc:HGNC:25846]	8	-1	143603210	143609773	0.07963067179308109	-0.04166363783750635	0.6367396897034611	0.5244850521227375	0.9864125398963706	0.6364470968237916	FALSE
ENSG00000173230	2804	GOLGB1	GOLGB1	protein_coding	golgin B1 [Source:HGNC Symbol;Acc:HGNC:4429]	3	-1	121663199	121749767	0.023290546885492702	6.5057577449311115	0.6367796788304909	0.524512081307247	0.9864125398963706	0.6364056161429774	FALSE
ENSG00000070950	56852	RAD18	RAD18	protein_coding	RAD18 E3 ubiquitin protein ligase [Source:HGNC Symbol;Acc:HGNC:18278]	3	-1	8775402	8963773	0.03694692212197337	3.455436128233767	0.636704401153276	0.5245134859186347	0.9864125398963706	0.6364034605682282	FALSE
ENSG00000102974	10664	CTCF	CTCF	protein_coding	CCCTC-binding factor [Source:HGNC Symbol;Acc:HGNC:13723]	16	1	67562467	67639177	0.013687647334265307	6.59411345281007	0.6366883665483567	0.5245420651156683	0.9864125398963706	0.6363596023921866	FALSE
ENSG00000255946	NA	AC069234.1	AC069234.1	lncRNA	novel transcript	12	-1	120740470	120761592	0.07746058400134603	-0.15282224469283157	0.6365987166417487	0.5245809811888648	0.9864125398963706	0.6362998830187186	FALSE
ENSG00000211814	NA	TRAV35	TRAV35	TR_V_pseudogene	T cell receptor alpha variable 35 [Source:HGNC Symbol;Acc:HGNC:12134]	14	1	22221896	22222475	-0.10197052815654994	-0.3776259551779911	-0.6366052994925266	0.5245880076208269	0.9864125398963706	-0.6362891007206106	FALSE
ENSG00000140157	81614	NIPA2	NIPA2	protein_coding	NIPA magnesium transporter 2 [Source:HGNC Symbol;Acc:HGNC:17044]	15	1	22838641	22868384	-0.02104216672923087	5.8206545440497175	-0.6366568717985734	0.5246001209273752	0.9864125398963706	-0.6362705126146455	FALSE
ENSG00000259291	NA	ZNF710-AS1	ZNF710-AS1	lncRNA	ZNF710 antisense RNA 1 [Source:HGNC Symbol;Acc:HGNC:53141]	15	-1	90074512	90082207	0.036695081235466276	3.19503199826451	0.636536517650608	0.5246222696246414	0.9864125398963706	0.6362365255736916	FALSE
ENSG00000168062	116071	BATF2	BATF2	protein_coding	basic leucine zipper ATF-like transcription factor 2 [Source:HGNC Symbol;Acc:HGNC:25163]	11	-1	64987945	64997018	0.1467178837070895	3.265600725384499	0.6365222911448639	0.524683940197649	0.9864125398963706	0.6361418963270488	FALSE
ENSG00000065882	23216	TBC1D1	TBC1D1	protein_coding	TBC1 domain family member 1 [Source:HGNC Symbol;Acc:HGNC:11578]	4	1	37891084	38139175	0.030897247842037956	8.25476181204411	0.6364844930353508	0.5247172523343533	0.9864125398963706	0.636090783517196	FALSE
ENSG00000267121	NA	AC008105.3	AC008105.3	lncRNA	novel transcript, antisense to FMNL1	17	-1	45190931	45222222	-0.03428066107582417	6.959827418789491	-0.6363337313719027	0.5247899309404522	0.9864125398963706	-0.6359792741390118	FALSE
ENSG00000100209	150274	HSCB	HSCB	protein_coding	HscB mitochondrial iron-sulfur cluster cochaperone [Source:HGNC Symbol;Acc:HGNC:28913]	22	1	28742039	28757515	-0.03362622797348758	3.437942550685424	-0.6362287772532755	0.5248267565179404	0.9864125398963706	-0.6359227763869876	FALSE
ENSG00000110203	2352	FOLR3	FOLR3	protein_coding	folate receptor gamma [Source:HGNC Symbol;Acc:HGNC:3795]	11	1	72114869	72139892	-0.11061248676004443	4.227402684198474	-0.6365012662253404	0.5248328568801413	0.9864125398963706	-0.6359134174153915	FALSE
ENSG00000137806	51103	NDUFAF1	NDUFAF1	protein_coding	NADH:ubiquinone oxidoreductase complex assembly factor 1 [Source:HGNC Symbol;Acc:HGNC:18828]	15	-1	41387353	41402519	-0.03205246639803505	4.3266937808175925	-0.6362585468316858	0.5248338840128474	0.9864125398963706	-0.6359118416282359	FALSE
ENSG00000160789	4000	LMNA	LMNA	protein_coding	lamin A/C [Source:HGNC Symbol;Acc:HGNC:6636]	1	1	156082573	156140089	0.06111188943178636	3.4866151180641793	0.6363642315230105	0.524837363224369	0.9864125398963706	0.6359065039686104	FALSE
ENSG00000167693	64359	NXN	NXN	protein_coding	nucleoredoxin [Source:HGNC Symbol;Acc:HGNC:18008]	17	-1	799310	979776	-0.09087058201170806	0.4866069769637925	-0.6358895840820596	0.5250988371918086	0.9864125398963706	-0.635505413456726	FALSE
ENSG00000167562	55762	ZNF701	ZNF701	protein_coding	zinc finger protein 701 [Source:HGNC Symbol;Acc:HGNC:25597]	19	1	52555457	52587174	-0.02451016366199532	4.850862874403354	-0.6357052625764358	0.5251861951274168	0.9864125398963706	-0.6353714326938915	FALSE
ENSG00000277586	4747	NEFL	NEFL	protein_coding	neurofilament light [Source:HGNC Symbol;Acc:HGNC:7739]	8	-1	24950955	24957110	-0.11775015104710451	0.9203712676196378	-0.6356244705091132	0.5252774914145422	0.9864125398963706	-0.6352314238732027	FALSE
ENSG00000157017	51738	GHRL	GHRL	protein_coding	ghrelin and obestatin prepropeptide [Source:HGNC Symbol;Acc:HGNC:18129]	3	-1	10285666	10292947	0.06396605377416353	3.1167905456812317	0.635593161387129	0.5253058186377388	0.9864125398963706	0.635187984757025	FALSE
ENSG00000102158	84061	MAGT1	MAGT1	protein_coding	magnesium transporter 1 [Source:HGNC Symbol;Acc:HGNC:28880]	X	-1	77826364	77895593	0.01993512216575244	5.851204416140997	0.6353963381097486	0.5253874590362548	0.9864125398963706	0.635062797871661	FALSE
ENSG00000164123	152940	C4orf45	C4orf45	protein_coding	chromosome 4 open reading frame 45 [Source:HGNC Symbol;Acc:HGNC:26342]	4	-1	158893134	159038760	0.09659976285502891	0.09077563634109319	0.6353825789431975	0.5253985219331151	0.9864125398963706	0.6350458348593194	FALSE
ENSG00000103507	10295	BCKDK	BCKDK	protein_coding	branched chain keto acid dehydrogenase kinase [Source:HGNC Symbol;Acc:HGNC:16902]	16	1	31106107	31112791	0.031523864198519824	4.779779189181782	0.6350703648149625	0.5256182444291657	0.9864125398963706	0.634708966785602	FALSE
ENSG00000129465	11035	RIPK3	RIPK3	protein_coding	receptor interacting serine/threonine kinase 3 [Source:HGNC Symbol;Acc:HGNC:10021]	14	-1	24336025	24340022	0.04451731362059874	3.526716385707527	0.6350112399105774	0.5256354225635116	0.9864125398963706	0.6346826331235154	FALSE
ENSG00000146826	55262	MAP11	MAP11	protein_coding	microtubule associated protein 11 [Source:HGNC Symbol;Acc:HGNC:25604]	7	-1	100154420	100158723	0.032049186117326656	5.505860367678714	0.6349340375369668	0.5257069464137765	0.9864125398963706	0.6345729935317647	FALSE
ENSG00000182732	9628	RGS6	RGS6	protein_coding	regulator of G protein signaling 6 [Source:HGNC Symbol;Acc:HGNC:10002]	14	1	71932429	72566530	0.07065318594363967	3.008154278255349	0.6349444381632603	0.5257303667351059	0.9864125398963706	0.6345370939558371	FALSE
ENSG00000261338	NA	AC021016.2	AC021016.2	lncRNA	novel transcript, overlapping to ARPC2 and GPBAR1	2	1	218255319	218257366	-0.03593818419653605	3.525753246929375	-0.6345188719827292	0.5260293900298652	0.9864125398963706	-0.6340788113090399	FALSE
ENSG00000130816	1786	DNMT1	DNMT1	protein_coding	DNA methyltransferase 1 [Source:HGNC Symbol;Acc:HGNC:2976]	19	-1	10133345	10231286	0.027850715407347515	5.711320154407637	0.6343510890067235	0.5260603419324287	0.9864125398963706	0.6340313820766862	FALSE
ENSG00000266338	284565	NBPF15	NBPF15	protein_coding	NBPF member 15 [Source:HGNC Symbol;Acc:HGNC:28791]	1	-1	144421386	144461674	-0.04540643506181041	4.608522878801654	-0.6343514557164136	0.5261305888602281	0.9864125398963706	-0.633923744296496	FALSE
ENSG00000224914	NA	LINC00863	LINC00863	lncRNA	long intergenic non-protein coding RNA 863 [Source:HGNC Symbol;Acc:HGNC:45162]	10	1	87341685	87357882	0.04620310028949204	2.391568594799344	0.6341942312646086	0.5262233676005788	0.9864125398963706	0.6337815927839755	FALSE
ENSG00000172403	171024	SYNPO2	SYNPO2	protein_coding	synaptopodin 2 [Source:HGNC Symbol;Acc:HGNC:17732]	4	1	118850688	119061247	-0.07603054142109977	1.5573427786407412	-0.6340896502597217	0.5262544178553739	0.9864125398963706	-0.6337340218070813	FALSE
ENSG00000049247	10911	UTS2	UTS2	protein_coding	urotensin 2 [Source:HGNC Symbol;Acc:HGNC:12636]	1	-1	7843083	7853512	0.14503259484181685	-0.6815937786562826	0.6337824204338328	0.5265010505647512	0.9864125398963706	0.6333562156363357	FALSE
ENSG00000285210	NA	LINC02795	LINC02795	lncRNA	long intergenic non-protein coding RNA 2795 [Source:HGNC Symbol;Acc:HGNC:54319]	1	-1	86288704	86320711	0.07683605895622891	0.7736757533879722	0.6337292441809741	0.5265036326482737	0.9864125398963706	0.6333522607305158	FALSE
ENSG00000234518	NA	PTGES3P1	PTGES3P1	processed_pseudogene	prostaglandin E synthase 3 pseudogene 1 [Source:HGNC Symbol;Acc:HGNC:43824]	1	-1	89104285	89104767	0.05260283800071264	3.5575354252042013	0.6337001496245669	0.5265215936893606	0.9864125398963706	0.6333247505754338	FALSE
ENSG00000071054	9448	MAP4K4	MAP4K4	protein_coding	mitogen-activated protein kinase kinase kinase kinase 4 [Source:HGNC Symbol;Acc:HGNC:6866]	2	1	101696850	101894689	-0.027395483654713004	8.810322395258718	-0.6336773622489338	0.526530820190041	0.9864125398963706	-0.633310618927032	FALSE
ENSG00000214212	255809	C19orf38	C19orf38	protein_coding	chromosome 19 open reading frame 38 [Source:HGNC Symbol;Acc:HGNC:34073]	19	1	10836575	10869790	-0.03797246523456366	6.3974072299768645	-0.6336509042804508	0.52655398971001	0.9864125398963706	-0.6332751321941057	FALSE
ENSG00000254349	NA	MIR2052HG	MIR2052HG	lncRNA	MIR2052 host gene [Source:HGNC Symbol;Acc:HGNC:51555]	8	1	74599775	74823313	0.1287066198290061	-0.48572753270348606	0.6335653426519156	0.526608235125723	0.9864125398963706	0.6331920523410858	FALSE
ENSG00000205423	255919	CNEP1R1	CNEP1R1	protein_coding	CTD nuclear envelope phosphatase 1 regulatory subunit 1 [Source:HGNC Symbol;Acc:HGNC:26759]	16	1	50024410	50037088	-0.034819976157088206	5.613724600668086	-0.6334116824587425	0.5266912689053567	0.9864125398963706	-0.6330648899814771	FALSE
ENSG00000198700	55705	IPO9	IPO9	protein_coding	importin 9 [Source:HGNC Symbol;Acc:HGNC:19425]	1	1	201829149	201884291	-0.022179380431603057	5.397456160772089	-0.6333180486347559	0.5267342485463586	0.9864125398963706	-0.6329990726871215	FALSE
ENSG00000211753	NA	TRBV28	TRBV28	TR_V_gene	T cell receptor beta variable 28 [Source:HGNC Symbol;Acc:HGNC:12209]	7	1	142720660	142721160	-0.11071591897598176	1.2169182902599962	-0.6334864699465164	0.5267577085228861	0.9864125398963706	-0.6329631481790575	FALSE
ENSG00000145425	6189	RPS3A	RPS3A	protein_coding	ribosomal protein S3A [Source:HGNC Symbol;Acc:HGNC:10421]	4	1	151099624	151104642	-0.06034507230339248	7.548690120342039	-0.6330473159412053	0.5269082427380838	0.9864125398963706	-0.6327326529904577	FALSE
ENSG00000178977	NA	LINC00324	LINC00324	lncRNA	long intergenic non-protein coding RNA 324 [Source:HGNC Symbol;Acc:HGNC:26628]	17	-1	8220642	8224043	0.03164677185467735	3.195949761587536	0.6329235851155199	0.5269876423216038	0.9864125398963706	0.6326110913667956	FALSE
ENSG00000171777	115727	RASGRP4	RASGRP4	protein_coding	RAS guanyl releasing protein 4 [Source:HGNC Symbol;Acc:HGNC:18958]	19	-1	38409051	38426305	-0.030145508488182315	7.957006830823339	-0.6328706672166577	0.5270501345155325	0.9864125398963706	-0.6325154217139101	FALSE
ENSG00000101347	25939	SAMHD1	SAMHD1	protein_coding	SAM and HD domain containing deoxynucleoside triphosphate triphosphohydrolase 1 [Source:HGNC Symbol;Acc:HGNC:15925]	20	-1	36889773	36951901	0.03370419070767916	9.020800641712697	0.632752291931733	0.5271117735735485	0.9864125398963706	0.6324210638024808	FALSE
ENSG00000171444	4163	MCC	MCC	protein_coding	MCC regulator of WNT signaling pathway [Source:HGNC Symbol;Acc:HGNC:6935]	5	-1	113022099	113488823	-0.07206632616663877	1.6701524973036492	-0.6325777579220675	0.5272486482337405	0.9864125398963706	-0.6322115543350264	FALSE
ENSG00000159445	117145	THEM4	THEM4	protein_coding	thioesterase superfamily member 4 [Source:HGNC Symbol;Acc:HGNC:17947]	1	-1	151870866	151909637	-0.04297533318923108	4.99467529531038	-0.6325720665407687	0.5272620924060629	0.9864125398963706	-0.632190977286603	FALSE
ENSG00000162910	128308	MRPL55	MRPL55	protein_coding	mitochondrial ribosomal protein L55 [Source:HGNC Symbol;Acc:HGNC:16686]	1	-1	228106679	228109312	-0.045464618782049104	2.27553365338376	-0.6324301335500531	0.5273063071936306	0.9864125398963706	-0.632123305999381	FALSE
ENSG00000010278	928	CD9	CD9	protein_coding	CD9 molecule [Source:HGNC Symbol;Acc:HGNC:1709]	12	1	6199715	6238271	0.07002578399730375	4.022886074170833	0.6325413359612438	0.5273515462504865	0.9864125398963706	0.6320540700511403	FALSE
ENSG00000211898	NA	IGHD	IGHD	IG_C_gene	immunoglobulin heavy constant delta [Source:HGNC Symbol;Acc:HGNC:5480]	14	-1	105836765	105845678	0.09719657452678465	5.294465250175564	0.6323551078867256	0.5274423519030711	0.9864125398963706	0.6319151060173849	FALSE
ENSG00000145685	10184	LHFPL2	LHFPL2	protein_coding	LHFPL tetraspan subfamily member 2 [Source:HGNC Symbol;Acc:HGNC:6588]	5	-1	78485215	78770021	0.058324716388654885	4.9851221529586125	0.6322588677220218	0.5274447322787829	0.9864125398963706	0.6319114633839552	FALSE
ENSG00000134830	27202	C5AR2	C5AR2	protein_coding	complement component 5a receptor 2 [Source:HGNC Symbol;Acc:HGNC:4527]	19	1	47332175	47347329	0.032147988545091266	6.615207733037413	0.6322586507736617	0.5274559150701845	0.9864125398963706	0.6318943507313332	FALSE
ENSG00000198876	25853	DCAF12	DCAF12	protein_coding	DDB1 and CUL4 associated factor 12 [Source:HGNC Symbol;Acc:HGNC:19911]	9	-1	34086387	34127399	-0.09193100069895088	8.907694343340822	-0.6321566723284265	0.5275305531957629	0.9864125398963706	-0.6317801392363855	FALSE
ENSG00000226777	9834	FAM30A	FAM30A	lncRNA	family with sequence similarity 30 member A [Source:HGNC Symbol;Acc:HGNC:19955]	14	1	105917979	105932642	-0.05898700891109465	3.720426951360834	-0.6319461149758883	0.5276791176375895	0.9864125398963706	-0.6315528299821832	FALSE
ENSG00000180539	401563	C9orf139	C9orf139	lncRNA	chromosome 9 open reading frame 139 [Source:HGNC Symbol;Acc:HGNC:31426]	9	1	137027464	137037957	-0.04402341474737792	4.278683833367801	-0.63192054918154	0.5276892333368162	0.9864125398963706	-0.6315373537637646	FALSE
ENSG00000176182	339344	MYPOP	MYPOP	protein_coding	Myb related transcription factor, partner of profilin [Source:HGNC Symbol;Acc:HGNC:20178]	19	-1	45890023	45902613	-0.025569478588454153	4.066223860469208	-0.631826508218585	0.5277083113198784	0.9864125398963706	-0.6315081663727393	FALSE
ENSG00000114648	23276	KLHL18	KLHL18	protein_coding	kelch like family member 18 [Source:HGNC Symbol;Acc:HGNC:29120]	3	1	47282917	47346816	0.02041196668223133	5.721373131816678	0.631816685021829	0.5277286131358324	0.9864125398963706	0.6314771072315974	FALSE
ENSG00000074319	7251	TSG101	TSG101	protein_coding	tumor susceptibility 101 [Source:HGNC Symbol;Acc:HGNC:15971]	11	-1	18468336	18526951	-0.01639032321659073	6.587711098158606	-0.6317568385865017	0.5277574632845135	0.9864125398963706	-0.6314329712997189	FALSE
ENSG00000241680	NA	RPL31P49	RPL31P49	processed_pseudogene	ribosomal protein L31 pseudogene 49 [Source:HGNC Symbol;Acc:HGNC:35909]	12	1	110460988	110461362	0.09436244131608729	-0.5276760927313424	0.6315893580303187	0.5278501210997548	0.9864125398963706	0.6312912285624291	FALSE
ENSG00000141985	6455	SH3GL1	SH3GL1	protein_coding	SH3 domain containing GRB2 like 1, endophilin A2 [Source:HGNC Symbol;Acc:HGNC:10830]	19	-1	4360370	4400547	-0.026029159878811825	5.492096645125276	-0.6315982349760275	0.5278859811736981	0.9864125398963706	-0.6312363752334833	FALSE
ENSG00000114904	6787	NEK4	NEK4	protein_coding	NIMA related kinase 4 [Source:HGNC Symbol;Acc:HGNC:11399]	3	-1	52708444	52770946	-0.030297414533086098	4.670172148334633	-0.6315431847261401	0.5278861396233242	0.9864125398963706	-0.6312361328653745	FALSE
ENSG00000174943	253980	KCTD13	KCTD13	protein_coding	potassium channel tetramerization domain containing 13 [Source:HGNC Symbol;Acc:HGNC:22234]	16	-1	29905012	29926236	-0.025361768795623796	5.400248508742188	-0.6314706576276385	0.5279485649672407	0.9864125398963706	-0.6311406485410719	FALSE
ENSG00000146904	2041	EPHA1	EPHA1	protein_coding	EPH receptor A1 [Source:HGNC Symbol;Acc:HGNC:3385]	7	-1	143390289	143408856	-0.044734614534501116	3.185417360535643	-0.6314287888314742	0.5280160131318732	0.9864125398963706	-0.6310374878963811	FALSE
ENSG00000234425	NA	AL138930.1	AL138930.1	lncRNA	novel transcript	1	1	160537073	160571458	0.09775004433571777	-0.5683709645830045	0.6313320602132299	0.5280174585643892	0.9864125398963706	0.6310352772092052	FALSE
ENSG00000285572	NA	AL136441.1	AL136441.1	lncRNA	novel transcript	13	-1	76552807	76846524	0.068120879063442	3.338965063784656	0.631275538326129	0.528102675461199	0.9864125398963706	0.630904949420494	FALSE
ENSG00000111843	51522	TMEM14C	TMEM14C	protein_coding	transmembrane protein 14C [Source:HGNC Symbol;Acc:HGNC:20952]	6	1	10722915	10731129	0.03948013904411285	2.9702131038139066	0.6311895732440224	0.5281271180819089	0.9864125398963706	0.6308675696953923	FALSE
ENSG00000198721	10455	ECI2	ECI2	protein_coding	enoyl-CoA delta isomerase 2 [Source:HGNC Symbol;Acc:HGNC:14601]	6	-1	4115689	4135597	-0.03406247502740545	4.058965655848143	-0.6310463153359411	0.5282316294511121	0.9864125398963706	-0.6307077520016477	FALSE
ENSG00000257732	NA	AC089983.1	AC089983.1	lncRNA	novel transcript, antisense to TXNRD1	12	-1	104262314	104280722	-0.08904759099796777	1.7104882173367593	-0.6308335168648326	0.5283592589641188	0.9864125398963706	-0.6305126041296222	FALSE
ENSG00000178691	23512	SUZ12	SUZ12	protein_coding	SUZ12 polycomb repressive complex 2 subunit [Source:HGNC Symbol;Acc:HGNC:17101]	17	1	31937007	32001038	-0.0181900118051308	6.2688430327524545	-0.6306920918030776	0.5284465454379994	0.9864125398963706	-0.6303791553315543	FALSE
ENSG00000067900	6093	ROCK1	ROCK1	protein_coding	Rho associated coiled-coil containing protein kinase 1 [Source:HGNC Symbol;Acc:HGNC:10251]	18	-1	20946906	21111813	-0.023105672994381266	8.281554019335646	-0.6306210378189593	0.5285014086818614	0.9864125398963706	-0.6302952828581668	FALSE
ENSG00000225231	100506159	LINC02470	LINC02470	lncRNA	long intergenic non-protein coding RNA 2470 [Source:HGNC Symbol;Acc:HGNC:53409]	12	-1	9936504	9943495	-0.21679708576287804	0.2616033691387192	-0.6308671768280827	0.52853806548042	0.9864125398963706	-0.6302392460549191	FALSE
ENSG00000180914	5021	OXTR	OXTR	protein_coding	oxytocin receptor [Source:HGNC Symbol;Acc:HGNC:8529]	3	-1	8750408	8769628	0.09968733726868484	0.7429079071126526	0.6303974574042417	0.5286982554968852	0.9864125398963706	0.6299943887359283	FALSE
ENSG00000125743	6633	SNRPD2	SNRPD2	protein_coding	small nuclear ribonucleoprotein D2 polypeptide [Source:HGNC Symbol;Acc:HGNC:11159]	19	-1	45687454	45692569	-0.04896736835515725	4.856814286487783	-0.6302061589589887	0.5287639273534313	0.9864125398963706	-0.6298940173994725	FALSE
ENSG00000213169	NA	AC069218.1	AC069218.1	processed_pseudogene	ribosomal protein L8 (RPL8) pseudogene	3	1	174377244	174378005	-0.1055668742480429	-0.5198963220136165	-0.6301611886510712	0.5287827052478651	0.9864125398963706	-0.629865318869504	FALSE
ENSG00000143727	52	ACP1	ACP1	protein_coding	acid phosphatase 1 [Source:HGNC Symbol;Acc:HGNC:122]	2	1	264140	278283	-0.03992255830324343	5.140184389982555	-0.6299461717045536	0.5289401517836204	0.9864125398963706	-0.6296247114378013	FALSE
ENSG00000120694	10808	HSPH1	HSPH1	protein_coding	heat shock protein family H (Hsp110) member 1 [Source:HGNC Symbol;Acc:HGNC:16969]	13	-1	31134973	31162388	0.052470818527210916	4.761556487201243	0.629863170110767	0.5289971730528396	0.9864125398963706	0.6295375813812555	FALSE
ENSG00000110455	84680	ACCS	ACCS	protein_coding	1-aminocyclopropane-1-carboxylate synthase homolog (inactive) [Source:HGNC Symbol;Acc:HGNC:23989]	11	1	44065925	44084237	0.07977391147861779	3.360073291671187	0.6299123623797559	0.5291147426463565	0.9864125398963706	0.6293579469154055	FALSE
ENSG00000109756	9693	RAPGEF2	RAPGEF2	protein_coding	Rap guanine nucleotide exchange factor 2 [Source:HGNC Symbol;Acc:HGNC:16854]	4	1	159103013	159360174	0.03718115120909715	7.021007261134046	0.6296541039872775	0.5291590252564257	0.9864125398963706	0.6292902928242947	FALSE
ENSG00000198223	1438	CSF2RA	CSF2RA	protein_coding	colony stimulating factor 2 receptor alpha subunit [Source:HGNC Symbol;Acc:HGNC:2435]	X	1	1268800	1310381	0.03369534806214247	7.432146923946906	0.6294757816694723	0.5292975606388921	0.9864125398963706	0.6290786598187904	FALSE
ENSG00000197415	79674	VEPH1	VEPH1	protein_coding	ventricular zone expressed PH domain containing 1 [Source:HGNC Symbol;Acc:HGNC:25735]	3	-1	157259742	157533619	0.08833930299460535	1.358714111829083	0.6294154269420699	0.5293394569570795	0.9864125398963706	0.6290146626301186	FALSE
ENSG00000100266	11252	PACSIN2	PACSIN2	protein_coding	protein kinase C and casein kinase substrate in neurons 2 [Source:HGNC Symbol;Acc:HGNC:8571]	22	-1	42835412	43015149	0.02839954317306237	8.264655288549163	0.6292991158392298	0.5294085373868938	0.9864125398963706	0.6289091469712699	FALSE
ENSG00000236287	58486	ZBED5	ZBED5	protein_coding	zinc finger BED-type containing 5 [Source:HGNC Symbol;Acc:HGNC:30803]	11	-1	10812074	10858796	-0.02678190875972053	5.8540171712928615	-0.629217162119623	0.5294183481908761	0.9864125398963706	-0.6288941622031902	FALSE
ENSG00000213553	NA	RPLP0P6	RPLP0P6	processed_pseudogene	ribosomal protein lateral stalk subunit P0 pseudogene 6 [Source:HGNC Symbol;Acc:HGNC:36404]	2	1	38481851	38482804	-0.06849028571616644	1.6945240920876334	-0.6291502543454435	0.52945036908672	0.9864125398963706	-0.6288452552982019	FALSE
ENSG00000113249	26762	HAVCR1	HAVCR1	protein_coding	hepatitis A virus cellular receptor 1 [Source:HGNC Symbol;Acc:HGNC:17866]	5	-1	157029413	157059119	0.08608330904597633	0.1669911959896647	0.629089468354176	0.5294894787589373	0.9864125398963706	0.6287855234375461	FALSE
ENSG00000162300	7542	ZFPL1	ZFPL1	protein_coding	zinc finger protein like 1 [Source:HGNC Symbol;Acc:HGNC:12868]	11	1	65084210	65088398	0.023300431442472735	3.972678151675014	0.6287437761600915	0.5297209774222111	0.9864125398963706	0.6284320034788956	FALSE
ENSG00000100897	80344	DCAF11	DCAF11	protein_coding	DDB1 and CUL4 associated factor 11 [Source:HGNC Symbol;Acc:HGNC:20258]	14	1	24114195	24125242	0.03841764558914029	4.814582661439151	0.6286945605142199	0.5297680042552038	0.9864125398963706	0.6283601987356165	FALSE
ENSG00000139890	161253	REM2	REM2	protein_coding	RRAD and GEM like GTPase 2 [Source:HGNC Symbol;Acc:HGNC:20248]	14	1	22883222	22887678	0.04645445137941184	3.81774327772574	0.6286347788592382	0.5298261233368479	0.9864125398963706	0.6282714618382915	FALSE
ENSG00000158195	10163	WASF2	WASF2	protein_coding	WASP family member 2 [Source:HGNC Symbol;Acc:HGNC:12733]	1	-1	27404230	27490167	0.031965545780391125	8.885243747466298	0.6286079477806407	0.5298435128149954	0.9864125398963706	0.6282449123401096	FALSE
ENSG00000118965	57539	WDR35	WDR35	protein_coding	WD repeat domain 35 [Source:HGNC Symbol;Acc:HGNC:29250]	2	-1	19910260	19990131	0.030409861072960176	3.317442000896974	0.6285664534411991	0.5298497048288116	0.9864125398963706	0.6282354587499013	FALSE
ENSG00000152234	498	ATP5F1A	ATP5F1A	protein_coding	ATP synthase F1 subunit alpha [Source:HGNC Symbol;Acc:HGNC:823]	18	-1	46080248	46104334	0.027775454067223926	6.637848730797519	0.6283866586246079	0.5299620341337314	0.9864125398963706	0.6280639709433398	FALSE
ENSG00000185808	51227	PIGP	PIGP	protein_coding	phosphatidylinositol glycan anchor biosynthesis class P [Source:HGNC Symbol;Acc:HGNC:3046]	21	-1	37059170	37073170	-0.037460645367869194	2.5859322681324333	-0.6283071073416197	0.530003779519856	0.9864125398963706	-0.6280002449555949	FALSE
ENSG00000163608	25871	NEPRO	NEPRO	protein_coding	nucleolus and neural progenitor protein [Source:HGNC Symbol;Acc:HGNC:24496]	3	-1	113002444	113019861	0.0345870091720597	4.872830613168845	0.6282489822121015	0.5300601248315989	0.9864125398963706	0.6279142356462322	FALSE
ENSG00000152683	55676	SLC30A6	SLC30A6	protein_coding	solute carrier family 30 member 6 [Source:HGNC Symbol;Acc:HGNC:19305]	2	1	32165841	32224379	-0.02465144149717169	4.929057607384405	-0.6281192330262274	0.5301331513494546	0.9864125398963706	-0.627802769922162	FALSE
ENSG00000197826	255119	CFAP299	CFAP299	protein_coding	cilia and flagella associated protein 299 [Source:HGNC Symbol;Acc:HGNC:28554]	4	1	80335720	80963756	-0.10054130003557832	-0.5380238665093772	-0.6274121067306819	0.5305935551956165	0.9864125398963706	-0.6271002012999634	FALSE
ENSG00000230753	NA	ZNF341-AS1	ZNF341-AS1	lncRNA	ZNF341 antisense RNA 1 [Source:HGNC Symbol;Acc:HGNC:50736]	20	-1	33787373	33811109	-0.0814475403744106	-0.34821790790718354	-0.6274129365463699	0.5305991706737152	0.9864125398963706	-0.6270916340847924	FALSE
ENSG00000263657	NA	AC023389.1	AC023389.1	lncRNA	novel transcript, antisense to SSH2	17	1	29761103	29787836	0.06652145433038648	0.2675890270806924	0.6273450475139404	0.530629308395887	0.9864125398963706	0.6270456554645667	FALSE
ENSG00000165271	65083	NOL6	NOL6	protein_coding	nucleolar protein 6 [Source:HGNC Symbol;Acc:HGNC:19910]	9	-1	33461353	33473930	0.03283268114655691	3.7964053806438773	0.6272504486986215	0.5306942279594205	0.9864125398963706	0.6269466175799351	FALSE
ENSG00000178307	8834	TMEM11	TMEM11	protein_coding	transmembrane protein 11 [Source:HGNC Symbol;Acc:HGNC:16823]	17	-1	21197280	21214624	-0.030999796448344163	4.074534487588275	-0.6271650062507204	0.5307769402500955	0.9864125398963706	-0.6268204449507049	FALSE
ENSG00000154898	NA	CCDC144CP	CCDC144CP	transcribed_processed_pseudogene	coiled-coil domain containing 144C, pseudogene [Source:HGNC Symbol;Acc:HGNC:29073]	17	1	20321164	20403557	0.07213595802890932	0.7248892821219981	0.6271103570231743	0.5308141768538697	0.9864125398963706	0.6267636460065469	FALSE
ENSG00000151135	90488	TMEM263	TMEM263	protein_coding	transmembrane protein 263 [Source:HGNC Symbol;Acc:HGNC:28281]	12	1	106955719	106978778	-0.04241717186308325	4.362719839185399	-0.6270033005792734	0.5308762609984652	0.9864125398963706	-0.6266689503013141	FALSE
ENSG00000188599	NA	NPIPP1	NPIPP1	transcribed_unprocessed_pseudogene	nuclear pore complex interacting protein pseudogene 1 [Source:HGNC Symbol;Acc:HGNC:35407]	16	-1	15104312	15123498	-0.0680671983018894	0.939034085277539	-0.6267855446308828	0.5310198894858171	0.9864125398963706	-0.6264498981737856	FALSE
ENSG00000090621	8761	PABPC4	PABPC4	protein_coding	poly(A) binding protein cytoplasmic 4 [Source:HGNC Symbol;Acc:HGNC:8557]	1	-1	39560816	39576790	0.03102299366904493	6.077772514026636	0.6266067866133058	0.5311266832432346	0.9864125398963706	0.6262870432840062	FALSE
ENSG00000279884	NA	AC010894.5	AC010894.5	TEC	TEC	2	-1	174545385	174546335	0.05067837680307097	3.1034706345560337	0.6264700564810998	0.5312336718011432	0.9864125398963706	0.6261239079876538	FALSE
ENSG00000197162	146540	ZNF785	ZNF785	protein_coding	zinc finger protein 785 [Source:HGNC Symbol;Acc:HGNC:26496]	16	-1	30573740	30585769	-0.03465510818114881	3.3332293654384735	-0.6264016502460397	0.5312463496481237	0.9864125398963706	-0.6261045780123928	FALSE
ENSG00000175536	387787	LIPT2	LIPT2	protein_coding	lipoyl(octanoyl) transferase 2 [Source:HGNC Symbol;Acc:HGNC:37216]	11	-1	74490519	74493724	0.07560573926446112	-0.3093765164149828	0.6263896754333282	0.5312465440233614	0.9864125398963706	0.6261042816493387	FALSE
ENSG00000181220	155061	ZNF746	ZNF746	protein_coding	zinc finger protein 746 [Source:HGNC Symbol;Acc:HGNC:21948]	7	-1	149472696	149497817	0.02739424553074521	6.91541881522741	0.626451316286737	0.5312572338228194	0.9864125398963706	0.6260879830446666	FALSE
ENSG00000069399	602	BCL3	BCL3	protein_coding	BCL3 transcription coactivator [Source:HGNC Symbol;Acc:HGNC:998]	19	1	44747705	44760044	-0.04285045189450898	7.078956438646084	-0.6262270573245114	0.5313747294762174	0.9864125398963706	-0.6259088498375897	FALSE
ENSG00000033011	56052	ALG1	ALG1	protein_coding	ALG1 chitobiosyldiphosphodolichol beta-mannosyltransferase [Source:HGNC Symbol;Acc:HGNC:18294]	16	1	5033923	5087379	0.03300361449474565	3.180920594352198	0.6261235821601671	0.5314339153695509	0.9864125398963706	0.6258186229666827	FALSE
ENSG00000272941	NA	AC083862.2	AC083862.2	lncRNA	novel transcript, antisense to C7orf49	7	1	135168403	135169547	0.05053109821976243	4.655064108443518	0.6261911129804347	0.5314391422059175	0.9864125398963706	0.6258106550781751	FALSE
ENSG00000141252	55275	VPS53	VPS53	protein_coding	VPS53 subunit of GARP complex [Source:HGNC Symbol;Acc:HGNC:25608]	17	-1	508668	721717	-0.02597061177225246	6.645493196603839	-0.6262248224581012	0.531467494402496	0.9864125398963706	-0.6257674351441288	FALSE
ENSG00000132141	10693	CCT6B	CCT6B	protein_coding	chaperonin containing TCP1 subunit 6B [Source:HGNC Symbol;Acc:HGNC:1621]	17	-1	34927859	34981078	-0.0582886238485385	0.9551431380444613	-0.6260624572757445	0.5314680087190019	0.9864125398963706	-0.625766651133643	FALSE
ENSG00000183864	10766	TOB2	TOB2	protein_coding	transducer of ERBB2, 2 [Source:HGNC Symbol;Acc:HGNC:11980]	22	-1	41433494	41446801	0.03075743520564167	5.07191353065983	0.6259914997874914	0.5315300097874769	0.9864125398963706	0.6256721411616571	FALSE
ENSG00000138175	403	ARL3	ARL3	protein_coding	ADP ribosylation factor like GTPase 3 [Source:HGNC Symbol;Acc:HGNC:694]	10	-1	102673731	102714397	-0.02542013882062033	4.477571006539949	-0.625980184219228	0.53154277368557	0.9864125398963706	-0.6256526854865881	FALSE
ENSG00000135924	3300	DNAJB2	DNAJB2	protein_coding	DnaJ heat shock protein family (Hsp40) member B2 [Source:HGNC Symbol;Acc:HGNC:5228]	2	1	219279267	219286900	0.0557625583525736	5.652207001488153	0.6260056037717712	0.5315583305398406	0.9864125398963706	0.6256289729018968	FALSE
ENSG00000163931	7086	TKT	TKT	protein_coding	transketolase [Source:HGNC Symbol;Acc:HGNC:11834]	3	-1	53224712	53256052	0.029747996991007497	8.926001511546925	0.6258271939374642	0.5316816992412471	0.9864125398963706	0.6254409402198299	FALSE
ENSG00000130703	9885	OSBPL2	OSBPL2	protein_coding	oxysterol binding protein like 2 [Source:HGNC Symbol;Acc:HGNC:15761]	20	1	62231922	62296213	0.027651258924808353	6.794158755729842	0.625798967314435	0.5316828642774788	0.9864125398963706	0.6254391646326584	FALSE
ENSG00000106367	1174	AP1S1	AP1S1	protein_coding	adaptor related protein complex 1 subunit sigma 1 [Source:HGNC Symbol;Acc:HGNC:559]	7	1	101154456	101161596	-0.04731042848596978	2.302071285341646	-0.6256918585661585	0.5317241964324981	0.9864125398963706	-0.6253761731514819	FALSE
ENSG00000179144	168537	GIMAP7	GIMAP7	protein_coding	GTPase, IMAP family member 7 [Source:HGNC Symbol;Acc:HGNC:22404]	7	1	150514872	150521073	-0.035558811368856524	5.817516915576236	-0.6256430529209361	0.5317638616046204	0.9864125398963706	-0.6253157245369988	FALSE
ENSG00000237181	NA	AC147651.4	AC147651.4	lncRNA	novel transcript	7	1	603185	608482	-0.04169891931122205	2.4539748907001937	-0.6255896029924565	0.5317995720497675	0.9864125398963706	-0.6252613047704717	FALSE
ENSG00000166170	9529	BAG5	BAG5	protein_coding	BCL2 associated athanogene 5 [Source:HGNC Symbol;Acc:HGNC:941]	14	-1	103556544	103562831	0.023209595594936516	5.2366494780676245	0.6255187621179528	0.5318349618467734	0.9864125398963706	0.6252073754719981	FALSE
ENSG00000198178	170482	CLEC4C	CLEC4C	protein_coding	C-type lectin domain family 4 member C [Source:HGNC Symbol;Acc:HGNC:13258]	12	-1	7729415	7751605	0.1392564204889828	2.4529503805981414	0.6255897466733427	0.5319575827146736	0.9864125398963706	0.6250205317976246	FALSE
ENSG00000101247	79133	NDUFAF5	NDUFAF5	protein_coding	NADH:ubiquinone oxidoreductase complex assembly factor 5 [Source:HGNC Symbol;Acc:HGNC:15899]	20	1	13785007	13821580	-0.030543412767048306	3.059410256901875	-0.6251939606461214	0.5320484244541326	0.9864125398963706	-0.6248821256722861	FALSE
ENSG00000163877	79753	SNIP1	SNIP1	protein_coding	Smad nuclear interacting protein 1 [Source:HGNC Symbol;Acc:HGNC:30587]	1	-1	37534449	37554293	0.02477929179272209	4.3599192453341695	0.625126245968293	0.5320880067837475	0.9864125398963706	0.6248218219311332	FALSE
ENSG00000177917	151188	ARL6IP6	ARL6IP6	protein_coding	ADP ribosylation factor like GTPase 6 interacting protein 6 [Source:HGNC Symbol;Acc:HGNC:24048]	2	1	152717893	152761253	-0.028367530436926636	5.169330608959544	-0.625160381233849	0.5320923388871737	0.9864125398963706	-0.62481522210273	FALSE
ENSG00000111450	2054	STX2	STX2	protein_coding	syntaxin 2 [Source:HGNC Symbol;Acc:HGNC:3403]	12	-1	130789600	130839266	-0.047153546397250334	4.453624489490859	-0.625232387215649	0.5321080161638463	0.9864125398963706	-0.6247913384738429	FALSE
ENSG00000213694	1903	S1PR3	S1PR3	protein_coding	sphingosine-1-phosphate receptor 3 [Source:HGNC Symbol;Acc:HGNC:3167]	9	1	88990863	89005155	0.06259623001973447	3.1518590567838944	0.6250239921818532	0.5321744122425698	0.9864125398963706	0.6246901909721954	FALSE
ENSG00000101412	1869	E2F1	E2F1	protein_coding	E2F transcription factor 1 [Source:HGNC Symbol;Acc:HGNC:3113]	20	-1	33675477	33686385	-0.07429582431420423	1.721750204081151	-0.6249877851443382	0.5322267394236162	0.9864125398963706	-0.6246104804719759	FALSE
ENSG00000271605	284021	MILR1	MILR1	protein_coding	mast cell immunoglobulin like receptor 1 [Source:HGNC Symbol;Acc:HGNC:27570]	17	1	64449037	64468643	-0.05652043586202016	4.433111687854923	-0.6247769611657784	0.532421405475771	0.9864125398963706	-0.6243139786301343	FALSE
ENSG00000116641	85440	DOCK7	DOCK7	protein_coding	dedicator of cytokinesis 7 [Source:HGNC Symbol;Acc:HGNC:19190]	1	-1	62454298	62688386	-0.04979716785740984	2.9042142952542758	-0.6245378089632628	0.5324826517701542	0.9864125398963706	-0.6242207038690893	FALSE
ENSG00000119396	51552	RAB14	RAB14	protein_coding	RAB14, member RAS oncogene family [Source:HGNC Symbol;Acc:HGNC:16524]	9	-1	121178133	121223014	0.025365763389431528	6.695657086783073	0.6243634376851619	0.5326074493779518	0.9864125398963706	0.6240306607337147	FALSE
ENSG00000105953	4967	OGDH	OGDH	protein_coding	oxoglutarate dehydrogenase [Source:HGNC Symbol;Acc:HGNC:8124]	7	1	44606572	44709066	0.019784389124074764	7.057049919064378	0.624330301840361	0.5326335063547478	0.9864125398963706	0.6239909837342421	FALSE
ENSG00000067601	NA	PMS2P4	PMS2P4	transcribed_unprocessed_pseudogene	PMS1 homolog 2, mismatch repair system component pseudogene 4 [Source:HGNC Symbol;Acc:HGNC:9129]	7	-1	67287541	67302419	-0.053406757905440916	1.4856144214490474	-0.6242008104032739	0.5327186330394956	0.9864125398963706	-0.6238613680437398	FALSE
ENSG00000211673	NA	IGLV3-1	IGLV3-1	IG_V_gene	immunoglobulin lambda variable 3-1 [Source:HGNC Symbol;Acc:HGNC:5896]	22	1	22880706	22881396	-0.149327257500262	1.6132418287828014	-0.6241716028788286	0.5327237576432851	0.9864125398963706	-0.6238535655481124	FALSE
ENSG00000172007	83452	RAB33B	RAB33B	protein_coding	RAB33B, member RAS oncogene family [Source:HGNC Symbol;Acc:HGNC:16075]	4	1	139453232	139476609	-0.05240657129321313	4.724163220262097	-0.6241597616385054	0.5327514303437755	0.9864125398963706	-0.6238114329715468	FALSE
ENSG00000114204	5276	SERPINI2	SERPINI2	protein_coding	serpin family I member 2 [Source:HGNC Symbol;Acc:HGNC:8945]	3	-1	167441789	167479004	0.08005678331686311	1.7437039615089633	0.6241142988227111	0.5327727627874137	0.9864125398963706	0.6237789543958099	FALSE
ENSG00000047346	56204	FAM214A	FAM214A	protein_coding	family with sequence similarity 214 member A [Source:HGNC Symbol;Acc:HGNC:25609]	15	-1	52581317	52709817	0.035184184763348725	6.188660871884073	0.6241133140007382	0.5327793946724649	0.9864125398963706	0.6237688575065659	FALSE
ENSG00000260851	NA	AC010542.3	AC010542.3	protein_coding	novel protein	16	-1	66469812	66517312	0.06107566454809543	3.1108675599126006	0.6241477601035758	0.5328068156673598	0.9864125398963706	0.6237271103608264	FALSE
ENSG00000143110	128346	C1orf162	C1orf162	protein_coding	chromosome 1 open reading frame 162 [Source:HGNC Symbol;Acc:HGNC:28344]	1	1	111473792	111478512	-0.03587034269416023	7.117082713436637	-0.6240071941792641	0.5328485280721227	0.9864125398963706	-0.6236636073154164	FALSE
ENSG00000174891	51319	RSRC1	RSRC1	protein_coding	arginine and serine rich coiled-coil 1 [Source:HGNC Symbol;Acc:HGNC:24152]	3	1	158105855	158545730	0.02774081332452738	5.389090825540495	0.624014464380499	0.5328535802268335	0.9864125398963706	0.6236559160761038	FALSE
ENSG00000155099	55529	PIP4P2	PIP4P2	protein_coding	phosphatidylinositol-4,5-bisphosphate 4-phosphatase 2 [Source:HGNC Symbol;Acc:HGNC:25452]	8	-1	90993802	91040872	-0.03548203345588252	5.896797071934702	-0.6239604895244216	0.5328806544821404	0.9864125398963706	-0.6236146997212931	FALSE
ENSG00000275527	NA	AC100835.2	AC100835.2	lncRNA	novel transcript	15	-1	74598919	74599397	-0.126426254577444	0.9812863933568232	-0.6239846078228133	0.5328923892892495	0.9864125398963706	-0.6235968356264926	FALSE
ENSG00000118855	64747	MFSD1	MFSD1	protein_coding	major facilitator superfamily domain containing 1 [Source:HGNC Symbol;Acc:HGNC:25874]	3	1	158732198	158829719	0.03368387344735879	6.5089338888535035	0.6237739658070627	0.5330058170717463	0.9864125398963706	0.6234241728566765	FALSE
ENSG00000177200	80205	CHD9	CHD9	protein_coding	chromodomain helicase DNA binding protein 9 [Source:HGNC Symbol;Acc:HGNC:25701]	16	1	53055033	53329150	-0.023551273742267398	6.276759544238864	-0.6235115713915379	0.5331798133561677	0.9864125398963706	-0.6231593472268945	FALSE
ENSG00000274523	81554	RCC1L	RCC1L	protein_coding	RCC1 like [Source:HGNC Symbol;Acc:HGNC:14948]	7	-1	75027122	75074228	-0.03247831813541424	3.297968833533505	-0.6234048995094901	0.5332159055780451	0.9864125398963706	-0.6231044196569926	FALSE
ENSG00000109920	23360	FNBP4	FNBP4	protein_coding	formin binding protein 4 [Source:HGNC Symbol;Acc:HGNC:19752]	11	-1	47716494	47767443	-0.02119562287243948	6.779310377929029	-0.6232805738888859	0.5333236461278202	0.9864125398963706	-0.6229404640249525	FALSE
ENSG00000180879	6748	SSR4	SSR4	protein_coding	signal sequence receptor subunit 4 [Source:HGNC Symbol;Acc:HGNC:11326]	X	1	153793516	153798499	-0.04123566794798261	5.05089635973239	-0.6232709503190241	0.5333252154951971	0.9864125398963706	-0.6229380759427617	FALSE
ENSG00000101265	9770	RASSF2	RASSF2	protein_coding	Ras association domain family member 2 [Source:HGNC Symbol;Acc:HGNC:9883]	20	-1	4780023	4823608	0.02524116014775757	9.491628560029934	0.6231871874934889	0.5334039092349501	0.9864125398963706	0.6228183334445991	FALSE
ENSG00000186468	6228	RPS23	RPS23	protein_coding	ribosomal protein S23 [Source:HGNC Symbol;Acc:HGNC:10410]	5	-1	82273320	82278396	-0.04042285443309801	7.951168557544607	-0.6229375219071941	0.5335378103604578	0.9864125398963706	-0.6226146064342898	FALSE
ENSG00000160813	221908	PPP1R35	PPP1R35	protein_coding	protein phosphatase 1 regulatory subunit 35 [Source:HGNC Symbol;Acc:HGNC:28320]	7	-1	100435282	100436497	-0.04259659736841126	3.0542852914466057	-0.6229121928970283	0.5335494674195005	0.9864125398963706	-0.6225968717510251	FALSE
ENSG00000072163	55679	LIMS2	LIMS2	protein_coding	LIM zinc finger domain containing 2 [Source:HGNC Symbol;Acc:HGNC:16084]	2	-1	127638381	127681786	0.07604727296660108	0.7643739889289595	0.622884633099011	0.5335689785548445	0.9864125398963706	0.6225671885610733	FALSE
ENSG00000174473	442117	GALNTL6	GALNTL6	protein_coding	polypeptide N-acetylgalactosaminyltransferase like 6 [Source:HGNC Symbol;Acc:HGNC:33844]	4	1	171812254	173041559	-0.11360127529250574	0.18738826353327281	-0.6229583574830467	0.5335707687005635	0.9864125398963706	-0.6225644651573119	FALSE
ENSG00000277224	8343	HIST1H2BF	HIST1H2BF	protein_coding	histone cluster 1 H2B family member f [Source:HGNC Symbol;Acc:HGNC:4752]	6	1	26199520	26200715	-0.10135517706794417	-0.11547831988769156	-0.6225593317377784	0.5337759504005182	0.9864125398963706	-0.6222523465101866	FALSE
ENSG00000104980	10469	TIMM44	TIMM44	protein_coding	translocase of inner mitochondrial membrane 44 [Source:HGNC Symbol;Acc:HGNC:17316]	19	-1	7926718	7943667	-0.029281273625619608	3.304638558460984	-0.622480055559963	0.5338143749238802	0.9864125398963706	-0.6221939025677392	FALSE
ENSG00000153914	140890	SREK1	SREK1	protein_coding	splicing regulatory glutamic acid and lysine rich protein 1 [Source:HGNC Symbol;Acc:HGNC:17882]	5	1	66139971	66183615	0.020143903025575227	6.249906803605533	0.6224817494493092	0.5338170207061362	0.9864125398963706	0.6221898783944428	FALSE
ENSG00000136152	83548	COG3	COG3	protein_coding	component of oligomeric golgi complex 3 [Source:HGNC Symbol;Acc:HGNC:18619]	13	1	45464898	45536701	-0.02345756844849678	5.282442390925944	-0.6224915530014548	0.5338219182325066	0.9864125398963706	-0.6221824293972902	FALSE
ENSG00000204344	8859	STK19	STK19	protein_coding	serine/threonine kinase 19 [Source:HGNC Symbol;Acc:HGNC:11398]	6	1	31971091	31982821	0.030890561696194307	2.8403785781831283	0.6224630380151241	0.5338370680327363	0.9864125398963706	0.6221593872041897	FALSE
ENSG00000172785	55871	CBWD1	CBWD1	protein_coding	COBW domain containing 1 [Source:HGNC Symbol;Acc:HGNC:17134]	9	-1	121038	179147	-0.036263390659370565	3.8307176470238304	-0.6225251265127298	0.5338663348756381	0.9864125398963706	-0.6221148745331482	FALSE
ENSG00000023041	64429	ZDHHC6	ZDHHC6	protein_coding	zinc finger DHHC-type containing 6 [Source:HGNC Symbol;Acc:HGNC:19160]	10	-1	112424428	112446917	0.026562944169323366	5.436367533177503	0.6224005004995193	0.5339030776970355	0.9864125398963706	0.6220589932051199	FALSE
ENSG00000137776	79811	SLTM	SLTM	protein_coding	SAFB like transcription modulator [Source:HGNC Symbol;Acc:HGNC:20709]	15	-1	58879050	58933679	-0.016539165841157555	7.478759753770998	-0.6223524409036549	0.5339123484117663	0.9864125398963706	-0.6220448938911587	FALSE
ENSG00000119714	8111	GPR68	GPR68	protein_coding	G protein-coupled receptor 68 [Source:HGNC Symbol;Acc:HGNC:4519]	14	-1	91232532	91253925	-0.060529300003306696	2.2528781086228764	-0.6223201828422094	0.5339654877285169	0.9864125398963706	-0.6219640796480321	FALSE
ENSG00000004142	26073	POLDIP2	POLDIP2	protein_coding	DNA polymerase delta interacting protein 2 [Source:HGNC Symbol;Acc:HGNC:23781]	17	-1	28346633	28357527	0.027010379698761078	4.46775166427636	0.6222831375777945	0.5339729174682852	0.9864125398963706	0.6219527808276333	FALSE
ENSG00000168936	92305	TMEM129	TMEM129	protein_coding	transmembrane protein 129 [Source:HGNC Symbol;Acc:HGNC:25137]	4	-1	1715952	1721358	0.025139263283504132	3.412915185717749	0.6220527643070585	0.5340955543426102	0.9864125398963706	0.6217662915504268	FALSE
ENSG00000123240	10133	OPTN	OPTN	protein_coding	optineurin [Source:HGNC Symbol;Acc:HGNC:17142]	10	1	13099449	13138308	0.06378369414781293	6.9870744197946335	0.6219495817024782	0.5342280460626363	0.9864125398963706	0.6215648406775027	FALSE
ENSG00000139168	85437	ZCRB1	ZCRB1	protein_coding	zinc finger CCHC-type and RNA binding motif containing 1 [Source:HGNC Symbol;Acc:HGNC:29620]	12	-1	42312086	42326118	-0.034702476399798066	4.209108414089912	-0.621636000268311	0.534391322076524	0.9864125398963706	-0.6213166176244015	FALSE
ENSG00000115966	1386	ATF2	ATF2	protein_coding	activating transcription factor 2 [Source:HGNC Symbol;Acc:HGNC:784]	2	-1	175072250	175168382	-0.03868258881310904	5.610417791282668	-0.6216178293986897	0.5344087782946764	0.9864125398963706	-0.6212900817861786	FALSE
ENSG00000075142	6717	SRI	SRI	protein_coding	sorcin [Source:HGNC Symbol;Acc:HGNC:11292]	7	-1	88205118	88226993	-0.02710468302256075	4.942237507357297	-0.6211700961453146	0.5347056762538236	0.9864125398963706	-0.6208388232650635	FALSE
ENSG00000117115	11240	PADI2	PADI2	protein_coding	peptidyl arginine deiminase 2 [Source:HGNC Symbol;Acc:HGNC:18341]	1	-1	17066761	17119451	-0.06972482270678348	7.855466949036561	-0.6211657219113427	0.5348407709204392	0.9864125398963706	-0.6206335332222687	FALSE
ENSG00000141452	29919	RMC1	RMC1	protein_coding	regulator of MON1-CCZ1 [Source:HGNC Symbol;Acc:HGNC:24326]	18	1	23503470	23531822	0.02164670934642743	5.632993101899239	0.6207864819531197	0.534963497320073	0.9864125398963706	0.6204470606862807	FALSE
ENSG00000119718	8892	EIF2B2	EIF2B2	protein_coding	eukaryotic translation initiation factor 2B subunit beta [Source:HGNC Symbol;Acc:HGNC:3258]	14	1	75002921	75012366	-0.030042120371607695	4.0168984855300804	-0.6207802086145883	0.5349688333606117	0.9864125398963706	-0.6204389535068306	FALSE
ENSG00000196187	9725	TMEM63A	TMEM63A	protein_coding	transmembrane protein 63A [Source:HGNC Symbol;Acc:HGNC:29118]	1	-1	225845536	225882380	-0.02602450589403471	6.592737646573125	-0.6207188786040452	0.5350014218239335	0.9864125398963706	-0.620389441926862	FALSE
ENSG00000137842	80021	TMEM62	TMEM62	protein_coding	transmembrane protein 62 [Source:HGNC Symbol;Acc:HGNC:26269]	15	1	43123279	43185144	-0.03062050922744275	4.194259324965258	-0.6206460643404695	0.5350286318589947	0.9864125398963706	-0.6203481029460176	FALSE
ENSG00000227963	NA	RBM15-AS1	RBM15-AS1	lncRNA	RBM15 antisense RNA 1 [Source:HGNC Symbol;Acc:HGNC:53636]	1	-1	110286375	110339171	-0.03739539383440471	1.8490701153041436	-0.6206369074697036	0.5350321066854896	0.9864125398963706	-0.6203428238749513	FALSE
ENSG00000138642	55008	HERC6	HERC6	protein_coding	HECT and RLD domain containing E3 ubiquitin protein ligase family member 6 [Source:HGNC Symbol;Acc:HGNC:26072]	4	1	88378739	88443111	0.06828023058489752	4.87868679579432	0.6205567616094431	0.5350876179710244	0.9864125398963706	0.6202584916422594	FALSE
ENSG00000266865	NA	AC138207.8	AC138207.8	transcribed_unprocessed_pseudogene	SMAD specific E3 ubiquitin protein ligase 2 (SMURF2) pseudogene	17	1	31008497	31093127	-0.03544977744083422	2.7937105689347965	-0.6205615459039455	0.5350916314603673	0.9864125398963706	-0.6202523945572891	FALSE
ENSG00000111897	57515	SERINC1	SERINC1	protein_coding	serine incorporator 1 [Source:HGNC Symbol;Acc:HGNC:13464]	6	-1	122443351	122471807	0.04262641977763337	8.00835823998309	0.6202528073066927	0.5353162133997772	0.9864125398963706	0.6199112580478503	FALSE
ENSG00000169439	6383	SDC2	SDC2	protein_coding	syndecan 2 [Source:HGNC Symbol;Acc:HGNC:10659]	8	1	96493813	96611790	0.11963830564927713	1.3891623111493254	0.6200866046959858	0.5354041380687614	0.9864125398963706	0.6197777214792473	FALSE
ENSG00000118492	79747	ADGB	ADGB	protein_coding	androglobin [Source:HGNC Symbol;Acc:HGNC:21212]	6	1	146598967	146815462	-0.08265717180483789	0.8332348482801962	-0.6200000846855822	0.5354834109605335	0.9864125398963706	-0.6196573343669487	FALSE
ENSG00000205464	92270	ATP6AP1L	ATP6AP1L	protein_coding	ATPase H+ transporting accessory protein 1 like [Source:HGNC Symbol;Acc:HGNC:28091]	5	1	82279462	82386977	0.0704865341204628	1.9225505619891365	0.6200682637603251	0.5355029091163197	0.9864125398963706	0.6196277250323105	FALSE
ENSG00000251637	NA	LINC02754	LINC02754	lncRNA	long intergenic non-protein coding RNA 2754 [Source:HGNC Symbol;Acc:HGNC:54274]	11	1	67886477	67906350	-0.08412823435622319	0.3262377068706391	-0.6198919715530461	0.5355279482365994	0.9864125398963706	-0.6195897021461935	FALSE
ENSG00000267041	342892	ZNF850	ZNF850	protein_coding	zinc finger protein 850 [Source:HGNC Symbol;Acc:HGNC:27994]	19	-1	36714383	36772825	-0.04320243556723424	1.5976034372138423	-0.6198395207000346	0.5355507297058126	0.9864125398963706	-0.6195551083700014	FALSE
ENSG00000140463	585	BBS4	BBS4	protein_coding	Bardet-Biedl syndrome 4 [Source:HGNC Symbol;Acc:HGNC:969]	15	1	72686179	72738475	-0.03674093130341216	3.1106315479451383	-0.6197591676729453	0.5356152826613152	0.9864125398963706	-0.6194570884073592	FALSE
ENSG00000173585	10803	CCR9	CCR9	protein_coding	C-C motif chemokine receptor 9 [Source:HGNC Symbol;Acc:HGNC:1610]	3	1	45886504	45903175	-0.11622828352820808	-0.13229880863637314	-0.6197331476882778	0.535621248894891	0.9864125398963706	-0.6194480293241357	FALSE
ENSG00000271151	NA	AC016737.1	AC016737.1	lncRNA	novel transcript	2	1	173968351	173969418	0.061466681304987114	0.6783799092265898	0.6195747259980103	0.535740133639479	0.9864125398963706	0.61926752623845	FALSE
ENSG00000160469	84446	BRSK1	BRSK1	protein_coding	BR serine/threonine kinase 1 [Source:HGNC Symbol;Acc:HGNC:18994]	19	1	55282072	55312562	-0.08135006924870558	-0.2777638510980633	-0.6195095534274344	0.5357699930237025	0.9864125398963706	-0.6192221938106982	FALSE
ENSG00000275759	NA	AC026367.3	AC026367.3	lncRNA	novel transcript	12	1	118428281	118428870	-0.07009285507792395	0.24118958041437813	-0.6192839836964196	0.5359285834203336	0.9864125398963706	-0.6189814436684317	FALSE
ENSG00000106290	6878	TAF6	TAF6	protein_coding	TATA-box binding protein associated factor 6 [Source:HGNC Symbol;Acc:HGNC:11540]	7	-1	100107070	100119841	0.024241951098774805	4.589805950279121	0.6191040556678031	0.5360606021634216	0.9864125398963706	0.6187810583188436	FALSE
ENSG00000211752	NA	TRBV27	TRBV27	TR_V_gene	T cell receptor beta variable 27 [Source:HGNC Symbol;Acc:HGNC:12208]	7	1	142715346	142715861	-0.08746661432464473	0.3030258606979052	-0.6190981900791767	0.5360724752181525	0.9864125398963706	-0.6187630379575639	FALSE
ENSG00000080815	5663	PSEN1	PSEN1	protein_coding	presenilin 1 [Source:HGNC Symbol;Acc:HGNC:9508]	14	1	73136418	73223691	0.019900235687154932	7.665899984302193	0.6190836102086275	0.5361259749368845	0.9864125398963706	0.6186818411055633	FALSE
ENSG00000157181	54953	ODR4	ODR4	protein_coding	odr-4 GPCR localization factor homolog [Source:HGNC Symbol;Acc:HGNC:24299]	1	1	186375838	186421378	-0.03319723607373515	4.483992988629589	-0.6190090712066462	0.5361271776611441	0.9864125398963706	-0.6186800157704423	FALSE
ENSG00000196670	643836	ZFP62	ZFP62	protein_coding	ZFP62 zinc finger protein [Source:HGNC Symbol;Acc:HGNC:23241]	5	-1	180847611	180861285	-0.03779861141978147	3.589186302232396	-0.6189759064640424	0.5361468916708081	0.9864125398963706	-0.6186500967590148	FALSE
ENSG00000149231	79780	CCDC82	CCDC82	protein_coding	coiled-coil domain containing 82 [Source:HGNC Symbol;Acc:HGNC:26282]	11	-1	96352769	96389956	-0.03759632781387445	5.168708925960263	-0.6189226292517094	0.5362038264673286	0.9864125398963706	-0.6185636926450256	FALSE
ENSG00000163430	11167	FSTL1	FSTL1	protein_coding	follistatin like 1 [Source:HGNC Symbol;Acc:HGNC:3972]	3	-1	120392293	120450993	0.09983833285095112	1.9752153649596687	0.6190207646248945	0.536219118349849	0.9864125398963706	0.6185404865066275	FALSE
ENSG00000164951	54704	PDP1	PDP1	protein_coding	pyruvate dehyrogenase phosphatase catalytic subunit 1 [Source:HGNC Symbol;Acc:HGNC:9279]	8	1	93857807	93926068	0.03970443248064104	5.0037169127034	0.6188238317935488	0.5362404971563646	0.9864125398963706	0.6185080437381363	FALSE
ENSG00000135541	54806	AHI1	AHI1	protein_coding	Abelson helper integration site 1 [Source:HGNC Symbol;Acc:HGNC:21575]	6	-1	135283532	135497765	0.05867216598717473	3.182339995025933	0.618952795071517	0.5362524499665375	0.9864125398963706	0.6184899053922401	FALSE
ENSG00000105854	5445	PON2	PON2	protein_coding	paraoxonase 2 [Source:HGNC Symbol;Acc:HGNC:9205]	7	-1	95404862	95435329	0.044794135970097404	2.9914385639573893	0.618685377027143	0.5363451484840172	0.9864125398963706	0.6183492426371322	FALSE
ENSG00000138439	150864	FAM117B	FAM117B	protein_coding	family with sequence similarity 117 member B [Source:HGNC Symbol;Acc:HGNC:14440]	2	1	202634969	202769757	0.03827507340578773	6.342686224401005	0.6187054559410324	0.5363831605743276	0.9864125398963706	0.6182915657981364	FALSE
ENSG00000150961	9871	SEC24D	SEC24D	protein_coding	SEC24 homolog D, COPII coat complex component [Source:HGNC Symbol;Acc:HGNC:10706]	4	-1	118722823	118838683	0.032406475493706566	5.819883464595846	0.6183292357647124	0.5365694202004498	0.9864125398963706	0.6180089784290258	FALSE
ENSG00000268119	NA	AC010615.2	AC010615.2	lncRNA	novel transcript	19	-1	21444241	21463908	-0.1246347908649057	1.8823835063844192	-0.6184714552720022	0.5365834863070557	0.9864125398963706	-0.6179876397695914	FALSE
ENSG00000173581	29903	CCDC106	CCDC106	protein_coding	coiled-coil domain containing 106 [Source:HGNC Symbol;Acc:HGNC:30181]	19	1	55641062	55653161	0.05385235602102412	0.9688183903649193	0.6180858107069802	0.5367059516242155	0.9864125398963706	0.6178018685003331	FALSE
ENSG00000167874	92162	TMEM88	TMEM88	protein_coding	transmembrane protein 88 [Source:HGNC Symbol;Acc:HGNC:32371]	17	1	7855066	7856099	-0.050202533544113415	3.1195983010840345	-0.6181601467596584	0.5367251045327412	0.9864125398963706	-0.617772816813784	FALSE
ENSG00000050555	10319	LAMC3	LAMC3	protein_coding	laminin subunit gamma 3 [Source:HGNC Symbol;Acc:HGNC:6494]	9	1	131009174	131094473	-0.1186394532805155	-0.638349900608455	-0.618105199219731	0.5367694638087128	0.9864125398963706	-0.6177055333809351	FALSE
ENSG00000123689	50486	G0S2	G0S2	protein_coding	G0/G1 switch 2 [Source:HGNC Symbol;Acc:HGNC:30229]	1	1	209675412	209676390	0.10432144335224813	0.5774757518293273	0.6180389988784454	0.5367911817989179	0.9864125398963706	0.6176725929040895	FALSE
ENSG00000260778	NA	AC009065.4	AC009065.4	lncRNA	novel transcript	16	1	2268155	2273418	-0.06635583009640397	0.46381842238307047	-0.6178052377211943	0.5368934166493213	0.9864125398963706	-0.6175175385375176	FALSE
ENSG00000228140	NA	AL031283.1	AL031283.1	lncRNA	novel transcript	1	-1	15402979	15409433	0.06076035690007231	0.5905854944188436	0.6177058545244545	0.5369641106527145	0.9864125398963706	0.6174103292417167	FALSE
ENSG00000152404	143884	CWF19L2	CWF19L2	protein_coding	CWF19 like cell cycle control factor 2 [Source:HGNC Symbol;Acc:HGNC:26508]	11	-1	107326345	107457844	-0.02446342977802818	5.449125058786544	-0.6175118812943629	0.5370987359575374	0.9864125398963706	-0.6172061860850865	FALSE
ENSG00000087263	55239	OGFOD1	OGFOD1	protein_coding	2-oxoglutarate and iron dependent oxygenase domain containing 1 [Source:HGNC Symbol;Acc:HGNC:25585]	16	1	56451521	56479104	-0.028308468647174845	4.303944463983361	-0.6174993681226489	0.5371081753130438	0.9864125398963706	-0.6171918733976247	FALSE
ENSG00000100479	5427	POLE2	POLE2	protein_coding	DNA polymerase epsilon 2, accessory subunit [Source:HGNC Symbol;Acc:HGNC:9178]	14	-1	49643555	49688422	-0.06316782995656306	0.5831360883665089	-0.6173916660308728	0.5371656825708517	0.9864125398963706	-0.6171046791367688	FALSE
ENSG00000122257	5930	RBBP6	RBBP6	protein_coding	RB binding protein 6, ubiquitin ligase [Source:HGNC Symbol;Acc:HGNC:9889]	16	1	24537693	24572863	-0.017190044397596083	6.954437073464242	-0.6173995910719977	0.5371688862712742	0.9864125398963706	-0.6170998217263022	FALSE
ENSG00000116983	51440	HPCAL4	HPCAL4	protein_coding	hippocalcin like 4 [Source:HGNC Symbol;Acc:HGNC:18212]	1	-1	39678648	39691485	0.08484492146944647	1.52298373845085	0.6172933475855626	0.5372892233790376	0.9864125398963706	0.6169173786533222	FALSE
ENSG00000249309	NA	AC020703.1	AC020703.1	lncRNA	novel transcript	4	1	153720327	153727722	-0.0833985326743476	1.413873072224482	-0.6172118538810711	0.537358810708678	0.9864125398963706	-0.6168118866823153	FALSE
ENSG00000134108	55207	ARL8B	ARL8B	protein_coding	ADP ribosylation factor like GTPase 8B [Source:HGNC Symbol;Acc:HGNC:25564]	3	1	5122245	5180912	-0.01948484632683467	6.778092331573648	-0.6171051681771529	0.5373687707484498	0.9864125398963706	-0.6167967881700613	FALSE
ENSG00000099849	8045	RASSF7	RASSF7	protein_coding	Ras association domain family member 7 [Source:HGNC Symbol;Acc:HGNC:1166]	11	1	560404	564025	-0.049049549711988494	1.958269820660706	-0.6170872650072328	0.5373706700062907	0.9864125398963706	-0.6167939090842895	FALSE
ENSG00000140406	59274	TLNRD1	TLNRD1	protein_coding	talin rod domain containing 1 [Source:HGNC Symbol;Acc:HGNC:13519]	15	1	81000923	81005788	0.02671296884622265	4.46282191057458	0.617014205057488	0.5374282333194834	0.9864125398963706	0.616706651258761	FALSE
ENSG00000146909	64434	NOM1	NOM1	protein_coding	nucleolar protein with MIF4G domain 1 [Source:HGNC Symbol;Acc:HGNC:13244]	7	1	156949712	156973176	0.026321692817084408	4.233033148541083	0.6169839038584507	0.5374392705286841	0.9864125398963706	0.6166899209501768	FALSE
ENSG00000167632	83696	TRAPPC9	TRAPPC9	protein_coding	trafficking protein particle complex 9 [Source:HGNC Symbol;Acc:HGNC:30832]	8	-1	139727725	140458579	-0.03297462100548465	7.492826961905064	-0.6170562288819442	0.5374685826456138	0.9864125398963706	-0.6166454901973966	FALSE
ENSG00000215159	NA	AC025262.1	AC025262.1	lncRNA	novel transcript	12	1	64759521	64779318	-0.053153072034552995	1.0449200053726746	-0.6169156246378238	0.5374954075878204	0.9864125398963706	-0.6166048305237837	FALSE
ENSG00000285710	NA	AC012184.4	AC012184.4	lncRNA	novel transcript, antisense to DDX19A	16	-1	70349085	70372166	-0.05669862708859874	1.4981462336455447	-0.6168558858192025	0.5375516050934201	0.9864125398963706	-0.6165196529463646	FALSE
ENSG00000164506	134957	STXBP5	STXBP5	protein_coding	syntaxin binding protein 5 [Source:HGNC Symbol;Acc:HGNC:19665]	6	1	147204425	147390476	-0.03400157777607227	7.314956873023546	-0.6168369748474848	0.5375820320455647	0.9864125398963706	-0.6164735372130742	FALSE
ENSG00000169756	3987	LIMS1	LIMS1	protein_coding	LIM zinc finger domain containing 1 [Source:HGNC Symbol;Acc:HGNC:6616]	2	1	108534355	108687246	-0.030924516160882654	7.0524403709826595	-0.6168003443870301	0.5376186080208987	0.9864125398963706	-0.6164181036251246	FALSE
ENSG00000103522	50615	IL21R	IL21R	protein_coding	interleukin 21 receptor [Source:HGNC Symbol;Acc:HGNC:6006]	16	1	27402174	27452042	-0.03942208993074203	4.615843133517084	-0.6166741418552066	0.5376694281447212	0.9864125398963706	-0.6163410851238443	FALSE
ENSG00000131042	10288	LILRB2	LILRB2	protein_coding	leukocyte immunoglobulin like receptor B2 [Source:HGNC Symbol;Acc:HGNC:6606]	19	-1	54273821	54281184	0.03065419837211536	8.209345013701773	0.6167655827159427	0.5376874218742704	0.9864125398963706	0.6163138162893971	FALSE
ENSG00000087237	1071	CETP	CETP	protein_coding	cholesteryl ester transfer protein [Source:HGNC Symbol;Acc:HGNC:1869]	16	1	56961923	56983845	0.07858043675168094	0.18526998095526537	0.6165850104705553	0.5377286059511365	0.9864125398963706	0.6162514050624216	FALSE
ENSG00000165632	83860	TAF3	TAF3	protein_coding	TATA-box binding protein associated factor 3 [Source:HGNC Symbol;Acc:HGNC:17303]	10	1	7818505	8016631	-0.027123710541111734	5.879171755967053	-0.6164336494191403	0.5378215908920385	0.9864125398963706	-0.6161105025300845	FALSE
ENSG00000167130	57171	DOLPP1	DOLPP1	protein_coding	dolichyldiphosphatase 1 [Source:HGNC Symbol;Acc:HGNC:29565]	9	1	129081111	129090438	0.03820518123290828	2.4199757260136994	0.6164003782856309	0.537823443735417	0.9864125398963706	0.6161076949919686	FALSE
ENSG00000155363	4343	MOV10	MOV10	protein_coding	Mov10 RISC complex RNA helicase [Source:HGNC Symbol;Acc:HGNC:7200]	1	1	112673141	112700746	0.05601805911240021	5.168701564227234	0.6163466319549548	0.5378692425716916	0.9864125398963706	0.6160382994239787	FALSE
ENSG00000237550	NA	AC243919.1	AC243919.1	transcribed_processed_pseudogene	ribosomal protein L9 pseudogene 9	15	-1	82372196	82372912	-0.11124259994172725	5.024385611772006	-0.6165515313698643	0.5378768088885892	0.9864125398963706	-0.6160268350326615	FALSE
ENSG00000253341	NA	AC115837.1	AC115837.1	processed_pseudogene	poly(rC) binding protein 2 (PCBP2) pseudogene	8	-1	74603244	74604244	0.05922564775386485	1.6169108275918256	0.6162097043565076	0.5379571244470073	0.9864125398963706	0.6159051468662097	FALSE
ENSG00000196961	160	AP2A1	AP2A1	protein_coding	adaptor related protein complex 2 subunit alpha 1 [Source:HGNC Symbol;Acc:HGNC:561]	19	1	49766968	49807113	0.031241779383113233	7.10748872417401	0.6162224376657224	0.5379834393032752	0.9864125398963706	0.6158652785349054	FALSE
ENSG00000058453	9696	CROCC	CROCC	protein_coding	ciliary rootlet coiled-coil, rootletin [Source:HGNC Symbol;Acc:HGNC:21299]	1	1	16740273	16972964	0.04489240078085821	4.350391210952625	0.6162609331544185	0.5380039897073763	0.9864125398963706	0.6158341443194068	FALSE
ENSG00000148908	6001	RGS10	RGS10	protein_coding	regulator of G protein signaling 10 [Source:HGNC Symbol;Acc:HGNC:9992]	10	-1	119499817	119542719	-0.055220439077829475	7.003288587428993	-0.6161530795912296	0.5380248539360906	0.9864125398963706	-0.6158025352649082	FALSE
ENSG00000147403	6134	RPL10	RPL10	protein_coding	ribosomal protein L10 [Source:HGNC Symbol;Acc:HGNC:10298]	X	1	154389955	154409168	-0.03641560394302523	9.247767731998435	-0.6160766333846128	0.5380650965764566	0.9864125398963706	-0.6157415698885582	FALSE
ENSG00000104897	8175	SF3A2	SF3A2	protein_coding	splicing factor 3a subunit 2 [Source:HGNC Symbol;Acc:HGNC:10766]	19	1	2236824	2248655	0.032770587967334563	5.071274220443912	0.61597871375023	0.5381278350507392	0.9864125398963706	0.6156465291317579	FALSE
ENSG00000029725	9135	RABEP1	RABEP1	protein_coding	rabaptin, RAB GTPase binding effector protein 1 [Source:HGNC Symbol;Acc:HGNC:17677]	17	1	5282265	5386340	-0.01626490692001692	6.658382105597408	-0.6159033424271688	0.5381836226653726	0.9864125398963706	-0.6155620227082034	FALSE
ENSG00000019995	54764	ZRANB1	ZRANB1	protein_coding	zinc finger RANBP2-type containing 1 [Source:HGNC Symbol;Acc:HGNC:18224]	10	1	124942123	124988189	-0.036440883792289824	6.41363364641038	-0.615623593254944	0.5383780129484146	0.9864125398963706	-0.615267596926899	FALSE
ENSG00000021300	58473	PLEKHB1	PLEKHB1	protein_coding	pleckstrin homology domain containing B1 [Source:HGNC Symbol;Acc:HGNC:19079]	11	1	73646178	73662819	-0.05036754775069818	3.340242727562173	-0.6155126600364708	0.5384266725759038	0.9864125398963706	-0.6151939048364047	FALSE
ENSG00000258890	90799	CEP95	CEP95	protein_coding	centrosomal protein 95 [Source:HGNC Symbol;Acc:HGNC:25141]	17	1	64506865	64542461	-0.02756396373794434	4.9615348440809015	-0.6155190193019825	0.5384278590549113	0.9864125398963706	-0.6151921080267573	FALSE
ENSG00000182022	51363	CHST15	CHST15	protein_coding	carbohydrate sulfotransferase 15 [Source:HGNC Symbol;Acc:HGNC:18137]	10	-1	124007668	124093598	0.033024050513377645	8.83220917804103	0.6155099780513226	0.5384524828422005	0.9864125398963706	0.6151548180904477	FALSE
ENSG00000211649	NA	IGLV7-46	IGLV7-46	IG_V_gene	immunoglobulin lambda variable 7-46 (gene/pseudogene) [Source:HGNC Symbol;Acc:HGNC:5930]	22	1	22369614	22370087	-0.17105846219985854	0.6376745158091248	-0.6153900745886839	0.5385036481613739	0.9864125398963706	-0.6150773367460612	FALSE
ENSG00000069956	5597	MAPK6	MAPK6	protein_coding	mitogen-activated protein kinase 6 [Source:HGNC Symbol;Acc:HGNC:6879]	15	1	51952106	52067375	-0.028057406400773033	4.4341012926391965	-0.6153884261134467	0.5385091863347702	0.9864125398963706	-0.6150689503273848	FALSE
ENSG00000143614	57459	GATAD2B	GATAD2B	protein_coding	GATA zinc finger domain containing 2B [Source:HGNC Symbol;Acc:HGNC:30778]	1	-1	153789030	153923360	-0.01934697115211037	7.730468972235118	-0.6153672794354963	0.5385217417260519	0.9864125398963706	-0.6150499379431228	FALSE
ENSG00000124702	116138	KLHDC3	KLHDC3	protein_coding	kelch domain containing 3 [Source:HGNC Symbol;Acc:HGNC:20704]	6	1	43014103	43021298	0.02462882775220887	5.381595397268989	0.6153531276864803	0.5385315630228453	0.9864125398963706	0.6150350658998185	FALSE
ENSG00000262823	NA	AC127521.1	AC127521.1	lncRNA	novel transcript, antisense to SPNS3	17	-1	4481966	4486353	0.07049194694599767	0.3163546541711431	0.6151197127654879	0.5386605550849148	0.9864125398963706	0.6148397503939758	FALSE
ENSG00000197498	84154	RPF2	RPF2	protein_coding	ribosome production factor 2 homolog [Source:HGNC Symbol;Acc:HGNC:20870]	6	1	110982015	111028263	-0.028681854837747434	3.4763841698210745	-0.6150974586553813	0.5386841242192225	0.9864125398963706	-0.6148040653262757	FALSE
ENSG00000244021	NA	AC093591.1	AC093591.1	processed_pseudogene	ribosomal protein L21 (RPL21) pseudogene	4	-1	127812720	127813200	0.1007233559315251	0.7036054777349602	0.614990422324989	0.5387659119808617	0.9864125398963706	0.6146802398742072	FALSE
ENSG00000206418	201475	RAB12	RAB12	protein_coding	RAB12, member RAS oncogene family [Source:HGNC Symbol;Acc:HGNC:31332]	18	1	8609437	8639382	-0.024082519513996203	5.188362027757991	-0.614988726111719	0.5387716483787023	0.9864125398963706	-0.614671555407085	FALSE
ENSG00000103569	366	AQP9	AQP9	protein_coding	aquaporin 9 [Source:HGNC Symbol;Acc:HGNC:643]	15	1	58138169	58185911	-0.04384114942569006	9.877132144018999	-0.6148940567839986	0.5388538074479695	0.9864465251180757	-0.6145471779529393	FALSE
ENSG00000081692	65094	JMJD4	JMJD4	protein_coding	jumonji domain containing 4 [Source:HGNC Symbol;Acc:HGNC:25724]	1	-1	227730425	227735411	-0.051068150079818464	1.3457400008772376	-0.6146601862400354	0.5389686211069116	0.9865402740133709	-0.6143733818954538	FALSE
ENSG00000127511	23309	SIN3B	SIN3B	protein_coding	SIN3 transcription regulator family member B [Source:HGNC Symbol;Acc:HGNC:19354]	19	1	16829400	16880353	0.024745891001979103	5.918451523942866	0.6143847755721686	0.5391709526624389	0.9865580019058584	0.614067153155335	FALSE
ENSG00000105609	10990	LILRB5	LILRB5	protein_coding	leukocyte immunoglobulin like receptor B5 [Source:HGNC Symbol;Acc:HGNC:6609]	19	-1	54249431	54257301	-0.1009028441653208	1.0384601747130418	-0.6145879092449412	0.5391939399986638	0.9865580019058584	-0.6140323654728858	FALSE
ENSG00000204390	3305	HSPA1L	HSPA1L	protein_coding	heat shock protein family A (Hsp70) member 1 like [Source:HGNC Symbol;Acc:HGNC:5234]	6	-1	31809619	31815283	0.039466417881692806	3.600936416199445	0.6141684314208398	0.5393500052571029	0.9865580019058584	0.6137962051350268	FALSE
ENSG00000235750	9674	KIAA0040	KIAA0040	protein_coding	KIAA0040 [Source:HGNC Symbol;Acc:HGNC:28950]	1	-1	175156986	175192999	0.03350237746532336	7.775762803591001	0.6141343494387554	0.5393500861448984	0.9865580019058584	0.6137960827432528	FALSE
ENSG00000146070	7941	PLA2G7	PLA2G7	protein_coding	phospholipase A2 group VII [Source:HGNC Symbol;Acc:HGNC:9040]	6	-1	46704201	46735693	-0.07578517699608467	3.0168241670876363	-0.6136765332436883	0.5396618852592149	0.9865580019058584	-0.6133243660642639	FALSE
ENSG00000120333	63931	MRPS14	MRPS14	protein_coding	mitochondrial ribosomal protein S14 [Source:HGNC Symbol;Acc:HGNC:14049]	1	-1	175010789	175023425	0.023803189010731973	3.6655002972139314	0.6135427203592491	0.5397023844958573	0.9865580019058584	0.613263105330361	FALSE
ENSG00000108239	23232	TBC1D12	TBC1D12	protein_coding	TBC1 domain family member 12 [Source:HGNC Symbol;Acc:HGNC:29082]	10	1	94402541	94536332	0.06390333959153627	1.2548229265751798	0.6134855139363629	0.5397600201095973	0.9865580019058584	0.6131759274083244	FALSE
ENSG00000008300	1951	CELSR3	CELSR3	protein_coding	cadherin EGF LAG seven-pass G-type receptor 3 [Source:HGNC Symbol;Acc:HGNC:3230]	3	-1	48636463	48662886	0.07379560497578162	0.8555717501101768	0.6131417994853249	0.5399941121279836	0.9865580019058584	0.6128218946426014	FALSE
ENSG00000101084	55969	RAB5IF	RAB5IF	protein_coding	RAB5 interacting factor [Source:HGNC Symbol;Acc:HGNC:15870]	20	1	36605779	36612557	0.05954805728820434	1.0961282886961647	0.6131097323136966	0.540019553699882	0.9865580019058584	0.6127834223070148	FALSE
ENSG00000094975	51430	SUCO	SUCO	protein_coding	SUN domain containing ossification factor [Source:HGNC Symbol;Acc:HGNC:1240]	1	1	172532349	172611833	0.026097019747107097	5.30256680802752	0.613102803127109	0.5400225546688756	0.9865580019058584	0.6127788843498003	FALSE
ENSG00000056972	10758	TRAF3IP2	TRAF3IP2	protein_coding	TRAF3 interacting protein 2 [Source:HGNC Symbol;Acc:HGNC:1343]	6	-1	111555381	111606906	0.029961476597299086	3.5371636315578208	0.6130250573923023	0.5400619339267538	0.9865580019058584	0.6127193376236904	FALSE
ENSG00000183161	2188	FANCF	FANCF	protein_coding	FA complementation group F [Source:HGNC Symbol;Acc:HGNC:3587]	11	-1	22622890	22625841	0.037641672206170096	3.4474065049510827	0.6129431718790894	0.540104747832791	0.9865580019058584	0.6126545997133163	FALSE
ENSG00000140932	146225	CMTM2	CMTM2	protein_coding	CKLF like MARVEL transmembrane domain containing 2 [Source:HGNC Symbol;Acc:HGNC:19173]	16	1	66579448	66588275	-0.0622181960720436	5.305306827434494	-0.6129006362154321	0.5401446393823	0.9865580019058584	-0.6125942829408447	FALSE
ENSG00000272807	NA	AC007038.2	AC007038.2	lncRNA	novel transcript, antisense to KANSL1L	2	1	210028417	210029156	0.06064462664651926	0.6011044845376557	0.61270608707961	0.5402503286191598	0.9865580019058584	0.6124344896016307	FALSE
ENSG00000245322	NA	AC097460.1	AC097460.1	lncRNA	novel transcript	4	1	99950006	100195099	-0.0523634865357957	0.8515828476227058	-0.6124863421704515	0.5404050733719008	0.9865580019058584	-0.612200556605827	FALSE
ENSG00000169429	3576	CXCL8	CXCL8	protein_coding	C-X-C motif chemokine ligand 8 [Source:HGNC Symbol;Acc:HGNC:6025]	4	1	73740541	73743716	0.11606897661454108	3.166190883708864	0.6123871820086025	0.5404763421612904	0.9865580019058584	0.6120928283792937	FALSE
ENSG00000114378	3373	HYAL1	HYAL1	protein_coding	hyaluronidase 1 [Source:HGNC Symbol;Acc:HGNC:5320]	3	-1	50299890	50312381	-0.07002591181531903	0.0512127902531008	-0.6123197023199047	0.5405235305637525	0.9865580019058584	-0.6120215034082028	FALSE
ENSG00000188493	284325	C19orf54	C19orf54	protein_coding	chromosome 19 open reading frame 54 [Source:HGNC Symbol;Acc:HGNC:24758]	19	-1	40740856	40751553	0.026915402906661612	3.710873126548996	0.6122328831366233	0.5405920795656465	0.9865580019058584	0.611917897572675	FALSE
ENSG00000236552	NA	RPL13AP5	RPL13AP5	processed_pseudogene	ribosomal protein L13a pseudogene 5 [Source:HGNC Symbol;Acc:HGNC:23736]	10	1	96750288	96750899	-0.06156915220321757	4.708027938995008	-0.6121439319200254	0.54064172872732	0.9865580019058584	-0.611842861298087	FALSE
ENSG00000107362	51104	ABHD17B	ABHD17B	protein_coding	abhydrolase domain containing 17B [Source:HGNC Symbol;Acc:HGNC:24278]	9	-1	71862452	71910931	-0.021687520158259588	4.435363068174298	-0.6121038824505022	0.5406720358124038	0.9865580019058584	-0.6117970589801031	FALSE
ENSG00000171928	51030	TVP23B	TVP23B	protein_coding	trans-golgi network vesicle protein 23 homolog B [Source:HGNC Symbol;Acc:HGNC:20399]	17	1	18781111	18806714	0.023486475725366773	4.441405847536137	0.6120331435004729	0.5407285011189309	0.9865580019058584	0.6117117278379537	FALSE
ENSG00000233328	NA	PFN1P1	PFN1P1	processed_pseudogene	profilin 1 pseudogene 1 [Source:HGNC Symbol;Acc:HGNC:42989]	1	-1	171670517	171670939	0.07453110525033257	1.720971761104215	0.611694744742572	0.5409646372487982	0.9865580019058584	0.6113549239417488	FALSE
ENSG00000083845	6193	RPS5	RPS5	protein_coding	ribosomal protein S5 [Source:HGNC Symbol;Acc:HGNC:10426]	19	1	58386400	58394806	-0.044980402765794736	7.198489661432417	-0.6116005700383171	0.5410105685447031	0.9865580019058584	-0.6112855303673335	FALSE
ENSG00000101003	9837	GINS1	GINS1	protein_coding	GINS complex subunit 1 [Source:HGNC Symbol;Acc:HGNC:28980]	20	1	25407673	25452628	-0.07154646544135274	0.45253450630662095	-0.6115495723969784	0.5410238862917391	0.9865580019058584	-0.611265410299587	FALSE
ENSG00000139405	84934	RITA1	RITA1	protein_coding	RBPJ interacting and tubulin associated 1 [Source:HGNC Symbol;Acc:HGNC:25925]	12	1	113185526	113192368	-0.04142399858623458	2.170568266006817	-0.6115338172431061	0.541039038564326	0.9865580019058584	-0.6112425189845241	FALSE
ENSG00000241399	9936	CD302	CD302	protein_coding	CD302 molecule [Source:HGNC Symbol;Acc:HGNC:30843]	2	-1	159768628	159798255	0.04934785870595437	7.026958117622049	0.6114556520928659	0.5411263058390708	0.9865580019058584	0.6111106860721169	FALSE
ENSG00000197620	91966	CXorf40A	CXorf40A	protein_coding	chromosome X open reading frame 40A [Source:HGNC Symbol;Acc:HGNC:28089]	X	1	149540355	149550510	0.030118480146091642	2.5873363640759592	0.6113864899945775	0.5411319270860966	0.9865580019058584	0.6111021945316959	FALSE
ENSG00000165409	7253	TSHR	TSHR	protein_coding	thyroid stimulating hormone receptor [Source:HGNC Symbol;Acc:HGNC:12373]	14	1	80954989	81146302	-0.09104252005935232	0.7388393996025725	-0.6112796423806479	0.5412182771333102	0.9865580019058584	-0.6109717583865543	FALSE
ENSG00000004487	23028	KDM1A	KDM1A	protein_coding	lysine demethylase 1A [Source:HGNC Symbol;Acc:HGNC:29079]	1	1	23019443	23083689	0.027257372505499866	4.880876483111421	0.6111433614948732	0.5412969302762811	0.9865580019058584	0.6108529578530307	FALSE
ENSG00000122512	5395	PMS2	PMS2	protein_coding	PMS1 homolog 2, mismatch repair system component [Source:HGNC Symbol;Acc:HGNC:9122]	7	-1	5970925	6009106	-0.03307860925877382	3.320543570571708	-0.6111462264264195	0.5413220043240791	0.9865580019058584	-0.6108150869225086	FALSE
ENSG00000247828	NA	TMEM161B-AS1	TMEM161B-AS1	lncRNA	TMEM161B antisense RNA 1 [Source:HGNC Symbol;Acc:HGNC:43839]	5	1	88268891	88439337	-0.04799599302230462	4.078369945752001	-0.6110526537456886	0.5413953593904772	0.9865580019058584	-0.6107042991260445	FALSE
ENSG00000005194	57019	CIAPIN1	CIAPIN1	protein_coding	cytokine induced apoptosis inhibitor 1 [Source:HGNC Symbol;Acc:HGNC:28050]	16	-1	57428187	57447420	-0.02522615263204031	3.8777144118925664	-0.610809501697284	0.5415256168272364	0.9865580019058584	-0.6105075904291151	FALSE
ENSG00000104518	79792	GSDMD	GSDMD	protein_coding	gasdermin D [Source:HGNC Symbol;Acc:HGNC:25697]	8	1	143553207	143563062	0.036869642298186456	4.915443907365147	0.6108141937729852	0.5415490966954455	0.9865580019058584	0.6104721347418443	FALSE
ENSG00000187244	4059	BCAM	BCAM	protein_coding	basal cell adhesion molecule (Lutheran blood group) [Source:HGNC Symbol;Acc:HGNC:6722]	19	1	44809059	44821421	-0.14231751235866952	1.574947441038061	-0.6108082017384849	0.5415882165909811	0.9865580019058584	-0.6104130635941232	FALSE
ENSG00000263264	NA	AC119396.1	AC119396.1	protein_coding	novel protein	19	1	7348943	7383385	0.04296412850799136	6.870201823570964	0.6104975336393803	0.5417598537291113	0.9865580019058584	0.6101539162205691	FALSE
ENSG00000151835	26278	SACS	SACS	protein_coding	sacsin molecular chaperone [Source:HGNC Symbol;Acc:HGNC:10519]	13	-1	23328826	23433740	-0.06290268964276446	3.7578336325966863	-0.6104539857022553	0.5417681370424055	0.9865580019058584	-0.6101414106463444	FALSE
ENSG00000078246	7289	TULP3	TULP3	protein_coding	TUB like protein 3 [Source:HGNC Symbol;Acc:HGNC:12425]	12	1	2877223	2941138	-0.03280390870591221	3.0137842869524394	-0.6103963731551817	0.5417858129471709	0.9865580019058584	-0.6101147251053819	FALSE
ENSG00000204420	80739	MPIG6B	MPIG6B	protein_coding	megakaryocyte and platelet inhibitory receptor G6b [Source:HGNC Symbol;Acc:HGNC:13937]	6	1	31718594	31726714	-0.0752775021724581	6.3199737029978555	-0.6103991709671002	0.541880391590311	0.9865580019058584	-0.609971945891291	FALSE
ENSG00000162695	148867	SLC30A7	SLC30A7	protein_coding	solute carrier family 30 member 7 [Source:HGNC Symbol;Acc:HGNC:19306]	1	1	100896076	100981757	-0.022289416008941743	5.791052923496922	-0.6102632160530846	0.5418872516923448	0.9865580019058584	-0.6099615901260054	FALSE
ENSG00000178188	25970	SH2B1	SH2B1	protein_coding	SH2B adaptor protein 1 [Source:HGNC Symbol;Acc:HGNC:30417]	16	1	28846600	28874212	-0.021261584489069563	5.331361335272494	-0.6102690837159871	0.5418968030072095	0.9865580019058584	-0.6099471719107817	FALSE
ENSG00000172613	5883	RAD9A	RAD9A	protein_coding	RAD9 checkpoint clamp component A [Source:HGNC Symbol;Acc:HGNC:9827]	11	1	67317871	67398410	-0.02868589447094294	4.643508431796983	-0.6098683235430041	0.542167301521887	0.9865580019058584	-0.6095388927136859	FALSE
ENSG00000152558	114908	TMEM123	TMEM123	protein_coding	transmembrane protein 123 [Source:HGNC Symbol;Acc:HGNC:30138]	11	-1	102396332	102470384	0.05526745867498306	8.143918461966047	0.6098322980041192	0.5421849702326544	0.9865580019058584	0.6095122278327468	FALSE
ENSG00000188566	27158	NDOR1	NDOR1	protein_coding	NADPH dependent diflavin oxidoreductase 1 [Source:HGNC Symbol;Acc:HGNC:29838]	9	1	137205685	137217009	0.023960588639951652	4.448356266936712	0.6096410620156637	0.5423083481808704	0.9865580019058584	0.6093260430588378	FALSE
ENSG00000173077	NA	DEC1	DEC1	lncRNA	deleted in esophageal cancer 1 [Source:HGNC Symbol;Acc:HGNC:23658]	9	1	114850968	115402644	-0.05971084373517188	2.444647214094914	-0.6096456204062665	0.5423389064321409	0.9865580019058584	-0.6092799320761471	FALSE
ENSG00000141759	10907	TXNL4A	TXNL4A	protein_coding	thioredoxin like 4A [Source:HGNC Symbol;Acc:HGNC:30551]	18	-1	79970813	80033949	-0.019297053186562607	5.145777931396323	-0.6091563222326354	0.5426228935947435	0.9865580019058584	-0.6088514705671225	FALSE
ENSG00000068394	27238	GPKOW	GPKOW	protein_coding	G-patch domain and KOW motifs [Source:HGNC Symbol;Acc:HGNC:30677]	X	-1	49113407	49123735	0.02762594407477037	3.234726101798484	0.6091315039628307	0.5426421942796371	0.9865580019058584	0.6088223549958061	FALSE
ENSG00000205089	645121	CCNI2	CCNI2	protein_coding	cyclin I family member 2 [Source:HGNC Symbol;Acc:HGNC:33869]	5	1	132747445	132754403	-0.08153849026905935	-0.40425175438046673	-0.6090235610360235	0.542689269554162	0.9865580019058584	-0.6087513429179885	FALSE
ENSG00000150594	150	ADRA2A	ADRA2A	protein_coding	adrenoceptor alpha 2A [Source:HGNC Symbol;Acc:HGNC:281]	10	1	111077029	111080907	0.09397362781893137	0.018867835527945704	0.6090328618951879	0.5427600386236731	0.9865580019058584	0.6086445950163015	FALSE
ENSG00000236352	NA	AC005220.1	AC005220.1	lncRNA	novel transcript	20	1	53940160	53942508	0.09708044416676218	-0.5869423058780595	0.6089242379738509	0.5427649326838488	0.9865580019058584	0.6086372130835965	FALSE
ENSG00000143995	4211	MEIS1	MEIS1	protein_coding	Meis homeobox 1 [Source:HGNC Symbol;Acc:HGNC:7000]	2	1	66433452	66573869	-0.06177774150985593	3.005720254245391	-0.608899169668773	0.542865034700708	0.9865580019058584	-0.6084862319519747	FALSE
ENSG00000206053	90861	JPT2	JPT2	protein_coding	Jupiter microtubule associated homolog 2 [Source:HGNC Symbol;Acc:HGNC:14137]	16	1	1678256	1702280	-0.0264976202052547	4.182006929307749	-0.6085253723316549	0.5430331123012645	0.9865580019058584	-0.6082327562996886	FALSE
ENSG00000166689	144100	PLEKHA7	PLEKHA7	protein_coding	pleckstrin homology domain containing A7 [Source:HGNC Symbol;Acc:HGNC:27049]	11	-1	16777297	17014414	-0.06373698817618534	1.9315078349032506	-0.6085770670310979	0.5430377931648938	0.9865580019058584	-0.6082256977092431	FALSE
ENSG00000078081	27074	LAMP3	LAMP3	protein_coding	lysosomal associated membrane protein 3 [Source:HGNC Symbol;Acc:HGNC:14582]	3	-1	183122215	183163839	0.137737311783938	1.6819947730163884	0.6084449120887961	0.5430837325760862	0.9865580019058584	0.6081564241760824	FALSE
ENSG00000123353	29095	ORMDL2	ORMDL2	protein_coding	ORMDL sphingolipid biosynthesis regulator 2 [Source:HGNC Symbol;Acc:HGNC:16037]	12	1	55818041	55821879	0.03225773764852091	3.6110797570338167	0.6082528651434267	0.543225224427488	0.9865580019058584	0.6079430823421994	FALSE
ENSG00000130733	78992	YIPF2	YIPF2	protein_coding	Yip1 domain family member 2 [Source:HGNC Symbol;Acc:HGNC:28476]	19	-1	10922185	10928681	-0.03861220641270302	3.011162543518126	-0.6081860946990784	0.5432706780053698	0.9865580019058584	-0.6078745531747435	FALSE
ENSG00000123143	5585	PKN1	PKN1	protein_coding	protein kinase N1 [Source:HGNC Symbol;Acc:HGNC:9405]	19	1	14433053	14471867	0.02350001152176251	6.630144127343693	0.6081593419275859	0.5433130203990808	0.9865580019058584	0.6078107172263	FALSE
ENSG00000278053	11056	DDX52	DDX52	protein_coding	DExD-box helicase 52 [Source:HGNC Symbol;Acc:HGNC:20038]	17	-1	37609739	37643446	-0.023703560006913094	4.521292467744149	-0.6079379354129595	0.5434212280953132	0.9865580019058584	-0.6076475931345989	FALSE
ENSG00000109667	56606	SLC2A9	SLC2A9	protein_coding	solute carrier family 2 member 9 [Source:HGNC Symbol;Acc:HGNC:13446]	4	-1	9771153	10054936	0.03732200438978772	4.793953657369636	0.6080046433858526	0.5434381234817067	0.9865580019058584	0.6076221246445501	FALSE
ENSG00000197008	7697	ZNF138	ZNF138	protein_coding	zinc finger protein 138 [Source:HGNC Symbol;Acc:HGNC:12922]	7	1	64794388	64833681	-0.04561503699277836	3.7133566274865255	-0.6079186266379456	0.5434709817483235	0.9865580019058584	-0.6075725944740453	FALSE
ENSG00000234337	NA	AC026462.1	AC026462.1	processed_pseudogene	tropomyosin 1 (alpha) (TPM1) pseudogene	16	1	52655307	52656045	0.065534810256010545	0.3258897511950742	0.6078398229462606	0.5434813540256482	0.9865580019058584	0.6075569597328639	FALSE
ENSG00000271821	NA	AL662844.3	AL662844.3	lncRNA	novel transcript	6	-1	31200165	31201918	-0.09883358405983511	-0.8184213222139805	-0.6076636461614888	0.5436036887889455	0.9865580019058584	-0.6073725685818862	FALSE
ENSG00000075336	29090	TIMM21	TIMM21	protein_coding	translocase of inner mitochondrial membrane 21 [Source:HGNC Symbol;Acc:HGNC:25010]	18	1	74148523	74160531	-0.034925091280566534	2.5462206675845662	-0.6075220699174398	0.5436862269014593	0.9865580019058584	-0.6072481732750866	FALSE
ENSG00000169188	27301	APEX2	APEX2	protein_coding	apurinic/apyrimidinic endodeoxyribonuclease 2 [Source:HGNC Symbol;Acc:HGNC:17889]	X	1	55000363	55009057	-0.025809508120969937	3.305053482838968	-0.6071544713598438	0.5439356129441972	0.9865580019058584	-0.6068723742425116	FALSE
ENSG00000146677	NA	AC004453.1	AC004453.1	processed_pseudogene	ribosomal protein L32 (RPL32) pseudogene	7	1	44467897	44468304	-0.07675339725716301	2.5659167054559187	-0.6071233697755768	0.5439631416008714	0.9865580019058584	-0.6068308966505201	FALSE
ENSG00000040199	23035	PHLPP2	PHLPP2	protein_coding	PH domain and leucine rich repeat protein phosphatase 2 [Source:HGNC Symbol;Acc:HGNC:29149]	16	-1	71637835	71724701	0.031666813138558236	3.532766090059075	0.6070091787911289	0.5440409441774625	0.9865580019058584	0.6067136766863115	FALSE
ENSG00000285796	NA	AL162458.1	AL162458.1	lncRNA	novel transcript	20	-1	45926518	45935055	-0.041595488445053785	1.6812993953738873	-0.6069875207103453	0.544051306506796	0.9865580019058584	-0.6066980650834615	FALSE
ENSG00000148303	6130	RPL7A	RPL7A	protein_coding	ribosomal protein L7a [Source:HGNC Symbol;Acc:HGNC:10364]	9	1	133348218	133351426	-0.030518486111287935	8.305787601110588	-0.6069243260455508	0.5441139528791836	0.9865580019058584	-0.6066036869157284	FALSE
ENSG00000179855	126326	GIPC3	GIPC3	protein_coding	GIPC PDZ domain containing family member 3 [Source:HGNC Symbol;Acc:HGNC:18183]	19	1	3585478	3593541	0.0773807374122002	0.9233263953816563	0.6069756830628279	0.5441283086434134	0.9865580019058584	0.6065820603952846	FALSE
ENSG00000174871	254263	CNIH2	CNIH2	protein_coding	cornichon family AMPA receptor auxiliary protein 2 [Source:HGNC Symbol;Acc:HGNC:28744]	11	1	66278175	66285301	-0.05185609323762708	0.9742911858937777	-0.6067825831686308	0.544186774339434	0.9865580019058584	-0.6064939865398111	FALSE
ENSG00000101558	9218	VAPA	VAPA	protein_coding	VAMP associated protein A [Source:HGNC Symbol;Acc:HGNC:12648]	18	1	9914002	9960021	-0.03467767507293651	7.431885590203674	-0.6067237673201197	0.5442840259640502	0.9865580019058584	-0.6063474952313741	FALSE
ENSG00000115507	5013	OTX1	OTX1	protein_coding	orthodenticle homeobox 1 [Source:HGNC Symbol;Acc:HGNC:8521]	2	1	63050057	63057836	-0.07420246761315763	2.084170082023279	-0.6066970383354594	0.5443265063951261	0.9865580019058584	-0.6062835105230812	FALSE
ENSG00000119969	3070	HELLS	HELLS	protein_coding	helicase, lymphoid specific [Source:HGNC Symbol;Acc:HGNC:4861]	10	1	94501434	94613905	-0.04603000528446177	2.270009006182867	-0.6064584603227645	0.544413401874393	0.9865580019058584	-0.6061526348859257	FALSE
ENSG00000100453	3002	GZMB	GZMB	protein_coding	granzyme B [Source:HGNC Symbol;Acc:HGNC:4709]	14	-1	24630954	24634267	0.09358345671328605	4.556573497232955	0.6064701681995804	0.5444541468892357	0.9865580019058584	0.6060912712898945	FALSE
ENSG00000198730	9646	CTR9	CTR9	protein_coding	CTR9 homolog, Paf1/RNA polymerase II complex component [Source:HGNC Symbol;Acc:HGNC:16850]	11	1	10751246	10801625	0.022765525004893483	6.072975153960784	0.606367777324133	0.5444762816776036	0.9865580019058584	0.606057936384083	FALSE
ENSG00000165233	84270	CARD19	CARD19	protein_coding	caspase recruitment domain family member 19 [Source:HGNC Symbol;Acc:HGNC:28148]	9	1	93096217	93113283	-0.029319300215775	4.705391368335604	-0.60639419779493	0.5444789422667229	0.9865580019058584	-0.6060539295924833	FALSE
ENSG00000166855	10845	CLPX	CLPX	protein_coding	caseinolytic mitochondrial matrix peptidase chaperone subunit [Source:HGNC Symbol;Acc:HGNC:2088]	15	-1	65148219	65185342	-0.023161451904426755	5.253774718623475	-0.6063045316668485	0.5445212871083209	0.9865580019058584	-0.6059901604558229	FALSE
ENSG00000175611	NA	LINC00476	LINC00476	lncRNA	long intergenic non-protein coding RNA 476 [Source:HGNC Symbol;Acc:HGNC:27858]	9	-1	95759231	95876049	-0.039539890274777	4.561919813163918	-0.6063533356998383	0.5445728766007447	0.9865580019058584	-0.6059124726839852	FALSE
ENSG00000249307	NA	LINC01088	LINC01088	lncRNA	long intergenic non-protein coding RNA 1088 [Source:HGNC Symbol;Acc:HGNC:49148]	4	1	78939485	79309673	0.06692616470474633	1.3736523035617434	0.6061881181804568	0.5445824011601954	0.9865580019058584	0.6058981302057804	FALSE
ENSG00000003393	57679	ALS2	ALS2	protein_coding	alsin Rho guanine nucleotide exchange factor ALS2 [Source:HGNC Symbol;Acc:HGNC:443]	2	-1	201700267	201780956	0.03006310650175692	4.325395005132568	0.6060526778520984	0.5447037861189719	0.9865580019058584	0.6057153545947969	FALSE
ENSG00000205209	284402	SCGB2B2	SCGB2B2	protein_coding	secretoglobin family 2B member 2 [Source:HGNC Symbol;Acc:HGNC:27616]	19	-1	34593329	34675699	-0.04538678412100561	2.8074573185508274	-0.6060325805129688	0.5447207765389157	0.9865580019058584	-0.6056897728551224	FALSE
ENSG00000258738	NA	AL121603.2	AL121603.2	lncRNA	novel transcript, antisense to BAZ1A	14	1	34874343	34876459	-0.03956498197560965	3.074312641359679	-0.6059970766534488	0.5447441720263546	0.9865580019058584	-0.6056545479313101	FALSE
ENSG00000185800	1762	DMWD	DMWD	protein_coding	DM1 locus, WD repeat containing [Source:HGNC Symbol;Acc:HGNC:2936]	19	-1	45782947	45792845	-0.04676871347431355	1.8082192064489406	-0.6057250747273417	0.5449045548630455	0.9865580019058584	-0.6054130911146725	FALSE
ENSG00000198712	4513	MT-CO2	MT-CO2	protein_coding	mitochondrially encoded cytochrome c oxidase II [Source:HGNC Symbol;Acc:HGNC:7421]	MT	1	7586	8269	-0.03801796513931066	12.25703762159648	-0.6055987420248008	0.5450101132715433	0.9865580019058584	-0.6052541918895779	FALSE
ENSG00000166582	201161	CENPV	CENPV	protein_coding	centromere protein V [Source:HGNC Symbol;Acc:HGNC:29920]	17	-1	16342534	16353656	0.05615829691518981	0.8559359927844498	0.6054455702355794	0.5450690312726789	0.9865580019058584	0.6051655080660286	FALSE
ENSG00000189369	23708	GSPT2	GSPT2	protein_coding	G1 to S phase transition 2 [Source:HGNC Symbol;Acc:HGNC:4622]	X	1	51743442	51746232	-0.050869221467031434	2.349883806518516	-0.605440827845782	0.5450792776609861	0.9865580019058584	-0.6051500856102404	FALSE
ENSG00000204252	3111	HLA-DOA	HLA-DOA	protein_coding	major histocompatibility complex, class II, DO alpha [Source:HGNC Symbol;Acc:HGNC:4936]	6	-1	33004182	33009591	0.053988270173088715	4.424658778008159	0.605500355103533	0.5450822081649404	0.9865580019058584	0.605145674758817	FALSE
ENSG00000100462	10419	PRMT5	PRMT5	protein_coding	protein arginine methyltransferase 5 [Source:HGNC Symbol;Acc:HGNC:10894]	14	-1	22920525	22929408	-0.04122856230366079	4.724319537259486	-0.6053873651834911	0.5451823259166289	0.9865580019058584	-0.604994989479806	FALSE
ENSG00000180537	221687	RNF182	RNF182	protein_coding	ring finger protein 182 [Source:HGNC Symbol;Acc:HGNC:28522]	6	1	13924446	13980310	-0.21943032255456618	1.6709589709861927	-0.6053664146419325	0.5453351546494944	0.9865580019058584	-0.6047649964143343	FALSE
ENSG00000026508	960	CD44	CD44	protein_coding	CD44 molecule (Indian blood group) [Source:HGNC Symbol;Acc:HGNC:1681]	11	1	35138870	35232402	-0.0421578714140427	8.79302497416354	-0.6050135618388008	0.5453793333693462	0.9865580019058584	-0.6046985174997456	FALSE
ENSG00000251364	NA	AC107884.1	AC107884.1	lncRNA	novel transcript, antisense to OLFML1	11	-1	7418826	7513644	0.039733585109864133	3.1549013245314232	0.604643539141922	0.545642469115186	0.9865580019058584	0.6043026134566327	FALSE
ENSG00000232254	NA	CSF2RBP1	CSF2RBP1	unprocessed_pseudogene	colony stimulating factor 2 receptor beta common subunit pseudogene 1 [Source:HGNC Symbol;Acc:HGNC:2437]	22	-1	36950529	36953723	0.06995419573885897	3.383458649648691	0.6046195324893346	0.5456683848055762	0.9865580019058584	0.6042636268179642	FALSE
ENSG00000156384	119392	SFR1	SFR1	protein_coding	SWI5 dependent homologous recombination repair protein 1 [Source:HGNC Symbol;Acc:HGNC:29574]	10	1	104122058	104126385	0.039603578215032575	2.1208488725285712	0.6045270189007912	0.5456737073123675	0.9865580019058584	0.6042556199426042	FALSE
ENSG00000129071	8930	MBD4	MBD4	protein_coding	methyl-CpG binding domain 4, DNA glycosylase [Source:HGNC Symbol;Acc:HGNC:6919]	3	-1	129430944	129440179	0.026715219590802697	6.139872759811275	0.6045204046330461	0.5457101279447332	0.9865580019058584	0.60420083186192175	FALSE
ENSG00000164323	57587	CFAP97	CFAP97	protein_coding	cilia and flagella associated protein 97 [Source:HGNC Symbol;Acc:HGNC:29276]	4	-1	185159665	185209504	-0.05275254527564499	3.9062397536560556	-0.6044827777976344	0.545718436284194	0.9865580019058584	-0.6041883337615276	FALSE
ENSG00000111640	2597	GAPDH	GAPDH	protein_coding	glyceraldehyde-3-phosphate dehydrogenase [Source:HGNC Symbol;Acc:HGNC:4141]	12	1	6534512	6538374	-0.04237341811004569	9.270428677575621	-0.6044451481845229	0.5457754744671526	0.9865580019058584	-0.6041025346950927	FALSE
ENSG00000184117	8508	NIPSNAP1	NIPSNAP1	protein_coding	nipsnap homolog 1 [Source:HGNC Symbol;Acc:HGNC:7827]	22	-1	29554808	29581327	-0.026094814108755138	3.576410457417438	-0.6043847979991049	0.5457765873899586	0.9865580019058584	-0.6041008606372981	FALSE
ENSG00000131495	4695	NDUFA2	NDUFA2	protein_coding	NADH:ubiquinone oxidoreductase subunit A2 [Source:HGNC Symbol;Acc:HGNC:7685]	5	-1	140638740	140647785	0.04175743534669207	3.6733452837175213	0.6042071068212977	0.5459019881746273	0.9865580019058584	0.603912243695274	FALSE
ENSG00000135999	26122	EPC2	EPC2	protein_coding	enhancer of polycomb homolog 2 [Source:HGNC Symbol;Acc:HGNC:24543]	2	1	148644440	148787569	0.029448463421833715	6.169708717568274	0.6041381830857941	0.5459555025663332	0.9865580019058584	0.6038317585472135	FALSE
ENSG00000258048	NA	AC073569.2	AC073569.2	lncRNA	novel transcript	12	1	79690144	79778451	-0.06871963311330431	-0.06684446147670384	-0.6040314223317801	0.5460061845923898	0.9865580019058584	-0.603755536857096	FALSE
ENSG00000171148	10474	TADA3	TADA3	protein_coding	transcriptional adaptor 3 [Source:HGNC Symbol;Acc:HGNC:19422]	3	-1	9779860	9793011	0.023940440563705145	5.745168502630017	0.6040671100614993	0.5460219053037108	0.9865580019058584	0.6037318948846639	FALSE
ENSG00000186594	84981	MIR22HG	MIR22HG	lncRNA	MIR22 host gene [Source:HGNC Symbol;Acc:HGNC:28219]	17	-1	1711493	1717174	-0.038916647405612625	2.517224438731803	-0.6039898055500948	0.5460622511035562	0.9865580019058584	-0.6036712214207511	FALSE
ENSG00000244716	NA	BX679664.3	BX679664.3	processed_pseudogene	ribosomal protein L17 (RPL17) pseudogene	1	1	108992282	108992836	-0.07973769891132987	0.7755133054281214	-0.6037536185818937	0.5461959195694683	0.9865580019058584	-0.6034702218523174	FALSE
ENSG00000175931	63893	UBE2O	UBE2O	protein_coding	ubiquitin conjugating enzyme E2 O [Source:HGNC Symbol;Acc:HGNC:29554]	17	-1	76389456	76453152	-0.052439325776979295	5.605860164759371	-0.6037412803114907	0.5462250760757312	0.9865580019058584	-0.6034263819521017	FALSE
ENSG00000163946	23272	TASOR	TASOR	protein_coding	transcription activation suppressor [Source:HGNC Symbol;Acc:HGNC:30314]	3	-1	56620133	56683237	-0.031537858675614316	6.434621585486052	-0.603613625391961	0.5463100674888544	0.9865580019058584	-0.6032985949631818	FALSE
ENSG00000099974	100037417	DDTL	DDTL	protein_coding	D-dopachrome tautomerase like [Source:HGNC Symbol;Acc:HGNC:33446]	22	1	23966888	23972556	-0.15101097318657924	-0.5363263628041033	-0.6036285793477864	0.5464293190465285	0.9865580019058584	-0.6031193134864155	FALSE
ENSG00000165359	203522	INTS6L	INTS6L	protein_coding	integrator complex subunit 6 like [Source:HGNC Symbol;Acc:HGNC:27334]	X	1	135520643	135582510	0.03412201949802984	4.753633089319493	0.6031332180044314	0.5466230911446543	0.9865580019058584	0.6028280399833383	FALSE
ENSG00000166002	56935	SMCO4	SMCO4	protein_coding	single-pass membrane protein with coiled-coil domains 4 [Source:HGNC Symbol;Acc:HGNC:24810]	11	-1	93478472	93543391	0.0466702089498221	4.05892483169009	0.6031230066032609	0.5466683091456437	0.9865580019058584	0.6027600767447023	FALSE
ENSG00000134516	1794	DOCK2	DOCK2	protein_coding	dedicator of cytokinesis 2 [Source:HGNC Symbol;Acc:HGNC:2988]	5	1	169637268	170083382	0.022246823906082014	9.287493645043709	0.6030545277267702	0.5466882999042806	0.9865580019058584	0.6027300312641719	FALSE
ENSG00000236104	9278	ZBTB22	ZBTB22	protein_coding	zinc finger and BTB domain containing 22 [Source:HGNC Symbol;Acc:HGNC:13085]	6	-1	33314406	33317942	-0.029846309853926112	3.5870951921665	-0.60299974932011	0.5467088589218131	0.9865580019058584	-0.6026991322759339	FALSE
ENSG00000204947	155054	ZNF425	ZNF425	protein_coding	zinc finger protein 425 [Source:HGNC Symbol;Acc:HGNC:20690]	7	-1	149102784	149126324	-0.04282771420072029	1.9753394341532455	-0.6027301361577034	0.5468890380943434	0.9865580019058584	-0.6024283582428234	FALSE
ENSG00000083814	79891	ZNF671	ZNF671	protein_coding	zinc finger protein 671 [Source:HGNC Symbol;Acc:HGNC:26279]	19	-1	57719751	57727624	0.026533959324094525	3.3700712336897105	0.6026971144970837	0.5469030796053854	0.9865580019058584	0.6024072584551524	FALSE
ENSG00000154832	30827	CXXC1	CXXC1	protein_coding	CXXC finger protein 1 [Source:HGNC Symbol;Acc:HGNC:24343]	18	-1	50282343	50288304	0.021205630782103135	4.959002268081508	0.6026379847842444	0.5469493292017426	0.9865580019058584	0.6023377623708557	FALSE
ENSG00000273729	NA	AC007686.3	AC007686.3	lncRNA	novel transcript, antisense to IRF2BPL	14	1	77028086	77031572	-0.03741178879452711	3.155136180982378	-0.6026305264885965	0.5469663634654859	0.9865580019058584	-0.6023121668885333	FALSE
ENSG00000124788	6310	ATXN1	ATXN1	protein_coding	ataxin 1 [Source:HGNC Symbol;Acc:HGNC:10548]	6	-1	16299112	16761491	-0.029860792725413532	8.661794299353579	-0.6026182455142651	0.5470031667766653	0.9865580019058584	-0.6022568680175818	FALSE
ENSG00000130734	84971	ATG4D	ATG4D	protein_coding	autophagy related 4D cysteine peptidase [Source:HGNC Symbol;Acc:HGNC:20789]	19	1	10543895	10553418	-0.02892317409580425	3.661375204101408	-0.6025615491012964	0.547011390257327	0.9865580019058584	-0.6022445120659917	FALSE
ENSG00000169495	203100	HTRA4	HTRA4	protein_coding	HtrA serine peptidase 4 [Source:HGNC Symbol;Acc:HGNC:26909]	8	1	38974228	38988663	-0.06980508821332476	0.057771406223424346	-0.6025116554301073	0.5470205798259066	0.9865580019058584	-0.6022307046558918	FALSE
ENSG00000119812	25940	FAM98A	FAM98A	protein_coding	family with sequence similarity 98 member A [Source:HGNC Symbol;Acc:HGNC:24520]	2	-1	33583660	33599382	-0.031010832381725084	3.6599536691339876	-0.6024901849079275	0.5470362688241008	0.9865580019058584	-0.6022071320592003	FALSE
ENSG00000185596	NA	WASH3P	WASH3P	transcribed_unprocessed_pseudogene	WASP family homolog 3, pseudogene [Source:HGNC Symbol;Acc:HGNC:24362]	15	1	101961603	101976543	0.05635471240459289	3.0540647363102473	0.6026168133958412	0.5470824768318123	0.9865580019058584	0.6021377068341859	FALSE
ENSG00000182400	122553	TRAPPC6B	TRAPPC6B	protein_coding	trafficking protein particle complex 6B [Source:HGNC Symbol;Acc:HGNC:23066]	14	-1	39147811	39170532	0.028005744297140645	4.82411812070663	0.6024308321596026	0.5470893423425189	0.9865580019058584	0.6021273919946972	FALSE
ENSG00000123131	10549	PRDX4	PRDX4	protein_coding	peroxiredoxin 4 [Source:HGNC Symbol;Acc:HGNC:17169]	X	1	23664262	23686397	0.039373078713371035	2.4578942293829797	0.6023431064443135	0.5471304244868241	0.9865580019058584	0.6020656709439778	FALSE
ENSG00000131591	54991	C1orf159	C1orf159	protein_coding	chromosome 1 open reading frame 159 [Source:HGNC Symbol;Acc:HGNC:26062]	1	-1	1081818	1116361	-0.03407110091123755	3.8107609509512494	-0.6023643580585717	0.5471341487003467	0.9865580019058584	-0.6020600758681242	FALSE
ENSG00000121057	8165	AKAP1	AKAP1	protein_coding	A-kinase anchoring protein 1 [Source:HGNC Symbol;Acc:HGNC:367]	17	1	57085092	57121346	-0.03497618733414898	3.390599222064011	-0.6022751404640527	0.547173499228869	0.9865580019058584	-0.6020009587144434	FALSE
ENSG00000245748	NA	AC097382.2	AC097382.2	lncRNA	novel transcript, antisense to TBC1D14 and TADA2B	4	-1	7030554	7046231	-0.08253146262297689	-0.3807511305777206	-0.602220947548767	0.5472182433601194	0.9865580019058584	-0.6019337411903423	FALSE
ENSG00000108788	6945	MLX	MLX	protein_coding	MAX dimerization protein MLX [Source:HGNC Symbol;Acc:HGNC:11645]	17	1	42567068	42573239	0.02468184016973396	5.490224441125707	0.6020682658259818	0.5473363087687468	0.9865580019058584	0.6017563887615752	FALSE
ENSG00000104131	8669	EIF3J	EIF3J	protein_coding	eukaryotic translation initiation factor 3 subunit J [Source:HGNC Symbol;Acc:HGNC:3270]	15	1	44537125	44563029	0.03824484086204194	6.437637077337082	0.6018579395186477	0.5474865939416297	0.9865580019058584	0.6015306646603724	FALSE
ENSG00000222011	222234	FAM185A	FAM185A	protein_coding	family with sequence similarity 185 member A [Source:HGNC Symbol;Acc:HGNC:22412]	7	1	102748971	102809225	-0.03350764879633683	3.435309938197923	-0.6015303954054504	0.5477087802460691	0.9865580019058584	-0.6011970032207319	FALSE
ENSG00000121966	7852	CXCR4	CXCR4	protein_coding	C-X-C motif chemokine receptor 4 [Source:HGNC Symbol;Acc:HGNC:2561]	2	-1	136114349	136118165	0.03134795967001125	8.105500489835327	0.6014321228805986	0.547753989264883	0.9865580019058584	0.6011291201644346	FALSE
ENSG00000166432	84460	ZMAT1	ZMAT1	protein_coding	zinc finger matrin-type 1 [Source:HGNC Symbol;Acc:HGNC:29377]	X	-1	101882288	101932079	-0.042900073456749954	4.298330072957789	-0.601428725229344	0.5477905840703033	0.9865580019058584	-0.6010741737048166	FALSE
ENSG00000121774	10657	KHDRBS1	KHDRBS1	protein_coding	KH RNA binding domain containing, signal transduction associated 1 [Source:HGNC Symbol;Acc:HGNC:18116]	1	1	32013868	32060850	0.016103526238568477	6.895993626504722	0.6013498767975414	0.547810471093843	0.9865580019058584	0.6010443144482138	FALSE
ENSG00000189043	4697	NDUFA4	NDUFA4	protein_coding	NDUFA4 mitochondrial complex associated [Source:HGNC Symbol;Acc:HGNC:7687]	7	-1	10931943	10940153	-0.039814730646064334	5.71214522493401	-0.601310750151855	0.5478337965260842	0.9865580019058584	-0.6010092932955778	FALSE
ENSG00000135631	26056	RAB11FIP5	RAB11FIP5	protein_coding	RAB11 family interacting protein 5 [Source:HGNC Symbol;Acc:HGNC:24845]	2	-1	73073382	73156721	-0.06979831505854095	0.9543302238445722	-0.6012918821907374	0.5478486782973094	0.9865580019058584	-0.6009869499669737	FALSE
ENSG00000169180	23214	XPO6	XPO6	protein_coding	exportin 6 [Source:HGNC Symbol;Acc:HGNC:19733]	16	-1	28097979	28211920	0.028149044690259473	10.027919193783863	0.601292999420765	0.5478608121181183	0.9865580019058584	0.6009687326031186	FALSE
ENSG00000143321	3068	HDGF	HDGF	protein_coding	heparin binding growth factor [Source:HGNC Symbol;Acc:HGNC:4856]	1	-1	156742109	156766925	-0.056217380481133894	7.598882748532532	-0.601189893417555	0.5479471568736076	0.9865580019058584	-0.6008391028700393	FALSE
ENSG00000177595	55367	PIDD1	PIDD1	protein_coding	p53-induced death domain protein 1 [Source:HGNC Symbol;Acc:HGNC:16491]	11	-1	799179	809753	-0.03794550411383435	2.789467693230036	-0.6009804608702103	0.5480460872458006	0.9865580019058584	-0.6006905907093112	FALSE
ENSG00000156232	123720	WHAMM	WHAMM	protein_coding	WASP homolog associated with actin, golgi membranes and microtubules [Source:HGNC Symbol;Acc:HGNC:30493]	15	1	82809628	82836108	0.0206555729605844	4.763270556964856	0.600895167154159	0.5480905145761567	0.9865580019058584	0.6006239016610748	FALSE
ENSG00000213047	163486	DENND1B	DENND1B	protein_coding	DENN domain containing 1B [Source:HGNC Symbol;Acc:HGNC:28404]	1	-1	197504748	197775696	-0.028610568221933086	5.2231478544001995	-0.6009286154286755	0.5480996467157115	0.9865580019058584	-0.6006101939053737	FALSE
ENSG00000141736	2064	ERBB2	ERBB2	protein_coding	erb-b2 receptor tyrosine kinase 2 [Source:HGNC Symbol;Acc:HGNC:3430]	17	1	39687914	39730426	-0.06178748274695822	2.182614764979763	-0.600965150288401	0.5481155056048213	0.9865580019058584	-0.6005863892616325	FALSE
ENSG00000172590	122704	MRPL52	MRPL52	protein_coding	mitochondrial ribosomal protein L52 [Source:HGNC Symbol;Acc:HGNC:16655]	14	1	22829879	22835037	-0.027206467450842542	3.5493266200529754	-0.6005518056879654	0.5483243719468012	0.9865580019058584	-0.6002729066881101	FALSE
ENSG00000163935	51460	SFMBT1	SFMBT1	protein_coding	Scm like with four mbt domains 1 [Source:HGNC Symbol;Acc:HGNC:20255]	3	-1	52903572	53046750	-0.03134937353376133	3.90091761298978	-0.6004692675978641	0.5483962737997788	0.9865580019058584	-0.6001650045393663	FALSE
ENSG00000213762	7693	ZNF134	ZNF134	protein_coding	zinc finger protein 134 [Source:HGNC Symbol;Acc:HGNC:12918]	19	1	57614233	57624724	-0.03499782663054196	3.893606940499685	-0.6004008714799715	0.5484399393320187	0.9865580019058584	-0.6000994796695959	FALSE
ENSG00000136383	57538	ALPK3	ALPK3	protein_coding	alpha kinase 3 [Source:HGNC Symbol;Acc:HGNC:17574]	15	1	84816680	84873482	-0.06649774551559906	1.123524597272834	-0.6003852050580921	0.54846615440103	0.9865580019058584	-0.6000601423513888	FALSE
ENSG00000136710	84317	CCDC115	CCDC115	protein_coding	coiled-coil domain containing 115 [Source:HGNC Symbol;Acc:HGNC:28178]	2	-1	130337933	130342699	0.029701220308444576	3.5441341958164685	0.6002557607847501	0.5485253746269714	0.9865580019058584	0.5999712821895936	FALSE
ENSG00000088280	55616	ASAP3	ASAP3	protein_coding	ArfGAP with SH3 domain, ankyrin repeat and PH domain 3 [Source:HGNC Symbol;Acc:HGNC:14987]	1	-1	23428563	23484568	-0.07454643547945827	-0.011547021852830774	-0.6001991050823872	0.5485516525173872	0.9865580019058584	-0.5999318536380778	FALSE
ENSG00000167840	7775	ZNF232	ZNF232	protein_coding	zinc finger protein 232 [Source:HGNC Symbol;Acc:HGNC:13026]	17	-1	5105541	5123116	-0.041539172402640046	1.4202262727209685	-0.600069912700387	0.5486399994867701	0.9865580019058584	-0.5997993006329402	FALSE
ENSG00000005381	4353	MPO	MPO	protein_coding	myeloperoxidase [Source:HGNC Symbol;Acc:HGNC:7218]	17	-1	58269855	58280935	-0.13571590845769332	2.652967997105354	-0.6002058885681402	0.5486416299460695	0.9865580019058584	-0.5997968544423009	FALSE
ENSG00000171634	2186	BPTF	BPTF	protein_coding	bromodomain PHD finger transcription factor [Source:HGNC Symbol;Acc:HGNC:3581]	17	1	67825503	67984378	0.013527367936969625	8.11037328941705	0.6000874368087951	0.5486628509503988	0.9865580019058584	0.5997650167334732	FALSE
ENSG00000167281	146713	RBFOX3	RBFOX3	protein_coding	RNA binding fox-1 homolog 3 [Source:HGNC Symbol;Acc:HGNC:27097]	17	-1	79089345	79516148	-0.12843993252393548	-0.8725257730787744	-0.6000881888236289	0.5486801397522167	0.9865580019058584	-0.5997390789270907	FALSE
ENSG00000099840	113177	IZUMO4	IZUMO4	protein_coding	IZUMO family member 4 [Source:HGNC Symbol;Acc:HGNC:26950]	19	1	2096429	2099593	0.04817049561726949	1.4357614213717063	0.5999507419827134	0.5487242061298012	0.9865580019058584	0.5996729694514891	FALSE
ENSG00000179859	284023	RNF227	RNF227	protein_coding	ring finger protein 227 [Source:HGNC Symbol;Acc:HGNC:27571]	17	-1	7913324	7916276	-0.04597015563808271	1.306989295314903	-0.5998639312997689	0.5487750307130553	0.9865580019058584	-0.599596724402089	FALSE
ENSG00000175198	5095	PCCA	PCCA	protein_coding	propionyl-CoA carboxylase subunit alpha [Source:HGNC Symbol;Acc:HGNC:8653]	13	1	100089015	100530437	0.03445824040162693	4.691199262198579	0.5998495716760995	0.5488065754670571	0.9865580019058584	0.5995494039505262	FALSE
ENSG00000198034	6191	RPS4X	RPS4X	protein_coding	ribosomal protein S4 X-linked [Source:HGNC Symbol;Acc:HGNC:10424]	X	-1	72255679	72277248	-0.039497067132673536	8.744976828137565	-0.5993841353162453	0.5491167589017416	0.9865580019058584	-0.5990841676216815	FALSE
ENSG00000114491	7372	UMPS	UMPS	protein_coding	uridine monophosphate synthetase [Source:HGNC Symbol;Acc:HGNC:12563]	3	1	124730433	124749273	0.03211602453426288	3.056262687336226	0.5988961684602301	0.5494283994948055	0.9865580019058584	0.59861687628483	FALSE
ENSG00000146278	10957	PNRC1	PNRC1	protein_coding	proline rich nuclear receptor coactivator 1 [Source:HGNC Symbol;Acc:HGNC:17278]	6	1	89080751	89085160	0.032246676820948394	8.405122581005665	0.5989131733246484	0.549469100281372	0.9865580019058584	0.5985558569004696	FALSE
ENSG00000146457	9589	WTAP	WTAP	protein_coding	WT1 associated protein [Source:HGNC Symbol;Acc:HGNC:16846]	6	1	159725585	159756319	0.013895879780891462	7.260693414323252	0.5984448968675957	0.5497614582829702	0.9865580019058584	0.5981176137622803	FALSE
ENSG00000064886	1117	CHI3L2	CHI3L2	protein_coding	chitinase 3 like 2 [Source:HGNC Symbol;Acc:HGNC:1933]	1	1	111200771	111243440	-0.06169084515879142	2.62552089981448	-0.5984426625763489	0.5497940435295512	0.9865580019058584	-0.5980687757614879	FALSE
ENSG00000250222	NA	AC008443.5	AC008443.5	lncRNA	novel transcript	5	1	181191875	181194429	-0.07850403685338725	-0.4127486749201508	-0.5980990737263896	0.54995017653787	0.9865580019058584	-0.5978347870712282	FALSE
ENSG00000101336	3055	HCK	HCK	protein_coding	HCK proto-oncogene, Src family tyrosine kinase [Source:HGNC Symbol;Acc:HGNC:4840]	20	1	32052188	32101856	-0.02875089888169491	9.731201381548926	-0.5979346468314315	0.5500997157180336	0.9865580019058584	-0.5976107109032919	FALSE
ENSG00000284624	NA	AC092902.4	AC092902.4	lncRNA	novel transcript	3	1	125766516	125852936	0.12309225105580657	-0.6238196733043325	0.5979724284946892	0.5500998244608764	0.9865580019058584	0.5976105479690921	FALSE
ENSG00000168405	NA	CMAHP	CMAHP	transcribed_unitary_pseudogene	cytidine monophospho-N-acetylneuraminic acid hydroxylase, pseudogene [Source:HGNC Symbol;Acc:HGNC:2098]	6	-1	25061626	25452263	0.042710573572380284	6.4895020582643035	0.5979178492674367	0.5501188406115212	0.9865580019058584	0.597582055475364	FALSE
ENSG00000054392	55733	HHAT	HHAT	protein_coding	hedgehog acyltransferase [Source:HGNC Symbol;Acc:HGNC:18270]	1	1	210328252	210676296	-0.04639745771023085	3.2802248634813522	-0.5977475183596427	0.5502165842590121	0.9865580019058584	-0.5974356107632529	FALSE
ENSG00000102225	5127	CDK16	CDK16	protein_coding	cyclin dependent kinase 16 [Source:HGNC Symbol;Acc:HGNC:8749]	X	1	47217860	47229997	0.018937387148327822	4.897407301570165	0.5977192712550282	0.5502220921537389	0.9865580019058584	0.5974273589248674	FALSE
ENSG00000139880	64403	CDH24	CDH24	protein_coding	cadherin 24 [Source:HGNC Symbol;Acc:HGNC:14265]	14	-1	23047062	23057538	-0.07650122032373852	-0.2375917445099293	-0.5976711285539558	0.5502365328107862	0.9865580019058584	-0.5974057243602585	FALSE
ENSG00000173221	2745	GLRX	GLRX	protein_coding	glutaredoxin [Source:HGNC Symbol;Acc:HGNC:4330]	5	-1	95751319	95822726	-0.030056473052647803	7.198460900443624	-0.5977161458502712	0.550245786418504	0.9865580019058584	-0.5973918610262967	FALSE
ENSG00000108924	3131	HLF	HLF	protein_coding	HLF transcription factor, PAR bZIP family member [Source:HGNC Symbol;Acc:HGNC:4977]	17	1	55264960	55325187	-0.08905374249873987	0.4985840671151714	-0.5975084831339221	0.5503588533949125	0.9865580019058584	-0.5972224784984246	FALSE
ENSG00000145703	10788	IQGAP2	IQGAP2	protein_coding	IQ motif containing GTPase activating protein 2 [Source:HGNC Symbol;Acc:HGNC:6111]	5	1	76403285	76708132	-0.032695111874989635	8.364831814347601	-0.59756105180075	0.5503973838082472	0.9865580019058584	-0.5971647610602832	FALSE
ENSG00000170345	2353	FOS	FOS	protein_coding	Fos proto-oncogene, AP-1 transcription factor subunit [Source:HGNC Symbol;Acc:HGNC:3796]	14	1	75278826	75282230	0.04235299965695116	5.759646761506723	0.5974369708549412	0.5504418183905531	0.9865580019058584	0.5970982018186408	FALSE
ENSG00000251279	NA	SMIM15-AS1	SMIM15-AS1	lncRNA	SMIM15 antisense RNA 1 [Source:HGNC Symbol;Acc:HGNC:41293]	5	1	61162070	61232040	0.05315818013662754	0.8188088811906755	0.5973446803223422	0.5504604273395859	0.9865580019058584	0.5970703279746381	FALSE
ENSG00000157500	26060	APPL1	APPL1	protein_coding	adaptor protein, phosphotyrosine interacting with PH domain and leucine zipper 1 [Source:HGNC Symbol;Acc:HGNC:24035]	3	1	57227726	57278105	-0.034243020403428304	5.055845693313444	-0.5973099350381782	0.5505008050709123	0.9865580019058584	-0.5970098488526401	FALSE
ENSG00000198689	10479	SLC9A6	SLC9A6	protein_coding	solute carrier family 9 member A6 [Source:HGNC Symbol;Acc:HGNC:11079]	X	1	135973841	136047269	-0.031487232826438394	4.476204791143485	-0.5972016929721037	0.5505711435102718	0.9865580019058584	-0.5969044987908961	FALSE
ENSG00000271607	NA	Z84480.1	Z84480.1	processed_pseudogene	novel pseudogene	6	1	110863860	110864451	0.07406501024352657	-0.41006387056496857	0.5971333021570212	0.550598961086501	0.9865580019058584	0.5968628365814991	FALSE
ENSG00000137801	7057	THBS1	THBS1	protein_coding	thrombospondin 1 [Source:HGNC Symbol;Acc:HGNC:11785]	15	1	39581079	39599466	-0.07840793529014789	5.356563627091713	-0.5972363528576093	0.5506058155517204	0.9865580019058584	-0.5968525708510344	FALSE
ENSG00000110651	975	CD81	CD81	protein_coding	CD81 molecule [Source:HGNC Symbol;Acc:HGNC:1701]	11	1	2376177	2397419	-0.04324906721798971	5.738563017120793	-0.5970289190862419	0.550712341113539	0.9865580019058584	-0.5966930387412819	FALSE
ENSG00000264659	NA	AC064805.2	AC064805.2	lncRNA	novel transcript, antisense to RAB37	17	-1	74670077	74677624	0.10086541301618857	-0.6934690748480163	0.5969368197876446	0.5507325119316053	0.9865580019058584	0.5966628327424377	FALSE
ENSG00000119685	23093	TTLL5	TTLL5	protein_coding	tubulin tyrosine ligase like 5 [Source:HGNC Symbol;Acc:HGNC:19963]	14	1	75633625	75955079	0.026395261458520558	4.836177715968899	0.5968331651341844	0.5508296695145927	0.9865580019058584	0.5965173459297928	FALSE
ENSG00000184831	79135	APOO	APOO	protein_coding	apolipoprotein O [Source:HGNC Symbol;Acc:HGNC:28727]	X	-1	23833353	23907938	-0.03969747781140742	1.9779093736981486	-0.5966946244418485	0.5508930738668575	0.9865580019058584	-0.5964224090718807	FALSE
ENSG00000103035	5713	PSMD7	PSMD7	protein_coding	proteasome 26S subunit, non-ATPase 7 [Source:HGNC Symbol;Acc:HGNC:9565]	16	1	74296814	74306288	0.01936999671046724	5.591188826380706	0.5966324744616868	0.550948266756761	0.9865580019058584	0.5963397718097457	FALSE
ENSG00000169016	1876	E2F6	E2F6	protein_coding	E2F transcription factor 6 [Source:HGNC Symbol;Acc:HGNC:3120]	2	-1	11444375	11466177	-0.03819166216421266	1.9955097410241103	-0.5964662293008622	0.5510417256901066	0.9865580019058584	-0.5961998502019892	FALSE
ENSG00000153767	2960	GTF2E1	GTF2E1	protein_coding	general transcription factor IIE subunit 1 [Source:HGNC Symbol;Acc:HGNC:4650]	3	1	120742637	120783069	0.028964645469522488	3.9677615152219134	0.5964509701096093	0.5510565807451615	0.9865580019058584	0.5961776111004758	FALSE
ENSG00000184436	80764	THAP7	THAP7	protein_coding	THAP domain containing 7 [Source:HGNC Symbol;Acc:HGNC:23190]	22	-1	20999104	21002196	0.04588567489627082	2.244974763044255	0.5963650853602339	0.551118527413492	0.9865580019058584	0.5960848755954546	FALSE
ENSG00000158711	2005	ELK4	ELK4	protein_coding	ETS transcription factor ELK4 [Source:HGNC Symbol;Acc:HGNC:3326]	1	-1	205597556	205631962	0.048801196279016246	5.99478350980888	0.5963923728991122	0.5511186536914671	0.9865580019058584	0.5960846865598254	FALSE
ENSG00000213757	NA	AC020898.1	AC020898.1	processed_pseudogene	ribosomal protein S3A (RPS3A) pseudogene	5	-1	79284132	79284918	0.10525123902863232	0.04869210635923381	0.5962732224661295	0.5511736013337075	0.9865580019058584	0.5960024330478115	FALSE
ENSG00000118242	55686	MREG	MREG	protein_coding	melanoregulin [Source:HGNC Symbol;Acc:HGNC:25478]	2	-1	215942584	216034096	-0.049937980677735805	2.070234802408969	-0.596167481915302	0.5512605897843696	0.9865580019058584	-0.5958722245022355	FALSE
ENSG00000107566	10613	ERLIN1	ERLIN1	protein_coding	ER lipid raft associated 1 [Source:HGNC Symbol;Acc:HGNC:16947]	10	-1	100150094	100186033	-0.058232126093141545	4.9929951175576885	-0.5961291480982215	0.5513021650789354	0.9865580019058584	-0.5958099961464075	FALSE
ENSG00000158715	85414	SLC45A3	SLC45A3	protein_coding	solute carrier family 45 member 3 [Source:HGNC Symbol;Acc:HGNC:8642]	1	-1	205657851	205680509	0.07300864537738772	3.1366618334986125	0.5961353341335974	0.5513175253427629	0.9865580019058584	0.5957870060580179	FALSE
ENSG00000134698	192670	AGO4	AGO4	protein_coding	argonaute RISC component 4 [Source:HGNC Symbol;Acc:HGNC:18424]	1	1	35808016	35857890	-0.023529564350084797	8.93712528117765	-0.5961001213333434	0.5513272975963297	0.9865580019058584	-0.5957723798472788	FALSE
ENSG00000163918	5984	RFC4	RFC4	protein_coding	replication factor C subunit 4 [Source:HGNC Symbol;Acc:HGNC:9972]	3	-1	186789880	186807058	-0.038400418310520656	2.379109523418698	-0.5959759967310465	0.5513745281153073	0.9865580019058584	-0.5957016913450045	FALSE
ENSG00000005100	56919	DHX33	DHX33	protein_coding	DEAH-box helicase 33 [Source:HGNC Symbol;Acc:HGNC:16718]	17	-1	5440917	5468982	0.043572273793702765	2.0018952333812496	0.5955964490888511	0.5516325716645956	0.9865580019058584	0.5953155378375753	FALSE
ENSG00000177946	92806	CENPBD1	CENPBD1	protein_coding	CENPB DNA-binding domain containing 1 [Source:HGNC Symbol;Acc:HGNC:28272]	16	-1	89969773	89972832	0.03429916145531209	2.6951762853774914	0.5955981257541196	0.5516451531730624	0.9865580019058584	0.5952967123024812	FALSE
ENSG00000140545	4240	MFGE8	MFGE8	protein_coding	milk fat globule-EGF factor 8 protein [Source:HGNC Symbol;Acc:HGNC:7036]	15	-1	88898683	88913381	-0.04892082177175183	3.021218581169859	-0.5952826311232681	0.5518489108081879	0.9865580019058584	-0.5949918619706595	FALSE
ENSG00000168061	29901	SAC3D1	SAC3D1	protein_coding	SAC3 domain containing 1 [Source:HGNC Symbol;Acc:HGNC:30179]	11	1	65040901	65044828	-0.06202956689753486	0.37197457936078676	-0.595149736774109	0.5519216267729825	0.9865580019058584	-0.5948830819581008	FALSE
ENSG00000275119	NA	AC244131.2	AC244131.2	lncRNA	novel transcript	12	1	11212219	11251389	-0.06772053307024395	3.1218005789475676	-0.5953371612461991	0.5519391027501079	0.9865580019058584	-0.5948569396835206	FALSE
ENSG00000246922	390595	UBAP1L	UBAP1L	protein_coding	ubiquitin associated protein 1 like [Source:HGNC Symbol;Acc:HGNC:40028]	15	-1	65092770	65115197	-0.040463019818202106	3.067296559516763	-0.5950982125357288	0.5519752022202653	0.9865580019058584	-0.594802939855082	FALSE
ENSG00000242071	NA	RPL7AP6	RPL7AP6	processed_pseudogene	ribosomal protein L7a pseudogene 6 [Source:HGNC Symbol;Acc:HGNC:19785]	14	-1	69885340	69886140	0.06502840379968844	1.6851042769537976	0.5949953273200977	0.5520291077892086	0.9865580019058584	0.5947223077872219	FALSE
ENSG00000118193	9928	KIF14	KIF14	protein_coding	kinesin family member 14 [Source:HGNC Symbol;Acc:HGNC:19181]	1	-1	200551497	200620751	0.08722224887447813	9.234818175392678e-4	0.5950038120585994	0.5520293595982805	0.9865580019058584	0.5947219311397346	FALSE
ENSG00000132356	5562	PRKAA1	PRKAA1	protein_coding	protein kinase AMP-activated catalytic subunit alpha 1 [Source:HGNC Symbol;Acc:HGNC:9376]	5	-1	40759379	40798374	-0.04119766205645714	6.246588053576825	-0.5949696589581372	0.5520746728238739	0.9865580019058584	-0.5946541545241554	FALSE
ENSG00000172531	5499	PPP1CA	PPP1CA	protein_coding	protein phosphatase 1 catalytic subunit alpha [Source:HGNC Symbol;Acc:HGNC:9281]	11	-1	67398183	67421183	0.03065018522177887	7.169523887877896	0.5948769113164836	0.5521387156911616	0.9865580019058584	0.594558367970525	FALSE
ENSG00000107551	83937	RASSF4	RASSF4	protein_coding	Ras association domain family member 4 [Source:HGNC Symbol;Acc:HGNC:20793]	10	1	44959407	44995891	0.03472978197302723	5.314214787605205	0.5948459773939686	0.5521643903537328	0.9865580019058584	0.5945199688568674	FALSE
ENSG00000171889	NA	MIR31HG	MIR31HG	lncRNA	MIR31 host gene [Source:HGNC Symbol;Acc:HGNC:37187]	9	-1	21410969	21559900	0.08213078294176718	1.0489252293384062	0.5947151423664172	0.5522623978723227	0.9865580019058584	0.5943733965339345	FALSE
ENSG00000235298	NA	AL354733.3	AL354733.3	lncRNA	novel transcript	9	1	83972233	83975777	0.08577686585330413	-0.43596601607649255	0.594603444177829	0.5522991153899126	0.9865580019058584	0.5943184879955815	FALSE
ENSG00000235989	NA	MORC2-AS1	MORC2-AS1	lncRNA	MORC2 antisense RNA 1 [Source:HGNC Symbol;Acc:HGNC:26662]	22	1	30922308	30932449	-0.08375498097329093	-0.28154939876551704	-0.5945072245618896	0.5523549366362535	0.9865580019058584	-0.5942350145689641	FALSE
ENSG00000182087	91304	TMEM259	TMEM259	protein_coding	transmembrane protein 259 [Source:HGNC Symbol;Acc:HGNC:17039]	19	-1	1009648	1021179	0.01999991737507134	6.087339497535627	0.5944360982089963	0.5524311329129787	0.9865580019058584	0.5941210796124761	FALSE
ENSG00000105270	25999	CLIP3	CLIP3	protein_coding	CAP-Gly domain containing linker protein 3 [Source:HGNC Symbol;Acc:HGNC:24314]	19	-1	36014660	36033343	-0.06804472658114874	0.44567352742462696	-0.5943057722570664	0.5524936168279322	0.9865580019058584	-0.5940276542652044	FALSE
ENSG00000023892	50619	DEF6	DEF6	protein_coding	DEF6 guanine nucleotide exchange factor [Source:HGNC Symbol;Acc:HGNC:2760]	6	1	35297818	35321771	-0.01882510350175881	7.292407533259025	-0.5943490172989675	0.5525110021973401	0.9865580019058584	-0.5940016607504803	FALSE
ENSG00000133789	23075	SWAP70	SWAP70	protein_coding	switching B cell complex subunit SWAP70 [Source:HGNC Symbol;Acc:HGNC:17070]	11	1	9664077	9752993	0.028767425597298057	5.14957756202335	0.5942632263968692	0.552548055591304	0.9865580019058584	0.5939462621772926	FALSE
ENSG00000251578	NA	TRBV21-1	TRBV21-1	TR_V_pseudogene	T cell receptor beta variable 21-1 (pseudogene) [Source:HGNC Symbol;Acc:HGNC:12198]	7	1	142636924	142637384	-0.10079036888986637	-0.9293342562590368	-0.5941188322848167	0.5526124374276781	0.9865580019058584	-0.5938500091524016	FALSE
ENSG00000265943	NA	AC090912.1	AC090912.1	lncRNA	novel transcript, antisense to RBBP8	18	-1	22699481	22933764	-0.06548898840552941	0.2608935676678635	-0.5940716004055541	0.5526453386599738	0.9865580019058584	-0.593800822820505	FALSE
ENSG00000132196	51478	HSD17B7	HSD17B7	protein_coding	hydroxysteroid 17-beta dehydrogenase 7 [Source:HGNC Symbol;Acc:HGNC:5215]	1	1	162790702	162812817	-0.04171283762292877	2.880046642796091	-0.5939612307546481	0.5527439565703941	0.9865580019058584	-0.5936534006782619	FALSE
ENSG00000072042	51109	RDH11	RDH11	protein_coding	retinol dehydrogenase 11 [Source:HGNC Symbol;Acc:HGNC:17964]	14	-1	67676800	67695793	-0.054529327450923315	2.1969130912963104	-0.5935268619756383	0.5530323107564412	0.9865580019058584	-0.5932224191758576	FALSE
ENSG00000117118	6390	SDHB	SDHB	protein_coding	succinate dehydrogenase complex iron sulfur subunit B [Source:HGNC Symbol;Acc:HGNC:10681]	1	-1	17018722	17054170	0.018953823028004635	6.006412002350975	0.5933101740349261	0.553174923718242	0.9865580019058584	0.5930093069375272	FALSE
ENSG00000169813	3185	HNRNPF	HNRNPF	protein_coding	heterogeneous nuclear ribonucleoprotein F [Source:HGNC Symbol;Acc:HGNC:5039]	10	-1	43385617	43409166	0.0267051005065424	7.0358296721097	0.5933028485705649	0.5531827082848705	0.9865580019058584	0.5929976749242873	FALSE
ENSG00000196263	57573	ZNF471	ZNF471	protein_coding	zinc finger protein 471 [Source:HGNC Symbol;Acc:HGNC:23226]	19	1	56507850	56530221	0.09721676553103542	-0.46342929158541707	0.5931810492566927	0.553260714519372	0.9865580019058584	0.5928811192942205	FALSE
ENSG00000244363	NA	RPL7P23	RPL7P23	processed_pseudogene	ribosomal protein L7 pseudogene 23 [Source:HGNC Symbol;Acc:HGNC:35658]	5	1	77582376	77583122	0.07941354499658776	0.25669627074882245	0.5930726572015566	0.553310063266268	0.9865580019058584	0.5928073873692139	FALSE
ENSG00000100629	145508	CEP128	CEP128	protein_coding	centrosomal protein 128 [Source:HGNC Symbol;Acc:HGNC:20359]	14	-1	80476983	80959517	-0.03364659966819428	4.260474289024789	-0.5930253442731063	0.5533656411568728	0.9865580019058584	-0.5927243523437564	FALSE
ENSG00000180346	166815	TIGD2	TIGD2	protein_coding	tigger transposable element derived 2 [Source:HGNC Symbol;Acc:HGNC:18333]	4	1	89111500	89114899	0.058417344445777064	1.5286798663904826	0.5929528291824255	0.5533974677019216	0.9865580019058584	0.5926768043768064	FALSE
ENSG00000118046	6794	STK11	STK11	protein_coding	serine/threonine kinase 11 [Source:HGNC Symbol;Acc:HGNC:11389]	19	1	1177558	1228435	0.03230733657717	5.606548644009361	0.5929946543318584	0.5534116476273048	0.9865580019058584	0.5926556203968986	FALSE
ENSG00000163138	133015	PACRGL	PACRGL	protein_coding	parkin coregulated like [Source:HGNC Symbol;Acc:HGNC:28442]	4	1	20696282	20752907	-0.03628491334724293	3.448521496676212	-0.5925236705299879	0.5536902094000511	0.9865580019058584	-0.5922395192972231	FALSE
ENSG00000169598	1677	DFFB	DFFB	protein_coding	DNA fragmentation factor subunit beta [Source:HGNC Symbol;Acc:HGNC:2773]	1	1	3857267	3885429	-0.03186485608477074	3.515540266119856	-0.5923811407525534	0.5537809887908098	0.9865580019058584	-0.5921039399147026	FALSE
ENSG00000270075	NA	AL162742.1	AL162742.1	lncRNA	novel transcript, antisense to ITPRIP	10	1	104312141	104313881	-0.08429967000242033	-0.1471774549114251	-0.5923427068381327	0.5538199990501755	0.9865580019058584	-0.5920456812800639	FALSE
ENSG00000164530	221476	PI16	PI16	protein_coding	peptidase inhibitor 16 [Source:HGNC Symbol;Acc:HGNC:21245]	6	1	36948263	36964837	0.07582301922451284	1.9208780577168265	0.5922680990011975	0.5539083465281331	0.9865580019058584	0.5919137489688806	FALSE
ENSG00000076984	5609	MAP2K7	MAP2K7	protein_coding	mitogen-activated protein kinase kinase 7 [Source:HGNC Symbol;Acc:HGNC:6847]	19	1	7903843	7914478	0.025139647505341145	5.737169701692021	0.5920598317321514	0.5540110912688678	0.9865580019058584	0.5917603296895977	FALSE
ENSG00000146282	57038	RARS2	RARS2	protein_coding	arginyl-tRNA synthetase 2, mitochondrial [Source:HGNC Symbol;Acc:HGNC:21406]	6	-1	87513938	87589987	-0.020990865038704065	5.0711794817521705	-0.5918906077448057	0.5541181642013626	0.9865580019058584	-0.5916004623389025	FALSE
ENSG00000177272	3738	KCNA3	KCNA3	protein_coding	potassium voltage-gated channel subfamily A member 3 [Source:HGNC Symbol;Acc:HGNC:6221]	1	-1	110672465	110674940	0.07121628715826223	2.667168046566167	0.5917564553070175	0.5542047023814571	0.9865580019058584	0.5914712658523281	FALSE
ENSG00000022556	55655	NLRP2	NLRP2	protein_coding	NLR family pyrin domain containing 2 [Source:HGNC Symbol;Acc:HGNC:22948]	19	1	54953130	55001142	-0.0709484883703646	2.3531119732148693	-0.5918614009026164	0.5542842104886757	0.9865580019058584	-0.591352573558693	FALSE
ENSG00000130038	84766	CRACR2A	CRACR2A	protein_coding	calcium release activated channel regulator 2A [Source:HGNC Symbol;Acc:HGNC:28657]	12	-1	3606633	3764819	-0.03132624543077345	5.518033208401685	-0.5916378815027074	0.5543013006261852	0.9865580019058584	-0.5913270619322812	FALSE
ENSG00000158050	1844	DUSP2	DUSP2	protein_coding	dual specificity phosphatase 2 [Source:HGNC Symbol;Acc:HGNC:3068]	2	-1	96143169	96145440	-0.07576529744801164	1.624619235101301	-0.5916346974055898	0.5543158706421443	0.9865580019058584	-0.5913053125689527	FALSE
ENSG00000164054	51246	SHISA5	SHISA5	protein_coding	shisa family member 5 [Source:HGNC Symbol;Acc:HGNC:30376]	3	-1	48467798	48504826	0.039291706596323195	8.155591979431577	0.5913879203541296	0.5544806838328256	0.9865580019058584	0.5910593074680883	FALSE
ENSG00000011201	3730	ANOS1	ANOS1	protein_coding	anosmin 1 [Source:HGNC Symbol;Acc:HGNC:6211]	X	-1	8528874	8732137	-0.11681180023145155	-0.3915793924896097	-0.591467404442455	0.554513657760981	0.9865580019058584	-0.5910100938903986	FALSE
ENSG00000241506	NA	PSMC1P1	PSMC1P1	processed_pseudogene	proteasome 26S subunit, ATPase 1 pseudogene 1 [Source:HGNC Symbol;Acc:HGNC:30147]	3	1	68635705	68637024	-0.07188873830022305	-0.30741118136904405	-0.5911893014372313	0.5545765675314589	0.9865580019058584	-0.5909162050475123	FALSE
ENSG00000171320	157570	ESCO2	ESCO2	protein_coding	establishment of sister chromatid cohesion N-acetyltransferase 2 [Source:HGNC Symbol;Acc:HGNC:27230]	8	1	27771949	27812640	0.09190197805386868	-0.23203799799890726	0.59111084804354	0.5546285605265949	0.9865580019058584	0.5908386127308998	FALSE
ENSG00000103197	7249	TSC2	TSC2	protein_coding	TSC complex subunit 2 [Source:HGNC Symbol;Acc:HGNC:12363]	16	1	2047967	2089491	0.015274806638625016	6.0215841876738345	0.5910924933863761	0.5546598050425761	0.9865580019058584	0.5907919863458369	FALSE
ENSG00000148300	57109	REXO4	REXO4	protein_coding	REX4 homolog, 3'-5' exonuclease [Source:HGNC Symbol;Acc:HGNC:12820]	9	-1	133406059	133418096	-0.03278844434759076	3.2609792986318182	-0.5910658203124816	0.554663991560849	0.9865580019058584	-0.5907857388762221	FALSE
ENSG00000132749	9633	TESMIN	TESMIN	protein_coding	testis expressed metallothionein like protein [Source:HGNC Symbol;Acc:HGNC:7446]	11	-1	68707440	68751520	-0.03508062294421421	3.054119554191926	-0.5908736598773164	0.5548117990408791	0.9865580019058584	-0.5905651830770304	FALSE
ENSG00000102893	5257	PHKB	PHKB	protein_coding	phosphorylase kinase regulatory subunit beta [Source:HGNC Symbol;Acc:HGNC:8927]	16	1	47461123	47701523	0.021649461925843383	6.179018341517344	0.5908471454273936	0.5548285430179127	0.9865580019058584	0.5905401998118767	FALSE
ENSG00000184786	6991	TCTE3	TCTE3	protein_coding	t-complex-associated-testis-expressed 3 [Source:HGNC Symbol;Acc:HGNC:11695]	6	-1	169740109	169751587	-0.057804743358808655	0.6034124552317252	-0.59065721187204	0.5549251389455426	0.9865580019058584	-0.590396078664339	FALSE
ENSG00000182310	147650	SPACA6	SPACA6	protein_coding	sperm acrosome associated 6 [Source:HGNC Symbol;Acc:HGNC:27113]	19	1	51689128	51712387	-0.0544352179769767	4.165914173120359	-0.5907020086480878	0.5549830637032014	0.9865580019058584	-0.590309660793326	FALSE
ENSG00000175701	205251	MTLN	MTLN	protein_coding	mitoregulin [Source:HGNC Symbol;Acc:HGNC:27339]	2	-1	110211529	110245420	-0.06470007388081378	0.7105743124205908	-0.5905190831529687	0.5550280202917512	0.9865580019058584	-0.5902425931554262	FALSE
ENSG00000254709	100423062	IGLL5	IGLL5	protein_coding	immunoglobulin lambda like polypeptide 5 [Source:HGNC Symbol;Acc:HGNC:38476]	22	1	22887780	22896111	-0.09533890346233642	2.615899799070707	-0.5905136685318422	0.5550588767885019	0.9865580019058584	-0.5901965620097468	FALSE
ENSG00000009780	199870	FAM76A	FAM76A	protein_coding	family with sequence similarity 76 member A [Source:HGNC Symbol;Acc:HGNC:28530]	1	1	27725979	27763122	-0.023112020786283605	3.6432573388085894	-0.5903332503672711	0.5551434741096886	0.9865580019058584	-0.5900703677191839	FALSE
ENSG00000167747	84798	C19orf48	C19orf48	protein_coding	chromosome 19 open reading frame 48 [Source:HGNC Symbol;Acc:HGNC:29667]	19	-1	50797704	50804929	-0.04893760248555323	1.909301790137916	-0.5903087010173003	0.5551669541497561	0.9865580019058584	-0.5900353440799401	FALSE
ENSG00000135250	6733	SRPK2	SRPK2	protein_coding	SRSF protein kinase 2 [Source:HGNC Symbol;Acc:HGNC:11306]	7	-1	105110704	105399308	0.029975701619164852	9.181030257311583	0.5902896969576097	0.5552133094904339	0.9865580019058584	0.5899662009765613	FALSE
ENSG00000078596	9452	ITM2A	ITM2A	protein_coding	integral membrane protein 2A [Source:HGNC Symbol;Acc:HGNC:6173]	X	-1	79360384	79367667	-0.04833789445420589	3.978558966174224	-0.5902208612886188	0.5552581383406726	0.9865580019058584	-0.5898993374517051	FALSE
ENSG00000102081	2332	FMR1	FMR1	protein_coding	fragile X mental retardation 1 [Source:HGNC Symbol;Acc:HGNC:3775]	X	1	147911951	147951125	0.0379378365498777	6.401969022815177	0.590196357815393	0.5552645023739483	0.9865580019058584	0.5898898455260473	FALSE
ENSG00000141194	26689	OR4D1	OR4D1	protein_coding	olfactory receptor family 4 subfamily D member 1 [Source:HGNC Symbol;Acc:HGNC:8293]	17	1	58148449	58159555	-0.08213513661057781	-0.1689722464070683	-0.5900129700839096	0.5553673105752053	0.9865580019058584	-0.589736514941211	FALSE
ENSG00000150672	1740	DLG2	DLG2	protein_coding	discs large MAGUK scaffold protein 2 [Source:HGNC Symbol;Acc:HGNC:2901]	11	-1	83455012	85627922	-0.04568213587710179	3.8136556074973864	-0.5894883162385971	0.5557608096389461	0.9865580019058584	-0.589149769151321	FALSE
ENSG00000119661	83544	DNAL1	DNAL1	protein_coding	dynein axonemal light chain 1 [Source:HGNC Symbol;Acc:HGNC:23247]	14	1	73644875	73703732	-0.03898257714689968	2.2194947325991268	-0.5891782757166769	0.5559175460449745	0.9865580019058584	-0.5889161162445503	FALSE
ENSG00000089091	55184	DZANK1	DZANK1	protein_coding	double zinc ribbon and ankyrin repeat domains 1 [Source:HGNC Symbol;Acc:HGNC:15858]	20	-1	18383367	18467281	-0.040886296622935525	1.8018900355776417	-0.589156732686328	0.5559344743880983	0.9865580019058584	-0.5888908824451097	FALSE
ENSG00000087206	51720	UIMC1	UIMC1	protein_coding	ubiquitin interaction motif containing 1 [Source:HGNC Symbol;Acc:HGNC:30298]	5	-1	176905005	177022633	0.024417131069043307	7.288139191384689	0.589106321889817	0.5559966787214408	0.9865580019058584	0.5887981623751211	FALSE
ENSG00000150459	10284	SAP18	SAP18	protein_coding	Sin3A associated protein 18 [Source:HGNC Symbol;Acc:HGNC:10530]	13	1	21140514	21149084	0.022380925259581907	6.694183365403506	0.5890499408400782	0.5560308210761485	0.9865580019058584	0.5887472728710049	FALSE
ENSG00000154016	10750	GRAP	GRAP	protein_coding	GRB2 related adaptor protein [Source:HGNC Symbol;Acc:HGNC:4562]	17	-1	19020673	19047637	-0.03553689398467608	4.529327524257474	-0.5889229701841892	0.5561218541473414	0.9865580019058584	-0.5886115946647955	FALSE
ENSG00000225648	NA	SBDSP1	SBDSP1	transcribed_unprocessed_pseudogene	SBDS pseudogene 1 [Source:HGNC Symbol;Acc:HGNC:21646]	7	1	72829425	72836701	-0.043076466270859815	3.0535403651507176	-0.5887730879572243	0.5561931895352463	0.9865580019058584	-0.5885052820022639	FALSE
ENSG00000141428	83608	C18orf21	C18orf21	protein_coding	chromosome 18 open reading frame 21 [Source:HGNC Symbol;Acc:HGNC:28802]	18	1	35972625	35979286	-0.023975043630260373	3.8640873396464612	-0.5887236340813359	0.5562352831619313	0.9865580019058584	-0.5884425520856799	FALSE
ENSG00000083093	79728	PALB2	PALB2	protein_coding	partner and localizer of BRCA2 [Source:HGNC Symbol;Acc:HGNC:26144]	16	-1	23603160	23641310	-0.030879568727794293	3.1402743767999315	-0.5886146699485605	0.5562935243251441	0.9865580019058584	-0.5883557621632975	FALSE
ENSG00000198464	147657	ZNF480	ZNF480	protein_coding	zinc finger protein 480 [Source:HGNC Symbol;Acc:HGNC:23305]	19	1	52297169	52325922	-0.03835925240461746	3.5255807036664284	-0.5885769986543251	0.5563374643232201	0.9865580019058584	-0.5882902865101147	FALSE
ENSG00000163013	150726	FBXO41	FBXO41	protein_coding	F-box protein 41 [Source:HGNC Symbol;Acc:HGNC:29409]	2	-1	73254682	73284431	-0.027829007447035092	3.710732538387389	-0.588557635297502	0.5563395583137657	0.9865580019058584	-0.5882871662862118	FALSE
ENSG00000168546	2675	GFRA2	GFRA2	protein_coding	GDNF family receptor alpha 2 [Source:HGNC Symbol;Acc:HGNC:4244]	8	-1	21690398	21812357	0.08172866492110958	1.430540164145047	0.5882877143291692	0.5565446837862715	0.9865580019058584	0.5879815396491452	FALSE
ENSG00000197272	246778	IL27	IL27	protein_coding	interleukin 27 [Source:HGNC Symbol;Acc:HGNC:19157]	16	-1	28499362	28512051	-0.08057223626159393	0.1871997214309327	-0.5882991243503691	0.5565501764807875	0.9865580019058584	-0.5879733565656754	FALSE
ENSG00000113360	29102	DROSHA	DROSHA	protein_coding	drosha ribonuclease III [Source:HGNC Symbol;Acc:HGNC:17904]	5	-1	31400497	31532196	-0.031373709233250224	5.045932311376754	-0.5882638657151626	0.5565520168921114	0.9865580019058584	-0.5879706147071818	FALSE
ENSG00000106305	7965	AIMP2	AIMP2	protein_coding	aminoacyl tRNA synthetase complex interacting multifunctional protein 2 [Source:HGNC Symbol;Acc:HGNC:20609]	7	1	6009255	6023834	-0.03049699683445839	3.4019547443537674	-0.588213436292383	0.5565724828242691	0.9865580019058584	-0.587940124706943	FALSE
ENSG00000157470	145773	FAM81A	FAM81A	protein_coding	family with sequence similarity 81 member A [Source:HGNC Symbol;Acc:HGNC:28379]	15	1	59372693	59523555	-0.07010728868937355	0.863647898958167	-0.5882153258673737	0.556574795793575	0.9865580019058584	-0.5879366788960904	FALSE
ENSG00000159640	1636	ACE	ACE	protein_coding	angiotensin I converting enzyme [Source:HGNC Symbol;Acc:HGNC:2707]	17	1	63477061	63498380	0.1077796273696916	-0.8169909731645336	0.5879406265480215	0.5567464189305279	0.9865580019058584	0.5876810179891256	FALSE
ENSG00000083444	5351	PLOD1	PLOD1	protein_coding	procollagen-lysine,2-oxoglutarate 5-dioxygenase 1 [Source:HGNC Symbol;Acc:HGNC:9081]	1	1	11934205	11975538	-0.038905920703025565	5.4164854031439456	-0.5879427176895881	0.5568375109330177	0.9865580019058584	-0.5875453370642654	FALSE
ENSG00000198467	7169	TPM2	TPM2	protein_coding	tropomyosin 2 [Source:HGNC Symbol;Acc:HGNC:12011]	9	-1	35681992	35690056	0.06262581412609158	1.6780853142924066	0.5877503746078184	0.5569019327793056	0.9865580019058584	0.5874493876870269	FALSE
ENSG00000086730	7462	LAT2	LAT2	protein_coding	linker for activation of T cells family member 2 [Source:HGNC Symbol;Acc:HGNC:12749]	7	1	74199652	74229834	-0.02651633399927178	7.512816375762502	-0.5875722293803894	0.5570421964328018	0.9865580019058584	-0.5872404988383843	FALSE
ENSG00000215030	NA	RPL13P12	RPL13P12	processed_pseudogene	ribosomal protein L13 pseudogene 12 [Source:HGNC Symbol;Acc:HGNC:35701]	17	-1	17383377	17384012	-0.0945825244634122	4.681485634281	-0.5876422241279334	0.5570490824385976	0.9865580019058584	-0.587230244455116	FALSE
ENSG00000169599	27247	NFU1	NFU1	protein_coding	NFU1 iron-sulfur cluster scaffold [Source:HGNC Symbol;Acc:HGNC:16287]	2	-1	69395750	69437628	-0.02490439517833254	3.7597512300515867	-0.5875075102468392	0.5570497121898716	0.9865580019058584	-0.5872293066560642	FALSE
ENSG00000125734	56927	GPR108	GPR108	protein_coding	G protein-coupled receptor 108 [Source:HGNC Symbol;Acc:HGNC:17829]	19	-1	6729914	6737603	0.021662336512075164	5.7078214525184885	0.5875198176373416	0.5570674072165016	0.9865580019058584	0.5872029561794168	FALSE
ENSG00000172803	254122	SNX32	SNX32	protein_coding	sorting nexin 32 [Source:HGNC Symbol;Acc:HGNC:26423]	11	1	65833834	65856896	-0.056748913347334895	3.0718871555555314	-0.587425775604842	0.5571273357821109	0.9865580019058584	-0.5871137168291611	FALSE
ENSG00000004139	23098	SARM1	SARM1	protein_coding	sterile alpha and TIR motif containing 1 [Source:HGNC Symbol;Acc:HGNC:17074]	17	1	28364356	28404049	-0.03073960007058174	3.7013375900108807	-0.5872744868411847	0.5571976382745885	0.9865580019058584	-0.5870090356715943	FALSE
ENSG00000091831	2099	ESR1	ESR1	protein_coding	estrogen receptor 1 [Source:HGNC Symbol;Acc:HGNC:3467]	6	1	151656691	152129619	-0.049840461768893896	3.066680516658083	-0.5873047224909591	0.5572230952668343	0.9865580019058584	-0.5869711315262668	FALSE
ENSG00000197980	389170	LEKR1	LEKR1	protein_coding	leucine, glutamate and lysine rich 1 [Source:HGNC Symbol;Acc:HGNC:33765]	3	1	156825481	157046129	-0.07390545978575941	0.7310986684876364	-0.5871750272592298	0.5573195469216266	0.9865580019058584	-0.5868275276483931	FALSE
ENSG00000163281	132789	GNPDA2	GNPDA2	protein_coding	glucosamine-6-phosphate deaminase 2 [Source:HGNC Symbol;Acc:HGNC:21526]	4	-1	44682200	44726588	-0.056404846795016894	2.482046427539669	-0.5870946243769062	0.5573247579271654	0.9865580019058584	-0.5868197694884236	FALSE
ENSG00000046647	54960	GEMIN8	GEMIN8	protein_coding	gem nuclear organelle associated protein 8 [Source:HGNC Symbol;Acc:HGNC:26044]	X	-1	14008279	14029893	-0.03305078336090883	2.865506597307357	-0.5870508605355828	0.5573511300858888	0.9865580019058584	-0.5867805070846623	FALSE
ENSG00000042980	10863	ADAM28	ADAM28	protein_coding	ADAM metallopeptidase domain 28 [Source:HGNC Symbol;Acc:HGNC:206]	8	1	24294069	24359014	0.05117528806565996	4.808958702916442	0.587048130717233	0.5573964908410882	0.9865580019058584	0.5867129769099549	FALSE
ENSG00000115919	8942	KYNU	KYNU	protein_coding	kynureninase [Source:HGNC Symbol;Acc:HGNC:6469]	2	1	142877657	143055833	-0.04925321012629791	5.755552944654408	-0.5868827587025928	0.5575360401920975	0.9865580019058584	-0.586505241586353	FALSE
ENSG00000186638	347240	KIF24	KIF24	protein_coding	kinesin family member 24 [Source:HGNC Symbol;Acc:HGNC:19916]	9	-1	34252381	34311371	0.07013169497761768	-0.21948746175418066	0.5867315068941482	0.557567288164184	0.9865580019058584	0.5864587288398656	FALSE
ENSG00000073464	1183	CLCN4	CLCN4	protein_coding	chloride voltage-gated channel 4 [Source:HGNC Symbol;Acc:HGNC:2022]	X	1	10156945	10237660	0.06902777162340623	3.46307909296314	0.5868193272743466	0.557643825758221	0.9865580019058584	0.5863448076473813	FALSE
ENSG00000211706	NA	TRBV6-1	TRBV6-1	TR_V_gene	T cell receptor beta variable 6-1 [Source:HGNC Symbol;Acc:HGNC:12226]	7	1	142328297	142328786	0.0953381383019054	-0.26171570822176254	0.5865329622471145	0.5577005733188406	0.9865580019058584	0.5862603475350208	FALSE
ENSG00000198805	4860	PNP	PNP	protein_coding	purine nucleoside phosphorylase [Source:HGNC Symbol;Acc:HGNC:7892]	14	1	20468954	20477094	-0.044681225639531696	4.9525975635649155	-0.5865725674106297	0.5577024769954093	0.9865580019058584	-0.5862575142745104	FALSE
ENSG00000111667	8078	USP5	USP5	protein_coding	ubiquitin specific peptidase 5 [Source:HGNC Symbol;Acc:HGNC:12628]	12	1	6852128	6866632	-0.030224634576040188	4.210988466850898	-0.586507093636501	0.5577240993888553	0.9865580019058584	-0.586225333784534	FALSE
ENSG00000271554	NA	AL138787.2	AL138787.2	lncRNA	novel transcript, antisense to EIF2C3	1	-1	35992109	36013630	0.07639071786738438	0.9616943363037486	0.586438560248967	0.5577711340309913	0.9865580019058584	0.5861553344802201	FALSE
ENSG00000106397	8985	PLOD3	PLOD3	protein_coding	procollagen-lysine,2-oxoglutarate 5-dioxygenase 3 [Source:HGNC Symbol;Acc:HGNC:9083]	7	-1	101205977	101218420	0.02742838730262287	4.349362130631067	0.5864023398095555	0.5578048787831295	0.9865580019058584	0.5861051156235978	FALSE
ENSG00000087470	10059	DNM1L	DNM1L	protein_coding	dynamin 1 like [Source:HGNC Symbol;Acc:HGNC:2973]	12	1	32679200	32745650	-0.02078821737584402	5.45565735238929	-0.58627665126042094	0.5578797701756641	0.9865580019058584	-0.5859936677185728	FALSE
ENSG00000228784	NA	LINC00954	LINC00954	lncRNA	long intergenic non-protein coding RNA 954 [Source:HGNC Symbol;Acc:HGNC:48668]	2	1	19868860	19885047	0.04107399299435155	3.4906235992882393	0.5862803859382663	0.5579145524753729	0.9865580019058584	0.5859419097135946	FALSE
ENSG00000035403	7414	VCL	VCL	protein_coding	vinculin [Source:HGNC Symbol;Acc:HGNC:12665]	10	1	73995193	74121363	0.03723109745596176	8.062448290283303	0.5860682960486501	0.5580949633882593	0.9865580019058584	0.5856734733768143	FALSE
ENSG00000186104	120227	CYP2R1	CYP2R1	protein_coding	cytochrome P450 family 2 subfamily R member 1 [Source:HGNC Symbol;Acc:HGNC:20580]	11	-1	14877440	14892252	-0.02957158334656551	3.3156336781746534	-0.5859193282718536	0.5581161998699131	0.9865580019058584	-0.5856418780461874	FALSE
ENSG00000255769	NA	GOLGA2P10	GOLGA2P10	transcribed_unprocessed_pseudogene	GOLGA2 pseudogene 10 [Source:HGNC Symbol;Acc:HGNC:26229]	15	-1	82472993	82513950	-0.07496195228344815	0.5667344179162942	-0.5855703097666911	0.5583626538284254	0.9865580019058584	-0.5852752501537538	FALSE
ENSG00000171132	5581	PRKCE	PRKCE	protein_coding	protein kinase C epsilon [Source:HGNC Symbol;Acc:HGNC:9401]	2	1	45651345	46187990	0.04691289662911391	6.195394089694548	0.5855308599384345	0.5583815003689452	0.9865580019058584	0.585247217050282	FALSE
ENSG00000134644	9698	PUM1	PUM1	protein_coding	pumilio RNA binding family member 1 [Source:HGNC Symbol;Acc:HGNC:14957]	1	-1	30931506	31065991	-0.013661969764874549	6.923972577542644	-0.5851772695052435	0.558626778529932	0.9865580019058584	-0.5848824223627499	FALSE
ENSG00000082153	9689	BZW1	BZW1	protein_coding	basic leucine zipper and W2 domains 1 [Source:HGNC Symbol;Acc:HGNC:18380]	2	1	200810594	200827338	0.02837843563299902	6.410498892338082	0.5851129347095081	0.5586721643443944	0.9865580019058584	0.58481492996678075	FALSE
ENSG00000100614	5494	PPM1A	PPM1A	protein_coding	protein phosphatase, Mg2+/Mn2+ dependent 1A [Source:HGNC Symbol;Acc:HGNC:9275]	14	1	60245752	60299087	-0.0470084727724327	7.624460264932916	-0.5850938347095246	0.5587060399561148	0.9865580019058584	-0.5847645559142564	FALSE
ENSG00000178229	125919	ZNF543	ZNF543	protein_coding	zinc finger protein 543 [Source:HGNC Symbol;Acc:HGNC:25281]	19	1	57320472	57330770	0.05394851236916964	2.1012170151109633	0.5850052165502677	0.5587344303472375	0.9865580019058584	0.5847223396924687	FALSE
ENSG00000158526	90121	TSR2	TSR2	protein_coding	TSR2 ribosome maturation factor [Source:HGNC Symbol;Acc:HGNC:25455]	X	1	54440404	54448032	0.030506781758078194	4.1133643319212565	0.584953666452161	0.558774321425267	0.9865580019058584	0.5846630238273951	FALSE
ENSG00000156395	22986	SORCS3	SORCS3	protein_coding	sortilin related VPS10 domain containing receptor 3 [Source:HGNC Symbol;Acc:HGNC:16699]	10	1	104641290	105265242	-0.0875552056982801	0.9519498244588956	-0.5849813190080603	0.5588469628040981	0.9865580019058584	-0.5845550153280498	FALSE
ENSG00000101868	5422	POLA1	POLA1	protein_coding	DNA polymerase alpha 1, catalytic subunit [Source:HGNC Symbol;Acc:HGNC:9173]	X	1	24693909	24996986	0.03363575307730038	3.706677282202753	0.5847807717820105	0.5588737763033185	0.9865580019058584	0.5845151487852138	FALSE
ENSG00000145414	92345	NAF1	NAF1	protein_coding	nuclear assembly factor 1 ribonucleoprotein [Source:HGNC Symbol;Acc:HGNC:25126]	4	-1	163110073	163166890	-0.0374572040295158	3.5957572124243247	-0.5847534323895708	0.5588957813812914	0.9865580019058584	-0.5844824321387555	FALSE
ENSG00000143870	10130	PDIA6	PDIA6	protein_coding	protein disulfide isomerase family A member 6 [Source:HGNC Symbol;Acc:HGNC:30168]	2	-1	10783391	10837977	0.029672314843105063	6.422214413079671	0.5847406638305812	0.5589328696853958	0.9865580019058584	0.5844272915125521	FALSE
ENSG00000155962	1193	CLIC2	CLIC2	protein_coding	chloride intracellular channel 2 [Source:HGNC Symbol;Acc:HGNC:2063]	X	-1	155276211	155334657	0.05079144005749647	2.9915588194528455	0.5846431407857385	0.5590057133144923	0.9865580019058584	0.5843189972239962	FALSE
ENSG00000115170	90	ACVR1	ACVR1	protein_coding	activin A receptor type 1 [Source:HGNC Symbol;Acc:HGNC:171]	2	-1	157736444	157875862	0.023512309370821605	5.1621834488739955	0.5844436354262772	0.5591265503230681	0.9865580019058584	0.5841393678269108	FALSE
ENSG00000132394	60678	EEFSEC	EEFSEC	protein_coding	eukaryotic elongation factor, selenocysteine-tRNA specific [Source:HGNC Symbol;Acc:HGNC:24614]	3	1	128153481	128408646	-0.03243784534050054	4.635600259758751	-0.5843404432508226	0.559172401427608	0.9865580019058584	-0.5840712131258627	FALSE
ENSG00000211662	NA	IGLV3-21	IGLV3-21	IG_V_gene	immunoglobulin lambda variable 3-21 [Source:HGNC Symbol;Acc:HGNC:5905]	22	1	22711689	22713203	-0.1532189524990235	1.7697654067953181	-0.5841422440954583	0.5593306683288899	0.9865580019058584	-0.5838359804552045	FALSE
ENSG00000240409	NA	MTATP8P1	MTATP8P1	unprocessed_pseudogene	MT-ATP8 pseudogene 1 [Source:HGNC Symbol;Acc:HGNC:44571]	1	1	633535	633741	-0.08314533684560493	0.28915769458988166	-0.5840936415029274	0.5593517864034647	0.9865580019058584	-0.5838045950273045	FALSE
ENSG00000184719	55328	RNLS	RNLS	protein_coding	renalase, FAD dependent amine oxidase [Source:HGNC Symbol;Acc:HGNC:25641]	10	-1	88273864	88584530	-0.03237487165007513	2.906411410588651	-0.5839167868040483	0.5594592205024893	0.9865580019058584	-0.583644936667401	FALSE
ENSG00000132432	23480	SEC61G	SEC61G	protein_coding	SEC61 translocon gamma subunit [Source:HGNC Symbol;Acc:HGNC:18277]	7	-1	54752250	54759974	-0.039234988616507316	2.9990463945222046	-0.5838864951618741	0.5594795543918522	0.9865580019058584	-0.5836147200456587	FALSE
ENSG00000144591	29926	GMPPA	GMPPA	protein_coding	GDP-mannose pyrophosphorylase A [Source:HGNC Symbol;Acc:HGNC:22923]	2	1	219498867	219506989	-0.026808990230317242	3.974201400638086	-0.5838597684001409	0.5595043893908718	0.9865580019058584	-0.5835778153955019	FALSE
ENSG00000165219	26130	GAPVD1	GAPVD1	protein_coding	GTPase activating protein and VPS9 domains 1 [Source:HGNC Symbol;Acc:HGNC:23375]	9	1	125261794	125367207	-0.01861241109903755	7.002148347778441	-0.5838545418370439	0.5595171432099786	0.9865580019058584	-0.5835588636105343	FALSE
ENSG00000278196	NA	IGLV2-8	IGLV2-8	IG_V_gene	immunoglobulin lambda variable 2-8 [Source:HGNC Symbol;Acc:HGNC:5895]	22	1	22822658	22823289	-0.13329146759876798	2.5956282226829632	-0.5838064896178433	0.5595611858293734	0.9865580019058584	-0.5834934192372264	FALSE
ENSG00000185019	22888	UBOX5	UBOX5	protein_coding	U-box domain containing 5 [Source:HGNC Symbol;Acc:HGNC:17777]	20	-1	3107573	3160196	0.02129688113217565	4.380094254547798	0.5836161880708444	0.5596782190518357	0.9865580019058584	0.5833195278735869	FALSE
ENSG00000266983	NA	AC011444.1	AC011444.1	lncRNA	novel transcript, antisense to RFX2	19	1	5978403	6020363	-0.057566335043576666	0.6200740931293622	-0.5835760202416342	0.5597053353447141	0.9865580019058584	-0.5832792402143818	FALSE
ENSG00000233483	NA	AC008105.2	AC008105.2	transcribed_unitary_pseudogene	novel pseudogene, ortholog of 1700023F06Rik (M. musculus)	17	-1	45245186	45251129	0.05348329248721306	2.6619259274945333	0.5834280171220165	0.5598117815285559	0.9865580019058584	0.5831210984120772	FALSE
ENSG00000167637	284349	ZNF283	ZNF283	protein_coding	zinc finger protein 283 [Source:HGNC Symbol;Acc:HGNC:13077]	19	1	43827321	43852017	-0.04069164570385597	2.862065173414639	-0.5833700814683528	0.5598286009616329	0.9865580019058584	-0.5830961119509299	FALSE
ENSG00000146083	22838	RNF44	RNF44	protein_coding	ring finger protein 44 [Source:HGNC Symbol;Acc:HGNC:19180]	5	-1	176526712	176538025	0.03100696396634106	7.027717308618457	0.5833239342905838	0.5598806674797433	0.9865580019058584	0.583018765751829	FALSE
ENSG00000197506	64078	SLC28A3	SLC28A3	protein_coding	solute carrier family 28 member 3 [Source:HGNC Symbol;Acc:HGNC:16484]	9	-1	84275457	84340758	-0.10531242134002783	-0.6035274090568429	-0.5831338735383076	0.5600297892663249	0.9865580019058584	-0.582797260663442	FALSE
ENSG00000150977	196383	RILPL2	RILPL2	protein_coding	Rab interacting lysosomal protein like 2 [Source:HGNC Symbol;Acc:HGNC:28787]	12	-1	123410683	123436717	0.0289083139442452	7.05351066784897	0.5830825728739883	0.5600553600943746	0.9865580019058584	0.5827592806985313	FALSE
ENSG00000116649	6723	SRM	SRM	protein_coding	spermidine synthase [Source:HGNC Symbol;Acc:HGNC:11296]	1	-1	11054584	11060020	-0.04094664149363991	3.660613055034486	-0.5827677393514794	0.5602489185550005	0.9865580019058584	-0.5824718184957024	FALSE
ENSG00000148090	549	AUH	AUH	protein_coding	AU RNA binding methylglutaconyl-CoA hydratase [Source:HGNC Symbol;Acc:HGNC:890]	9	-1	91213815	91361913	-0.020865949387205873	5.523503852433096	-0.5827391761461035	0.5602724267189576	0.9865580019058584	-0.5824369087631934	FALSE
ENSG00000180233	223082	ZNRF2	ZNRF2	protein_coding	zinc and ring finger 2 [Source:HGNC Symbol;Acc:HGNC:22316]	7	1	30284597	30367689	-0.031429587292958416	4.707831763602827	-0.582726940416275	0.5602759555673	0.9865580019058584	-0.5824316684683108	FALSE
ENSG00000104870	2217	FCGRT	FCGRT	protein_coding	Fc fragment of IgG receptor and transporter [Source:HGNC Symbol;Acc:HGNC:3621]	19	1	49506816	49526428	0.028695292360079172	7.009862100633765	0.5823414038304285	0.5605498013465298	0.9865580019058584	0.5820250597310386	FALSE
ENSG00000107789	9562	MINPP1	MINPP1	protein_coding	multiple inositol-polyphosphate phosphatase 1 [Source:HGNC Symbol;Acc:HGNC:7102]	10	1	87504875	87553461	0.05176535118204306	2.2989508241803414	0.5820952769851734	0.56069495954525	0.9865580019058584	0.5818095665197466	FALSE
ENSG00000078140	3093	UBE2K	UBE2K	protein_coding	ubiquitin conjugating enzyme E2 K [Source:HGNC Symbol;Acc:HGNC:4914]	4	1	39698109	39782792	-0.01567506923664741	7.066076623887228	-0.5819492392136195	0.5608143606640135	0.9865580019058584	-0.5816323309845288	FALSE
ENSG00000247572	NA	CKMT2-AS1	CKMT2-AS1	lncRNA	CKMT2 antisense RNA 1 [Source:HGNC Symbol;Acc:HGNC:48997]	5	-1	81201341	81301565	-0.03932945250405151	3.466532655827883	-0.5819565520842298	0.5608217326726315	0.9865580019058584	-0.5816213887890164	FALSE
ENSG00000100151	9463	PICK1	PICK1	protein_coding	protein interacting with PRKCA 1 [Source:HGNC Symbol;Acc:HGNC:9394]	22	1	38056311	38075701	0.039917757287979416	2.856928525930345	0.5817934368738245	0.5609158245986405	0.9865580019058584	0.5814817352403112	FALSE
ENSG00000084693	60509	AGBL5	AGBL5	protein_coding	ATP/GTP binding protein like 5 [Source:HGNC Symbol;Acc:HGNC:26147]	2	1	27042364	27070622	0.036090267151318134	2.9713346556066136	0.5817744447567323	0.5609187325276513	0.9865580019058584	0.5814774194012844	FALSE
ENSG00000243199	NA	AC115223.1	AC115223.1	processed_pseudogene	ribosomal protein L6 (RPL6) pseudogene	4	1	65573459	65574328	0.061888665610513205	1.2597190347607037	0.5817209767795963	0.5609355723310279	0.9865580019058584	0.5814524266105223	FALSE
ENSG00000168040	8772	FADD	FADD	protein_coding	Fas associated via death domain [Source:HGNC Symbol;Acc:HGNC:3573]	11	1	70203163	70207390	-0.037932818450007844	4.176039221574704	-0.5816865328738466	0.5609851366908067	0.9865580019058584	-0.5813788677835698	FALSE
ENSG00000143624	65123	INTS3	INTS3	protein_coding	integrator complex subunit 3 [Source:HGNC Symbol;Acc:HGNC:26153]	1	1	153728050	153774808	0.019725217392210226	6.280972963170312	0.5815038961316891	0.5611079513482917	0.9865580019058584	0.581196611209706	FALSE
ENSG00000114030	3836	KPNA1	KPNA1	protein_coding	karyopherin subunit alpha 1 [Source:HGNC Symbol;Acc:HGNC:6394]	3	-1	122421902	122514945	-0.023355654603153475	6.73962669864088	-0.5813900471761291	0.5611920448342493	0.9865580019058584	-0.5810718278699223	FALSE
ENSG00000145687	23635	SSBP2	SSBP2	protein_coding	single stranded DNA binding protein 2 [Source:HGNC Symbol;Acc:HGNC:15831]	5	-1	81413021	81751797	0.03156704494806384	6.317199400757719	0.5813111204385859	0.5612372112347033	0.9865580019058584	0.5810048107857418	FALSE
ENSG00000196204	NA	RNF216P1	RNF216P1	transcribed_unprocessed_pseudogene	ring finger protein 216 pseudogene 1 [Source:HGNC Symbol;Acc:HGNC:33610]	7	1	4973988	5040675	-0.05182552244849814	0.8528028335661326	-0.5812318370829577	0.5612564630877572	0.9865580019058584	-0.5809762460292235	FALSE
ENSG00000129315	904	CCNT1	CCNT1	protein_coding	cyclin T1 [Source:HGNC Symbol;Acc:HGNC:1599]	12	-1	48688458	48716998	0.02841151180418855	5.057315407913393	0.5812264328884083	0.5612960079098137	0.9865580019058584	0.5809175732570062	FALSE
ENSG00000237188	NA	AC242426.2	AC242426.2	lncRNA	novel transcript, antisense to FMO5	1	1	147172755	147295734	-0.037447645031574606	3.2943525763802306	-0.5809664675513557	0.5614801916172312	0.9865580019058584	-0.5806443256745235	FALSE
ENSG00000105255	79187	FSD1	FSD1	protein_coding	fibronectin type III and SPRY domain containing 1 [Source:HGNC Symbol;Acc:HGNC:13745]	19	1	4304598	4323843	-0.0917295060775574	-0.5530413219880004	-0.5807613226280803	0.5615826890780294	0.9865580019058584	-0.5804922833159353	FALSE
ENSG00000196550	729533	FAM72A	FAM72A	protein_coding	family with sequence similarity 72 member A [Source:HGNC Symbol;Acc:HGNC:24044]	1	-1	206186179	206204414	-0.0861244684935516	-0.6422752419054341	-0.5807247116624873	0.5616000111089245	0.9865580019058584	-0.5804665895422315	FALSE
ENSG00000105327	27113	BBC3	BBC3	protein_coding	BCL2 binding component 3 [Source:HGNC Symbol;Acc:HGNC:17868]	19	-1	47220822	47232766	0.03838245448551181	3.9924789033611128	0.5807453528821266	0.5616153304266882	0.9865580019058584	0.5804438667128324	FALSE
ENSG00000205578	NA	POM121B	POM121B	unprocessed_pseudogene	POM121 transmembrane nucleoporin B (pseudogene) [Source:HGNC Symbol;Acc:HGNC:34004]	7	1	73293497	73301161	-0.1221259236572737	-1.0545649456583592	-0.5806324011761292	0.5616935169688126	0.9865580019058584	-0.5803278988884475	FALSE
ENSG00000166091	116173	CMTM5	CMTM5	protein_coding	CKLF like MARVEL transmembrane domain containing 5 [Source:HGNC Symbol;Acc:HGNC:19176]	14	1	23376773	23379772	-0.07886236422652981	1.8413564125267945	-0.5807010351541141	0.5617105182267724	0.9865580019058584	-0.5803026833197262	FALSE
ENSG00000166451	55839	CENPN	CENPN	protein_coding	centromere protein N [Source:HGNC Symbol;Acc:HGNC:30873]	16	1	81006498	81033114	0.05576209394945553	1.3618629910309294	0.5804951934310547	0.5617588099878579	0.9865580019058584	0.5802310609721388	FALSE
ENSG00000198369	200734	SPRED2	SPRED2	protein_coding	sprouty related EVH1 domain containing 2 [Source:HGNC Symbol;Acc:HGNC:17722]	2	-1	65310851	65432637	-0.04058471222446025	2.690511605405668	-0.5805279007928652	0.5617661689432647	0.9865580019058584	-0.580220147039217	FALSE
ENSG00000285417	NA	BX571818.1	BX571818.1	transcribed_unitary_pseudogene	novel pseudogene	1	1	206035253	206062257	-0.0637428236880564	1.5721389237991514	-0.5805064221514386	0.5617708807252086	0.9865580019058584	-0.5802131591174043	FALSE
ENSG00000203485	64423	INF2	INF2	protein_coding	inverted formin, FH2 and WH2 domain containing [Source:HGNC Symbol;Acc:HGNC:23791]	14	1	104689606	104722535	0.03446628231983251	4.469754594926795	0.5805675180523688	0.5617739224499332	0.9865580019058584	0.5802086480292644	FALSE
ENSG00000225339	NA	AL354740.1	AL354740.1	lncRNA	novel transcript, antisense to C6orf1	6	1	34248535	34286768	-0.03777149887878828	2.9382201802271055	-0.5804866037586517	0.5617858392385615	0.9865580019058584	-0.5801909747212749	FALSE
ENSG00000145388	57721	METTL14	METTL14	protein_coding	methyltransferase like 14 [Source:HGNC Symbol;Acc:HGNC:29330]	4	1	118685392	118715433	0.026746145941284105	4.611091957028096	0.5804439743478976	0.5618052652702089	0.9865580019058584	0.5801621651466851	FALSE
ENSG00000169221	26000	TBC1D10B	TBC1D10B	protein_coding	TBC1 domain family member 10B [Source:HGNC Symbol;Acc:HGNC:24510]	16	-1	30357102	30370494	0.024123055576105834	5.617379665060111	0.5804435796157835	0.5618232673117736	0.9865580019058584	0.5801354678356772	FALSE
ENSG00000215302	NA	AC127502.1	AC127502.1	transcribed_unprocessed_pseudogene	WAS protein homolog associated with actin, golgi membranes and microtubules (WHAMM) pseudogene	15	1	30470779	30507623	0.0649406579352485	3.220342094241816	0.5805438070590615	0.5618272027222959	0.9865580019058584	0.5801296316150025	FALSE
ENSG00000134480	902	CCNH	CCNH	protein_coding	cyclin H [Source:HGNC Symbol;Acc:HGNC:1594]	5	-1	87318416	87412930	-0.023882758504625734	6.98701698777022	-0.5802904500429842	0.5619416746379806	0.9865580019058584	-0.5799598782096308	FALSE
ENSG00000031003	51306	FAM13B	FAM13B	protein_coding	family with sequence similarity 13 member B [Source:HGNC Symbol;Acc:HGNC:1335]	5	-1	137937960	138051961	-0.016331814956036084	6.832687453117869	-0.5802328735177735	0.5619553541139372	0.9865580019058584	-0.5799395936739838	FALSE
ENSG00000100354	23112	TNRC6B	TNRC6B	protein_coding	trinucleotide repeat containing adaptor 6B [Source:HGNC Symbol;Acc:HGNC:29190]	22	1	40044817	40335808	0.02292576313850425	9.273461483915268	0.5801065836576189	0.5620601162328824	0.9865580019058584	0.5797842556526523	FALSE
ENSG00000168701	29100	TMEM208	TMEM208	protein_coding	transmembrane protein 208 [Source:HGNC Symbol;Acc:HGNC:25015]	16	1	67227103	67229278	-0.04556385007183028	2.091961309090768	-0.5800289507161193	0.5620832742173913	0.9865580019058584	-0.5797499195994851	FALSE
ENSG00000189190	162966	ZNF600	ZNF600	protein_coding	zinc finger protein 600 [Source:HGNC Symbol;Acc:HGNC:30951]	19	-1	52749942	52786807	-0.047965786706380076	3.8636557162404386	-0.5800937489413911	0.5621348182452257	0.9865580019058584	-0.5796734983694647	FALSE
ENSG00000173041	340252	ZNF680	ZNF680	protein_coding	zinc finger protein 680 [Source:HGNC Symbol;Acc:HGNC:26897]	7	-1	64519878	64563075	-0.043352810490216775	3.3213940134001003	-0.5799150510237526	0.5621687312231745	0.9865580019058584	-0.5796232194831308	FALSE
ENSG00000169991	126917	IFFO2	IFFO2	protein_coding	intermediate filament family orphan 2 [Source:HGNC Symbol;Acc:HGNC:27006]	1	-1	18904280	18956676	-0.04171927860730129	3.1579059618261645	-0.5797721958385893	0.5622497968444324	0.9865580019058584	-0.5795030387127603	FALSE
ENSG00000167487	55295	KLHL26	KLHL26	protein_coding	kelch like family member 26 [Source:HGNC Symbol;Acc:HGNC:25623]	19	1	18637025	18671721	0.029858712878267468	2.5660893560155222	0.5797651259635579	0.5622498256144819	0.9865580019058584	0.5795029960622975	FALSE
ENSG00000156973	5147	PDE6D	PDE6D	protein_coding	phosphodiesterase 6D [Source:HGNC Symbol;Acc:HGNC:8788]	2	-1	231732433	231786272	0.021342224039327284	4.947825081195608	0.5796723072796528	0.5623374747684791	0.9865580019058584	0.5793730645441916	FALSE
ENSG00000285579	NA	AC015687.1	AC015687.1	lncRNA	novel transcript	8	1	70669369	71228629	-0.08870014201253529	1.4959679605320086	-0.5798157326429216	0.5623476926391933	0.9865580019058584	-0.5793579181612003	FALSE
ENSG00000273674	NA	AC021752.1	AC021752.1	lncRNA	novel transcript	15	-1	50839875	50908603	-0.04865639622375473	2.1405610809325015	-0.5796263638167884	0.5623693408949499	0.9865580019058584	-0.5793258284729101	FALSE
ENSG00000105429	1954	MEGF8	MEGF8	protein_coding	multiple EGF like domains 8 [Source:HGNC Symbol;Acc:HGNC:3233]	19	1	42325609	42378769	0.030957693865405478	2.9551519910552244	0.5793993413051551	0.5624995969341868	0.9865580019058584	0.5791327596564565	FALSE
ENSG00000132275	23378	RRP8	RRP8	protein_coding	ribosomal RNA processing 8 [Source:HGNC Symbol;Acc:HGNC:29030]	11	-1	6595072	6603616	0.02323835864489876	3.4945612045778147	0.579358508095773	0.5625230953936196	0.9865580019058584	0.5790979319404242	FALSE
ENSG00000166847	84516	DCTN5	DCTN5	protein_coding	dynactin subunit 5 [Source:HGNC Symbol;Acc:HGNC:24594]	16	1	23641466	23677472	0.030980524605383586	4.887152943001246	0.5794639424798148	0.5625404633676304	0.9865580019058584	0.5790721908376774	FALSE
ENSG00000180011	284273	ZADH2	ZADH2	protein_coding	zinc binding alcohol dehydrogenase domain containing 2 [Source:HGNC Symbol;Acc:HGNC:28697]	18	-1	75195113	75209139	0.03210922941101835	4.763209162095272	0.57938950399455	0.5625432376501809	0.9865580019058584	0.5790680791045023	FALSE
ENSG00000254226	NA	LINC01933	LINC01933	lncRNA	long intergenic non-protein coding RNA 1933 [Source:HGNC Symbol;Acc:HGNC:52756]	5	1	151949571	152270449	-0.07405938641959009	-0.20379635349342645	-0.5793181188923904	0.562547175935892	0.9865580019058584	-0.57906224223206	FALSE
ENSG00000177666	57104	PNPLA2	PNPLA2	protein_coding	patatin like phospholipase domain containing 2 [Source:HGNC Symbol;Acc:HGNC:30802]	11	1	818914	825573	-0.04290594137814718	7.312697078212618	-0.5793139508291919	0.5626026473451052	0.9865580019058584	-0.5789800310087085	FALSE
ENSG00000243646	3588	IL10RB	IL10RB	protein_coding	interleukin 10 receptor subunit beta [Source:HGNC Symbol;Acc:HGNC:5965]	21	1	33266367	33310187	-0.04278555668604156	2.4029671690204717	-0.5791348873931963	0.562708379501121	0.9865580019058584	-0.578823341843906	FALSE
ENSG00000136159	55270	NUDT15	NUDT15	protein_coding	nudix hydrolase 15 [Source:HGNC Symbol;Acc:HGNC:23063]	13	1	48037726	48047221	0.04026960788952838	1.8198771370058162	0.5788917582650598	0.5628412791349053	0.9865580019058584	0.5786264121452394	FALSE
ENSG00000139354	283431	GAS2L3	GAS2L3	protein_coding	growth arrest specific 2 like 3 [Source:HGNC Symbol;Acc:HGNC:27475]	12	1	100573683	100628288	0.05829620682713271	0.5772518322839973	0.5788713964233175	0.5628514437216947	0.9865580019058584	0.5786113512592135	FALSE
ENSG00000272145	NA	NFYC-AS1	NFYC-AS1	lncRNA	NFYC antisense RNA 1 [Source:HGNC Symbol;Acc:HGNC:49451]	1	-1	40690380	40692066	0.07762583664395994	0.04574860715277431	0.578795656134159	0.562903632974934	0.9865580019058584	0.5785340244181726	FALSE
ENSG00000085491	29957	SLC25A24	SLC25A24	protein_coding	solute carrier family 25 member 24 [Source:HGNC Symbol;Acc:HGNC:20662]	1	-1	108134043	108200849	-0.03871268577256792	5.359745176851588	-0.578648756953344	0.5630350964750769	0.9865580019058584	-0.5783392552558287	FALSE
ENSG00000068697	9741	LAPTM4A	LAPTM4A	protein_coding	lysosomal protein transmembrane 4 alpha [Source:HGNC Symbol;Acc:HGNC:6924]	2	-1	20032650	20051628	0.0223981385263059	6.0821562020114595	0.5785624342499688	0.5630776736386243	0.9865580019058584	0.5782761799525052	FALSE
ENSG00000273149	NA	AL138963.4	AL138963.4	lncRNA	novel transcript, antisense to TPT1	13	1	45340039	45341183	-0.06681393978010375	3.5857189845645445	-0.5784108515135714	0.5631928808343551	0.9865580019058584	-0.5781055195055543	FALSE
ENSG00000122733	23349	PHF24	PHF24	protein_coding	PHD finger protein 24 [Source:HGNC Symbol;Acc:HGNC:29180]	9	1	34957608	34982544	0.11398904162677104	-0.3243664124582919	0.5782128884192206	0.5633194867548734	0.9865580019058584	0.5779179931454017	FALSE
ENSG00000130592	4046	LSP1	LSP1	protein_coding	lymphocyte specific protein 1 [Source:HGNC Symbol;Acc:HGNC:6707]	11	1	1852970	1892267	0.03219588898709169	9.496162348907498	0.5782020301993339	0.5633392809745189	0.9865580019058584	0.5778886761486208	FALSE
ENSG00000174306	23051	ZHX3	ZHX3	protein_coding	zinc fingers and homeoboxes 3 [Source:HGNC Symbol;Acc:HGNC:15935]	20	-1	41178448	41317672	-0.02966548324239371	3.9810194564825343	-0.5781131953529324	0.5633778270680438	0.9865580019058584	-0.5778315873869867	FALSE
ENSG00000226711	NA	FAM66C	FAM66C	lncRNA	family with sequence similarity 66 member C [Source:HGNC Symbol;Acc:HGNC:21644]	12	1	8180209	8216151	-0.06101643665184353	0.856998619344292	-0.578076277984079	0.5634014846449266	0.9865580019058584	-0.5777965502224877	FALSE
ENSG00000117586	7292	TNFSF4	TNFSF4	protein_coding	TNF superfamily member 4 [Source:HGNC Symbol;Acc:HGNC:11934]	1	-1	173183731	173207331	0.06313759592886203	3.145652437616746	0.5781313690628703	0.5634137608253699	0.9865580019058584	0.5777783693266688	FALSE
ENSG00000174227	54872	PIGG	PIGG	protein_coding	phosphatidylinositol glycan anchor biosynthesis class G [Source:HGNC Symbol;Acc:HGNC:25985]	4	1	499210	540200	0.022439915840775093	5.452983452874464	0.5780373444988736	0.5634294595860071	0.9865580019058584	0.5777551199033744	FALSE
ENSG00000224940	401399	PRRT4	PRRT4	protein_coding	proline rich transmembrane protein 4 [Source:HGNC Symbol;Acc:HGNC:37280]	7	-1	128350325	128361685	0.12937367455544177	-0.8676507878464952	0.5779713224509592	0.5635052765588727	0.9865580019058584	0.5776428414930608	FALSE
ENSG00000107263	2889	RAPGEF1	RAPGEF1	protein_coding	Rap guanine nucleotide exchange factor 1 [Source:HGNC Symbol;Acc:HGNC:4568]	9	-1	131576770	131740074	0.026737588176293237	7.993058019387951	0.5778615205079676	0.5636097324022448	0.9865580019058584	0.5774881633071386	FALSE
ENSG00000172845	6670	SP3	SP3	protein_coding	Sp3 transcription factor [Source:HGNC Symbol;Acc:HGNC:11208]	2	-1	173880850	173965702	0.021470634267682698	7.738159140842676	0.5776998916277825	0.5636803216661561	0.9865580019058584	0.5773836425664038	FALSE
ENSG00000149781	83706	FERMT3	FERMT3	protein_coding	fermitin family member 3 [Source:HGNC Symbol;Acc:HGNC:23151]	11	1	64206678	64223886	-0.03239379392759201	7.415783829220699	-0.5777079025855261	0.5636849893374294	0.9865580019058584	-0.5773767314196243	FALSE
ENSG00000158321	26053	AUTS2	AUTS2	protein_coding	activator of transcription and developmental regulator AUTS2 [Source:HGNC Symbol;Acc:HGNC:14262]	7	1	69598296	70793506	-0.04747494863310475	5.44120480138244	-0.5777232997803425	0.5637197611066447	0.9865580019058584	-0.5773252477705569	FALSE
ENSG00000119041	9330	GTF3C3	GTF3C3	protein_coding	general transcription factor IIIC subunit 3 [Source:HGNC Symbol;Acc:HGNC:4666]	2	-1	196763035	196799725	0.0314548982587004	4.243790522452577	0.5775487837582244	0.563752128698443	0.9865580019058584	0.5772773251609709	FALSE
ENSG00000213700	NA	RPL17P50	RPL17P50	processed_pseudogene	ribosomal protein L17 pseudogene 50 [Source:HGNC Symbol;Acc:HGNC:45098]	10	-1	73005833	73006595	-0.06622865020186422	0.10746433184286094	-0.5775222486808624	0.563758529612358	0.9865580019058584	-0.5772678482923096	FALSE
ENSG00000100577	2954	GSTZ1	GSTZ1	protein_coding	glutathione S-transferase zeta 1 [Source:HGNC Symbol;Acc:HGNC:4643]	14	1	77320996	77331597	0.04764432669154006	1.2085037459402812	0.5774905171140071	0.5637863594695602	0.9865580019058584	0.5772266454192184	FALSE
ENSG00000169641	7798	LUZP1	LUZP1	protein_coding	leucine zipper protein 1 [Source:HGNC Symbol;Acc:HGNC:14985]	1	-1	23084023	23177808	-0.03075954196089903	3.7527041633929	-0.5774943300126861	0.5637895769475167	0.9865580019058584	-0.5772218819173365	FALSE
ENSG00000160111	27151	CPAMD8	CPAMD8	protein_coding	C3 and PZP like alpha-2-macroglobulin domain containing 8 [Source:HGNC Symbol;Acc:HGNC:23228]	19	-1	16892947	17026815	0.0602063862778377	2.620050733865721	0.5774205998014209	0.5639104755692156	0.9865580019058584	0.5770429000306356	FALSE
ENSG00000170502	53343	NUDT9	NUDT9	protein_coding	nudix hydrolase 9 [Source:HGNC Symbol;Acc:HGNC:8056]	4	1	87422573	87459455	-0.03284816096578336	3.050755926687987	-0.5772432593342292	0.5639559920315884	0.9865580019058584	-0.5769755209065571	FALSE
ENSG00000142192	351	APP	APP	protein_coding	amyloid beta precursor protein [Source:HGNC Symbol;Acc:HGNC:620]	21	-1	25880550	26171128	0.03373966221452385	6.258805165307269	0.5772542885378409	0.5639721470541019	0.9865580019058584	0.5769516068644432	FALSE
ENSG00000164603	154743	BMT2	BMT2	protein_coding	base methyltransferase of 25S rRNA 2 homolog [Source:HGNC Symbol;Acc:HGNC:26475]	7	-1	112819147	112939875	0.025123946740580827	5.361246528544763	0.5772340764227581	0.5639873334307985	0.9865580019058584	0.5769291269953407	FALSE
ENSG00000134748	84950	PRPF38A	PRPF38A	protein_coding	pre-mRNA processing factor 38A [Source:HGNC Symbol;Acc:HGNC:25930]	1	1	52404602	52420836	0.019719057971422593	5.867706423530999	0.5771480091124002	0.564024812068233	0.9865580019058584	0.5768736499098772	FALSE
ENSG00000099341	5714	PSMD8	PSMD8	protein_coding	proteasome 26S subunit, non-ATPase 8 [Source:HGNC Symbol;Acc:HGNC:9566]	19	1	38374536	38383824	0.026727772967761965	5.310795277769629	0.5771319918763868	0.5640521394151718	0.9865580019058584	0.5768332002105665	FALSE
ENSG00000066322	64834	ELOVL1	ELOVL1	protein_coding	ELOVL fatty acid elongase 1 [Source:HGNC Symbol;Acc:HGNC:14418]	1	-1	43363398	43368074	0.021900790561401706	5.866441910914101	0.57704154761862	0.5641098818375696	0.9865580019058584	0.5767477334870909	FALSE
ENSG00000188921	401494	HACD4	HACD4	protein_coding	3-hydroxyacyl-CoA dehydratase 4 [Source:HGNC Symbol;Acc:HGNC:20920]	9	-1	20999509	21031640	0.0351105792724562	6.87449670947368	0.577068076943	0.5641125834954281	0.9865580019058584	0.5767437347652117	FALSE
ENSG00000246223	NA	LINC01550	LINC01550	lncRNA	long intergenic non-protein coding RNA 1550 [Source:HGNC Symbol;Acc:HGNC:20111]	14	-1	97924637	97978124	-0.041629690172573675	5.30152999946471	-0.5767575964913734	0.5643499684816229	0.9865580019058584	-0.5763924174079238	FALSE
ENSG00000133019	1131	CHRM3	CHRM3	protein_coding	cholinergic receptor muscarinic 3 [Source:HGNC Symbol;Acc:HGNC:1952]	1	1	239386565	239915452	0.06621429881349655	0.5444035929731296	0.5766398638422175	0.564357511033899	0.9865580019058584	0.5763812559915032	FALSE
ENSG00000254333	NA	NDST1-AS1	NDST1-AS1	lncRNA	NDST1 antisense RNA 1 [Source:HGNC Symbol;Acc:HGNC:52899]	5	-1	150475531	150485968	-0.09215922473270727	-0.7888091125425614	-0.5765142808627164	0.5644504916849642	0.9865580019058584	-0.5762436697682127	FALSE
ENSG00000052795	57600	FNIP2	FNIP2	protein_coding	folliculin interacting protein 2 [Source:HGNC Symbol;Acc:HGNC:29280]	4	1	158769026	158908050	0.030720606134980066	4.230270103041277	0.5763917694891962	0.564545037956462	0.9865580019058584	0.5761037780344194	FALSE
ENSG00000235314	NA	LINC00957	LINC00957	lncRNA	long intergenic non-protein coding RNA 957 [Source:HGNC Symbol;Acc:HGNC:22332]	7	1	44039171	44042306	0.037101562511153485	2.748642812442448	0.5763400098848772	0.564596254483634	0.9865580019058584	0.576028002188688	FALSE
ENSG00000146373	154214	RNF217	RNF217	protein_coding	ring finger protein 217 [Source:HGNC Symbol;Acc:HGNC:21487]	6	1	124962545	125092633	-0.03967480869284046	3.21882627352178	-0.5763038989485995	0.5646205570143297	0.9865580019058584	-0.5759920472800425	FALSE
ENSG00000108389	9110	MTMR4	MTMR4	protein_coding	myotubularin related protein 4 [Source:HGNC Symbol;Acc:HGNC:7452]	17	-1	58489529	58517905	0.03026148695503572	5.340859861825696	0.5762597368786518	0.5646342978299814	0.9865580019058584	0.5759717184604076	FALSE
ENSG00000234773	NA	AC012618.3	AC012618.3	transcribed_unprocessed_pseudogene	novel zinc finger protein pseudogene	19	1	12195015	12237767	0.04175010922167921	2.3661230983544583	0.5762367992006014	0.5646415572295996	0.9865580019058584	0.575960978653628	FALSE
ENSG00000254413	NA	CHKB-CPT1B	CHKB-CPT1B	protein_coding	CHKB-CPT1B readthrough (NMD candidate) [Source:HGNC Symbol;Acc:HGNC:41998]	22	-1	50568869	50582965	-0.06333620817794738	1.432379278801567	-0.5762139239966488	0.5646771252346823	0.9865580019058584	-0.5759083590772895	FALSE
ENSG00000166896	91419	ATP23	ATP23	protein_coding	ATP23 metallopeptidase and ATP synthase assembly factor homolog [Source:HGNC Symbol;Acc:HGNC:29452]	12	1	57906039	57959148	-0.04558078639542629	2.33731083629528	-0.5762416132925336	0.5646887290929092	0.9865580019058584	-0.5758911925864407	FALSE
ENSG00000119801	51646	YPEL5	YPEL5	protein_coding	yippee like 5 [Source:HGNC Symbol;Acc:HGNC:18329]	2	1	30146941	30160533	0.02333980367260402	7.3758184855627675	0.5760238483954034	0.5647937219074297	0.9865580019058584	0.5757358762556238	FALSE
ENSG00000182979	9112	MTA1	MTA1	protein_coding	metastasis associated 1 [Source:HGNC Symbol;Acc:HGNC:7410]	14	1	105419820	105470729	-0.022816240057056625	4.6406048764705	-0.5756842208520447	0.565012067676183	0.9865580019058584	-0.5754129208659701	FALSE
ENSG00000091138	1811	SLC26A3	SLC26A3	protein_coding	solute carrier family 26 member 3 [Source:HGNC Symbol;Acc:HGNC:3018]	7	-1	107765467	107803225	-0.11246751699049151	-0.2695364768090243	-0.5756292419660457	0.5650665909993695	0.9865580019058584	-0.5753322847428033	FALSE
ENSG00000153147	8467	SMARCA5	SMARCA5	protein_coding	SWI/SNF related, matrix associated, actin dependent regulator of chromatin, subfamily a, member 5 [Source:HGNC Symbol;Acc:HGNC:11101]	4	1	143513702	143557486	0.028595162346989333	6.097284174712805	0.5756130236947039	0.5650768319193117	0.9865580019058584	0.575317139566756	FALSE
ENSG00000272462	NA	U91328.1	U91328.1	lncRNA	novel transcript	6	1	25992641	26001775	0.04974965536420495	1.7730581200052817	0.5754402480702303	0.5651729335757747	0.9865580019058584	0.5751750223861628	FALSE
ENSG00000089916	55668	GPATCH2L	GPATCH2L	protein_coding	G-patch domain containing 2 like [Source:HGNC Symbol;Acc:HGNC:20210]	14	1	76151916	76254342	0.024811383381088348	5.998457096875139	0.5753714318314795	0.5652453891162303	0.9865580019058584	0.5750678812672565	FALSE
ENSG00000162733	4921	DDR2	DDR2	protein_coding	discoidin domain receptor tyrosine kinase 2 [Source:HGNC Symbol;Acc:HGNC:2731]	1	1	162631373	162787405	-0.08024151971199733	-0.4203990114096513	-0.5752754749340299	0.5652766510300395	0.9865580019058584	-0.5750216558344143	FALSE
ENSG00000138061	1545	CYP1B1	CYP1B1	protein_coding	cytochrome P450 family 1 subfamily B member 1 [Source:HGNC Symbol;Acc:HGNC:2597]	2	-1	38066973	38109902	-0.06413615284017915	5.521536275858274	-0.5753517834436485	0.5652872725604068	0.9865580019058584	-0.5750059505868321	FALSE
ENSG00000171298	2548	GAA	GAA	protein_coding	glucosidase alpha, acid [Source:HGNC Symbol;Acc:HGNC:4065]	17	1	80101556	80119881	0.03381660594112201	6.29372009809028	0.5754453342660871	0.5652944670401403	0.9865580019058584	0.5749953127384458	FALSE
ENSG00000169764	7360	UGP2	UGP2	protein_coding	UDP-glucose pyrophosphorylase 2 [Source:HGNC Symbol;Acc:HGNC:12527]	2	1	63840940	63891562	-0.0236402315567128	6.873230208949523	-0.5752844253355265	0.5652971085090088	0.9865580019058584	-0.5749914070456243	FALSE
ENSG00000169554	9839	ZEB2	ZEB2	protein_coding	zinc finger E-box binding homeobox 2 [Source:HGNC Symbol;Acc:HGNC:14881]	2	-1	144364364	144521057	-0.025449847218796506	8.4595746970853	-0.5752873357165272	0.5652994975056447	0.9865580019058584	-0.5749878746674201	FALSE
ENSG00000267512	NA	AC011446.1	AC011446.1	lncRNA	novel transcript, antisense to NACC1	19	-1	13139617	13141147	-0.07748201027096135	-0.0696298483855876	-0.5752658371350223	0.5653006261752562	0.9865580019058584	-0.5749862058153532	FALSE
ENSG00000172264	140733	MACROD2	MACROD2	protein_coding	mono-ADP ribosylhydrolase 2 [Source:HGNC Symbol;Acc:HGNC:16126]	20	1	13995369	16053197	0.07691294882325339	2.1096373630156178	0.5751725932698005	0.5654002788231473	0.9865580019058584	0.5748388656176118	FALSE
ENSG00000236008	NA	LINC01814	LINC01814	lncRNA	long intergenic non-protein coding RNA 1814 [Source:HGNC Symbol;Acc:HGNC:52618]	2	-1	8461703	8592903	-0.05394109182963236	1.8542672300273582	-0.5749200615158513	0.5655655183032545	0.9865580019058584	-0.574594580312277	FALSE
ENSG00000171611	171558	PTCRA	PTCRA	protein_coding	pre T cell antigen receptor alpha [Source:HGNC Symbol;Acc:HGNC:21290]	6	1	42915989	42925835	0.06751639050939762	2.367021842384094	0.5747545472427077	0.5656964428583419	0.9865580019058584	0.5744010495524581	FALSE
ENSG00000278376	NA	AP004609.3	AP004609.3	lncRNA	novel transcript	11	1	118791254	118793137	-0.052056024499340436	0.9268545042031853	-0.5746674363245126	0.5656981473134604	0.9865580019058584	-0.5743985301937381	FALSE
ENSG00000166965	91433	RCCD1	RCCD1	protein_coding	RCC1 domain containing 1 [Source:HGNC Symbol;Acc:HGNC:30457]	15	1	90954870	90963125	-0.03767913539747658	1.9630825591938101	-0.5743979406775946	0.565871184547212	0.9865580019058584	-0.5741427824600984	FALSE
ENSG00000132323	80895	ILKAP	ILKAP	protein_coding	ILK associated serine/threonine phosphatase [Source:HGNC Symbol;Acc:HGNC:15566]	2	-1	238170402	238203708	0.020530128100112677	4.69985801943025	0.5740120359576044	0.5661396174881046	0.9865580019058584	0.5737461148799675	FALSE
ENSG00000008226	9940	DLEC1	DLEC1	protein_coding	DLEC1 cilia and flagella associated protein [Source:HGNC Symbol;Acc:HGNC:2899]	3	1	38039205	38124025	-0.042622569826414214	2.358611679163628	-0.5740158804768591	0.5661430953156803	0.9865580019058584	-0.573740976231917	FALSE
ENSG00000127586	63922	CHTF18	CHTF18	protein_coding	chromosome transmission fidelity factor 18 [Source:HGNC Symbol;Acc:HGNC:18435]	16	1	788046	800737	-0.04501708876927735	1.6800649287898362	-0.5738582566651602	0.5662395940230921	0.9865580019058584	-0.5735984010543309	FALSE
ENSG00000167113	51117	COQ4	COQ4	protein_coding	coenzyme Q4 [Source:HGNC Symbol;Acc:HGNC:19693]	9	1	128322544	128334072	-0.025155644236070973	3.8653142210586737	-0.573704551815179	0.5663445236586837	0.9865580019058584	-0.5734433825568666	FALSE
ENSG00000126522	435	ASL	ASL	protein_coding	argininosuccinate lyase [Source:HGNC Symbol;Acc:HGNC:746]	7	1	66075800	66094697	0.037402098232314884	2.805405625213006	0.5736765588631247	0.5663699129036956	0.9865580019058584	0.5734058756569078	FALSE
ENSG00000145725	23262	PPIP5K2	PPIP5K2	protein_coding	diphosphoinositol pentakisphosphate kinase 2 [Source:HGNC Symbol;Acc:HGNC:29035]	5	1	103120149	103212799	0.03761495859336694	5.905327808159772	0.5737217773260764	0.5663814499865256	0.9865580019058584	0.5733888324780466	FALSE
ENSG00000144791	8994	LIMD1	LIMD1	protein_coding	LIM domains containing 1 [Source:HGNC Symbol;Acc:HGNC:6612]	3	1	45555394	45686341	0.026004845180672476	5.522789996952768	0.5735714600455947	0.5664448257289627	0.9865580019058584	0.5732952135049112	FALSE
ENSG00000269749	NA	AC005614.2	AC005614.2	lncRNA	novel transcript	19	-1	40048757	40090925	-0.036045113378546656	2.043301235398369	-0.5733732919209837	0.5665739102156746	0.9865580019058584	-0.5731045447738073	FALSE
ENSG00000172493	4299	AFF1	AFF1	protein_coding	AF4/FMR2 family member 1 [Source:HGNC Symbol;Acc:HGNC:7135]	4	1	86935002	87141054	0.03192633404193579	7.994162042898716	0.5733623941984034	0.5665917059902245	0.9865580019058584	0.5730782605402518	FALSE
ENSG00000088992	54997	TESC	TESC	protein_coding	tescalcin [Source:HGNC Symbol;Acc:HGNC:26065]	12	-1	117038923	117099479	0.07058244316193285	5.738938132044429	0.5733965724667259	0.5665999513395852	0.9865580019058584	0.5730660823515905	FALSE
ENSG00000285677	NA	AL355388.3	AL355388.3	lncRNA	Novel transcript, antisense to SSR2	1	1	156001953	156033342	0.07535719577403549	0.1946917234302012	0.573310890018214	0.5666167377588553	0.9865580019058584	0.5730412894645572	FALSE
ENSG00000143184	6375	XCL1	XCL1	protein_coding	X-C motif chemokine ligand 1 [Source:HGNC Symbol;Acc:HGNC:10645]	1	1	168576605	168582069	-0.11277348839562734	0.05576083052822821	-0.573300247895905	0.5666595186897048	0.9865580019058584	-0.5729781052897106	FALSE
ENSG00000127920	2791	GNG11	GNG11	protein_coding	G protein subunit gamma 11 [Source:HGNC Symbol;Acc:HGNC:4403]	7	1	93921735	93928610	-0.06899893265407275	6.018478492041109	-0.5733362240058655	0.5666670589473259	0.9865580019058584	-0.5729669691409106	FALSE
ENSG00000089280	2521	FUS	FUS	protein_coding	FUS RNA binding protein [Source:HGNC Symbol;Acc:HGNC:4010]	16	1	31180110	31194871	0.013993607048868206	7.9514219778870014	0.5731585640033031	0.5667427817887831	0.9865580019058584	0.572855138595038	FALSE
ENSG00000150768	1737	DLAT	DLAT	protein_coding	dihydrolipoamide S-acetyltransferase [Source:HGNC Symbol;Acc:HGNC:2896]	11	1	112024814	112064390	0.03898208426831262	3.5393901535253516	0.5730011685423952	0.5668266163196284	0.9865580019058584	0.5727313367349801	FALSE
ENSG00000125818	9491	PSMF1	PSMF1	protein_coding	proteasome inhibitor subunit 1 [Source:HGNC Symbol;Acc:HGNC:9571]	20	1	1113240	1189415	0.048450324715649806	7.406282940743362	0.5729824349200866	0.5668813238324725	0.9865580019058584	0.5726505526596812	FALSE
ENSG00000125814	63908	NAPB	NAPB	protein_coding	NSF attachment protein beta [Source:HGNC Symbol;Acc:HGNC:15751]	20	-1	23374519	23421519	-0.025762347161108146	4.301927067585823	-0.5728869425711753	0.5669132612462143	0.9865580019058584	-0.5726033938731199	FALSE
ENSG00000128944	90417	KNSTRN	KNSTRN	protein_coding	kinetochore localized astrin (SPAG5) binding protein [Source:HGNC Symbol;Acc:HGNC:30767]	15	1	40382721	40394246	0.04482045940753876	2.3702167681303927	0.5728123628122724	0.5669771073277382	0.9865580019058584	0.5725091225634678	FALSE
ENSG00000280135	NA	AL096816.1	AL096816.1	TEC	TEC	6	-1	107697299	107700218	-0.06686743152716224	2.451553104843156	-0.5727116455971435	0.567033207299872	0.9865580019058584	-0.572426292895431	FALSE
ENSG00000279968	100507462	GVQW2	GVQW2	protein_coding	GVQW motif containing 2 [Source:HGNC Symbol;Acc:HGNC:51715]	6	-1	138725211	138773652	0.07638264245631005	-0.4210823166952335	0.5726403214001465	0.5670758386914678	0.9865580019058584	0.5723633517466865	FALSE
ENSG00000116586	28956	LAMTOR2	LAMTOR2	protein_coding	late endosomal/lysosomal adaptor, MAPK and MTOR activator 2 [Source:HGNC Symbol;Acc:HGNC:29796]	1	1	156054752	156058510	0.03347084713444248	3.719000621072363	0.5724538846398557	0.567202363615877	0.9865580019058584	0.5721765632159279	FALSE
ENSG00000150630	7424	VEGFC	VEGFC	protein_coding	vascular endothelial growth factor C [Source:HGNC Symbol;Acc:HGNC:12682]	4	-1	176683538	176792922	-0.10507656348087147	-0.8594901256545586	-0.5724511915075328	0.5672084615761479	0.9865580019058584	-0.5721675613118378	FALSE
ENSG00000011198	51099	ABHD5	ABHD5	protein_coding	abhydrolase domain containing 5 [Source:HGNC Symbol;Acc:HGNC:21396]	3	1	43690108	43734371	-0.0350358568585758	7.364930208589012	-0.5725038428004318	0.5672118212706976	0.9865580019058584	-0.5721626016981365	FALSE
ENSG00000103335	9780	PIEZO1	PIEZO1	protein_coding	piezo type mechanosensitive ion channel component 1 [Source:HGNC Symbol;Acc:HGNC:28993]	16	-1	88715338	88785220	0.029208174189142788	6.0222653529557375	0.5723796328508561	0.5672470617222045	0.9865580019058584	0.572110580249599	FALSE
ENSG00000140090	123041	SLC24A4	SLC24A4	protein_coding	solute carrier family 24 member 4 [Source:HGNC Symbol;Acc:HGNC:10978]	14	1	92322581	92501483	0.04276817919046394	6.044518050300725	0.5722677421445233	0.5673847324513215	0.9865580019058584	0.5719073675320538	FALSE
ENSG00000125945	80818	ZNF436	ZNF436	protein_coding	zinc finger protein 436 [Source:HGNC Symbol;Acc:HGNC:20814]	1	-1	23359448	23369836	0.042121190426906985	2.719952549140866	0.5721553184860971	0.5674053033681041	0.9865580019058584	0.5718770052850827	FALSE
ENSG00000214106	NA	PAXIP1-AS2	PAXIP1-AS2	lncRNA	PAXIP1 antisense RNA 2 [Source:HGNC Symbol;Acc:HGNC:48958]	7	1	154928460	154952188	0.04289490689258457	3.594205312283718	0.5720713125278416	0.5674703571255775	0.9865580019058584	0.5717809907563933	FALSE
ENSG00000115956	5341	PLEK	PLEK	protein_coding	pleckstrin [Source:HGNC Symbol;Acc:HGNC:9070]	2	1	68365282	68397453	0.02508142013974002	8.132816502494835	0.5719220663660947	0.5675752882707876	0.9865580019058584	0.5716261312633508	FALSE
ENSG00000164307	51752	ERAP1	ERAP1	protein_coding	endoplasmic reticulum aminopeptidase 1 [Source:HGNC Symbol;Acc:HGNC:18173]	5	-1	96760810	96808100	0.038142713909375736	6.324967219838504	0.5719417038127071	0.5675857440218799	0.9865580019058584	0.571610701206816	FALSE
ENSG00000183604	NA	SMG1P5	SMG1P5	transcribed_unprocessed_pseudogene	SMG1 pseudogene 5 [Source:HGNC Symbol;Acc:HGNC:49862]	16	-1	30267553	30335374	0.034069852051912264	3.7930154982237245	0.5718460090213857	0.5676211722385702	0.9865580019058584	0.5715584190892788	FALSE
ENSG00000163110	10611	PDLIM5	PDLIM5	protein_coding	PDZ and LIM domain 5 [Source:HGNC Symbol;Acc:HGNC:17468]	4	1	94451857	94668227	0.020144574921582503	5.997322634175782	0.5718525478231121	0.5676226006704825	0.9865580019058584	0.5715563111569224	FALSE
ENSG00000111424	7421	VDR	VDR	protein_coding	vitamin D receptor [Source:HGNC Symbol;Acc:HGNC:12679]	12	-1	47841537	47943048	0.029324252743664125	5.228997988561282	0.5719027060694568	0.5676253766384555	0.9865580019058584	0.5715522146772192	FALSE
ENSG00000197181	55124	PIWIL2	PIWIL2	protein_coding	piwi like RNA-mediated gene silencing 2 [Source:HGNC Symbol;Acc:HGNC:17644]	8	1	22275316	22357568	-0.06877624169293736	-0.008021819451039866	-0.5716845567464611	0.5677036279429738	0.9865580019058584	-0.5714367436302079	FALSE
ENSG00000181396	79701	OGFOD3	OGFOD3	protein_coding	2-oxoglutarate and iron dependent oxygenase domain containing 3 [Source:HGNC Symbol;Acc:HGNC:26174]	17	-1	82389210	82418637	-0.028084981993567126	3.336947643332174	-0.5716853183165171	0.5677224376245719	0.9865580019058584	-0.5714089883773498	FALSE
ENSG00000198231	11325	DDX42	DDX42	protein_coding	DEAD-box helicase 42 [Source:HGNC Symbol;Acc:HGNC:18676]	17	1	63773603	63819317	-0.019012283659802343	6.548549798595018	-0.5716738455783998	0.5677272081111271	0.9865580019058584	-0.5714019491968267	FALSE
ENSG00000070190	27071	DAPP1	DAPP1	protein_coding	dual adaptor of phosphotyrosine and 3-phosphoinositides 1 [Source:HGNC Symbol;Acc:HGNC:16500]	4	1	99816827	99870190	0.04248580281510961	6.959202099134423	0.5714629785932719	0.5678891799024648	0.9866878344230922	0.5711629654917989	FALSE
ENSG00000163755	84343	HPS3	HPS3	protein_coding	HPS3 biogenesis of lysosomal organelles complex 2 subunit 1 [Source:HGNC Symbol;Acc:HGNC:15597]	3	1	149129638	149173732	0.02843590897173609	5.403459351013023	0.5712366355110834	0.568035075055318	0.9866878344230922	0.5709477302255052	FALSE
ENSG00000230927	NA	TMBIM7P	TMBIM7P	transcribed_unitary_pseudogene	transmembrane BAX inhibitor motif containing 7, pseudogene [Source:HGNC Symbol;Acc:HGNC:49212]	7	-1	92412550	92447813	-0.07416860781346613	-0.27398679204290394	-0.571174997304713	0.5680489310392198	0.9866878344230922	-0.5709272902337299	FALSE
ENSG00000110013	54414	SIAE	SIAE	protein_coding	sialic acid acetylesterase [Source:HGNC Symbol;Acc:HGNC:18187]	11	-1	124633113	124695707	0.0408005819739401	3.610633019444659	0.5710081317893554	0.5682024438319999	0.9866878344230922	0.5707008480599348	FALSE
ENSG00000118689	2309	FOXO3	FOXO3	protein_coding	forkhead box O3 [Source:HGNC Symbol;Acc:HGNC:3821]	6	1	108559835	108684774	-0.045597329516388285	8.500196996936975	-0.5709317511224553	0.568246966882511	0.9866878344230922	-0.57063517890133	FALSE
ENSG00000176160	124535	HSF5	HSF5	protein_coding	heat shock transcription factor 5 [Source:HGNC Symbol;Acc:HGNC:26862]	17	-1	58420167	58488408	-0.048009703578751006	1.6292942344981292	-0.570860929647951	0.5682716873062543	0.9866878344230922	-0.5705987186384998	FALSE
ENSG00000123700	3759	KCNJ2	KCNJ2	protein_coding	potassium voltage-gated channel subfamily J member 2 [Source:HGNC Symbol;Acc:HGNC:6263]	17	1	70168673	70180048	0.05030428864818948	6.5737895006467895	0.5705364205192229	0.568524889408204	0.9866878344230922	0.5702253133917303	FALSE
ENSG00000142867	8915	BCL10	BCL10	protein_coding	BCL10 immune signaling adaptor [Source:HGNC Symbol;Acc:HGNC:989]	1	-1	85265776	85276632	0.024120123793442083	5.502305153993234	0.570352502684879	0.5686301688159895	0.9866878344230922	0.5700700778801718	FALSE
ENSG00000156738	931	MS4A1	MS4A1	protein_coding	membrane spanning 4-domains A1 [Source:HGNC Symbol;Acc:HGNC:7315]	11	1	60455752	60470760	-0.07035783207695889	6.318252009630415	-0.5704106244761903	0.5686497037464409	0.9866878344230922	-0.5700412749461397	FALSE
ENSG00000241679	NA	AC018450.1	AC018450.1	lncRNA	novel transcript	3	1	143123362	143131893	0.07027230807279983	0.5785047639839346	0.5702500589300677	0.5686981081232929	0.9866878344230922	0.5699699080030353	FALSE
ENSG00000255835	NA	AL117348.2	AL117348.2	protein_coding	novel protein	1	-1	225886696	225924278	-0.05113994372540309	0.9478044874541677	-0.5701001898670196	0.5687800666347165	0.9866878344230922	-0.5698490757882653	FALSE
ENSG00000106624	165	AEBP1	AEBP1	protein_coding	AE binding protein 1 [Source:HGNC Symbol;Acc:HGNC:303]	7	1	44104345	44114562	-0.058416979510177214	2.2448997748277355	-0.5700892678092052	0.568829314447899	0.9866878344230922	-0.5697764732694216	FALSE
ENSG00000162341	219931	TPCN2	TPCN2	protein_coding	two pore segment channel 2 [Source:HGNC Symbol;Acc:HGNC:20820]	11	1	69048932	69136316	0.03320007458875285	5.469158227153479	0.5699145729327371	0.568968340259663	0.9866878344230922	0.5695715336900378	FALSE
ENSG00000092978	55105	GPATCH2	GPATCH2	protein_coding	G-patch domain containing 2 [Source:HGNC Symbol;Acc:HGNC:25499]	1	-1	217426992	217631090	-0.030590105538981227	4.231000939649119	-0.5695086762342199	0.569193685851573	0.9866878344230922	-0.5692393999110789	FALSE
ENSG00000231187	NA	AL356056.2	AL356056.2	lncRNA	novel transcript	10	-1	46580708	46598150	0.09190805871940477	0.541561446812406	0.5695786807856588	0.5692230586381422	0.9866878344230922	0.569196112389924	FALSE
ENSG00000068654	25885	POLR1A	POLR1A	protein_coding	RNA polymerase I subunit A [Source:HGNC Symbol;Acc:HGNC:17264]	2	-1	86020216	86106155	0.035987571394922035	4.281430133201316	0.5694254500080377	0.5692444114298028	0.9866878344230922	0.5691646448356346	FALSE
ENSG00000109971	3312	HSPA8	HSPA8	protein_coding	heat shock protein family A (Hsp70) member 8 [Source:HGNC Symbol;Acc:HGNC:5241]	11	-1	123057489	123063230	0.031322895659668504	9.180522826767092	0.5692772083185653	0.5693763025531919	0.9866878344230922	0.5689702897150295	FALSE
ENSG00000111669	7167	TPI1	TPI1	protein_coding	triosephosphate isomerase 1 [Source:HGNC Symbol;Acc:HGNC:12009]	12	1	6867119	6870948	0.031945921847587044	6.517215165854134	0.569185993355573	0.5694368406507699	0.9866878344230922	0.5688810878050736	FALSE
ENSG00000256043	1519	CTSO	CTSO	protein_coding	cathepsin O [Source:HGNC Symbol;Acc:HGNC:2542]	4	-1	155924118	155953866	0.04359626074711764	4.326361359301364	0.56906281095287	0.5695069258248365	0.9866878344230922	0.568777824085248	FALSE
ENSG00000126088	7389	UROD	UROD	protein_coding	uroporphyrinogen decarboxylase [Source:HGNC Symbol;Acc:HGNC:12591]	1	1	45010950	45015575	0.03539507906486472	4.09686934969163	0.5690498016264375	0.569511026888364	0.9866878344230922	0.5687717817529597	FALSE
ENSG00000174177	348180	CTU2	CTU2	protein_coding	cytosolic thiouridylase subunit 2 [Source:HGNC Symbol;Acc:HGNC:28005]	16	1	88706483	88715396	0.04987788522555514	0.7625811313601154	0.5689708314924516	0.5695491645622024	0.9866878344230922	0.5687155923234751	FALSE
ENSG00000236778	NA	INTS6-AS1	INTS6-AS1	lncRNA	INTS6 antisense RNA 1 [Source:HGNC Symbol;Acc:HGNC:42691]	13	1	51452364	51554678	-0.03679517870952598	2.1818725511137225	-0.5689757937438044	0.5695609164464269	0.9866878344230922	-0.5686982782662308	FALSE
ENSG00000079482	4983	OPHN1	OPHN1	protein_coding	oligophrenin 1 [Source:HGNC Symbol;Acc:HGNC:8148]	X	-1	68042344	68433913	-0.04270966057635639	2.4501199673969363	-0.569013961461368	0.5695618363657245	0.9866878344230922	-0.5686969229558377	FALSE
ENSG00000100865	51550	CINP	CINP	protein_coding	cyclin dependent kinase 2 interacting protein [Source:HGNC Symbol;Acc:HGNC:23789]	14	-1	102341102	102362916	-0.02184287449652178	4.55778900022459	-0.5689434685995032	0.5695787303478047	0.9866878344230922	-0.5686720333609758	FALSE
ENSG00000225062	NA	CATIP-AS1	CATIP-AS1	lncRNA	CATIP antisense RNA 1 [Source:HGNC Symbol;Acc:HGNC:41080]	2	-1	218366665	218367835	0.06839529363945251	0.11361667769087813	0.568831762388872	0.5696856939813466	0.9866878344230922	0.5685144539709431	FALSE
ENSG00000163607	29083	GTPBP8	GTPBP8	protein_coding	GTP binding protein 8 (putative) [Source:HGNC Symbol;Acc:HGNC:25007]	3	1	112990984	113015060	0.034758293116893046	3.767812627622037	0.5686278443597412	0.5697848282008973	0.9866878344230922	0.5683684215187527	FALSE
ENSG00000110172	26973	CHORDC1	CHORDC1	protein_coding	cysteine and histidine rich domain containing 1 [Source:HGNC Symbol;Acc:HGNC:14525]	11	-1	90200429	90223077	-0.034784031384288205	4.510850933201991	-0.568599717610231	0.5698158150398978	0.9866878344230922	-0.5683227779699196	FALSE
ENSG00000081154	57092	PCNP	PCNP	protein_coding	PEST proteolytic signal containing nuclear protein [Source:HGNC Symbol;Acc:HGNC:30023]	3	1	101574180	101594465	-0.023868164759472954	6.06187367049669	-0.5684892217148422	0.5698948113244213	0.9866878344230922	-0.5682064219648156	FALSE
ENSG00000099308	23031	MAST3	MAST3	protein_coding	microtubule associated serine/threonine kinase 3 [Source:HGNC Symbol;Acc:HGNC:19036]	19	1	18097793	18151692	0.024479164736174397	7.795447950374478	0.5684575922050955	0.5699532548872076	0.9866878344230922	0.5681203436329352	FALSE
ENSG00000084754	3030	HADHA	HADHA	protein_coding	hydroxyacyl-CoA dehydrogenase trifunctional multienzyme complex subunit alpha [Source:HGNC Symbol;Acc:HGNC:4801]	2	-1	26190635	26244672	0.01848383206611981	6.863614554598532	0.568113780607677	0.5701508601971852	0.9866878344230922	0.5678293327337403	FALSE
ENSG00000102245	959	CD40LG	CD40LG	protein_coding	CD40 ligand [Source:HGNC Symbol;Acc:HGNC:11935]	X	1	136648193	136660390	0.051540304933352044	4.146763556627168	0.5679466670683966	0.5702536170901862	0.9866878344230922	0.5676780229309776	FALSE
ENSG00000259070	NA	LINC00639	LINC00639	lncRNA	long intergenic non-protein coding RNA 639 [Source:HGNC Symbol;Acc:HGNC:27502]	14	-1	38738155	38948273	0.08898257292492562	0.17519511157911774	0.5680012133778021	0.5702548854102015	0.9866878344230922	0.5676761554075299	FALSE
ENSG00000169397	6037	RNASE3	RNASE3	protein_coding	ribonuclease A family member 3 [Source:HGNC Symbol;Acc:HGNC:10046]	14	1	20891399	20892348	-0.12984967969791206	1.922760841358095	-0.568070440604771	0.5702569089701583	0.9866878344230922	-0.5676731758436796	FALSE
ENSG00000148672	2746	GLUD1	GLUD1	protein_coding	glutamate dehydrogenase 1 [Source:HGNC Symbol;Acc:HGNC:4335]	10	-1	87050202	87094843	0.026905461589598723	5.917470418313928	0.5678805343498671	0.5703082382755034	0.9866878344230922	0.5675975983782431	FALSE
ENSG00000119523	85365	ALG2	ALG2	protein_coding	ALG2 alpha-1,3/1,6-mannosyltransferase [Source:HGNC Symbol;Acc:HGNC:23159]	9	-1	99216425	99221942	0.02790178749541017	4.190191727964635	0.5678482444294162	0.5703140881266868	0.9866878344230922	0.5675889852407998	FALSE
ENSG00000179399	2262	GPC5	GPC5	protein_coding	glypican 5 [Source:HGNC Symbol;Acc:HGNC:4453]	13	1	91398621	92873682	-0.06306799690054898	0.48334013980543744	-0.5677526259126008	0.5703744082398201	0.9866878344230922	-0.5675001742531522	FALSE
ENSG00000255198	NA	SNHG9	SNHG9	lncRNA	small nucleolar RNA host gene 9 [Source:HGNC Symbol;Acc:HGNC:33102]	16	1	1964959	1965509	-0.07296754432426245	0.4430814999717913	-0.5677687748779094	0.5703851733741822	0.9866878344230922	-0.5674843249158091	FALSE
ENSG00000135535	8763	CD164	CD164	protein_coding	CD164 molecule [Source:HGNC Symbol;Acc:HGNC:1632]	6	-1	109366514	109382467	-0.036784071252940365	8.11419696327718	-0.567719468759973	0.570419203611387	0.9866878344230922	-0.5674342236724333	FALSE
ENSG00000206417	NA	H1FX-AS1	H1FX-AS1	lncRNA	H1FX antisense RNA 1 [Source:HGNC Symbol;Acc:HGNC:27953]	3	1	129315392	129326225	0.04258123266053304	1.926475064255015	0.5675760761608449	0.5705044177356138	0.9866878344230922	0.5673087728587366	FALSE
ENSG00000185880	140691	TRIM69	TRIM69	protein_coding	tripartite motif containing 69 [Source:HGNC Symbol;Acc:HGNC:17857]	15	1	44728988	44767829	0.038604079648886014	6.001943887461711	0.5676086860473928	0.570508322247022	0.9866878344230922	0.5673030249160337	FALSE
ENSG00000230623	NA	AC104461.1	AC104461.1	lncRNA	novel transcript, antisense to ZNF281	1	1	200333193	200478669	-0.05878077548928551	0.6413147536456651	-0.5675847898723578	0.5705186349770186	0.9866878344230922	-0.5672878433419438	FALSE
ENSG00000101440	434	ASIP	ASIP	protein_coding	agouti signaling protein [Source:HGNC Symbol;Acc:HGNC:745]	20	1	34194569	34269344	-0.07635078191671152	6.202862575718987	-0.5675541989017273	0.5705229933451192	0.9866878344230922	-0.5672814273412428	FALSE
ENSG00000237356	NA	AL365295.1	AL365295.1	lncRNA	novel transcript	14	1	53169010	53883740	-0.03728127854017371	3.651455679850139	-0.5675342726136168	0.5705372436941986	0.9866878344230922	-0.5672604494116221	FALSE
ENSG00000204590	2794	GNL1	GNL1	protein_coding	G protein nucleolar 1 (putative) [Source:HGNC Symbol;Acc:HGNC:4413]	6	-1	30541377	30557174	0.02463054539771825	4.043211401705682	0.5672840958124731	0.5707080223389531	0.9866910591125145	0.5670090656973609	FALSE
ENSG00000148572	29982	NRBF2	NRBF2	protein_coding	nuclear receptor binding factor 2 [Source:HGNC Symbol;Acc:HGNC:19692]	10	1	63133247	63155031	0.031606543357623806	7.2241608481596495	0.5672849428662599	0.5707225755706995	0.9866910591125145	0.5669876452060386	FALSE
ENSG00000162894	9214	FCMR	FCMR	protein_coding	Fc fragment of IgM receptor [Source:HGNC Symbol;Acc:HGNC:14315]	1	-1	206903317	206923247	-0.037493022792657094	7.413510014824916	-0.5673233464452321	0.5707299453521681	0.9866910591125145	-0.5669767979317939	FALSE
ENSG00000131368	64432	MRPS25	MRPS25	protein_coding	mitochondrial ribosomal protein S25 [Source:HGNC Symbol;Acc:HGNC:14511]	3	-1	15042460	15065317	-0.02933726351147481	4.529105284811655	-0.5670419608909967	0.5708733723320976	0.9867752677270499	-0.5667657070168111	FALSE
ENSG00000104341	55353	LAPTM4B	LAPTM4B	protein_coding	lysosomal protein transmembrane 4 beta [Source:HGNC Symbol;Acc:HGNC:13646]	8	1	97775057	97853013	-0.05150210659384458	2.081801679843269	-0.5668442660194255	0.5710415610535844	0.9867752677270499	-0.5665182047851997	FALSE
ENSG00000136044	55198	APPL2	APPL2	protein_coding	adaptor protein, phosphotyrosine interacting with PH domain and leucine zipper 2 [Source:HGNC Symbol;Acc:HGNC:18242]	12	-1	105173297	105236203	0.02657338625670036	6.240671099500796	0.5668302401033931	0.571078038581952	0.9867752677270499	0.5664645299648254	FALSE
ENSG00000137960	54810	GIPC2	GIPC2	protein_coding	GIPC PDZ domain containing family member 2 [Source:HGNC Symbol;Acc:HGNC:18177]	1	1	77979542	78138444	-0.05385114200886698	1.5126999647549495	-0.5665809913497414	0.5711867619430565	0.9867752677270499	-0.5663045587704262	FALSE
ENSG00000282995	NA	FRG1EP	FRG1EP	unprocessed_pseudogene	FSHD region gene 1 family member E, pseudogene [Source:HGNC Symbol;Acc:HGNC:51764]	20	-1	29480147	29497179	-0.1315339017032271	-0.4271501007956224	-0.5667153656788528	0.5711877642306976	0.9867752677270499	-0.5663030841119965	FALSE
ENSG00000165506	55172	DNAAF2	DNAAF2	protein_coding	dynein axonemal assembly factor 2 [Source:HGNC Symbol;Acc:HGNC:20188]	14	-1	49625174	49635230	-0.03386476603642685	2.2726864683504497	-0.5665387161210821	0.5711924888596915	0.9867752677270499	-0.5662961328167125	FALSE
ENSG00000115649	27013	CNPPD1	CNPPD1	protein_coding	cyclin Pas1/PHO80 domain containing 1 [Source:HGNC Symbol;Acc:HGNC:25220]	2	-1	219171897	219178106	-0.049184232260420124	6.580656765753289	-0.5665701136610688	0.5712239783973426	0.9867752677270499	-0.5662498033011804	FALSE
ENSG00000136305	27141	CIDEB	CIDEB	protein_coding	cell death inducing DFFA like effector b [Source:HGNC Symbol;Acc:HGNC:1977]	14	-1	24305096	24311430	0.02476660755650606	5.354121617693373	0.5660509037272936	0.5715613913492728	0.9870637675816163	0.5657534550306924	FALSE
ENSG00000105732	64763	ZNF574	ZNF574	protein_coding	zinc finger protein 574 [Source:HGNC Symbol;Acc:HGNC:26166]	19	1	42068477	42081552	0.030493739587192703	3.0952610640423948	0.565857493832161	0.5716719399459289	0.9870637675816163	0.5655908638327595	FALSE
ENSG00000149089	51074	APIP	APIP	protein_coding	APAF1 interacting protein [Source:HGNC Symbol;Acc:HGNC:17581]	11	-1	34853094	34916379	0.04070514137473724	3.9466915328333654	0.5659310897170478	0.5717197540823384	0.9870637675816163	0.5655205450237331	FALSE
ENSG00000136888	9550	ATP6V1G1	ATP6V1G1	protein_coding	ATPase H+ transporting V1 subunit G1 [Source:HGNC Symbol;Acc:HGNC:864]	9	1	114587769	114598879	0.025830154236588854	5.351665820791109	0.5657282671684831	0.5717678578957872	0.9870637675816163	0.5654498030171163	FALSE
ENSG00000231154	NA	MORF4L2-AS1	MORF4L2-AS1	lncRNA	MORF4L2 antisense RNA 1 [Source:HGNC Symbol;Acc:HGNC:27991]	X	1	103687284	103691772	0.07402556471060104	0.1289427573714853	0.5655428461666681	0.5718734853055518	0.9870637675816163	0.5652944760933689	FALSE
ENSG00000131725	54521	WDR44	WDR44	protein_coding	WD repeat domain 44 [Source:HGNC Symbol;Acc:HGNC:30512]	X	1	118346073	118449961	-0.022419023990446263	5.409807963850815	-0.5654577692208166	0.5719583326636034	0.9870637675816163	-0.5651697164704953	FALSE
ENSG00000131143	1327	COX4I1	COX4I1	protein_coding	cytochrome c oxidase subunit 4I1 [Source:HGNC Symbol;Acc:HGNC:2265]	16	1	85798633	85807054	0.03532233597505652	6.1667608147505755	0.5654180668054305	0.5719762778007945	0.9870637675816163	0.5651433310535128	FALSE
ENSG00000127838	25953	PNKD	PNKD	protein_coding	PNKD metallo-beta-lactamase domain containing [Source:HGNC Symbol;Acc:HGNC:9153]	2	1	218270392	218346793	0.03493007314083041	5.011263526331909	0.5654672748265366	0.5719838399669128	0.9870637675816163	0.5651322122312026	FALSE
ENSG00000137098	26206	SPAG8	SPAG8	protein_coding	sperm associated antigen 8 [Source:HGNC Symbol;Acc:HGNC:14105]	9	-1	35808045	35812272	0.06959838578583355	-0.20347865127515896	0.5653167435459511	0.5720243457655279	0.9870637675816163	0.5650726568370834	FALSE
ENSG00000153066	51061	TXNDC11	TXNDC11	protein_coding	thioredoxin domain containing 11 [Source:HGNC Symbol;Acc:HGNC:28030]	16	-1	11679080	11742878	-0.02412121145730417	5.623943434281313	-0.5653571110755133	0.5720273487712687	0.9870637675816163	-0.5650682416184226	FALSE
ENSG00000108960	23531	MMD	MMD	protein_coding	monocyte to macrophage differentiation associated [Source:HGNC Symbol;Acc:HGNC:7153]	17	-1	55392622	55421924	-0.05207921864039822	6.043342698454577	-0.5651822675479727	0.572180309040893	0.98720674446841294	-0.564843363829205	FALSE
ENSG00000089820	393	ARHGAP4	ARHGAP4	protein_coding	Rho GTPase activating protein 4 [Source:HGNC Symbol;Acc:HGNC:674]	X	-1	153907367	153934999	0.018481544553670126	6.8086280688571295	0.5649772219937996	0.5722838127437397	0.98720674446841294	0.5646912118649307	FALSE
ENSG00000077147	56889	TM9SF3	TM9SF3	protein_coding	transmembrane 9 superfamily member 3 [Source:HGNC Symbol;Acc:HGNC:21529]	10	-1	96518110	96587452	0.022461298212617997	6.996500832593183	0.5649511143616012	0.5723011441080503	0.98720674446841294	0.5646657357825019	FALSE
ENSG00000173226	9657	IQCB1	IQCB1	protein_coding	IQ motif containing B1 [Source:HGNC Symbol;Acc:HGNC:28949]	3	-1	121769761	121835079	-0.029303552755103546	5.26998767122138	-0.5646207430507363	0.5725757397719795	0.9874566548850201	-0.5642621452502121	FALSE
ENSG00000130204	10452	TOMM40	TOMM40	protein_coding	translocase of outer mitochondrial membrane 40 [Source:HGNC Symbol;Acc:HGNC:18001]	19	1	44890569	44903689	-0.031180956031390483	3.213415194439477	-0.5644484172586024	0.5726298915366088	0.9874566548850201	-0.5641825658437344	FALSE
ENSG00000140153	91833	WDR20	WDR20	protein_coding	WD repeat domain 20 [Source:HGNC Symbol;Acc:HGNC:19667]	14	1	102139503	102224847	-0.019709198850417664	5.943707755638864	-0.5644483872271848	0.572637006684982	0.9874566548850201	-0.5641721099535685	FALSE
ENSG00000116016	2034	EPAS1	EPAS1	protein_coding	endothelial PAS domain protein 1 [Source:HGNC Symbol;Acc:HGNC:3374]	2	1	46293667	46386697	0.0614919405065244	2.9545284161660166	0.5641898277053609	0.5728422303454325	0.9877007375375726	0.5638705551413633	FALSE
ENSG00000183077	125061	AFMID	AFMID	protein_coding	arylformamidase [Source:HGNC Symbol;Acc:HGNC:20910]	17	1	78187317	78207701	0.03544374908403869	2.7560233339722555	0.5640109392210167	0.5729491702246703	0.9877753228137003	0.5637134384382045	FALSE
ENSG00000177575	9332	CD163	CD163	protein_coding	CD163 molecule [Source:HGNC Symbol;Acc:HGNC:1631]	12	-1	7470813	7503893	-0.06166200214137252	5.502609616694702	-0.5639155219227671	0.5730207648006083	0.987788962305205	-0.5636082590401439	FALSE
ENSG00000268204	NA	AC008763.1	AC008763.1	lncRNA	novel transcript, antisense to STXBP2	19	-1	7633766	7636990	-0.04916774277939906	1.3081738109055734	-0.5636900298316682	0.5731645644113081	0.9879270539597512	-0.5633970222557976	FALSE
ENSG00000205808	403313	PLPP6	PLPP6	protein_coding	phospholipid phosphatase 6 [Source:HGNC Symbol;Acc:HGNC:23682]	9	1	4662294	4665262	-0.0322820756009472	2.871105019292709	-0.5634134216032435	0.5733375648757495	0.9881154409764167	-0.5631429237106397	FALSE
ENSG00000107863	57584	ARHGAP21	ARHGAP21	protein_coding	Rho GTPase activating protein 21 [Source:HGNC Symbol;Acc:HGNC:23725]	10	-1	24583609	24723887	0.05269980052768197	5.0554580478286955	0.5630535660838749	0.5736126854018082	0.9883971252354876	0.5627389087643244	FALSE
ENSG00000186310	4675	NAP1L3	NAP1L3	protein_coding	nucleosome assembly protein 1 like 3 [Source:HGNC Symbol;Acc:HGNC:7639]	X	-1	93670930	93673578	-0.06741280817346068	0.5392287204345741	-0.5628051357229326	0.5737394954078747	0.9883971252354876	-0.5625527189872038	FALSE
ENSG00000187862	164118	TTC24	TTC24	protein_coding	tetratricopeptide repeat domain 24 [Source:HGNC Symbol;Acc:HGNC:32348]	1	1	156579727	156586770	-0.08173729963065846	0.429914748933909	-0.5628136483216457	0.5737506849233773	0.9883971252354876	-0.5625362908304703	FALSE
ENSG00000226436	NA	AC002367.1	AC002367.1	processed_pseudogene	H3 histone, family 3B (H3.3B) (H3F3B) pseudogene	X	-1	28659065	28659469	-0.08213844414342358	-0.7140761044778947	-0.5627802700839208	0.5737558968229212	0.9883971252354876	-0.5625286389064302	FALSE
ENSG00000074695	3998	LMAN1	LMAN1	protein_coding	lectin, mannose binding 1 [Source:HGNC Symbol;Acc:HGNC:6631]	18	-1	59327823	59359265	-0.05852709573367054	4.625807568286798	-0.5625879305548519	0.5739068655626418	0.9884877512214488	-0.5623070063074639	FALSE
ENSG00000138092	79172	CENPO	CENPO	protein_coding	centromere protein O [Source:HGNC Symbol;Acc:HGNC:28152]	2	1	24793136	24822376	0.04007223155179118	2.0505196890420465	0.5624359126430767	0.5739975290528588	0.9884877512214488	0.5621739192788388	FALSE
ENSG00000139832	55647	RAB20	RAB20	protein_coding	RAB20, member RAS oncogene family [Source:HGNC Symbol;Acc:HGNC:18260]	13	-1	110523066	110561722	0.05810855694868433	3.8372299854790977	0.5624554712411879	0.5740261821134061	0.9884877512214488	0.5621318608610569	FALSE
ENSG00000025800	23633	KPNA6	KPNA6	protein_coding	karyopherin subunit alpha 6 [Source:HGNC Symbol;Acc:HGNC:6399]	1	1	32108056	32176563	-0.02422059966944179	5.217109654758086	-0.5623251378193792	0.574088956708007	0.9884877512214488	-0.5620397205976742	FALSE
ENSG00000125245	2841	GPR18	GPR18	protein_coding	G protein-coupled receptor 18 [Source:HGNC Symbol;Acc:HGNC:4472]	13	-1	99254714	99261744	-0.05823765687888649	2.37916343813988	-0.5621705142310579	0.574178443766075	0.9884877512214488	-0.5619083801509531	FALSE
ENSG00000169116	25849	PARM1	PARM1	protein_coding	prostate androgen-regulated mucin-like protein 1 [Source:HGNC Symbol;Acc:HGNC:24536]	4	1	74933095	75050115	-0.0767389439706112	1.52160656520244	-0.5621163382314729	0.5742159469161658	0.9884877512214488	-0.561853339537732	FALSE
ENSG00000231160	NA	KLF3-AS1	KLF3-AS1	lncRNA	KLF3 antisense RNA 1 [Source:HGNC Symbol;Acc:HGNC:25796]	4	-1	38602438	38664914	-0.04136203056198395	2.9498606966279373	-0.5621072022769571	0.5742546016540826	0.9884877512214488	-0.5617966106050745	FALSE
ENSG00000124789	9972	NUP153	NUP153	protein_coding	nucleoporin 153 [Source:HGNC Symbol;Acc:HGNC:8062]	6	-1	17615035	17706834	0.036805681234415744	6.630246512931646	0.5619106295998882	0.5743721177726013	0.9884883595822652	0.5616241573638625	FALSE
ENSG00000163521	79411	GLB1L	GLB1L	protein_coding	galactosidase beta 1 like [Source:HGNC Symbol;Acc:HGNC:28129]	2	-1	219236598	219245478	0.06343635427148464	1.339015039964005	0.5618877572351102	0.5744614272734994	0.9884883595822652	0.5614931081046044	FALSE
ENSG00000169258	114787	GPRIN1	GPRIN1	protein_coding	G protein regulated inducer of neurite outgrowth 1 [Source:HGNC Symbol;Acc:HGNC:24835]	5	-1	176595802	176610156	0.08224863561115314	-0.36593914356714907	0.5617150050248124	0.5744952433914892	0.9884883595822652	0.5614434901760794	FALSE
ENSG00000198355	415116	PIM3	PIM3	protein_coding	Pim-3 proto-oncogene, serine/threonine kinase [Source:HGNC Symbol;Acc:HGNC:19310]	22	1	49960768	49964072	-0.03725520072897481	5.18967508260471	-0.5617295996466652	0.5745098679410818	0.9884883595822652	-0.5614220322021579	FALSE
ENSG00000165813	55088	CCDC186	CCDC186	protein_coding	coiled-coil domain containing 186 [Source:HGNC Symbol;Acc:HGNC:24349]	10	-1	114120862	114174232	0.037499691014720504	5.323837255044551	0.5614063489353988	0.5747268009419776	0.9887519309462083	0.5611037660686042	FALSE
ENSG00000142227	2014	EMP3	EMP3	protein_coding	epithelial membrane protein 3 [Source:HGNC Symbol;Acc:HGNC:3335]	19	1	48321509	48330553	0.04104105251960544	7.322874726916756	0.5611490393310752	0.5749016097828501	0.9887726947357266	0.5608473423621221	FALSE
ENSG00000111790	26127	FGFR1OP2	FGFR1OP2	protein_coding	FGFR1 oncogene partner 2 [Source:HGNC Symbol;Acc:HGNC:23098]	12	1	26938470	26966650	-0.04643152226571434	6.523799538315556	-0.5609917646479134	0.575011402149778	0.9887726947357266	-0.5606863089167805	FALSE
ENSG00000226121	NA	AC009487.2	AC009487.2	processed_pseudogene	AT hook containing transcription factor 1 (AHCTF1) pseudogene	2	-1	161500885	161507705	0.07787035425024669	0.14646493242393754	0.5605104855339409	0.5753273972444799	0.9887726947357266	0.5602229172005355	FALSE
ENSG00000228804	NA	AC072022.1	AC072022.1	lncRNA	novel transcript, antisense to RTP2 and BCL6	3	1	187702313	187733849	-0.06539280229359168	2.6869717363673224	-0.5605744667331806	0.5753454830090126	0.9887726947357266	-0.5601963989307299	FALSE
ENSG00000113070	1839	HBEGF	HBEGF	protein_coding	heparin binding EGF like growth factor [Source:HGNC Symbol;Acc:HGNC:3059]	5	-1	140332843	140346603	0.09058536892744784	-0.43713450389739317	0.5602719487498772	0.5754586609872301	0.9887726947357266	0.5600304605550398	FALSE
ENSG00000213988	7643	ZNF90	ZNF90	protein_coding	zinc finger protein 90 [Source:HGNC Symbol;Acc:HGNC:13165]	19	1	20077994	20127076	-0.059665168091827425	1.8456876224404006	-0.5603169225418292	0.5754636964608975	0.9887726947357266	-0.5600230780431844	FALSE
ENSG00000136938	10541	ANP32B	ANP32B	protein_coding	acidic nuclear phosphoprotein 32 family member B [Source:HGNC Symbol;Acc:HGNC:16677]	9	1	97983341	98015943	-0.03973431839641428	6.753412877760664	-0.5603196476776402	0.5754680798255839	0.9887726947357266	-0.5600166516136617	FALSE
ENSG00000172053	5859	QARS	QARS	protein_coding	glutaminyl-tRNA synthetase [Source:HGNC Symbol;Acc:HGNC:9751]	3	-1	49095932	49105130	0.02521103284715398	5.557403051486732	0.5602357438672451	0.5755034721708836	0.9887726947357266	0.5599647639165913	FALSE
ENSG00000127184	1350	COX7C	COX7C	protein_coding	cytochrome c oxidase subunit 7C [Source:HGNC Symbol;Acc:HGNC:2292]	5	1	86617928	86620962	-0.038588401229530334	5.9451745339417865	-0.5601537859453534	0.5755630914783565	0.9887726947357266	-0.5598773611773588	FALSE
ENSG00000120833	8835	SOCS2	SOCS2	protein_coding	suppressor of cytokine signaling 2 [Source:HGNC Symbol;Acc:HGNC:19382]	12	1	93569814	93583487	-0.048085540496943135	3.107069920446691	-0.560130524631731	0.5756134204507088	0.9887726947357266	-0.5598035815285728	FALSE
ENSG00000106615	6009	RHEB	RHEB	protein_coding	Ras homolog, mTORC1 binding [Source:HGNC Symbol;Acc:HGNC:10011]	7	-1	151466012	151520120	0.02012586596814625	4.916356792820909	0.5600610925472664	0.5756173428524933	0.9887726947357266	0.5597978316201139	FALSE
ENSG00000113558	6500	SKP1	SKP1	protein_coding	S-phase kinase associated protein 1 [Source:HGNC Symbol;Acc:HGNC:10899]	5	-1	134148935	134177038	-0.02838516104951605	6.507107134707004	-0.5600756840877923	0.5756268726035203	0.9887726947357266	-0.5597838618901853	FALSE
ENSG00000109906	7704	ZBTB16	ZBTB16	protein_coding	zinc finger and BTB domain containing 16 [Source:HGNC Symbol;Acc:HGNC:12930]	11	1	114059711	114256765	-0.1074660870087829	4.385021976598807	-0.5599002433043583	0.5757350518215343	0.9887726947357266	-0.5596252888613323	FALSE
ENSG00000251393	NA	AC005280.1	AC005280.1	lncRNA	novel transcript, antisense to NUMB and HEATR4	14	1	73462362	73477175	0.07497548878781646	-0.48067640063458444	0.5595611532285846	0.5759479525608149	0.9887726947357266	0.5593132523101662	FALSE
ENSG00000154845	9989	PPP4R1	PPP4R1	protein_coding	protein phosphatase 4 regulatory subunit 1 [Source:HGNC Symbol;Acc:HGNC:9320]	18	-1	9546791	9615240	0.02720368914573612	7.616758001263414	0.5592528646222373	0.5761945557493446	0.9887726947357266	0.558951888045671	FALSE
ENSG00000183508	54855	TENT5C	TENT5C	protein_coding	terminal nucleotidyltransferase 5C [Source:HGNC Symbol;Acc:HGNC:24712]	1	1	117606048	117628389	-0.08493833891701197	7.489169434282609	-0.5590404781359356	0.5763487435342994	0.9887726947357266	-0.5587259833805482	FALSE
ENSG00000092470	79968	WDR76	WDR76	protein_coding	WD repeat domain 76 [Source:HGNC Symbol;Acc:HGNC:25773]	15	1	43826980	43868412	-0.04015591611525693	2.964236537025066	-0.5589733492044112	0.5763487554253648	0.9887726947357266	-0.5587259659597285	FALSE
ENSG00000003756	10181	RBM5	RBM5	protein_coding	RNA binding motif protein 5 [Source:HGNC Symbol;Acc:HGNC:9902]	3	1	50088919	50119021	0.021619120017603244	7.450696408384905	0.558909481687343	0.576408413570189	0.9887726947357266	0.5586385668607828	FALSE
ENSG00000181163	4869	NPM1	NPM1	protein_coding	nucleophosmin 1 [Source:HGNC Symbol;Acc:HGNC:7910]	5	1	171387116	171411137	-0.03182753379878278	7.038777016661702	-0.5585719424339121	0.5766432632723644	0.9887726947357266	-0.5582945538255161	FALSE
ENSG00000165185	158405	KIAA1958	KIAA1958	protein_coding	KIAA1958 [Source:HGNC Symbol;Acc:HGNC:23427]	9	1	112486847	112669397	-0.042093610702589324	4.908506289939332	-0.5584992859578964	0.576683821151791	0.9887726947357266	-0.5582351504381656	FALSE
ENSG00000136279	28988	DBNL	DBNL	protein_coding	drebrin like [Source:HGNC Symbol;Acc:HGNC:2696]	7	1	44044640	44069456	0.01790315913182461	7.510008499149567	0.5585106974990588	0.576691312460882	0.9887726947357266	0.5582241784544103	FALSE
ENSG00000101940	64743	WDR13	WDR13	protein_coding	WD repeat domain 13 [Source:HGNC Symbol;Acc:HGNC:14352]	X	1	48590042	48608869	0.02825113048963246	4.347721477308465	0.5584993017594936	0.5766997881518763	0.9887726947357266	0.5582117647980277	FALSE
ENSG00000185475	374395	TMEM179B	TMEM179B	protein_coding	transmembrane protein 179B [Source:HGNC Symbol;Acc:HGNC:33744]	11	1	62787402	62790400	0.024916011203308663	5.222877821969588	0.5584031894703542	0.5767595201059983	0.9887726947357266	0.5581242826940599	FALSE
ENSG00000236144	NA	TMEM147-AS1	TMEM147-AS1	lncRNA	TMEM147 antisense RNA 1 [Source:HGNC Symbol;Acc:HGNC:51273]	19	-1	35540738	35546029	0.03529891444393374	2.2110539020637705	0.5581863641774942	0.5768915592557384	0.9887726947357266	0.5579309162191466	FALSE
ENSG00000186314	153768	PRELID2	PRELID2	protein_coding	PRELI domain containing 2 [Source:HGNC Symbol;Acc:HGNC:28306]	5	-1	145471799	145835369	0.04369169104056325	1.9050207144276619	0.5580098254363713	0.5770222159369982	0.9887726947357266	0.5577395948511433	FALSE
ENSG00000214456	440503	PLIN5	PLIN5	protein_coding	perilipin 5 [Source:HGNC Symbol;Acc:HGNC:33196]	19	-1	4522531	4535224	-0.0472823983348345	3.8291360744295213	-0.5580602526708391	0.5770482552633265	0.9887726947357266	-0.5577014677481245	FALSE
ENSG00000277147	NA	LINC00869	LINC00869	transcribed_unprocessed_pseudogene	long intergenic non-protein coding RNA 869 [Source:HGNC Symbol;Acc:HGNC:29050]	1	1	149606334	149705716	-0.03110559768696408	5.409082024257921	-0.5579993504175239	0.5770753388222724	0.9887726947357266	-0.5576618125269346	FALSE
ENSG00000147454	51312	SLC25A37	SLC25A37	protein_coding	solute carrier family 25 member 37 [Source:HGNC Symbol;Acc:HGNC:29786]	8	1	23528956	23575463	-0.055198414796164386	11.107541816461147	-0.5577161333528009	0.5772516329943266	0.9887726947357266	-0.5574037074503311	FALSE
ENSG00000137764	5607	MAP2K5	MAP2K5	protein_coding	mitogen-activated protein kinase kinase 5 [Source:HGNC Symbol;Acc:HGNC:6845]	15	1	67542703	67807117	-0.024172835576371732	5.690229690736981	-0.5577232048863067	0.5772577854062864	0.9887726947357266	-0.5573947006265993	FALSE
ENSG00000130312	64981	MRPL34	MRPL34	protein_coding	mitochondrial ribosomal protein L34 [Source:HGNC Symbol;Acc:HGNC:14488]	19	1	17292609	17306843	-0.03179454618317523	3.419056507028676	-0.557528456876596	0.5773444761948225	0.9887726947357266	-0.5572677944500974	FALSE
ENSG00000101624	79959	CEP76	CEP76	protein_coding	centrosomal protein 76 [Source:HGNC Symbol;Acc:HGNC:25727]	18	-1	12661833	12702777	-0.03334231526616449	2.3284568480129484	-0.5573830890395396	0.5774312781684028	0.9887726947357266	-0.5571407345019439	FALSE
ENSG00000104872	55011	PIH1D1	PIH1D1	protein_coding	PIH1 domain containing 1 [Source:HGNC Symbol;Acc:HGNC:26075]	19	-1	49446298	49453497	0.02820257300234852	4.375337211661778	0.557298977059671	0.5775173512749912	0.9887726947357266	0.5570147503437528	FALSE
ENSG00000111224	57097	PARP11	PARP11	protein_coding	poly(ADP-ribose) polymerase family member 11 [Source:HGNC Symbol;Acc:HGNC:1186]	12	-1	3791047	3873448	-0.03381525046282974	4.81389484490383	-0.5572140828206132	0.5775604106023342	0.9887726947357266	-0.5569517282482221	FALSE
ENSG00000143742	6726	SRP9	SRP9	protein_coding	signal recognition particle 9 [Source:HGNC Symbol;Acc:HGNC:11304]	1	1	225777813	225790468	0.019930395102277565	6.3388500043663925	0.5571243567968525	0.5776246652278274	0.9887726947357266	0.556857688599023	FALSE
ENSG00000198585	131870	NUDT16	NUDT16	protein_coding	nudix hydrolase 16 [Source:HGNC Symbol;Acc:HGNC:26442]	3	1	131381671	131388830	0.04107334972485255	5.40921160690908	0.5568946814888294	0.5777831402060604	0.9887726947357266	0.5566257741042494	FALSE
ENSG00000104497	64089	SNX16	SNX16	protein_coding	sorting nexin 16 [Source:HGNC Symbol;Acc:HGNC:14980]	8	-1	81799581	81842866	0.041178978391704035	3.3144789028265076	0.5569002690394113	0.5778132891514342	0.9887726947357266	0.5565816571065271	FALSE
ENSG00000177380	8541	PPFIA3	PPFIA3	protein_coding	PTPRF interacting protein alpha 3 [Source:HGNC Symbol;Acc:HGNC:9247]	19	1	49119544	49151026	-0.06405374780301226	0.16493754234128039	-0.5568006416072999	0.5778338940778693	0.9887726947357266	-0.5565515065094297	FALSE
ENSG00000154079	135154	SDHAF4	SDHAF4	protein_coding	succinate dehydrogenase complex assembly factor 4 [Source:HGNC Symbol;Acc:HGNC:20957]	6	1	70566917	70589569	0.036347678829584895	2.162996978415996	0.5567155137851972	0.5778901390620507	0.9887726947357266	0.556469207414654	FALSE
ENSG00000215915	219293	ATAD3C	ATAD3C	protein_coding	ATPase family AAA domain containing 3C [Source:HGNC Symbol;Acc:HGNC:32151]	1	1	1449689	1470163	-0.08988308564498049	-0.5610699334597624	-0.5566245334697287	0.5779528190497245	0.9887726947357266	-0.5563774968990073	FALSE
ENSG00000161791	91010	FMNL3	FMNL3	protein_coding	formin like 3 [Source:HGNC Symbol;Acc:HGNC:23698]	12	-1	49636499	49708165	0.03525516183787225	4.883762665997299	0.5566410107146429	0.5779571623931146	0.9887726947357266	0.5563711420892885	FALSE
ENSG00000284959	NA	AC007262.2	AC007262.2	lncRNA	novel transcript, antisense to TSHR	14	-1	81012099	81170429	-0.03763890753171095	3.0073651920078337	-0.5565820022092991	0.5780127470410745	0.9887726947357266	-0.556289817355293	FALSE
ENSG00000141655	8792	TNFRSF11A	TNFRSF11A	protein_coding	TNF receptor superfamily member 11a [Source:HGNC Symbol;Acc:HGNC:11908]	18	1	62325287	62391288	0.08819933649203066	0.21514085419812157	0.5564299576577111	0.5781118336147093	0.9887726947357266	0.5561448549891435	FALSE
ENSG00000267698	101927572	AC002116.2	AC002116.2	lncRNA	uncharacterized LOC101927572 [Source:NCBI gene;Acc:101927572]	19	1	36014508	36045972	-0.041032278849918	2.0775589157684555	-0.5563030371634896	0.5781723254951057	0.9887726947357266	-0.5560563619014388	FALSE
ENSG00000261485	NA	PAN3-AS1	PAN3-AS1	lncRNA	PAN3 antisense RNA 1 [Source:HGNC Symbol;Acc:HGNC:39932]	13	-1	28136843	28138193	-0.039225563768287675	1.7215749996107077	-0.5561834287954357	0.5782587725279675	0.9887726947357266	-0.5559299067861507	FALSE
ENSG00000166902	54948	MRPL16	MRPL16	protein_coding	mitochondrial ribosomal protein L16 [Source:HGNC Symbol;Acc:HGNC:14476]	11	-1	59806140	59810778	0.027018431269532517	4.301537486415833	0.5560416096985438	0.5783635590175598	0.9887726947357266	0.5557766365472647	FALSE
ENSG00000129472	84932	RAB2B	RAB2B	protein_coding	RAB2B, member RAS oncogene family [Source:HGNC Symbol;Acc:HGNC:20246]	14	-1	21459020	21476960	-0.04702890741467325	5.689589241878202	-0.5560387165775108	0.5783952103016503	0.9887726947357266	-0.5557303430713231	FALSE
ENSG00000278997	NA	AL662907.1	AL662907.1	TEC	TEC	1	-1	33141871	33143230	-0.05669784894420844	0.10321206572294656	-0.5558178211232775	0.5784980181613347	0.9887726947357266	-0.5555799835117239	FALSE
ENSG00000153107	64682	ANAPC1	ANAPC1	protein_coding	anaphase promoting complex subunit 1 [Source:HGNC Symbol;Acc:HGNC:19988]	2	-1	111611639	111884690	-0.04477620082905265	3.8782764177588724	-0.5557023581737106	0.5785943596603382	0.9887726947357266	-0.555439092596897	FALSE
ENSG00000215717	56900	TMEM167B	TMEM167B	protein_coding	transmembrane protein 167B [Source:HGNC Symbol;Acc:HGNC:30187]	1	1	109089803	109096934	0.02530036988098594	6.1571023160062275	0.5557095014264816	0.5786171303189314	0.9887726947357266	0.555405794135176	FALSE
ENSG00000163554	6708	SPTA1	SPTA1	protein_coding	spectrin alpha, erythrocytic 1 [Source:HGNC Symbol;Acc:HGNC:11272]	1	-1	158610704	158686715	0.0768194148665009	2.321450776827466	0.5556115253814924	0.5786875119916854	0.9887726947357266	0.5553028760408908	FALSE
ENSG00000130695	64793	CEP85	CEP85	protein_coding	centrosomal protein 85 [Source:HGNC Symbol;Acc:HGNC:25309]	1	1	26234200	26278808	0.027174995073711017	3.5993880843146138	0.5554180049860363	0.5787809677422563	0.9887726947357266	0.5551662261485001	FALSE
ENSG00000228830	NA	AL160408.2	AL160408.2	lncRNA	novel transcript	1	1	234607008	234609483	0.06303025083460573	0.3374561661285669	0.5553974662618234	0.5787928649887576	0.9887726947357266	0.5551488308793681	FALSE
ENSG00000112282	9439	MED23	MED23	protein_coding	mediator complex subunit 23 [Source:HGNC Symbol;Acc:HGNC:2372]	6	-1	131573966	131628242	-0.02869463246360393	5.821484164810855	-0.5554382183490802	0.5787950379068358	0.9887726947357266	-0.5551456538182784	FALSE
ENSG00000220875	NA	HIST1H3PS1	HIST1H3PS1	processed_pseudogene	histone cluster 1 H3 pseudogene 1 [Source:HGNC Symbol;Acc:HGNC:18982]	6	-1	26321876	26322292	0.07314298990622625	-0.13562649699342866	0.5552809189001229	0.5788768514948917	0.9887726947357266	0.5550260368335921	FALSE
ENSG00000083838	55663	ZNF446	ZNF446	protein_coding	zinc finger protein 446 [Source:HGNC Symbol;Acc:HGNC:21036]	19	1	58474017	58481230	0.03701119522329277	1.6839469156293159	0.5552341838169458	0.5788987279170081	0.9887726947357266	0.5549940533743996	FALSE
ENSG00000165895	143872	ARHGAP42	ARHGAP42	protein_coding	Rho GTPase activating protein 42 [Source:HGNC Symbol;Acc:HGNC:26545]	11	1	100687288	100993941	0.0607746135457381	1.2722650135244822	0.5552027547970307	0.5789350611926386	0.9887726947357266	0.5549409351638329	FALSE
ENSG00000138750	53371	NUP54	NUP54	protein_coding	nucleoporin 54 [Source:HGNC Symbol;Acc:HGNC:17359]	4	-1	76114659	76148444	0.022250709849443773	4.6651425676248355	0.555118977986437	0.5789874998248767	0.9887726947357266	0.5548642741427664	FALSE
ENSG00000227268	100144748	KLLN	KLLN	protein_coding	killin, p53 regulated DNA replication inhibitor [Source:HGNC Symbol;Acc:HGNC:37212]	10	-1	87859158	87863437	-0.07311985116625863	0.01284308120270801	-0.554964029670612	0.5790882276160485	0.9887726947357266	-0.5547170274403417	FALSE
ENSG00000223820	NA	CFL1P1	CFL1P1	transcribed_unprocessed_pseudogene	cofilin 1 pseudogene 1 [Source:HGNC Symbol;Acc:HGNC:28560]	10	1	87817928	87845612	0.05645693305818322	0.5007318848754081	0.5549527383479703	0.5790898121195494	0.9887726947357266	0.5547147112648974	FALSE
ENSG00000099814	283638	CEP170B	CEP170B	protein_coding	centrosomal protein 170B [Source:HGNC Symbol;Acc:HGNC:20362]	14	1	104865268	104896770	0.09388419555526784	-0.47349083868995395	0.5549648639173945	0.5790993064964635	0.9887726947357266	0.5547008327572872	FALSE
ENSG00000150907	2308	FOXO1	FOXO1	protein_coding	forkhead box O1 [Source:HGNC Symbol;Acc:HGNC:3819]	13	-1	40469953	40666641	0.02053710756233773	7.065966819355572	0.5548786084437549	0.5791624264997997	0.9887726947357266	0.5546085691292955	FALSE
ENSG00000091409	3655	ITGA6	ITGA6	protein_coding	integrin subunit alpha 6 [Source:HGNC Symbol;Acc:HGNC:6142]	2	1	172427354	172506459	-0.03377761097953336	5.752443256366477	-0.5547548287968653	0.5792760916425663	0.9887726947357266	-0.5544424346791189	FALSE
ENSG00000169184	4330	MN1	MN1	protein_coding	MN1 proto-oncogene, transcriptional regulator [Source:HGNC Symbol;Acc:HGNC:7180]	22	-1	27748277	27801756	0.07301825250665861	-0.11213989343393342	0.5545188131491496	0.5793866575849322	0.9887726947357266	0.5542808447420318	FALSE
ENSG00000148290	6834	SURF1	SURF1	protein_coding	SURF1 cytochrome c oxidase assembly factor [Source:HGNC Symbol;Acc:HGNC:11474]	9	-1	133351758	133356676	-0.02779751076525372	3.9802336856795058	-0.5543433564380835	0.5795292492285814	0.9887726947357266	-0.5540724712416418	FALSE
ENSG00000257704	255783	INAFM1	INAFM1	protein_coding	InaF motif containing 1 [Source:HGNC Symbol;Acc:HGNC:27406]	19	1	47274885	47275723	0.047477708090305715	1.8207542500611116	0.5542976287688088	0.5795673248845907	0.9887726947357266	0.5540168341987002	FALSE
ENSG00000134470	3601	IL15RA	IL15RA	protein_coding	interleukin 15 receptor subunit alpha [Source:HGNC Symbol;Acc:HGNC:5978]	10	-1	5943639	5978187	-0.035371675157078286	4.169952416873122	-0.5543085532787689	0.5795830969113458	0.9887726947357266	-0.5539937882450486	FALSE
ENSG00000240489	NA	SETP14	SETP14	processed_pseudogene	SET pseudogene 14 [Source:HGNC Symbol;Acc:HGNC:42933]	3	1	155987304	155988176	0.059705532805257144	0.7406323118468172	0.5542319665474503	0.5795847638974068	0.9887726947357266	0.5539913524761438	FALSE
ENSG00000121064	59342	SCPEP1	SCPEP1	protein_coding	serine carboxypeptidase 1 [Source:HGNC Symbol;Acc:HGNC:29507]	17	1	56978105	57006768	0.03182980582668904	5.812481349806261	0.5542127604459386	0.5796394447526176	0.9887726947357266	0.5539114556536151	FALSE
ENSG00000131374	9779	TBC1D5	TBC1D5	protein_coding	TBC1 domain family member 5 [Source:HGNC Symbol;Acc:HGNC:19166]	3	-1	17157162	18444817	0.01992279926344498	7.494360248039304	0.5540735596824916	0.5797265133729923	0.9887726947357266	0.553784242809588	FALSE
ENSG00000230897	NA	RPS18P12	RPS18P12	processed_pseudogene	ribosomal protein S18 pseudogene 12 [Source:HGNC Symbol;Acc:HGNC:35967]	17	-1	14705076	14705534	0.09180975255654233	-0.35762363665120805	0.554001344580902	0.5797463128895528	0.9887726947357266	0.5537553156955255	FALSE
ENSG00000157426	132949	AASDH	AASDH	protein_coding	aminoadipate-semialdehyde dehydrogenase [Source:HGNC Symbol;Acc:HGNC:23993]	4	-1	56338287	56387508	-0.024725907111834644	4.0112893274678765	-0.554012390083894	0.5797491659744969	0.9887726947357266	-0.5537511473736837	FALSE
ENSG00000166949	4088	SMAD3	SMAD3	protein_coding	SMAD family member 3 [Source:HGNC Symbol;Acc:HGNC:6769]	15	1	67063763	67195169	-0.02937273468419832	6.218883688514017	-0.5537445365628914	0.5799453263777803	0.9887726947357266	-0.5534645825137554	FALSE
ENSG00000167550	121268	RHEBL1	RHEBL1	protein_coding	RHEB like 1 [Source:HGNC Symbol;Acc:HGNC:21166]	12	-1	49064676	49070025	-0.07245881069897386	0.02745053059790416	-0.5536594773645703	0.5799715862628172	0.9887726947357266	-0.5534262236836883	FALSE
ENSG00000235831	NA	BHLHE40-AS1	BHLHE40-AS1	lncRNA	BHLHE40 antisense RNA 1 [Source:HGNC Symbol;Acc:HGNC:44471]	3	-1	4896809	4980414	0.0409802452210275	1.7521814611916808	0.5536712620237935	0.5799762763598932	0.9887726947357266	0.5534193727631377	FALSE
ENSG00000197020	163227	ZNF100	ZNF100	protein_coding	zinc finger protein 100 [Source:HGNC Symbol;Acc:HGNC:12880]	19	-1	21722771	21767579	-0.046992957072936825	4.305972941852412	-0.5537236036115013	0.5800212561481368	0.9887726947357266	-0.5533536711871492	FALSE
ENSG00000118513	4602	MYB	MYB	protein_coding	MYB proto-oncogene, transcription factor [Source:HGNC Symbol;Acc:HGNC:7545]	6	1	135181308	135219173	0.05066161161893179	2.859333121824798	0.5534824324326083	0.5801409643238018	0.9887726947357266	0.553178826157626	FALSE
ENSG00000172456	55277	FGGY	FGGY	protein_coding	FGGY carbohydrate kinase domain containing [Source:HGNC Symbol;Acc:HGNC:25610]	1	1	59296638	59810647	0.04007419833832415	4.858412828642332	0.5534823270829877	0.5801500365086119	0.9887726947357266	0.553165576069374	FALSE
ENSG00000231991	NA	ANXA2P2	ANXA2P2	processed_pseudogene	annexin A2 pseudogene 2 [Source:HGNC Symbol;Acc:HGNC:539]	9	1	33624274	33625293	0.055807700487023104	1.7310695626355415	0.5534187712897383	0.5801622727632029	0.9887726947357266	0.5531477049544167	FALSE
ENSG00000106336	26261	FBXO24	FBXO24	protein_coding	F-box protein 24 [Source:HGNC Symbol;Acc:HGNC:13595]	7	1	100583982	100601117	0.055738069115080224	0.23668908531829028	0.5533697897396019	0.5801705936884672	0.9887726947357266	0.5531355522996938	FALSE
ENSG00000277496	NA	AL357033.4	AL357033.4	lncRNA	novel transcript, antisense to SLCO4A1	20	-1	62648961	62650767	-0.04408691395804398	1.7569300065310882	-0.5533370036148235	0.5802154460254652	0.9887726947357266	-0.553070047173608	FALSE
ENSG00000231702	NA	AL645608.3	AL645608.3	processed_pseudogene	ribosomal protein L39 (RPL39) pseudogene	1	-1	1008076	1008229	-0.08850137209461739	-0.12294891732966945	-0.5532696679392577	0.580249176459396	0.9887726947357266	-0.5530207867258102	FALSE
ENSG00000064651	6558	SLC12A2	SLC12A2	protein_coding	solute carrier family 12 member 2 [Source:HGNC Symbol;Acc:HGNC:10911]	5	1	128083766	128189677	-0.040898871699368566	2.959957747216652	-0.5532833790261021	0.5802502764805879	0.9887726947357266	-0.5530191802604313	FALSE
ENSG00000167196	26263	FBXO22	FBXO22	protein_coding	F-box protein 22 [Source:HGNC Symbol;Acc:HGNC:13593]	15	1	75903876	75942511	-0.022335020175831666	4.498645283167487	-0.5532051012716563	0.5803037190946044	0.9887726947357266	-0.5529411346563844	FALSE
ENSG00000197081	3482	IGF2R	IGF2R	protein_coding	insulin like growth factor 2 receptor [Source:HGNC Symbol;Acc:HGNC:5467]	6	1	159969099	160113507	-0.049960450266741674	12.261699635102278	-0.5531335994301415	0.5803522754270585	0.9887726947357266	-0.5528702277161242	FALSE
ENSG00000274512	729873	TBC1D3L	TBC1D3L	protein_coding	TBC1 domain family member 3L [Source:HGNC Symbol;Acc:HGNC:51246]	17	-1	37977972	37989048	0.10448433571492766	1.8550372728141031	0.5533986961946593	0.5804610460208033	0.9887726947357266	0.5527113998178714	FALSE
ENSG00000286271	NA	AC008945.2	AC008945.2	lncRNA	novel transcript, antisense to SEPP1	5	1	42813647	42924535	-0.06478891808078904	0.10221492431417063	-0.5529238833800657	0.580482585071347	0.9887726947357266	-0.5526799499368766	FALSE
ENSG00000116906	8443	GNPAT	GNPAT	protein_coding	glyceronephosphate O-acyltransferase [Source:HGNC Symbol;Acc:HGNC:4416]	1	1	231241207	231277973	-0.01865909800550547	5.384537194648522	-0.5529063466227134	0.5805131356778028	0.9887726947357266	-0.5526353429221975	FALSE
ENSG00000126749	10436	EMG1	EMG1	protein_coding	EMG1 N1-specific pseudouridine methyltransferase [Source:HGNC Symbol;Acc:HGNC:16912]	12	1	6970913	6997428	-0.022242214671607474	3.7150628805534085	-0.55288508073176	0.580515944666341	0.9887726947357266	-0.552631241566413	FALSE
ENSG00000197969	23230	VPS13A	VPS13A	protein_coding	vacuolar protein sorting 13 homolog A [Source:HGNC Symbol;Acc:HGNC:1908]	9	1	77177445	77421537	-0.03704377970696715	4.853212545404448	-0.5527566255149505	0.5806209410381638	0.9887726947357266	-0.5524779448389997	FALSE
ENSG00000234160	NA	AL513165.1	AL513165.1	lncRNA	novel transcript	9	1	37509150	37510299	-0.04610274752242316	1.4135640654001838	-0.5526160311935558	0.5806911491974707	0.9887726947357266	-0.5523754468156704	FALSE
ENSG00000170759	3799	KIF5B	KIF5B	protein_coding	kinesin family member 5B [Source:HGNC Symbol;Acc:HGNC:6324]	10	-1	32009015	32056425	-0.01776108723739256	7.11134013309951	-0.5525399650459147	0.5807631011048884	0.9887726947357266	-0.5522704090871732	FALSE
ENSG00000227345	8505	PARG	PARG	protein_coding	poly(ADP-ribose) glycohydrolase [Source:HGNC Symbol;Acc:HGNC:8605]	10	-1	49818279	49970203	0.02114482335894241	4.51597960030558	0.552474241404501	0.5808077120317559	0.9887726947357266	0.552205287668993	FALSE
ENSG00000064545	54929	TMEM161A	TMEM161A	protein_coding	transmembrane protein 161A [Source:HGNC Symbol;Acc:HGNC:26020]	19	-1	19119169	19138513	-0.03866222106875061	2.1595585791858025	-0.5524421694737154	0.580820806383227	0.9887726947357266	-0.5521861734526969	FALSE
ENSG00000223804	NA	AC244669.1	AC244669.1	transcribed_unprocessed_pseudogene	Poly [ADP-ribose] polymerase 8 (PARP8) pseudogene	1	-1	120267334	120341871	0.0619340145299585	2.3570577614890635	0.5525648801661083	0.5808446597181309	0.9887726947357266	0.5521513545451181	FALSE
ENSG00000184584	340061	TMEM173	TMEM173	protein_coding	transmembrane protein 173 [Source:HGNC Symbol;Acc:HGNC:27962]	5	-1	139475533	139482935	-0.029066879276244073	5.8537015599241	-0.5524032187602116	0.5808768716927166	0.9887726947357266	-0.5521043355253249	FALSE
ENSG00000276023	11072	DUSP14	DUSP14	protein_coding	dual specificity phosphatase 14 [Source:HGNC Symbol;Acc:HGNC:17007]	17	1	37489891	37513501	-0.060682195530248784	0.6573027895018716	-0.5523158279480077	0.5809039110767232	0.9887726947357266	-0.5520648677499181	FALSE
ENSG00000100319	55954	ZMAT5	ZMAT5	protein_coding	zinc finger matrin-type 5 [Source:HGNC Symbol;Acc:HGNC:28046]	22	-1	29730956	29767011	-0.022578383789305434	3.569258202149375	-0.552250628451268	0.5809547331315665	0.9887726947357266	-0.5519906881560239	FALSE
ENSG00000163735	6374	CXCL5	CXCL5	protein_coding	C-X-C motif chemokine ligand 5 [Source:HGNC Symbol;Acc:HGNC:10642]	4	-1	73995642	73998677	0.07790767010633459	3.615581361854264	0.5523324695516122	0.580986031836852	0.9887726947357266	0.5519450062478599	FALSE
ENSG00000175792	8607	RUVBL1	RUVBL1	protein_coding	RuvB like AAA ATPase 1 [Source:HGNC Symbol;Acc:HGNC:10474]	3	-1	128064778	128153914	-0.029702499584266295	4.317850334233848	-0.5517570885483926	0.5812919618539156	0.9888452270142583	-0.5514985478636791	FALSE
ENSG00000180900	23513	SCRIB	SCRIB	protein_coding	scribble planar cell polarity protein [Source:HGNC Symbol;Acc:HGNC:30377]	8	-1	143790920	143815773	-0.027298332159969796	3.517440267290426	-0.5515597911009575	0.5814215478676503	0.9888452270142583	-0.5513094699061777	FALSE
ENSG00000134574	1643	DDB2	DDB2	protein_coding	damage specific DNA binding protein 2 [Source:HGNC Symbol;Acc:HGNC:2718]	11	1	47214465	47239240	-0.02554489340053756	5.140166793334814	-0.5514444934738657	0.58151028019181	0.9888452270142583	-0.5511800126213758	FALSE
ENSG00000178093	83983	TSSK6	TSSK6	protein_coding	testis specific serine kinase 6 [Source:HGNC Symbol;Acc:HGNC:30410]	19	-1	19512418	19515548	0.05099876906149664	0.7699592608317979	0.5513749298664232	0.5815438625848521	0.9888452270142583	0.5511310195216054	FALSE
ENSG00000180389	NA	ATP5F1EP2	ATP5F1EP2	processed_pseudogene	ATP synthase F1 subunit epsilon pseudogene 2 [Source:HGNC Symbol;Acc:HGNC:34026]	13	1	27945260	27945415	-0.09839022086943383	-0.8035668762856247	-0.5512992728819642	0.581598283803048	0.9888452270142583	-0.5510516276258505	FALSE
ENSG00000158169	2176	FANCC	FANCC	protein_coding	FA complementation group C [Source:HGNC Symbol;Acc:HGNC:3584]	9	-1	95099054	95426796	-0.03376010672105245	3.1311458046213017	-0.5513073231805387	0.5816029785814096	0.9888452270142583	-0.5510447788541798	FALSE
ENSG00000074603	54878	DPP8	DPP8	protein_coding	dipeptidyl peptidase 8 [Source:HGNC Symbol;Acc:HGNC:16490]	15	-1	65442463	65517704	0.015685140709759793	6.443793702696406	0.5511466897140489	0.5817208353367305	0.9888452270142583	0.5508728571590704	FALSE
ENSG00000157227	4323	MMP14	MMP14	protein_coding	matrix metallopeptidase 14 [Source:HGNC Symbol;Acc:HGNC:7160]	14	1	22836560	22849027	0.06090534538813219	0.6223813405195935	0.5510626486429075	0.5817767704870263	0.9888452270142583	0.5507912683325432	FALSE
ENSG00000164118	80817	CEP44	CEP44	protein_coding	centrosomal protein 44 [Source:HGNC Symbol;Acc:HGNC:29356]	4	1	174283730	174333380	0.036503754193229376	3.7530252766410928	0.550830774579565	0.5819285629362619	0.9888452270142583	0.550569877409169	FALSE
ENSG00000197329	57162	PELI1	PELI1	protein_coding	pellino E3 ubiquitin protein ligase 1 [Source:HGNC Symbol;Acc:HGNC:8827]	2	-1	64092652	64144420	0.03015519110735454	8.393435035916541	0.5508501718579536	0.5819306293489113	0.9888452270142583	0.5505668637102468	FALSE
ENSG00000258565	NA	BLZF2P	BLZF2P	unprocessed_pseudogene	basic leucine zipper nuclear factor 2 pseudogene [Source:HGNC Symbol;Acc:HGNC:20049]	14	-1	68867857	68869951	-0.04884325464563233	1.4890124024052873	-0.5508324991902758	0.5819337197330022	0.9888452270142583	-0.5505623566395385	FALSE
ENSG00000233387	NA	IATPR	IATPR	lncRNA	ITGB1 adjacent tumor promoting lncRNA [Source:HGNC Symbol;Acc:HGNC:53719]	10	-1	33096257	33116672	-0.06569731174080018	2.2356310184923536	-0.5507986299035174	0.5819674427855279	0.9888452270142583	-0.5505131750713379	FALSE
ENSG00000234608	NA	MAPKAPK5-AS1	MAPKAPK5-AS1	lncRNA	MAPKAPK5 antisense RNA 1 [Source:HGNC Symbol;Acc:HGNC:24091]	12	-1	111839764	111842902	-0.028171346465081015	3.7928916430736774	-0.5506967345208679	0.5820128266825353	0.9888452270142583	-0.5504469894748258	FALSE
ENSG00000101856	10857	PGRMC1	PGRMC1	protein_coding	progesterone receptor membrane component 1 [Source:HGNC Symbol;Acc:HGNC:16090]	X	1	119236245	119244466	-0.04779285131748612	5.981647557474858	-0.5506334355838397	0.5821052913089508	0.9888452270142583	-0.5503121511666839	FALSE
ENSG00000285744	NA	AC083837.1	AC083837.1	lncRNA	novel transcript	8	1	78805293	78956082	-0.06117338298282993	1.5178660663959485	-0.5505359386924655	0.5821356977633123	0.9888452270142583	-0.5502678125597813	FALSE
ENSG00000039123	23517	MTREX	MTREX	protein_coding	Mtr4 exosome RNA helicase [Source:HGNC Symbol;Acc:HGNC:18734]	5	1	55307989	55425579	-0.022350121514126187	5.397549960682101	-0.5505120987925186	0.5821463348986583	0.9888452270142583	-0.5502523017741179	FALSE
ENSG00000198382	7405	UVRAG	UVRAG	protein_coding	UV radiation resistance associated [Source:HGNC Symbol;Acc:HGNC:12640]	11	1	75815210	76144232	0.01951309767978504	7.148260571126975	0.5505146531112786	0.5821653128670767	0.9888452270142583	0.5502246289380001	FALSE
ENSG00000116663	26270	FBXO6	FBXO6	protein_coding	F-box protein 6 [Source:HGNC Symbol;Acc:HGNC:13585]	1	1	11664200	11674354	-0.06200987845610095	3.50228429665021	-0.550504156636313	0.5821761725932697	0.9888452270142583	-0.5502087939540063	FALSE
ENSG00000143198	4259	MGST3	MGST3	protein_coding	microsomal glutathione S-transferase 3 [Source:HGNC Symbol;Acc:HGNC:7064]	1	1	165631213	165661796	-0.028131291438036055	4.264695450840696	-0.5501149986884846	0.5824607176200776	0.9890365359638279	-0.5497939370645057	FALSE
ENSG00000079974	11158	RABL2B	RABL2B	protein_coding	RAB, member of RAS oncogene family like 2B [Source:HGNC Symbol;Acc:HGNC:9800]	22	-1	50767501	50783663	-0.0232470769413462	4.5717395651491035	-0.5500555400001034	0.5824739017787791	0.9890365359638279	-0.5497747173073904	FALSE
ENSG00000177335	286122	C8orf31	C8orf31	lncRNA	chromosome 8 open reading frame 31 [Source:HGNC Symbol;Acc:HGNC:26731]	8	1	143039209	143060684	0.09275233141581041	1.018121937397412	0.5501975241960845	0.5824800951601811	0.9890365359638279	0.5497656887175014	FALSE
ENSG00000174744	25855	BRMS1	BRMS1	protein_coding	BRMS1 transcriptional repressor and anoikis regulator [Source:HGNC Symbol;Acc:HGNC:17262]	11	-1	66337333	66345125	0.03154168139049318	3.918997362585765	0.5499156952459489	0.5825581031651469	0.9890607200300563	0.5496519740150165	FALSE
ENSG00000087088	581	BAX	BAX	protein_coding	BCL2 associated X, apoptosis regulator [Source:HGNC Symbol;Acc:HGNC:959]	19	1	48954815	48961798	0.03264027385374302	5.506963581766133	0.5494891446201527	0.5828570462541979	0.9891661123270193	0.5492162611322776	FALSE
ENSG00000058262	29927	SEC61A1	SEC61A1	protein_coding	SEC61 translocon alpha 1 subunit [Source:HGNC Symbol;Acc:HGNC:18276]	3	1	128051641	128071683	0.023191955053047053	6.542387410735793	0.5494285185766214	0.5828921512294346	0.9891661123270193	0.5491651020816221	FALSE
ENSG00000258227	23601	CLEC5A	CLEC5A	protein_coding	C-type lectin domain containing 5A [Source:HGNC Symbol;Acc:HGNC:2054]	7	-1	141927357	141947007	-0.07573183628475455	2.390569832374444	-0.5494274207727723	0.5829461213446172	0.9891661123270193	-0.5490864533593576	FALSE
ENSG00000131408	7376	NR1H2	NR1H2	protein_coding	nuclear receptor subfamily 1 group H member 2 [Source:HGNC Symbol;Acc:HGNC:7965]	19	1	50329653	50383388	0.022735896742455353	5.833376997322246	0.5492973521180746	0.5829991176419898	0.9891661123270193	0.5490092270519544	FALSE
ENSG00000132329	10267	RAMP1	RAMP1	protein_coding	receptor activity modifying protein 1 [Source:HGNC Symbol;Acc:HGNC:9843]	2	1	237858893	237912106	-0.09570527798447592	-0.6101579044415155	-0.5492002423147541	0.5830525747833664	0.9891661123270193	-0.5489313325187005	FALSE
ENSG00000123444	55709	KBTBD4	KBTBD4	protein_coding	kelch repeat and BTB domain containing 4 [Source:HGNC Symbol;Acc:HGNC:23761]	11	-1	47572197	47578976	0.027412684675824472	3.717022281060139	0.5491781898289868	0.5830540947711504	0.9891661123270193	0.5489291177325636	FALSE
ENSG00000143674	84451	MAP3K21	MAP3K21	protein_coding	mitogen-activated protein kinase kinase kinase 21 [Source:HGNC Symbol;Acc:HGNC:29798]	1	1	233327724	233385148	-0.04788797272327128	1.5859185961021693	-0.5491575927314214	0.5830776260462434	0.9891661123270193	-0.5488948304703317	FALSE
ENSG00000144847	152404	IGSF11	IGSF11	protein_coding	immunoglobulin superfamily member 11 [Source:HGNC Symbol;Acc:HGNC:16669]	3	-1	118900557	119146068	0.09176523057108854	0.5520837499957177	0.5491544218377586	0.5831303546591622	0.9891661123270193	0.5488180023069549	FALSE
ENSG00000142546	51070	NOSIP	NOSIP	protein_coding	nitric oxide synthase interacting protein [Source:HGNC Symbol;Acc:HGNC:17946]	19	-1	49555468	49590262	-0.02672857738454759	6.224164451260949	-0.5488352320700052	0.5833132945793444	0.9893682353439269	-0.5485514750222873	FALSE
ENSG00000243317	647087	STMP1	STMP1	protein_coding	short transmembrane mitochondrial protein 1 [Source:HGNC Symbol;Acc:HGNC:41909]	7	1	135662496	135693418	-0.04579899531603093	6.590095164754669	-0.5487094244229355	0.5834113632756572	0.9893717162362998	-0.5484086136481231	FALSE
ENSG00000234742	NA	AC144530.1	AC144530.1	processed_pseudogene	ribosomal protein L17 (RPL17) pseudogene	3	-1	197850400	197850954	0.0689279192271551	0.6413739453788893	0.5486051768916667	0.5834429171822213	0.9893717162362998	0.5483626499388639	FALSE
ENSG00000155506	23367	LARP1	LARP1	protein_coding	La ribonucleoprotein domain family member 1 [Source:HGNC Symbol;Acc:HGNC:29531]	5	1	154712843	154817605	-0.024197260340144133	7.008543978405382	-0.5484464713040196	0.5835827281927924	0.9895006227588985	-0.5481590050151065	FALSE
ENSG00000185015	377677	CA13	CA13	protein_coding	carbonic anhydrase 13 [Source:HGNC Symbol;Acc:HGNC:14914]	8	1	85220587	85284073	0.0337791703888517	2.067213835051194	0.5482893141799857	0.583670218616969	0.9895407980071927	0.5480315804010472	FALSE
ENSG00000120656	6883	TAF12	TAF12	protein_coding	TATA-box binding protein associated factor 12 [Source:HGNC Symbol;Acc:HGNC:11545]	1	-1	28589323	28643085	0.019323612406278556	6.156248252968513	0.5481494472600794	0.5837725684430071	0.9895616009049677	0.547882525242119	FALSE
ENSG00000274751	NA	AC120498.9	AC120498.9	lncRNA	novel transcript, antisense to UBE2I	16	-1	1305547	1309413	0.08154685503835868	-0.6236991156860591	0.5479916709870603	0.5838568062369267	0.9895616009049677	0.547759856316947	FALSE
ENSG00000164253	55255	WDR41	WDR41	protein_coding	WD repeat domain 41 [Source:HGNC Symbol;Acc:HGNC:25601]	5	-1	77425970	77620611	0.025215349446122914	4.42300046317471	0.548007905838231	0.5838738812121891	0.9895616009049677	0.5477349923677787	FALSE
ENSG00000108039	7511	XPNPEP1	XPNPEP1	protein_coding	X-prolyl aminopeptidase 1 [Source:HGNC Symbol;Acc:HGNC:12822]	10	-1	109864766	109923553	0.023578205303686595	5.175547337006476	0.5478268414588651	0.5840187067692845	0.9895668881142144	0.5475241163469021	FALSE
ENSG00000180008	122809	SOCS4	SOCS4	protein_coding	suppressor of cytokine signaling 4 [Source:HGNC Symbol;Acc:HGNC:19392]	14	1	55027230	55049489	-0.041537583662223376	4.039109374676153	-0.5474955817305035	0.5842209701888854	0.9895668881142144	-0.5472296475673063	FALSE
ENSG00000076662	3385	ICAM3	ICAM3	protein_coding	intercellular adhesion molecule 3 [Source:HGNC Symbol;Acc:HGNC:5346]	19	-1	10333776	10339661	0.03177118888987884	8.909368934964304	0.5474924844443279	0.5842358331178703	0.9895668881142144	0.547208010980803	FALSE
ENSG00000171497	5481	PPID	PPID	protein_coding	peptidylprolyl isomerase D [Source:HGNC Symbol;Acc:HGNC:9257]	4	-1	158709127	158723396	0.018595712584490443	4.6357278325456335	0.5472790050729184	0.5843562695227315	0.9895668881142144	0.5470326961225557	FALSE
ENSG00000249459	729288	ZNF286B	ZNF286B	transcribed_unprocessed_pseudogene	zinc finger protein 286B (pseudogene) [Source:HGNC Symbol;Acc:HGNC:33241]	17	-1	18658429	18682228	-0.04897475188601863	2.2058969490995053	-0.5472796608662915	0.5843853950732527	0.9895668881142144	-0.5469903016514034	FALSE
ENSG00000240671	NA	IGKV1-8	IGKV1-8	IG_V_gene	immunoglobulin kappa variable 1-8 [Source:HGNC Symbol;Acc:HGNC:5743]	2	-1	88992409	88992931	0.1285160447886735	-0.6632133320213446	0.5472343065029938	0.5843944216953729	0.9895668881142144	0.5469771629106064	FALSE
ENSG00000282826	NA	FRG1CP	FRG1CP	transcribed_unprocessed_pseudogene	FSHD region gene 1 family member C, pseudogene [Source:HGNC Symbol;Acc:HGNC:51762]	20	-1	28563850	28602843	-0.049186694344262705	3.893402494876377	-0.547222891654897	0.5845595493335143	0.9895668881142144	-0.5467368272864995	FALSE
ENSG00000267461	NA	AC079210.1	AC079210.1	lncRNA	novel transcript	17	1	68557516	68582577	-0.05491708732403078	1.3022818659324857	-0.5469308578794823	0.584610615584038	0.9895668881142144	-0.5466625091190964	FALSE
ENSG00000204576	80742	PRR3	PRR3	protein_coding	proline rich 3 [Source:HGNC Symbol;Acc:HGNC:21149]	6	1	30556886	30563723	-0.021558876438231067	3.9034951406996155	-0.5463582592576073	0.5849786371972198	0.9895668881142144	-0.5461270060374943	FALSE
ENSG00000233762	NA	AC007969.1	AC007969.1	processed_pseudogene	ribosomal protein S15 (RPS15) pseudogene	2	-1	171517270	171517716	-0.07251566350837857	2.4084032182584196	-0.5463417955581628	0.5850063254067492	0.9895668881142144	-0.546086723648313	FALSE
ENSG00000166913	7529	YWHAB	YWHAB	protein_coding	tyrosine 3-monooxygenase/tryptophan 5-monooxygenase activation protein beta [Source:HGNC Symbol;Acc:HGNC:12849]	20	1	44885702	44908532	-0.024696277727024096	9.276987592710492	-0.5462245897061495	0.5851124886363108	0.9895668881142144	-0.5459322795276347	FALSE
ENSG00000253641	NA	AC104964.1	AC104964.1	lncRNA	novel transcript	8	1	10474565	10482388	-0.04995545685561287	1.2743504046529435	-0.5462085578901792	0.5851300172805483	0.9895668881142144	-0.5459067804628686	FALSE
ENSG00000122779	8805	TRIM24	TRIM24	protein_coding	tripartite motif containing 24 [Source:HGNC Symbol;Acc:HGNC:11812]	7	1	138460259	138589996	0.022976239240037444	5.596529096905528	0.54618892613686	0.5851731831896682	0.9895668881142144	0.5458439881685928	FALSE
ENSG00000197568	11147	HHLA3	HHLA3	protein_coding	HERV-H LTR-associating 3 [Source:HGNC Symbol;Acc:HGNC:4906]	1	1	70354805	70385339	0.044445684451689615	1.5283976815993832	0.546027465783289	0.5852147610858078	0.9895668881142144	0.5457835079491754	FALSE
ENSG00000100106	11078	TRIOBP	TRIOBP	protein_coding	TRIO and F-actin binding protein [Source:HGNC Symbol;Acc:HGNC:17009]	22	1	37697048	37776556	0.021955026038878778	6.852307386109437	0.5460693555960239	0.5852383926104355	0.9895668881142144	0.5457491338482355	FALSE
ENSG00000124217	27304	MOCS3	MOCS3	protein_coding	molybdenum cofactor synthesis 3 [Source:HGNC Symbol;Acc:HGNC:15765]	20	1	50958818	50963929	-0.03409746110527556	2.3030003518073126	-0.5459084055962115	0.585291506506493	0.9895668881142144	-0.5456718774358307	FALSE
ENSG00000175166	5708	PSMD2	PSMD2	protein_coding	proteasome 26S subunit, non-ATPase 2 [Source:HGNC Symbol;Acc:HGNC:9559]	3	1	184299198	184309050	0.027674669762308035	5.967712954293803	0.5456811113309771	0.5854698105242411	0.9895668881142144	0.5454125504999207	FALSE
ENSG00000121797	9034	CCRL2	CCRL2	protein_coding	C-C motif chemokine receptor like 2 [Source:HGNC Symbol;Acc:HGNC:1612]	3	1	46407166	46412997	0.044487459253861994	2.115600332676949	0.5455999752557952	0.5855292924341404	0.9895668881142144	0.5453260476448433	FALSE
ENSG00000151893	143384	CACUL1	CACUL1	protein_coding	CDK2 associated cullin domain 1 [Source:HGNC Symbol;Acc:HGNC:23727]	10	-1	118674167	118755249	-0.020029273741625886	7.070215910807045	-0.5456351906964597	0.5855315057724877	0.9895668881142144	-0.5453228289283861	FALSE
ENSG00000260077	NA	AC104794.3	AC104794.3	lncRNA	novel transcript	2	-1	10039092	10040663	-0.045678429971911516	2.2024923655046873	-0.5454201339538063	0.5856648209424689	0.9895668881142144	-0.5451289676161873	FALSE
ENSG00000115306	6711	SPTBN1	SPTBN1	protein_coding	spectrin beta, non-erythrocytic 1 [Source:HGNC Symbol;Acc:HGNC:11275]	2	1	54456317	54671446	0.043038829653974986	6.039058963149814	0.5451188439174872	0.5858614650441558	0.9895668881142144	0.5448430534249008	FALSE
ENSG00000204104	26146	TRAF3IP1	TRAF3IP1	protein_coding	TRAF3 interacting protein 1 [Source:HGNC Symbol;Acc:HGNC:17861]	2	1	238320441	238400897	-0.024053622593991353	3.262232259253737	-0.5449024291517047	0.585985894517521	0.9895668881142144	-0.5446621599844225	FALSE
ENSG00000232229	NA	LINC00865	LINC00865	lncRNA	long intergenic non-protein coding RNA 865 [Source:HGNC Symbol;Acc:HGNC:45170]	10	1	89829483	89840861	0.08329862282208156	-0.41460773270882934	0.5447989745138	0.5860549331799738	0.9895668881142144	0.5445618004451726	FALSE
ENSG00000188582	344838	PAQR9	PAQR9	protein_coding	progestin and adipoQ receptor family member 9 [Source:HGNC Symbol;Acc:HGNC:30131]	3	-1	142949164	142963674	-0.10889915343593415	0.7558815184830434	-0.5447750728523219	0.5861237459921855	0.9895668881142144	-0.5444617746756574	FALSE
ENSG00000143595	89872	AQP10	AQP10	protein_coding	aquaporin 10 [Source:HGNC Symbol;Acc:HGNC:16029]	1	1	154321090	154325325	-0.09330239513926752	1.2494800951526635	-0.5447824319904108	0.5861866411591261	0.9895668881142144	-0.5443703555140194	FALSE
ENSG00000229618	NA	AC011287.1	AC011287.1	lncRNA	novel transcript	7	1	12726152	13751920	0.08420027070030017	0.7203122301582154	0.5446470881047054	0.5862136694572673	0.9895668881142144	0.5443310708348985	FALSE
ENSG00000106785	9830	TRIM14	TRIM14	protein_coding	tripartite motif containing 14 [Source:HGNC Symbol;Acc:HGNC:16283]	9	-1	98069275	98119222	-0.033076464881119705	6.635455773259047	-0.544490272742804	0.5862867336461545	0.9895668881142144	-0.5442248788149212	FALSE
ENSG00000136231	10643	IGF2BP3	IGF2BP3	protein_coding	insulin like growth factor 2 mRNA binding protein 3 [Source:HGNC Symbol;Acc:HGNC:28868]	7	-1	23310209	23470491	0.0562708220167738	2.3286991638583667	0.544467009496194	0.5863270019889646	0.9895668881142144	0.5441663551377944	FALSE
ENSG00000100721	8115	TCL1A	TCL1A	protein_coding	T cell leukemia/lymphoma 1A [Source:HGNC Symbol;Acc:HGNC:11648]	14	-1	95709947	95714196	0.09048511725071151	2.817369536684241	0.5445337900353394	0.5863583198971212	0.9895668881142144	0.5441208407923928	FALSE
ENSG00000049768	50943	FOXP3	FOXP3	protein_coding	forkhead box P3 [Source:HGNC Symbol;Acc:HGNC:6106]	X	-1	49250436	49270477	0.05683162804011532	2.8540086296724003	0.5443057463801447	0.5864180971499466	0.9895668881142144	0.5440339695834085	FALSE
ENSG00000167202	23102	TBC1D2B	TBC1D2B	protein_coding	TBC1 domain family member 2B [Source:HGNC Symbol;Acc:HGNC:29183]	15	-1	77984036	78077724	0.028495377411651646	6.169538574655137	0.5443008390161616	0.5864286557249939	0.9895668881142144	0.5440186257756482	FALSE
ENSG00000175287	254295	PHYHD1	PHYHD1	protein_coding	phytanoyl-CoA dioxygenase domain containing 1 [Source:HGNC Symbol;Acc:HGNC:23396]	9	1	128920966	128942041	0.07632489473661358	-0.468262894382038	0.544248284145342	0.5864315872554029	0.9895668881142144	0.5440143656743583	FALSE
ENSG00000118058	4297	KMT2A	KMT2A	protein_coding	lysine methyltransferase 2A [Source:HGNC Symbol;Acc:HGNC:7132]	11	1	118436490	118526832	-0.02998887583744203	6.381369511030605	-0.5439022997466827	0.5866879609210112	0.9895668881142144	-0.5436418415230725	FALSE
ENSG00000162545	55450	CAMK2N1	CAMK2N1	protein_coding	calcium/calmodulin dependent protein kinase II inhibitor 1 [Source:HGNC Symbol;Acc:HGNC:24190]	1	-1	20482391	20486210	-0.07233994986603465	0.6797707825958083	-0.5438843422351957	0.5866993378123415	0.9895668881142144	-0.5436253120620153	FALSE
ENSG00000176293	7694	ZNF135	ZNF135	protein_coding	zinc finger protein 135 [Source:HGNC Symbol;Acc:HGNC:12919]	19	1	58059239	58086310	0.06830420727615238	1.0249293783236473	0.543728596457198	0.5868468654883296	0.9895668881142144	0.5434109828655472	FALSE
ENSG00000168461	11031	RAB31	RAB31	protein_coding	RAB31, member RAS oncogene family [Source:HGNC Symbol;Acc:HGNC:9771]	18	1	9708275	9862551	-0.027197283931103655	8.733755916392882	-0.5436755543176689	0.5868838780470331	0.9895668881142144	-0.5433572146893528	FALSE
ENSG00000273151	NA	AC073957.3	AC073957.3	lncRNA	novel transcript, antisense to GET4	7	-1	879790	886547	0.05643923501755066	1.396940024999578	0.5435280430258904	0.5869381102459557	0.9895668881142144	0.5432784343637842	FALSE
ENSG00000118985	22936	ELL2	ELL2	protein_coding	elongation factor for RNA polymerase II 2 [Source:HGNC Symbol;Acc:HGNC:17064]	5	-1	95885098	95961851	-0.03384529313316165	5.134644473383645	-0.5435415711208792	0.5869480758844141	0.9895668881142144	-0.5432639581601776	FALSE
ENSG00000272733	NA	AP000345.2	AP000345.2	lncRNA	novel transcript	22	-1	23580880	23583859	0.08493718463769441	-0.574719922343995	0.543521167082021	0.5869631532515756	0.9895668881142144	0.5432420568157649	FALSE
ENSG00000152056	130340	AP1S3	AP1S3	protein_coding	adaptor related protein complex 1 subunit sigma 3 [Source:HGNC Symbol;Acc:HGNC:18971]	2	-1	223751686	223838027	0.05065274945861231	0.8594957979864559	0.5434606684335854	0.586979923884661	0.9895668881142144	0.543217696143776	FALSE
ENSG00000261404	NA	AC138627.1	AC138627.1	lncRNA	novel transcript	16	-1	73943078	74296762	0.059108074993294735	0.4996782626168543	0.5434440303949187	0.5869877324065282	0.9895668881142144	0.543206353757694	FALSE
ENSG00000236065	NA	AL020995.1	AL020995.1	lncRNA	novel transcript	1	1	32987075	33032469	-0.06910101545403002	-0.3026951723087228	-0.5434013654859887	0.5870167682744294	0.9895668881142144	-0.5431641778833679	FALSE
ENSG00000162222	283237	TTC9C	TTC9C	protein_coding	tetratricopeptide repeat domain 9C [Source:HGNC Symbol;Acc:HGNC:28432]	11	1	62728069	62740293	-0.01583220084626369	4.939280886375369	-0.543256280277103	0.5871195428888388	0.9895668881142144	-0.5430149010001364	FALSE
ENSG00000162994	130162	CLHC1	CLHC1	protein_coding	clathrin heavy chain linker domain containing 1 [Source:HGNC Symbol;Acc:HGNC:26453]	2	-1	55172547	55232563	-0.05373240073427743	2.8405479840822334	-0.5433149996650141	0.5871709325419754	0.9895668881142144	-0.5429402636889873	FALSE
ENSG00000126458	6237	RRAS	RRAS	protein_coding	RAS related [Source:HGNC Symbol;Acc:HGNC:10447]	19	-1	49635292	49640143	0.04394148814042542	2.3124326192959352	0.5432085585355644	0.5871747427362392	0.9895668881142144	0.5429347299589861	FALSE
ENSG00000165283	30968	STOML2	STOML2	protein_coding	stomatin like 2 [Source:HGNC Symbol;Acc:HGNC:14559]	9	-1	35099776	35103195	-0.03410161084428642	3.3152489714603646	-0.5431500699976535	0.5872087576986527	0.9895668881142144	-0.542885329115355	FALSE
ENSG00000065833	4199	ME1	ME1	protein_coding	malic enzyme 1 [Source:HGNC Symbol;Acc:HGNC:6983]	6	-1	83210402	83431051	-0.05920474860747138	1.693529151196351	-0.5431954634109866	0.5872152476972642	0.9895668881142144	-0.5428759036665456	FALSE
ENSG00000260404	NA	AC110079.1	AC110079.1	transcribed_unprocessed_pseudogene	general transcription factor IIi (GTF2I) pseudogene	4	1	118591773	118633729	0.03283161439032556	3.843687983356158	0.5431224553361852	0.5872708502227306	0.9895668881142144	0.5427951538911377	FALSE
ENSG00000237938	NA	AL450998.3	AL450998.3	lncRNA	novel transcript, antisense to SLC25A34 and PLEKHM2	1	-1	15720312	15736896	0.06481016835664893	0.353520061356086	0.542955204798101	0.5873334472134051	0.9895668881142144	0.5427042505117783	FALSE
ENSG00000230825	NA	AC005532.1	AC005532.1	lncRNA	novel transcript	7	1	7255154	7278071	0.055532221598591835	2.2205010062526664	0.542963193553457	0.5873434365633743	0.9895668881142144	0.5426897443879888	FALSE
ENSG00000254614	NA	AP003068.2	AP003068.2	lncRNA	novel transcript, antisense to CAPN1	11	-1	65177606	65181834	0.06384989463647539	5.066326010823951	0.5429613352960474	0.5874420175232608	0.9895668881142144	0.5425465952899475	FALSE
ENSG00000101040	23613	ZMYND8	ZMYND8	protein_coding	zinc finger MYND-type containing 8 [Source:HGNC Symbol;Acc:HGNC:9397]	20	-1	47209214	47356889	-0.017879441296206444	6.6630743937255374	-0.5428011218782696	0.587460588409452	0.9895668881142144	-0.5425196298097275	FALSE
ENSG00000110888	65981	CAPRIN2	CAPRIN2	protein_coding	caprin family member 2 [Source:HGNC Symbol;Acc:HGNC:21259]	12	-1	30709552	30754951	0.0311835905868052	4.044351875233802	0.5427474847836558	0.5874870362562981	0.9895668881142144	0.5424812274288178	FALSE
ENSG00000076716	2239	GPC4	GPC4	protein_coding	glypican 4 [Source:HGNC Symbol;Acc:HGNC:4452]	X	-1	133300103	133415489	0.11553343362000312	-0.9074479911215261	0.5426668297618663	0.5875501661285162	0.9895668881142144	0.5423895658319182	FALSE
ENSG00000136827	1861	TOR1A	TOR1A	protein_coding	torsin family 1 member A [Source:HGNC Symbol;Acc:HGNC:3098]	9	-1	129812942	129824244	0.026959750536018845	5.296418189944765	0.5425667459404262	0.5876380398109485	0.9895668881142144	0.5422619849753428	FALSE
ENSG00000226352	NA	PSPC1-AS2	PSPC1-AS2	lncRNA	PSPC1 antisense RNA 2 [Source:HGNC Symbol;Acc:HGNC:52951]	13	1	19674624	19675884	-0.06560224455155367	-0.21506920768297044	-0.5424092303087907	0.5876934509878315	0.9895668881142144	-0.54218153988092	FALSE
ENSG00000197016	388566	ZNF470	ZNF470	protein_coding	zinc finger protein 470 [Source:HGNC Symbol;Acc:HGNC:22220]	19	1	56567468	56588911	0.053792918343689156	1.27139070316946	0.542354351984225	0.5877391019874377	0.9895668881142144	0.5421152670977633	FALSE
ENSG00000250303	283140	LINC02762	LINC02762	lncRNA	long intergenic non-protein coding RNA 2762 [Source:HGNC Symbol;Acc:HGNC:27443]	11	1	112270749	112362534	-0.03636788879292885	3.1204676256587267	-0.5422622561549916	0.5878280424215215	0.9895668881142144	-0.5419861567166565	FALSE
ENSG00000015532	64132	XYLT2	XYLT2	protein_coding	xylosyltransferase 2 [Source:HGNC Symbol;Acc:HGNC:15517]	17	1	50346126	50363138	-0.02308872203543677	3.928145499978517	-0.5421408748085884	0.5878900279865094	0.9895668881142144	-0.5418961807134967	FALSE
ENSG00000269335	8517	IKBKG	IKBKG	protein_coding	inhibitor of nuclear factor kappa B kinase regulatory subunit gamma [Source:HGNC Symbol;Acc:HGNC:5961]	X	1	154541199	154565046	0.026076645689052658	3.188407970100073	0.5420306127861324	0.5879718090342024	0.9895668881142144	0.5417774770157001	FALSE
ENSG00000134827	6947	TCN1	TCN1	protein_coding	transcobalamin 1 [Source:HGNC Symbol;Acc:HGNC:11652]	11	-1	59852800	59866489	-0.08261780237410354	3.0017880762805595	-0.5420771708817713	0.5879938425431941	0.9895668881142144	-0.5417454970850888	FALSE
ENSG00000183808	389677	RBM12B	RBM12B	protein_coding	RNA binding motif protein 12B [Source:HGNC Symbol;Acc:HGNC:32310]	8	-1	93729356	93741017	0.05034841934393164	3.9416846150653293	0.5420001947834079	0.5879971673547034	0.9895668881142144	0.5417406714269807	FALSE
ENSG00000268350	29057	FAM156A	FAM156A	protein_coding	family with sequence similarity 156 member A [Source:HGNC Symbol;Acc:HGNC:30114]	X	-1	52926402	52995472	-0.04549813628307697	1.2785277253152099	-0.5418711882602745	0.5880683919078645	0.9895668881142144	-0.5416372985684142	FALSE
ENSG00000090863	2734	GLG1	GLG1	protein_coding	golgi glycoprotein 1 [Source:HGNC Symbol;Acc:HGNC:4316]	16	-1	74447427	74607144	0.013108282540509997	7.701222632098624	0.5418868578469949	0.5880735956183021	0.9895668881142144	0.5416297463095505	FALSE
ENSG00000165480	221150	SKA3	SKA3	protein_coding	spindle and kinetochore associated complex subunit 3 [Source:HGNC Symbol;Acc:HGNC:20262]	13	-1	21153595	21176552	0.094406283118874	-0.6835326774505387	0.5418084263197868	0.5881134303022311	0.9895668881142144	0.5415719343841521	FALSE
ENSG00000131845	57343	ZNF304	ZNF304	protein_coding	zinc finger protein 304 [Source:HGNC Symbol;Acc:HGNC:13505]	19	1	57351307	57359898	-0.047764654197652634	2.427562918036266	-0.5416778108465806	0.5882163995477789	0.9895668881142144	-0.541422503895	FALSE
ENSG00000243829	NA	AC011495.1	AC011495.1	processed_pseudogene	ribosomal protein S9 (RPS9) pseudogene	19	-1	49719498	49720081	-0.07518588916604524	0.11826692967279939	-0.541608930192697	0.5882505624073868	0.9895668881142144	-0.5413729289198088	FALSE
ENSG00000156172	157657	C8orf37	C8orf37	protein_coding	chromosome 8 open reading frame 37 [Source:HGNC Symbol;Acc:HGNC:27232]	8	-1	95244913	95269201	-0.07266387905955443	0.5762950467978019	-0.5414384093888546	0.5883692665480845	0.9895668881142144	-0.5412006833411341	FALSE
ENSG00000167220	84064	HDHD2	HDHD2	protein_coding	haloacid dehalogenase like hydrolase domain containing 2 [Source:HGNC Symbol;Acc:HGNC:25364]	18	-1	47107408	47150500	-0.033144473485464676	3.3246352263443777	-0.5410790685360415	0.5886317491144497	0.9895668881142144	-0.540819865146685	FALSE
ENSG00000171202	84233	TMEM126A	TMEM126A	protein_coding	transmembrane protein 126A [Source:HGNC Symbol;Acc:HGNC:25382]	11	1	85647967	85656547	0.028571121818605327	2.66051262478206	0.5410375168347827	0.5886371401387758	0.9895668881142144	0.540812044496383	FALSE
ENSG00000151929	9531	BAG3	BAG3	protein_coding	BCL2 associated athanogene 3 [Source:HGNC Symbol;Acc:HGNC:939]	10	1	119651370	119677819	-0.03881096847990606	2.6570617737045374	-0.5410282318377156	0.5886515497321736	0.9895668881142144	-0.5407911409521117	FALSE
ENSG00000264964	NA	AP001033.1	AP001033.1	lncRNA	novel transcript	18	-1	9310522	9334445	0.08917940500691601	-0.7329891202065202	0.5410072301618893	0.5886665248290616	0.9895668881142144	0.540769417300093	FALSE
ENSG00000168495	661	POLR3D	POLR3D	protein_coding	RNA polymerase III subunit D [Source:HGNC Symbol;Acc:HGNC:1080]	8	1	22245133	22254601	0.034822873534971155	3.0612548222712608	0.5410141220483056	0.588668374283065	0.9895668881142144	0.5407667344039245	FALSE
ENSG00000155329	54819	ZCCHC10	ZCCHC10	protein_coding	zinc finger CCHC-type containing 10 [Source:HGNC Symbol;Acc:HGNC:25954]	5	-1	132996985	133026604	-0.019947710451136302	4.685951077531727	-0.5407791500682714	0.5888334858707321	0.9895668881142144	-0.5405272322359643	FALSE
ENSG00000187902	729956	SHISA7	SHISA7	protein_coding	shisa family member 7 [Source:HGNC Symbol;Acc:HGNC:35409]	19	-1	55428740	55442863	-0.10751038482879816	0.9769624880287232	-0.5408299120759388	0.5888365727858056	0.9895668881142144	-0.5405227548149196	FALSE
ENSG00000135549	5570	PKIB	PKIB	protein_coding	cAMP-dependent protein kinase inhibitor beta [Source:HGNC Symbol;Acc:HGNC:9018]	6	1	122471917	122726373	-0.06510156218565011	0.28561494911023355	-0.5407200333013072	0.5888638117568594	0.9895668881142144	-0.5404832464742124	FALSE
ENSG00000224536	NA	AC096677.1	AC096677.1	lncRNA	novel transcript	1	1	201507241	201534784	-0.043150803792029846	1.6212930248551654	-0.5406302492497573	0.5889240441574772	0.9895668881142144	-0.5403958863233321	FALSE
ENSG00000113269	55819	RNF130	RNF130	protein_coding	ring finger protein 130 [Source:HGNC Symbol;Acc:HGNC:18280]	5	-1	179911651	180072113	0.020604886377906695	8.877697045364162	0.5407000252352215	0.5889245331680697	0.9895668881142144	0.5403951770867403	FALSE
ENSG00000115282	64427	TTC31	TTC31	protein_coding	tetratricopeptide repeat domain 31 [Source:HGNC Symbol;Acc:HGNC:25759]	2	1	74483073	74494886	-0.01645324165447537	4.371257032467076	-0.5405960434337083	0.5889468882327422	0.9895668881142144	-0.5403627547053255	FALSE
ENSG00000100591	10598	AHSA1	AHSA1	protein_coding	activator of HSP90 ATPase activity 1 [Source:HGNC Symbol;Acc:HGNC:1189]	14	1	77457870	77469472	0.021207273449578068	4.681946069255794	0.540543309561961	0.5889922924012996	0.9895668881142144	0.5402969051000028	FALSE
ENSG00000170270	84520	GON7	GON7	protein_coding	GON7 subunit of KEOPS complex [Source:HGNC Symbol;Acc:HGNC:20356]	14	-1	93202894	93207065	-0.02974789018021795	2.4612747949663047	-0.5400495744703057	0.5893274520468568	0.9895668881142144	-0.5398108959555037	FALSE
ENSG00000108963	1801	DPH1	DPH1	protein_coding	diphthamide biosynthesis 1 [Source:HGNC Symbol;Acc:HGNC:3003]	17	1	2030110	2043430	-0.034589281959998	2.9219384837954157	-0.5400774373632452	0.5893391400643615	0.9895668881142144	-0.539793949666829	FALSE
ENSG00000155287	81894	SLC25A28	SLC25A28	protein_coding	solute carrier family 25 member 28 [Source:HGNC Symbol;Acc:HGNC:23472]	10	-1	99610522	99620609	-0.02364768601220657	5.491753689935326	-0.5399668151108226	0.5894021830720018	0.9895668881142144	-0.5397025471885107	FALSE
ENSG00000275111	7549	ZNF2	ZNF2	protein_coding	zinc finger protein 2 [Source:HGNC Symbol;Acc:HGNC:12991]	2	1	95165432	95184317	-0.025955229600796326	2.5168917270541096	-0.5396258265637729	0.5896110431378337	0.9895668881142144	-0.5393997650395375	FALSE
ENSG00000141577	22994	CEP131	CEP131	protein_coding	centrosomal protein 131 [Source:HGNC Symbol;Acc:HGNC:29511]	17	-1	81189593	81222999	0.034147412532487875	2.031458937099778	0.5396084890942529	0.5896284870287061	0.9895668881142144	0.5393744790598278	FALSE
ENSG00000153904	23576	DDAH1	DDAH1	protein_coding	dimethylarginine dimethylaminohydrolase 1 [Source:HGNC Symbol;Acc:HGNC:2715]	1	-1	85318481	85578363	0.1062325292728934	-0.8183272719316648	0.5393851471370608	0.5898111012057485	0.9895668881142144	0.5391097894119952	FALSE
ENSG00000267174	NA	AC011472.2	AC011472.2	lncRNA	novel transcript	19	-1	11300777	11324441	0.046011656768820686	7.017608974527209	0.5394626461279152	0.5898401649617084	0.9895668881142144	0.5390676665101651	FALSE
ENSG00000188827	84464	SLX4	SLX4	protein_coding	SLX4 structure-specific endonuclease subunit [Source:HGNC Symbol;Acc:HGNC:23845]	16	-1	3581181	3611606	-0.02227690953198147	3.6786361854652743	-0.5392568859680377	0.5898826623109825	0.9895668881142144	-0.5390060756533673	FALSE
ENSG00000053918	3784	KCNQ1	KCNQ1	protein_coding	potassium voltage-gated channel subfamily Q member 1 [Source:HGNC Symbol;Acc:HGNC:6294]	11	1	2444684	2848991	-0.025707200077741632	7.386249338894595	-0.5392460801438759	0.5899216622444576	0.9895668881142144	-0.5389495553550492	FALSE
ENSG00000167526	6137	RPL13	RPL13	protein_coding	ribosomal protein L13 [Source:HGNC Symbol;Acc:HGNC:10303]	16	1	89560657	89566828	-0.038496435725235756	9.14682623739111	-0.5390420363831514	0.590040064762479	0.9895668881142144	-0.5387779721309269	FALSE
ENSG00000184445	9735	KNTC1	KNTC1	protein_coding	kinetochore associated 1 [Source:HGNC Symbol;Acc:HGNC:17255]	12	1	122527246	122626396	-0.031383764272858716	3.9745306451033358	-0.5389549110667926	0.5900949580264552	0.9895668881142144	-0.5386984288393245	FALSE
ENSG00000057657	639	PRDM1	PRDM1	protein_coding	PR/SET domain 1 [Source:HGNC Symbol;Acc:HGNC:9346]	6	1	105993463	106109939	0.033046242569820805	6.121495887464829	0.5387032171951566	0.5902875053714072	0.9895668881142144	0.5384194443210231	FALSE
ENSG00000266714	80022	MYO15B	MYO15B	protein_coding	myosin XVB [Source:HGNC Symbol;Acc:HGNC:14083]	17	1	75588058	75626849	0.028161620089784734	6.613075642977099	0.5387035948650661	0.5903284842481327	0.9895668881142144	0.5383600748670341	FALSE
ENSG00000183281	5343	PLGLB1	PLGLB1	protein_coding	plasminogen like B1 [Source:HGNC Symbol;Acc:HGNC:9072]	2	-1	87002559	87021852	0.06060563813866615	0.8739277772394067	0.5385892931307263	0.5903693152384013	0.9895668881142144	0.5383009215555191	FALSE
ENSG00000204859	3104	ZBTB48	ZBTB48	protein_coding	zinc finger and BTB domain containing 48 [Source:HGNC Symbol;Acc:HGNC:4930]	1	1	6579994	6589280	-0.018796391571707538	4.718903839005162	-0.5383888936115954	0.5904855316562521	0.9895668881142144	-0.5381325649959234	FALSE
ENSG00000239523	NA	MYLK-AS1	MYLK-AS1	lncRNA	MYLK antisense RNA 1 [Source:HGNC Symbol;Acc:HGNC:42440]	3	1	123585300	123644568	-0.03461082893837286	2.468536953091806	-0.5383655565560487	0.5904923420487245	0.9895668881142144	-0.5381226996147545	FALSE
ENSG00000101384	182	JAG1	JAG1	protein_coding	jagged canonical Notch ligand 1 [Source:HGNC Symbol;Acc:HGNC:6188]	20	-1	10637684	10673999	0.043194009460612026	2.354032726128664	0.5382110375854626	0.5906287203046883	0.9895668881142144	0.5379251561675015	FALSE
ENSG00000122359	311	ANXA11	ANXA11	protein_coding	annexin A11 [Source:HGNC Symbol;Acc:HGNC:535]	10	-1	80150889	80205572	0.02316874666562896	8.356660417740509	0.5381450113548245	0.590668043278503	0.9895668881142144	0.5378682008706351	FALSE
ENSG00000103168	9013	TAF1C	TAF1C	protein_coding	TATA-box binding protein associated factor, RNA polymerase I subunit C [Source:HGNC Symbol;Acc:HGNC:11534]	16	-1	84177847	84187070	-0.024792955524341576	4.2620147897425955	-0.5381203350843691	0.5906810589464206	0.9895668881142144	-0.537849349394133	FALSE
ENSG00000108582	1362	CPD	CPD	protein_coding	carboxypeptidase D [Source:HGNC Symbol;Acc:HGNC:2301]	17	1	30378927	30469989	-0.04034870023723336	8.14884066238988	-0.538128554964153	0.5907076999304872	0.9895668881142144	-0.5378107640421529	FALSE
ENSG00000129158	26297	SERGEF	SERGEF	protein_coding	secretion regulating guanine nucleotide exchange factor [Source:HGNC Symbol;Acc:HGNC:17499]	11	-1	17788048	18013047	-0.032596457639605614	4.316307123809741	-0.5379031349454679	0.5908132936951336	0.9895668881142144	-0.5376578356533822	FALSE
ENSG00000175548	144245	ALG10B	ALG10B	protein_coding	ALG10 alpha-1,2-glucosyltransferase B [Source:HGNC Symbol;Acc:HGNC:31088]	12	1	38316762	38329721	-0.048924257934134685	2.119588079682316	-0.53780924235075	0.5908798317412418	0.9895668881142144	-0.5375614769877233	FALSE
ENSG00000170745	3790	KCNS3	KCNS3	protein_coding	potassium voltage-gated channel modifier subfamily S member 3 [Source:HGNC Symbol;Acc:HGNC:6302]	2	1	17877847	18361616	-0.1125966925465848	-0.06347071194257883	-0.537709495463694	0.5909534189464394	0.9895668881142144	-0.5374549157255164	FALSE
ENSG00000100804	5693	PSMB5	PSMB5	protein_coding	proteasome subunit beta 5 [Source:HGNC Symbol;Acc:HGNC:9542]	14	-1	23016543	23035230	-0.020833338002444357	4.160061584009577	-0.5375398723534783	0.5910627118180406	0.9895668881142144	-0.537296660529198	FALSE
ENSG00000122678	27434	POLM	POLM	protein_coding	DNA polymerase mu [Source:HGNC Symbol;Acc:HGNC:9185]	7	-1	44072062	44082530	0.020878075126300466	5.084332233170706	0.5371290983957887	0.5913743645984237	0.9895668881142144	0.5368454636848432	FALSE
ENSG00000108515	2027	ENO3	ENO3	protein_coding	enolase 3 [Source:HGNC Symbol;Acc:HGNC:3354]	17	1	4948092	4957131	-0.03219666806359811	3.7259021365172047	-0.536846487825501	0.5915518376707367	0.9895668881142144	-0.536588575008221	FALSE
ENSG00000241549	387036	GUSBP2	GUSBP2	transcribed_unprocessed_pseudogene	GUSB pseudogene 2 [Source:HGNC Symbol;Acc:HGNC:18792]	6	-1	26871484	26956554	-0.05473999711589839	2.162335765271316	-0.5369317454593965	0.5915567630902244	0.9895668881142144	-0.5365814460683647	FALSE
ENSG00000120992	10434	LYPLA1	LYPLA1	protein_coding	lysophospholipase 1 [Source:HGNC Symbol;Acc:HGNC:6737]	8	-1	54046367	54102017	-0.030524948303734867	6.036253175240376	-0.5368274170129069	0.5915683385701949	0.9895668881142144	-0.536564692089954	FALSE
ENSG00000187187	339327	ZNF546	ZNF546	protein_coding	zinc finger protein 546 [Source:HGNC Symbol;Acc:HGNC:28671]	19	1	39984134	40021038	-0.037728589436403226	2.559425650986515	-0.536548337242857	0.5917440945380497	0.9895668881142144	-0.53631032703943	FALSE
ENSG00000154839	220134	SKA1	SKA1	protein_coding	spindle and kinetochore associated complex subunit 1 [Source:HGNC Symbol;Acc:HGNC:28109]	18	1	50375040	50394168	-0.09511572247127109	-0.6261800768236999	-0.5364308142399792	0.5918251401755903	0.9895668881142144	-0.5361930444038175	FALSE
ENSG00000060558	2769	GNA15	GNA15	protein_coding	G protein subunit alpha 15 [Source:HGNC Symbol;Acc:HGNC:4383]	19	1	3136033	3163749	-0.032487668137652026	4.006320830236627	-0.5364703617103448	0.5918372603457356	0.9895668881142144	-0.5361755057162332	FALSE
ENSG00000143889	92906	HNRNPLL	HNRNPLL	protein_coding	heterogeneous nuclear ribonucleoprotein L like [Source:HGNC Symbol;Acc:HGNC:25127]	2	-1	38561969	38603586	-0.030730930392325106	5.339318807096322	-0.5363311165593616	0.5919083505076255	0.9895668881142144	-0.5360726368719796	FALSE
ENSG00000128585	4289	MKLN1	MKLN1	protein_coding	muskelin 1 [Source:HGNC Symbol;Acc:HGNC:7109]	7	1	131110096	131496632	-0.01942231229290492	7.810542974946665	-0.536277411766521	0.5919685738080782	0.9895668881142144	-0.5359854970252912	FALSE
ENSG00000238201	NA	AC114752.2	AC114752.2	lncRNA	novel transcript	2	-1	64338067	64341647	0.0829205291000008	1.2548742266280213	0.5363209006547545	0.5919713580634294	0.9895668881142144	0.5359814684573679	FALSE
ENSG00000188001	285386	TPRG1	TPRG1	protein_coding	tumor protein p63 regulated 1 [Source:HGNC Symbol;Acc:HGNC:24759]	3	1	188947214	189325304	-0.05020205301832581	3.0406196207642147	-0.5363025221302254	0.5919833958720359	0.9895668881142144	-0.5359640509274413	FALSE
ENSG00000125744	6253	RTN2	RTN2	protein_coding	reticulon 2 [Source:HGNC Symbol;Acc:HGNC:10468]	19	-1	45485294	45497055	0.04452272000621793	3.62265172931776	0.5361736057683062	0.5920628943328893	0.9895668881142144	0.5358490285237799	FALSE
ENSG00000226312	NA	CFLAR-AS1	CFLAR-AS1	lncRNA	CFLAR antisense RNA 1 [Source:HGNC Symbol;Acc:HGNC:14437]	2	-1	201140278	201157823	-0.06461363886044391	0.2458141055396618	-0.5360719413947058	0.5920894537665641	0.9895668881142144	-0.5358106025684931	FALSE
ENSG00000078304	5527	PPP2R5C	PPP2R5C	protein_coding	protein phosphatase 2 regulatory subunit B'gamma [Source:HGNC Symbol;Acc:HGNC:9311]	14	1	101761798	101927989	-0.015329830244326104	8.536932552140085	-0.5360432178149187	0.5921264702077238	0.9895668881142144	-0.5357570488263207	FALSE
ENSG00000224531	221710	SMIM13	SMIM13	protein_coding	small integral membrane protein 13 [Source:HGNC Symbol;Acc:HGNC:27356]	6	1	11093834	11138733	-0.031254152094001064	2.7381841792353017	-0.535882601122631	0.592200430548184	0.9895668881142144	-0.5356500508940758	FALSE
ENSG00000132481	91107	TRIM47	TRIM47	protein_coding	tripartite motif containing 47 [Source:HGNC Symbol;Acc:HGNC:19020]	17	-1	75874164	75878581	0.07598175014083125	0.25230733780495407	0.535848731886167	0.5922198208314366	0.9895668881142144	0.535622000115006	FALSE
ENSG00000131747	7153	TOP2A	TOP2A	protein_coding	DNA topoisomerase II alpha [Source:HGNC Symbol;Acc:HGNC:11989]	17	-1	40388525	40417896	0.05207069270440723	3.7252946223691077	0.5358081865630158	0.5922737128530826	0.9895668881142144	0.5355440399193728	FALSE
ENSG00000137185	7746	ZSCAN9	ZSCAN9	protein_coding	zinc finger and SCAN domain containing 9 [Source:HGNC Symbol;Acc:HGNC:12984]	6	1	28224886	28233482	-0.03492497984597076	2.497562735867782	-0.5357894542581578	0.5922839939684676	0.9895668881142144	-0.5355291676281191	FALSE
ENSG00000150627	116966	WDR17	WDR17	protein_coding	WD repeat domain 17 [Source:HGNC Symbol;Acc:HGNC:16661]	4	1	176065834	176182818	0.07321425744168086	0.2428059894321652	0.5356931421579137	0.5923341651751979	0.9895668881142144	0.5354565934666109	FALSE
ENSG00000008517	9235	IL32	IL32	protein_coding	interleukin 32 [Source:HGNC Symbol;Acc:HGNC:16830]	16	1	3065297	3082192	-0.05014819677790694	6.710879394215011	-0.5355563462925491	0.5924726114825973	0.9895668881142144	-0.5352563413399966	FALSE
ENSG00000154611	143471	PSMA8	PSMA8	protein_coding	proteasome subunit alpha 8 [Source:HGNC Symbol;Acc:HGNC:22985]	18	1	26133852	26193355	-0.08024183067940394	-0.2472254419477427	-0.5351682559990907	0.5927136585056771	0.9895668881142144	-0.5349077362335756	FALSE
ENSG00000154265	23461	ABCA5	ABCA5	protein_coding	ATP binding cassette subfamily A member 5 [Source:HGNC Symbol;Acc:HGNC:35]	17	-1	69244311	69327244	-0.03693071064466924	4.5815794786323325	-0.5351806217059281	0.592732394015119	0.9895668881142144	-0.5348806434372667	FALSE
ENSG00000110768	2965	GTF2H1	GTF2H1	protein_coding	general transcription factor IIH subunit 1 [Source:HGNC Symbol;Acc:HGNC:4655]	11	1	18322295	18367045	0.020011330543562522	5.296129157035992	0.5348563033593032	0.5929265721591765	0.9895668881142144	0.5345998720042643	FALSE
ENSG00000179406	NA	LINC00174	LINC00174	lncRNA	long intergenic non-protein coding RNA 174 [Source:HGNC Symbol;Acc:HGNC:27788]	7	-1	66376044	66493566	-0.03181814706284314	4.760090360736841	-0.5346715291125271	0.5930934928219846	0.9895668881142144	-0.5343585471440143	FALSE
ENSG00000126243	79414	LRFN3	LRFN3	protein_coding	leucine rich repeat and fibronectin type III domain containing 3 [Source:HGNC Symbol;Acc:HGNC:28370]	19	1	35935358	35945767	0.05646245448519949	1.239529217596645	0.5345704753312882	0.5931076522628267	0.9895668881142144	0.5343380776227734	FALSE
ENSG00000133069	9911	TMCC2	TMCC2	protein_coding	transmembrane and coiled-coil domain family 2 [Source:HGNC Symbol;Acc:HGNC:24239]	1	1	205227946	205285632	0.08855811086457344	4.31042941926107	0.5345102090736732	0.593213367013159	0.9895668881142144	0.534185258724246	FALSE
ENSG00000173809	91646	TDRD12	TDRD12	protein_coding	tudor domain containing 12 [Source:HGNC Symbol;Acc:HGNC:25044]	19	1	32719753	32829580	0.1021779483506825	-0.9893596183570963	0.534366912654834	0.5932903321477845	0.9895668881142144	0.5340740074797203	FALSE
ENSG00000114805	23007	PLCH1	PLCH1	protein_coding	phospholipase C eta 1 [Source:HGNC Symbol;Acc:HGNC:29185]	3	-1	155375580	155745067	0.07257704589698874	0.04647046542892001	0.5341675103438365	0.5934052573819171	0.9895668881142144	0.5339078981305784	FALSE
ENSG00000108771	79132	DHX58	DHX58	protein_coding	DExH-box helicase 58 [Source:HGNC Symbol;Acc:HGNC:29517]	17	-1	42101404	42112714	0.06061496824627577	3.6572071013988006	0.534068283232009	0.5934615413013388	0.9895668881142144	0.5338265524828825	FALSE
ENSG00000143569	9898	UBAP2L	UBAP2L	protein_coding	ubiquitin associated protein 2 like [Source:HGNC Symbol;Acc:HGNC:29877]	1	1	154220179	154271510	0.024362444902134683	6.944304456587472	0.5339642858387289	0.5935449730006155	0.9895668881142144	0.533705977371434	FALSE
ENSG00000170445	3035	HARS	HARS	protein_coding	histidyl-tRNA synthetase [Source:HGNC Symbol;Acc:HGNC:4816]	5	-1	140673904	140691537	0.015866819588252312	4.686688857315387	0.5338917579363501	0.593574793528529	0.9895668881142144	0.5336628827627538	FALSE
ENSG00000172667	64393	ZMAT3	ZMAT3	protein_coding	zinc finger matrin-type 3 [Source:HGNC Symbol;Acc:HGNC:29983]	3	-1	178960121	179072215	0.0290981696027508	4.944824175469029	0.5339055436816784	0.5935920932129175	0.9895668881142144	0.5336378828839724	FALSE
ENSG00000145012	4026	LPP	LPP	protein_coding	LIM domain containing preferred translocation partner in lipoma [Source:HGNC Symbol;Acc:HGNC:6679]	3	1	188153284	188890671	0.024545173989373836	8.283102871921109	0.5338134103165755	0.5936699041582416	0.9895668881142144	0.5335254419384712	FALSE
ENSG00000099246	22931	RAB18	RAB18	protein_coding	RAB18, member RAS oncogene family [Source:HGNC Symbol;Acc:HGNC:14244]	10	1	27504174	27542237	-0.019729428863473508	6.855872010424069	-0.5337888215898386	0.593697053380472	0.9895668881142144	-0.5334862114588869	FALSE
ENSG00000117410	533	ATP6V0B	ATP6V0B	protein_coding	ATPase H+ transporting V0 subunit b [Source:HGNC Symbol;Acc:HGNC:861]	1	1	43974487	43978295	0.033098837335372444	6.657159931686638	0.5336912159691108	0.5937317294441471	0.9895668881142144	0.5334361059280507	FALSE
ENSG00000228043	NA	AC114763.1	AC114763.1	lncRNA	novel transcript	2	-1	138418284	138501698	-0.03735764424846533	4.637183477704408	-0.5334763492457563	0.5939056701897621	0.9895668881142144	-0.533184788681907	FALSE
ENSG00000070526	55808	ST6GALNAC1	ST6GALNAC1	protein_coding	ST6 N-acetylgalactosaminide alpha-2,6-sialyltransferase 1 [Source:HGNC Symbol;Acc:HGNC:23614]	17	-1	76624761	76643786	-0.0843633531637894	0.6955797976249575	-0.5334694024466377	0.5939285156526541	0.9895668881142144	-0.5331517830536455	FALSE
ENSG00000011523	23177	CEP68	CEP68	protein_coding	centrosomal protein 68 [Source:HGNC Symbol;Acc:HGNC:29076]	2	1	65056366	65087004	-0.028330310616946797	4.596663815669362	-0.5331681345333426	0.5940984855581286	0.9895668881142144	-0.5329062398994218	FALSE
ENSG00000122970	28981	IFT81	IFT81	protein_coding	intraflagellar transport 81 [Source:HGNC Symbol;Acc:HGNC:14313]	12	1	110124335	110218793	0.04266556336747662	1.1890636196740894	0.5331300379798121	0.5941011257449695	0.9895668881142144	0.5329024260670537	FALSE
ENSG00000172366	84331	MCRIP2	MCRIP2	protein_coding	MAPK regulated corepressor interacting protein 2 [Source:HGNC Symbol;Acc:HGNC:14142]	16	1	636817	648474	0.03283558507964468	2.0637525002271953	0.5330770322039349	0.594141192700965	0.9895668881142144	0.5328445490488131	FALSE
ENSG00000251179	NA	TMEM92-AS1	TMEM92-AS1	lncRNA	TMEM92 antisense RNA 1 [Source:HGNC Symbol;Acc:HGNC:50442]	17	-1	50281577	50287855	0.06936616259301687	1.8958226680743377	0.5330609240646516	0.594264126481528	0.9895668881142144	0.5326669814193741	FALSE
ENSG00000224631	NA	RPS27AP16	RPS27AP16	transcribed_processed_pseudogene	ribosomal protein S27a pseudogene 16 [Source:HGNC Symbol;Acc:HGNC:36855]	16	-1	61055399	61055964	-0.0650934404682586	1.9778112430379933	-0.5328469912376599	0.5943030093915087	0.9895668881142144	-0.5326108217835849	FALSE
ENSG00000172977	10524	KAT5	KAT5	protein_coding	lysine acetyltransferase 5 [Source:HGNC Symbol;Acc:HGNC:5275]	11	1	65711996	65719604	0.017008998020330957	4.9859399727335285	0.5327514648474139	0.5943714870467469	0.9895668881142144	0.5325119217427581	FALSE
ENSG00000125656	8192	CLPP	CLPP	protein_coding	caseinolytic mitochondrial matrix peptidase proteolytic subunit [Source:HGNC Symbol;Acc:HGNC:2084]	19	1	6361531	6370242	-0.02632910493232732	4.0223745395753205	-0.5327502502863153	0.5943840173734163	0.9895668881142144	-0.5324938251649809	FALSE
ENSG00000272104	NA	Z84492.1	Z84492.1	protein_coding	novel protein	3	1	50350892	50367923	0.06145841524294726	-0.2902402650013709	0.5325772293117812	0.5944819844663809	0.9895668881142144	0.5323523449109036	FALSE
ENSG00000142937	6202	RPS8	RPS8	protein_coding	ribosomal protein S8 [Source:HGNC Symbol;Acc:HGNC:10441]	1	1	44775251	44778779	-0.03599269516724757	7.703791295116248	-0.5325836188103605	0.5944915020757158	0.9895668881142144	-0.5323386005187054	FALSE
ENSG00000264666	NA	AC020558.1	AC020558.1	lncRNA	novel transcript	17	1	17591428	17610485	0.066578230212922307	0.7381474292727723	0.5326058735765092	0.594495566670338	0.9895668881142144	0.5323327308628921	FALSE
ENSG00000116489	829	CAPZA1	CAPZA1	protein_coding	capping actin protein of muscle Z-line subunit alpha 1 [Source:HGNC Symbol;Acc:HGNC:1488]	1	1	112619805	112671616	-0.025978297409729123	8.941247135646215	-0.5324691608572711	0.5945877771992876	0.9895668881142144	-0.5321995751385677	FALSE
ENSG00000183401	126075	CCDC159	CCDC159	protein_coding	coiled-coil domain containing 159 [Source:HGNC Symbol;Acc:HGNC:26996]	19	1	11344684	11354944	-0.029728407394316925	4.313748418750494	-0.5323436360974758	0.5946863415949442	0.9895668881142144	-0.5320572546073675	FALSE
ENSG00000188266	123688	HYKK	HYKK	protein_coding	hydroxylysine kinase [Source:HGNC Symbol;Acc:HGNC:34403]	15	1	78507564	78537372	-0.06447975856691207	0.14906982505676478	-0.5322577605992358	0.5947043358466838	0.9895668881142144	-0.5320312732498793	FALSE
ENSG00000130713	23404	EXOSC2	EXOSC2	protein_coding	exosome component 2 [Source:HGNC Symbol;Acc:HGNC:17097]	9	1	130693721	130704894	-0.025822562051692977	3.218608208998986	-0.5320686319408433	0.5948341460613167	0.9895668881142144	-0.5318438548338791	FALSE
ENSG00000104783	3783	KCNN4	KCNN4	protein_coding	potassium calcium-activated channel subfamily N member 4 [Source:HGNC Symbol;Acc:HGNC:6293]	19	-1	43766533	43781257	-0.04095932716785855	3.5792558155471137	-0.5321436432816881	0.5948692634374875	0.9895668881142144	-0.5317931560020416	FALSE
ENSG00000133835	3295	HSD17B4	HSD17B4	protein_coding	hydroxysteroid 17-beta dehydrogenase 4 [Source:HGNC Symbol;Acc:HGNC:5213]	5	1	119452473	119637199	-0.02518244820965787	5.883905233225479	-0.5320258072833296	0.594895091255647	0.9895668881142144	-0.5317558693446062	FALSE
ENSG00000155530	136332	LRGUK	LRGUK	protein_coding	leucine rich repeats and guanylate kinase domain containing [Source:HGNC Symbol;Acc:HGNC:21964]	7	1	134127299	134264591	-0.08114279288494003	0.64358385491516	-0.5319190218501199	0.5950406324617195	0.9895668881142144	-0.5315457707537196	FALSE
ENSG00000118113	4317	MMP8	MMP8	protein_coding	matrix metallopeptidase 8 [Source:HGNC Symbol;Acc:HGNC:7175]	11	-1	102711796	102727050	-0.16438747864681735	1.751799974666468	-0.5319238328381973	0.5950487228437094	0.9895668881142144	-0.5315340924276686	FALSE
ENSG00000188312	401541	CENPP	CENPP	protein_coding	centromere protein P [Source:HGNC Symbol;Acc:HGNC:32933]	9	1	92325953	92620529	-0.044923015602112315	4.148089467565294	-0.531738994820095	0.5951455977838006	0.9895668881142144	-0.5313942607624317	FALSE
ENSG00000010539	7752	ZNF200	ZNF200	protein_coding	zinc finger protein 200 [Source:HGNC Symbol;Acc:HGNC:12993]	16	-1	3222325	3236221	0.028206531306080862	5.201474576345979	0.5315893491268672	0.5952067549956099	0.9895668881142144	0.5313059902925386	FALSE
ENSG00000182628	348235	SKA2	SKA2	protein_coding	spindle and kinetochore associated complex subunit 2 [Source:HGNC Symbol;Acc:HGNC:28006]	17	-1	59109857	59155260	-0.0237317999504989	4.205879621848107	-0.5315224019169538	0.5952240437899822	0.9895668881142144	-0.5312810374855826	FALSE
ENSG00000236869	112840933	ZKSCAN7-AS1	ZKSCAN7-AS1	lncRNA	ZKSCAN7 ZNF cluster antisense RNA 1 [Source:HGNC Symbol;Acc:HGNC:53964]	3	-1	44557357	44685653	-0.04669423455427624	1.4724949913618153	-0.531525010459469	0.5952273698254662	0.9895668881142144	-0.5312762370776646	FALSE
ENSG00000126464	57479	PRR12	PRR12	protein_coding	proline rich 12 [Source:HGNC Symbol;Acc:HGNC:29217]	19	1	49591182	49626439	0.01893161939403143	5.635321235963954	0.5312050987271669	0.5954450300828451	0.9895668881142144	0.5309621185030291	FALSE
ENSG00000197465	2996	GYPE	GYPE	protein_coding	glycophorin E (MNS blood group) [Source:HGNC Symbol;Acc:HGNC:4705]	4	-1	143870864	143905563	0.06566281730401369	1.3846376175649355	0.531224127348668	0.5954592660459972	0.9895668881142144	0.5309415755561621	FALSE
ENSG00000245205	NA	EEF1A1P4	EEF1A1P4	processed_pseudogene	eukaryotic translation elongation factor 1 alpha 1 pseudogene 4 [Source:HGNC Symbol;Acc:HGNC:3199]	12	-1	19456244	19457648	0.05279979431409165	2.0033279122151897	0.5310134857267029	0.5955732818688267	0.9895668881142144	0.5307770551856685	FALSE
ENSG00000259345	NA	AC013652.1	AC013652.1	lncRNA	novel transcript	15	-1	38865322	39427195	-0.07521292101776789	0.45193971333103955	-0.5309273412783921	0.5956679204041739	0.9895668881142144	-0.5306405063936129	FALSE
ENSG00000196951	NA	SCOC-AS1	SCOC-AS1	lncRNA	SCOC antisense RNA 1 [Source:HGNC Symbol;Acc:HGNC:50601]	4	-1	140283724	140373403	0.05457996172662216	0.6753649757191668	0.5308708186875268	0.5956688526571227	0.9895668881142144	0.5306391613457848	FALSE
ENSG00000133056	5287	PIK3C2B	PIK3C2B	protein_coding	phosphatidylinositol-4-phosphate 3-kinase catalytic subunit type 2 beta [Source:HGNC Symbol;Acc:HGNC:8972]	1	-1	204422628	204494724	-0.034343122959907824	4.518637151684425	-0.5308477829300103	0.5957200503776903	0.9895668881142144	-0.5305652951178998	FALSE
ENSG00000269313	79917	MAGIX	MAGIX	protein_coding	MAGI family member, X-linked [Source:HGNC Symbol;Acc:HGNC:30006]	X	1	49162564	49168483	-0.0616727898680471	-0.2335557065562554	-0.5306502865963727	0.5958268784273064	0.9895668881142144	-0.5304111767751842	FALSE
ENSG00000072571	3161	HMMR	HMMR	protein_coding	hyaluronan mediated motility receptor [Source:HGNC Symbol;Acc:HGNC:5012]	5	1	163460203	163491941	0.07794567895098432	0.23805054321689786	0.5305232065381691	0.5959123266507105	0.9895668881142144	0.5302879116788468	FALSE
ENSG00000213235	NA	EEF1A1P16	EEF1A1P16	processed_pseudogene	eukaryotic translation elongation factor 1 alpha 1 pseudogene 16 [Source:HGNC Symbol;Acc:HGNC:37889]	12	1	16990670	16992083	-0.08898403062663207	-0.8382775383530885	-0.53042717766815894	0.5959700408022435	0.9895668881142144	-0.5302046594985289	FALSE
ENSG00000101977	4168	MCF2	MCF2	protein_coding	MCF.2 cell line derived transforming sequence [Source:HGNC Symbol;Acc:HGNC:6940]	X	-1	139581770	139708227	-0.04845322424115084	1.8037514980412	-0.5303254547611498	0.596095351016872	0.9895668881142144	-0.5300239132127513	FALSE
ENSG00000267699	NA	AC091551.1	AC091551.1	protein_coding	novel protein	18	1	50968019	51058144	-0.04003053577269289	1.7344575617667475	-0.5302413823774805	0.5961006103202876	0.9895668881142144	-0.5300163276211641	FALSE
ENSG00000100084	7290	HIRA	HIRA	protein_coding	histone cell cycle regulator [Source:HGNC Symbol;Acc:HGNC:4916]	22	-1	19330698	19447450	0.023048238977239066	5.209585075399013	0.5300651161469676	0.5962548584493141	0.9895668881142144	0.5297938662234299	FALSE
ENSG00000266028	23380	SRGAP2	SRGAP2	protein_coding	SLIT-ROBO Rho GTPase activating protein 2 [Source:HGNC Symbol;Acc:HGNC:19751]	1	1	206203345	206464443	0.03457971683649674	5.925515411199285	0.530003514648295	0.5962693528952157	0.9895668881142144	0.5297729632353164	FALSE
ENSG00000160058	55108	BSDC1	BSDC1	protein_coding	BSD domain containing 1 [Source:HGNC Symbol;Acc:HGNC:25501]	1	-1	32365103	32394731	0.014545903075880773	5.784816917586367	0.5300016825856548	0.5962850825987396	0.9895668881142144	0.5297502790974149	FALSE
ENSG00000242082	NA	SLC5A4-AS1	SLC5A4-AS1	lncRNA	SLC5A4 antisense RNA 1 [Source:HGNC Symbol;Acc:HGNC:53163]	22	1	32205115	32278382	0.09101993855510748	1.6077852491120102	0.5301710150997354	0.5962866284268085	0.9895668881142144	0.5297480498407964	FALSE
ENSG00000166797	84191	CIAO2A	CIAO2A	protein_coding	cytosolic iron-sulfur assembly component 2A [Source:HGNC Symbol;Acc:HGNC:26235]	15	-1	64072565	64093857	-0.01919032154228617	5.347022817259967	-0.5299272859301305	0.5963315711962481	0.9895668881142144	-0.5296832385016588	FALSE
ENSG00000136718	92856	IMP4	IMP4	protein_coding	IMP U3 small nucleolar ribonucleoprotein 4 [Source:HGNC Symbol;Acc:HGNC:30856]	2	1	130342225	130347810	0.025997987631540376	4.3980316277898766	0.5299082700886621	0.5963478605560573	0.9895668881142144	0.5296597483930952	FALSE
ENSG00000129538	6035	RNASE1	RNASE1	protein_coding	ribonuclease A family member 1, pancreatic [Source:HGNC Symbol;Acc:HGNC:10044]	14	-1	20801228	20802855	0.11342421521067121	-0.9975935522061201	0.5299574023883521	0.5963532737721838	0.9895668881142144	0.5296519423170997	FALSE
ENSG00000065802	51665	ASB1	ASB1	protein_coding	ankyrin repeat and SOCS box containing 1 [Source:HGNC Symbol;Acc:HGNC:16011]	2	1	238426742	238452250	-0.02455229554419036	3.9158875244759757	-0.5298863573873303	0.5963576804177559	0.9895668881142144	-0.5296455877802736	FALSE
ENSG00000183579	84133	ZNRF3	ZNRF3	protein_coding	zinc and ring finger 3 [Source:HGNC Symbol;Acc:HGNC:18126]	22	1	28883572	29057488	-0.0644679594383053	1.296248396493392	-0.5298785539465611	0.5963636964783429	0.9895668881142144	-0.5296369124453143	FALSE
ENSG00000113716	22993	HMGXB3	HMGXB3	protein_coding	HMG-box containing 3 [Source:HGNC Symbol;Acc:HGNC:28982]	5	1	150000046	150053142	-0.03364214639074703	4.013376165999716	-0.5295085422383295	0.5966147989274522	0.9895668881142144	-0.5292748509255311	FALSE
ENSG00000163092	129446	XIRP2	XIRP2	protein_coding	xin actin binding repeat containing 2 [Source:HGNC Symbol;Acc:HGNC:14303]	2	1	166888487	167259753	0.09231382572197028	-0.7413310256900325	0.5294885380450441	0.5966279645200727	0.9895668881142144	0.5292558695346821	FALSE
ENSG00000160392	126526	C19orf47	C19orf47	protein_coding	chromosome 19 open reading frame 47 [Source:HGNC Symbol;Acc:HGNC:26723]	19	-1	40319536	40348527	0.023246153506629508	2.9296765474416655	0.5294400163210229	0.5966650850425133	0.9895668881142144	0.5292023523366468	FALSE
ENSG00000184792	23762	OSBP2	OSBP2	protein_coding	oxysterol binding protein 2 [Source:HGNC Symbol;Acc:HGNC:8504]	22	1	30693782	30907824	-0.09407383007133152	5.950326914226413	-0.529452767192659	0.5966975027866339	0.9895668881142144	-0.5291556164424215	FALSE
ENSG00000166501	5579	PRKCB	PRKCB	protein_coding	protein kinase C beta [Source:HGNC Symbol;Acc:HGNC:9395]	16	1	23835983	24220611	0.021252560636384032	10.135159718776304	0.5292664048022006	0.5968216726125908	0.9895668881142144	0.5289766144344252	FALSE
ENSG00000178502	55175	KLHL11	KLHL11	protein_coding	kelch like family member 11 [Source:HGNC Symbol;Acc:HGNC:19008]	17	-1	41848518	41865423	-0.046130712108748195	1.8550814344527884	-0.5291876513942018	0.596833828239163	0.9895668881142144	-0.5289590919128189	FALSE
ENSG00000162843	128025	WDR64	WDR64	protein_coding	WD repeat domain 64 [Source:HGNC Symbol;Acc:HGNC:26570]	1	1	241652278	241802133	0.06392073219185379	0.29956914001477064	0.5290261175180587	0.596950809848785	0.9895668881142144	0.5287904694345007	FALSE
ENSG00000156990	285367	RPUSD3	RPUSD3	protein_coding	RNA pseudouridine synthase D3 [Source:HGNC Symbol;Acc:HGNC:28437]	3	-1	9837849	9844602	-0.02454091552873594	3.2184221047149655	-0.5290007916796747	0.5969692610522936	0.9895668881142144	-0.528763874424596	FALSE
ENSG00000164484	114801	TMEM200A	TMEM200A	protein_coding	transmembrane protein 200A [Source:HGNC Symbol;Acc:HGNC:21075]	6	1	130365734	130443063	0.06957233445920363	0.6480793790946153	0.5288956674885756	0.5970523342097329	0.9895668881142144	0.5286441399054871	FALSE
ENSG00000206561	8292	COLQ	COLQ	protein_coding	collagen like tail subunit of asymmetric acetylcholinesterase [Source:HGNC Symbol;Acc:HGNC:2226]	3	-1	15450133	15521751	-0.04730517709050819	3.210665573325632	-0.5289383780251231	0.5970555084739897	0.9895668881142144	-0.5286395649437644	FALSE
ENSG00000174652	10781	ZNF266	ZNF266	protein_coding	zinc finger protein 266 [Source:HGNC Symbol;Acc:HGNC:13059]	19	-1	9412461	9435571	0.02963880345740222	5.218832810097021	0.5289917250564937	0.5970577395576009	0.9895668881142144	0.5286363493636246	FALSE
ENSG00000167618	3904	LAIR2	LAIR2	protein_coding	leukocyte associated immunoglobulin like receptor 2 [Source:HGNC Symbol;Acc:HGNC:6478]	19	1	54497879	54510687	0.08178648879872324	0.13581454424570066	0.5289540359586256	0.59705856189561	0.9895668881142144	0.5286351641589636	FALSE
ENSG00000143486	1939	EIF2D	EIF2D	protein_coding	eukaryotic translation initiation factor 2D [Source:HGNC Symbol;Acc:HGNC:6583]	1	-1	206571292	206612465	-0.02439581092311549	4.721603090009739	-0.5287808052387463	0.5971374588904645	0.9895668881142144	-0.5285214563581473	FALSE
ENSG00000177981	140461	ASB8	ASB8	protein_coding	ankyrin repeat and SOCS box containing 8 [Source:HGNC Symbol;Acc:HGNC:17183]	12	-1	48147789	48181213	0.016481398213634257	5.737464563240454	0.5287624663991826	0.5971418354226261	0.9895668881142144	0.5285151490195155	FALSE
ENSG00000106610	NA	STAG3L4	STAG3L4	transcribed_unprocessed_pseudogene	stromal antigen 3-like 4 (pseudogene) [Source:HGNC Symbol;Acc:HGNC:33887]	7	1	67302621	67362950	-0.027859665138135092	4.300016024077225	-0.5286673336023837	0.5972200034102364	0.9895668881142144	-0.5284024989915082	FALSE
ENSG00000140688	64755	C16orf58	C16orf58	protein_coding	chromosome 16 open reading frame 58 [Source:HGNC Symbol;Acc:HGNC:25848]	16	-1	31489471	31509309	-0.021196715970049684	4.273191627210528	-0.528503754205946	0.5973098009453017	0.9895668881142144	-0.5282730975795653	FALSE
ENSG00000107745	10367	MICU1	MICU1	protein_coding	mitochondrial calcium uptake 1 [Source:HGNC Symbol;Acc:HGNC:1530]	10	-1	72367327	72626191	-0.023972790667619037	7.355389953011822	-0.5285625609115466	0.5973113402162132	0.9895668881142144	-0.5282708795130665	FALSE
ENSG00000137101	971	CD72	CD72	protein_coding	CD72 molecule [Source:HGNC Symbol;Acc:HGNC:1696]	9	-1	35609533	35646810	-0.04071432402278674	3.7433684288876448	-0.5284865593719323	0.5973892823822056	0.9895668881142144	-0.5281585694079837	FALSE
ENSG00000121022	10987	COPS5	COPS5	protein_coding	COP9 signalosome subunit 5 [Source:HGNC Symbol;Acc:HGNC:2240]	8	-1	67043079	67083783	0.032838270516902135	3.31962757626118	0.5283935263048208	0.5973950601661225	0.9895668881142144	0.5281502442243382	FALSE
ENSG00000263709	NA	AC024619.3	AC024619.3	lncRNA	novel transcript, antisense to MYO18A	17	1	29140483	29155489	-0.048152201770180536	1.7020185731854638	-0.5283979888526914	0.5973977806644177	0.9895668881142144	-0.5281463242828858	FALSE
ENSG00000018869	147948	ZNF582	ZNF582	protein_coding	zinc finger protein 582 [Source:HGNC Symbol;Acc:HGNC:26421]	19	-1	56375846	56393545	0.041757644163062935	1.6336358345802267	0.5280339877438603	0.5976349753935525	0.9895668881142144	0.5278045837265871	FALSE
ENSG00000233622	NA	CYP2T1P	CYP2T1P	transcribed_unitary_pseudogene	cytochrome P450 family 2 subfamily T member 1, pseudogene [Source:HGNC Symbol;Acc:HGNC:18852]	19	-1	40808474	40812100	0.07391985522536326	0.21363338415979213	0.5280797364192018	0.597649398485856	0.9895668881142144	0.5277838055078297	FALSE
ENSG00000093000	10762	NUP50	NUP50	protein_coding	nucleoporin 50 [Source:HGNC Symbol;Acc:HGNC:8065]	22	1	45163925	45188017	0.03247052094937519	7.421173033078821	0.528036422442431	0.5976812831180676	0.9895668881142144	0.5277378726255922	FALSE
ENSG00000214425	NA	LRRC37A4P	LRRC37A4P	transcribed_unprocessed_pseudogene	leucine rich repeat containing 37 member A4, pseudogene [Source:HGNC Symbol;Acc:HGNC:25479]	17	-1	45506741	45551537	0.0739658824181828	3.993973975585028	0.5282037792334656	0.5977221116973522	0.9895668881142144	0.5276790567522388	FALSE
ENSG00000066336	6688	SPI1	SPI1	protein_coding	Spi-1 proto-oncogene [Source:HGNC Symbol;Acc:HGNC:11241]	11	-1	47354860	47378576	-0.02624218251590804	9.550605040109794	-0.5278985308298986	0.5977461979487613	0.9895668881142144	-0.5276443600034167	FALSE
ENSG00000169105	113189	CHST14	CHST14	protein_coding	carbohydrate sulfotransferase 14 [Source:HGNC Symbol;Acc:HGNC:24464]	15	1	40470998	40474571	0.033551974220578984	2.6513976073066816	0.5277791058386542	0.5978187867346216	0.9895668881142144	0.5275397981809427	FALSE
ENSG00000124613	346157	ZNF391	ZNF391	protein_coding	zinc finger protein 391 [Source:HGNC Symbol;Acc:HGNC:18779]	6	1	27374615	27403904	0.07740700157755909	0.277421425027604	0.5275379619938142	0.5979994447929444	0.9895668881142144	0.527279591065528	FALSE
ENSG00000179950	22827	PUF60	PUF60	protein_coding	poly(U) binding splicing factor 60 [Source:HGNC Symbol;Acc:HGNC:17042]	8	-1	143816344	143829352	0.0262459026428834	4.757728253069863	0.5274833233387487	0.5980389506684256	0.9895668881142144	0.5272226943484177	FALSE
ENSG00000005882	5164	PDK2	PDK2	protein_coding	pyruvate dehydrogenase kinase 2 [Source:HGNC Symbol;Acc:HGNC:8810]	17	1	50094737	50112152	0.03502603860442566	4.029152064070483	0.5273879241028732	0.5981250728025178	0.9895668881142144	0.5270986663917476	FALSE
ENSG00000185532	5592	PRKG1	PRKG1	protein_coding	protein kinase cGMP-dependent 1 [Source:HGNC Symbol;Acc:HGNC:9414]	10	1	50990888	52298423	-0.06507698124772254	1.0485434621518934	-0.5272859903650078	0.5981921906192115	0.9895668881142144	-0.5270020129402401	FALSE
ENSG00000154237	79705	LRRK1	LRRK1	protein_coding	leucine rich repeat kinase 1 [Source:HGNC Symbol;Acc:HGNC:18608]	15	1	100919327	101078257	0.023796846406629157	5.9597602870276125	0.5272211955211951	0.5982542381454775	0.9895668881142144	0.5269126653728506	FALSE
ENSG00000115423	1768	DNAH6	DNAH6	protein_coding	dynein axonemal heavy chain 6 [Source:HGNC Symbol;Acc:HGNC:2951]	2	1	84516455	84819589	0.06618750038683197	1.6598353929222314	0.5272084135022128	0.5982787288225253	0.9895668881142144	0.5268774002992767	FALSE
ENSG00000149516	932	MS4A3	MS4A3	protein_coding	membrane spanning 4-domains A3 [Source:HGNC Symbol;Acc:HGNC:7317]	11	1	60056587	60071115	0.08216034196111144	3.349720812050521	0.5271069807002808	0.5983444276969807	0.9895668881142144	0.5267828011839578	FALSE
ENSG00000104427	51101	ZC2HC1A	ZC2HC1A	protein_coding	zinc finger C2HC-type containing 1A [Source:HGNC Symbol;Acc:HGNC:24277]	8	1	78666089	78719765	-0.05322688886122817	2.4570966230231033	-0.5270525325205763	0.5983463958676339	0.9895668881142144	-0.5267799673085555	FALSE
ENSG00000127125	79717	PPCS	PPCS	protein_coding	phosphopantothenoylcysteine synthetase [Source:HGNC Symbol;Acc:HGNC:25686]	1	1	42456117	42473385	0.016219997354666837	4.784768129889833	0.5269591414304643	0.5983802663520716	0.9895668881142144	0.5267311994702433	FALSE
ENSG00000165312	220213	OTUD1	OTUD1	protein_coding	OTU deubiquitinase 1 [Source:HGNC Symbol;Acc:HGNC:27346]	10	1	23439458	23442390	-0.02870115702202103	5.098569931023623	-0.5267818129273067	0.5985182344998792	0.9895668881142144	-0.5265325613321097	FALSE
ENSG00000241258	27297	CRCP	CRCP	protein_coding	CGRP receptor component [Source:HGNC Symbol;Acc:HGNC:17888]	7	1	66114604	66154568	0.02261930699249426	4.647548028997452	0.5267163260830386	0.5985610126279626	0.9895668881142144	0.5264709762076767	FALSE
ENSG00000162623	127253	TYW3	TYW3	protein_coding	tRNA-yW synthesizing protein 3 homolog [Source:HGNC Symbol;Acc:HGNC:24757]	1	1	74733152	74766678	-0.037284467087387974	3.5240244086090753	-0.5265405081783634	0.5986813026698838	0.9895668881142144	-0.526297812495296	FALSE
ENSG00000179532	144132	DNHD1	DNHD1	protein_coding	dynein heavy chain domain 1 [Source:HGNC Symbol;Acc:HGNC:26532]	11	1	6497260	6593758	-0.027966553746805012	4.436457721434417	-0.5264367134382356	0.5987635024146215	0.9895668881142144	-0.5261794908044221	FALSE
ENSG00000008988	6224	RPS20	RPS20	protein_coding	ribosomal protein S20 [Source:HGNC Symbol;Acc:HGNC:10405]	8	-1	56067295	56074581	-0.03813040132305012	8.526769967008372	-0.5261767128400882	0.598943821711983	0.9895668881142144	-0.5259199575961846	FALSE
ENSG00000131018	23345	SYNE1	SYNE1	protein_coding	spectrin repeat containing nuclear envelope protein 1 [Source:HGNC Symbol;Acc:HGNC:17089]	6	-1	152121684	152637801	-0.04037525428369548	8.05843849552876	-0.5262034055299887	0.5989474473577856	0.9895668881142144	-0.5259147395746887	FALSE
ENSG00000156256	10600	USP16	USP16	protein_coding	ubiquitin specific peptidase 16 [Source:HGNC Symbol;Acc:HGNC:12614]	21	1	29024629	29054488	-0.015928839931268257	5.851199041880863	-0.5261444084812908	0.5989518935544464	0.9895668881142144	-0.5259083406377424	FALSE
ENSG00000204120	26058	GIGYF2	GIGYF2	protein_coding	GRB10 interacting GYF protein 2 [Source:HGNC Symbol;Acc:HGNC:11960]	2	1	232697299	232860575	0.016320454169500564	6.349021206765875	0.5260774688118333	0.5990102021457528	0.9895668881142144	0.5258244252900223	FALSE
ENSG00000036257	8452	CUL3	CUL3	protein_coding	cullin 3 [Source:HGNC Symbol;Acc:HGNC:2553]	2	-1	224470150	224585397	0.017998366774055086	7.458243446867439	0.5259647055401263	0.5991030609595394	0.9895668881142144	0.5256907943136085	FALSE
ENSG00000226200	NA	SGMS1-AS1	SGMS1-AS1	lncRNA	SGMS1 antisense RNA 1 [Source:HGNC Symbol;Acc:HGNC:49683]	10	1	50623466	50641451	0.03134530866482699	2.8046988277304585	0.5259336246407434	0.5991069240342044	0.9895668881142144	0.5256852352553896	FALSE
ENSG00000196810	NA	CTBP1-DT	CTBP1-DT	lncRNA	CTBP1 divergent transcript [Source:HGNC Symbol;Acc:HGNC:28307]	4	1	1249300	1288291	-0.03046060937005768	3.555324344742005	-0.5256903593665974	0.5992788784950167	0.9895668881142144	-0.5254378050634969	FALSE
ENSG00000228352	NA	AL354989.1	AL354989.1	lncRNA	novel transcript	9	1	34084332	34096225	-0.09859580635747586	0.7472748191011568	-0.5256606227135252	0.5993256518811028	0.9895668881142144	-0.5253705070658083	FALSE
ENSG00000166192	123228	SENP8	SENP8	protein_coding	SUMO peptidase family member, NEDD8 specific [Source:HGNC Symbol;Acc:HGNC:22992]	15	1	72114258	72143692	0.05832772139038683	0.05412926928373352	0.525406723911751	0.59945086006623	0.9895668881142144	0.5251903680332928	FALSE
ENSG00000250771	NA	AC106865.1	AC106865.1	transcribed_unprocessed_pseudogene	toll-like receptor 2 pseudogene	4	1	153640168	153681180	0.09542548109278615	1.9726823042127026	0.5256148265121596	0.5994680619800121	0.9895668881142144	0.5251656206945035	FALSE
ENSG00000134369	89796	NAV1	NAV1	protein_coding	neuron navigator 1 [Source:HGNC Symbol;Acc:HGNC:15989]	1	1	201622885	201826969	0.04002713180519568	3.171074622352528	0.52537395168457	0.5995130064807779	0.9895668881142144	0.5251009633144766	FALSE
ENSG00000133059	25778	DSTYK	DSTYK	protein_coding	dual serine/threonine and tyrosine protein kinase [Source:HGNC Symbol;Acc:HGNC:29043]	1	-1	205142505	205211702	0.0149882149020506	5.619158524567337	0.5253096754673744	0.5995414962822949	0.9895668881142144	0.5250599788825705	FALSE
ENSG00000267838	NA	AC245884.8	AC245884.8	lncRNA	novel transcript	19	-1	54438665	54439544	-0.055387216126384475	0.7595900839259966	-0.5252923201384625	0.5995455771461301	0.9895668881142144	-0.5250541083668177	FALSE
ENSG00000171159	79095	C9orf16	C9orf16	protein_coding	chromosome 9 open reading frame 16 [Source:HGNC Symbol;Acc:HGNC:17823]	9	1	128160265	128163924	0.03833859466590628	3.511263822411763	0.5252992248518221	0.5995599102822325	0.9895668881142144	0.5250334896156069	FALSE
ENSG00000132518	3000	GUCY2D	GUCY2D	protein_coding	guanylate cyclase 2D, retinal [Source:HGNC Symbol;Acc:HGNC:4689]	17	1	8002594	8020339	0.08213305028066475	0.003620600286255187	0.5251772440790562	0.5996285733028806	0.9895668881142144	0.5249347183934091	FALSE
ENSG00000163029	79677	SMC6	SMC6	protein_coding	structural maintenance of chromosomes 6 [Source:HGNC Symbol;Acc:HGNC:20466]	2	-1	17663812	17800242	0.020459983124207604	5.0918672075611	0.5251929910369565	0.5996431129919448	0.9895668881142144	0.5249138038205992	FALSE
ENSG00000164463	153222	CREBRF	CREBRF	protein_coding	CREB3 regulatory factor [Source:HGNC Symbol;Acc:HGNC:24050]	5	1	173056352	173139284	0.024735375812287685	7.5440056625607035	0.5250720068987665	0.5997143840405877	0.9895668881142144	0.5248112875120259	FALSE
ENSG00000154727	2551	GABPA	GABPA	protein_coding	GA binding protein transcription factor subunit alpha [Source:HGNC Symbol;Acc:HGNC:4071]	21	1	25734570	25772460	0.034781641928857354	5.183556958354211	0.5248426344387566	0.5998741071875893	0.9895668881142144	0.5245815616925753	FALSE
ENSG00000172167	27085	MTBP	MTBP	protein_coding	MDM2 binding protein [Source:HGNC Symbol;Acc:HGNC:7417]	8	1	120445400	120542133	-0.037637689642761485	2.3183270754008367	-0.5247876750636674	0.5998888683858729	0.9895668881142144	-0.5245603324267681	FALSE
ENSG00000204872	51471	NAT8B	NAT8B	polymorphic_pseudogene	N-acetyltransferase 8B (putative, gene/pseudogene) [Source:HGNC Symbol;Acc:HGNC:30235]	2	-1	73700576	73701340	-0.09861689878475827	-0.5590314085416649	-0.524758311801945	0.5999420269344888	0.9895668881142144	-0.5244838828034805	FALSE
ENSG00000197756	6168	RPL37A	RPL37A	protein_coding	ribosomal protein L37a [Source:HGNC Symbol;Acc:HGNC:10348]	2	1	216498825	216579180	-0.036030273369155985	8.077214375515755	-0.5247011187928357	0.5999620805637405	0.9895668881142144	-0.5244550436024356	FALSE
ENSG00000110693	55553	SOX6	SOX6	protein_coding	SRY-box transcription factor 6 [Source:HGNC Symbol;Acc:HGNC:16421]	11	-1	15966449	16739591	0.06493127055480974	3.4275952292832392	0.5245742070241771	0.6000732825571945	0.9895668881142144	0.5242951315042313	FALSE
ENSG00000189077	83862	TMEM120A	TMEM120A	protein_coding	transmembrane protein 120A [Source:HGNC Symbol;Acc:HGNC:21697]	7	-1	75986831	75994656	-0.03647164165673811	5.02443177984886	-0.5245157481267742	0.6001047996517184	0.9895668881142144	-0.5242498113315338	FALSE
ENSG00000168679	9122	SLC16A4	SLC16A4	protein_coding	solute carrier family 16 member 4 [Source:HGNC Symbol;Acc:HGNC:10925]	1	-1	110362851	110391082	-0.04703105748633618	1.295654694096561	-0.5243936092236833	0.6001882999888541	0.9895668881142144	-0.5241297467851485	FALSE
ENSG00000203761	NA	MSTO2P	MSTO2P	unprocessed_pseudogene	misato family member 2, pseudogene [Source:HGNC Symbol;Acc:HGNC:26329]	1	1	155745829	155750137	-0.06311227709483885	0.4045732965997412	-0.5242004767615385	0.6002921097894507	0.9895668881142144	-0.5239804899390523	FALSE
ENSG00000214347	390877	AC011491.1	AC011491.1	transcribed_unitary_pseudogene	adenylate kinase isoenzyme 1-like [Source:NCBI gene;Acc:390877]	19	1	6393794	6412404	-0.10025333501851844	-0.9624624948219008	-0.5242027475833154	0.6002940034265123	0.9895668881142144	-0.523977767392248	FALSE
ENSG00000226266	NA	AC009961.1	AC009961.1	lncRNA	novel transcript	2	-1	159670708	159712435	-0.030734244482287565	3.502039943455965	-0.5242322696488604	0.6003115113533511	0.9895668881142144	-0.5239525958306556	FALSE
ENSG00000172578	89857	KLHL6	KLHL6	protein_coding	kelch like family member 6 [Source:HGNC Symbol;Acc:HGNC:18653]	3	-1	183487551	183555706	0.026655885605359586	6.045183757295285	0.52415152033182	0.6003439753692201	0.9895668881142144	0.5239059224236712	FALSE
ENSG00000178852	124989	EFCAB13	EFCAB13	protein_coding	EF-hand calcium binding domain 13 [Source:HGNC Symbol;Acc:HGNC:26864]	17	1	47323290	47441312	-0.04240021046190856	3.0626419131316416	-0.5241564979473852	0.600375163784605	0.9895668881142144	-0.523861084018105	FALSE
ENSG00000160781	79957	PAQR6	PAQR6	protein_coding	progestin and adipoQ receptor family member 6 [Source:HGNC Symbol;Acc:HGNC:30132]	1	-1	156243320	156248117	-0.06815613838793233	2.306232432793401	-0.5241822239588223	0.6004482219478937	0.9895668881142144	-0.5237560551818916	FALSE
ENSG00000229809	146542	ZNF688	ZNF688	protein_coding	zinc finger protein 688 [Source:HGNC Symbol;Acc:HGNC:30489]	16	-1	30569346	30572734	0.03373591054367209	2.7543533261589093	0.5239318815703687	0.6004908163963751	0.9895668881142144	0.5236948238236295	FALSE
ENSG00000158006	5051	PAFAH2	PAFAH2	protein_coding	platelet activating factor acetylhydrolase 2 [Source:HGNC Symbol;Acc:HGNC:8579]	1	-1	25959767	25998117	0.027542368702989872	4.365286870714376	0.5239338000728023	0.6005059053823653	0.9895668881142144	0.5236731332259414	FALSE
ENSG00000178922	81888	HYI	HYI	protein_coding	hydroxypyruvate isomerase (putative) [Source:HGNC Symbol;Acc:HGNC:26948]	1	-1	43451003	43453989	-0.045155597680954784	1.424035233491171	-0.5238961791038238	0.6005207236765018	0.9895668881142144	-0.5236518319908134	FALSE
ENSG00000233968	NA	AL157895.1	AL157895.1	lncRNA	novel transcript, antisense to C10orf112	10	-1	19710328	19728550	-0.08325872221676445	0.9148240190409821	-0.5239314223556842	0.6005408038066606	0.9895668881142144	-0.5236229672677976	FALSE
ENSG00000117400	4352	MPL	MPL	protein_coding	MPL proto-oncogene, thrombopoietin receptor [Source:HGNC Symbol;Acc:HGNC:7217]	1	1	43337849	43352772	0.08356508831819112	-0.39147223024753935	0.5238109768767627	0.6006047995702294	0.9895668881142144	0.5235309777473024	FALSE
ENSG00000223727	NA	AC034195.1	AC034195.1	lncRNA	novel transcript	3	-1	3250687	3627296	0.06295050962649706	1.6764055432210323	0.5237573008769916	0.6007084344269343	0.9895668881142144	0.5233820191444527	FALSE
ENSG00000260302	NA	AP005482.1	AP005482.1	lncRNA	novel transcript	18	-1	12739490	12776140	-0.07214167542378253	0.8258011851273277	-0.5235371158736344	0.6007996134799574	0.9895668881142144	-0.5232509733786154	FALSE
ENSG00000060642	55650	PIGV	PIGV	protein_coding	phosphatidylinositol glycan anchor biosynthesis class V [Source:HGNC Symbol;Acc:HGNC:26031]	1	1	26787472	26798398	0.023692987352653905	3.1836753339679995	0.5233339719967932	0.6009059993392593	0.9895668881142144	0.5230980832096587	FALSE
ENSG00000147485	137902	PXDNL	PXDNL	protein_coding	peroxidasin like [Source:HGNC Symbol;Acc:HGNC:26359]	8	-1	51319577	51809445	0.030539531690634725	3.5833738432330033	0.5233218938070892	0.6009282895445497	0.9895668881142144	0.5230660508659116	FALSE
ENSG00000277632	6348	CCL3	CCL3	protein_coding	C-C motif chemokine ligand 3 [Source:HGNC Symbol;Acc:HGNC:10627]	17	-1	36088256	36090169	0.09620110076244806	0.055278499432042265	0.5232459935820928	0.6010128023371923	0.9895668881142144	0.5229446058574629	FALSE
ENSG00000178149	55152	DALRD3	DALRD3	protein_coding	DALR anticodon binding domain containing 3 [Source:HGNC Symbol;Acc:HGNC:25536]	3	-1	49015488	49022293	-0.026946494911982644	2.7709724963000455	-0.5230060595133925	0.6011263136015763	0.9895668881142144	-0.5227815021374176	FALSE
ENSG00000130723	84726	PRRC2B	PRRC2B	protein_coding	proline rich coiled-coil 2B [Source:HGNC Symbol;Acc:HGNC:28121]	9	1	131373636	131500197	0.017804244223555976	7.243115610665706	0.5229748739286887	0.6011567831988114	0.9895668881142144	0.5227377229061286	FALSE
ENSG00000211734	NA	TRBV5-1	TRBV5-1	TR_V_gene	T cell receptor beta variable 5-1 [Source:HGNC Symbol;Acc:HGNC:12218]	7	1	142320677	142321544	-0.06782939173946276	1.1194303352506174	-0.5227608257134753	0.6013102873710434	0.9895668881142144	-0.5225171807572174	FALSE
ENSG00000147316	79648	MCPH1	MCPH1	protein_coding	microcephalin 1 [Source:HGNC Symbol;Acc:HGNC:6954]	8	1	6406596	6648508	-0.023295440762713504	5.736011146901927	-0.5227441412083351	0.601335524591129	0.9895668881142144	-0.5224809244312678	FALSE
ENSG00000120742	27230	SERP1	SERP1	protein_coding	stress associated endoplasmic reticulum protein 1 [Source:HGNC Symbol;Acc:HGNC:10759]	3	-1	150541998	150603228	0.019302776530158994	6.8978401687665825	0.5226730098212264	0.6013784772667462	0.9895668881142144	0.5224192192850743	FALSE
ENSG00000137413	129685	TAF8	TAF8	protein_coding	TATA-box binding protein associated factor 8 [Source:HGNC Symbol;Acc:HGNC:17300]	6	1	42050513	42087461	-0.02888088863009841	5.569974625377428	-0.5225304015954134	0.6014645979821616	0.9895668881142144	-0.5222955055956238	FALSE
ENSG00000183621	220929	ZNF438	ZNF438	protein_coding	zinc finger protein 438 [Source:HGNC Symbol;Acc:HGNC:21029]	10	-1	30820207	31031937	-0.03925114301617505	6.9006824685234	-0.5225577786478891	0.6014660375925541	0.9895668881142144	-0.5222934376418019	FALSE
ENSG00000175029	1488	CTBP2	CTBP2	protein_coding	C-terminal binding protein 2 [Source:HGNC Symbol;Acc:HGNC:2495]	10	-1	124984317	125161170	0.024263486049521887	7.094919984084012	0.5224750580648503	0.6015194201406278	0.9895668881142144	0.5222167569129236	FALSE
ENSG00000177479	10425	ARIH2	ARIH2	protein_coding	ariadne RBR E3 ubiquitin protein ligase 2 [Source:HGNC Symbol;Acc:HGNC:690]	3	1	48918821	48986382	-0.01187996737099617	6.4154948603730455	-0.5224231664423272	0.6015380704168245	0.9895668881142144	-0.5221899676683813	FALSE
ENSG00000196172	148213	ZNF681	ZNF681	protein_coding	zinc finger protein 681 [Source:HGNC Symbol;Acc:HGNC:26457]	19	-1	23739195	23758891	-0.051776212932179266	2.1793503912025693	-0.5222355284621705	0.6016749304989817	0.9895668881142144	-0.5219933933990091	FALSE
ENSG00000168924	3954	LETM1	LETM1	protein_coding	leucine zipper and EF-hand containing transmembrane protein 1 [Source:HGNC Symbol;Acc:HGNC:6556]	4	-1	1811479	1856156	0.02226976852111262	4.1185424166819224	0.5221981120724194	0.6017042307712195	0.9895668881142144	0.5219513115827962	FALSE
ENSG00000115053	4691	NCL	NCL	protein_coding	nucleolin [Source:HGNC Symbol;Acc:HGNC:7667]	2	-1	231453531	231483641	0.024914221030341466	6.9219208759427575	0.522042044665373	0.6018166420822215	0.9895668881142144	0.5217898720964601	FALSE
ENSG00000162104	115	ADCY9	ADCY9	protein_coding	adenylate cyclase 9 [Source:HGNC Symbol;Acc:HGNC:240]	16	-1	3953387	4116442	-0.030663029972041844	4.775240217982065	-0.521903161906486	0.6019287755243095	0.9895668881142144	-0.5216288452192596	FALSE
ENSG00000168852	NA	TPTE2P5	TPTE2P5	transcribed_unprocessed_pseudogene	transmembrane phosphoinositide 3-phosphatase and tensin homolog 2 pseudogene 5 [Source:HGNC Symbol;Acc:HGNC:42356]	13	-1	40812309	40921749	-0.03216979068201953	4.319267186293015	-0.5217619741621762	0.602011417853807	0.9895668881142144	-0.5215101770928315	FALSE
ENSG00000132463	2926	GRSF1	GRSF1	protein_coding	G-rich RNA sequence binding factor 1 [Source:HGNC Symbol;Acc:HGNC:4610]	4	-1	70815783	70839897	-0.0190086636172202	5.475625191852418	-0.5217197387878109	0.6020363954536943	0.9895668881142144	-0.5214743125962819	FALSE
ENSG00000116685	90231	KIAA2013	KIAA2013	protein_coding	KIAA2013 [Source:HGNC Symbol;Acc:HGNC:28513]	1	-1	11919591	11926428	0.026761599831265137	5.627702941925385	0.521715868487603	0.602055212465207	0.9895668881142144	0.5214472943246069	FALSE
ENSG00000179912	22864	R3HDM2	R3HDM2	protein_coding	R3H domain containing 2 [Source:HGNC Symbol;Acc:HGNC:29167]	12	-1	57253762	57431005	-0.02434498963240106	7.386653214161253	-0.5216474340207351	0.6021028658655168	0.9895668881142144	-0.5213788732324179	FALSE
ENSG00000081386	22869	ZNF510	ZNF510	protein_coding	zinc finger protein 510 [Source:HGNC Symbol;Acc:HGNC:29161]	9	-1	96755865	96778129	-0.04081950420337144	3.2289939421052622	-0.5214981388695664	0.6021854121318263	0.9895668881142144	-0.5212603584897054	FALSE
ENSG00000177409	219285	SAMD9L	SAMD9L	protein_coding	sterile alpha motif domain containing 9 like [Source:HGNC Symbol;Acc:HGNC:1349]	7	-1	93130056	93148385	0.06755629614750891	7.517927819537956	0.5214532462238075	0.6022328214629082	0.9895668881142144	0.5211922944609099	FALSE
ENSG00000124103	200232	FAM209A	FAM209A	protein_coding	family with sequence similarity 209 member A [Source:HGNC Symbol;Acc:HGNC:16100]	20	1	56517187	56526152	-0.038592990058321064	2.3743680238154634	-0.5214128023763669	0.6022685104053094	0.9895668881142144	-0.521141058604408	FALSE
ENSG00000070423	55658	RNF126	RNF126	protein_coding	ring finger protein 126 [Source:HGNC Symbol;Acc:HGNC:21151]	19	-1	647526	663233	-0.02113437859583467	5.249783992996022	-0.5213395723210226	0.6023061640420319	0.9895668881142144	-0.5210870036711556	FALSE
ENSG00000279873	NA	LINC01126	LINC01126	lncRNA	long intergenic non-protein coding RNA 1126 [Source:HGNC Symbol;Acc:HGNC:49275]	2	1	43227210	43228855	-0.0750666102503203	0.04405530645111352	-0.5212552737355806	0.6023482569057808	0.9895668881142144	-0.5210265776599419	FALSE
ENSG00000169247	79628	SH3TC2	SH3TC2	protein_coding	SH3 domain and tetratricopeptide repeats 2 [Source:HGNC Symbol;Acc:HGNC:29427]	5	-1	148923639	149063163	0.06867044522864263	1.7147053965026506	0.5212252687321984	0.602423782591458	0.9895668881142144	0.5209181622470581	FALSE
ENSG00000066777	10565	ARFGEF1	ARFGEF1	protein_coding	ADP ribosylation factor guanine nucleotide exchange factor 1 [Source:HGNC Symbol;Acc:HGNC:15772]	8	-1	67173511	67343781	-0.018484075980130577	7.415274626539508	-0.5211103719333816	0.6024739610463027	0.9895668881142144	-0.5208461355957527	FALSE
ENSG00000211445	2878	GPX3	GPX3	protein_coding	glutathione peroxidase 3 [Source:HGNC Symbol;Acc:HGNC:4555]	5	1	151020438	151028992	0.08346203051155587	0.774899084299339	0.5210211861621247	0.602524867169691	0.9895668881142144	0.5207730672028292	FALSE
ENSG00000062194	65056	GPBP1	GPBP1	protein_coding	GC-rich promoter binding protein 1 [Source:HGNC Symbol;Acc:HGNC:29520]	5	1	57173948	57264679	0.015247057028878963	7.484631511318363	0.5209430133569614	0.6025812237487924	0.9895668881142144	0.5206921787101169	FALSE
ENSG00000130649	1571	CYP2E1	CYP2E1	protein_coding	cytochrome P450 family 2 subfamily E member 1 [Source:HGNC Symbol;Acc:HGNC:2631]	10	1	133520406	133561220	-0.0827168809142882	-0.5187647077685872	-0.5208715169810254	0.6026101754022077	0.9895668881142144	-0.5206506257806914	FALSE
ENSG00000198363	444	ASPH	ASPH	protein_coding	aspartate beta-hydroxylase [Source:HGNC Symbol;Acc:HGNC:757]	8	-1	61500556	61714640	-0.05889005573640915	6.125091748445321	-0.5207888385481323	0.6027225447938649	0.9895668881142144	-0.5204893558587026	FALSE
ENSG00000087085	43	ACHE	ACHE	protein_coding	acetylcholinesterase (Cartwright blood group) [Source:HGNC Symbol;Acc:HGNC:108]	7	-1	100889994	100896974	-0.12337347386606648	-0.34066337196306873	-0.520726472886803	0.6027677366804857	0.9895668881142144	-0.5204245013371734	FALSE
ENSG00000145088	55840	EAF2	EAF2	protein_coding	ELL associated factor 2 [Source:HGNC Symbol;Acc:HGNC:23115]	3	1	121835183	121886526	0.0287563178435688	4.191009219775893	0.5206907793213825	0.6027778444872469	0.9895668881142144	0.5204099960026352	FALSE
ENSG00000119862	29094	LGALSL	LGALSL	protein_coding	galectin like [Source:HGNC Symbol;Acc:HGNC:25012]	2	1	64453969	64461381	-0.04821365522342713	4.860335632016522	-0.5207493488957846	0.6027814231258352	0.9895668881142144	-0.520404860458808	FALSE
ENSG00000163655	8833	GMPS	GMPS	protein_coding	guanine monophosphate synthase [Source:HGNC Symbol;Acc:HGNC:4378]	3	1	155870650	155944020	-0.023078287078867277	5.0674026102080525	-0.5206331242637892	0.6027856927593055	0.9895668881142144	-0.5203987333171548	FALSE
ENSG00000179088	374470	C12orf42	C12orf42	protein_coding	chromosome 12 open reading frame 42 [Source:HGNC Symbol;Acc:HGNC:24729]	12	-1	103237591	103496010	-0.046043009605786	3.275334091735683	-0.5206565561452832	0.6028011182395756	0.9895668881142144	-0.5203765971295208	FALSE
ENSG00000159753	146206	CARMIL2	CARMIL2	protein_coding	capping protein regulator and myosin 1 linker 2 [Source:HGNC Symbol;Acc:HGNC:27089]	16	1	67644988	67657569	-0.029573354094421855	4.36685482829659	-0.5204889178354654	0.6028894144255308	0.9895668881142144	-0.5202498934406061	FALSE
ENSG00000247627	NA	MTND4P12	MTND4P12	processed_pseudogene	MT-ND4 pseudogene 12 [Source:HGNC Symbol;Acc:HGNC:42199]	5	-1	134926660	134928036	-0.06365317765634293	4.4097342305575875	-0.5205377761858261	0.6029126546636225	0.9895668881142144	-0.5202165454395962	FALSE
ENSG00000089693	8079	MLF2	MLF2	protein_coding	myeloid leukemia factor 2 [Source:HGNC Symbol;Acc:HGNC:7126]	12	-1	6747996	6767475	0.030275542334334382	6.86854432415782	0.5204030281731857	0.6029619764720837	0.9895668881142144	0.5201457742551959	FALSE
ENSG00000058668	493	ATP2B4	ATP2B4	protein_coding	ATPase plasma membrane Ca2+ transporting 4 [Source:HGNC Symbol;Acc:HGNC:817]	1	1	203626561	203744081	-0.027414457449800977	7.697259356957294	-0.5202898426561181	0.6030328000433369	0.9895668881142144	-0.5200441550432034	FALSE
ENSG00000139734	81624	DIAPH3	DIAPH3	protein_coding	diaphanous related formin 3 [Source:HGNC Symbol;Acc:HGNC:15480]	13	-1	59665583	60163928	0.0668009685718054	0.5435429565158142	0.5202668778165486	0.6030397259455089	0.9895668881142144	0.5200342178952677	FALSE
ENSG00000211807	NA	TRAV26-1	TRAV26-1	TR_V_gene	T cell receptor alpha variable 26-1 [Source:HGNC Symbol;Acc:HGNC:12123]	14	1	22123318	22124285	0.07893340103840196	0.3323292582584841	0.5201840930873836	0.6030931108606112	0.9895668881142144	0.5199576239945056	FALSE
ENSG00000162714	84838	ZNF496	ZNF496	protein_coding	zinc finger protein 496 [Source:HGNC Symbol;Acc:HGNC:23713]	1	-1	247297412	247331846	0.045840895125215386	3.6352426517516347	0.5199567444866191	0.6032642043998313	0.9895668881142144	0.519712168429217	FALSE
ENSG00000155508	9337	CNOT8	CNOT8	protein_coding	CCR4-NOT transcription complex subunit 8 [Source:HGNC Symbol;Acc:HGNC:9207]	5	1	154857553	154876793	0.01583836014370199	6.898707157697008	0.519841240835384	0.603341909145317	0.9895668881142144	0.5196007013729045	FALSE
ENSG00000077420	54518	APBB1IP	APBB1IP	protein_coding	amyloid beta precursor protein binding family B member 1 interacting protein [Source:HGNC Symbol;Acc:HGNC:17379]	10	1	26438341	26567803	-0.02523402605832814	9.989369871105234	-0.5195927693562395	0.6035347462599323	0.9895668881142144	-0.5193241054121059	FALSE
ENSG00000171502	255631	COL24A1	COL24A1	protein_coding	collagen type XXIV alpha 1 chain [Source:HGNC Symbol;Acc:HGNC:20821]	1	-1	85729233	86156943	0.058968410830452456	1.2223956676671253	0.519555797977435	0.6035447397067699	0.9895668881142144	0.5193097723922523	FALSE
ENSG00000164597	10466	COG5	COG5	protein_coding	component of oligomeric golgi complex 5 [Source:HGNC Symbol;Acc:HGNC:14857]	7	-1	107201555	107564514	-0.02390590708664231	6.44732427226913	-0.5195587688721409	0.6035891211776048	0.9895668881142144	-0.5192461199175404	FALSE
ENSG00000178700	200895	DHFR2	DHFR2	protein_coding	dihydrofolate reductase 2 [Source:HGNC Symbol;Acc:HGNC:27309]	3	-1	94047836	94063389	-0.02555112529711101	3.4741454504963136	-0.519384299719249	0.6036475712024285	0.9895668881142144	-0.5191622933519081	FALSE
ENSG00000108679	3959	LGALS3BP	LGALS3BP	protein_coding	galectin 3 binding protein [Source:HGNC Symbol;Acc:HGNC:6564]	17	-1	78971238	78979947	0.05956305955012242	4.207370148425857	0.5193341622545117	0.6037241517892029	0.9895668881142144	0.5190524702180032	FALSE
ENSG00000111696	51559	NT5DC3	NT5DC3	protein_coding	5'-nucleotidase domain containing 3 [Source:HGNC Symbol;Acc:HGNC:30826]	12	-1	103770453	103841234	-0.04820086617220065	2.9595603121108534	-0.5193506294255121	0.6037504553774949	0.9895668881142144	-0.519014750059353	FALSE
ENSG00000244921	NA	MTCYBP18	MTCYBP18	processed_pseudogene	MT-CYB pseudogene 18 [Source:HGNC Symbol;Acc:HGNC:51976]	5	-1	134923303	134924049	0.12557981704616086	-0.18153804266733026	0.5193687999827198	0.6037658755566496	0.9895668881142144	0.518992637389161	FALSE
ENSG00000251230	NA	MIR3945HG	MIR3945HG	lncRNA	MIR3945 host gene [Source:HGNC Symbol;Acc:HGNC:52002]	4	-1	184844554	184855751	-0.05734183326787434	2.9466123804165307	-0.5192681357157775	0.6037985116028501	0.9895668881142144	-0.5189458378537055	FALSE
ENSG00000125384	5732	PTGER2	PTGER2	protein_coding	prostaglandin E receptor 2 [Source:HGNC Symbol;Acc:HGNC:9594]	14	1	52314305	52328598	-0.038103943885995584	4.7437428690583	-0.5190174855436437	0.6039269222235206	0.9895668881142144	-0.5187617102388077	FALSE
ENSG00000171867	5621	PRNP	PRNP	protein_coding	prion protein [Source:HGNC Symbol;Acc:HGNC:9449]	20	1	4686350	4701590	0.03569868116814767	5.499563688114506	0.5189403660712247	0.6039714849480899	0.9895668881142144	0.5186978159887474	FALSE
ENSG00000184481	4303	FOXO4	FOXO4	protein_coding	forkhead box O4 [Source:HGNC Symbol;Acc:HGNC:7139]	X	1	71095851	71103532	0.05181351475621643	6.435261695669507	0.5189799737708963	0.6039727854301706	0.9895668881142144	0.5186959513830505	FALSE
ENSG00000105662	23373	CRTC1	CRTC1	protein_coding	CREB regulated transcription coactivator 1 [Source:HGNC Symbol;Acc:HGNC:16062]	19	1	18683678	18782333	0.021725380340622102	5.3727502963867595	0.5186315465807629	0.6041974318792577	0.9895668881142144	0.5183738847640652	FALSE
ENSG00000133063	1118	CHIT1	CHIT1	protein_coding	chitinase 1 [Source:HGNC Symbol;Acc:HGNC:1936]	1	-1	203212827	203273641	-0.060123284590869464	2.3299136583710416	-0.5185946010093554	0.6042574865746707	0.9895668881142144	-0.5182877958608963	FALSE
ENSG00000243410	NA	PSMD6-AS1	PSMD6-AS1	lncRNA	PSMD6 antisense RNA 1 [Source:HGNC Symbol;Acc:HGNC:40480]	3	1	64011964	64016246	-0.049863316263354385	3.63598206213703	-0.5185393536763254	0.6042900577789054	0.9895668881142144	-0.5182411063765043	FALSE
ENSG00000108506	57508	INTS2	INTS2	protein_coding	integrator complex subunit 2 [Source:HGNC Symbol;Acc:HGNC:29241]	17	-1	61865367	61928016	-0.02964379188827726	3.6384047133939306	-0.5184726828893993	0.6042941161917408	0.9895668881142144	-0.5182352888874348	FALSE
ENSG00000143457	55204	GOLPH3L	GOLPH3L	protein_coding	golgi phosphoprotein 3 like [Source:HGNC Symbol;Acc:HGNC:24882]	1	-1	150646230	150697154	-0.027579745752626117	5.537620128136558	-0.5185029229243814	0.6043075985756035	0.9895668881142144	-0.5182159628324137	FALSE
ENSG00000144021	9391	CIAO1	CIAO1	protein_coding	cytosolic iron-sulfur assembly component 1 [Source:HGNC Symbol;Acc:HGNC:14280]	2	1	96266159	96274173	0.020109934105100535	5.521791592553903	0.5184175176174595	0.6043440829931452	0.9895668881142144	0.518163665940181	FALSE
ENSG00000132600	54496	PRMT7	PRMT7	protein_coding	protein arginine methyltransferase 7 [Source:HGNC Symbol;Acc:HGNC:25557]	16	1	68310974	68358563	-0.026098397175677857	4.103362969151989	-0.5182665072526341	0.6044405262235744	0.9895668881142144	-0.5180254306985691	FALSE
ENSG00000072818	9744	ACAP1	ACAP1	protein_coding	ArfGAP with coiled-coil, ankyrin repeat and PH domains 1 [Source:HGNC Symbol;Acc:HGNC:16467]	17	1	7336529	7351477	-0.029871948575753926	7.3725028205440815	-0.5181898315629416	0.6045208008140667	0.9895668881142144	-0.5179103780466131	FALSE
ENSG00000166770	NA	ZNF667-AS1	ZNF667-AS1	lncRNA	ZNF667 antisense RNA 1 (head to head) [Source:HGNC Symbol;Acc:HGNC:44321]	19	1	56477250	56504362	0.06031249789360915	1.1179911228659205	0.5181364190706377	0.6045574656239293	0.9895668881142144	0.5178578309018937	FALSE
ENSG00000002834	3927	LASP1	LASP1	protein_coding	LIM and SH3 protein 1 [Source:HGNC Symbol;Acc:HGNC:6513]	17	1	38869859	38921770	0.018207821951204295	8.981911736924513	0.5180222029656354	0.6046301752352643	0.9895668881142144	0.5177536294230782	FALSE
ENSG00000154153	54463	RETREG1	RETREG1	protein_coding	reticulophagy regulator 1 [Source:HGNC Symbol;Acc:HGNC:25964]	5	-1	16473038	16617058	0.033086074820847244	5.171692070324549	0.518024503457529	0.6046610900408959	0.9895668881142144	0.5177093265508789	FALSE
ENSG00000197520	400823	FAM177B	FAM177B	protein_coding	family with sequence similarity 177 member B [Source:HGNC Symbol;Acc:HGNC:34395]	1	1	222737207	222750805	-0.04480039557979554	1.6963853693071804	-0.5179151676227941	0.6046969584093214	0.9895668881142144	-0.517657926183187	FALSE
ENSG00000173914	83759	RBM4B	RBM4B	protein_coding	RNA binding motif protein 4B [Source:HGNC Symbol;Acc:HGNC:28842]	11	-1	66664998	66677887	0.022473237158120885	3.7674549125554893	0.5176630626899228	0.6048447481611803	0.9895668881142144	0.5174461537903422	FALSE
ENSG00000152942	5884	RAD17	RAD17	protein_coding	RAD17 checkpoint clamp loader component [Source:HGNC Symbol;Acc:HGNC:9807]	5	1	69369293	69414801	-0.027401761463430763	4.2425755356762425	-0.5176672201353006	0.6048470347317784	0.9895668881142144	-0.5174428774766842	FALSE
ENSG00000107099	81704	DOCK8	DOCK8	protein_coding	dedicator of cytokinesis 8 [Source:HGNC Symbol;Acc:HGNC:19191]	9	1	214854	465259	0.020392726238053882	10.089371903836849	0.5176926686286107	0.6048664603320784	0.9895668881142144	0.517415043721022	FALSE
ENSG00000253626	143244	EIF5AL1	EIF5AL1	protein_coding	eukaryotic translation initiation factor 5A like 1 [Source:HGNC Symbol;Acc:HGNC:17419]	10	1	79512601	79516440	0.0739672835134889	0.5175519542792215	0.5175307672955621	0.6049678330780371	0.9896283546586621	0.5172697994109872	FALSE
ENSG00000105223	23646	PLD3	PLD3	protein_coding	phospholipase D family member 3 [Source:HGNC Symbol;Acc:HGNC:17158]	19	1	40348456	40380439	0.024631469058930655	6.386363116954532	0.5173793781687869	0.6051022372014829	0.9897046976252626	0.5170772454005769	FALSE
ENSG00000168116	57691	KIAA1586	KIAA1586	protein_coding	KIAA1586 [Source:HGNC Symbol;Acc:HGNC:21360]	6	1	57046532	57055239	0.0365257129260419	2.637130902623549	0.5171949325435424	0.6051911274551842	0.9897046976252626	0.5169499073486117	FALSE
ENSG00000167863	10476	ATP5PD	ATP5PD	protein_coding	ATP synthase peripheral stalk subunit d [Source:HGNC Symbol;Acc:HGNC:845]	17	-1	75038863	75046985	-0.02407570999158981	4.772726765920655	-0.5171515296992489	0.6052168931668982	0.9897046976252626	-0.5169129987325666	FALSE
ENSG00000196465	140465	MYL6B	MYL6B	protein_coding	myosin light chain 6B [Source:HGNC Symbol;Acc:HGNC:29823]	12	1	56152256	56159647	0.059816680763441	0.3609017039489875	0.5170628214094817	0.6052697286875921	0.9897046976252626	0.5168373156222767	FALSE
ENSG00000260111	NA	AC012184.1	AC012184.1	lncRNA	novel transcript, antisense to ST3GAL2	16	1	70379457	70399502	0.04730087609246869	1.1536464755865727	0.5169424061627645	0.6053712102378526	0.9897473352730868	0.5166919588513437	FALSE
ENSG00000197582	NA	GPX1P1	GPX1P1	processed_pseudogene	glutathione peroxidase pseudogene 1 [Source:HGNC Symbol;Acc:HGNC:4560]	X	-1	13378735	13379340	-0.13219124068129195	2.094911722774347	-0.517032789916678	0.6054622464215733	0.9897473352730868	-0.516561572756193	FALSE
ENSG00000256139	NA	AC007637.1	AC007637.1	lncRNA	novel transcript	12	1	109111218	109125594	0.07717508546739049	-0.35009691353858585	0.5166508641276382	0.6055561069803534	0.9897473352730868	0.5164271506587976	FALSE
ENSG00000125148	4502	MT2A	MT2A	protein_coding	metallothionein 2A [Source:HGNC Symbol;Acc:HGNC:7406]	16	1	56608584	56609497	-0.07082564274013681	3.547763629053616	-0.5163334522604257	0.6058101970064835	0.9897473352730868	-0.516063303254174	FALSE
ENSG00000166483	7465	WEE1	WEE1	protein_coding	WEE1 G2 checkpoint kinase [Source:HGNC Symbol;Acc:HGNC:12761]	11	1	9573670	9593457	-0.044074473040901285	2.653472831926353	-0.5162677591375279	0.6058352321088339	0.9897473352730868	-0.516027457622695	FALSE
ENSG00000078043	9063	PIAS2	PIAS2	protein_coding	protein inhibitor of activated STAT 2 [Source:HGNC Symbol;Acc:HGNC:17311]	18	-1	46803218	46920160	0.04363102701363264	4.7202687070555545	0.516270801592707	0.6058416750689335	0.9897473352730868	0.5160182326039833	FALSE
ENSG00000129911	83855	KLF16	KLF16	protein_coding	Kruppel like factor 16 [Source:HGNC Symbol;Acc:HGNC:16857]	19	-1	1852399	1863579	0.027307681446055554	4.643802341167346	0.5162424552142563	0.6058653175500008	0.9897473352730868	0.5159843817182208	FALSE
ENSG00000138030	3795	KHK	KHK	protein_coding	ketohexokinase [Source:HGNC Symbol;Acc:HGNC:6315]	2	1	27086747	27100762	-0.057571828121073934	0.4026429403245327	-0.5161450842995589	0.6059157864620441	0.9897473352730868	-0.5159121232016809	FALSE
ENSG00000158805	92822	ZNF276	ZNF276	protein_coding	zinc finger protein 276 [Source:HGNC Symbol;Acc:HGNC:23330]	16	1	89720400	89740925	-0.01775929336097981	6.430776957685791	-0.5161509902748107	0.6059240256503209	0.9897473352730868	-0.5159003270565041	FALSE
ENSG00000110713	4928	NUP98	NUP98	protein_coding	nucleoporin 98 [Source:HGNC Symbol;Acc:HGNC:8068]	11	-1	3671083	3797792	0.020610720833895257	7.465440877157455	0.5161430799737682	0.6059338982498377	0.9897473352730868	0.515886192431309	FALSE
ENSG00000196843	10865	ARID5A	ARID5A	protein_coding	AT-rich interaction domain 5A [Source:HGNC Symbol;Acc:HGNC:17361]	2	1	96536743	96552634	-0.031726759052266296	5.353502979197175	-0.5159873914605528	0.6060481693027526	0.9897491236719824	-0.5157225977809924	FALSE
ENSG00000213445	6494	SIPA1	SIPA1	protein_coding	signal-induced proliferation-associated 1 [Source:HGNC Symbol;Acc:HGNC:10885]	11	1	65638101	65650918	0.018819072658188496	6.987447329580927	0.5159631376540981	0.6060626121227831	0.9897491236719824	0.5157019218901577	FALSE
ENSG00000165502	6166	RPL36AL	RPL36AL	protein_coding	ribosomal protein L36a like [Source:HGNC Symbol;Acc:HGNC:10346]	14	-1	49618530	49620626	0.035435211459164506	6.051721439577644	0.5158101204879398	0.6061657703724196	0.9897867524855819	0.5155542501662806	FALSE
ENSG00000081087	28962	OSTM1	OSTM1	protein_coding	osteoclastogenesis associated transmembrane protein 1 [Source:HGNC Symbol;Acc:HGNC:21652]	6	-1	108041409	108165854	-0.017881743852340648	5.91880860853393	-0.5157210480734598	0.6062132775844902	0.9897867524855819	-0.5154862470556476	FALSE
ENSG00000083312	3842	TNPO1	TNPO1	protein_coding	transportin 1 [Source:HGNC Symbol;Acc:HGNC:6401]	5	1	72816312	72916733	-0.023761929658518532	6.782927257323974	-0.515533357619515	0.6063789510289723	0.9899530480381422	-0.515249116246319	FALSE
ENSG00000135114	8638	OASL	OASL	protein_coding	2'-5'-oligoadenylate synthetase like [Source:HGNC Symbol;Acc:HGNC:8090]	12	-1	121019111	121039242	0.07893809785087225	5.003464286070101	0.515354336083392	0.6064759862440898	0.9900072640109533	0.5151102417863779	FALSE
ENSG00000102007	5355	PLP2	PLP2	protein_coding	proteolipid protein 2 [Source:HGNC Symbol;Acc:HGNC:9087]	X	1	49171898	49175235	-0.056286590912079326	6.779814156730208	-0.5150854441923828	0.6067687417459033	0.9901698981541156	-0.5146913173502552	FALSE
ENSG00000166265	116159	CYYR1	CYYR1	protein_coding	cysteine and tyrosine rich 1 [Source:HGNC Symbol;Acc:HGNC:16274]	21	-1	26466209	26573286	-0.08086064144780636	0.475048872249739	-0.5149442889299907	0.6067953597852664	0.9901698981541156	-0.5146532322062345	FALSE
ENSG00000171729	55092	TMEM51	TMEM51	protein_coding	transmembrane protein 51 [Source:HGNC Symbol;Acc:HGNC:25488]	1	1	15152532	15220478	-0.07339693568192468	1.4411018777848306	-0.514948109423576	0.6068187818662998	0.9901698981541156	-0.5146197204632119	FALSE
ENSG00000134825	746	TMEM258	TMEM258	protein_coding	transmembrane protein 258 [Source:HGNC Symbol;Acc:HGNC:1164]	11	-1	61768501	61792802	0.036038905040207236	4.001459149819326	0.5148158298648791	0.6068508695517691	0.9901698981541156	0.514573811122639	FALSE
ENSG00000067606	5590	PRKCZ	PRKCZ	protein_coding	protein kinase C zeta [Source:HGNC Symbol;Acc:HGNC:9412]	1	1	2050411	2185395	0.027476377862442725	4.8156477870519305	0.5146403297189426	0.6069847392054819	0.9901698981541156	0.514382289296088	FALSE
ENSG00000105171	10775	POP4	POP4	protein_coding	POP4 homolog, ribonuclease P/MRP subunit [Source:HGNC Symbol;Acc:HGNC:30081]	19	1	29606283	29617237	-0.021457814890561533	4.192743155873876	-0.5146087881900344	0.6069932103848235	0.9901698981541156	-0.5143701705618174	FALSE
ENSG00000198909	4215	MAP3K3	MAP3K3	protein_coding	mitogen-activated protein kinase kinase kinase 3 [Source:HGNC Symbol;Acc:HGNC:6855]	17	1	63622415	63696303	0.020228945294846312	7.9997946894693195	0.5143929097934692	0.6071579039898825	0.9901698981541156	0.514134577520564	FALSE
ENSG00000156966	93010	B3GNT7	B3GNT7	protein_coding	UDP-GlcNAc:betaGal beta-1,3-N-acetylglucosaminyltransferase 7 [Source:HGNC Symbol;Acc:HGNC:18811]	2	1	231395710	231401164	0.0838063253554418	-0.0918899292636371	0.514120797343091	0.6073268524442403	0.9901698981541156	0.513892927595559	FALSE
ENSG00000184887	90135	BTBD6	BTBD6	protein_coding	BTB domain containing 6 [Source:HGNC Symbol;Acc:HGNC:19897]	14	1	105248490	105251093	0.028975122839625556	3.029083664841188	0.5138672444412562	0.6075136853915715	0.9901698981541156	0.5136257321043892	FALSE
ENSG00000007350	8277	TKTL1	TKTL1	protein_coding	transketolase like 1 [Source:HGNC Symbol;Acc:HGNC:11835]	X	1	154295795	154330350	-0.0650307171687663	1.671837787012327	-0.513770354608467	0.6076118459088518	0.9901698981541156	-0.5134853644512941	FALSE
ENSG00000185909	200942	KLHDC8B	KLHDC8B	protein_coding	kelch domain containing 8B [Source:HGNC Symbol;Acc:HGNC:28557]	3	1	49171598	49176486	0.05576756031158814	2.4490789387100547	0.5137608230684703	0.6076238913007683	0.9901698981541156	0.5134681404693193	FALSE
ENSG00000205220	5699	PSMB10	PSMB10	protein_coding	proteasome subunit beta 10 [Source:HGNC Symbol;Acc:HGNC:9538]	16	-1	67934506	67936864	0.03421216869927868	4.848599841768388	0.5136000963417015	0.6077181815670558	0.9901698981541156	0.5133333179190734	FALSE
ENSG00000120370	92344	GORAB	GORAB	protein_coding	golgin, RAB6 interacting [Source:HGNC Symbol;Acc:HGNC:25676]	1	1	170532129	170553446	-0.02790026976097648	3.0592875243122575	-0.5135229324377794	0.6077404882547169	0.9901698981541156	-0.5133014236850166	FALSE
ENSG00000184381	8398	PLA2G6	PLA2G6	protein_coding	phospholipase A2 group VI [Source:HGNC Symbol;Acc:HGNC:9039]	22	-1	38111495	38214778	-0.021798222023653224	4.569639250378811	-0.5133877737132139	0.6078558464021984	0.9901698981541156	-0.5131364922540365	FALSE
ENSG00000187098	4286	MITF	MITF	protein_coding	melanocyte inducing transcription factor [Source:HGNC Symbol;Acc:HGNC:7105]	3	1	69739435	69968337	-0.03480514084366493	2.488628784334104	-0.5133561356466	0.6078728806151277	0.9901698981541156	-0.513112139048594	FALSE
ENSG00000034152	5606	MAP2K3	MAP2K3	protein_coding	mitogen-activated protein kinase kinase 3 [Source:HGNC Symbol;Acc:HGNC:6843]	17	1	21284672	21315232	-0.04343492214718303	7.891054562361887	-0.5132655092205387	0.6079682938515528	0.9901698981541156	-0.5129757357798528	FALSE
ENSG00000285984	NA	AC009301.1	AC009301.1	lncRNA	novel transcript	2	-1	30887626	30897387	-0.10490591688554574	-0.6447576488724388	-0.5132881086218958	0.6079798537387298	0.9901698981541156	-0.5129592103521052	FALSE
ENSG00000102871	8717	TRADD	TRADD	protein_coding	TNFRSF1A associated via death domain [Source:HGNC Symbol;Acc:HGNC:12030]	16	-1	67154185	67159909	-0.01990484298440265	4.931225653107999	-0.5131013196027856	0.6080529130891337	0.9901698981541156	-0.5128547716544725	FALSE
ENSG00000117640	56181	MTFR1L	MTFR1L	protein_coding	mitochondrial fission regulator 1 like [Source:HGNC Symbol;Acc:HGNC:28836]	1	1	25818640	25832942	0.022422491367277253	4.3993876212585485	0.513080991081042	0.6080756072545503	0.9901698981541156	0.5128223313730629	FALSE
ENSG00000160791	1234	CCR5	CCR5	protein_coding	C-C motif chemokine receptor 5 (gene/pseudogene) [Source:HGNC Symbol;Acc:HGNC:1606]	3	1	46370854	46376206	-0.060512088778747586	3.9928377781751854	-0.5130285647353952	0.6081291929223923	0.9901698981541156	-0.5127457352297916	FALSE
ENSG00000245571	NA	FAM111A-DT	FAM111A-DT	lncRNA	FAM111A divergent transcript [Source:HGNC Symbol;Acc:HGNC:53752]	11	-1	59130133	59143015	-0.03409388538502034	2.3143715951640127	-0.5129508413175865	0.6081373593656014	0.9901698981541156	-0.5127340622596951	FALSE
ENSG00000124571	57510	XPO5	XPO5	protein_coding	exportin 5 [Source:HGNC Symbol;Acc:HGNC:17675]	6	-1	43522334	43576038	-0.022348814300729547	4.426866787780169	-0.5129552476762851	0.6081403053930254	0.9901698981541156	-0.5127298512771281	FALSE
ENSG00000117461	8503	PIK3R3	PIK3R3	protein_coding	phosphoinositide-3-kinase regulatory subunit 3 [Source:HGNC Symbol;Acc:HGNC:8981]	1	-1	46040140	46133036	0.06593161835698233	0.5772283269215981	0.5129480350272829	0.6081430543314577	0.9901698981541156	0.5127259220171477	FALSE
ENSG00000120832	80298	MTERF2	MTERF2	protein_coding	mitochondrial transcription termination factor 2 [Source:HGNC Symbol;Acc:HGNC:30779]	12	-1	106977277	106987160	-0.0293706365221702	3.1963007038743014	-0.5129603720004146	0.6081454289632189	0.9901698981541156	-0.5127225277876079	FALSE
ENSG00000232934	NA	AL157786.1	AL157786.1	lncRNA	novel transcript, antisense to ACSL5	10	-1	112395813	112425589	0.035558292100826616	1.9002302285872108	0.5129541629202119	0.6081715311530049	0.9901698981541156	0.5126852184663871	FALSE
ENSG00000119559	148223	C19orf25	C19orf25	protein_coding	chromosome 19 open reading frame 25 [Source:HGNC Symbol;Acc:HGNC:26711]	19	-1	1461143	1479556	0.024248987413579393	4.0087616869143785	0.5127504186777714	0.6082919134901419	0.9902536571504659	0.5125131584861798	FALSE
ENSG00000089639	51291	GMIP	GMIP	protein_coding	GEM interacting protein [Source:HGNC Symbol;Acc:HGNC:24852]	19	-1	19629476	19643657	0.01883016686544181	7.704095261256563	0.5127022021773789	0.6083506607560305	0.9902536571504659	0.512429197745147	FALSE
ENSG00000186908	23390	ZDHHC17	ZDHHC17	protein_coding	zinc finger DHHC-type containing 17 [Source:HGNC Symbol;Acc:HGNC:18412]	12	1	76763588	76853696	-0.027459250288480064	6.662785824964669	-0.5125572417928723	0.6084667777444763	0.9903387397266078	-0.512263255652923	FALSE
ENSG00000151414	140609	NEK7	NEK7	protein_coding	NIMA related kinase 7 [Source:HGNC Symbol;Acc:HGNC:13386]	1	1	198156994	198322420	0.029887164071000782	7.222523944210231	0.5122809483646008	0.6086367010006211	0.9905113701836777	0.5120204447671487	FALSE
ENSG00000140992	5170	PDPK1	PDPK1	protein_coding	3-phosphoinositide dependent protein kinase 1 [Source:HGNC Symbol;Acc:HGNC:8816]	16	1	2537979	2603188	0.02159974327128822	6.254240942565788	0.5119401099290332	0.6088684655486836	0.9906494493892029	0.5116893147688844	FALSE
ENSG00000163104	56916	SMARCAD1	SMARCAD1	protein_coding	SWI/SNF-related, matrix-associated actin-dependent regulator of chromatin, subfamily a, containing DEAD/H box 1 [Source:HGNC Symbol;Acc:HGNC:18398]	4	1	94207611	94291292	-0.0320787482025513	4.5833289187883635	-0.5119225070236225	0.6088699920707996	0.9906494493892029	-0.5116871339601365	FALSE
ENSG00000110171	10612	TRIM3	TRIM3	protein_coding	tripartite motif containing 3 [Source:HGNC Symbol;Acc:HGNC:10064]	11	-1	6448613	6474459	0.028021702310348617	2.5242217978783565	0.5117962927730783	0.6089488205353	0.9906494493892029	0.5115745219286744	FALSE
ENSG00000159556	64843	ISL2	ISL2	protein_coding	ISL LIM homeobox 2 [Source:HGNC Symbol;Acc:HGNC:18524]	15	1	76336773	76342475	0.07035985146845203	1.8802857226229692	0.5117958975124935	0.6090064444689323	0.9906494493892029	0.5114922061722891	FALSE
ENSG00000136937	4686	NCBP1	NCBP1	protein_coding	nuclear cap binding protein subunit 1 [Source:HGNC Symbol;Acc:HGNC:7658]	9	1	97633668	97673748	-0.028356746211412265	4.97155451930826	-0.5115381614991658	0.6091375337966713	0.9906494493892029	-0.5113049580507386	FALSE
ENSG00000165030	4783	NFIL3	NFIL3	protein_coding	nuclear factor, interleukin 3 regulated [Source:HGNC Symbol;Acc:HGNC:7787]	9	-1	91409045	91423832	-0.034308052674149714	6.2490471634489655	-0.5114338582909236	0.6092262894243314	0.9906494493892029	-0.5111781896046513	FALSE
ENSG00000130544	79230	ZNF557	ZNF557	protein_coding	zinc finger protein 557 [Source:HGNC Symbol;Acc:HGNC:28632]	19	1	7069703	7087968	-0.017884570881965267	3.7046060874639006	-0.5113266773990139	0.6092802989761151	0.9906494493892029	-0.5111010525226509	FALSE
ENSG00000183291	9403	SELENOF	SELENOF	protein_coding	selenoprotein F [Source:HGNC Symbol;Acc:HGNC:17705]	1	-1	86862445	86914424	-0.019355119311789792	6.950807473459876	-0.5112861344359158	0.6093222922784847	0.9906494493892029	-0.5110410792919228	FALSE
ENSG00000184271	5463	POU6F1	POU6F1	protein_coding	POU class 6 homeobox 1 [Source:HGNC Symbol;Acc:HGNC:9224]	12	-1	51186936	51217708	-0.03544286419579379	3.487024720732698	-0.5111724426877826	0.6094076220426249	0.9906494493892029	-0.5109192202432231	FALSE
ENSG00000134463	79746	ECHDC3	ECHDC3	protein_coding	enoyl-CoA hydratase domain containing 3 [Source:HGNC Symbol;Acc:HGNC:23489]	10	1	11742366	11764070	-0.0763873768332175	2.650249572741237	-0.5112101762487167	0.6094133217716846	0.9906494493892029	-0.5109110807563652	FALSE
ENSG00000267519	NA	AC020916.1	AC020916.1	lncRNA	novel transcript	19	-1	13823880	13842928	0.03950259929527711	5.539589395303602	0.5110956792664583	0.6094859990376894	0.9906494493892029	0.5108072970969736	FALSE
ENSG00000248527	NA	MTATP6P1	MTATP6P1	unprocessed_pseudogene	MT-ATP6 pseudogene 1 [Source:HGNC Symbol;Acc:HGNC:44575]	1	1	633696	634376	0.055289218221433956	8.915018444731851	0.511214291809546	0.6094879566450366	0.9906494493892029	0.5108045016956784	FALSE
ENSG00000272345	NA	AL031775.1	AL031775.1	lncRNA	novel transcript, antisense to ACOT13	6	-1	24700907	24701793	-0.03365095874001511	1.6290447649348685	-0.5108453415236168	0.6096122994271249	0.9906867919770366	-0.5106269523180667	FALSE
ENSG00000229344	NA	MTCO2P12	MTCO2P12	unprocessed_pseudogene	MT-CO2 pseudogene 12 [Source:HGNC Symbol;Acc:HGNC:52028]	1	1	632757	633438	0.07863074645806556	3.9365078879671755	0.5107959513203649	0.6097258049889982	0.9906867919770366	0.510464891487569	FALSE
ENSG00000120049	30819	KCNIP2	KCNIP2	protein_coding	potassium voltage-gated channel interacting protein 2 [Source:HGNC Symbol;Acc:HGNC:15522]	10	-1	101825974	101843920	-0.03701690830168358	2.6123943200275233	-0.5106646783180006	0.6097654891568838	0.9906867919770366	-0.5104082344386235	FALSE
ENSG00000174738	9975	NR1D2	NR1D2	protein_coding	nuclear receptor subfamily 1 group D member 2 [Source:HGNC Symbol;Acc:HGNC:7963]	3	1	23945286	23980617	-0.03918456306685414	4.717054414700039	-0.5105320196977657	0.6098418020788217	0.9906867919770366	-0.5102992871565504	FALSE
ENSG00000011114	55727	BTBD7	BTBD7	protein_coding	BTB domain containing 7 [Source:HGNC Symbol;Acc:HGNC:18269]	14	-1	93237550	93333092	-0.01513697635985256	6.410221895340463	-0.5103489652077724	0.60999755258314	0.9906867919770366	-0.5100769504991136	FALSE
ENSG00000229604	NA	MTATP8P2	MTATP8P2	processed_pseudogene	MT-ATP8 pseudogene 2 [Source:HGNC Symbol;Acc:HGNC:44572]	2	1	87824942	87825143	-0.08627781577423455	-0.5892859852293879	-0.5102472571003678	0.6100383762002035	0.9906867919770366	-0.5100186782194536	FALSE
ENSG00000156453	5097	PCDH1	PCDH1	protein_coding	protocadherin 1 [Source:HGNC Symbol;Acc:HGNC:8655]	5	-1	141853111	141879246	0.0873732164635726	0.28849843314213974	0.5102504609871729	0.6100525162259853	0.9906867919770366	0.5099984949257943	FALSE
ENSG00000171443	147807	ZNF524	ZNF524	protein_coding	zinc finger protein 524 [Source:HGNC Symbol;Acc:HGNC:28322]	19	1	55600022	55603138	0.029040845842898566	2.8169446503537503	0.5102247463985073	0.6100688006831919	0.9906867919770366	0.5099752509552906	FALSE
ENSG00000169499	59339	PLEKHA2	PLEKHA2	protein_coding	pleckstrin homology domain containing A2 [Source:HGNC Symbol;Acc:HGNC:14336]	8	1	38901235	38973912	0.015017558411704712	7.455161732691299	0.5102174018568911	0.6100857608770971	0.9906867919770366	0.509951042750379	FALSE
ENSG00000172954	253558	LCLAT1	LCLAT1	protein_coding	lysocardiolipin acyltransferase 1 [Source:HGNC Symbol;Acc:HGNC:26756]	2	1	30447226	30644225	-0.0312056083444352	5.126873873237156	-0.5099290937379126	0.6103395084852575	0.9907876174244157	-0.5095888906934056	FALSE
ENSG00000188177	376940	ZC3H6	ZC3H6	protein_coding	zinc finger CCCH-type containing 6 [Source:HGNC Symbol;Acc:HGNC:24762]	2	1	112275597	112340063	0.03359496745397017	6.629577976361602	0.5098130239051767	0.6103728841899025	0.9907876174244157	0.5095412614054345	FALSE
ENSG00000114098	25852	ARMC8	ARMC8	protein_coding	armadillo repeat containing 8 [Source:HGNC Symbol;Acc:HGNC:24999]	3	1	138187248	138298384	-0.021562676206832165	5.904124294835059	-0.5097346975418733	0.6104015504790736	0.9907876174244157	-0.5095003536805213	FALSE
ENSG00000251349	100526694	MSANTD3-TMEFF1	MSANTD3-TMEFF1	protein_coding	MSANTD3-TMEFF1 readthrough [Source:HGNC Symbol;Acc:HGNC:38838]	9	1	100442271	100577636	-0.043548771275428444	1.1888937014697774	-0.5097186457696153	0.6104033571083564	0.9907876174244157	-0.5094977755904675	FALSE
ENSG00000171863	6201	RPS7	RPS7	protein_coding	ribosomal protein S7 [Source:HGNC Symbol;Acc:HGNC:10440]	2	1	3575260	3580920	-0.03477486506365768	7.644597607642517	-0.5091914831077128	0.6107801139873461	0.9908927880054476	-0.5089602112040421	FALSE
ENSG00000131043	25980	AAR2	AAR2	protein_coding	AAR2 splicing factor [Source:HGNC Symbol;Acc:HGNC:15886]	20	1	36236459	36270918	-0.023242889004941425	3.9326343610307735	-0.5091799459793002	0.6107895706489395	0.9908927880054476	-0.5089467201393529	FALSE
ENSG00000244437	NA	IGKV3-15	IGKV3-15	IG_V_gene	immunoglobulin kappa variable 3-15 [Source:HGNC Symbol;Acc:HGNC:5816]	2	-1	89085177	89085787	-0.10884290802688978	2.525156934854408	-0.5091645652801243	0.6108152238998217	0.9908927880054476	-0.5089101231592741	FALSE
ENSG00000132846	84327	ZBED3	ZBED3	protein_coding	zinc finger BED-type containing 3 [Source:HGNC Symbol;Acc:HGNC:20711]	5	-1	77072072	77087285	0.04960581366575312	2.6969250649220546	0.5091395240350601	0.61081836795833655	0.9908927880054476	0.5089056378858664	FALSE
ENSG00000182831	29035	C16orf72	C16orf72	protein_coding	chromosome 16 open reading frame 72 [Source:HGNC Symbol;Acc:HGNC:30103]	16	1	9091644	9121635	-0.024723267443643948	7.5694394808217655	-0.5091533435763754	0.610823779610582	0.9908927880054476	-0.5088979177164077	FALSE
ENSG00000169504	25932	CLIC4	CLIC4	protein_coding	chloride intracellular channel 4 [Source:HGNC Symbol;Acc:HGNC:13518]	1	1	24745382	24844321	-0.02954188264589952	5.377845332057763	-0.5089296559536827	0.6109784920398094	0.9908927880054476	-0.5086772204675182	FALSE
ENSG00000227155	NA	AL161725.1	AL161725.1	lncRNA	novel transcript	9	-1	452492	492248	-0.06025535840327406	0.2758484357416796	-0.5088541500395655	0.6110175513500611	0.9908927880054476	-0.5086215062867299	FALSE
ENSG00000066926	2235	FECH	FECH	protein_coding	ferrochelatase [Source:HGNC Symbol;Acc:HGNC:3647]	18	-1	57544389	57586702	-0.078804013436657	6.3027108256902835	-0.5088677952299516	0.6110384030752449	0.9908927880054476	-0.5085917640426505	FALSE
ENSG00000161912	221442	ADCY10P1	ADCY10P1	transcribed_unprocessed_pseudogene	ADCY10 pseudogene 1 [Source:HGNC Symbol;Acc:HGNC:44143]	6	1	41101022	41140835	-0.024997580880087078	5.007022188641598	-0.508576471261014	0.6112358147184769	0.9908927880054476	-0.5083102045786627	FALSE
ENSG00000205809	3822	KLRC2	KLRC2	protein_coding	killer cell lectin like receptor C2 [Source:HGNC Symbol;Acc:HGNC:6375]	12	-1	10426854	10442300	-0.1155399750435877	-0.11685446584840853	-0.5085726607180715	0.6112626859586043	0.9908927880054476	-0.5082718824377997	FALSE
ENSG00000121104	81558	FAM117A	FAM117A	protein_coding	family with sequence similarity 117 member A [Source:HGNC Symbol;Acc:HGNC:24179]	17	-1	49710332	49789180	-0.036523173406007636	7.340077756377959	-0.5085257317810105	0.6112746093664538	0.9908927880054476	-0.5082548782322501	FALSE
ENSG00000211976	NA	IGHV3-73	IGHV3-73	IG_V_gene	immunoglobulin heavy variable 3-73 [Source:HGNC Symbol;Acc:HGNC:5623]	14	-1	106802694	106803233	-0.14396787165244407	-0.12650389231031767	-0.508317298341669	0.6113919684541161	0.9908927880054476	-0.50808751797855	FALSE
ENSG00000272894	NA	AC004982.2	AC004982.2	lncRNA	novel transcript	7	-1	7552462	7566996	-0.061496955177747045	0.03375347429823843	-0.5082763922551593	0.6114088045737938	0.9908927880054476	-0.508063509950514	FALSE
ENSG00000162650	127002	ATXN7L2	ATXN7L2	protein_coding	ataxin 7 like 2 [Source:HGNC Symbol;Acc:HGNC:28713]	1	1	109483479	109492804	-0.02756181129754376	2.3194635811820885	-0.5082028883881246	0.6114581181857959	0.9908927880054476	-0.5079931912408471	FALSE
ENSG00000011566	8491	MAP4K3	MAP4K3	protein_coding	mitogen-activated protein kinase kinase kinase kinase 3 [Source:HGNC Symbol;Acc:HGNC:6865]	2	-1	39249266	39437301	-0.02372382723515054	4.276404885772078	-0.5081957306546111	0.611475317699387	0.9908927880054476	-0.507968666197609	FALSE
ENSG00000175538	10008	KCNE3	KCNE3	protein_coding	potassium voltage-gated channel subfamily E regulatory subunit 3 [Source:HGNC Symbol;Acc:HGNC:6243]	11	-1	74454841	74467729	0.024926356876642686	6.757130304091828	0.5081148869349992	0.6115421621203062	0.9908927880054476	0.5078733546406365	FALSE
ENSG00000170624	6444	SGCD	SGCD	protein_coding	sarcoglycan delta [Source:HGNC Symbol;Acc:HGNC:10807]	5	1	155870344	156767788	-0.10674763535078835	1.6856607200358535	-0.5082514289542366	0.6115541654036587	0.9908927880054476	-0.5078562399892325	FALSE
ENSG00000230513	NA	THAP7-AS1	THAP7-AS1	lncRNA	THAP7 antisense RNA 1 [Source:HGNC Symbol;Acc:HGNC:41013]	22	1	21001886	21010342	0.07457407773188673	-0.2457295059256026	0.5079865454142285	0.6116405013265835	0.9909291639937995	0.5077331439514661	FALSE
ENSG00000055483	57602	USP36	USP36	protein_coding	ubiquitin specific peptidase 36 [Source:HGNC Symbol;Acc:HGNC:20062]	17	-1	78787381	78841441	-0.023237051839851475	5.2999824580655055	-0.5078341639278391	0.6117274351411991	0.9909665009373513	-0.507609203224751	FALSE
ENSG00000235105	NA	AL356968.2	AL356968.2	processed_pseudogene	amyotrophic lateral sclerosis 2 (juvenile) chromosome region, candidate 2 (ALS2CR2) pseudogene	1	1	48435967	48437223	-0.10152358625208902	1.4744180678293823	-0.5077201910107182	0.611840147939944	0.990977447342466	-0.5074485212489728	FALSE
ENSG00000163866	113444	SMIM12	SMIM12	protein_coding	small integral membrane protein 12 [Source:HGNC Symbol;Acc:HGNC:25154]	1	-1	34712737	34859755	0.01416290054229119	4.632784443420482	0.5076321720683243	0.6118619697762102	0.990977447342466	0.5074174138222205	FALSE
ENSG00000133065	254428	SLC41A1	SLC41A1	protein_coding	solute carrier family 41 member 1 [Source:HGNC Symbol;Acc:HGNC:19429]	1	-1	205789094	205813748	-0.034624063366073266	3.3513627689414514	-0.5072912035791679	0.6121167957629949	0.9911175882524295	-0.5070541910499254	FALSE
ENSG00000122674	51622	CCZ1	CCZ1	protein_coding	CCZ1 homolog, vacuolar protein trafficking and biogenesis associated [Source:HGNC Symbol;Acc:HGNC:21691]	7	1	5898725	5926550	-0.027910178064873392	4.038281229224555	-0.50730378053518	0.6121735209043644	0.9911175882524295	-0.5069733455151241	FALSE
ENSG00000236204	NA	LINC01376	LINC01376	lncRNA	long intergenic non-protein coding RNA 1376 [Source:HGNC Symbol;Acc:HGNC:50637]	2	-1	18986451	19348067	-0.034792093174241145	2.7991199192169263	-0.5071276779254357	0.6122336213652511	0.9911175882524295	-0.5068876930386073	FALSE
ENSG00000227036	400619	LINC00511	LINC00511	lncRNA	long intergenic non-protein coding RNA 511 [Source:HGNC Symbol;Acc:HGNC:43564]	17	-1	72290091	72640472	0.08434836444600709	0.5728676664721167	0.5071218554508834	0.6122609255466038	0.9911175882524295	0.5068487815746198	FALSE
ENSG00000204348	1797	DXO	DXO	protein_coding	decapping exoribonuclease [Source:HGNC Symbol;Acc:HGNC:2992]	6	-1	31969810	31972290	-0.0319318649820044	2.112076386032369	-0.5068435065317339	0.6124180580379662	0.9911175882524295	-0.5066248653909398	FALSE
ENSG00000142207	9875	URB1	URB1	protein_coding	URB1 ribosome biogenesis homolog [Source:HGNC Symbol;Acc:HGNC:17344]	21	-1	32311018	32393012	0.031750689804616705	3.758683796640252	0.5068209484809876	0.6124389657287957	0.9911175882524295	0.5065950735293023	FALSE
ENSG00000134376	23418	CRB1	CRB1	protein_coding	crumbs cell polarity complex component 1 [Source:HGNC Symbol;Acc:HGNC:2343]	1	1	197268204	197478455	0.07435518142371167	-0.5226546719198488	0.5066934430297425	0.6125188466107756	0.9911175882524295	0.506481253517326	FALSE
ENSG00000138385	6741	SSB	SSB	protein_coding	small RNA binding exonuclease protection factor La [Source:HGNC Symbol;Acc:HGNC:11316]	2	1	169791933	169812064	-0.024714332172249165	5.704073884093191	-0.5066519110320291	0.6125689601478141	0.9911175882524295	-0.506409851503514	FALSE
ENSG00000162396	25973	PARS2	PARS2	protein_coding	prolyl-tRNA synthetase 2, mitochondrial [Source:HGNC Symbol;Acc:HGNC:30563]	1	-1	54756898	54764523	0.04509582508694565	1.0210911430140828	0.5065113342593556	0.6126475553967237	0.9911175882524295	0.5062978738060917	FALSE
ENSG00000155366	389	RHOC	RHOC	protein_coding	ras homolog family member C [Source:HGNC Symbol;Acc:HGNC:669]	1	-1	112701106	112707434	0.05002334635318206	3.272171050726121	0.5065500006066519	0.6126499085578213	0.9911175882524295	0.5062945212641569	FALSE
ENSG00000142686	127703	C1orf216	C1orf216	protein_coding	chromosome 1 open reading frame 216 [Source:HGNC Symbol;Acc:HGNC:26800]	1	-1	35713877	35718894	-0.038048136165079294	1.9590855833634313	-0.5064134240056193	0.6127242801143045	0.9911175882524295	-0.506188567250456	FALSE
ENSG00000105048	7138	TNNT1	TNNT1	protein_coding	troponin T1, slow skeletal type [Source:HGNC Symbol;Acc:HGNC:11948]	19	-1	55132698	55149206	-0.10581860132773091	0.3115664272222241	-0.506271486161242	0.6128951246661343	0.9911175882524295	-0.5059451937535366	FALSE
ENSG00000076356	5362	PLXNA2	PLXNA2	protein_coding	plexin A2 [Source:HGNC Symbol;Acc:HGNC:9100]	1	-1	208022242	208244384	0.044320837931293156	3.81957808264169	0.5060758267467826	0.6129975209907412	0.9911175882524295	0.5057993412956566	FALSE
ENSG00000139436	9815	GIT2	GIT2	protein_coding	GIT ArfGAP 2 [Source:HGNC Symbol;Acc:HGNC:4273]	12	-1	109929802	109996389	0.015371491678813243	8.241201661346668	0.5059488903182543	0.6130667341784041	0.9911175882524295	0.5057007607114359	FALSE
ENSG00000273217	NA	AC008695.1	AC008695.1	protein_coding	novel protein	5	-1	131425891	131796983	0.05075210230708671	0.40327225858890325	0.505862119804773	0.6131139080053711	0.9911175882524295	0.5056335736816234	FALSE
ENSG00000106829	7091	TLE4	TLE4	protein_coding	TLE family member 4, transcriptional corepressor [Source:HGNC Symbol;Acc:HGNC:11840]	9	1	79571773	79726882	0.018917902416871968	7.67160932759113	0.5056817456387345	0.6132454863122572	0.9911175882524295	0.5054461861558573	FALSE
ENSG00000188419	1121	CHM	CHM	protein_coding	CHM Rab escort protein [Source:HGNC Symbol;Acc:HGNC:1940]	X	-1	85861180	86047561	0.029209658547430628	4.1945410934327585	0.5053103448372525	0.6135047290326405	0.9911175882524295	0.505077037002455	FALSE
ENSG00000258388	NA	PPT2-EGFL8	PPT2-EGFL8	protein_coding	PPT2-EGFL8 readthrough (NMD candidate) [Source:HGNC Symbol;Acc:HGNC:48343]	6	1	32153845	32171978	-0.0686207246785559	-0.4004287595428735	-0.5052742971620999	0.6135202811752857	0.9911175882524295	-0.5050548936887376	FALSE
ENSG00000124120	79183	TTPAL	TTPAL	protein_coding	alpha tocopherol transfer protein like [Source:HGNC Symbol;Acc:HGNC:16114]	20	1	44475874	44494603	-0.028471817403230126	4.30370266211471	-0.5052504137085385	0.6135546169939377	0.9911175882524295	-0.5050060068450308	FALSE
ENSG00000119953	10285	SMNDC1	SMNDC1	protein_coding	survival motor neuron domain containing 1 [Source:HGNC Symbol;Acc:HGNC:16900]	10	-1	110290730	110304938	0.020005955348057824	5.059751062218613	0.5052208192081764	0.6135649359627773	0.9911175882524295	0.504991315081792	FALSE
ENSG00000180353	3059	HCLS1	HCLS1	protein_coding	hematopoietic cell-specific Lyn substrate 1 [Source:HGNC Symbol;Acc:HGNC:4844]	3	-1	121631399	121660927	0.01905690544387717	9.104971445253804	0.5052224501487488	0.6135744381480592	0.9911175882524295	0.5049777863209408	FALSE
ENSG00000234162	NA	AC009505.1	AC009505.1	lncRNA	novel transcript, antisense to NCK2	2	-1	105874509	105962386	-0.06365727084494804	0.02308364129111867	-0.5051195977348238	0.6136346984359184	0.9911175882524295	-0.5048919927318184	FALSE
ENSG00000179886	84948	TIGD5	TIGD5	protein_coding	tigger transposable element derived 5 [Source:HGNC Symbol;Acc:HGNC:18336]	8	1	143597831	143603224	0.04021152081522228	1.31887396753458	0.5050257674049662	0.6136883644129393	0.9911175882524295	0.5048155907027719	FALSE
ENSG00000122952	11130	ZWINT	ZWINT	protein_coding	ZW10 interacting kinetochore protein [Source:HGNC Symbol;Acc:HGNC:13195]	10	-1	56357227	56361273	0.07525696881761199	-0.023757920896600143	0.5049858418009663	0.6137221721642846	0.9911175882524295	0.5047674615201201	FALSE
ENSG00000265303	NA	AC099850.2	AC099850.2	protein_coding	novel protein	17	1	59197566	59215226	0.05576362781989708	1.2337106049498303	0.5049872509065115	0.6137327269691475	0.9911175882524295	0.5047524357933644	FALSE
ENSG00000162976	130814	SLC66A3	SLC66A3	protein_coding	solute carrier family 66 member 3 [Source:HGNC Symbol;Acc:HGNC:28503]	2	1	11155198	11178870	0.024211000801777516	5.076516371860059	0.5048823592547177	0.6138004016280819	0.9911175882524295	0.5046560974556163	FALSE
ENSG00000189221	4128	MAOA	MAOA	protein_coding	monoamine oxidase A [Source:HGNC Symbol;Acc:HGNC:6833]	X	1	43654907	43746824	-0.13192178459910076	-0.40255762551613183	-0.5049829728512983	0.6138084512977846	0.9911175882524295	-0.5046446386508522	FALSE
ENSG00000119457	57864	SLC46A2	SLC46A2	protein_coding	solute carrier family 46 member 2 [Source:HGNC Symbol;Acc:HGNC:16055]	9	-1	112878920	112890876	0.04278998198513362	3.3788014991101716	0.5047834001858367	0.6139034783813351	0.9911175882524295	0.5045093714251989	FALSE
ENSG00000117155	117178	SSX2IP	SSX2IP	protein_coding	SSX family member 2 interacting protein [Source:HGNC Symbol;Acc:HGNC:16509]	1	-1	84643707	84690803	-0.03642773540715627	3.494217922955069	-0.5046933068170121	0.613965909205632	0.9911175882524295	-0.5044205086859779	FALSE
ENSG00000167615	114823	LENG8	LENG8	protein_coding	leukocyte receptor cluster member 8 [Source:HGNC Symbol;Acc:HGNC:15500]	19	1	54448887	54462037	-0.01766885826260811	7.960736508004273	-0.5043333969241964	0.6141998824330239	0.9911175882524295	-0.5040875114780352	FALSE
ENSG00000184860	93517	SDR42E1	SDR42E1	protein_coding	short chain dehydrogenase/reductase family 42E, member 1 [Source:HGNC Symbol;Acc:HGNC:29834]	16	-1	81988855	82011481	-0.05626476567049299	1.6187937297852895	-0.5041437550907306	0.6143169455914026	0.9911175882524295	-0.5039209249130993	FALSE
ENSG00000224812	NA	TMEM72-AS1	TMEM72-AS1	lncRNA	TMEM72 antisense RNA 1 [Source:HGNC Symbol;Acc:HGNC:27349]	10	-1	44793119	44959709	-0.03479925812403284	2.648032863157377	-0.5039912328701455	0.6144368342342619	0.9911175882524295	-0.5037503320398462	FALSE
ENSG00000226210	NA	WASH8P	WASH8P	unprocessed_pseudogene	WAS protein family homolog 8, pseudogene [Source:HGNC Symbol;Acc:HGNC:53913]	12	-1	14522	32015	-0.04902568515685424	4.2057889182970065	-0.5039126254749957	0.6146241443800073	0.9911175882524295	-0.5034838325807208	FALSE
ENSG00000225264	NA	ZNRF2P2	ZNRF2P2	transcribed_processed_pseudogene	zinc and ring finger 2 pseudogene 2 [Source:HGNC Symbol;Acc:HGNC:42793]	7	-1	29598795	29685255	0.040681157165410875	2.208795616965637	0.5036500207955337	0.61470745416908	0.9911175882524295	0.5033653133109385	FALSE
ENSG00000119943	84795	PYROXD2	PYROXD2	protein_coding	pyridine nucleotide-disulphide oxidoreductase domain 2 [Source:HGNC Symbol;Acc:HGNC:23517]	10	-1	98383565	98415182	-0.030472671411553076	3.4190167021873092	-0.5035427679356033	0.6147592363840766	0.9911175882524295	-0.5032916497772038	FALSE
ENSG00000065154	4942	OAT	OAT	protein_coding	ornithine aminotransferase [Source:HGNC Symbol;Acc:HGNC:8091]	10	-1	124397303	124418976	-0.03656631016966738	4.657881940009627	-0.5032920689586474	0.6149500063421116	0.9911175882524295	-0.503020290791676	FALSE
ENSG00000259992	NA	AC025287.1	AC025287.1	lncRNA	ADAT1 and TMEM231 readthrough transcript	16	-1	75541399	75608445	0.026681525654383087	4.183269217374088	0.503268475843553	0.6149542363364602	0.9911175882524295	0.503014274294636	FALSE
ENSG00000110931	10645	CAMKK2	CAMKK2	protein_coding	calcium/calmodulin dependent protein kinase kinase 2 [Source:HGNC Symbol;Acc:HGNC:1470]	12	-1	121237675	121298308	-0.028015919529119415	7.755030348170264	-0.5031935049253177	0.6150207798429911	0.9911175882524295	-0.5029196290913946	FALSE
ENSG00000227232	NA	WASH7P	WASH7P	unprocessed_pseudogene	WASP family homolog 7, pseudogene [Source:HGNC Symbol;Acc:HGNC:38034]	1	-1	14404	29570	0.03966685088670596	2.538793520558625	0.5032063197115813	0.6150356385145357	0.9911175882524295	0.5028984961346594	FALSE
ENSG00000186230	388567	ZNF749	ZNF749	protein_coding	zinc finger protein 749 [Source:HGNC Symbol;Acc:HGNC:32783]	19	1	57435325	57447101	-0.05950478212581445	1.3528096861889365	-0.502920577368455	0.6151762262783185	0.9911175882524295	-0.5026985543036309	FALSE
ENSG00000272886	55802	DCP1A	DCP1A	protein_coding	decapping mRNA 1A [Source:HGNC Symbol;Acc:HGNC:18714]	3	-1	53283429	53347586	-0.013862546979523493	6.1842635363740985	-0.5026139687864207	0.6154091543815138	0.9911175882524295	-0.5023673316325772	FALSE
ENSG00000132646	5111	PCNA	PCNA	protein_coding	proliferating cell nuclear antigen [Source:HGNC Symbol;Acc:HGNC:8729]	20	-1	5114953	5126626	0.03106678319148326	4.510203530849536	0.5025786348785773	0.6154203721849052	0.9911175882524295	0.5023513813599942	FALSE
ENSG00000104133	80208	SPG11	SPG11	protein_coding	SPG11 vesicle trafficking associated, spatacsin [Source:HGNC Symbol;Acc:HGNC:11226]	15	-1	44562696	44663678	0.01831812590454973	7.591281270409173	0.5025260690574744	0.6154578224799174	0.9911175882524295	0.502298132786204	FALSE
ENSG00000273156	NA	AC124016.2	AC124016.2	lncRNA	novel transcript	4	-1	82344876	82346842	0.03700848408997848	1.384037427655459	0.5025069610044279	0.6154601580370807	0.9911175882524295	0.5022948120294258	FALSE
ENSG00000198840	4537	MT-ND3	MT-ND3	protein_coding	mitochondrially encoded NADH:ubiquinone oxidoreductase core subunit 3 [Source:HGNC Symbol;Acc:HGNC:7458]	MT	1	10059	10404	-0.04053353492829892	9.860713261135578	-0.5024997904784474	0.6154960209448076	0.9911175882524295	-0.5022438218967775	FALSE
ENSG00000132680	22889	KHDC4	KHDC4	protein_coding	KH domain containing 4, pre-mRNA splicing factor [Source:HGNC Symbol;Acc:HGNC:29145]	1	-1	155913045	155934413	-0.01915655697537666	5.362086732054073	-0.5024023647118602	0.6155524724878274	0.9911175882524295	-0.5021635613440698	FALSE
ENSG00000125037	55831	EMC3	EMC3	protein_coding	ER membrane protein complex subunit 3 [Source:HGNC Symbol;Acc:HGNC:23999]	3	-1	9962537	10011116	0.05125035962220892	7.006147866237548	0.5023973096410645	0.6155727421317487	0.9911175882524295	0.5021347435619348	FALSE
ENSG00000074370	489	ATP2A3	ATP2A3	protein_coding	ATPase sarcoplasmic/endoplasmic reticulum Ca2+ transporting 3 [Source:HGNC Symbol;Acc:HGNC:813]	17	-1	3923870	3964464	0.017568787443163814	8.138028445938986	0.502362771476389	0.6156002230879098	0.9911175882524295	0.5020956739703465	FALSE
ENSG00000171135	84522	JAGN1	JAGN1	protein_coding	jagunal homolog 1 [Source:HGNC Symbol;Acc:HGNC:26926]	3	1	9890574	9894349	0.02668414032760902	3.345973981814979	0.5023247171460892	0.6156027159129331	0.9911175882524295	0.5020921299665262	FALSE
ENSG00000174444	6124	RPL4	RPL4	protein_coding	ribosomal protein L4 [Source:HGNC Symbol;Acc:HGNC:10353]	15	-1	66498015	66524532	-0.027009716446016796	9.53987325077169	-0.5022591123036643	0.6156543760960469	0.9911175882524295	-0.5020186870468342	FALSE
ENSG00000060971	30	ACAA1	ACAA1	protein_coding	acetyl-CoA acyltransferase 1 [Source:HGNC Symbol;Acc:HGNC:82]	3	-1	38103129	38137242	-0.022599592414873193	5.901025768226099	-0.5022152206769729	0.6156996395274009	0.9911175882524295	-0.5019543403221466	FALSE
ENSG00000145723	54826	GIN1	GIN1	protein_coding	gypsy retrotransposon integrase 1 [Source:HGNC Symbol;Acc:HGNC:25959]	5	-1	103086000	103120138	-0.027050441270072945	3.079694499015837	-0.502135095881019	0.6157286114830945	0.9911175882524295	-0.5019131547331637	FALSE
ENSG00000176273	159371	SLC35G1	SLC35G1	protein_coding	solute carrier family 35 member G1 [Source:HGNC Symbol;Acc:HGNC:26607]	10	1	93893973	93956062	-0.0339180164444155	2.314839817184911	-0.5019952551010034	0.6158230325966116	0.9911175882524295	-0.5017789346602759	FALSE
ENSG00000081985	3595	IL12RB2	IL12RB2	protein_coding	interleukin 12 receptor subunit beta 2 [Source:HGNC Symbol;Acc:HGNC:5972]	1	1	67307364	67397090	0.07051658220754531	2.9019621591643987	0.5020633304736994	0.615826111958657	0.9911175882524295	0.5017745574843463	FALSE
ENSG00000146701	4191	MDH2	MDH2	protein_coding	malate dehydrogenase 2 [Source:HGNC Symbol;Acc:HGNC:6971]	7	1	76048051	76067508	0.0250036552559596	5.707376242960378	0.5019745384303362	0.6158583552876142	0.9911175882524295	0.5017287256063371	FALSE
ENSG00000233954	440567	UQCRHL	UQCRHL	protein_coding	ubiquinol-cytochrome c reductase hinge protein like [Source:HGNC Symbol;Acc:HGNC:51714]	1	-1	15807169	15809348	-0.03750027575598924	1.8894154817177633	-0.5019541281388485	0.6158768242336761	0.9911175882524295	-0.5017024736279181	FALSE
ENSG00000213889	147699	PPM1N	PPM1N	protein_coding	protein phosphatase, Mg2+/Mn2+ dependent 1N (putative) [Source:HGNC Symbol;Acc:HGNC:26845]	19	1	45488777	45502510	0.05645410865574685	1.0674366876176877	0.5019447358383431	0.6158869942584798	0.9911175882524295	0.5016880179819679	FALSE
ENSG00000260563	NA	AC132872.1	AC132872.1	lncRNA	novel transcript	17	1	82293716	82294910	-0.03788690032522801	3.9840141800303113	-0.5017353974421701	0.6160398686570518	0.9911175882524295	-0.5014707353517386	FALSE
ENSG00000167100	201191	SAMD14	SAMD14	protein_coding	sterile alpha motif domain containing 14 [Source:HGNC Symbol;Acc:HGNC:27312]	17	-1	50110040	50129882	-0.090348954858598507	0.9627579708432694	-0.5017325427449197	0.6161071097590277	0.9911175882524295	-0.5013751720819225	FALSE
ENSG00000185010	2157	F8	F8	protein_coding	coagulation factor VIII [Source:HGNC Symbol;Acc:HGNC:3546]	X	-1	154835788	155026940	-0.03260689211685719	2.9625726368044054	-0.5016046170566868	0.6161337250537251	0.9911175882524295	-0.5013373476045913	FALSE
ENSG00000174276	741	ZNHIT2	ZNHIT2	protein_coding	zinc finger HIT-type containing 2 [Source:HGNC Symbol;Acc:HGNC:1177]	11	-1	65116403	65117701	0.05009166572878365	1.009182436784793	0.5015397676243816	0.6161415180246692	0.9911175882524295	0.5013262727153954	FALSE
ENSG00000225411	NA	CR786580.1	CR786580.1	lncRNA	novel transcript	9	-1	63802144	63814159	0.05967679696259398	1.4107121692137996	0.5016071223090581	0.6161415219587429	0.9911175882524295	0.5013262671245483	FALSE
ENSG00000174137	152877	FAM53A	FAM53A	protein_coding	family with sequence similarity 53 member A [Source:HGNC Symbol;Acc:HGNC:31860]	4	-1	1617915	1684302	0.052721743632922924	0.6066895865525092	0.5014775133638159	0.6161919222402965	0.9911175882524295	0.5012546428408418	FALSE
ENSG00000102531	22862	FNDC3A	FNDC3A	protein_coding	fibronectin type III domain containing 3A [Source:HGNC Symbol;Acc:HGNC:20296]	13	1	48975912	49209779	-0.02786217789039469	6.776700430805218	-0.501487766723429	0.6162074736197316	0.9911175882524295	-0.5012325431577925	FALSE
ENSG00000060138	8531	YBX3	YBX3	protein_coding	Y-box binding protein 3 [Source:HGNC Symbol;Acc:HGNC:2428]	12	-1	10699089	10723323	-0.07240449961889617	8.964332629139587	-0.5014830814195643	0.6162242699898697	0.9911175882524295	-0.5012086745240357	FALSE
ENSG00000145569	54491	OTULINL	OTULINL	protein_coding	OTU deubiquitinase with linear linkage specificity like [Source:HGNC Symbol;Acc:HGNC:25629]	5	1	14581792	14616180	0.026806195149486456	5.460564831327125	0.5013928310570361	0.6162627163736216	0.9911175882524295	0.5011540410173392	FALSE
ENSG00000261094	NA	AC007066.2	AC007066.2	lncRNA	novel transcript, overlapping RABGAP1	9	1	122937623	122940333	-0.036604882110355064	1.4118440145202371	-0.5010839346786734	0.6164593713843003	0.9911175882524295	-0.5008746115210438	FALSE
ENSG00000066923	10734	STAG3	STAG3	protein_coding	stromal antigen 3 [Source:HGNC Symbol;Acc:HGNC:11356]	7	1	100177563	100221488	0.05946183816307271	0.4718960810752196	0.5009965945804369	0.6165306234041787	0.9911175882524295	0.5007733783117776	FALSE
ENSG00000165959	79789	CLMN	CLMN	protein_coding	calmin [Source:HGNC Symbol;Acc:HGNC:19972]	14	-1	95181940	95319908	-0.03155255402567292	4.937412296473078	-0.5010367624239511	0.6165488381461651	0.9911175882524295	-0.50074750005455	FALSE
ENSG00000283294	NA	AP005212.4	AP005212.4	lncRNA	novel transcript	18	1	14225224	14342505	-0.05207725627615778	3.4276046895118806	-0.5010748515572202	0.6165521500382563	0.9911175882524295	-0.5007427947812488	FALSE
ENSG00000160539	84814	PLPP7	PLPP7	protein_coding	phospholipid phosphatase 7 (inactive) [Source:HGNC Symbol;Acc:HGNC:28174]	9	1	131289459	131359022	0.07113871763819135	-0.4602032907823946	0.500859484140058	0.6166261423979584	0.9911175882524295	0.500637675202299	FALSE
ENSG00000232098	NA	AC012313.1	AC012313.1	lncRNA	novel transcript	19	-1	58404238	58408484	-0.041225551212010325	1.2132909204038742	-0.5007921999088131	0.616665261971477	0.9911175882524295	-0.5005821009822249	FALSE
ENSG00000176463	28232	SLCO3A1	SLCO3A1	protein_coding	solute carrier organic anion transporter family member 3A1 [Source:HGNC Symbol;Acc:HGNC:10952]	15	1	91853708	92172435	-0.02476120989285846	8.94065136106736	-0.5006951222348714	0.616775040590131	0.9911175882524295	-0.5004261550553334	FALSE
ENSG00000149970	22866	CNKSR2	CNKSR2	protein_coding	connector enhancer of kinase suppressor of Ras 2 [Source:HGNC Symbol;Acc:HGNC:19701]	X	1	21372801	21654695	-0.039533465043914084	2.6454167242374225	-0.5005967639817666	0.6168185270416454	0.9911175882524295	-0.5003643837775444	FALSE
ENSG00000198763	4536	MT-ND2	MT-ND2	protein_coding	mitochondrially encoded NADH:ubiquinone oxidoreductase core subunit 2 [Source:HGNC Symbol;Acc:HGNC:7456]	MT	1	4470	5511	-0.03489409761663076	11.613808566652205	-0.5006503691525354	0.6168266663534634	0.9911175882524295	-0.5003528223268069	FALSE
ENSG00000110717	4728	NDUFS8	NDUFS8	protein_coding	NADH:ubiquinone oxidoreductase core subunit S8 [Source:HGNC Symbol;Acc:HGNC:7715]	11	1	68030617	68036644	-0.03185603452957464	3.044162669555624	-0.500566543621318	0.6168357781628419	0.9911175882524295	-0.5003398795754045	FALSE
ENSG00000204899	440145	MZT1	MZT1	protein_coding	mitotic spindle organizing protein 1 [Source:HGNC Symbol;Acc:HGNC:33830]	13	-1	72708367	72727629	0.026283841741389313	2.7661916660925954	0.5005024098314832	0.6168686220739446	0.9911175882524295	0.5002932275635565	FALSE
ENSG00000006025	114881	OSBPL7	OSBPL7	protein_coding	oxysterol binding protein like 7 [Source:HGNC Symbol;Acc:HGNC:16387]	17	-1	47807372	47821834	-0.026556544379519043	3.769365581411735	-0.5002700317428258	0.6170412252737352	0.9912408328744325	-0.5000480771359158	FALSE
ENSG00000177728	9772	TMEM94	TMEM94	protein_coding	transmembrane protein 94 [Source:HGNC Symbol;Acc:HGNC:28983]	17	1	75441159	75500452	0.01641900033442667	4.780071037777924	0.5001622168084706	0.6171160417219672	0.9912408328744325	0.4999418237595149	FALSE
ENSG00000176896	170082	TCEANC	TCEANC	protein_coding	transcription elongation factor A N-terminal and central domain containing [Source:HGNC Symbol;Acc:HGNC:28277]	X	1	13653189	13681964	0.027332571188034116	3.6763162978970456	0.5001693575073188	0.6171370461651986	0.9912408328744325	0.499911994528845	FALSE
ENSG00000168329	1524	CX3CR1	CX3CR1	protein_coding	C-X3-C motif chemokine receptor 1 [Source:HGNC Symbol;Acc:HGNC:2558]	3	-1	39263494	39281735	0.05495662409703428	7.319414738277049	0.4998402460819406	0.6173709693477196	0.9912464295351658	0.4995798211281144	FALSE
ENSG00000263327	NA	TAPT1-AS1	TAPT1-AS1	lncRNA	TAPT1 antisense RNA 1 (head to head) [Source:HGNC Symbol;Acc:HGNC:26832]	4	1	16226685	16320140	-0.027944207172626356	4.353693625690811	-0.49982256945782005	0.6173973863237882	0.9912464295351658	-0.4995423122063372	FALSE
ENSG00000151208	9231	DLG5	DLG5	protein_coding	discs large MAGUK scaffold protein 5 [Source:HGNC Symbol;Acc:HGNC:2904]	10	-1	77790791	77926755	0.05350143242359784	1.9366966434326112	0.49948349550059423	0.6176262094918961	0.9912464295351658	0.499217440290368	FALSE
ENSG00000228451	NA	SDAD1P1	SDAD1P1	transcribed_processed_pseudogene	SDA1 domain containing 1 pseudogene 1 [Source:HGNC Symbol;Acc:HGNC:31403]	8	-1	26375913	26382953	-0.05412592474977129	0.4177295230024165	-0.4989116655436414	0.6179934625367769	0.9912464295351658	-0.498696142523993	FALSE
ENSG00000169249	8233	ZRSR2	ZRSR2	protein_coding	zinc finger CCCH-type, RNA binding motif and serine/arginine rich 2 [Source:HGNC Symbol;Acc:HGNC:23019]	X	1	15790472	15823260	-0.019588501407993952	5.423945487867275	-0.49890932340595506	0.6180085018391677	0.9912464295351658	-0.4986747978577112	FALSE
ENSG00000225936	NA	AL731557.1	AL731557.1	lncRNA	novel transcript	10	-1	117239600	117241923	-0.06886029681578043	0.8440869826833614	-0.4988446458678281	0.6180740690539903	0.9912464295351658	-0.4985817436477547	FALSE
ENSG00000196981	54554	WDR5B	WDR5B	protein_coding	WD repeat domain 5B [Source:HGNC Symbol;Acc:HGNC:17826]	3	-1	122411846	122416062	-0.02990375574920323	2.7965916378538176	-0.4986174541265285	0.6181986200974547	0.9912464295351658	-0.4984049903801694	FALSE
ENSG00000126254	79171	RBM42	RBM42	protein_coding	RNA binding motif protein 42 [Source:HGNC Symbol;Acc:HGNC:28117]	19	1	35629030	35637686	0.024649478179259887	4.145112504927566	0.49850928662371746	0.618302327871207	0.9912464295351658	0.49825782815861003	FALSE
ENSG00000185201	10581	IFITM2	IFITM2	protein_coding	interferon induced transmembrane protein 2 [Source:HGNC Symbol;Acc:HGNC:5413]	11	1	307631	315272	-0.04485397635557398	10.134465315478847	-0.498091193749906	0.6185831845136773	0.9912464295351658	-0.4978593443345664	FALSE
ENSG00000152620	133686	NADK2	NADK2	protein_coding	NAD kinase 2, mitochondrial [Source:HGNC Symbol;Acc:HGNC:26404]	5	-1	36192589	36242279	-0.03002603307203877	3.3872462002769557	-0.497973524770064	0.6186489128533607	0.9912464295351658	-0.49776609934851057	FALSE
ENSG00000128908	54617	INO80	INO80	protein_coding	INO80 complex ATPase subunit [Source:HGNC Symbol;Acc:HGNC:26956]	15	-1	40978880	41116280	-0.013792902086469994	5.749536807651053	-0.49794271933462647	0.6186770930497028	0.9912464295351658	-0.4977261230627557	FALSE
ENSG00000121579	80218	NAA50	NAA50	protein_coding	N(alpha)-acetyltransferase 50, NatE catalytic subunit [Source:HGNC Symbol;Acc:HGNC:29533]	3	-1	113716458	113746300	0.020837988992987277	6.826524200922958	0.4978024603763043	0.6188031903781452	0.9912464295351658	0.49754725176385145	FALSE
ENSG00000280173	NA	AC104447.1	AC104447.1	TEC	TEC	3	1	47346950	47349073	0.07327538852530457	1.1005454364958869	0.49749100506939176	0.6190052619642693	0.9912464295351658	0.497260642820476	FALSE
ENSG00000126804	22890	ZBTB1	ZBTB1	protein_coding	zinc finger and BTB domain containing 1 [Source:HGNC Symbol;Acc:HGNC:20259]	14	1	64503712	64533690	-0.0252906430630766	6.283892236407295	-0.49747851342515464	0.6190195882602358	0.9912464295351658	-0.497240324619141	FALSE
ENSG00000106266	29886	SNX8	SNX8	protein_coding	sorting nexin 8 [Source:HGNC Symbol;Acc:HGNC:14972]	7	-1	2251770	2354318	0.02670000228567071	3.209841929960165	0.4974580579626415	0.6190198961195833	0.9912464295351658	0.49723988800133423	FALSE
ENSG00000168806	9836	LCMT2	LCMT2	protein_coding	leucine carboxyl methyltransferase 2 [Source:HGNC Symbol;Acc:HGNC:17558]	15	-1	43323649	43330582	0.03287593680484813	2.213898381587122	0.49737009708856206	0.6190758276268833	0.9912464295351658	0.49716056538847975	FALSE
ENSG00000159882	7773	ZNF230	ZNF230	protein_coding	zinc finger protein 230 [Source:HGNC Symbol;Acc:HGNC:13024]	19	1	44002957	44013924	-0.03392135805944907	3.8611866268186326	-0.49737289353157665	0.6191087693216983	0.9912464295351658	-0.49711384861716446	FALSE
ENSG00000164631	7559	ZNF12	ZNF12	protein_coding	zinc finger protein 12 [Source:HGNC Symbol;Acc:HGNC:12902]	7	-1	6688433	6706947	-0.02367015117395077	4.973416369187255	-0.49734345610564074	0.6191153267446825	0.9912464295351658	-0.4971045492363534	FALSE
ENSG00000006695	1352	COX10	COX10	protein_coding	cytochrome c oxidase assembly factor heme A:farnesyltransferase COX10 [Source:HGNC Symbol;Acc:HGNC:2260]	17	1	14069490	14231736	-0.02726844207236656	3.6208714533409725	-0.4972892361090301	0.6191418568435111	0.9912464295351658	-0.4970669261311673	FALSE
ENSG00000125503	54776	PPP1R12C	PPP1R12C	protein_coding	protein phosphatase 1 regulatory subunit 12C [Source:HGNC Symbol;Acc:HGNC:14947]	19	-1	55090914	55117637	0.018836402824587317	6.013313004044927	0.4971500565569431	0.6192606237223774	0.9912464295351658	0.4968985079879713	FALSE
ENSG00000116984	4548	MTR	MTR	protein_coding	5-methyltetrahydrofolate-homocysteine methyltransferase [Source:HGNC Symbol;Acc:HGNC:7468]	1	1	236795292	236921278	0.0297310106610853	5.273903427153126	0.4971064317497506	0.6192797912184107	0.9912464295351658	0.4968713287168071	FALSE
ENSG00000111371	81539	SLC38A1	SLC38A1	protein_coding	solute carrier family 38 member 1 [Source:HGNC Symbol;Acc:HGNC:13447]	12	-1	46183063	46270017	-0.04027084445629292	6.859667711896824	-0.4970278152242684	0.6193493920281488	0.9912464295351658	-0.4967726387195744	FALSE
ENSG00000132376	51763	INPP5K	INPP5K	protein_coding	inositol polyphosphate-5-phosphatase K [Source:HGNC Symbol;Acc:HGNC:33882]	17	-1	1494577	1516742	0.024290621397046408	5.691884557452164	0.49684944566169376	0.6194751864565625	0.9912464295351658	0.4965942816343565	FALSE
ENSG00000197948	89848	FCHSD1	FCHSD1	protein_coding	FCH and double SH3 domains 1 [Source:HGNC Symbol;Acc:HGNC:25463]	5	-1	141639302	141651418	0.016178789283462613	5.359897591368842	0.49678811175574994	0.6194925896943397	0.9912464295351658	0.49656960777309866	FALSE
ENSG00000115421	64895	PAPOLG	PAPOLG	protein_coding	poly(A) polymerase gamma [Source:HGNC Symbol;Acc:HGNC:14982]	2	1	60756253	60802086	0.020711775983028424	5.734142619441469	0.4967486941284526	0.6195297982291239	0.9912464295351658	0.49651685548710367	FALSE
ENSG00000213557	NA	AC068050.1	AC068050.1	processed_pseudogene	ribosomal protein L31 (RPL31) pseudogene	9	1	108040213	108040592	-0.09948692295645445	-0.5986989139978626	-0.49673283260941303	0.6195423757772535	0.9912464295351658	-0.496499024019315	FALSE
ENSG00000170340	10678	B3GNT2	B3GNT2	protein_coding	UDP-GlcNAc:betaGal beta-1,3-N-acetylglucosaminyltransferase 2 [Source:HGNC Symbol;Acc:HGNC:15629]	2	1	62196115	62224731	0.03297106837409114	4.801327777926659	0.4966248959547462	0.6196495275534362	0.9912464295351658	0.49634711897993217	FALSE
ENSG00000214113	57128	LYRM4	LYRM4	protein_coding	LYR motif containing 4 [Source:HGNC Symbol;Acc:HGNC:21365]	6	-1	5102593	5260939	-0.028222905438801238	3.553939604362776	-0.49646606702090595	0.6197354233150283	0.9912464295351658	-0.49622535606248386	FALSE
ENSG00000184924	391356	PTRHD1	PTRHD1	protein_coding	peptidyl-tRNA hydrolase domain containing 1 [Source:HGNC Symbol;Acc:HGNC:33782]	2	-1	24789734	24793382	-0.03678829284149243	2.329633594330623	-0.4964322389951081	0.6197444924311251	0.9912464295351658	-0.4962125004206154	FALSE
ENSG00000156298	7102	TSPAN7	TSPAN7	protein_coding	tetraspanin 7 [Source:HGNC Symbol;Acc:HGNC:11854]	X	1	38561370	38688920	-0.11466001684602922	-0.5266434572534032	-0.4964443502400307	0.6197617764593594	0.9912464295351658	-0.49618800021405624	FALSE
ENSG00000100997	26090	ABHD12	ABHD12	protein_coding	abhydrolase domain containing 12 [Source:HGNC Symbol;Acc:HGNC:15868]	20	-1	25294742	25390835	0.022421827038281883	4.375480016989023	0.4963139598903063	0.6198331944109365	0.9912464295351658	0.4960867680264817	FALSE
ENSG00000103356	124454	EARS2	EARS2	protein_coding	glutamyl-tRNA synthetase 2, mitochondrial [Source:HGNC Symbol;Acc:HGNC:29419]	16	-1	23522014	23557731	-0.026727108819896372	2.8652204123653253	-0.4961219842240711	0.6199514331578451	0.9912464295351658	-0.49591918034463583	FALSE
ENSG00000056050	54969	HPF1	HPF1	protein_coding	histone PARylation factor 1 [Source:HGNC Symbol;Acc:HGNC:26051]	4	-1	169729470	169757944	-0.020923155616354272	3.587842836465487	-0.4961269503947392	0.6199535180015003	0.9912464295351658	-0.4959162254812934	FALSE
ENSG00000062282	84649	DGAT2	DGAT2	protein_coding	diacylglycerol O-acyltransferase 2 [Source:HGNC Symbol;Acc:HGNC:16940]	11	1	75759512	75801535	-0.03232698729256889	6.802044829580645	-0.49583772823954225	0.6201816103770983	0.9912464295351658	-0.49559297472066266	FALSE
ENSG00000105499	8605	PLA2G4C	PLA2G4C	protein_coding	phospholipase A2 group IVC [Source:HGNC Symbol;Acc:HGNC:9037]	19	-1	48047843	48110817	-0.0937644066625608	1.8441903908598059	-0.4960100804399686	0.620186596004696	0.9912464295351658	-0.49558590970598976	FALSE
ENSG00000204613	10107	TRIM10	TRIM10	protein_coding	tripartite motif containing 10 [Source:HGNC Symbol;Acc:HGNC:10072]	6	-1	30151943	30161211	0.07837949305715863	3.0344788822136195	0.4955959515101083	0.6203756186851841	0.9912464295351658	0.49531806838961534	FALSE
ENSG00000205639	388931	MFSD2B	MFSD2B	protein_coding	major facilitator superfamily domain containing 2B [Source:HGNC Symbol;Acc:HGNC:37207]	2	1	24010081	24063321	-0.06484672910923273	3.105080519598716	-0.49521857130817837	0.6206429843964482	0.9912464295351658	-0.49493927724453496	FALSE
ENSG00000138658	55345	ZGRF1	ZGRF1	protein_coding	zinc finger GRF-type containing 1 [Source:HGNC Symbol;Acc:HGNC:25654]	4	-1	112539333	112636995	0.03500681262223426	2.290637174478135	0.49515580403801657	0.6206501152952675	0.9912464295351658	0.4949291754954561	FALSE
ENSG00000198755	4736	RPL10A	RPL10A	protein_coding	ribosomal protein L10a [Source:HGNC Symbol;Acc:HGNC:10299]	6	1	35468401	35470785	-0.03465028074280063	8.852688430626461	-0.4950222535520406	0.6207498811661301	0.9912464295351658	-0.4947878508100117	FALSE
ENSG00000169714	7555	CNBP	CNBP	protein_coding	CCHC-type zinc finger nucleic acid binding protein [Source:HGNC Symbol;Acc:HGNC:13164]	3	-1	129169484	129183922	0.02022403803048789	8.270608690725481	0.4950156636623586	0.6207609558243141	0.9912464295351658	0.49477216346350994	FALSE
ENSG00000118816	10983	CCNI	CCNI	protein_coding	cyclin I [Source:HGNC Symbol;Acc:HGNC:1595]	4	-1	77047155	77075989	-0.032576061612564544	9.543326632904048	-0.49494505748934575	0.6208182032697669	0.9912464295351658	-0.4946910739166649	FALSE
ENSG00000136783	25934	NIPSNAP3A	NIPSNAP3A	protein_coding	nipsnap homolog 3A [Source:HGNC Symbol;Acc:HGNC:23619]	9	1	104747683	104760120	-0.030135353096070627	3.2179796119942154	-0.4947251552246237	0.6209540336925133	0.9912464295351658	-0.4944986865993477	FALSE
ENSG00000111802	51567	TDP2	TDP2	protein_coding	tyrosyl-DNA phosphodiesterase 2 [Source:HGNC Symbol;Acc:HGNC:17768]	6	-1	24649979	24666930	0.026087377242850707	7.3983242760076955	0.494405451262228	0.6212060996761548	0.9912464295351658	0.494141714195016	FALSE
ENSG00000100142	5435	POLR2F	POLR2F	protein_coding	RNA polymerase II subunit F [Source:HGNC Symbol;Acc:HGNC:9193]	22	1	37952607	38041915	-0.02315489182656094	4.105385054233771	-0.49428709670402493	0.621258179727514	0.9912464295351658	-0.49406796698725625	FALSE
ENSG00000108406	79665	DHX40	DHX40	protein_coding	DEAH-box helicase 40 [Source:HGNC Symbol;Acc:HGNC:18018]	17	1	59565558	59608345	-0.021661410593005748	4.693190267528388	-0.4942356660649148	0.6213053179972068	0.9912464295351658	-0.4940012198349924	FALSE
ENSG00000141506	23533	PIK3R5	PIK3R5	protein_coding	phosphoinositide-3-kinase regulatory subunit 5 [Source:HGNC Symbol;Acc:HGNC:30035]	17	-1	8878911	8965712	0.016016851826144318	8.896992314109987	0.49413591414199826	0.6213860875819763	0.9912464295351658	0.4938868563114472	FALSE
ENSG00000157978	26119	LDLRAP1	LDLRAP1	protein_coding	low density lipoprotein receptor adaptor protein 1 [Source:HGNC Symbol;Acc:HGNC:18640]	1	1	25543580	25568886	-0.02493937715147876	6.407809229749864	-0.4939972384107537	0.6215088751049871	0.9912464295351658	-0.4937130109898992	FALSE
ENSG00000042088	55775	TDP1	TDP1	protein_coding	tyrosyl-DNA phosphodiesterase 1 [Source:HGNC Symbol;Acc:HGNC:18884]	14	1	89954939	90044764	-0.028736663829341147	4.114827794345944	-0.4939134181648574	0.6215157825169222	0.9912464295351658	-0.49370323176491665	FALSE
ENSG00000162923	80232	WDR26	WDR26	protein_coding	WD repeat domain 26 [Source:HGNC Symbol;Acc:HGNC:21208]	1	-1	224385143	224437033	-0.027788826431256908	8.038275956664364	-0.49388926426050017	0.6215617017214892	0.9912464295351658	-0.4936382224753626	FALSE
ENSG00000215421	55628	ZNF407	ZNF407	protein_coding	zinc finger protein 407 [Source:HGNC Symbol;Acc:HGNC:19904]	18	1	74597870	75065671	0.028909289884942346	6.221856522064284	0.49372743548247566	0.6216626056816617	0.9912464295351658	0.4934953768332854	FALSE
ENSG00000233230	NA	AC079807.1	AC079807.1	lncRNA	novel transcript	2	1	47905678	47907810	-0.04943565866560684	0.25375005316242094	-0.4935385476035148	0.6217777444473114	0.9912464295351658	-0.4933323918543364	FALSE
ENSG00000214787	643680	MS4A4E	MS4A4E	protein_coding	membrane spanning 4-domains A4E [Source:HGNC Symbol;Acc:HGNC:14284]	11	-1	60200270	60243137	-0.04426686235564414	4.061396202030473	-0.4934308711564244	0.62187775506582	0.9912464295351658	-0.4931908321980172	FALSE
ENSG00000125772	56261	GPCPD1	GPCPD1	protein_coding	glycerophosphocholine phosphodiesterase 1 [Source:HGNC Symbol;Acc:HGNC:26957]	20	-1	5544399	5611006	-0.032263354701632	7.789887246600285	-0.4934361933653897	0.6218836387267263	0.9912464295351658	-0.4931825045000058	FALSE
ENSG00000108557	10743	RAI1	RAI1	protein_coding	retinoic acid induced 1 [Source:HGNC Symbol;Acc:HGNC:9834]	17	1	17681458	17811453	0.023160974026260384	4.696505497979533	0.4933836153309572	0.621897325147854	0.9912464295351658	0.4931631329547495	FALSE
ENSG00000077458	143684	FAM76B	FAM76B	protein_coding	family with sequence similarity 76 member B [Source:HGNC Symbol;Acc:HGNC:28492]	11	-1	95768953	95790409	0.03801256154034682	5.1122314016062775	0.4933619576964473	0.6219245633008206	0.9912464295351658	0.49312458105196777	FALSE
ENSG00000246859	NA	STARD4-AS1	STARD4-AS1	lncRNA	STARD4 antisense RNA 1 [Source:HGNC Symbol;Acc:HGNC:44117]	5	1	111510396	111739726	0.06233302481381586	-0.40701111701005993	0.49318540938034766	0.6220228203494712	0.9912464295351658	0.49298551764640275	FALSE
ENSG00000090339	3383	ICAM1	ICAM1	protein_coding	intercellular adhesion molecule 1 [Source:HGNC Symbol;Acc:HGNC:5344]	19	1	10271093	10286615	0.030956980818769964	5.7312972669437245	0.4930825478386094	0.6221336938359725	0.9912464295351658	0.4928286096175598	FALSE
ENSG00000113140	6678	SPARC	SPARC	protein_coding	secreted protein acidic and cysteine rich [Source:HGNC Symbol;Acc:HGNC:11219]	5	-1	151661096	151686975	-0.05693859929797185	7.33426554479048	-0.493076133236714	0.6221664635319537	0.9912464295351658	-0.4927822363051361	FALSE
ENSG00000188603	1201	CLN3	CLN3	protein_coding	CLN3 lysosomal/endosomal transmembrane protein, battenin [Source:HGNC Symbol;Acc:HGNC:2074]	16	-1	28474111	28495575	0.02797724091988707	2.68838851267449	0.4928909183809672	0.6222625570230316	0.9912464295351658	0.4926462578301808	FALSE
ENSG00000183023	6546	SLC8A1	SLC8A1	protein_coding	solute carrier family 8 member A1 [Source:HGNC Symbol;Acc:HGNC:11068]	2	-1	40097270	40611053	-0.04203843562292242	8.429364222541958	-0.4925928624911756	0.6224916804870868	0.9912464295351658	-0.49232207012518114	FALSE
ENSG00000185730	79943	ZNF696	ZNF696	protein_coding	zinc finger protein 696 [Source:HGNC Symbol;Acc:HGNC:25872]	8	1	143289676	143299952	-0.04762032874015454	1.0891547946097726	-0.492496705706462	0.6225159011845032	0.9912464295351658	-0.49228780318792903	FALSE
ENSG00000154736	11096	ADAMTS5	ADAMTS5	protein_coding	ADAM metallopeptidase with thrombospondin type 1 motif 5 [Source:HGNC Symbol;Acc:HGNC:221]	21	-1	26917922	26967088	0.07399997725264913	0.6338502672376136	0.4924587583662672	0.6225541614627186	0.9912464295351658	0.49223367452248085	FALSE
ENSG00000006007	51573	GDE1	GDE1	protein_coding	glycerophosphodiester phosphodiesterase 1 [Source:HGNC Symbol;Acc:HGNC:29644]	16	-1	19501693	19522123	-0.03110544257830128	7.013425382740333	-0.49247486819772823	0.6225618213461561	0.9912464295351658	-0.4922228378883056	FALSE
ENSG00000131844	64087	MCCC2	MCCC2	protein_coding	methylcrotonoyl-CoA carboxylase 2 [Source:HGNC Symbol;Acc:HGNC:6937]	5	1	71587288	71658706	-0.023533804263534464	4.916449987772671	-0.49242288601872647	0.6225799736917035	0.9912464295351658	-0.49219715752882454	FALSE
ENSG00000011600	7305	TYROBP	TYROBP	protein_coding	TYRO protein tyrosine kinase binding protein [Source:HGNC Symbol;Acc:HGNC:12449]	19	-1	35904401	35908295	0.03446822395952154	7.700897116903596	0.4923113966490146	0.622662400421697	0.9912464295351658	0.49208055144417007	FALSE
ENSG00000259660	NA	DNM1P47	DNM1P47	transcribed_unprocessed_pseudogene	dynamin 1 pseudogene 47 [Source:HGNC Symbol;Acc:HGNC:35200]	15	1	101751032	101794302	0.056191157827925414	0.7579702433307454	0.49227622094283685	0.6226772547181538	0.9912464295351658	0.49205953832501564	FALSE
ENSG00000238221	NA	AL139095.4	AL139095.4	lncRNA	novel transcript	6	1	7276031	7298872	-0.05140565574049094	0.13588676857695603	-0.4922092298392373	0.6227178172178212	0.9912464295351658	-0.4920021590877917	FALSE
ENSG00000100889	5106	PCK2	PCK2	protein_coding	phosphoenolpyruvate carboxykinase 2, mitochondrial [Source:HGNC Symbol;Acc:HGNC:8725]	14	1	24094053	24110598	-0.0242651548601982	3.4718404540709242	-0.49182093787246556	0.6230021854344198	0.9912464295351658	-0.49159994060529816	FALSE
ENSG00000148356	90678	LRSAM1	LRSAM1	protein_coding	leucine rich repeat and sterile alpha motif containing 1 [Source:HGNC Symbol;Acc:HGNC:25135]	9	1	127451486	127503501	-0.02140829032523328	5.2818400363372815	-0.49180099186739107	0.6230372445640517	0.9912464295351658	-0.49155035748444764	FALSE
ENSG00000049246	8863	PER3	PER3	protein_coding	period circadian regulator 3 [Source:HGNC Symbol;Acc:HGNC:8847]	1	1	7784320	7845177	-0.045764162547708986	2.6867439300650497	-0.4916857272028849	0.6231132650233402	0.9912464295351658	-0.49144284808144806	FALSE
ENSG00000145293	58478	ENOPH1	ENOPH1	protein_coding	enolase-phosphatase 1 [Source:HGNC Symbol;Acc:HGNC:24599]	4	1	82430590	82461177	-0.022633643143782134	3.8958947831107964	-0.4912128068382728	0.6234249160752594	0.9912464295351658	-0.4910021653120185	FALSE
ENSG00000102977	65057	ACD	ACD	protein_coding	ACD shelterin complex subunit and telomerase recruitment factor [Source:HGNC Symbol;Acc:HGNC:25070]	16	-1	67657512	67660815	0.02830892184054523	3.969287776663198	0.4912149138620589	0.6234318941272621	0.9912464295351658	0.49099229925493354	FALSE
ENSG00000164818	54919	DNAAF5	DNAAF5	protein_coding	dynein axonemal assembly factor 5 [Source:HGNC Symbol;Acc:HGNC:26013]	7	1	726699	786475	-0.027103142323206875	3.266878478595254	-0.4911406345653509	0.6234771516725139	0.9912464295351658	-0.4909283121379605	FALSE
ENSG00000260917	NA	AL158212.3	AL158212.3	lncRNA	novel transcript, overlapping to VTI1A	10	1	112823490	112827726	-0.02761833907645217	2.7053660781935034	-0.49113619796572067	0.6234781008028039	0.9912464295351658	-0.4909269702371432	FALSE
ENSG00000169299	55276	PGM2	PGM2	protein_coding	phosphoglucomutase 2 [Source:HGNC Symbol;Acc:HGNC:8906]	4	1	37826660	37862937	-0.029812149718452474	5.93930839160909	-0.4910393975860831	0.6235814203516563	0.9912464295351658	-0.4907809001218929	FALSE
ENSG00000000460	55732	C1orf112	C1orf112	protein_coding	chromosome 1 open reading frame 112 [Source:HGNC Symbol;Acc:HGNC:25565]	1	1	169662007	169854080	-0.03176321877864563	4.527808775821039	-0.4910545671596613	0.6235965123315899	0.9912464295351658	-0.4907595644046204	FALSE
ENSG00000132801	140831	ZSWIM3	ZSWIM3	protein_coding	zinc finger SWIM-type containing 3 [Source:HGNC Symbol;Acc:HGNC:16157]	20	1	45857614	45879122	-0.020099779650983418	3.439624140599067	-0.4909168124992086	0.6236390799179132	0.9912464295351658	-0.49069938728897766	FALSE
ENSG00000150938	51232	CRIM1	CRIM1	protein_coding	cysteine rich transmembrane BMP regulator 1 [Source:HGNC Symbol;Acc:HGNC:2359]	2	1	36355778	36551135	0.04308710723407083	2.8994601949479675	0.4907368579458714	0.6237758113540188	0.9912464295351658	0.49050610426457625	FALSE
ENSG00000267748	NA	AC011479.1	AC011479.1	protein_coding	novel protein	19	1	38289151	38304910	0.06573127223535308	-0.11137613775952272	0.490618138423968	0.6238394195536773	0.9912464295351658	0.4904161942070479	FALSE
ENSG00000149547	9538	EI24	EI24	protein_coding	EI24 autophagy associated transmembrane protein [Source:HGNC Symbol;Acc:HGNC:13276]	11	1	125569280	125584684	0.021096127435320966	3.9894692778779484	0.4904426566798875	0.6239734652575308	0.9912464295351658	0.49022673386266385	FALSE
ENSG00000198087	23607	CD2AP	CD2AP	protein_coding	CD2 associated protein [Source:HGNC Symbol;Acc:HGNC:14258]	6	1	47477789	47627263	-0.0282714630153853	5.185615957342351	-0.4903606383340448	0.6240326885142051	0.9912464295351658	-0.49014303325170355	FALSE
ENSG00000118894	196483	EEF2KMT	EEF2KMT	protein_coding	eukaryotic elongation factor 2 lysine methyltransferase [Source:HGNC Symbol;Acc:HGNC:32221]	16	-1	5084284	5097795	-0.0347149754592504	2.166631173053336	-0.4902573648556252	0.6240950963812767	0.9912464295351658	-0.4900548355259186	FALSE
ENSG00000173542	92597	MOB1B	MOB1B	protein_coding	MOB kinase activator 1B [Source:HGNC Symbol;Acc:HGNC:29801]	4	1	70902326	71022449	-0.02553777662075074	5.35875646315535	-0.490199030662827	0.624163462917148	0.9912464295351658	-0.4899582211049856	FALSE
ENSG00000141837	773	CACNA1A	CACNA1A	protein_coding	calcium voltage-gated channel subunit alpha1 A [Source:HGNC Symbol;Acc:HGNC:1388]	19	-1	13206442	13633025	0.056226201826164335	1.3007486343802293	0.4900676510284011	0.6242390381957719	0.9912464295351658	0.48985142473381516	FALSE
ENSG00000092621	26227	PHGDH	PHGDH	protein_coding	phosphoglycerate dehydrogenase [Source:HGNC Symbol;Acc:HGNC:8923]	1	1	119648411	119744226	-0.0675902804400571	0.0641514029420252	-0.490010402909414	0.6242847467003845	0.9912464295351658	-0.48978683618577185	FALSE
ENSG00000115145	10254	STAM2	STAM2	protein_coding	signal transducing adaptor molecule 2 [Source:HGNC Symbol;Acc:HGNC:11358]	2	-1	152116801	152175763	-0.019401775124697096	5.83590929107965	-0.49001692311588146	0.6242875985086325	0.9912464295351658	-0.4897828064967615	FALSE
ENSG00000025796	11231	SEC63	SEC63	protein_coding	SEC63 homolog, protein translocation regulator [Source:HGNC Symbol;Acc:HGNC:21082]	6	-1	107867756	107958208	0.013802534307336245	6.173235398538331	0.4899458565510924	0.6243236957801261	0.9912464295351658	0.4897318006768806	FALSE
ENSG00000270106	NA	TSNAX-DISC1	TSNAX-DISC1	protein_coding	TSNAX-DISC1 readthrough (NMD candidate) [Source:HGNC Symbol;Acc:HGNC:49177]	1	1	231528653	231819244	-0.038832988223495235	1.97070056804328	-0.48994818420212233	0.6243426058222034	0.9912464295351658	-0.48970508109938793	FALSE
ENSG00000277938	NA	AL035252.3	AL035252.3	lncRNA	novel transcript	20	1	25229150	25231933	-0.06409447059426654	-0.3979698324795821	-0.48989994951798393	0.6243432482585267	0.9912464295351658	-0.4897041733536023	FALSE
ENSG00000223914	NA	LINC02471	LINC02471	lncRNA	long intergenic non-protein coding RNA 2471 [Source:HGNC Symbol;Acc:HGNC:53410]	12	1	40156113	40211419	-0.1022461005191333	-0.351171256900039	-0.4899030863401889	0.6243970309905638	0.9912464295351658	-0.48962818118538504	FALSE
ENSG00000152242	147339	C18orf25	C18orf25	protein_coding	chromosome 18 open reading frame 25 [Source:HGNC Symbol;Acc:HGNC:28172]	18	1	46173553	46266992	0.024938369666642757	6.019374133307532	0.4898234682450566	0.6244136144267725	0.9912464295351658	0.4896047502336311	FALSE
ENSG00000178035	3615	IMPDH2	IMPDH2	protein_coding	inosine monophosphate dehydrogenase 2 [Source:HGNC Symbol;Acc:HGNC:6053]	3	-1	49024325	49029408	0.02870117538209893	4.960058992752887	0.4897809481199161	0.6244508284628576	0.9912464295351658	0.4895521710185281	FALSE
ENSG00000267547	NA	AC060766.4	AC060766.4	lncRNA	novel transcript	17	-1	35403837	35404373	0.05061408640674103	1.411392599533429	0.4894168148222298	0.6247260277046924	0.9912464295351658	0.48916338767667783	FALSE
ENSG00000185825	10134	BCAP31	BCAP31	protein_coding	B cell receptor associated protein 31 [Source:HGNC Symbol;Acc:HGNC:16695]	X	-1	153700492	153724565	0.027568588470335165	6.223582439533187	0.4893365553544461	0.624775018666637	0.9912464295351658	0.4890941842300317	FALSE
ENSG00000133121	90627	STARD13	STARD13	protein_coding	StAR related lipid transfer domain containing 13 [Source:HGNC Symbol;Acc:HGNC:19164]	13	-1	33103137	33350630	0.060886979684092735	0.8737800215263164	0.48918570576119846	0.6248705312486551	0.9912464295351658	0.48895927220341	FALSE
ENSG00000268849	NA	SIGLEC22P	SIGLEC22P	transcribed_unprocessed_pseudogene	sialic acid binding Ig like lectin 22, pseudogene [Source:HGNC Symbol;Acc:HGNC:15611]	19	1	51211080	51212088	-0.06597667129396112	0.18612024148307477	-0.48911709272879256	0.6249051364911586	0.9912464295351658	-0.48891039431197564	FALSE
ENSG00000134109	9695	EDEM1	EDEM1	protein_coding	ER degradation enhancing alpha-mannosidase like protein 1 [Source:HGNC Symbol;Acc:HGNC:18967]	3	1	5187646	5219958	0.03422044043218708	6.568407598450151	0.48892456821552005	0.6250571053303204	0.9912464295351658	0.4886957609943307	FALSE
ENSG00000157152	6854	SYN2	SYN2	protein_coding	synapsin II [Source:HGNC Symbol;Acc:HGNC:11495]	3	1	12004388	12192032	-0.06571499899497368	0.8798842199058979	-0.48891970805894275	0.6250612412749174	0.9912464295351658	-0.4886899199042292	FALSE
ENSG00000170633	80196	RNF34	RNF34	protein_coding	ring finger protein 34 [Source:HGNC Symbol;Acc:HGNC:17297]	12	1	121400041	121430623	0.013363459165201874	6.378088078885628	0.4888709740279344	0.6250901850015733	0.9912464295351658	0.4886490438766411	FALSE
ENSG00000142794	84224	NBPF3	NBPF3	protein_coding	NBPF member 3 [Source:HGNC Symbol;Acc:HGNC:25076]	1	1	21440128	21485005	-0.06381775884424057	2.2558751235442953	-0.4889642162800331	0.6251267089164709	0.9912464295351658	-0.48859746382799635	FALSE
ENSG00000105229	51588	PIAS4	PIAS4	protein_coding	protein inhibitor of activated STAT 4 [Source:HGNC Symbol;Acc:HGNC:17002]	19	1	4007736	4039386	0.0279488132838841	5.051898348681796	0.48882730388777224	0.6251267168433876	0.9912464295351658	0.4885974526335338	FALSE
ENSG00000113552	10007	GNPDA1	GNPDA1	protein_coding	glucosamine-6-phosphate deaminase 1 [Source:HGNC Symbol;Acc:HGNC:4417]	5	-1	141991749	142013041	-0.024551756077086928	3.967352408301995	-0.48880775170490176	0.6251504270123845	0.9912464295351658	-0.48856396919528533	FALSE
ENSG00000114902	28972	SPCS1	SPCS1	protein_coding	signal peptidase complex subunit 1 [Source:HGNC Symbol;Acc:HGNC:23401]	3	1	52704955	52711148	0.020829092062726318	5.496840512198362	0.4887187149226236	0.6251997824314723	0.9912464295351658	0.4884942713590998	FALSE
ENSG00000183784	NA	DOCK8-AS1	DOCK8-AS1	lncRNA	DOCK8 antisense RNA 1 [Source:HGNC Symbol;Acc:HGNC:26436]	9	-1	212824	215893	0.04490842467404854	0.7412667170478487	0.48862147123723865	0.6252563124838038	0.9912464295351658	0.4884144446954815	FALSE
ENSG00000238269	389860	PAGE2B	PAGE2B	protein_coding	PAGE family member 2B [Source:HGNC Symbol;Acc:HGNC:31805]	X	1	55075030	55078909	-0.09067933559142705	0.9451540946102966	-0.4886283708943745	0.6252875478995632	0.9912464295351658	-0.48837033818117453	FALSE
ENSG00000173436	440574	MICOS10	MICOS10	protein_coding	mitochondrial contact site and cristae organizing system subunit 10 [Source:HGNC Symbol;Acc:HGNC:32068]	1	1	19484403	19629821	-0.05061689430917071	1.8218505196948942	-0.4885343804087268	0.6253267135346336	0.9912464295351658	-0.4883150350046549	FALSE
ENSG00000198265	9931	HELZ	HELZ	protein_coding	helicase with zinc finger [Source:HGNC Symbol;Acc:HGNC:16878]	17	-1	67070444	67245989	0.02074911926417844	6.961972705185983	0.48847949125697504	0.6253687614483978	0.9912464295351658	0.48825566361730316	FALSE
ENSG00000143761	375	ARF1	ARF1	protein_coding	ADP ribosylation factor 1 [Source:HGNC Symbol;Acc:HGNC:652]	1	1	228082660	228099212	-0.021317071498692997	8.122916133629415	-0.4883429031380299	0.6254789605035309	0.9912464295351658	-0.48810007141587197	FALSE
ENSG00000204444	55937	APOM	APOM	protein_coding	apolipoprotein M [Source:HGNC Symbol;Acc:HGNC:13916]	6	1	31652416	31658210	-0.049364439197682686	0.19201606859421744	-0.4882714397580561	0.625495496722098	0.9912464295351658	-0.4880767246250941	FALSE
ENSG00000196591	3066	HDAC2	HDAC2	protein_coding	histone deacetylase 2 [Source:HGNC Symbol;Acc:HGNC:4853]	6	-1	113933028	114011308	0.017730967522285646	5.097877916446101	0.4882817433914952	0.625501994488942	0.9912464295351658	0.488067550774467	FALSE
ENSG00000159164	9900	SV2A	SV2A	protein_coding	synaptic vesicle glycoprotein 2A [Source:HGNC Symbol;Acc:HGNC:20566]	1	-1	149903318	149917844	-0.06145482609137509	0.22972089358309244	-0.48822678443514467	0.6255346264333883	0.9912464295351658	-0.4880214800927239	FALSE
ENSG00000167680	10501	SEMA6B	SEMA6B	protein_coding	semaphorin 6B [Source:HGNC Symbol;Acc:HGNC:10739]	19	-1	4542593	4559684	-0.09624494731782596	0.8170380018544666	-0.4882523019171129	0.6255574126044314	0.9912464295351658	-0.4879893105603723	FALSE
ENSG00000156049	9630	GNA14	GNA14	protein_coding	G protein subunit alpha 14 [Source:HGNC Symbol;Acc:HGNC:4382]	9	-1	77423079	77648322	-0.07214261977610609	0.2310889389808133	-0.4881582561057036	0.6256007467056711	0.9912464295351658	-0.4879281328390631	FALSE
ENSG00000277791	5691	PSMB3	PSMB3	protein_coding	proteasome subunit beta 3 [Source:HGNC Symbol;Acc:HGNC:9540]	17	1	38752741	38764225	0.03620315600795454	5.596870948606329	0.48813058876784393	0.6256229120217608	0.9912464295351658	0.48789684124882254	FALSE
ENSG00000103490	29108	PYCARD	PYCARD	protein_coding	PYD and CARD domain containing [Source:HGNC Symbol;Acc:HGNC:16608]	16	-1	31201486	31203450	0.032851664215376886	5.283520675509927	0.48807902351567894	0.6256570992393136	0.9912464295351658	0.4878485788356868	FALSE
ENSG00000135655	9958	USP15	USP15	protein_coding	ubiquitin specific peptidase 15 [Source:HGNC Symbol;Acc:HGNC:12613]	12	1	62260338	62417431	0.025559228653039057	9.511638106482726	0.48808814028599584	0.6256777152066919	0.9912464295351658	0.48781947563193323	FALSE
ENSG00000196417	91661	ZNF765	ZNF765	protein_coding	zinc finger protein 765 [Source:HGNC Symbol;Acc:HGNC:25092]	19	1	53389793	53430413	0.022256812270458504	3.652038021824673	0.48779265194482174	0.6258500189157179	0.9912464295351658	0.48757625362671875	FALSE
ENSG00000184432	9276	COPB2	COPB2	protein_coding	coatomer protein complex subunit beta 2 [Source:HGNC Symbol;Acc:HGNC:2232]	3	-1	139355600	139389680	0.023128953915898087	6.13432595950919	0.4876527597235795	0.6259577146903803	0.9912464295351658	0.4874242461131333	FALSE
ENSG00000185347	283643	TEDC1	TEDC1	protein_coding	tubulin epsilon and delta complex 1 [Source:HGNC Symbol;Acc:HGNC:20127]	14	1	105489855	105499575	0.045741592528622504	1.0516260091662206	0.487482303260201	0.6260616092903202	0.9912464295351658	0.4872776144512068	FALSE
ENSG00000254986	10072	DPP3	DPP3	protein_coding	dipeptidyl peptidase 3 [Source:HGNC Symbol;Acc:HGNC:3008]	11	1	66480013	66509657	-0.02748510196269338	2.4428614462311002	-0.4874192522211336	0.6261121504358977	0.9912464295351658	-0.4872062869845009	FALSE
ENSG00000101421	128866	CHMP4B	CHMP4B	protein_coding	charged multivesicular body protein 4B [Source:HGNC Symbol;Acc:HGNC:16171]	20	1	33811348	33854366	-0.022596364847710326	7.109622210035795	-0.4873049901967924	0.6262260817451362	0.9912464295351658	-0.4870455076406863	FALSE
ENSG00000230149	NA	AL021707.3	AL021707.3	lncRNA	novel transcript, antisense to SUN2	22	1	38734730	38738990	-0.06251370559205782	-0.32485189078300364	-0.4870744795093434	0.6263510753036206	0.9912464295351658	-0.4868691317829866	FALSE
ENSG00000196937	10447	FAM3C	FAM3C	protein_coding	family with sequence similarity 3 member C [Source:HGNC Symbol;Acc:HGNC:18664]	7	-1	121348878	121396364	-0.03484617696098491	3.504429623631965	-0.4870845443439757	0.6263558679191827	0.9912464295351658	-0.4868623693225687	FALSE
ENSG00000021762	114879	OSBPL5	OSBPL5	protein_coding	oxysterol binding protein like 5 [Source:HGNC Symbol;Acc:HGNC:16392]	11	-1	3087107	3166739	-0.03347381944028793	5.087994917963897	-0.487045733024067	0.6264221159167973	0.9912464295351658	-0.4867688945748073	FALSE
ENSG00000256661	NA	A2ML1-AS1	A2ML1-AS1	lncRNA	A2ML1 antisense RNA 1 [Source:HGNC Symbol;Acc:HGNC:41022]	12	-1	8776219	8830947	0.10977349302935634	0.6788939463714894	0.48687132759688845	0.6265619454577993	0.9912464295351658	0.4865716115369528	FALSE
ENSG00000114982	55683	KANSL3	KANSL3	protein_coding	KAT8 regulatory NSL complex subunit 3 [Source:HGNC Symbol;Acc:HGNC:25473]	2	-1	96593170	96642787	0.021971164248754782	5.375689865110675	0.4866087517677042	0.6266864046080693	0.9912464295351658	0.48639603024118433	FALSE
ENSG00000213928	10379	IRF9	IRF9	protein_coding	interferon regulatory factor 9 [Source:HGNC Symbol;Acc:HGNC:6131]	14	1	24161265	24166565	0.04699590606408677	2.8509916350461606	0.4866176670926804	0.6266869598434823	0.9912464295351658	0.48639524697397396	FALSE
ENSG00000138029	3032	HADHB	HADHB	protein_coding	hydroxyacyl-CoA dehydrogenase trifunctional multienzyme complex subunit beta [Source:HGNC Symbol;Acc:HGNC:4803]	2	1	26243170	26290465	0.013040913616503502	6.721681375483749	0.486502685783987	0.6267707610693182	0.9912464295351658	0.4862770325167544	FALSE
ENSG00000135144	1840	DTX1	DTX1	protein_coding	deltex E3 ubiquitin ligase 1 [Source:HGNC Symbol;Acc:HGNC:3060]	12	1	113056709	113098028	0.04630747786482603	2.467012488688684	0.4864598884337639	0.626799670065735	0.9912464295351658	0.48623625352847877	FALSE
ENSG00000133195	201266	SLC39A11	SLC39A11	protein_coding	solute carrier family 39 member 11 [Source:HGNC Symbol;Acc:HGNC:14463]	17	-1	72645949	73092712	-0.02883952730861239	6.3955824310299665	-0.48644469060416917	0.6268406126275468	0.9912464295351658	-0.48617850139380525	FALSE
ENSG00000187792	7621	ZNF70	ZNF70	protein_coding	zinc finger protein 70 [Source:HGNC Symbol;Acc:HGNC:13140]	22	-1	23738682	23751112	0.036022840857428795	1.8120189475284496	0.486232678226541	0.6269444279294383	0.9912464295351658	0.48603207045574304	FALSE
ENSG00000154719	54148	MRPL39	MRPL39	protein_coding	mitochondrial ribosomal protein L39 [Source:HGNC Symbol;Acc:HGNC:14027]	21	-1	25585656	25607517	-0.02662785030574133	3.025775166924057	-0.48606815180945406	0.6270581927570733	0.9912464295351658	-0.48587161773040155	FALSE
ENSG00000141295	90507	SCRN2	SCRN2	protein_coding	secernin 2 [Source:HGNC Symbol;Acc:HGNC:30381]	17	-1	47837692	47841289	-0.03157139031031808	2.3254210689446198	-0.4859392343164075	0.6271593417702828	0.9912464295351658	-0.4857289687223955	FALSE
ENSG00000138448	3685	ITGAV	ITGAV	protein_coding	integrin subunit alpha V [Source:HGNC Symbol;Acc:HGNC:6150]	2	1	186590056	186680901	0.03507888251856883	3.5550421279453914	0.48592040947331344	0.6271810828301845	0.9912464295351658	0.48569830890688453	FALSE
ENSG00000185000	8694	DGAT1	DGAT1	protein_coding	diacylglycerol O-acyltransferase 1 [Source:HGNC Symbol;Acc:HGNC:2843]	8	-1	144314584	144326910	0.023534493287139746	4.9574108910917785	0.4858961636713094	0.6272186071253503	0.9912464295351658	0.4856453922311621	FALSE
ENSG00000160877	112939	NACC1	NACC1	protein_coding	nucleus accumbens associated 1 [Source:HGNC Symbol;Acc:HGNC:20967]	19	1	13116862	13141147	0.01988997718521368	5.72670014967103	0.48584768002804324	0.6272470387442637	0.9912464295351658	0.48560529893233867	FALSE
ENSG00000157911	5192	PEX10	PEX10	protein_coding	peroxisomal biogenesis factor 10 [Source:HGNC Symbol;Acc:HGNC:8851]	1	-1	2403964	2413797	-0.028884285122791953	2.205523860691283	-0.48575830892316557	0.627288970455834	0.9912464295351658	-0.4855461696880236	FALSE
ENSG00000071051	8440	NCK2	NCK2	protein_coding	NCK adaptor protein 2 [Source:HGNC Symbol;Acc:HGNC:7665]	2	1	105744912	105894274	-0.02159055923272124	7.167465650719859	-0.48567832810243655	0.6273630210555866	0.9912464295351658	-0.48544175272052825	FALSE
ENSG00000171714	203859	ANO5	ANO5	protein_coding	anoctamin 5 [Source:HGNC Symbol;Acc:HGNC:27337]	11	1	21799934	22283357	-0.06034611601824025	1.3484784775167031	-0.4857328399909535	0.6273652545176727	0.9912464295351658	-0.4854386034516538	FALSE
ENSG00000277511	NA	AC116407.2	AC116407.2	lncRNA	novel transcript	17	1	32127595	32128454	-0.07232786990307079	0.13334828861956863	-0.4856253695740484	0.627375077582328	0.9912464295351658	-0.4854247526035406	FALSE
ENSG00000175265	23015	GOLGA8A	GOLGA8A	protein_coding	golgin A8 family member A [Source:HGNC Symbol;Acc:HGNC:31972]	15	-1	34379068	34437466	-0.03963908661387361	4.9905143599480475	-0.485617377747671	0.6274453180211218	0.9912464295351658	-0.4853257139604849	FALSE
ENSG00000131323	7187	TRAF3	TRAF3	protein_coding	TNF receptor associated factor 3 [Source:HGNC Symbol;Acc:HGNC:12033]	14	1	102777476	102911500	0.023203858444562186	6.448517040845118	0.48546035774922247	0.6275184185600706	0.9912464295351658	0.48522264764633605	FALSE
ENSG00000122565	11335	CBX3	CBX3	protein_coding	chromobox 3 [Source:HGNC Symbol;Acc:HGNC:1553]	7	1	26201162	26213607	-0.01707144267191829	6.514450086518034	-0.4854263438081648	0.6275316733582086	0.9912464295351658	-0.48520395992045706	FALSE
ENSG00000168259	7266	DNAJC7	DNAJC7	protein_coding	DnaJ heat shock protein family (Hsp40) member C7 [Source:HGNC Symbol;Acc:HGNC:12392]	17	-1	41976435	42021376	0.012379605655230996	6.230133542027345	0.48537597927119625	0.6275649402650751	0.9912464295351658	0.4851570581919018	FALSE
ENSG00000138074	8884	SLC5A6	SLC5A6	protein_coding	solute carrier family 5 member 6 [Source:HGNC Symbol;Acc:HGNC:11041]	2	-1	27199587	27212958	0.023587020662005465	3.1978616217165743	0.4852928398031167	0.6276150658135724	0.9912464295351658	0.4850863901303617	FALSE
ENSG00000040633	79142	PHF23	PHF23	protein_coding	PHD finger protein 23 [Source:HGNC Symbol;Acc:HGNC:28428]	17	-1	7235029	7239722	0.020147443263734743	5.595341806037687	0.48529334375060285	0.6276295724836513	0.9912464295351658	0.4850659387711701	FALSE
ENSG00000215811	100129094	BTNL10	BTNL10	transcribed_unitary_pseudogene	butyrophilin like 10 [Source:HGNC Symbol;Acc:HGNC:42540]	1	-1	228510425	228512305	0.09785362429575795	-0.7510100055798943	0.48521518455519574	0.6276847439400579	0.9912464295351658	0.4849881604536113	FALSE
ENSG00000101182	5688	PSMA7	PSMA7	protein_coding	proteasome subunit alpha 7 [Source:HGNC Symbol;Acc:HGNC:9536]	20	-1	62136733	62143440	-0.025534614711411052	5.421569941759161	-0.4850953106762252	0.6277699394584363	0.9912464295351658	-0.48486806128330345	FALSE
ENSG00000124596	221443	OARD1	OARD1	protein_coding	O-acyl-ADP-ribose deacylase 1 [Source:HGNC Symbol;Acc:HGNC:21257]	6	-1	41033627	41097787	-0.01705086088621144	4.598293981860851	-0.4850163138067832	0.6278152126144354	0.9912464295351658	-0.48480424306684344	FALSE
ENSG00000126106	79639	TMEM53	TMEM53	protein_coding	transmembrane protein 53 [Source:HGNC Symbol;Acc:HGNC:26186]	1	-1	44635238	44674481	0.03674648300747374	1.291486949559033	0.4849365268453608	0.627866924706704	0.9912464295351658	0.4847313507741937	FALSE
ENSG00000164713	25798	BRI3	BRI3	protein_coding	brain protein I3 [Source:HGNC Symbol;Acc:HGNC:1109]	7	1	98252379	98310441	-0.02885994468698172	7.594989812089554	-0.48490779546999524	0.6279063251937729	0.9912464295351658	-0.48467581439357726	FALSE
ENSG00000114473	84223	IQCG	IQCG	protein_coding	IQ motif containing G [Source:HGNC Symbol;Acc:HGNC:25251]	3	-1	197889077	197960142	-0.021940308712255607	3.9019327114023823	-0.48488675637318995	0.627915311029486	0.9912464295351658	-0.48466314874954164	FALSE
ENSG00000204920	7711	ZNF155	ZNF155	protein_coding	zinc finger protein 155 [Source:HGNC Symbol;Acc:HGNC:12940]	19	1	43967862	43998326	-0.030787291203579592	3.364187449556955	-0.48455710463956053	0.6281906590971427	0.9912464295351658	-0.48427507999872577	FALSE
ENSG00000101187	28231	SLCO4A1	SLCO4A1	protein_coding	solute carrier organic anion transporter family member 4A1 [Source:HGNC Symbol;Acc:HGNC:10953]	20	1	62642503	62685785	-0.07808125079691808	-0.3062446422708826	-0.48442812814990993	0.6282307373485627	0.9912464295351658	-0.4842186007843933	FALSE
ENSG00000173578	2829	XCR1	XCR1	protein_coding	X-C motif chemokine receptor 1 [Source:HGNC Symbol;Acc:HGNC:1625]	3	-1	46017024	46027742	0.09904615785478676	-0.8918993797106526	0.4843042087557441	0.6283201643743329	0.9912464295351658	0.48409258368464	FALSE
ENSG00000100412	50	ACO2	ACO2	protein_coding	aconitase 2 [Source:HGNC Symbol;Acc:HGNC:118]	22	1	41469117	41528989	0.015929120715617806	5.851137643867017	0.484316231791556	0.6283217455997956	0.9912464295351658	0.4840903555521551	FALSE
ENSG00000198081	7541	ZBTB14	ZBTB14	protein_coding	zinc finger and BTB domain containing 14 [Source:HGNC Symbol;Acc:HGNC:12860]	18	-1	5289019	5297053	-0.028425762778542918	4.321957568368226	-0.4842276663165669	0.6283824279330906	0.9912464295351658	-0.48400484882956246	FALSE
ENSG00000229191	NA	AL358473.1	AL358473.1	lncRNA	novel transcript, antisense KIF21B	1	1	201023949	201028792	-0.0648777733738724	-0.20514361672414533	-0.4841472587351154	0.6284274817752099	0.9912464295351658	-0.48394136630887236	FALSE
ENSG00000211791	NA	TRAV13-2	TRAV13-2	TR_V_gene	T cell receptor alpha variable 13-2 [Source:HGNC Symbol;Acc:HGNC:12109]	14	1	21918188	21918756	0.07676289381420776	-0.08156214749467108	0.4840059964168627	0.6285299820232018	0.9912464295351658	0.4837969469543322	FALSE
ENSG00000178585	56998	CTNNBIP1	CTNNBIP1	protein_coding	catenin beta interacting protein 1 [Source:HGNC Symbol;Acc:HGNC:16913]	1	-1	9848276	9910336	0.023802872539410824	4.034835359760761	0.4839273902604566	0.6286015157151402	0.9912464295351658	0.4836961643995859	FALSE
ENSG00000188185	NA	LINC00265	LINC00265	lncRNA	long intergenic non-protein coding RNA 265 [Source:HGNC Symbol;Acc:HGNC:28019]	7	1	39733430	39793092	0.02628135857913838	3.1411245417668043	0.4838264941406565	0.6286684736796622	0.9912464295351658	0.4836018329577849	FALSE
ENSG00000095066	29911	HOOK2	HOOK2	protein_coding	hook microtubule tethering protein 2 [Source:HGNC Symbol;Acc:HGNC:19885]	19	-1	12763003	12872740	-0.025868380578449646	4.41065727870222	-0.4838245030195759	0.628673249672608	0.9912464295351658	-0.48359510462764355	FALSE
ENSG00000169704	2815	GP9	GP9	protein_coding	glycoprotein IX platelet [Source:HGNC Symbol;Acc:HGNC:4444]	3	1	129060767	129062406	-0.06275512434718378	3.0746263965852374	-0.48386864945729396	0.6287043997181224	0.9912464295351658	-0.4835512215591963	FALSE
ENSG00000105617	79165	LENG1	LENG1	protein_coding	leukocyte receptor cluster member 1 [Source:HGNC Symbol;Acc:HGNC:15502]	19	-1	54155161	54159721	0.027310143873381154	2.471402325744589	0.48369905030930516	0.6287441863358842	0.9912464295351658	0.48349517295129413	FALSE
ENSG00000134313	57498	KIDINS220	KIDINS220	protein_coding	kinase D interacting substrate 220 [Source:HGNC Symbol;Acc:HGNC:29508]	2	-1	8721081	8837630	0.026549611107982152	7.218287217212664	0.483699799898233	0.6287710001741675	0.9912464295351658	0.4834574003456805	FALSE
ENSG00000188807	199953	TMEM201	TMEM201	protein_coding	transmembrane protein 201 [Source:HGNC Symbol;Acc:HGNC:33719]	1	1	9588911	9614877	0.03703700163058199	1.3497149489813944	0.4836505785150406	0.6287744811688184	0.9912464295351658	0.48345249672538343	FALSE
ENSG00000275318	NA	AL136981.2	AL136981.2	unprocessed_pseudogene	novel zinc finger protein pseudogene	9	-1	92840955	92841688	-0.07512792244922056	0.3670375770559562	-0.48360614729722573	0.6288090586549748	0.9912464295351658	-0.48340378861672595	FALSE
ENSG00000176222	342908	ZNF404	ZNF404	protein_coding	zinc finger protein 404 [Source:HGNC Symbol;Acc:HGNC:19417]	19	-1	43872365	43901385	-0.06339261771921373	0.18429127546659954	-0.48345325179066195	0.6289135549589446	0.9912464295351658	-0.48325659525730835	FALSE
ENSG00000138002	26160	IFT172	IFT172	protein_coding	intraflagellar transport 172 [Source:HGNC Symbol;Acc:HGNC:30391]	2	-1	27444377	27489789	-0.024519338638332222	3.242928894573418	-0.4834525794985255	0.6289180230122331	0.9912464295351658	-0.48325030179662076	FALSE
ENSG00000108509	23125	CAMTA2	CAMTA2	protein_coding	calmodulin binding transcription activator 2 [Source:HGNC Symbol;Acc:HGNC:18807]	17	-1	4967992	4987675	0.018576833367645484	6.058786768976183	0.48349666417423454	0.6289214625268416	0.9912464295351658	0.4832454570934987	FALSE
ENSG00000130449	57688	ZSWIM6	ZSWIM6	protein_coding	zinc finger SWIM-type containing 6 [Source:HGNC Symbol;Acc:HGNC:29316]	5	1	61332258	61546172	-0.02242852400529216	8.127189265787864	-0.48314170144769536	0.62916363239875706	0.9912464295351658	-0.4829043789964884	FALSE
ENSG00000135929	1593	CYP27A1	CYP27A1	protein_coding	cytochrome P450 family 27 subfamily A member 1 [Source:HGNC Symbol;Acc:HGNC:2605]	2	1	218781749	218815293	0.05519318552986974	5.196150183407248	0.4831673797015843	0.6292044111277137	0.9912464295351658	0.4828469507430174	FALSE
ENSG00000111206	2305	FOXM1	FOXM1	protein_coding	forkhead box M1 [Source:HGNC Symbol;Acc:HGNC:3818]	12	-1	2857681	2877155	-0.07875109682997378	0.44117793739568667	-0.48279958357316605	0.6293914196580763	0.9912464295351658	-0.4825836089956537	FALSE
ENSG00000143452	84072	HORMAD1	HORMAD1	protein_coding	HORMA domain containing 1 [Source:HGNC Symbol;Acc:HGNC:25245]	1	-1	150698060	150720895	-0.04270489369887187	3.5330280616446132	-0.4827441455146121	0.629468080955023	0.9912464295351658	-0.48247566573157763	FALSE
ENSG00000272888	NA	LINC01578	LINC01578	lncRNA	long intergenic non-protein coding RNA 1578 [Source:HGNC Symbol;Acc:HGNC:48626]	15	1	92819540	92899701	-0.04604867745418628	1.048255988142947	-0.4826501761603633	0.6294956230509551	0.9912464295351658	-0.4824368863393545	FALSE
ENSG00000179387	255520	ELMOD2	ELMOD2	protein_coding	ELMO domain containing 2 [Source:HGNC Symbol;Acc:HGNC:28111]	4	1	140524168	140553770	-0.02573214588342765	4.4772886120143705	-0.482520671194731	0.6295940212582228	0.9912464295351658	-0.48229834715610437	FALSE
ENSG00000178163	85460	ZNF518B	ZNF518B	protein_coding	zinc finger protein 518B [Source:HGNC Symbol;Acc:HGNC:29365]	4	-1	10439880	10457426	0.0321202853164797	4.568405589201366	0.48250584263090185	0.6296127795161218	0.9912464295351658	0.48227193762666354	FALSE
ENSG00000180881	84698	CAPS2	CAPS2	protein_coding	calcyphosine 2 [Source:HGNC Symbol;Acc:HGNC:16471]	12	-1	75275979	75390928	-0.035340382444770446	2.150383393852214	-0.482351845356005	0.629709118476826	0.9912464295351658	-0.48213630844250965	FALSE
ENSG00000080822	56650	CLDND1	CLDND1	protein_coding	claudin domain containing 1 [Source:HGNC Symbol;Acc:HGNC:1322]	3	-1	98497912	98523066	-0.024778331271104292	5.946673247942314	-0.48238130229508375	0.629715222723395	0.9912464295351658	-0.4821277149805335	FALSE
ENSG00000124145	6385	SDC4	SDC4	protein_coding	syndecan 4 [Source:HGNC Symbol;Acc:HGNC:10661]	20	-1	45325288	45348424	0.05041203156125851	1.0896540324100454	0.4823703164031422	0.6297326888423896	0.9912464295351658	0.4821031266505601	FALSE
ENSG00000149357	55004	LAMTOR1	LAMTOR1	protein_coding	late endosomal/lysosomal adaptor, MAPK and MTOR activator 1 [Source:HGNC Symbol;Acc:HGNC:26068]	11	-1	72085895	72103297	0.022060644214331404	6.086826925392352	0.4823026595316539	0.6297608773039238	0.9912464295351658	0.4820634443115095	FALSE
ENSG00000186854	129293	TRABD2A	TRABD2A	protein_coding	TraB domain containing 2A [Source:HGNC Symbol;Acc:HGNC:27013]	2	-1	84821650	84907008	-0.031298992144630056	6.6203759917194	-0.48226884951296356	0.6297955081222014	0.9912464295351658	-0.4820146937764945	FALSE
ENSG00000128536	222256	CDHR3	CDHR3	protein_coding	cadherin related family member 3 [Source:HGNC Symbol;Acc:HGNC:26308]	7	1	105876796	106036432	-0.0414830710953642	3.743284879691046	-0.4822274351517883	0.6298078484408385	0.9912464295351658	-0.48199732232590115	FALSE
ENSG00000079156	114880	OSBPL6	OSBPL6	protein_coding	oxysterol binding protein like 6 [Source:HGNC Symbol;Acc:HGNC:16388]	2	1	178194481	178402893	-0.07698891618912196	0.32065288708407597	-0.4822458281321769	0.6298124994185479	0.9912464295351658	-0.48199077518833205	FALSE
ENSG00000165516	23588	KLHDC2	KLHDC2	protein_coding	kelch domain containing 2 [Source:HGNC Symbol;Acc:HGNC:20231]	14	1	49768130	49786385	-0.019821909106644497	4.836134004177707	-0.4821818549459373	0.629829218914284	0.9912464295351658	-0.4819672394820965	FALSE
ENSG00000167967	1877	E4F1	E4F1	protein_coding	E4F transcription factor 1 [Source:HGNC Symbol;Acc:HGNC:3121]	16	1	2223580	2235742	-0.022603941075466594	3.5351459446527898	-0.4821598852871123	0.6298396239159532	0.9912464295351658	-0.48195259270008683	FALSE
ENSG00000175895	79666	PLEKHF2	PLEKHF2	protein_coding	pleckstrin homology and FYVE domain containing 2 [Source:HGNC Symbol;Acc:HGNC:20757]	8	1	95133785	95156685	0.022313359145909928	5.306481789988843	0.48200068433344856	0.6299716242601247	0.9912464295351658	0.4817667890884403	FALSE
ENSG00000137807	9493	KIF23	KIF23	protein_coding	kinesin family member 23 [Source:HGNC Symbol;Acc:HGNC:6392]	15	1	69414246	69448427	0.04942174408598976	1.3329861487562131	0.4816966153031487	0.6301640160328899	0.9912464295351658	0.4814960083166477	FALSE
ENSG00000158850	8703	B4GALT3	B4GALT3	protein_coding	beta-1,4-galactosyltransferase 3 [Source:HGNC Symbol;Acc:HGNC:926]	1	-1	161171310	161177968	-0.030883162173612533	5.0564393493073645	-0.4815160703838165	0.6303466287815218	0.9912464295351658	-0.4812390236345305	FALSE
ENSG00000275004	140883	ZNF280B	ZNF280B	protein_coding	zinc finger protein 280B [Source:HGNC Symbol;Acc:HGNC:23022]	22	-1	22484421	22508742	-0.05405181348628818	0.8316454241304874	-0.48131670904059637	0.6304294650963977	0.9912464295351658	-0.4811224613970959	FALSE
ENSG00000102001	778	CACNA1F	CACNA1F	protein_coding	calcium voltage-gated channel subunit alpha1 F [Source:HGNC Symbol;Acc:HGNC:1393]	X	-1	49205063	49233371	-0.05912937485905001	-0.07402082867060684	-0.48130642557269326	0.6304370824676258	0.9912464295351658	-0.4811117430225856	FALSE
ENSG00000144674	2803	GOLGA4	GOLGA4	protein_coding	golgin A4 [Source:HGNC Symbol;Acc:HGNC:4427]	3	1	37243177	37366751	-0.012533581818689576	6.905814682614962	-0.4813353966985025	0.6304410938549602	0.9912464295351658	-0.48110609863671666	FALSE
ENSG00000010292	9918	NCAPD2	NCAPD2	protein_coding	non-SMC condensin I complex subunit D2 [Source:HGNC Symbol;Acc:HGNC:24305]	12	1	6493356	6531955	0.02055755141175375	5.340400080616582	0.48129662032362386	0.6304611494303275	0.9912464295351658	0.4810778788527299	FALSE
ENSG00000268833	NA	AC243967.2	AC243967.2	lncRNA	novel transcript, antisense to CEACAM6	19	-1	41757898	41786893	-0.04587278931567029	1.6228492216015808	-0.4812219193522024	0.6305498257294789	0.9912464295351658	-0.4809531088633801	FALSE
ENSG00000188672	6006	RHCE	RHCE	protein_coding	Rh blood group CcEe antigens [Source:HGNC Symbol;Acc:HGNC:10008]	1	-1	25362249	25430192	-0.08295117653674255	0.2600597419543282	-0.4810960711481826	0.6306131115606478	0.9912464295351658	-0.48086406853845687	FALSE
ENSG00000138138	84896	ATAD1	ATAD1	protein_coding	ATPase family AAA domain containing 1 [Source:HGNC Symbol;Acc:HGNC:25903]	10	-1	87751512	87841343	-0.027915827451118425	4.781026425079223	-0.4810024811555978	0.630673761905827	0.9912464295351658	-0.48077873980146874	FALSE
ENSG00000242612	26063	DECR2	DECR2	protein_coding	2,4-dienoyl-CoA reductase 2 [Source:HGNC Symbol;Acc:HGNC:2754]	16	1	401858	412487	-0.05578440991017414	0.048192172725069454	-0.4808324693642507	0.6307735677602513	0.9912464295351658	-0.48063833094857117	FALSE
ENSG00000249790	NA	AC092490.1	AC092490.1	lncRNA	novel transcript	12	1	8788253	8795789	0.11899590970535723	5.875365823155862	0.4809982291035865	0.630776886377176	0.9912464295351658	0.48063366241533345	FALSE
ENSG00000219023	NA	AL033519.3	AL033519.3	processed_pseudogene	ribosomal protein S15A (RPS15A) pseudogene	6	1	35555873	35556264	-0.07091650577762598	1.2433419891127429	-0.48072948795195747	0.6308618316705102	0.9912464295351658	-0.48051416742621794	FALSE
ENSG00000147419	55246	CCDC25	CCDC25	protein_coding	coiled-coil domain containing 25 [Source:HGNC Symbol;Acc:HGNC:25591]	8	-1	27733316	27772653	-0.02210213115109161	4.027241156593431	-0.48071338102459776	0.6308730525860142	0.9912464295351658	-0.4804983831544667	FALSE
ENSG00000110002	4013	VWA5A	VWA5A	protein_coding	von Willebrand factor A domain containing 5A [Source:HGNC Symbol;Acc:HGNC:6658]	11	1	124115404	124147721	-0.03479105506245217	2.4772093511569833	-0.4805999479700008	0.6309561917638145	0.9912464295351658	-0.48038143641054987	FALSE
ENSG00000135124	5025	P2RX4	P2RX4	protein_coding	purinergic receptor P2X 4 [Source:HGNC Symbol;Acc:HGNC:8535]	12	1	121209857	121234106	0.02413729930659425	4.661949452536605	0.48051837858931357	0.6310557814977709	0.9912464295351658	0.4802413583336852	FALSE
ENSG00000134138	4212	MEIS2	MEIS2	protein_coding	Meis homeobox 2 [Source:HGNC Symbol;Acc:HGNC:7001]	15	-1	36889204	37101299	0.0919907370484605	-0.3486811661761582	0.4802579981103275	0.6312016200897556	0.9912464295351658	0.48003624586335786	FALSE
ENSG00000278601	NA	AL158163.2	AL158163.2	lncRNA	novel transcript, antisense to BBIP1	10	1	110907483	110908182	-0.05481788015475697	0.8321846319220486	-0.4801691505367163	0.6312498768343907	0.9912464295351658	-0.47996838034564504	FALSE
ENSG00000276317	NA	AL357033.3	AL357033.3	lncRNA	novel transcript, antisense to SLCO4A1	20	-1	62651272	62652186	-0.05044915068921685	0.8065630460577833	-0.4801362096857936	0.6312784974043407	0.9912464295351658	-0.479928131062039	FALSE
ENSG00000229619	NA	MBNL1-AS1	MBNL1-AS1	lncRNA	MBNL1 antisense RNA 1 [Source:HGNC Symbol;Acc:HGNC:44584]	3	-1	152245262	152269557	0.04464986310083763	1.8745663338326468	0.48009862895741945	0.631344899602037	0.9912464295351658	0.4798347522371096	FALSE
ENSG00000279722	NA	AC007342.7	AC007342.7	TEC	novel transcript	16	-1	53487607	53489943	0.0500667207720531	1.1154332847277484	0.4799469468448906	0.6314314667161924	0.9912464295351658	0.4797130225576855	FALSE
ENSG00000135723	29109	FHOD1	FHOD1	protein_coding	formin homology 2 domain containing 1 [Source:HGNC Symbol;Acc:HGNC:17905]	16	-1	67229387	67247481	0.019684387343025023	4.757260727524394	0.4797764048018237	0.6315478792567781	0.9912464295351658	0.4795493357890824	FALSE
ENSG00000101452	60625	DHX35	DHX35	protein_coding	DEAH-box helicase 35 [Source:HGNC Symbol;Acc:HGNC:15861]	20	1	38962299	39039723	0.026521140651718955	3.1262235234057636	0.4796675554109885	0.6316048154510062	0.9912464295351658	0.47946928292775465	FALSE
ENSG00000255339	NA	AL133352.1	AL133352.1	protein_coding	NADH dehydrogenase (ubiquinone) 1 beta subcomplex, 8, 19kDa (NDUFB8) and SEC31 homolog B (S. cerevisiae) (SEC31B) readthrough	10	-1	100505628	100529881	-0.0594033804304297	-0.030234561661948097	-0.47951973193477476	0.6317109624941659	0.9912464295351658	-0.4793200473213242	FALSE
ENSG00000127914	10142	AKAP9	AKAP9	protein_coding	A-kinase anchoring protein 9 [Source:HGNC Symbol;Acc:HGNC:379]	7	1	91940867	92110673	0.01542158942471783	7.566399960608811	0.4794418367011732	0.6317923758253297	0.9912464295351658	0.4792055928845677	FALSE
ENSG00000196396	5770	PTPN1	PTPN1	protein_coding	protein tyrosine phosphatase non-receptor type 1 [Source:HGNC Symbol;Acc:HGNC:9642]	20	1	50510321	50585241	-0.022046614925783636	6.702480453234056	-0.4794178659557561	0.6317965788774642	0.9912464295351658	-0.47919968421968867	FALSE
ENSG00000157224	9069	CLDN12	CLDN12	protein_coding	claudin 12 [Source:HGNC Symbol;Acc:HGNC:2034]	7	1	90383721	90513402	0.04546764374323997	1.11663372141607	0.47901400110063125	0.6320689320196284	0.9912464295351658	0.47881684490505816	FALSE
ENSG00000185515	79184	BRCC3	BRCC3	protein_coding	BRCA1/BRCA2-containing complex subunit 3 [Source:HGNC Symbol;Acc:HGNC:24185]	X	1	155071420	155123074	0.019112253179674354	4.370371668009636	0.47892774927861786	0.6321385017748812	0.9912464295351658	0.4787190638690927	FALSE
ENSG00000065268	57418	WDR18	WDR18	protein_coding	WD repeat domain 18 [Source:HGNC Symbol;Acc:HGNC:17956]	19	1	984271	998438	-0.03819600000073198	2.378696064117794	-0.47893239508927177	0.6321479238815402	0.9912464295351658	-0.47870582134922895	FALSE
ENSG00000175324	27257	LSM1	LSM1	protein_coding	LSM1 homolog, mRNA degradation associated [Source:HGNC Symbol;Acc:HGNC:20472]	8	-1	38163335	38176730	0.024033046949313963	4.306885685908972	0.4785522340561042	0.632407438947852	0.9912464295351658	0.47834111282488484	FALSE
ENSG00000101557	9097	USP14	USP14	protein_coding	ubiquitin specific peptidase 14 [Source:HGNC Symbol;Acc:HGNC:12612]	18	1	158383	214629	-0.026327780748323093	4.8536286936227	-0.47844284636840423	0.63248578434005	0.9912464295351658	-0.4782310229263994	FALSE
ENSG00000211796	NA	TRAV16	TRAV16	TR_V_gene	T cell receptor alpha variable 16 [Source:HGNC Symbol;Acc:HGNC:12112]	14	1	21990496	21990938	0.07485557463338677	-0.41430945091113214	0.4780808294926665	0.6327326996207157	0.9912464295351658	0.47788409878034144	FALSE
ENSG00000213281	4893	NRAS	NRAS	protein_coding	NRAS proto-oncogene, GTPase [Source:HGNC Symbol;Acc:HGNC:7989]	1	-1	114704469	114716771	-0.026881549199564425	5.656148121177467	-0.4780543141979908	0.6327737450375661	0.9912464295351658	-0.4778264341863816	FALSE
ENSG00000198089	9814	SFI1	SFI1	protein_coding	SFI1 centrin binding protein [Source:HGNC Symbol;Acc:HGNC:29064]	22	1	31488688	31618588	-0.024918532848672292	6.12887517993937	-0.47803462750115605	0.6327892044031642	0.9912464295351658	-0.4778047157778192	FALSE
ENSG00000284685	NA	AC009093.10	AC009093.10	lncRNA	novel transcript	16	1	29139379	29331304	0.03432981729640261	4.360499334837354	0.4779711487150843	0.6328362069852324	0.9912464295351658	0.4777386846153408	FALSE
ENSG00000285458	NA	AC093827.5	AC093827.5	protein_coding	novel protein	4	-1	86886472	86936178	0.03463177988826893	1.7813714518613457	0.477885078039349	0.6328799605348263	0.9912464295351658	0.47767721969939325	FALSE
ENSG00000088899	9762	LZTS3	LZTS3	protein_coding	leucine zipper tumor suppressor family member 3 [Source:HGNC Symbol;Acc:HGNC:30139]	20	-1	3162617	3173592	0.054418118680966646	0.4299276201433558	0.4778228634260643	0.6329159604644929	0.9912464295351658	0.47762664840946567	FALSE
ENSG00000182670	7267	TTC3	TTC3	protein_coding	tetratricopeptide repeat domain 3 [Source:HGNC Symbol;Acc:HGNC:12393]	21	1	37073226	37203112	-0.02288030825614573	6.670665897192653	-0.4776869422551434	0.6330326773354628	0.9912464295351658	-0.47746269752357406	FALSE
ENSG00000276043	29128	UHRF1	UHRF1	protein_coding	ubiquitin like with PHD and ring finger domains 1 [Source:HGNC Symbol;Acc:HGNC:12556]	19	1	4903080	4962154	0.045345044425278314	1.6636887138138596	0.4776185641649919	0.6330678833092611	0.9912464295351658	0.47741324660470436	FALSE
ENSG00000213176	NA	RPL13P6	RPL13P6	processed_pseudogene	ribosomal protein L13 pseudogene 6 [Source:HGNC Symbol;Acc:HGNC:19809]	14	1	103041469	103042094	0.08352811071384503	-0.8122395367153445	0.47736001862974026	0.6332442574708436	0.9912464295351658	0.4771655259818765	FALSE
ENSG00000146776	222255	ATXN7L1	ATXN7L1	protein_coding	ataxin 7 like 1 [Source:HGNC Symbol;Acc:HGNC:22210]	7	-1	105605067	105876604	-0.018754306809253052	6.444970022768319	-0.4773795852470586	0.6332631870003809	0.9912464295351658	-0.47713894086371145	FALSE
ENSG00000255670	NA	AC007619.1	AC007619.1	lncRNA	novel transcript	12	1	12485353	12491581	-0.06395754358408023	0.9005121180029336	-0.47734580210052047	0.6332751508055978	0.9912464295351658	-0.4771221387618642	FALSE
ENSG00000184840	54732	TMED9	TMED9	protein_coding	transmembrane p24 trafficking protein 9 [Source:HGNC Symbol;Acc:HGNC:24878]	5	1	177592203	177597242	0.02777106270986973	4.898751265060333	0.477300689220796	0.633320153415429	0.9912464295351658	0.4770589377995221	FALSE
ENSG00000115523	10578	GNLY	GNLY	protein_coding	granulysin [Source:HGNC Symbol;Acc:HGNC:4414]	2	1	85685175	85698854	-0.092397894305706	6.320928612947207	-0.4773264801404368	0.6333541712319484	0.9912464295351658	-0.47701116497393453	FALSE
ENSG00000267040	100505549	AC027097.1	AC027097.1	lncRNA	uncharacterized LOC100505549 [Source:NCBI gene;Acc:100505549]	18	1	57630302	57669296	0.046217092985006425	0.90270475877168	0.4769966446191374	0.6335030285843096	0.9912464295351658	0.4768021303694359	FALSE
ENSG00000089041	5027	P2RX7	P2RX7	protein_coding	purinergic receptor P2X 7 [Source:HGNC Symbol;Acc:HGNC:8537]	12	1	121132819	121188032	0.030082982945125014	5.2688036532388445	0.4770115087087905	0.633528548132351	0.9912464295351658	0.47676629635041856	FALSE
ENSG00000118514	64577	ALDH8A1	ALDH8A1	protein_coding	aldehyde dehydrogenase 8 family member A1 [Source:HGNC Symbol;Acc:HGNC:15471]	6	-1	134917393	134950115	0.05969843123636265	0.2515112494094136	0.47692377576327283	0.633571885860853	0.9912464295351658	0.4767054438152421	FALSE
ENSG00000167034	4824	NKX3-1	NKX3-1	protein_coding	NK3 homeobox 1 [Source:HGNC Symbol;Acc:HGNC:7838]	8	-1	23678697	23682938	-0.14281934042974886	1.5754514575352703	-0.47643267108163107	0.6340208943151318	0.9912464295351658	-0.4760750738323188	FALSE
ENSG00000072803	23291	FBXW11	FBXW11	protein_coding	F-box and WD repeat domain containing 11 [Source:HGNC Symbol;Acc:HGNC:13607]	5	-1	171861549	172006873	0.01558069709074239	6.138659493614714	0.4762952060164127	0.6340272797003741	0.9912464295351658	0.4760661106549586	FALSE
ENSG00000170456	160518	DENND5B	DENND5B	protein_coding	DENN domain containing 5B [Source:HGNC Symbol;Acc:HGNC:28338]	12	-1	31382226	31591136	-0.04352608570577221	3.9189979038108445	-0.47630029314765293	0.6340420031817693	0.9912464295351658	-0.47604544342199945	FALSE
ENSG00000160796	23218	NBEAL2	NBEAL2	protein_coding	neurobeachin like 2 [Source:HGNC Symbol;Acc:HGNC:31928]	3	1	46979683	47009704	-0.028721977882211647	8.727875560955535	-0.4761253006093018	0.6341480979320587	0.9912464295351658	-0.47589652508114033	FALSE
ENSG00000185684	NA	EP400P1	EP400P1	transcribed_unprocessed_pseudogene	EP400 pseudogene 1 [Source:HGNC Symbol;Acc:HGNC:26602]	12	1	132084283	132131639	-0.03139380637730893	4.151922602041497	-0.4759030525319681	0.6343167672479921	0.9912464295351658	-0.47565979659146673	FALSE
ENSG00000168702	53353	LRP1B	LRP1B	protein_coding	LDL receptor related protein 1B [Source:HGNC Symbol;Acc:HGNC:6693]	2	-1	140231423	142131701	0.08654979304139876	-0.7890938513906164	0.4758016869135016	0.6343568329256144	0.9912464295351658	0.4756035680687658	FALSE
ENSG00000012171	7869	SEMA3B	SEMA3B	protein_coding	semaphorin 3B [Source:HGNC Symbol;Acc:HGNC:10724]	3	1	50267558	50277546	-0.05585269101762469	0.48668587243983946	-0.4757836441716503	0.6343958522768578	0.9912464295351658	-0.4755488094149271	FALSE
ENSG00000128915	79664	ICE2	ICE2	protein_coding	interactor of little elongation complex ELL subunit 2 [Source:HGNC Symbol;Acc:HGNC:29885]	15	-1	60419609	60479160	-0.029822884613946776	4.741038698098561	-0.47574199681652624	0.6344088324033075	0.9912464295351658	-0.47553059378869894	FALSE
ENSG00000136854	6812	STXBP1	STXBP1	protein_coding	syntaxin binding protein 1 [Source:HGNC Symbol;Acc:HGNC:11444]	9	1	127579370	127696027	-0.030620269623316432	3.0169594425007356	-0.4757215395848393	0.6344338443319267	0.9912464295351658	-0.4754954938095673	FALSE
ENSG00000187713	94107	TMEM203	TMEM203	protein_coding	transmembrane protein 203 [Source:HGNC Symbol;Acc:HGNC:28217]	9	-1	137204082	137205648	0.02824151747418746	3.5380455458460456	0.47564779542781865	0.6344728208256987	0.9912464295351658	0.4754407981108503	FALSE
ENSG00000100116	23464	GCAT	GCAT	protein_coding	glycine C-acetyltransferase [Source:HGNC Symbol;Acc:HGNC:4188]	22	1	37807905	37817176	0.0932090216568442	-0.14556893559089323	0.47568642486216955	0.6344945315491488	0.9912464295351658	0.4754103320777755	FALSE
ENSG00000198863	146923	RUNDC1	RUNDC1	protein_coding	RUN domain containing 1 [Source:HGNC Symbol;Acc:HGNC:25418]	17	1	42980565	42993690	0.01580388610897021	5.140920646654062	0.47556146850951164	0.6345396752962926	0.9912464295351658	0.4753469845699187	FALSE
ENSG00000198252	6815	STYX	STYX	protein_coding	serine/threonine/tyrosine interacting protein [Source:HGNC Symbol;Acc:HGNC:11447]	14	1	52730166	52774989	0.029508751795374266	5.069670416762498	0.4755180745900804	0.63456656513018	0.9912464295351658	0.475309252588225	FALSE
ENSG00000124172	514	ATP5F1E	ATP5F1E	protein_coding	ATP synthase F1 subunit epsilon [Source:HGNC Symbol;Acc:HGNC:838]	20	-1	59025475	59032345	-0.043997325504166795	6.372013752419411	-0.47551671714564664	0.6345805197272185	0.9912464295351658	-0.4752896716778179	FALSE
ENSG00000198858	91300	R3HDM4	R3HDM4	protein_coding	R3H domain containing 4 [Source:HGNC Symbol;Acc:HGNC:28270]	19	-1	896503	913245	-0.042934455150252404	9.708175175999052	-0.4754200769234285	0.6346552252865292	0.9912464295351658	-0.4751848489003018	FALSE
ENSG00000010327	23166	STAB1	STAB1	protein_coding	stabilin 1 [Source:HGNC Symbol;Acc:HGNC:18628]	3	1	52495338	52524495	-0.03602249624393661	5.458269380295527	-0.47542394441308694	0.63467354000799725	0.9912464295351658	-0.47515915147624066	FALSE
ENSG00000229195	NA	AC009495.1	AC009495.1	lncRNA	novel transcript	2	-1	165794857	165846091	-0.054352226711330776	0.9323722280252331	-0.47535504435659676	0.63470602137558	0.9912464295351658	-0.47511357757301786	FALSE
ENSG00000182048	NA	TRPC2	TRPC2	transcribed_unprocessed_pseudogene	transient receptor potential cation channel subfamily C member 2 (pseudogene) [Source:HGNC Symbol;Acc:HGNC:12334]	11	1	3609901	3637559	-0.07169842674502282	-0.24076774893447733	-0.47525938228135867	0.6347661640816309	0.9912464295351658	-0.47502919525003173	FALSE
ENSG00000095261	5711	PSMD5	PSMD5	protein_coding	proteasome 26S subunit, non-ATPase 5 [Source:HGNC Symbol;Acc:HGNC:9563]	9	-1	120815496	120842951	-0.016747452920900407	4.939857427226254	-0.47515361696942504	0.634831163026995	0.9912464295351658	-0.474938003256109	FALSE
ENSG00000000971	3075	CFH	CFH	protein_coding	complement factor H [Source:HGNC Symbol;Acc:HGNC:4883]	1	1	196651878	196747504	0.06890608584423175	1.8161804271627568	0.47503631382528105	0.6349770016374725	0.9912464295351658	0.4747334094805387	FALSE
ENSG00000197170	5718	PSMD12	PSMD12	protein_coding	proteasome 26S subunit, non-ATPase 12 [Source:HGNC Symbol;Acc:HGNC:9557]	17	-1	67337916	67366605	0.023188149847067407	5.2026529901398835	0.4748517614254233	0.6350424360723592	0.9912464295351658	0.474641619410862	FALSE
ENSG00000163053	151473	SLC16A14	SLC16A14	protein_coding	solute carrier family 16 member 14 [Source:HGNC Symbol;Acc:HGNC:26417]	2	-1	230034982	230068993	0.0881715211340843	0.047210187078079946	0.4748274444797376	0.6350550655009981	0.9912464295351658	0.47462390357043543	FALSE
ENSG00000249738	NA	AC008691.1	AC008691.1	lncRNA	novel transcript	5	1	159310745	159805536	-0.053822633030832456	1.7648337685321551	-0.47480887943119543	0.6350720395045394	0.9912464295351658	-0.47460009364336647	FALSE
ENSG00000106351	3268	AGFG2	AGFG2	protein_coding	ArfGAP with FG repeats 2 [Source:HGNC Symbol;Acc:HGNC:5177]	7	1	100539203	100568220	-0.030550802703769087	4.135181989215847	-0.4745348939667024	0.6352665342028361	0.9912464295351658	-0.4743272894883296	FALSE
ENSG00000108641	27077	B9D1	B9D1	protein_coding	B9 domain containing 1 [Source:HGNC Symbol;Acc:HGNC:24123]	17	-1	19334308	19378193	-0.045590474375279244	0.6220120293132794	-0.47443590267215113	0.6353271976573832	0.9912464295351658	-0.4742422083121715	FALSE
ENSG00000070018	4040	LRP6	LRP6	protein_coding	LDL receptor related protein 6 [Source:HGNC Symbol;Acc:HGNC:6698]	12	-1	12116025	12267044	-0.04463646069210503	1.910849975148373	-0.4744571328215488	0.6353607094924258	0.9912464295351658	-0.47419520905927093	FALSE
ENSG00000167768	3848	KRT1	KRT1	protein_coding	keratin 1 [Source:HGNC Symbol;Acc:HGNC:6412]	12	-1	52674736	52680407	-0.10845887767069318	5.322400790618015	-0.47447084946316676	0.6353885972622102	0.9912464295351658	-0.4741560981725238	FALSE
ENSG00000228801	102724330	AC064807.1	AC064807.1	lncRNA	novel transcript	8	1	51899268	51949874	0.05029728908201592	0.8602762852254014	0.4743533819800791	0.635391186875905	0.9912464295351658	0.47415246643494224	FALSE
ENSG00000134291	79022	TMEM106C	TMEM106C	protein_coding	transmembrane protein 106C [Source:HGNC Symbol;Acc:HGNC:28775]	12	1	47963569	47968878	-0.02800757496524442	2.949309112656578	-0.4743362755212033	0.635410526708057	0.9912464295351658	-0.47412534397907435	FALSE
ENSG00000153162	654	BMP6	BMP6	protein_coding	bone morphogenetic protein 6 [Source:HGNC Symbol;Acc:HGNC:1073]	6	1	7726099	7881728	-0.042849169879482396	4.192807382398455	-0.47433709229813764	0.635456073933115	0.9912464295351658	-0.4740614692802816	FALSE
ENSG00000244119	NA	PDCL3P4	PDCL3P4	processed_pseudogene	PDCL3 pseudogene 4 [Source:HGNC Symbol;Acc:HGNC:44505]	3	1	101712472	101713191	-0.04907042070380879	0.4667759011066423	-0.47416174547951834	0.635521925917965	0.9912464295351658	-0.4739691229311308	FALSE
ENSG00000169607	150468	CKAP2L	CKAP2L	protein_coding	cytoskeleton associated protein 2 like [Source:HGNC Symbol;Acc:HGNC:26877]	2	-1	112736349	112764664	0.07924716846811142	-0.5520226459771511	0.47412146971721425	0.6355605085479098	0.9912464295351658	0.47391501915027423	FALSE
ENSG00000175063	11065	UBE2C	UBE2C	protein_coding	ubiquitin conjugating enzyme E2 C [Source:HGNC Symbol;Acc:HGNC:15937]	20	1	45812576	45816957	-0.040349624211903024	1.7033328614940701	-0.4741167456053335	0.6355728173095679	0.9912464295351658	-0.4738977590702131	FALSE
ENSG00000089682	55285	RBM41	RBM41	protein_coding	RNA binding motif protein 41 [Source:HGNC Symbol;Acc:HGNC:25617]	X	-1	107064420	107118823	-0.020196835551688608	4.813908233867278	-0.47402973445817476	0.6356333880231304	0.9912464295351658	-0.4738128252579804	FALSE
ENSG00000246705	55766	H2AFJ	H2AFJ	protein_coding	H2A histone family member J [Source:HGNC Symbol;Acc:HGNC:14456]	12	1	14774383	14778002	-0.03604685288464626	4.101582786036039	-0.4740338046833821	0.6356479753192149	0.9912464295351658	-0.47379237108698363	FALSE
ENSG00000165879	10023	FRAT1	FRAT1	protein_coding	FRAT regulator of WNT signaling pathway 1 [Source:HGNC Symbol;Acc:HGNC:3944]	10	1	97319271	97321915	0.02733410366374045	5.689166647136433	0.47356742734065466	0.6359777732277823	0.9912464295351658	0.4733299844014529	FALSE
ENSG00000184730	55911	APOBR	APOBR	protein_coding	apolipoprotein B receptor [Source:HGNC Symbol;Acc:HGNC:24087]	16	1	28494643	28498970	0.03179062019845347	7.149663841899481	0.47357165393665024	0.6359786737696482	0.9912464295351658	0.4733287219529805	FALSE
ENSG00000135426	9840	TESPA1	TESPA1	protein_coding	thymocyte expressed, positive selection associated 1 [Source:HGNC Symbol;Acc:HGNC:29109]	12	-1	54948015	54984762	-0.02810275804329354	6.1681643112976206	-0.4734353715702264	0.6360682656520342	0.9912464295351658	-0.47320312896946265	FALSE
ENSG00000148835	6877	TAF5	TAF5	protein_coding	TATA-box binding protein associated factor 5 [Source:HGNC Symbol;Acc:HGNC:11539]	10	1	103367976	103389065	-0.0233387986495881	2.9022567678964752	-0.4732861065481555	0.6361490213294421	0.9912464295351658	-0.4730899292780014	FALSE
ENSG00000087448	57542	KLHL42	KLHL42	protein_coding	kelch like family member 42 [Source:HGNC Symbol;Acc:HGNC:29252]	12	1	27780048	27803040	-0.02530986723419293	3.6277751389117707	-0.47321208037116946	0.6362049911611165	0.9912464295351658	-0.4730114768316594	FALSE
ENSG00000107341	54926	UBE2R2	UBE2R2	protein_coding	ubiquitin conjugating enzyme E2 R2 [Source:HGNC Symbol;Acc:HGNC:19907]	9	1	33817160	33920399	-0.0195550202464716	8.28125443220992	-0.4731722416046945	0.6362521900851854	0.9912464295351658	-0.4729453207560143	FALSE
ENSG00000114554	5361	PLXNA1	PLXNA1	protein_coding	plexin A1 [Source:HGNC Symbol;Acc:HGNC:9099]	3	1	126988594	127037392	0.03756981875783505	2.286049683271098	0.47309449628420014	0.6362830998079758	0.9912464295351658	0.4729019974587141	FALSE
ENSG00000272711	NA	AC019069.1	AC019069.1	lncRNA	novel transcript	2	-1	74832655	74833987	-0.05344873968646848	-0.022521949861439357	-0.47305734996892335	0.6363105141642595	0.9912464295351658	-0.47286357403580004	FALSE
ENSG00000224177	NA	LINC00570	LINC00570	lncRNA	long intergenic non-protein coding RNA 570 [Source:HGNC Symbol;Acc:HGNC:43717]	2	1	11391810	11403080	0.0837403582842855	1.8564996796380537	0.4729497829344117	0.6364242585036155	0.9912464295351658	0.472704159661707	FALSE
ENSG00000284738	NA	AL358472.5	AL358472.5	lncRNA	novel transcript, antisense to DENND4B	1	1	153923337	153935240	-0.05242605869357264	0.2998905189741107	-0.4727284351081595	0.6365565963911621	0.9912464295351658	-0.4725187012721185	FALSE
ENSG00000163125	23248	RPRD2	RPRD2	protein_coding	regulation of nuclear pre-mRNA domain containing 2 [Source:HGNC Symbol;Acc:HGNC:29039]	1	1	150363091	150476566	-0.012323810082595976	6.956448035822014	-0.4727141695940806	0.6365720653338683	0.9912464295351658	-0.4724970241481329	FALSE
ENSG00000226942	NA	IL9RP3	IL9RP3	unprocessed_pseudogene	interleukin 9 receptor pseudogene 3 [Source:HGNC Symbol;Acc:HGNC:6033]	16	-1	29336	38321	-0.06788783529154485	-0.14846061762793936	-0.4726130583902868	0.6366307193593114	0.9912464295351658	-0.47241483240383403	FALSE
ENSG00000140941	81631	MAP1LC3B	MAP1LC3B	protein_coding	microtubule associated protein 1 light chain 3 beta [Source:HGNC Symbol;Acc:HGNC:13352]	16	1	87383953	87404779	-0.023608303773650974	7.2929023875992405	-0.4726139227468384	0.6366497180188924	0.9912464295351658	-0.4723882103123065	FALSE
ENSG00000141522	396	ARHGDIA	ARHGDIA	protein_coding	Rho GDP dissociation inhibitor alpha [Source:HGNC Symbol;Acc:HGNC:678]	17	-1	81867721	81871378	0.02615430816359865	7.055692664775688	0.4725248706586792	0.6367247954140134	0.9912464295351658	0.4722830105191782	FALSE
ENSG00000170185	84640	USP38	USP38	protein_coding	ubiquitin specific peptidase 38 [Source:HGNC Symbol;Acc:HGNC:20067]	4	1	143184917	143223874	0.041065937283724985	4.8931123642273935	0.4723906295612127	0.6368134080601365	0.9912464295351658	0.47215885161416904	FALSE
ENSG00000167536	147015	DHRS13	DHRS13	protein_coding	dehydrogenase/reductase 13 [Source:HGNC Symbol;Acc:HGNC:28326]	17	-1	28897781	28903079	-0.04472570217700511	5.018956075550499	-0.47211431988138053	0.6370159477868693	0.9912464295351658	-0.4718750920102043	FALSE
ENSG00000197165	6799	SULT1A2	SULT1A2	protein_coding	sulfotransferase family 1A member 2 [Source:HGNC Symbol;Acc:HGNC:11454]	16	-1	28591943	28597050	0.07225540188373669	0.9525376272865229	0.47204902905671126	0.6371039181484072	0.9912464295351658	0.47175185674083475	FALSE
ENSG00000170917	11162	NUDT6	NUDT6	protein_coding	nudix hydrolase 6 [Source:HGNC Symbol;Acc:HGNC:8053]	4	-1	122888697	122922968	-0.04885751153524065	0.48298848084418394	-0.47190093998341376	0.6371299369658237	0.9912464295351658	-0.47171540906526954	FALSE
ENSG00000004059	381	ARF5	ARF5	protein_coding	ADP ribosylation factor 5 [Source:HGNC Symbol;Acc:HGNC:658]	7	1	127588386	127591700	0.025734742930948684	5.584342723662559	0.47176698173048637	0.6372554190126005	0.9912464295351658	0.47153964012214217	FALSE
ENSG00000180104	11336	EXOC3	EXOC3	protein_coding	exocyst complex component 3 [Source:HGNC Symbol;Acc:HGNC:30378]	5	1	443175	471937	0.018106650629892584	6.031351410126014	0.47153076694990126	0.6374503279866449	0.9912464295351658	0.4712666503124029	FALSE
ENSG00000135473	9924	PAN2	PAN2	protein_coding	poly(A) specific ribonuclease subunit PAN2 [Source:HGNC Symbol;Acc:HGNC:20074]	12	-1	56316223	56334053	-0.026992547641608855	4.547414717180595	-0.4713826159077031	0.6375145735844796	0.9912464295351658	-0.471176675525465	FALSE
ENSG00000114354	10342	TFG	TFG	protein_coding	trafficking from ER to golgi regulator [Source:HGNC Symbol;Acc:HGNC:11758]	3	1	100709331	100748964	0.01868086756848175	5.391146499851054	0.47139892940828243	0.6375210139945763	0.9912464295351658	0.4711676560590619	FALSE
ENSG00000125454	60386	SLC25A19	SLC25A19	protein_coding	solute carrier family 25 member 19 [Source:HGNC Symbol;Acc:HGNC:14409]	17	-1	75272981	75289510	0.024713116011067182	2.6615369655142795	0.4712663489088777	0.6375908021329029	0.9912464295351658	0.4710699237826079	FALSE
ENSG00000168795	9925	ZBTB5	ZBTB5	protein_coding	zinc finger and BTB domain containing 5 [Source:HGNC Symbol;Acc:HGNC:23836]	9	-1	37438102	37465450	-0.029545277981233742	3.113325864438582	-0.4711815989380254	0.6376508697479109	0.9912464295351658	-0.4709858078647046	FALSE
ENSG00000135698	10200	MPHOSPH6	MPHOSPH6	protein_coding	M-phase phosphoprotein 6 [Source:HGNC Symbol;Acc:HGNC:7214]	16	-1	82147798	82170224	0.03119150008541194	3.5928359345047953	0.47121017242449226	0.6376773176034343	0.9912464295351658	0.470948772564207	FALSE
ENSG00000250131	NA	AC078881.1	AC078881.1	lncRNA	novel transcript	4	1	177442519	177681381	0.03593313483109739	3.193522487976059	0.4711388127004436	0.6377316074037666	0.9912464295351658	0.4708727518243496	FALSE
ENSG00000244405	2119	ETV5	ETV5	protein_coding	ETS variant 5 [Source:HGNC Symbol;Acc:HGNC:3494]	3	-1	186046314	186110318	-0.0721898493764223	-0.5802003942786188	-0.4708781538189916	0.6378677925807892	0.9912464295351658	-0.4706820668735796	FALSE
ENSG00000185189	340371	NRBP2	NRBP2	protein_coding	nuclear receptor binding protein 2 [Source:HGNC Symbol;Acc:HGNC:19339]	8	-1	143833583	143840973	-0.03918004223577576	2.4218740892600095	-0.4708144122304048	0.6379200264924296	0.9912464295351658	-0.4706089340800087	FALSE
ENSG00000249069	NA	LINC01033	LINC01033	lncRNA	long intergenic non-protein coding RNA 1033 [Source:HGNC Symbol;Acc:HGNC:49019]	5	1	54313564	54415238	0.05098516980936063	0.12241620798997954	0.4706669176444311	0.6380163376573866	0.9912464295351658	0.470474095243297	FALSE
ENSG00000111554	56890	MDM1	MDM1	protein_coding	Mdm1 nuclear protein [Source:HGNC Symbol;Acc:HGNC:29917]	12	-1	68272443	68332381	0.028701808992068756	4.0405564322500895	0.47063411727472027	0.6380607730464924	0.9912464295351658	0.470411887103217	FALSE
ENSG00000128581	64792	IFT22	IFT22	protein_coding	intraflagellar transport 22 [Source:HGNC Symbol;Acc:HGNC:21895]	7	-1	101310914	101321823	0.06302256275026241	-0.30324910398029103	0.4704807284607764	0.6381426237648737	0.9912464295351658	0.47029730344950965	FALSE
ENSG00000113407	6897	TARS	TARS	protein_coding	threonyl-tRNA synthetase [Source:HGNC Symbol;Acc:HGNC:11572]	5	1	33440696	33469539	-0.028057371342761428	5.216459884760985	-0.47021881961557194	0.6383521969692858	0.9912464295351658	-0.4700039479262014	FALSE
ENSG00000171604	51523	CXXC5	CXXC5	protein_coding	CXXC finger protein 5 [Source:HGNC Symbol;Acc:HGNC:26943]	5	1	139647299	139683882	0.032347270571866815	4.451051257102973	0.4701955696231943	0.6383840040076664	0.9912464295351658	0.46995942873565655	FALSE
ENSG00000269556	84548	TMEM185A	TMEM185A	protein_coding	transmembrane protein 185A [Source:HGNC Symbol;Acc:HGNC:17125]	X	-1	149596556	149631912	-0.018838110631184346	3.42850777717813	-0.4700003521817786	0.6385107165656618	0.9912464295351658	-0.46978208287949236	FALSE
ENSG00000136628	2058	EPRS	EPRS	protein_coding	glutamyl-prolyl-tRNA synthetase [Source:HGNC Symbol;Acc:HGNC:3418]	1	-1	219968600	220046530	-0.025271568610423678	5.681287431884731	-0.469954623357325	0.6385349277986565	0.9912464295351658	-0.46974819871791035	FALSE
ENSG00000072121	23503	ZFYVE26	ZFYVE26	protein_coding	zinc finger FYVE-type containing 26 [Source:HGNC Symbol;Acc:HGNC:20761]	14	-1	67727374	67816590	0.02310696480774066	5.073275774160617	0.46993183999458576	0.6385441083956589	0.9912464295351658	0.4697353504082917	FALSE
ENSG00000197019	29950	SERTAD1	SERTAD1	protein_coding	SERTA domain containing 1 [Source:HGNC Symbol;Acc:HGNC:17932]	19	-1	40421589	40425992	-0.03200257948094842	2.0853083775233987	-0.4691093621608251	0.6391313721909211	0.9912464295351658	-0.46891363162143906	FALSE
ENSG00000153531	113622	ADPRHL1	ADPRHL1	protein_coding	ADP-ribosylhydrolase like 1 [Source:HGNC Symbol;Acc:HGNC:21303]	13	-1	113399610	113453524	-0.043074883193655156	0.6719873709613731	-0.4689661994751089	0.6392453268692616	0.9912464295351658	-0.4687542191841115	FALSE
ENSG00000115756	3241	HPCAL1	HPCAL1	protein_coding	hippocalcin like 1 [Source:HGNC Symbol;Acc:HGNC:5145]	2	1	10302889	10427617	0.020249830586000606	7.068150627666942	0.4688115537772734	0.639369122385508	0.9912464295351658	0.46858105379015136	FALSE
ENSG00000116863	54936	ADPRHL2	ADPRHL2	protein_coding	ADP-ribosylhydrolase like 2 [Source:HGNC Symbol;Acc:HGNC:21304]	1	1	36088892	36093932	-0.024960458865327162	3.860853541684598	-0.46859859341488	0.6395027873510044	0.9912464295351658	-0.468394098767014	FALSE
ENSG00000214194	401397	SMIM30	SMIM30	protein_coding	small integral membrane protein 30 [Source:HGNC Symbol;Acc:HGNC:48953]	7	-1	113116718	113118560	-0.03032205262879728	3.2228030081151537	-0.46854111331846376	0.6395450239480229	0.9912464295351658	-0.4683350265266618	FALSE
ENSG00000139974	145389	SLC38A6	SLC38A6	protein_coding	solute carrier family 38 member 6 [Source:HGNC Symbol;Acc:HGNC:19863]	14	1	60981114	61083733	-0.024425917903028616	3.6120589214195418	-0.4685320324911018	0.6395466656554945	0.9912464295351658	-0.4683327304623121	FALSE
ENSG00000132153	22907	DHX30	DHX30	protein_coding	DExH-box helicase 30 [Source:HGNC Symbol;Acc:HGNC:16716]	3	1	47802909	47850195	-0.017012738946474038	4.861404650724414	-0.4684175191432071	0.6396244665330664	0.9912464295351658	-0.4682239222992801	FALSE
ENSG00000223356	NA	AL590666.1	AL590666.1	lncRNA	novel transcript	1	-1	156712212	156713174	-0.0663115719612637	-0.4181951088895408	-0.4683705558723885	0.6396601822093217	0.9912464295351658	-0.46817397411351214	FALSE
ENSG00000125812	64412	GZF1	GZF1	protein_coding	GDNF inducible zinc finger protein 1 [Source:HGNC Symbol;Acc:HGNC:15808]	20	1	23362182	23373062	0.032577562157362294	2.744293912758401	0.46837056993417286	0.6396669917700782	0.9912464295351658	0.46816445111111676	FALSE
ENSG00000135116	8739	HRK	HRK	protein_coding	harakiri, BCL2 interacting protein [Source:HGNC Symbol;Acc:HGNC:5185]	12	-1	116856144	116881441	0.11757720822534568	0.5812444753654196	0.4683992715132473	0.6396855154848826	0.9912464295351658	0.4681385463686685	FALSE
ENSG00000124523	23408	SIRT5	SIRT5	protein_coding	sirtuin 5 [Source:HGNC Symbol;Acc:HGNC:14933]	6	1	13574529	13615158	-0.030005552032079663	4.3445971376624675	-0.46813807905937377	0.6398324204998436	0.9912464295351658	-0.467933116162912	FALSE
ENSG00000267711	NA	AC060766.6	AC060766.6	lncRNA	novel transcript	17	-1	35400878	35403006	-0.04756645851831398	1.4435723912353615	-0.46814709472690924	0.6398524677507971	0.9912464295351658	-0.46790508385975	FALSE
ENSG00000273576	NA	AC009283.1	AC009283.1	lncRNA	novel transcript	17	1	39566915	39567559	-0.02439181223582887	3.0132008080835084	-0.46807147505854196	0.6398797208602418	0.9912464295351658	-0.46786697611087946	FALSE
ENSG00000090054	10558	SPTLC1	SPTLC1	protein_coding	serine palmitoyltransferase long chain base subunit 1 [Source:HGNC Symbol;Acc:HGNC:11277]	9	-1	92000087	92115413	-0.013871873574690774	6.458027244101412	-0.46807448446491373	0.6399025575191302	0.9912464295351658	-0.46783504436360346	FALSE
ENSG00000188021	29978	UBQLN2	UBQLN2	protein_coding	ubiquilin 2 [Source:HGNC Symbol;Acc:HGNC:12509]	X	1	56563639	56567868	-0.032613793683966996	6.020686826628659	-0.4677614326554973	0.6401083265421743	0.9912464295351658	-0.46754734582968144	FALSE
ENSG00000112031	54516	MTRF1L	MTRF1L	protein_coding	mitochondrial translational release factor 1 like [Source:HGNC Symbol;Acc:HGNC:21051]	6	-1	152987362	153002709	-0.03210826834736347	3.1176077846212555	-0.4677612335722062	0.6401141867125646	0.9912464295351658	-0.46753915292597703	FALSE
ENSG00000140694	5073	PARN	PARN	protein_coding	poly(A)-specific ribonuclease [Source:HGNC Symbol;Acc:HGNC:8609]	16	-1	14435700	14632728	0.013926127242275044	5.829623300705383	0.4676724063888171	0.6401677324887313	0.9912464295351658	0.46746429386184224	FALSE
ENSG00000085063	966	CD59	CD59	protein_coding	CD59 molecule (CD59 blood group) [Source:HGNC Symbol;Acc:HGNC:1689]	11	-1	33703010	33736491	-0.07181142731188583	-0.731392822662176	-0.4676581958444824	0.6401817326189427	0.9912464295351658	-0.46744472157084355	FALSE
ENSG00000105514	9545	RAB3D	RAB3D	protein_coding	RAB3D, member RAS oncogene family [Source:HGNC Symbol;Acc:HGNC:9779]	19	-1	11322068	11346270	0.023052831331824564	5.817923387898945	0.46755730476780794	0.6402613168897983	0.9912464295351658	0.467333465542555	FALSE
ENSG00000197043	309	ANXA6	ANXA6	protein_coding	annexin A6 [Source:HGNC Symbol;Acc:HGNC:544]	5	-1	151100706	151157785	-0.025285328146915198	7.1844799467921	-0.46752006811675717	0.6402985331395448	0.9912464295351658	-0.46728144051158316	FALSE
ENSG00000104635	23516	SLC39A14	SLC39A14	protein_coding	solute carrier family 39 member 14 [Source:HGNC Symbol;Acc:HGNC:20858]	8	1	22367249	22434129	-0.038927889220672585	1.7743314800241403	-0.46735498282508287	0.6403815593879028	0.9912464295351658	-0.4671653817052143	FALSE
ENSG00000112406	51696	HECA	HECA	protein_coding	hdc homolog, cell cycle regulator [Source:HGNC Symbol;Acc:HGNC:21041]	6	1	139135080	139180802	0.013907059393241994	7.878319694922518	0.46730453866793537	0.6404466133024248	0.9912464295351658	0.4670744500446943	FALSE
ENSG00000185838	54584	GNB1L	GNB1L	protein_coding	G protein subunit beta 1 like [Source:HGNC Symbol;Acc:HGNC:4397]	22	-1	19783223	19854939	0.029846914753726805	1.9618272219997543	0.46722334737761717	0.64047940466608555	0.9912464295351658	0.46702861609401664	FALSE
ENSG00000148019	84131	CEP78	CEP78	protein_coding	centrosomal protein 78 [Source:HGNC Symbol;Acc:HGNC:25740]	9	1	78236062	78279690	-0.036754607035080156	4.909013694062153	-0.46726732849877445	0.6404902135244978	0.9912464295351658	-0.46701350828580596	FALSE
ENSG00000170209	255239	ANKK1	ANKK1	protein_coding	ankyrin repeat and kinase domain containing 1 [Source:HGNC Symbol;Acc:HGNC:21027]	11	1	113387779	113400416	-0.07267811156579285	-0.6491596820889605	-0.46719233185499554	0.6405013703943541	0.9912464295351658	-0.4669979141652062	FALSE
ENSG00000142534	6205	RPS11	RPS11	protein_coding	ribosomal protein S11 [Source:HGNC Symbol;Acc:HGNC:10384]	19	1	49496365	49499708	0.03012903446134274	9.092876119150567	0.4670559830854955	0.6406195370501913	0.9912464295351658	0.4668327578674445	FALSE
ENSG00000087460	2778	GNAS	GNAS	protein_coding	GNAS complex locus [Source:HGNC Symbol;Acc:HGNC:4392]	20	1	58839718	58911192	-0.03280224123073161	9.895003206232275	-0.4669640609671278	0.6407075444169316	0.9912464295351658	-0.46670976214453763	FALSE
ENSG00000148158	401548	SNX30	SNX30	protein_coding	sorting nexin family member 30 [Source:HGNC Symbol;Acc:HGNC:23685]	9	1	112750760	112881671	0.020796656930606616	5.490854468004807	0.46687105231895076	0.6407391966300131	0.9912464295351658	0.46666552795091104	FALSE
ENSG00000147010	30011	SH3KBP1	SH3KBP1	protein_coding	SH3 domain containing kinase binding protein 1 [Source:HGNC Symbol;Acc:HGNC:13867]	X	-1	19533977	19887600	0.011243560891601945	8.779043966793274	0.46677470929702597	0.6408291485327313	0.9912464295351658	0.46653982450925635	FALSE
ENSG00000143514	7159	TP53BP2	TP53BP2	protein_coding	tumor protein p53 binding protein 2 [Source:HGNC Symbol;Acc:HGNC:12000]	1	-1	223779893	223845954	0.021267937203594656	5.19964323438537	0.46673212473629544	0.6408509611110985	0.9912464295351658	0.46650934359458834	FALSE
ENSG00000246263	NA	UBR5-AS1	UBR5-AS1	lncRNA	UBR5 antisense RNA 1 [Source:HGNC Symbol;Acc:HGNC:51661]	8	1	102239394	102253750	0.03386503704122479	5.4321379263311735	0.46673922253587513	0.6408530316815191	0.9912464295351658	0.4665064502003314	FALSE
ENSG00000249673	NA	NOP14-AS1	NOP14-AS1	lncRNA	NOP14 antisense RNA 1 [Source:HGNC Symbol;Acc:HGNC:20205]	4	1	2934882	2961738	-0.024678133360787946	3.1472081262222487	-0.4666753795341436	0.6408847737387147	0.9912464295351658	-0.4664620946580472	FALSE
ENSG00000132792	56259	CTNNBL1	CTNNBL1	protein_coding	catenin beta like 1 [Source:HGNC Symbol;Acc:HGNC:15879]	20	1	37693955	37872129	0.015379487668568892	5.10867037068223	0.466370516445	0.6410901442324368	0.9912464295351658	0.4661751373318338	FALSE
ENSG00000159658	9813	EFCAB14	EFCAB14	protein_coding	EF-hand calcium binding domain 14 [Source:HGNC Symbol;Acc:HGNC:29051]	1	-1	46675159	46719114	0.026493191662943616	6.592743670610609	0.4663110732615758	0.6411528334803471	0.9912464295351658	0.4660875513889029	FALSE
ENSG00000136930	5695	PSMB7	PSMB7	protein_coding	proteasome subunit beta 7 [Source:HGNC Symbol;Acc:HGNC:9544]	9	-1	124353465	124415444	-0.014993000248059829	5.68002108997587	-0.4662678615218385	0.6411704052254021	0.9912464295351658	-0.46606300176211984	FALSE
ENSG00000184575	11260	XPOT	XPOT	protein_coding	exportin for tRNA [Source:HGNC Symbol;Acc:HGNC:12826]	12	1	64404392	64451125	-0.024536016572694663	5.547427831445148	-0.46617847000842433	0.641240237714878	0.9912464295351658	-0.46596544100372295	FALSE
ENSG00000118162	11133	KPTN	KPTN	protein_coding	kaptin, actin binding protein [Source:HGNC Symbol;Acc:HGNC:6404]	19	-1	47475150	47484265	0.045714223945957366	1.5130330830680072	0.4659783960510033	0.6413720908105117	0.9912464295351658	0.4657812453126933	FALSE
ENSG00000179335	1198	CLK3	CLK3	protein_coding	CDC like kinase 3 [Source:HGNC Symbol;Acc:HGNC:2071]	15	1	74598500	74645414	0.01631781368581553	6.12287462427602	0.4659582302449466	0.6414056064544698	0.9912464295351658	0.4657344272610513	FALSE
ENSG00000116857	252839	TMEM9	TMEM9	protein_coding	transmembrane protein 9 [Source:HGNC Symbol;Acc:HGNC:18823]	1	-1	201134772	201171574	0.031760752909014034	2.328574641475359	0.46566001047879685	0.6416112817170829	0.9912464295351658	0.46544714153706407	FALSE
ENSG00000129932	83475	DOHH	DOHH	protein_coding	deoxyhypusine hydroxylase [Source:HGNC Symbol;Acc:HGNC:28662]	19	-1	3490821	3500940	0.0416091663013507	1.0873348201583133	0.4655837284265249	0.6416550507631158	0.9912464295351658	0.4653860102069075	FALSE
ENSG00000198646	23054	NCOA6	NCOA6	protein_coding	nuclear receptor coactivator 6 [Source:HGNC Symbol;Acc:HGNC:15936]	20	-1	34689097	34825651	0.017003302075733195	6.965458411095096	0.46553766844836664	0.6417009065655933	0.9912464295351658	0.46532196621222305	FALSE
ENSG00000183431	10946	SF3A3	SF3A3	protein_coding	splicing factor 3a subunit 3 [Source:HGNC Symbol;Acc:HGNC:10767]	1	-1	37956975	37990075	-0.022032540809706624	5.551897021686275	-0.465395887420422	0.6418279019023805	0.9912464295351658	-0.465144609553297	FALSE
ENSG00000103222	4363	ABCC1	ABCC1	protein_coding	ATP binding cassette subfamily C member 1 [Source:HGNC Symbol;Acc:HGNC:51]	16	1	15949577	16143074	-0.018654242331882287	6.517486514543881	-0.46529387117221	0.641899685620799	0.9912464295351658	-0.46504436572696606	FALSE
ENSG00000126945	3188	HNRNPH2	HNRNPH2	protein_coding	heterogeneous nuclear ribonucleoprotein H2 [Source:HGNC Symbol;Acc:HGNC:5042]	X	1	101408222	101414133	0.0257196141751308	7.2004039463215515	0.46521917687290504	0.6419281338885972	0.9912464295351658	0.4650046398606632	FALSE
ENSG00000159714	29800	ZDHHC1	ZDHHC1	protein_coding	zinc finger DHHC-type containing 1 [Source:HGNC Symbol;Acc:HGNC:17916]	16	-1	67394152	67416833	0.06736913224107699	0.3958263732172756	0.46514006872748354	0.6419701713695083	0.9912464295351658	0.46494593902366604	FALSE
ENSG00000165821	6297	SALL2	SALL2	protein_coding	spalt like transcription factor 2 [Source:HGNC Symbol;Acc:HGNC:10526]	14	-1	21521080	21537216	0.058661036424824425	0.17917972988448636	0.46504949525806655	0.6420310929202322	0.9912464295351658	0.46486087145010135	FALSE
ENSG00000197558	23145	SSPO	SSPO	protein_coding	SCO-spondin [Source:HGNC Symbol;Acc:HGNC:21998]	7	1	149776042	149833979	-0.044002760526406615	1.1415164111114353	-0.4650152268050074	0.6420719781128972	0.9912464295351658	-0.4648037834545496	FALSE
ENSG00000196683	54543	TOMM7	TOMM7	protein_coding	translocase of outer mitochondrial membrane 7 [Source:HGNC Symbol;Acc:HGNC:21648]	7	-1	22812628	22822852	-0.037177810206271644	5.414092527642317	-0.4648826631785919	0.6421702890474792	0.9912464295351658	-0.46466651809392373	FALSE
ENSG00000268170	NA	AC073342.2	AC073342.2	lncRNA	novel transcript, antisense to TAS2R40	7	-1	143220468	143222267	-0.06645520886691036	0.9596672483298865	-0.46491664578706154	0.6421743419895936	0.9912464295351658	-0.46466085941426116	FALSE
ENSG00000267475	NA	AC008736.1	AC008736.1	lncRNA	novel transcript	19	-1	32687089	32691750	0.05258543774169713	0.034665730034194264	0.4647159099650446	0.6422709320069979	0.9912464295351658	0.4645260057424033	FALSE
ENSG00000112159	23195	MDN1	MDN1	protein_coding	midasin AAA ATPase 1 [Source:HGNC Symbol;Acc:HGNC:18302]	6	-1	89642498	89819794	-0.024462452177008487	5.370401881822081	-0.4646060158336207	0.642357767891729	0.9912464295351658	-0.4644047774650503	FALSE
ENSG00000245556	NA	SCAMP1-AS1	SCAMP1-AS1	lncRNA	SCAMP1 antisense RNA 1 [Source:HGNC Symbol;Acc:HGNC:50544]	5	-1	78342365	78360507	-0.031098590259496905	2.0751844253388527	-0.4644240008544154	0.6424815278610075	0.9912464295351658	-0.46423201267097025	FALSE
ENSG00000186951	5465	PPARA	PPARA	protein_coding	peroxisome proliferator activated receptor alpha [Source:HGNC Symbol;Acc:HGNC:9232]	22	1	46150521	46243756	0.022416376519536207	4.841082456941504	0.46433744527392423	0.6425688090867097	0.9912464295351658	0.4641101793192952	FALSE
ENSG00000123329	64333	ARHGAP9	ARHGAP9	protein_coding	Rho GTPase activating protein 9 [Source:HGNC Symbol;Acc:HGNC:14130]	12	-1	57472264	57488814	0.022303483361957532	8.84276959414011	0.46427950884360525	0.6426217583548938	0.9912464295351658	0.4640362723165398	FALSE
ENSG00000162882	23498	HAAO	HAAO	protein_coding	3-hydroxyanthranilate 3,4-dioxygenase [Source:HGNC Symbol;Acc:HGNC:4796]	2	-1	42767089	42792593	-0.03417816703596155	1.9866370220147078	-0.4642392530024874	0.6426309960332204	0.9912464295351658	-0.46402337855255005	FALSE
ENSG00000198019	2210	FCGR1B	FCGR1B	protein_coding	Fc fragment of IgG receptor Ib [Source:HGNC Symbol;Acc:HGNC:3614]	1	1	121087345	121097161	-0.06807818060110193	3.9093380710166574	-0.4642022703825785	0.6427040874474759	0.9912464295351658	-0.46392136175914783	FALSE
ENSG00000122042	5412	UBL3	UBL3	protein_coding	ubiquitin like 3 [Source:HGNC Symbol;Acc:HGNC:12504]	13	-1	29764371	29850617	0.024451105875233914	6.330279903021177	0.4641197504013114	0.6427204030280806	0.9912464295351658	0.4638985900690491	FALSE
ENSG00000198886	4538	MT-ND4	MT-ND4	protein_coding	mitochondrially encoded NADH:ubiquinone oxidoreductase core subunit 4 [Source:HGNC Symbol;Acc:HGNC:7459]	MT	1	10760	12137	-0.027806299902788822	12.793484693380629	-0.4639923919088434	0.6428461368140641	0.9912464295351658	-0.463723111228598	FALSE
ENSG00000167264	54920	DUS2	DUS2	protein_coding	dihydrouridine synthase 2 [Source:HGNC Symbol;Acc:HGNC:26014]	16	1	67987746	68079320	0.02500555672966609	4.62229231582214	0.46355165110689167	0.6431401335892857	0.9912464295351658	0.4633128538904303	FALSE
ENSG00000169442	1043	CD52	CD52	protein_coding	CD52 molecule [Source:HGNC Symbol;Acc:HGNC:1804]	1	1	26317958	26320523	-0.041243636709454634	6.484944853916824	-0.4633737742781828	0.6432484957263573	0.9912464295351658	-0.4631616597861035	FALSE
ENSG00000231246	NA	AL445426.1	AL445426.1	lncRNA	novel transcript	1	-1	112177234	112360625	0.07006130984855563	1.1914163914886904	0.46323351817340913	0.6433768811493559	0.9912464295351658	0.46298254155519564	FALSE
ENSG00000173868	162466	PHOSPHO1	PHOSPHO1	protein_coding	phosphoethanolamine/phosphocholine phosphatase [Source:HGNC Symbol;Acc:HGNC:16815]	17	-1	49223362	49230766	0.05140263736389983	7.4578388631497194	0.4632165928869419	0.6433771645352088	0.9912464295351658	0.4629821462029675	FALSE
ENSG00000125826	10616	RBCK1	RBCK1	protein_coding	RANBP2-type and C3HC4-type zinc finger containing 1 [Source:HGNC Symbol;Acc:HGNC:15864]	20	1	407498	430966	0.0234228610954057	6.797899048569636	0.463101699230885	0.6434425440171754	0.9912464295351658	0.462890937077543	FALSE
ENSG00000182107	161291	TMEM30B	TMEM30B	protein_coding	transmembrane protein 30B [Source:HGNC Symbol;Acc:HGNC:27254]	14	-1	61277370	61281761	0.06685917989861628	0.16817593588813304	0.46292984280506133	0.6435517380008791	0.9912464295351658	0.4627386121258956	FALSE
ENSG00000105202	2091	FBL	FBL	protein_coding	fibrillarin [Source:HGNC Symbol;Acc:HGNC:3599]	19	-1	39834458	39846379	-0.03583031217641697	5.58744328385786	-0.4629329215800115	0.6435587099653547	0.9912464295351658	-0.4627288866419978	FALSE
ENSG00000146112	170954	PPP1R18	PPP1R18	protein_coding	protein phosphatase 1 regulatory subunit 18 [Source:HGNC Symbol;Acc:HGNC:29413]	6	-1	30676389	30687895	0.019084098618188605	8.728095827902449	0.4628027461414509	0.6436687193240964	0.9912464295351658	0.46257543579416366	FALSE
ENSG00000100934	10484	SEC23A	SEC23A	protein_coding	Sec23 homolog A, coat complex II component [Source:HGNC Symbol;Acc:HGNC:10701]	14	-1	39031919	39109646	0.02074110634095927	5.148668455126168	0.46277431766936933	0.6436740769047309	0.9912464295351658	0.462567962841877	FALSE
ENSG00000234614	NA	C2CD4D-AS1	C2CD4D-AS1	lncRNA	C2CD4D and THEM5 antisense RNA 1 [Source:HGNC Symbol;Acc:HGNC:54045]	1	1	151841877	151850385	-0.05434633610418804	1.1160305792760632	-0.46277559931502615	0.6436759592074324	0.9912464295351658	-0.46256533734234956	FALSE
ENSG00000115641	2274	FHL2	FHL2	protein_coding	four and a half LIM domains 2 [Source:HGNC Symbol;Acc:HGNC:3703]	2	-1	105357712	105438513	-0.06224220774424394	1.155148263016982	-0.462703731467061	0.6437474269770224	0.9912464295351658	-0.46246565403661544	FALSE
ENSG00000107957	9644	SH3PXD2A	SH3PXD2A	protein_coding	SH3 and PX domains 2A [Source:HGNC Symbol;Acc:HGNC:23664]	10	-1	103594027	103855543	0.03188519728436434	3.5794585260226057	0.46256188314406066	0.6438342551545728	0.9912464295351658	0.46234455220346177	FALSE
ENSG00000104626	90459	ERI1	ERI1	protein_coding	exoribonuclease 1 [Source:HGNC Symbol;Acc:HGNC:23994]	8	1	9002147	9116746	-0.03627170324429585	5.040405029223143	-0.4621975996466862	0.6441174181726681	0.9912464295351658	-0.4619496634454857	FALSE
ENSG00000083168	7994	KAT6A	KAT6A	protein_coding	lysine acetyltransferase 6A [Source:HGNC Symbol;Acc:HGNC:13013]	8	-1	41929479	42051994	-0.017551263090240354	8.675471576978884	-0.4621700974545601	0.6441249740667978	0.9912464295351658	-0.4619391272596446	FALSE
ENSG00000181404	100287171	WASHC1	WASHC1	protein_coding	WASH complex subunit 1 [Source:HGNC Symbol;Acc:HGNC:24361]	9	-1	14475	73865	0.040261995637683956	2.843783492876275	0.4622787508738288	0.6441274994800019	0.9912464295351658	0.46193560575232956	FALSE
ENSG00000238113	103352539	LINC01410	LINC01410	lncRNA	long intergenic non-protein coding RNA 1410 [Source:HGNC Symbol;Acc:HGNC:50702]	9	1	62801461	62813486	0.04558166906365724	5.104471914489983	0.4619989074530598	0.6442787919019077	0.9912464295351658	0.46172464978615996	FALSE
ENSG00000180354	222166	MTURN	MTURN	protein_coding	maturin, neural progenitor differentiation regulator homolog [Source:HGNC Symbol;Acc:HGNC:25457]	7	1	30134986	30162762	-0.03557919197895654	6.129737376297704	-0.4619319306074548	0.6443332266509089	0.9912464295351658	-0.46164875322496374	FALSE
ENSG00000140479	5046	PCSK6	PCSK6	protein_coding	proprotein convertase subtilisin/kexin type 6 [Source:HGNC Symbol;Acc:HGNC:8569]	15	-1	101297142	101525202	-0.0589591266308398	4.3011439176061765	-0.46191009313871895	0.6443601406126368	0.9912464295351658	-0.4616112289651436	FALSE
ENSG00000124207	1434	CSE1L	CSE1L	protein_coding	chromosome segregation 1 like [Source:HGNC Symbol;Acc:HGNC:2431]	20	1	49046246	49096960	0.021965852959382914	5.287745361875	0.4618076278288098	0.6443655234303716	0.9912464295351658	0.4616037241557806	FALSE
ENSG00000166508	4176	MCM7	MCM7	protein_coding	minichromosome maintenance complex component 7 [Source:HGNC Symbol;Acc:HGNC:6950]	7	-1	100092728	100101940	0.018711158264605565	4.669797284879508	0.4617812967292229	0.6443765195304951	0.9912464295351658	0.46158839330040113	FALSE
ENSG00000139567	94	ACVRL1	ACVRL1	protein_coding	activin A receptor like type 1 [Source:HGNC Symbol;Acc:HGNC:175]	12	1	51906908	51923361	-0.07228186687848903	-0.6798542219117669	-0.4617763445561675	0.6443862109864157	0.9912464295351658	-0.46157488148089915	FALSE
ENSG00000067248	54505	DHX29	DHX29	protein_coding	DExH-box helicase 29 [Source:HGNC Symbol;Acc:HGNC:15815]	5	-1	55256055	55307694	-0.01704663273352036	4.854165971170354	-0.46177888029962155	0.644388273470861	0.9912464295351658	-0.46157200597773623	FALSE
ENSG00000182446	55666	NPLOC4	NPLOC4	protein_coding	NPL4 homolog, ubiquitin recognition factor [Source:HGNC Symbol;Acc:HGNC:18261]	17	-1	81556887	81648465	-0.010312993650461344	6.5280021759965745	-0.4616466364179229	0.6444827588047233	0.9912464295351658	-0.4614402791965162	FALSE
ENSG00000167272	51367	POP5	POP5	protein_coding	POP5 homolog, ribonuclease P/MRP subunit [Source:HGNC Symbol;Acc:HGNC:17689]	12	-1	120578764	120581402	-0.023557335846189353	3.4046036448385326	-0.4616039820992597	0.6445014077641081	0.9912464295351658	-0.4614142806855075	FALSE
ENSG00000107890	22852	ANKRD26	ANKRD26	protein_coding	ankyrin repeat domain 26 [Source:HGNC Symbol;Acc:HGNC:29186]	10	-1	26991914	27100498	0.02291135642720299	4.700534739746872	0.4615499788080891	0.6445564900655089	0.9912464295351658	0.46133749227967674	FALSE
ENSG00000179833	9792	SERTAD2	SERTAD2	protein_coding	SERTA domain containing 2 [Source:HGNC Symbol;Acc:HGNC:30784]	2	-1	64631621	64751005	0.02301559298664113	6.163824404119315	0.46152018645036763	0.6445779115805734	0.9912464295351658	0.46130762999210134	FALSE
ENSG00000236618	NA	PITPNA-AS1	PITPNA-AS1	lncRNA	PITPNA antisense RNA 1 [Source:HGNC Symbol;Acc:HGNC:44116]	17	1	1516931	1518096	0.039344127653160976	1.1631120045245056	0.4611680410893256	0.6448130982459401	0.9912464295351658	0.46097979918657955	FALSE
ENSG00000120896	10174	SORBS3	SORBS3	protein_coding	sorbin and SH3 domain containing 3 [Source:HGNC Symbol;Acc:HGNC:30907]	8	1	22544986	22575788	0.03018160077280152	4.080254815980552	0.4610754372131425	0.6448935833859748	0.9912464295351658	0.46086762092156824	FALSE
ENSG00000256269	3145	HMBS	HMBS	protein_coding	hydroxymethylbilane synthase [Source:HGNC Symbol;Acc:HGNC:4982]	11	1	119084866	119093549	0.05591782118829203	3.241801159655596	0.4609235787964678	0.6450210110898766	0.9912464295351658	0.4606900270911067	FALSE
ENSG00000175203	10540	DCTN2	DCTN2	protein_coding	dynactin subunit 2 [Source:HGNC Symbol;Acc:HGNC:2712]	12	-1	57530102	57547331	-0.015329074903392303	5.52531528226144	-0.460881439925851	0.6450237237082412	0.9912464295351658	-0.46068624671884395	FALSE
ENSG00000285967	NA	NIPBL-DT	NIPBL-DT	lncRNA	NIPBL divergent transcript [Source:HGNC Symbol;Acc:HGNC:51293]	5	-1	36864425	36876700	0.02932142966784923	3.5331622161695355	0.46086097077597893	0.6450574393966324	0.9912464295351658	0.4606392602483297	FALSE
ENSG00000198855	11153	FICD	FICD	protein_coding	FIC domain containing [Source:HGNC Symbol;Acc:HGNC:18416]	12	1	108515277	108525837	-0.02508221346826156	2.461544881119758	-0.46075219133309264	0.6451122294610265	0.9912464295351658	-0.46056290651693643	FALSE
ENSG00000213977	30851	TAX1BP3	TAX1BP3	protein_coding	Tax1 binding protein 3 [Source:HGNC Symbol;Acc:HGNC:30684]	17	-1	3662895	3668679	0.05351617903021233	0.6063906403782231	0.4607748323807155	0.6451131220947424	0.9912464295351658	0.4605616625925539	FALSE
ENSG00000115687	23178	PASK	PASK	protein_coding	PAS domain containing serine/threonine kinase [Source:HGNC Symbol;Acc:HGNC:17270]	2	-1	241106099	241150264	-0.03760051891612548	4.4070318313696815	-0.4607657675289556	0.6451379425242554	0.9912464295351658	-0.4605270745166665	FALSE
ENSG00000164879	761	CA3	CA3	protein_coding	carbonic anhydrase 3 [Source:HGNC Symbol;Acc:HGNC:1374]	8	1	85373436	85449040	-0.060978242096751734	0.7485501839692594	-0.4606571519420233	0.645199396931504	0.9912464295351658	-0.4604414381718182	FALSE
ENSG00000160294	8888	MCM3AP	MCM3AP	protein_coding	minichromosome maintenance complex component 3 associated protein [Source:HGNC Symbol;Acc:HGNC:6946]	21	-1	46235133	46286297	-0.014791322302434295	6.029604888525617	-0.46054807017590665	0.6452789857445703	0.9912464295351658	-0.4603305366601298	FALSE
ENSG00000005893	3920	LAMP2	LAMP2	protein_coding	lysosomal associated membrane protein 2 [Source:HGNC Symbol;Acc:HGNC:6501]	X	-1	120427827	120469365	0.027189286561876358	8.15687404642836	0.4604939721614771	0.6453247137570304	0.9912464295351658	0.46026682039537	FALSE
ENSG00000075240	23151	GRAMD4	GRAMD4	protein_coding	GRAM domain containing 4 [Source:HGNC Symbol;Acc:HGNC:29113]	22	1	46576012	46679790	-0.01941722678095381	4.995573227222807	-0.46037952009669497	0.6454052508555936	0.9912464295351658	-0.46015460656695006	FALSE
ENSG00000187164	57698	SHTN1	SHTN1	protein_coding	shootin 1 [Source:HGNC Symbol;Acc:HGNC:29319]	10	-1	116881477	117126586	-0.03714294622695391	4.964713917831065	-0.4602957471551847	0.645511907523767	0.9912464295351658	-0.46000600877621495	FALSE
ENSG00000253250	100127983	C8orf88	C8orf88	protein_coding	chromosome 8 open reading frame 88 [Source:HGNC Symbol;Acc:HGNC:44672]	8	-1	90958471	90985238	-0.05901829826291527	0.8267867624910898	-0.46016043598371587	0.6455674931317282	0.9912464295351658	-0.4599285689944849	FALSE
ENSG00000134453	84991	RBM17	RBM17	protein_coding	RNA binding motif protein 17 [Source:HGNC Symbol;Acc:HGNC:16944]	10	1	6089034	6117457	-0.012451453468589335	5.251180099118661	-0.46000472702713624	0.6456522374299611	0.9912464295351658	-0.459810511727911	FALSE
ENSG00000285542	NA	AC013717.1	AC013717.1	protein_coding	novel protein, PPM1B-SLC3A1 readthrough	2	1	44168851	44320310	-0.03370554009406934	2.8416494405434696	-0.45985873489824536	0.6457771130878285	0.9912464295351658	-0.4596365591496537	FALSE
ENSG00000111886	2570	GABRR2	GABRR2	protein_coding	gamma-aminobutyric acid type A receptor rho2 subunit [Source:HGNC Symbol;Acc:HGNC:4091]	6	-1	89254464	89315299	-0.059496992717819275	1.6213762855498572	-0.4598092465471018	0.6458247275941071	0.9912464295351658	-0.4595702355051407	FALSE
ENSG00000241678	NA	AC091564.1	AC091564.1	processed_pseudogene	ribosomal protein L21 (RPL21) pseudogene	11	-1	6685891	6686369	-0.058028147191099	0.6789748197567365	-0.4597484941168947	0.6458334955429337	0.9912464295351658	-0.4595580225920649	FALSE
ENSG00000177324	139105	BEND2	BEND2	protein_coding	BEN domain containing 2 [Source:HGNC Symbol;Acc:HGNC:28509]	X	-1	18162931	18220886	-0.05786112912155872	3.7781436842445792	-0.4597936075434359	0.6458682351088747	0.9912464295351658	-0.45950963437724024	FALSE
ENSG00000119446	92400	RBM18	RBM18	protein_coding	RNA binding motif protein 18 [Source:HGNC Symbol;Acc:HGNC:28413]	9	-1	122237622	122264840	0.020805091436737477	4.629195072962423	0.4596914336430894	0.6458899590055112	0.9912464295351658	0.45947937603766387	FALSE
ENSG00000152256	5163	PDK1	PDK1	protein_coding	pyruvate dehydrogenase kinase 1 [Source:HGNC Symbol;Acc:HGNC:8809]	2	1	172555373	172608669	-0.02339037945721678	5.224492197609622	-0.4596884623387341	0.6459177899068669	0.9912464295351658	-0.45944061211217485	FALSE
ENSG00000106459	4899	NRF1	NRF1	protein_coding	nuclear respiratory factor 1 [Source:HGNC Symbol;Acc:HGNC:7996]	7	1	129611720	129757082	-0.01623480728779203	6.387353737382718	-0.4596211891187413	0.6459524579925872	0.9912464295351658	-0.4593923260648996	FALSE
ENSG00000103647	10391	CORO2B	CORO2B	protein_coding	coronin 2B [Source:HGNC Symbol;Acc:HGNC:2256]	15	1	68578969	68727806	-0.09657244375489227	0.8553724087399114	-0.45954760476111867	0.6460550848926928	0.9912464295351658	-0.45924939259709824	FALSE
ENSG00000110723	23086	EXPH5	EXPH5	protein_coding	exophilin 5 [Source:HGNC Symbol;Acc:HGNC:30578]	11	-1	108505435	108593768	0.04785267738781662	1.4002197174659796	0.4593284321436494	0.6461453634852261	0.9912464295351658	0.45912366497356405	FALSE
ENSG00000121749	64786	TBC1D15	TBC1D15	protein_coding	TBC1 domain family member 15 [Source:HGNC Symbol;Acc:HGNC:25694]	12	1	71839707	71927248	0.01778056556065355	6.045338994859103	0.4592005910191505	0.6462406356971302	0.9912464295351658	0.45899099079318584	FALSE
ENSG00000099899	27037	TRMT2A	TRMT2A	protein_coding	tRNA methyltransferase 2 homolog A [Source:HGNC Symbol;Acc:HGNC:24974]	22	-1	20111875	20117392	0.02135957856209103	3.520185768056855	0.4589285346026428	0.6464220785943956	0.9912464295351658	0.4587383393778304	FALSE
ENSG00000164305	836	CASP3	CASP3	protein_coding	caspase 3 [Source:HGNC Symbol;Acc:HGNC:1504]	4	-1	184627696	184649509	0.02119653007960487	5.793374277721115	0.4588810535972791	0.6464727081673491	0.9912464295351658	0.45866784510518005	FALSE
ENSG00000227372	57212	TP73-AS1	TP73-AS1	transcribed_unitary_pseudogene	TP73 antisense RNA 1 [Source:HGNC Symbol;Acc:HGNC:29052]	1	-1	3735511	3747373	-0.022948719162879883	3.004498689357112	-0.4588212685945291	0.6464988363049701	0.9912464295351658	-0.45863146638804897	FALSE
ENSG00000162851	64216	TFB2M	TFB2M	protein_coding	transcription factor B2, mitochondrial [Source:HGNC Symbol;Acc:HGNC:18559]	1	-1	246540561	246566261	-0.027693973956217643	2.6478668182587106	-0.4586632260887455	0.6466092448683487	0.9912464295351658	-0.4584777490858828	FALSE
ENSG00000094916	23468	CBX5	CBX5	protein_coding	chromobox 5 [Source:HGNC Symbol;Acc:HGNC:1555]	12	-1	54230942	54280133	0.031011072193400935	5.550589794078566	0.45862285457497104	0.6466501075088208	0.9912464295351658	0.4584208604588363	FALSE
ENSG00000073417	5151	PDE8A	PDE8A	protein_coding	phosphodiesterase 8A [Source:HGNC Symbol;Acc:HGNC:8793]	15	1	84980440	85139145	0.023707636373821117	5.444028003690878	0.4585774513576536	0.64669703903721	0.9912464295351658	0.4583555246070863	FALSE
ENSG00000179988	118672	PSTK	PSTK	protein_coding	phosphoseryl-tRNA kinase [Source:HGNC Symbol;Acc:HGNC:28578]	10	1	122954381	122997513	-0.03615290235641444	1.519715820093234	-0.4583857820048669	0.6468081241446946	0.9912464295351658	-0.45820088497564837	FALSE
ENSG00000138802	10427	SEC24B	SEC24B	protein_coding	SEC24 homolog B, COPII coat complex component [Source:HGNC Symbol;Acc:HGNC:10704]	4	1	109433772	109540896	-0.018179133738274622	6.296053127403184	-0.45827099593105575	0.6469070783617584	0.9912464295351658	-0.4580631417713293	FALSE
ENSG00000135164	9988	DMTF1	DMTF1	protein_coding	cyclin D binding myb like transcription factor 1 [Source:HGNC Symbol;Acc:HGNC:14603]	7	1	87152361	87196337	-0.029381787102790824	5.868387342955582	-0.45824094226686746	0.6469348952712511	0.9912464295351658	-0.4580244224979273	FALSE
ENSG00000230910	NA	AL391807.1	AL391807.1	lncRNA	novel transcript	6	-1	68627879	68635161	-0.09989220745970517	0.1244987703657441	-0.4582386976668027	0.6470124551924824	0.9912464295351658	-0.45791646791263235	FALSE
ENSG00000065621	119391	GSTO2	GSTO2	protein_coding	glutathione S-transferase omega 2 [Source:HGNC Symbol;Acc:HGNC:23064]	10	1	104268873	104304950	0.03910775457882698	1.68315146675868	0.4580672183264428	0.6470534865051264	0.9912464295351658	0.45785935915253434	FALSE
ENSG00000087095	51701	NLK	NLK	protein_coding	nemo like kinase [Source:HGNC Symbol;Acc:HGNC:29858]	17	1	28041737	28196381	-0.016520397830704248	5.898004631878872	-0.45804636290243245	0.6470688783070027	0.9912464295351658	-0.45783793671047623	FALSE
ENSG00000184557	9021	SOCS3	SOCS3	protein_coding	suppressor of cytokine signaling 3 [Source:HGNC Symbol;Acc:HGNC:19391]	17	-1	78356778	78360077	-0.0604674728090524	4.729063128213478	-0.4580029953230019	0.6471236783295112	0.9912464295351658	-0.45776166727405543	FALSE
ENSG00000187626	387032	ZKSCAN4	ZKSCAN4	protein_coding	zinc finger with KRAB and SCAN domains 4 [Source:HGNC Symbol;Acc:HGNC:13854]	6	-1	28241697	28252269	0.022097541857584613	3.29205926115398	0.4578786828034808	0.6471897866023903	0.9912464295351658	0.45766966281314947	FALSE
ENSG00000268364	NA	SMC5-AS1	SMC5-AS1	lncRNA	SMC5 antisense RNA 1 (head to head) [Source:HGNC Symbol;Acc:HGNC:48718]	9	-1	70193997	70258866	0.04075075236654446	1.2201524332265083	0.4578295127872193	0.6472070963316341	0.9912464295351658	0.4576455730899147	FALSE
ENSG00000165490	220042	DDIAS	DDIAS	protein_coding	DNA damage induced apoptosis suppressor [Source:HGNC Symbol;Acc:HGNC:26351]	11	1	82899975	82958277	-0.048661791510200114	2.8411564126583837	-0.4577913032662901	0.6472779097533038	0.9912464295351658	-0.4575470257447842	FALSE
ENSG00000064652	28966	SNX24	SNX24	protein_coding	sorting nexin 24 [Source:HGNC Symbol;Acc:HGNC:21533]	5	1	122843439	123029354	0.024107095574437132	3.2361960011921305	0.4577003649553112	0.6473122028491187	0.9912464295351658	0.45749930342914946	FALSE
ENSG00000105507	56344	CABP5	CABP5	protein_coding	calcium binding protein 5 [Source:HGNC Symbol;Acc:HGNC:13714]	19	-1	48029383	48044079	-0.06785238011912553	1.4955635136302527	-0.457779955368751	0.6473330204161043	0.9912464295351658	-0.4574703341847499	FALSE
ENSG00000260276	NA	AC022167.2	AC022167.2	lncRNA	novel transcript, antisense to CARHSP1	16	1	8848105	8860456	0.039348549443545267	3.162352327675851	0.457603737046658	0.6474310329599633	0.9912464295351658	0.45733394735543287	FALSE
ENSG00000050393	63933	MCUR1	MCUR1	protein_coding	mitochondrial calcium uniporter regulator 1 [Source:HGNC Symbol;Acc:HGNC:21097]	6	-1	13786557	13814568	-0.034893998144293725	4.2952143739786415	-0.45757133720937676	0.6474619407707017	0.9912464295351658	-0.4572909401523603	FALSE
ENSG00000233261	NA	FAM238A	FAM238A	transcribed_unprocessed_pseudogene	family with sequence similarity 238 member A [Source:HGNC Symbol;Acc:HGNC:17776]	10	1	26589865	26594330	-0.03412728964950196	1.9954036985582861	-0.4573580707207153	0.6475768806375379	0.9912464295351658	-0.4571310125245916	FALSE
ENSG00000196227	63939	FAM217B	FAM217B	protein_coding	family with sequence similarity 217 member B [Source:HGNC Symbol;Acc:HGNC:16170]	20	1	59933764	59948680	-0.03310461192634584	4.762900380022637	-0.45732949714090176	0.6475901840760478	0.9912464295351658	-0.45711250284086663	FALSE
ENSG00000143199	55811	ADCY10	ADCY10	protein_coding	adenylate cyclase 10 [Source:HGNC Symbol;Acc:HGNC:21285]	1	-1	167809386	167914215	0.05682610563197743	0.14401708100735716	0.4572994459829452	0.6475902906480051	0.9912464295351658	0.4571123545630504	FALSE
ENSG00000248923	NA	MTND5P11	MTND5P11	processed_pseudogene	MT-ND5 pseudogene 11 [Source:HGNC Symbol;Acc:HGNC:42273]	5	-1	134924648	134926459	0.05443717278799576	1.5945825888915943	0.45714631505844394	0.6477280968444707	0.9912464295351658	0.4569206277106989	FALSE
ENSG00000183690	80258	EFHC2	EFHC2	protein_coding	EF-hand domain containing 2 [Source:HGNC Symbol;Acc:HGNC:26233]	X	-1	44147872	44343672	0.036244479098859195	3.7522416361440354	0.4570918046495453	0.6477744449365893	0.9912464295351658	0.4568561483630515	FALSE
ENSG00000168876	54851	ANKRD49	ANKRD49	protein_coding	ankyrin repeat domain 49 [Source:HGNC Symbol;Acc:HGNC:25970]	11	1	94493979	94499578	0.016108200960473162	4.62435511760687	0.457032180179676	0.6477833623152751	0.9912464295351658	0.4568437427464337	FALSE
ENSG00000211751	NA	TRBC1	TRBC1	TR_C_gene	T cell receptor beta constant 1 [Source:HGNC Symbol;Acc:HGNC:12156]	7	1	142791694	142793368	-0.04186096456981225	6.3789829461172545	-0.45704104519370436	0.6477930440630365	0.9912464295351658	-0.45683027383978764	FALSE
ENSG00000148498	56288	PARD3	PARD3	protein_coding	par-3 family cell polarity regulator [Source:HGNC Symbol;Acc:HGNC:16051]	10	-1	34109560	34815325	-0.04620536405594988	2.4266547116926263	-0.45704662451513095	0.6478225930159824	0.9912464295351658	-0.456789166889131	FALSE
ENSG00000086102	4799	NFX1	NFX1	protein_coding	nuclear transcription factor, X-box binding 1 [Source:HGNC Symbol;Acc:HGNC:7803]	9	1	33290512	33371157	-0.013673148811433222	5.8484427923862095	-0.45696463791870423	0.6478439817813505	0.9912464295351658	-0.45675941244421137	FALSE
ENSG00000215548	NA	FRG1JP	FRG1JP	unprocessed_pseudogene	FSHD region gene 1 family member J, pseudogene [Source:HGNC Symbol;Acc:HGNC:51768]	9	-1	63832127	63859641	0.09528106364610966	-0.5741700305932621	0.4569995703010378	0.6478709715554913	0.9912464295351658	0.4567218668733788	FALSE
ENSG00000151067	775	CACNA1C	CACNA1C	protein_coding	calcium voltage-gated channel subunit alpha1 C [Source:HGNC Symbol;Acc:HGNC:1390]	12	1	1970786	2697950	0.07014177857034376	-0.44194263336136397	0.45687421401669587	0.6478907692692116	0.9912464295351658	0.4566943266127237	FALSE
ENSG00000229644	NA	NAMPTP1	NAMPTP1	processed_pseudogene	nicotinamide phosphoribosyltransferase pseudogene 1 [Source:HGNC Symbol;Acc:HGNC:17633]	10	-1	36521721	36524234	0.05015577444706221	5.146943822216581	0.4569131471302723	0.6479197337822258	0.9912464295351658	0.45665403519857056	FALSE
ENSG00000131470	29893	PSMC3IP	PSMC3IP	protein_coding	PSMC3 interacting protein [Source:HGNC Symbol;Acc:HGNC:17928]	17	-1	42572315	42577831	-0.03906352328481799	0.9080134432742798	-0.45671898756122775	0.6480083704856456	0.9912464295351658	-0.45653074071254757	FALSE
ENSG00000171813	170394	PWWP2B	PWWP2B	protein_coding	PWWP domain containing 2B [Source:HGNC Symbol;Acc:HGNC:25150]	10	1	132397168	132417859	0.024541076393760353	3.4039224133631354	0.4565471192767976	0.6481345718169078	0.9912464295351658	0.45635520545044594	FALSE
ENSG00000228981	NA	AC097658.1	AC097658.1	processed_pseudogene	ribosomal protein S2 (RPS2) pseudogene	4	-1	143349275	143350117	-0.06909785286663739	-0.09507683954525585	-0.4564907283706164	0.6481941307925922	0.9912464295351658	-0.4562723688913702	FALSE
ENSG00000165699	7248	TSC1	TSC1	protein_coding	TSC complex subunit 1 [Source:HGNC Symbol;Acc:HGNC:12362]	9	-1	132891348	132946874	0.020103040179549225	5.3071752007133455	0.4563303352813536	0.6483057704881328	0.9912464295351658	0.456117105208089	FALSE
ENSG00000162032	90864	SPSB3	SPSB3	protein_coding	splA/ryanodine receptor domain and SOCS box containing 3 [Source:HGNC Symbol;Acc:HGNC:30629]	16	-1	1776712	1793700	-0.024381038067571303	4.585445820650002	-0.45621614734028365	0.6483836650556604	0.9912464295351658	-0.4560087793086613	FALSE
ENSG00000255624	NA	AC073585.1	AC073585.1	transcribed_processed_pseudogene	chromosome 10 open reading frame 88 (C10orf88) pseudogene	10	1	122879681	122898615	-0.047264997893013416	1.227779993802572	-0.4561824804677887	0.6484077911987074	0.9912464295351658	-0.455975228809788	FALSE
ENSG00000262831	NA	AC145207.3	AC145207.3	lncRNA	novel transcript, antisense P4HB	17	1	81843165	81843958	0.06536851464067928	-0.03370756927427837	0.45613024528451757	0.6484348870958874	0.9912464295351658	0.4559375490984855	FALSE
ENSG00000130702	3911	LAMA5	LAMA5	protein_coding	laminin subunit alpha 5 [Source:HGNC Symbol;Acc:HGNC:6485]	20	-1	62307955	62367312	-0.04448402871743462	1.2982357827677657	-0.45609534326150625	0.6484570202412762	0.9912464295351658	-0.4559067710988553	FALSE
ENSG00000174547	65003	MRPL11	MRPL11	protein_coding	mitochondrial ribosomal protein L11 [Source:HGNC Symbol;Acc:HGNC:14042]	11	-1	66435075	66466738	-0.034652312944478236	2.5901340536977955	-0.45609173591731733	0.64846298111389	0.9912464295351658	-0.4558984820781116	FALSE
ENSG00000272501	NA	AL662844.4	AL662844.4	lncRNA	novel transcript, antisense to HCG27	6	-1	31195200	31198037	0.025699688017068567	3.9134192279107656	0.45592036428400917	0.6486185542838153	0.9912464295351658	0.4556821575058733	FALSE
ENSG00000148483	653567	TMEM236	TMEM236	protein_coding	transmembrane protein 236 [Source:HGNC Symbol;Acc:HGNC:23473]	10	1	17752201	17800868	0.05096429667460023	0.7322494393692965	0.45588218445182577	0.6486299108964132	0.9912464295351658	0.45566636696548235	FALSE
ENSG00000196743	2760	GM2A	GM2A	protein_coding	GM2 ganglioside activator [Source:HGNC Symbol;Acc:HGNC:4367]	5	1	151212150	151270440	-0.04387432950885817	5.690187861116931	-0.45577959955717373	0.6487596703841547	0.9912464295351658	-0.455485953938743	FALSE
ENSG00000273148	NA	LINC00653	LINC00653	lncRNA	long intergenic non-protein coding RNA 653 [Source:HGNC Symbol;Acc:HGNC:44308]	20	1	18794529	18796067	0.05037754033622624	0.10030570526489825	0.4555934289900112	0.6488097243419202	0.9912464295351658	0.4554163646393671	FALSE
ENSG00000135678	1368	CPM	CPM	protein_coding	carboxypeptidase M [Source:HGNC Symbol;Acc:HGNC:2311]	12	-1	68842197	68971570	-0.0375254520649535	3.6367934737121246	-0.4555844709056559	0.6488382720753669	0.9912464295351658	-0.4553766761227399	FALSE
ENSG00000198492	51441	YTHDF2	YTHDF2	protein_coding	YTH N6-methyladenosine RNA binding protein 2 [Source:HGNC Symbol;Acc:HGNC:31675]	1	1	28736621	28769775	-0.012795994061110427	5.427990396027805	-0.45536185743600943	0.6489824098404259	0.9912464295351658	-0.45517629939405335	FALSE
ENSG00000279349	NA	AC092692.1	AC092692.1	TEC	TEC	3	-1	112525548	112528142	-0.06921737641799994	-0.7208434807613813	-0.4552751245268033	0.6490462991202649	0.9912464295351658	-0.4550874879553537	FALSE
ENSG00000078124	55331	ACER3	ACER3	protein_coding	alkaline ceramidase 3 [Source:HGNC Symbol;Acc:HGNC:16066]	11	1	76860867	77026797	-0.02332840814815995	6.44222124050298	-0.455131489427607	0.6491546203143346	0.9912464295351658	-0.4549369206434962	FALSE
ENSG00000255274	NA	SMIM35	SMIM35	protein_coding	small integral membrane protein 35 [Source:HGNC Symbol;Acc:HGNC:44179]	11	-1	118003634	118088299	0.08798353708000617	1.2733245578735113	0.455029506121515	0.6493089471325209	0.9912464295351658	0.45472242296421805	FALSE
ENSG00000146426	26230	TIAM2	TIAM2	protein_coding	T cell lymphoma invasion and metastasis 2 [Source:HGNC Symbol;Acc:HGNC:11806]	6	1	154832697	155257723	0.02657962272871739	5.749773212852926	0.454867727399644	0.6493841013770925	0.9912464295351658	0.45461797422224015	FALSE
ENSG00000151474	55691	FRMD4A	FRMD4A	protein_coding	FERM domain containing 4A [Source:HGNC Symbol;Acc:HGNC:25491]	10	-1	13643706	14462142	-0.04683075538986614	3.0457080443074127	-0.45481507887953765	0.649407735784295	0.9912464295351658	-0.45458512834545944	FALSE
ENSG00000113368	4001	LMNB1	LMNB1	protein_coding	lamin B1 [Source:HGNC Symbol;Acc:HGNC:6637]	5	1	126776623	126837020	-0.03890172433038508	7.203054907679773	-0.4546071175524862	0.6495537446406301	0.9912464295351658	-0.4543822236598865	FALSE
ENSG00000265656	NA	AC106037.3	AC106037.3	lncRNA	novel transcript, antisense to ABHD3	18	1	21673628	21682561	0.0779875892710922	-0.6491494036072808	0.4544844167937779	0.6496176744567268	0.9912464295351658	0.45429338795671464	FALSE
ENSG00000227165	NA	WDR11-AS1	WDR11-AS1	lncRNA	WDR11 antisense RNA 1 [Source:HGNC Symbol;Acc:HGNC:27437]	10	-1	120759898	120851457	-0.042773370079048245	3.692242999045411	-0.4545200549629385	0.6496443902008338	0.9912464295351658	-0.4542562653095051	FALSE
ENSG00000101425	671	BPI	BPI	protein_coding	bactericidal permeability increasing protein [Source:HGNC Symbol;Acc:HGNC:1095]	20	1	38304123	38337505	-0.09970119310035397	3.9041079316604037	-0.4544384533177072	0.649717320150518	0.9912464295351658	-0.45415492927158635	FALSE
ENSG00000174996	64837	KLC2	KLC2	protein_coding	kinesin light chain 2 [Source:HGNC Symbol;Acc:HGNC:20716]	11	1	66257294	66267860	-0.0288481308349251	2.6988666132633377	-0.4543420836465286	0.6497174502514573	0.9912464295351658	-0.4541547485007257	FALSE
ENSG00000197157	27044	SND1	SND1	protein_coding	staphylococcal nuclease and tudor domain containing 1 [Source:HGNC Symbol;Acc:HGNC:30646]	7	1	127652194	128092609	0.014359920758415967	6.760363457011355	0.4542536915258238	0.6497923730840653	0.9912464295351658	0.45405064822038294	FALSE
ENSG00000106333	5118	PCOLCE	PCOLCE	protein_coding	procollagen C-endopeptidase enhancer [Source:HGNC Symbol;Acc:HGNC:8738]	7	1	100602363	100608175	0.04149317245703438	0.7187596308205038	0.4541582659241095	0.6498485474008833	0.9912464295351658	0.45397260098019454	FALSE
ENSG00000084774	790	CAD	CAD	protein_coding	carbamoyl-phosphate synthetase 2, aspartate transcarbamylase, and dihydroorotase [Source:HGNC Symbol;Acc:HGNC:1424]	2	1	27217369	27243943	-0.021337987700647876	4.232718464625847	-0.45405535208702347	0.6499273427283669	0.9912464295351658	-0.45386312931325057	FALSE
ENSG00000110841	8496	PPFIBP1	PPFIBP1	protein_coding	PPFIA binding protein 1 [Source:HGNC Symbol;Acc:HGNC:9249]	12	1	27523431	27695564	0.03629931781663487	1.772487579620559	0.45394770528923717	0.6500009186881684	0.9912464295351658	0.45376091391157747	FALSE
ENSG00000109814	7358	UGDH	UGDH	protein_coding	UDP-glucose 6-dehydrogenase [Source:HGNC Symbol;Acc:HGNC:12525]	4	-1	39498755	39528311	0.029005341420244246	3.0370821277898665	0.45382189886471114	0.6501016842663613	0.9912464295351658	0.4536209330246355	FALSE
ENSG00000243290	NA	IGKV1-12	IGKV1-12	IG_V_gene	immunoglobulin kappa variable 1-12 [Source:HGNC Symbol;Acc:HGNC:5730]	2	-1	89040224	89040745	-0.10768078192466068	-0.21123691798679098	-0.453708190524553	0.6501807545853913	0.9912464295351658	-0.4535110968439925	FALSE
ENSG00000254703	100507392	SENCR	SENCR	lncRNA	smooth muscle and endothelial cell enriched migration/differentiation-associated lncRNA [Source:HGNC Symbol;Acc:HGNC:44177]	11	-1	128691672	128696023	0.032818263023583594	2.3478833211772008	0.4535728027120202	0.6502903475317887	0.9912464295351658	0.4533588708817802	FALSE
ENSG00000065060	54887	UHRF1BP1	UHRF1BP1	protein_coding	UHRF1 binding protein 1 [Source:HGNC Symbol;Acc:HGNC:21216]	6	1	34792015	34883138	0.027409187437253735	4.02943050263051	0.453590593588944	0.6502933662406751	0.9912464295351658	0.4533546780063697	FALSE
ENSG00000204839	642475	MROH6	MROH6	protein_coding	maestro heat like repeat family member 6 [Source:HGNC Symbol;Acc:HGNC:27814]	8	-1	143566192	143572772	-0.037606899811363004	3.4158270837693525	-0.453562011711537	0.6503255200492981	0.9912464295351658	-0.45331001804553583	FALSE
ENSG00000004766	55610	VPS50	VPS50	protein_coding	VPS50 subunit of EARP/GARPII complex [Source:HGNC Symbol;Acc:HGNC:25956]	7	1	93232340	93361123	-0.01706104721259738	5.2852389515667335	-0.45349972534594185	0.650331009106216	0.9912464295351658	-0.4533023941225114	FALSE
ENSG00000275743	NA	TRBV14	TRBV14	TR_V_gene	T cell receptor beta variable 14 [Source:HGNC Symbol;Acc:HGNC:12189]	7	1	142587868	142588359	-0.07970173915522161	-0.05869499299817374	-0.45350580264900314	0.6503428664420623	0.9912464295351658	-0.4532859251874129	FALSE
ENSG00000148600	92211	CDHR1	CDHR1	protein_coding	cadherin related family member 1 [Source:HGNC Symbol;Acc:HGNC:14550]	10	1	84194537	84219621	0.08026594469636034	-0.2151242187351355	0.4534188941328167	0.6503898210493826	0.9912464295351658	0.4532207100265108	FALSE
ENSG00000235481	NA	UBE2R2-AS1	UBE2R2-AS1	lncRNA	UBE2R2 antisense RNA 1 [Source:HGNC Symbol;Acc:HGNC:49911]	9	-1	33775183	33818795	0.039877863517265855	0.6668967658586427	0.45337320018404026	0.6504222046733471	0.9912464295351658	0.4531757335985847	FALSE
ENSG00000229656	NA	ITGB1-DT	ITGB1-DT	lncRNA	ITGB1 divergent transcript [Source:HGNC Symbol;Acc:HGNC:53718]	10	1	32958437	33082102	0.05076953994611465	1.1687500794757375	0.45323012311288224	0.6505270108768124	0.9912464295351658	0.4530301783891074	FALSE
ENSG00000174106	23592	LEMD3	LEMD3	protein_coding	LEM domain containing 3 [Source:HGNC Symbol;Acc:HGNC:28887]	12	1	65169583	65248355	0.024831294404865645	5.463865035363873	0.4532337829453434	0.6505286797946621	0.9912464295351658	0.45302786066800127	FALSE
ENSG00000147439	55909	BIN3	BIN3	protein_coding	bridging integrator 3 [Source:HGNC Symbol;Acc:HGNC:1054]	8	-1	22620418	22669148	0.018532822282669947	5.6932106016372455	0.45317050929089575	0.6505948827639418	0.9912464295351658	0.45293592280330386	FALSE
ENSG00000132661	29107	NXT1	NXT1	protein_coding	nuclear transport factor 2 like export factor 1 [Source:HGNC Symbol;Acc:HGNC:15913]	20	1	23350791	23354771	0.03431107878526851	2.1594223324676083	0.4530242793042967	0.6506646754954892	0.9912464295351658	0.4528390038833722	FALSE
ENSG00000224411	NA	HSP90AA2P	HSP90AA2P	processed_pseudogene	heat shock protein 90 alpha family class A member 2, pseudogene [Source:HGNC Symbol;Acc:HGNC:5256]	11	-1	27888838	27891033	0.05154014387508565	0.9763629503094807	0.45294670784342056	0.6507246028347752	0.9912464295351658	0.4527557881102845	FALSE
ENSG00000128607	23008	KLHDC10	KLHDC10	protein_coding	kelch domain containing 10 [Source:HGNC Symbol;Acc:HGNC:22194]	7	1	130070534	130135705	-0.0131914803663582	6.040384254337628	-0.4526893262605035	0.6509198752788482	0.9912464295351658	-0.45248465235986585	FALSE
ENSG00000164002	64789	EXO5	EXO5	protein_coding	exonuclease 5 [Source:HGNC Symbol;Acc:HGNC:26115]	1	1	40508741	40516556	-0.039164791716411296	1.6998080195829002	-0.452624193260966	0.6509502033750441	0.9912464295351658	-0.4524425447889276	FALSE
ENSG00000197385	344787	ZNF860	ZNF860	protein_coding	zinc finger protein 860 [Source:HGNC Symbol;Acc:HGNC:34513]	3	1	31981750	31991723	-0.09072280241690425	0.02524502898814455	-0.4525910601602133	0.6509780463959507	0.9912464295351658	-0.45240388820626304	FALSE
ENSG00000182054	3418	IDH2	IDH2	protein_coding	isocitrate dehydrogenase (NADP(+)) 2, mitochondrial [Source:HGNC Symbol;Acc:HGNC:5383]	15	-1	90083045	90102504	-0.025292027323687627	5.254038921963005	-0.45261117985865423	0.650979831308717	0.9912464295351658	-0.4524014100992323	FALSE
ENSG00000244754	10443	N4BP2L2	N4BP2L2	protein_coding	NEDD4 binding protein 2 like 2 [Source:HGNC Symbol;Acc:HGNC:26916]	13	-1	32432417	32538885	-0.015916666511449407	8.527542655500316	-0.4523829697769267	0.651154957145777	0.9912464295351658	-0.4521582853532997	FALSE
ENSG00000246308	NA	AC116535.1	AC116535.1	lncRNA	novel transcript, antisense to ZBED5	11	1	10809204	10822931	-0.05159560491436513	-0.0766035589457935	-0.45210910221152556	0.6513156043323052	0.9912464295351658	-0.4519352846167077	FALSE
ENSG00000089737	57062	DDX24	DDX24	protein_coding	DEAD-box helicase 24 [Source:HGNC Symbol;Acc:HGNC:13266]	14	-1	94048287	94081212	0.020651118462141405	6.047902888688249	0.45204019385091015	0.6513870445428682	0.9912464295351658	0.4518361228442665	FALSE
ENSG00000165195	5277	PIGA	PIGA	protein_coding	phosphatidylinositol glycan anchor biosynthesis class A [Source:HGNC Symbol;Acc:HGNC:8957]	X	-1	15319451	15335580	-0.028367697747435194	3.45136472551265	-0.4518624311895752	0.6515148233595995	0.9912464295351658	-0.4516587719884585	FALSE
ENSG00000131469	6155	RPL27	RPL27	protein_coding	ribosomal protein L27 [Source:HGNC Symbol;Acc:HGNC:10328]	17	1	42998273	43002959	-0.03357396585333294	6.968793589624119	-0.45179909892504005	0.6515545599405981	0.9912464295351658	-0.45160362241998614	FALSE
ENSG00000153561	64795	RMND5A	RMND5A	protein_coding	required for meiotic nuclear division 5 homolog A [Source:HGNC Symbol;Acc:HGNC:25850]	2	1	86720291	86778041	0.02781515492166342	7.008418645824505	0.45171588931788786	0.6516326487256422	0.9912464295351658	0.4514952486323222	FALSE
ENSG00000103740	23205	ACSBG1	ACSBG1	protein_coding	acyl-CoA synthetase bubblegum family member 1 [Source:HGNC Symbol;Acc:HGNC:29567]	15	-1	78167468	78245688	-0.06017580781562615	0.6604934008034957	-0.4517285787316832	0.6516431100699478	0.9912464295351658	-0.4514807304905501	FALSE
ENSG00000143549	7170	TPM3	TPM3	protein_coding	tropomyosin 3 [Source:HGNC Symbol;Acc:HGNC:12012]	1	-1	154155304	154194648	-0.01678652091953836	8.988329967465488	-0.45167303065547365	0.6516637137197325	0.9912464295351658	-0.4514521372439453	FALSE
ENSG00000038382	7204	TRIO	TRIO	protein_coding	trio Rho guanine nucleotide exchange factor [Source:HGNC Symbol;Acc:HGNC:12303]	5	1	14143342	14532128	0.023772186054646482	5.685722465762978	0.4515589620242697	0.6517278031871436	0.9912464295351658	0.45136319779141915	FALSE
ENSG00000144524	64708	COPS7B	COPS7B	protein_coding	COP9 signalosome subunit 7B [Source:HGNC Symbol;Acc:HGNC:16760]	2	1	231781671	231809254	0.01600842305573913	4.402305152963225	0.45151391606306346	0.6517521748772102	0.9912464295351658	0.45132937718399485	FALSE
ENSG00000136732	2995	GYPC	GYPC	protein_coding	glycophorin C (Gerbich blood group) [Source:HGNC Symbol;Acc:HGNC:4704]	2	1	126656133	126696667	0.06315486384306368	10.07903181232641	0.4514709263402169	0.6518179788144159	0.9912464295351658	0.45123806360339147	FALSE
ENSG00000186998	129080	EMID1	EMID1	protein_coding	EMI domain containing 1 [Source:HGNC Symbol;Acc:HGNC:18036]	22	1	29205896	29259597	-0.06924652027883105	0.86929231556239694	-0.4513738735932892	0.651885355712686	0.9912464295351658	-0.4511445711838201	FALSE
ENSG00000139514	6541	SLC7A1	SLC7A1	protein_coding	solute carrier family 7 member 1 [Source:HGNC Symbol;Acc:HGNC:11057]	13	-1	29509414	29595688	-0.03512345362315461	4.30702606463601	-0.45126195063512575	0.6519418200415801	0.9912464295351658	-0.4510662241206596	FALSE
ENSG00000171552	598	BCL2L1	BCL2L1	protein_coding	BCL2 like 1 [Source:HGNC Symbol;Acc:HGNC:992]	20	-1	31664452	31723989	-0.06390022448743515	8.736277221859924	-0.45127186263325253	0.651960328571032	0.9912464295351658	-0.4510405432185414	FALSE
ENSG00000270011	100529215	ZNF559-ZNF177	ZNF559-ZNF177	protein_coding	ZNF559-ZNF177 readthrough [Source:HGNC Symbol;Acc:HGNC:42964]	19	1	9324174	9382617	-0.04693120535748019	0.9625188915870103	-0.4511630135209908	0.6520144984065439	0.9912464295351658	-0.45096538335173375	FALSE
ENSG00000246016	NA	LINC01513	LINC01513	lncRNA	long intergenic non-protein coding RNA 1513 [Source:HGNC Symbol;Acc:HGNC:51202]	5	1	10479371	10482309	-0.042298072771027595	1.2455705029141706	-0.45116073983329735	0.6520300428524421	0.9912464295351658	-0.45094381612727696	FALSE
ENSG00000214198	NA	TTC41P	TTC41P	transcribed_unitary_pseudogene	tetratricopeptide repeat domain 41, pseudogene [Source:HGNC Symbol;Acc:HGNC:49210]	12	-1	103843749	103930211	0.0475204884500538	0.3749961025980879	0.45104688106093244	0.6520841266778261	0.9912464295351658	0.45086877886937016	FALSE
ENSG00000197265	2961	GTF2E2	GTF2E2	protein_coding	general transcription factor IIE subunit 2 [Source:HGNC Symbol;Acc:HGNC:4651]	8	-1	30578318	30658236	0.015425803792926018	4.514745924596949	0.45090145715604085	0.6521939792365012	0.9912464295351658	0.4507163744840334	FALSE
ENSG00000108587	9527	GOSR1	GOSR1	protein_coding	golgi SNAP receptor complex member 1 [Source:HGNC Symbol;Acc:HGNC:4430]	17	1	30477362	30527592	-0.01431278330294905	5.474782906155556	-0.4508853687695912	0.65221143357398	0.9912464295351658	-0.4506921601032279	FALSE
ENSG00000226124	348751	FTCDNL1	FTCDNL1	protein_coding	formiminotransferase cyclodeaminase N-terminal like [Source:HGNC Symbol;Acc:HGNC:48661]	2	-1	199760544	199851173	0.03427877810824631	2.420074198670444	0.4508751913454805	0.65222310152874	0.9912464295351658	0.4506759733113849	FALSE
ENSG00000237214	NA	AL080243.2	AL080243.2	processed_pseudogene	ribosomal protein S9 (RPS9) pseudogene	22	1	41064052	41064633	-0.06859566786627794	0.28825618206979137	-0.45082846357555373	0.6522516049852913	0.9912464295351658	-0.450636431357913	FALSE
ENSG00000176641	220441	RNF152	RNF152	protein_coding	ring finger protein 152 [Source:HGNC Symbol;Acc:HGNC:26811]	18	-1	61808067	61894247	0.0850205932293554	-0.8615617884402947	0.45067992810157637	0.6523605039021032	0.9912464295351658	0.45048536578529197	FALSE
ENSG00000179918	22928	SEPHS2	SEPHS2	protein_coding	selenophosphate synthetase 2 [Source:HGNC Symbol;Acc:HGNC:19686]	16	-1	30443631	30445874	-0.028270627174802776	5.059289186836968	-0.4506731723073063	0.652375983930507	0.9912464295351658	-0.4504638925830267	FALSE
ENSG00000139687	5925	RB1	RB1	protein_coding	RB transcriptional corepressor 1 [Source:HGNC Symbol;Acc:HGNC:9884]	13	1	48303726	48599436	-0.01461924577132212	6.844120319369154	-0.4506343379470159	0.6524014129188982	0.9912464295351658	-0.4504286190797784	FALSE
ENSG00000174013	200933	FBXO45	FBXO45	protein_coding	F-box protein 45 [Source:HGNC Symbol;Acc:HGNC:29148]	3	1	196568611	196589059	0.02524005929039319	3.4359260415781896	0.4505027535096349	0.6524819375573088	0.9912464295351658	0.4503169240315004	FALSE
ENSG00000170425	136	ADORA2B	ADORA2B	protein_coding	adenosine A2b receptor [Source:HGNC Symbol;Acc:HGNC:264]	17	1	15944917	15975746	0.04817653655628833	0.64492821793365	0.450489022061076	0.6525080062528181	0.9912464295351658	0.4502807655671586	FALSE
ENSG00000258830	NA	AC137834.1	AC137834.1	protein_coding	novel protein	12	-1	57249609	57296484	0.05428394455431951	-0.19933549447610316	0.45044118594853244	0.6525244642819394	0.9912464295351658	0.45025793783663826	FALSE
ENSG00000109381	1998	ELF2	ELF2	protein_coding	E74 like ETS transcription factor 2 [Source:HGNC Symbol;Acc:HGNC:3317]	4	-1	139028112	139177218	-0.02187940844112113	8.779336169218062	-0.4504593676319267	0.652543754880714	0.9912464295351658	-0.4502311815542463	FALSE
ENSG00000042062	140876	RIPOR3	RIPOR3	protein_coding	RIPOR family member 3 [Source:HGNC Symbol;Acc:HGNC:16168]	20	-1	50586108	50691542	0.06367950006605172	2.6217514492547873	0.45022484422824227	0.6527189131950304	0.9912464295351658	0.4499882497043595	FALSE
ENSG00000187531	51547	SIRT7	SIRT7	protein_coding	sirtuin 7 [Source:HGNC Symbol;Acc:HGNC:14935]	17	-1	81911939	81921323	-0.02011634792535677	5.216137284950228	-0.4501527564696154	0.6527505837979235	0.9912464295351658	-0.44994432771548126	FALSE
ENSG00000279168	NA	AC105052.4	AC105052.4	lncRNA	novel transcript, sense overlapping POLR2J2, UPK3BL and RASA4	7	-1	102579104	102679295	0.08468952593205747	-0.9005449088690985	0.45009773033961603	0.6528068181956755	0.9912464295351658	0.44986634186646995	FALSE
ENSG00000137106	9380	GRHPR	GRHPR	protein_coding	glyoxylate and hydroxypyruvate reductase [Source:HGNC Symbol;Acc:HGNC:4570]	9	1	37422666	37436990	0.027128486913618133	3.727755297199129	0.45004947907651005	0.6528620073221694	0.9912464295351658	0.44978980825947673	FALSE
ENSG00000256862	105369609	AC005842.1	AC005842.1	lncRNA	novel transcript, antisense to PARP11	12	1	3871579	3910382	0.05814472533232273	1.2996799403401322	0.449885166678276	0.6529510277464106	0.9912464295351658	0.44966636459939946	FALSE
ENSG00000108561	708	C1QBP	C1QBP	protein_coding	complement C1q binding protein [Source:HGNC Symbol;Acc:HGNC:1243]	17	-1	5432777	5448830	-0.024017184968349703	4.6579290683635435	-0.4498292995349851	0.6529730779974976	0.9912464295351658	-0.44963578881344407	FALSE
ENSG00000173674	1964	EIF1AX	EIF1AX	protein_coding	eukaryotic translation initiation factor 1A X-linked [Source:HGNC Symbol;Acc:HGNC:3250]	X	-1	20124525	20141838	-0.02291354349494057	4.6798055622931045	-0.4497786048305644	0.6530097940916504	0.9912464295351658	-0.44958487769838024	FALSE
ENSG00000257242	NA	LINC01619	LINC01619	lncRNA	long intergenic non-protein coding RNA 1619 [Source:HGNC Symbol;Acc:HGNC:27409]	12	-1	91984976	92142914	-0.03027719876048085	5.274700360114158	-0.44974695259106473	0.6530362989180516	0.9912464295351658	-0.4495481264124137	FALSE
ENSG00000175482	57804	POLD4	POLD4	protein_coding	DNA polymerase delta 4, accessory subunit [Source:HGNC Symbol;Acc:HGNC:14106]	11	-1	67350772	67356972	-0.05749826860940849	-0.05791753411254415	-0.4496641875476577	0.653077047388253	0.9912464295351658	-0.44949162623883876	FALSE
ENSG00000272562	NA	AL512343.2	AL512343.2	lncRNA	novel transcript, antisense to H3F3A	1	-1	226045561	226061898	-0.03450562861029427	1.50279320125498	-0.4495901967162556	0.6531463973993543	0.9912464295351658	-0.44939547162933635	FALSE
ENSG00000173588	51134	CEP83	CEP83	protein_coding	centrosomal protein 83 [Source:HGNC Symbol;Acc:HGNC:17966]	12	-1	94306449	94459988	-0.022637125975668138	3.628310110845117	-0.44960023960033435	0.6531466566769408	0.9912464295351658	-0.44939511214569683	FALSE
ENSG00000276953	NA	TRBV12-4	TRBV12-4	TR_V_gene	T cell receptor beta variable 12-4 [Source:HGNC Symbol;Acc:HGNC:12186]	7	1	142563740	142564245	-0.07693695959282443	-0.04678025884232385	-0.4495530420968147	0.6531812818830722	0.9912464295351658	-0.4493471054513292	FALSE
ENSG00000143434	10500	SEMA6C	SEMA6C	protein_coding	semaphorin 6C [Source:HGNC Symbol;Acc:HGNC:10740]	1	-1	151131685	151146664	0.043809123222594004	0.9772321334796225	0.4494127032910994	0.6532610623520032	0.9912464295351658	0.44923649643159563	FALSE
ENSG00000271447	79148	MMP28	MMP28	protein_coding	matrix metallopeptidase 28 [Source:HGNC Symbol;Acc:HGNC:14366]	17	-1	35756249	35795707	-0.06112617492297945	1.1303808634735015	-0.44946049763690815	0.6532968142795295	0.9912464295351658	-0.44918693112530045	FALSE
ENSG00000251432	NA	LINC02615	LINC02615	lncRNA	long intergenic non-protein coding RNA 2615 [Source:HGNC Symbol;Acc:HGNC:53402]	4	1	128292751	128519398	0.03591689432983847	1.946880648041772	0.4493484401518161	0.6533221468837056	0.9912464295351658	0.4491518114970554	FALSE
ENSG00000136699	55627	SMPD4	SMPD4	protein_coding	sphingomyelin phosphodiesterase 4 [Source:HGNC Symbol;Acc:HGNC:32949]	2	-1	130151392	130182750	0.0232433138705459	4.026025615322892	0.4493043295600082	0.6533468745838031	0.9912464295351658	0.44911753100643254	FALSE
ENSG00000179101	NA	AL590139.1	AL590139.1	processed_pseudogene	H3 histone, family 3B (H3.3B) (H3F3B) pseudogene	X	1	123514473	123514872	0.044385618402488	0.9478954848448746	0.44922637625974426	0.6534073933006963	0.9912464295351658	0.4490336349608527	FALSE
ENSG00000198952	23381	SMG5	SMG5	protein_coding	SMG5 nonsense mediated mRNA decay factor [Source:HGNC Symbol;Acc:HGNC:24644]	1	-1	156249224	156282825	0.02762817279108898	5.663631947210289	0.4493087909929756	0.6534238059192435	0.9912464295351658	0.4490108829777768	FALSE
ENSG00000285000	NA	AC008581.2	AC008581.2	protein_coding	novel protein, AGGF1-ZBED3-AS1 readthrough	5	1	77030902	77152155	-0.035902357180827904	1.08970882147589	-0.4491276702388881	0.6534735574390247	0.9912464295351658	-0.4489419163820107	FALSE
ENSG00000103066	23659	PLA2G15	PLA2G15	protein_coding	phospholipase A2 group XV [Source:HGNC Symbol;Acc:HGNC:17163]	16	1	68245304	68261058	-0.028282355682634153	2.2866777266362646	-0.4490097833787285	0.6535693887880052	0.9912464295351658	-0.4488090789819301	FALSE
ENSG00000266173	92335	STRADA	STRADA	protein_coding	STE20 related adaptor alpha [Source:HGNC Symbol;Acc:HGNC:30172]	17	-1	63682336	63741986	0.022280157742106343	3.1120735149483303	0.44875070838283154	0.653759271003038	0.9912464295351658	0.4485458956002879	FALSE
ENSG00000125821	92675	DTD1	DTD1	protein_coding	D-aminoacyl-tRNA deacylase 1 [Source:HGNC Symbol;Acc:HGNC:16219]	20	1	18587893	18766644	-0.029490045646845875	2.8890718052422013	-0.4487347544436709	0.653771645025236	0.9912464295351658	-0.4485287458518059	FALSE
ENSG00000106546	196	AHR	AHR	protein_coding	aryl hydrocarbon receptor [Source:HGNC Symbol;Acc:HGNC:348]	7	1	16916359	17346152	-0.06926652450278999	-0.06631670938534677	-0.44870424154753175	0.653788154061216	0.9912464295351658	-0.4485058653955962	FALSE
ENSG00000136111	9882	TBC1D4	TBC1D4	protein_coding	TBC1 domain family member 4 [Source:HGNC Symbol;Acc:HGNC:19165]	13	-1	75283503	75482169	-0.03178199532353965	5.214244147181873	-0.4484769927851348	0.65396546115333	0.9912464295351658	-0.4482601440316644	FALSE
ENSG00000259367	NA	AC087286.2	AC087286.2	lncRNA	novel transcript, antisense to AKAP13	15	-1	85619623	85670948	-0.06658255819174125	-0.6131738895071116	-0.4484239316558997	0.6539815600203406	0.9912464295351658	-0.4482378347272803	FALSE
ENSG00000149591	6876	TAGLN	TAGLN	protein_coding	transgelin [Source:HGNC Symbol;Acc:HGNC:11553]	11	1	117199370	117207464	0.04417372035063005	3.1507572940127067	0.4484909545412449	0.6539987003359531	0.9912464295351658	0.4482140824613284	FALSE
ENSG00000236397	NA	DDX11L2	DDX11L2	unprocessed_pseudogene	DEAD/H-box helicase 11 like 2 [Source:HGNC Symbol;Acc:HGNC:37103]	2	-1	113599036	113601261	-0.11340563932256109	0.7475832115786938	-0.44856955940482823	0.6540207615562359	0.9912464295351658	-0.44818351140278134	FALSE
ENSG00000111229	10094	ARPC3	ARPC3	protein_coding	actin related protein 2/3 complex subunit 3 [Source:HGNC Symbol;Acc:HGNC:706]	12	-1	110434823	110450422	-0.02172889527359434	4.264553357135504	-0.44833846007140393	0.6540530947780764	0.9912464295351658	-0.4481387068040608	FALSE
ENSG00000023572	51022	GLRX2	GLRX2	protein_coding	glutaredoxin 2 [Source:HGNC Symbol;Acc:HGNC:16065]	1	-1	193090866	193106114	0.026702145619660556	2.8965394973757737	0.44830535217515677	0.6540675997011451	0.9912464295351658	0.4481186074211607	FALSE
ENSG00000084090	56910	STARD7	STARD7	protein_coding	StAR related lipid transfer domain containing 7 [Source:HGNC Symbol;Acc:HGNC:18063]	2	-1	96184859	96208825	0.021424578120404547	6.36171242488458	0.4480576576023152	0.6542559067835885	0.9912464295351658	0.44785768787888997	FALSE
ENSG00000177058	153129	SLC38A9	SLC38A9	protein_coding	solute carrier family 38 member 9 [Source:HGNC Symbol;Acc:HGNC:26907]	5	-1	55625845	55773194	-0.017580879073477718	4.932094168929984	-0.44801578009347987	0.6542914588537614	0.9912464295351658	-0.4478084301166389	FALSE
ENSG00000261236	23246	BOP1	BOP1	protein_coding	BOP1 ribosomal biogenesis factor [Source:HGNC Symbol;Acc:HGNC:15519]	8	-1	144262045	144291438	-0.030573866554961082	2.5260902004095107	-0.4479891116359545	0.6542951939695776	0.9912464295351658	-0.44780325513797914	FALSE
ENSG00000197860	54557	SGTB	SGTB	protein_coding	small glutamine rich tetratricopeptide repeat containing beta [Source:HGNC Symbol;Acc:HGNC:23567]	5	-1	65665928	65723035	-0.03615614955393287	5.400907195476638	-0.4477939447172442	0.6544516117172716	0.9912464295351658	-0.44758655013072807	FALSE
ENSG00000261308	401720	FIGNL2	FIGNL2	protein_coding	fidgetin like 2 [Source:HGNC Symbol;Acc:HGNC:13287]	12	-1	51817840	51848766	0.07435951957793407	-0.5167399108973778	0.4477422738531224	0.6544719968418313	0.9912464295351658	0.44755830962447485	FALSE
ENSG00000167900	7083	TK1	TK1	protein_coding	thymidine kinase 1 [Source:HGNC Symbol;Acc:HGNC:11830]	17	-1	78174091	78187233	-0.07195814829900149	0.5180454906002769	-0.44770554143719926	0.6545146820450882	0.9912464295351658	-0.4474991768888694	FALSE
ENSG00000105088	93145	OLFM2	OLFM2	protein_coding	olfactomedin 2 [Source:HGNC Symbol;Acc:HGNC:17189]	19	-1	9853718	9936552	-0.038916931533717225	2.2751283645146585	-0.44758326283941147	0.6545884776729121	0.9912464295351658	-0.44739694989978335	FALSE
ENSG00000156482	6156	RPL30	RPL30	protein_coding	ribosomal protein L30 [Source:HGNC Symbol;Acc:HGNC:10333]	8	-1	98024851	98046469	-0.026504724875849206	9.083888870883781	-0.4476064105124175	0.654595514358763	0.9912464295351658	-0.4473872024227368	FALSE
ENSG00000115827	80067	DCAF17	DCAF17	protein_coding	DDB1 and CUL4 associated factor 17 [Source:HGNC Symbol;Acc:HGNC:25784]	2	1	171434217	171485052	-0.027509689470635923	4.0079645064686655	-0.4475836952510031	0.6545998473131138	0.9912464295351658	-0.4473812002755366	FALSE
ENSG00000225022	NA	UBE2D3P1	UBE2D3P1	processed_pseudogene	ubiquitin conjugating enzyme E2 D3 pseudogene 1 [Source:HGNC Symbol;Acc:HGNC:33349]	20	-1	5292388	5292831	0.04925919216582186	1.032024080387585	0.44755991825336977	0.6546122417691115	0.9912464295351658	0.4473640311669442	FALSE
ENSG00000100815	9321	TRIP11	TRIP11	protein_coding	thyroid hormone receptor interactor 11 [Source:HGNC Symbol;Acc:HGNC:12305]	14	-1	91965991	92040896	-0.01640814909276589	5.4154127044829785	-0.44754219218424013	0.6546316260592127	0.9912464295351658	-0.4473371798307678	FALSE
ENSG00000197912	6687	SPG7	SPG7	protein_coding	SPG7 matrix AAA peptidase subunit, paraplegin [Source:HGNC Symbol;Acc:HGNC:11237]	16	1	89490719	89557768	-0.01477092368532329	6.467180040413229	-0.4475058676265816	0.6546653056543337	0.9912464295351658	-0.4472905272446459	FALSE
ENSG00000117643	57134	MAN1C1	MAN1C1	protein_coding	mannosidase alpha class 1C member 1 [Source:HGNC Symbol;Acc:HGNC:19080]	1	1	25617468	25786207	0.030630891732048582	5.323190247140897	0.4474970319900681	0.6546782929978772	0.9912464295351658	0.44727253758647123	FALSE
ENSG00000132434	55915	LANCL2	LANCL2	protein_coding	LanC like 2 [Source:HGNC Symbol;Acc:HGNC:6509]	7	1	55365448	55433742	0.02018761295968785	3.3078853584572983	0.447331093791321	0.6547624223223154	0.9912464295351658	0.447156007808237	FALSE
ENSG00000185324	8558	CDK10	CDK10	protein_coding	cyclin dependent kinase 10 [Source:HGNC Symbol;Acc:HGNC:1770]	16	1	89680737	89696354	-0.0263124260049592	3.921282816183837	-0.44728276060723215	0.65485328127567	0.9912464295351658	-0.44703016346051844	FALSE
ENSG00000137198	2766	GMPR	GMPR	protein_coding	guanosine monophosphate reductase [Source:HGNC Symbol;Acc:HGNC:4376]	6	1	16238587	16295549	-0.07194741526116477	6.3178646346848994	-0.4472297760608831	0.6548741554147769	0.9912464295351658	-0.4470012526987938	FALSE
ENSG00000271147	NA	ARMCX5-GPRASP2	ARMCX5-GPRASP2	lncRNA	ARMCX5-GPRASP2 readthrough [Source:HGNC Symbol;Acc:HGNC:42000]	X	1	102599512	102714671	-0.023995208415815927	3.372487482261224	-0.4470516122593265	0.6549809063860124	0.9912464295351658	-0.4468534080395301	FALSE
ENSG00000263300	NA	AC015853.3	AC015853.3	lncRNA	novel transcript, antisense to VPS53	17	1	523140	540576	-0.08356875112279993	-0.7089605601229079	-0.4469410503383534	0.6550788262079493	0.9912464295351658	-0.446717802660628	FALSE
ENSG00000279357	NA	AC007224.2	AC007224.2	TEC	TEC	16	1	8666762	8667271	-0.051713370171620365	-0.1194447068379953	-0.44686108203679115	0.6551048999068082	0.9912464295351658	-0.44668169558722365	FALSE
ENSG00000144468	84236	RHBDD1	RHBDD1	protein_coding	rhomboid domain containing 1 [Source:HGNC Symbol;Acc:HGNC:23081]	2	1	226835581	226999215	-0.014555060444488177	5.758689821754407	-0.44684943685147394	0.6551255434144472	0.9912464295351658	-0.4466531087004957	FALSE
ENSG00000134709	51361	HOOK1	HOOK1	protein_coding	hook microtubule tethering protein 1 [Source:HGNC Symbol;Acc:HGNC:19884]	1	1	59814786	59876370	0.04910491740561107	1.6891622749170339	0.4468189682012825	0.6551452589617757	0.9912464295351658	0.4466258071830609	FALSE
ENSG00000188976	26155	NOC2L	NOC2L	protein_coding	NOC2 like nucleolar associated transcriptional repressor [Source:HGNC Symbol;Acc:HGNC:24517]	1	-1	944203	959309	0.02080384726169804	4.098170038905274	0.4467518562750949	0.6551968528177913	0.9912464295351658	0.44655436308484153	FALSE
ENSG00000011132	9546	APBA3	APBA3	protein_coding	amyloid beta precursor protein binding family A member 3 [Source:HGNC Symbol;Acc:HGNC:580]	19	-1	3750772	3761692	-0.018369928576727368	4.038648634781224	-0.4465783107501903	0.6553171277603788	0.9912464295351658	-0.4463878223585051	FALSE
ENSG00000143977	6637	SNRPG	SNRPG	protein_coding	small nuclear ribonucleoprotein polypeptide G [Source:HGNC Symbol;Acc:HGNC:11163]	2	-1	70281362	70293740	-0.01835497356527549	3.732400092814564	-0.44645351848898196	0.6553997085770291	0.9912464295351658	-0.44627348260747685	FALSE
ENSG00000123473	6491	STIL	STIL	protein_coding	STIL centriolar assembly protein [Source:HGNC Symbol;Acc:HGNC:10879]	1	-1	47250139	47314147	0.05155268866659979	1.2647996724187553	0.4464255776101477	0.655428270980658	0.9912464295351658	0.4462339370312983	FALSE
ENSG00000121060	7706	TRIM25	TRIM25	protein_coding	tripartite motif containing 25 [Source:HGNC Symbol;Acc:HGNC:12932]	17	-1	56836387	56914080	-0.03481063941423912	7.618530157760836	-0.4463683166989101	0.6554747229402946	0.9912464295351658	-0.44616962427365064	FALSE
ENSG00000057663	9474	ATG5	ATG5	protein_coding	autophagy related 5 [Source:HGNC Symbol;Acc:HGNC:589]	6	-1	106045423	106325791	0.012031879100971032	5.522857497319732	0.4462699533388418	0.6555418238613514	0.9912464295351658	0.4460767262782823	FALSE
ENSG00000128438	NA	TBC1D27P	TBC1D27P	transcribed_unprocessed_pseudogene	TBC1 domain family member 27, pseudogene [Source:HGNC Symbol;Acc:HGNC:28104]	17	-1	16922915	16934839	-0.07426230472201067	0.5299380796479075	-0.44627239292378457	0.6555423850079669	0.9912464295351658	-0.44607594941403583	FALSE
ENSG00000133193	84923	FAM104A	FAM104A	protein_coding	family with sequence similarity 104 member A [Source:HGNC Symbol;Acc:HGNC:25918]	17	-1	73207353	73236753	-0.046212823269912384	6.712442006913861	-0.44630534634917185	0.6555435404884318	0.9912464295351658	-0.4460743497412226	FALSE
ENSG00000176624	51320	MEX3C	MEX3C	protein_coding	mex-3 RNA binding family member C [Source:HGNC Symbol;Acc:HGNC:28040]	18	-1	51174550	51218304	-0.04010376719515918	4.654815376118953	-0.4462345918358085	0.6555720664049756	0.9912464295351658	-0.4460348581908649	FALSE
ENSG00000259536	NA	AC091045.1	AC091045.1	lncRNA	novel transcript, antisense to C15orf57	15	1	40488041	40558019	-0.05303313591521486	0.5311652545426109	-0.44603351461394414	0.6557056503967444	0.9912464295351658	-0.44584993249589144	FALSE
ENSG00000149136	6749	SSRP1	SSRP1	protein_coding	structure specific recognition protein 1 [Source:HGNC Symbol;Acc:HGNC:11327]	11	-1	57325986	57335892	0.024772580235902453	4.998493328148977	0.4460318596072886	0.6557132437244563	0.9912464295351658	0.44583942120481945	FALSE
ENSG00000285761	NA	AL645939.5	AL645939.5	lncRNA	novel transcript	6	1	29752573	29763295	-0.07912267630953096	-0.4932242824308216	-0.4460330386609879	0.6557442073805844	0.9912464295351658	-0.44579655934737106	FALSE
ENSG00000136936	7507	XPA	XPA	protein_coding	XPA, DNA damage recognition and repair factor [Source:HGNC Symbol;Acc:HGNC:12814]	9	-1	97674909	97697357	0.021995065819559123	3.1332819426237473	0.4459448947761625	0.6557632796364223	0.9912464295351658	0.44577015872830417	FALSE
ENSG00000257261	NA	AC008014.1	AC008014.1	lncRNA	novel transcript	12	1	46383652	46876784	-0.039505540037280795	4.9293796525510984	-0.44603368274239596	0.6558024055818288	0.9912464295351658	-0.44571599992074085	FALSE
ENSG00000280828	NA	AC090114.3	AC090114.3	unprocessed_pseudogene	pseudogene similar to part of tousled-like kinase 2 (TLK2)	7	1	128533652	128615970	-0.027176335009763797	5.109112601649983	-0.44592443135863236	0.655807835758185	0.9912464295351658	-0.44570848348041153	FALSE
ENSG00000148341	56904	SH3GLB2	SH3GLB2	protein_coding	SH3 domain containing GRB2 like, endophilin B2 [Source:HGNC Symbol;Acc:HGNC:10834]	9	-1	129007036	129028303	0.025398267381723016	4.705040090303787	0.4457990694612373	0.6558994900181868	0.9912464295351658	0.4455816196178005	FALSE
ENSG00000167460	7171	TPM4	TPM4	protein_coding	tropomyosin 4 [Source:HGNC Symbol;Acc:HGNC:12013]	19	1	16067021	16103002	-0.025895941106886866	7.978215015944139	-0.44578788801234365	0.655938929920266	0.9912464295351658	-0.4455270308180975	FALSE
ENSG00000106477	95681	CEP41	CEP41	protein_coding	centrosomal protein 41 [Source:HGNC Symbol;Acc:HGNC:12370]	7	-1	130393771	130442433	0.027976279089998446	2.633376964042522	0.4456324920457958	0.6560092393908759	0.9912464295351658	0.4454297187169446	FALSE
ENSG00000076258	2329	FMO4	FMO4	protein_coding	flavin containing dimethylaniline monoxygenase 4 [Source:HGNC Symbol;Acc:HGNC:3772]	1	1	171314183	171342084	0.028149298300873093	1.949267195930287	0.445582071260048	0.6560276290555251	0.9912464295351658	0.44540426712470665	FALSE
ENSG00000039560	26064	RAI14	RAI14	protein_coding	retinoic acid induced 14 [Source:HGNC Symbol;Acc:HGNC:14873]	5	1	34656328	34832612	-0.07792770647276459	-0.8019785742954674	-0.44550777586307944	0.656093522948884	0.9912464295351658	-0.4453130712833405	FALSE
ENSG00000196139	8644	AKR1C3	AKR1C3	protein_coding	aldo-keto reductase family 1 member C3 [Source:HGNC Symbol;Acc:HGNC:386]	10	1	5035354	5107686	-0.06033435777922547	1.504529157447399	-0.44539558271758106	0.6562083132351446	0.9912464295351658	-0.44515421264856114	FALSE
ENSG00000237668	NA	RPS15AP38	RPS15AP38	processed_pseudogene	ribosomal protein S15a pseudogene 38 [Source:HGNC Symbol;Acc:HGNC:36523]	22	-1	36421273	36421644	-0.08797801272388872	-1.0331821163849697	-0.44525932200098167	0.6562604679841988	0.9912464295351658	-0.44508203924051687	FALSE
ENSG00000151012	23657	SLC7A11	SLC7A11	protein_coding	solute carrier family 7 member 11 [Source:HGNC Symbol;Acc:HGNC:11059]	4	-1	138164097	138242349	-0.045656002959639785	1.0862604101206965	-0.4451810290957713	0.6563585517729438	0.9912464295351658	-0.4449463140392714	FALSE
ENSG00000070476	79364	ZXDC	ZXDC	protein_coding	ZXD family zinc finger C [Source:HGNC Symbol;Acc:HGNC:28160]	3	-1	126437601	126475891	0.01645877695451059	6.675057851267359	0.44504369228477725	0.6564384459624732	0.9912464295351658	0.44483576507925066	FALSE
ENSG00000166526	7551	ZNF3	ZNF3	protein_coding	zinc finger protein 3 [Source:HGNC Symbol;Acc:HGNC:13089]	7	-1	100064033	100082548	-0.01609422727688914	4.221362538093561	-0.44494010780567356	0.6564909192770867	0.9912464295351658	-0.4447631611253852	FALSE
ENSG00000185252	7625	ZNF74	ZNF74	protein_coding	zinc finger protein 74 [Source:HGNC Symbol;Acc:HGNC:13144]	22	1	20394115	20408461	0.030254848197917683	2.4464161467469308	0.4447093905944798	0.6566591908355364	0.9912464295351658	0.4445303503928135	FALSE
ENSG00000160218	7109	TRAPPC10	TRAPPC10	protein_coding	trafficking protein particle complex 10 [Source:HGNC Symbol;Acc:HGNC:11868]	21	1	44012309	44106552	0.02102286153820998	6.0320922466569815	0.44471551144497445	0.6566668969983531	0.9912464295351658	0.4445196891715864	FALSE
ENSG00000080819	1371	CPOX	CPOX	protein_coding	coproporphyrinogen oxidase [Source:HGNC Symbol;Acc:HGNC:2321]	3	-1	98579446	98593648	0.038237118004867066	2.327331923772364	0.44464411835760026	0.6567113194436611	0.9912464295351658	0.44445823317366817	FALSE
ENSG00000165115	55582	KIF27	KIF27	protein_coding	kinesin family member 27 [Source:HGNC Symbol;Acc:HGNC:18632]	9	-1	83834099	83921465	0.042982741018064985	5.026599510311894	0.4446755084654272	0.6567140406048869	0.9912464295351658	0.444454468652072	FALSE
ENSG00000163870	131601	TPRA1	TPRA1	protein_coding	transmembrane protein adipocyte associated 1 [Source:HGNC Symbol;Acc:HGNC:30413]	3	-1	127571232	127598267	0.02291599878330608	3.184352172981981	0.44459604225716803	0.6567641098457324	0.9912464295351658	0.4443852027527129	FALSE
ENSG00000172037	3913	LAMB2	LAMB2	protein_coding	laminin subunit beta 2 [Source:HGNC Symbol;Acc:HGNC:6487]	3	-1	49121114	49133118	0.05513577044673365	0.7741005904239894	0.44459458676341446	0.6567713174729806	0.9912464295351658	0.44437523188067085	FALSE
ENSG00000224165	NA	DNAJC27-AS1	DNAJC27-AS1	lncRNA	DNAJC27 antisense RNA 1 [Source:HGNC Symbol;Acc:HGNC:42943]	2	1	24971390	25039716	-0.03729576720619576	1.7208692947626845	-0.4445618243841196	0.6567786172199568	0.9912464295351658	-0.4443651336172648	FALSE
ENSG00000205885	NA	C1RL-AS1	C1RL-AS1	lncRNA	C1RL antisense RNA 1 [Source:HGNC Symbol;Acc:HGNC:27461]	12	1	7108052	7122501	0.04125427392897807	3.2475649091421706	0.44452550291181403	0.6568338888609977	0.9912464295351658	0.4442886738634638	FALSE
ENSG00000118620	80264	ZNF430	ZNF430	protein_coding	zinc finger protein 430 [Source:HGNC Symbol;Acc:HGNC:20808]	19	1	21020634	21060050	-0.019144191718757142	4.861148231061646	-0.4445005916731259	0.6568417700252879	0.9912464295351658	-0.4442777717050506	FALSE
ENSG00000033327	9846	GAB2	GAB2	protein_coding	GRB2 associated binding protein 2 [Source:HGNC Symbol;Acc:HGNC:14458]	11	-1	78215293	78418348	-0.02257586348530438	8.97486880652062	-0.44436132699900766	0.6569311785567791	0.9912464295351658	-0.4441540949486147	FALSE
ENSG00000144749	26018	LRIG1	LRIG1	protein_coding	leucine rich repeats and immunoglobulin like domains 1 [Source:HGNC Symbol;Acc:HGNC:17360]	3	-1	66378797	66501263	-0.02940171212402598	4.163014695948445	-0.4443259073172997	0.6569474589245939	0.9912464295351658	-0.44413157542306586	FALSE
ENSG00000198189	51170	HSD17B11	HSD17B11	protein_coding	hydroxysteroid 17-beta dehydrogenase 11 [Source:HGNC Symbol;Acc:HGNC:22960]	4	-1	87336515	87391188	0.02131812218775675	6.83473967769139	0.44397203960986625	0.65721698527138	0.9912464295351658	0.44375879067603013	FALSE
ENSG00000169857	57099	AVEN	AVEN	protein_coding	apoptosis and caspase activation inhibitor [Source:HGNC Symbol;Acc:HGNC:13509]	15	-1	33866227	34039204	0.02675029328053391	3.0512713327549967	0.44391844180148354	0.6572349156928521	0.9912464295351658	0.4437339931082076	FALSE
ENSG00000271862	NA	AC104118.1	AC104118.1	lncRNA	novel transcript	5	-1	83049376	83050964	0.04000654818680138	0.7388519493340454	0.44378302800185104	0.6573263430018084	0.9912464295351658	0.44360755442791927	FALSE
ENSG00000111875	25842	ASF1A	ASF1A	protein_coding	anti-silencing function 1A histone chaperone [Source:HGNC Symbol;Acc:HGNC:20995]	6	1	118894152	118909171	-0.03584493764776919	4.1099969090506105	-0.44345045018085916	0.6575808327609067	0.9912464295351658	-0.4432556471432914	FALSE
ENSG00000269956	NA	MKNK1-AS1	MKNK1-AS1	lncRNA	MKNK1 antisense RNA 1 [Source:HGNC Symbol;Acc:HGNC:44129]	1	1	46538611	46570255	-0.06457447532950505	-0.377031298061269	-0.4433500078558596	0.6576607964483974	0.9912464295351658	-0.4431450850536268	FALSE
ENSG00000164845	NA	FAM86FP	FAM86FP	transcribed_unprocessed_pseudogene	family with sequence similarity 86 member F, pseudogene [Source:HGNC Symbol;Acc:HGNC:42357]	12	-1	8232512	8242948	-0.05381238416110662	0.27531264466269556	-0.44325735144316464	0.6577091376378223	0.9912464295351658	-0.4430782485556792	FALSE
ENSG00000112699	2762	GMDS	GMDS	protein_coding	GDP-mannose 4,6-dehydratase [Source:HGNC Symbol;Acc:HGNC:4369]	6	-1	1623806	2245605	-0.021056339747929087	6.362009068384666	-0.44319666658835477	0.6577847100180991	0.9912464295351658	-0.442973766195944	FALSE
ENSG00000112697	55754	TMEM30A	TMEM30A	protein_coding	transmembrane protein 30A [Source:HGNC Symbol;Acc:HGNC:16667]	6	-1	75252924	75284948	0.027567459850844855	7.102765060517284	0.4431022414412421	0.6578495198256407	0.9912464295351658	0.44288416744938414	FALSE
ENSG00000171858	6227	RPS21	RPS21	protein_coding	ribosomal protein S21 [Source:HGNC Symbol;Acc:HGNC:10409]	20	1	62387103	62388520	-0.03897299242493979	4.432309438488202	-0.4428228732269325	0.6580307355803171	0.9912464295351658	-0.4426336578055133	FALSE
ENSG00000237296	NA	SMG1P1	SMG1P1	transcribed_unprocessed_pseudogene	SMG1 pseudogene 1 [Source:HGNC Symbol;Acc:HGNC:44186]	16	1	22437008	22492220	0.04146878199480364	1.7605661120066867	0.44281977069180367	0.6580348246837202	0.9912464295351658	0.4426280054175269	FALSE
ENSG00000247596	11344	TWF2	TWF2	protein_coding	twinfilin actin binding protein 2 [Source:HGNC Symbol;Acc:HGNC:9621]	3	-1	52228612	52239158	0.02028584170614689	4.506780905520697	0.44278802345054447	0.6580574624430466	0.9912464295351658	0.44259671338598594	FALSE
ENSG00000075426	2355	FOSL2	FOSL2	protein_coding	FOS like 2, AP-1 transcription factor subunit [Source:HGNC Symbol;Acc:HGNC:3798]	2	1	28392448	28417317	0.029891411971977533	7.379701284954146	0.44238847642209145	0.658360180200315	0.9912464295351658	0.4421783101733791	FALSE
ENSG00000260267	NA	AC026471.1	AC026471.1	lncRNA	novel transcript, antisense to ARMC5	16	-1	31456711	31459736	0.05532129602616409	0.14629781544979323	0.44235220975895956	0.6583635348728356	0.9912464295351658	0.4421736739258682	FALSE
ENSG00000135974	79074	C2orf49	C2orf49	protein_coding	chromosome 2 open reading frame 49 [Source:HGNC Symbol;Acc:HGNC:28772]	2	1	105337532	105349211	-0.02315025549948979	3.806683853022317	-0.44231752228751653	0.6584029147709083	0.9912464295351658	-0.44211925055981455	FALSE
ENSG00000279220	NA	GPR1-AS	GPR1-AS	lncRNA	GPR1 antisense RNA [Source:HGNC Symbol;Acc:HGNC:48602]	2	1	206203543	206265326	-0.07377930233264629	0.06469723743356123	-0.4422806128609264	0.6584271370165864	0.9912464295351658	-0.44208577585335523	FALSE
ENSG00000132906	842	CASP9	CASP9	protein_coding	caspase 9 [Source:HGNC Symbol;Acc:HGNC:1511]	1	-1	15490832	15526534	0.01610569870823575	3.945112310928626	0.44218061094778477	0.6584956064807194	0.9912464295351658	0.4419911549684656	FALSE
ENSG00000115325	1796	DOK1	DOK1	protein_coding	docking protein 1 [Source:HGNC Symbol;Acc:HGNC:2990]	2	1	74549026	74557554	0.02239348464701063	4.350227717326754	0.4421247572318433	0.6585554925813943	0.9912464295351658	0.4419083990452274	FALSE
ENSG00000140396	10499	NCOA2	NCOA2	protein_coding	nuclear receptor coactivator 2 [Source:HGNC Symbol;Acc:HGNC:7669]	8	-1	70109782	70403808	0.01825978955885965	8.469941578243509	0.44207851665065906	0.6585828989974865	0.9912464295351658	0.441870527439143	FALSE
ENSG00000114770	10057	ABCC5	ABCC5	protein_coding	ATP binding cassette subfamily C member 5 [Source:HGNC Symbol;Acc:HGNC:56]	3	-1	183919934	184017939	0.03285674047949527	5.38586999271165	0.4420886833897407	0.6586027808947073	0.9912464295351658	0.4418430539998311	FALSE
ENSG00000092871	117584	RFFL	RFFL	protein_coding	ring finger and FYVE like domain containing E3 ubiquitin protein ligase [Source:HGNC Symbol;Acc:HGNC:24821]	17	-1	35005990	35089319	0.01989852821787519	6.160967225836901	0.44199356078585167	0.6586479777366288	0.9912464295351658	0.44178060080374415	FALSE
ENSG00000125901	64949	MRPS26	MRPS26	protein_coding	mitochondrial ribosomal protein S26 [Source:HGNC Symbol;Acc:HGNC:14045]	20	1	3046052	3048250	-0.031036544058926196	2.252695952073511	-0.4418380599194226	0.658742422355004	0.9912464295351658	-0.44165010237415403	FALSE
ENSG00000112033	5467	PPARD	PPARD	protein_coding	peroxisome proliferator activated receptor delta [Source:HGNC Symbol;Acc:HGNC:9235]	6	1	35342558	35428191	0.01635670236084774	5.709935016402378	0.4417571115356598	0.6588134104439691	0.9912464295351658	0.4415520198503977	FALSE
ENSG00000165675	10495	ENOX2	ENOX2	protein_coding	ecto-NOX disulfide-thiol exchanger 2 [Source:HGNC Symbol;Acc:HGNC:2259]	X	-1	130623369	130903317	-0.019255705897855968	4.841063459068265	-0.4417471383168916	0.6588173234164691	0.9912464295351658	-0.4415466135145682	FALSE
ENSG00000269954	NA	AC022239.1	AC022239.1	lncRNA	novel transcript, antisense to BLK	8	-1	11552488	11564694	-0.07354215712406992	-0.5305631486292912	-0.4416856690934471	0.658846641882424	0.9912464295351658	-0.44150610623619807	FALSE
ENSG00000105447	83743	GRWD1	GRWD1	protein_coding	glutamate rich WD repeat containing 1 [Source:HGNC Symbol;Acc:HGNC:21270]	19	1	48445841	48457022	0.030933695640615877	2.698050719213402	0.44163739291904724	0.6588891601560849	0.9912464295351658	0.4414473629917455	FALSE
ENSG00000167522	29123	ANKRD11	ANKRD11	protein_coding	ankyrin repeat domain 11 [Source:HGNC Symbol;Acc:HGNC:21316]	16	-1	89267630	89490561	0.01517838535965943	8.539690760521363	0.44142840273378015	0.6590494834381779	0.9912464295351658	0.44122587405316727	FALSE
ENSG00000101152	80331	DNAJC5	DNAJC5	protein_coding	DnaJ heat shock protein family (Hsp40) member C5 [Source:HGNC Symbol;Acc:HGNC:16235]	20	1	63895126	63936031	-0.01908765380528621	7.524257790799983	-0.4414405328609975	0.6590577487905696	0.9912464295351658	-0.4412144559358001	FALSE
ENSG00000001497	81887	LAS1L	LAS1L	protein_coding	LAS1 like, ribosome biogenesis factor [Source:HGNC Symbol;Acc:HGNC:25726]	X	-1	65512582	65534775	0.017989973448378827	4.018069161515873	0.4413590038181474	0.6590819295659343	0.9912464295351658	0.4411810518910569	FALSE
ENSG00000085415	81929	SEH1L	SEH1L	protein_coding	SEH1 like nucleoporin [Source:HGNC Symbol;Acc:HGNC:30379]	18	1	12947133	12987536	0.020270782058608106	4.156585246407416	0.44131751836715716	0.6591154866204822	0.9912464295351658	0.4411346959900214	FALSE
ENSG00000197857	51710	ZNF44	ZNF44	protein_coding	zinc finger protein 44 [Source:HGNC Symbol;Acc:HGNC:13110]	19	-1	12224686	12294887	-0.018002227463700393	5.6464022905275835	-0.44119559720554946	0.6592255669816836	0.9912464295351658	-0.4409826370236135	FALSE
ENSG00000107929	23185	LARP4B	LARP4B	protein_coding	La ribonucleoprotein domain family member 4B [Source:HGNC Symbol;Acc:HGNC:28987]	10	-1	806914	931705	0.016293169426024434	7.046360399172181	0.4411649546315282	0.6592325078697852	0.9912464295351658	0.4409730496036692	FALSE
ENSG00000141378	51651	PTRH2	PTRH2	protein_coding	peptidyl-tRNA hydrolase 2 [Source:HGNC Symbol;Acc:HGNC:24265]	17	-1	59674636	59707626	0.017542744623312068	4.384224579249752	0.44113024442651894	0.6592594977385898	0.9912464295351658	0.4409357689950848	FALSE
ENSG00000186056	NA	MATN1-AS1	MATN1-AS1	lncRNA	MATN1 antisense RNA 1 [Source:HGNC Symbol;Acc:HGNC:40364]	1	1	30718504	30726827	0.04358291191403496	1.0057720763333644	0.4410200852315484	0.6593237972437714	0.9912464295351658	0.4408469557419954	FALSE
ENSG00000214199	NA	EEF1A1P12	EEF1A1P12	processed_pseudogene	eukaryotic translation elongation factor 1 alpha 1 pseudogene 12 [Source:HGNC Symbol;Acc:HGNC:3195]	2	-1	106697331	106698676	-0.048474666924383736	1.352698024637043	-0.44096616449836856	0.6593675327524244	0.9912464295351658	-0.44078654835586745	FALSE
ENSG00000135341	6885	MAP3K7	MAP3K7	protein_coding	mitogen-activated protein kinase kinase kinase 7 [Source:HGNC Symbol;Acc:HGNC:6859]	6	-1	90513573	90587072	0.02059564774917977	5.850777162209034	0.4407796074730885	0.6595219067016515	0.9912464295351658	0.4405733402606656	FALSE
ENSG00000188313	5359	PLSCR1	PLSCR1	protein_coding	phospholipid scramblase 1 [Source:HGNC Symbol;Acc:HGNC:9092]	3	-1	146515180	146544856	-0.058539347705576006	6.351518649777063	-0.4405902063595749	0.6596580213076586	0.9912464295351658	-0.44038536702176495	FALSE
ENSG00000100228	9609	RAB36	RAB36	protein_coding	RAB36, member RAS oncogene family [Source:HGNC Symbol;Acc:HGNC:9775]	22	1	23145326	23164350	-0.04283912076464169	1.6547663846682568	-0.4404491024365376	0.6597780349005845	0.9912464295351658	-0.44021964206751474	FALSE
ENSG00000259407	NA	AC021739.2	AC021739.2	lncRNA	novel transcript, antisense to AKAP13	15	-1	85744109	85750281	0.04201718898237028	0.9825118416133796	0.440354476479582	0.6598165537288521	0.9912464295351658	0.4401664545635808	FALSE
ENSG00000197180	NA	AC244090.1	AC244090.1	lncRNA	novel transcript	X	-1	154424380	154428479	-0.059650460942850536	-0.4098895754191038	-0.4402840939398574	0.659857993864757	0.9912464295351658	-0.44010923465491736	FALSE
ENSG00000148824	92170	MTG1	MTG1	protein_coding	mitochondrial ribosome associated GTPase 1 [Source:HGNC Symbol;Acc:HGNC:32159]	10	1	133394094	133422520	-0.04997391537367013	0.06460352884506494	-0.44026623872362797	0.6598698435853723	0.9912464295351658	-0.44009287300606015	FALSE
ENSG00000082213	55322	C5orf22	C5orf22	protein_coding	chromosome 5 open reading frame 22 [Source:HGNC Symbol;Acc:HGNC:25639]	5	1	31532287	31555053	-0.01932223431963198	4.376987631040058	-0.44026998113670507	0.6598826294514938	0.9912464295351658	-0.4400752188948152	FALSE
ENSG00000112312	51053	GMNN	GMNN	protein_coding	geminin DNA replication inhibitor [Source:HGNC Symbol;Acc:HGNC:17493]	6	1	24774931	24786099	-0.02974215525260293	2.1609448906823894	-0.44023265085741775	0.659898537406975	0.9912464295351658	-0.4400532541436729	FALSE
ENSG00000108588	57003	CCDC47	CCDC47	protein_coding	coiled-coil domain containing 47 [Source:HGNC Symbol;Acc:HGNC:24856]	17	-1	63745255	63776351	0.028429146121082827	3.512088107388842	0.4400197259918682	0.6600599295660976	0.9912464295351658	0.4398304255272461	FALSE
ENSG00000143553	23557	SNAPIN	SNAPIN	protein_coding	SNAP associated protein [Source:HGNC Symbol;Acc:HGNC:17145]	1	1	153658703	153661852	0.022871899783141636	3.3894151438556848	0.4400113966060975	0.6600679088006574	0.9912464295351658	0.4398194094384867	FALSE
ENSG00000227008	NA	AL009174.1	AL009174.1	processed_pseudogene	ribosomal protein S24 (RPS24) pseudogene	X	1	133670971	133671386	0.055062733540127695	1.9054753350152844	0.43997943148080626	0.660083420034816	0.9912464295351658	0.43979799486389864	FALSE
ENSG00000157514	1831	TSC22D3	TSC22D3	protein_coding	TSC22 domain family member 3 [Source:HGNC Symbol;Acc:HGNC:3051]	X	-1	107713221	107777342	0.035807559406041634	8.790640864960393	0.43978422251542143	0.6602440659124642	0.9912464295351658	0.43957622146040404	FALSE
ENSG00000106299	8976	WASL	WASL	protein_coding	WASP like actin nucleation promoting factor [Source:HGNC Symbol;Acc:HGNC:12735]	7	-1	123681943	123749003	0.027258144565736053	3.8181265356693426	0.4397069494571628	0.6602834095621675	0.9912464295351658	0.4395219104147428	FALSE
ENSG00000234287	NA	AC099560.2	AC099560.2	processed_pseudogene	ribosomal protein S27 (RPS27) pseudogene	3	1	40761545	40761799	-0.07194102874640848	0.48312435356538835	-0.4396982700152133	0.6602900412227979	0.9912464295351658	-0.43951275601746437	FALSE
ENSG00000136861	55755	CDK5RAP2	CDK5RAP2	protein_coding	CDK5 regulatory subunit associated protein 2 [Source:HGNC Symbol;Acc:HGNC:18672]	9	-1	120388869	120580170	-0.026108540832937344	5.611340905719908	-0.43945049362012184	0.6604734030369978	0.9912464295351658	-0.43925965648973747	FALSE
ENSG00000262791	NA	AC130343.1	AC130343.1	lncRNA	novel transcript, antisense to WDR81	17	-1	1725748	1738585	-0.06288222775749674	-0.5040254134789184	-0.43935062032546907	0.6605390845857178	0.9912464295351658	-0.43916900122520325	FALSE
ENSG00000112200	26036	ZNF451	ZNF451	protein_coding	zinc finger protein 451 [Source:HGNC Symbol;Acc:HGNC:21091]	6	1	57086844	57170305	-0.019416442041360504	5.589928934682678	-0.43918367511307743	0.6606734510665764	0.9912464295351658	-0.43898355659616034	FALSE
ENSG00000145741	689	BTF3	BTF3	protein_coding	basic transcription factor 3 [Source:HGNC Symbol;Acc:HGNC:1125]	5	1	73498408	73505635	0.032389683225321875	8.555163822798363	0.4391499693688382	0.6607114971812145	0.9912464295351658	0.4389310503531526	FALSE
ENSG00000249209	NA	AP000311.1	AP000311.1	protein_coding	novel protein similar to ATP synthase delta (OSCP) subunit domain	21	-1	33584687	33931607	-0.03315790903257887	1.4760869539465906	-0.43898558667963555	0.6607994499586793	0.9912464295351658	-0.4388096741303315	FALSE
ENSG00000177879	1176	AP3S1	AP3S1	protein_coding	adaptor related protein complex 3 subunit sigma 1 [Source:HGNC Symbol;Acc:HGNC:2013]	5	1	115841592	115914081	-0.017219932195317256	5.559309182850809	-0.4389633515049932	0.660831919102782	0.9912464295351658	-0.438764867832173	FALSE
ENSG00000166780	89927	BMERB1	BMERB1	protein_coding	bMERB domain containing 1 [Source:HGNC Symbol;Acc:HGNC:19213]	16	1	15434475	15625028	-0.03403874477804947	2.151056633228789	-0.4389461175088473	0.6608520886615957	0.9912464295351658	-0.43873703498072825	FALSE
ENSG00000156958	2585	GALK2	GALK2	protein_coding	galactokinase 2 [Source:HGNC Symbol;Acc:HGNC:4119]	15	1	49155656	49367869	-0.015984659310809946	5.167501970373526	-0.43889974987959957	0.6608786114441327	0.9912464295351658	-0.438700435556857	FALSE
ENSG00000272645	NA	GTF2IP20	GTF2IP20	transcribed_unprocessed_pseudogene	general transcription factor IIi pseudogene 20 [Source:HGNC Symbol;Acc:HGNC:51732]	1	-1	223951394	223992594	-0.023927412789646052	3.110912192235534	-0.43882285775892643	0.6609473721545884	0.9912464295351658	-0.438605553739374	FALSE
ENSG00000241743	NA	XACT	XACT	lncRNA	X active specific transcript [Source:HGNC Symbol;Acc:HGNC:45056]	X	-1	113616300	114059289	-0.049270667411491	0.7237753615623815	-0.4387777948052948	0.6609576829043813	0.9912464295351658	-0.4385913264391667	FALSE
ENSG00000139350	121441	NEDD1	NEDD1	protein_coding	NEDD1 gamma-tubulin ring complex targeting factor [Source:HGNC Symbol;Acc:HGNC:7723]	12	1	96907223	96953777	-0.03487957710566203	4.164327537928101	-0.43878512419880283	0.6609660932820787	0.9912464295351658	-0.4385797214353684	FALSE
ENSG00000138442	55759	WDR12	WDR12	protein_coding	WD repeat domain 12 [Source:HGNC Symbol;Acc:HGNC:14098]	2	-1	202874782	203014798	0.02249736329092844	3.3336652140071186	0.43871733233088755	0.6609966306563173	0.9912464295351658	0.43853758513893953	FALSE
ENSG00000116017	1820	ARID3A	ARID3A	protein_coding	AT-rich interaction domain 3A [Source:HGNC Symbol;Acc:HGNC:3031]	19	1	925781	975939	-0.021213203554744098	6.723382733322624	-0.4386576105450889	0.6610805213283282	0.9912464295351658	-0.4384218345236639	FALSE
ENSG00000162836	51205	ACP6	ACP6	protein_coding	acid phosphatase 6, lysophosphatidic [Source:HGNC Symbol;Acc:HGNC:29609]	1	-1	147629652	147670524	-0.03107731008545045	3.727221256263754	-0.4385301942260406	0.6611759992953687	0.9912464295351658	-0.43829010314484607	FALSE
ENSG00000144233	83607	AMMECR1L	AMMECR1L	protein_coding	AMMECR1 like [Source:HGNC Symbol;Acc:HGNC:28658]	2	-1	127861630	127885922	0.020075072104014602	4.314652444640247	0.4383630060654126	0.6612568363682132	0.9912464295351658	0.43817857781882774	FALSE
ENSG00000158483	55199	FAM86C1	FAM86C1	protein_coding	family with sequence similarity 86 member C1 [Source:HGNC Symbol;Acc:HGNC:25561]	11	1	71787510	71801237	-0.048882860274143625	0.8701892121344958	-0.4383317583613006	0.6612954355471029	0.9912464295351658	-0.4381253271202455	FALSE
ENSG00000162825	100288142	NBPF20	NBPF20	protein_coding	NBPF member 20 [Source:HGNC Symbol;Acc:HGNC:32000]	1	-1	145289900	145405778	0.035560685415422566	1.0773537471694874	0.4382044160700082	0.6613636403112937	0.9912464295351658	0.4380312361519671	FALSE
ENSG00000174748	6138	RPL15	RPL15	protein_coding	ribosomal protein L15 [Source:HGNC Symbol;Acc:HGNC:10306]	3	1	23916545	23924374	-0.021432376814555454	8.782571060967845	-0.4382239141339883	0.6613650936912095	0.9912464295351658	-0.43802923120338483	FALSE
ENSG00000173338	10089	KCNK7	KCNK7	protein_coding	potassium two pore domain channel subfamily K member 7 [Source:HGNC Symbol;Acc:HGNC:6282]	11	-1	65592855	65595996	0.049644850292580256	0.11269784864308428	0.43817866483564477	0.661385585494151	0.9912464295351658	0.4380009627937188	FALSE
ENSG00000099795	4713	NDUFB7	NDUFB7	protein_coding	NADH:ubiquinone oxidoreductase subunit B7 [Source:HGNC Symbol;Acc:HGNC:7702]	19	-1	14566078	14572066	-0.024947402752204972	3.6540428299443533	-0.4381334872010173	0.6614331290650491	0.9912464295351658	-0.4379353778610554	FALSE
ENSG00000170832	84669	USP32	USP32	protein_coding	ubiquitin specific peptidase 32 [Source:HGNC Symbol;Acc:HGNC:19143]	17	-1	60177327	60422470	-0.01768490540196055	8.803706067638625	-0.4381137731944497	0.6614566649487339	0.9912464295351658	-0.43790291151122357	FALSE
ENSG00000196407	284486	THEM5	THEM5	protein_coding	thioesterase superfamily member 5 [Source:HGNC Symbol;Acc:HGNC:26755]	1	-1	151847101	151853712	0.10457022002984115	-0.46063433941300325	0.43798498175331385	0.661550930785672	0.9912464295351658	0.43777288202933234	FALSE
ENSG00000141741	84299	MIEN1	MIEN1	protein_coding	migration and invasion enhancer 1 [Source:HGNC Symbol;Acc:HGNC:28230]	17	-1	39728496	39730532	0.029983449280747365	3.799180841788924	0.4379592168102861	0.6615637373354808	0.9912464295351658	0.4377552173561793	FALSE
ENSG00000135940	1329	COX5B	COX5B	protein_coding	cytochrome c oxidase subunit 5B [Source:HGNC Symbol;Acc:HGNC:2269]	2	1	97646062	97648383	-0.026897110177879657	3.6186700159724645	-0.437914593245007	0.661587523752062	0.9912464295351658	-0.43772240800168866	FALSE
ENSG00000198429	7620	ZNF69	ZNF69	protein_coding	zinc finger protein 69 [Source:HGNC Symbol;Acc:HGNC:13138]	19	1	11887782	11914329	-0.027771026453204062	3.247084858274153	-0.4378849357339495	0.6616156694697439	0.9912464295351658	-0.43768358633433946	FALSE
ENSG00000138246	23317	DNAJC13	DNAJC13	protein_coding	DnaJ heat shock protein family (Hsp40) member C13 [Source:HGNC Symbol;Acc:HGNC:30343]	3	1	132417502	132539032	0.0301597014443562	6.039556144648517	0.43787271426566154	0.6616191169631798	0.9912464295351658	0.4376788312178237	FALSE
ENSG00000257595	105369984	LINC02356	LINC02356	lncRNA	long intergenic non-protein coding RNA 2356 [Source:HGNC Symbol;Acc:HGNC:53278]	12	1	111369261	111403310	0.041475555516535645	1.7093314780356201	0.43786181099038124	0.6616256360544271	0.9912464295351658	0.43766983948345767	FALSE
ENSG00000170325	56980	PRDM10	PRDM10	protein_coding	PR/SET domain 10 [Source:HGNC Symbol;Acc:HGNC:13995]	11	-1	129899706	130002835	-0.0168076134859918	4.924134912852859	-0.43786014512246746	0.6616285954277938	0.9912464295351658	-0.4376657576533279	FALSE
ENSG00000100101	NA	Z83844.1	Z83844.1	protein_coding	novel transcript	22	1	37686414	37726503	0.04551797208015551	1.347644006403778	0.43784083689161735	0.6616415966835048	0.9912464295351658	0.43764782525512796	FALSE
ENSG00000186416	55922	NKRF	NKRF	protein_coding	NFKB repressing factor [Source:HGNC Symbol;Acc:HGNC:19374]	X	-1	119588337	119606443	-0.03622512385518162	3.235128314401127	-0.4377003549225293	0.6617402013794771	0.9912464295351658	-0.4375118261518504	FALSE
ENSG00000178425	221294	NT5DC1	NT5DC1	protein_coding	5'-nucleotidase domain containing 1 [Source:HGNC Symbol;Acc:HGNC:21556]	6	1	116100851	116249497	0.017917891472704284	5.4029648128619225	0.4376086619100377	0.6618133475326271	0.9912464295351658	0.4374109456039732	FALSE
ENSG00000076201	25930	PTPN23	PTPN23	protein_coding	protein tyrosine phosphatase non-receptor type 23 [Source:HGNC Symbol;Acc:HGNC:14406]	3	1	47381011	47413435	-0.014691032880334909	4.9898432713640295	-0.43745854763747283	0.6619117442984863	0.9912464295351658	-0.4372752473389309	FALSE
ENSG00000138231	51163	DBR1	DBR1	protein_coding	debranching RNA lariats 1 [Source:HGNC Symbol;Acc:HGNC:15594]	3	-1	138160988	138174921	-0.024662102477324588	3.6635678863633476	-0.4373713901191599	0.6619729380066166	0.9912464295351658	-0.4371908596014688	FALSE
ENSG00000132541	10247	RIDA	RIDA	protein_coding	reactive intermediate imine deaminase A homolog [Source:HGNC Symbol;Acc:HGNC:16897]	8	-1	98102344	98117171	0.027686237776507916	2.2715768399146334	0.4373645199290586	0.6619774651238272	0.9912464295351658	0.4371846167111239	FALSE
ENSG00000261592	NA	AC010531.3	AC010531.3	lncRNA	novel transcript, antisense to MAP1LC3B	16	-1	87396704	87400295	0.05053897088091441	0.5158552272866701	0.4373283032827715	0.6620154553666355	0.9912464295351658	0.4371322288736768	FALSE
ENSG00000205038	93035	PKHD1L1	PKHD1L1	protein_coding	PKHD1 like 1 [Source:HGNC Symbol;Acc:HGNC:20313]	8	1	109362461	109537207	-0.055496323272050674	3.130792941972052	-0.4373425690864493	0.6620470784473602	0.9912464295351658	-0.43708862214912014	FALSE
ENSG00000225573	NA	RPL35P5	RPL35P5	processed_pseudogene	ribosomal protein L35 pseudogene 5 [Source:HGNC Symbol;Acc:HGNC:36955]	7	-1	66606738	66607107	-0.07105169316836651	0.5883936619251583	-0.43719403123794276	0.6620994333159427	0.9912464295351658	-0.4370164291019621	FALSE
ENSG00000134690	55143	CDCA8	CDCA8	protein_coding	cell division cycle associated 8 [Source:HGNC Symbol;Acc:HGNC:14629]	1	1	37692481	37709719	0.03966969761610972	1.335937837433124	0.43708954537234995	0.6621755575828298	0.9912464295351658	0.43691146407754017	FALSE
ENSG00000166035	3990	LIPC	LIPC	protein_coding	lipase C, hepatic type [Source:HGNC Symbol;Acc:HGNC:6619]	15	1	58410569	58569844	0.06142456976769628	2.590721710781216	0.4371783927570323	0.6622204545353814	0.9912464295351658	0.43684955953487736	FALSE
ENSG00000248118	NA	LINC01019	LINC01019	lncRNA	long intergenic non-protein coding RNA 1019 [Source:HGNC Symbol;Acc:HGNC:27742]	5	-1	3357264	3536094	-0.0701897757727803	1.7297911689141856	-0.43690380861621314	0.6623304713689875	0.9912464295351658	-0.4366978738708005	FALSE
ENSG00000187097	957	ENTPD5	ENTPD5	protein_coding	ectonucleoside triphosphate diphosphohydrolase 5 (inactive) [Source:HGNC Symbol;Acc:HGNC:3367]	14	-1	73958010	74019399	0.027427334032756878	3.884778284485178	0.4368882945191905	0.6623483447692995	0.9912464295351658	0.4366732318763192	FALSE
ENSG00000115902	6509	SLC1A4	SLC1A4	protein_coding	solute carrier family 1 member 4 [Source:HGNC Symbol;Acc:HGNC:10942]	2	1	64988477	65023865	0.03934513815486396	3.1233002055494636	0.43668378326311863	0.6624870621174439	0.9912464295351658	0.43648199176694225	FALSE
ENSG00000038427	1462	VCAN	VCAN	protein_coding	versican [Source:HGNC Symbol;Acc:HGNC:2464]	5	1	83471618	83582303	-0.037601543608701604	9.572471489678202	-0.4366299750831688	0.6625222111761139	0.9912464295351658	-0.4364335367016223	FALSE
ENSG00000198824	283489	CHAMP1	CHAMP1	protein_coding	chromosome alignment maintaining phosphoprotein 1 [Source:HGNC Symbol;Acc:HGNC:20311]	13	1	114314482	114337626	0.03049345388239466	4.376298369300352	0.43643574126823564	0.6626625532495807	0.9912464295351658	0.43624007702857426	FALSE
ENSG00000135966	9392	TGFBRAP1	TGFBRAP1	protein_coding	transforming growth factor beta receptor associated protein 1 [Source:HGNC Symbol;Acc:HGNC:16836]	2	-1	105264391	105329735	0.022857582867224835	4.318201386044115	0.43635541621258783	0.6627103121960977	0.9912464295351658	0.4361742456825933	FALSE
ENSG00000136286	64005	MYO1G	MYO1G	protein_coding	myosin IG [Source:HGNC Symbol;Acc:HGNC:13880]	7	-1	44962662	44979088	0.016073278638407018	7.298543931165579	0.43636202080585446	0.6627359435980549	0.9912464295351658	0.43613891591536286	FALSE
ENSG00000205542	7114	TMSB4X	TMSB4X	protein_coding	thymosin beta 4 X-linked [Source:HGNC Symbol;Acc:HGNC:11881]	X	1	12975110	12977227	0.02898736267485269	11.340847779412423	0.4362976061668032	0.66276750150600106	0.9912464295351658	0.436095417928849	FALSE
ENSG00000138801	9061	PAPSS1	PAPSS1	protein_coding	3'-phosphoadenosine 5'-phosphosulfate synthase 1 [Source:HGNC Symbol;Acc:HGNC:8603]	4	-1	107590276	107720234	-0.03770858689391954	5.333536448919487	-0.4362991146365317	0.6628363147966869	0.9912464295351658	-0.4360005716764586	FALSE
ENSG00000235888	NA	AF064858.1	AF064858.1	lncRNA	novel transcript	21	-1	38988569	39062894	0.07401543946530764	0.3258571300219144	0.4362057071739342	0.6628447047755714	0.9912464295351658	0.4359890079278504	FALSE
ENSG00000175606	54968	TMEM70	TMEM70	protein_coding	transmembrane protein 70 [Source:HGNC Symbol;Acc:HGNC:26050]	8	1	73972437	73982783	-0.026687094783340193	3.6707907918987943	-0.4360535625531868	0.6629487413010399	0.9912464295351658	-0.4358456212029712	FALSE
ENSG00000163519	50852	TRAT1	TRAT1	protein_coding	T cell receptor associated transmembrane adaptor 1 [Source:HGNC Symbol;Acc:HGNC:30698]	3	1	108822770	108855005	-0.0413381722751156	4.6963808468704045	-0.4359248758942194	0.6630360283398913	0.9912464295351658	-0.43572532611054116	FALSE
ENSG00000270091	NA	AC015726.1	AC015726.1	lncRNA	novel transcript	17	-1	19896590	19897287	-0.02669888029068712	1.9615047138783492	-0.4357643422200043	0.6631335585026422	0.9912464295351658	-0.43559092186109943	FALSE
ENSG00000138375	50485	SMARCAL1	SMARCAL1	protein_coding	SWI/SNF related, matrix associated, actin dependent regulator of chromatin, subfamily a like 1 [Source:HGNC Symbol;Acc:HGNC:11102]	2	1	216412414	216483053	-0.015557179633815643	4.479156213611985	-0.4357367432613157	0.6631608080902166	0.9912464295351658	-0.4355533711886478	FALSE
ENSG00000029993	3149	HMGB3	HMGB3	protein_coding	high mobility group box 3 [Source:HGNC Symbol;Acc:HGNC:5004]	X	1	150980509	150990771	0.05198853382113622	1.0010107749438835	0.43564117507131955	0.6632313258874791	0.9912464295351658	0.43545619859793017	FALSE
ENSG00000133111	5994	RFXAP	RFXAP	protein_coding	regulatory factor X associated protein [Source:HGNC Symbol;Acc:HGNC:9988]	13	1	36819224	36829104	-0.025278850349419457	2.9275490147396845	-0.435608723330092	0.6632493488896297	0.9912464295351658	-0.43543136379942243	FALSE
ENSG00000047249	51606	ATP6V1H	ATP6V1H	protein_coding	ATPase H+ transporting V1 subunit H [Source:HGNC Symbol;Acc:HGNC:18303]	8	-1	53715543	53843558	0.013345155259885111	5.14059633608923	0.4354654282126771	0.6633595626092597	0.9912464295351658	0.4352795006297162	FALSE
ENSG00000157617	25966	C2CD2	C2CD2	protein_coding	C2 calcium dependent domain containing 2 [Source:HGNC Symbol;Acc:HGNC:1266]	21	-1	41885112	41954018	-0.0243813401275923	3.4253897987742046	-0.435407012300901	0.6633998000219009	0.9912464295351658	-0.4352240601152546	FALSE
ENSG00000136603	6498	SKIL	SKIL	protein_coding	SKI like proto-oncogene [Source:HGNC Symbol;Acc:HGNC:10897]	3	1	170357678	170396835	-0.023512869503695022	5.215215099251	-0.4352619998986979	0.6635220694342064	0.9912464295351658	-0.4350556012499208	FALSE
ENSG00000186166	338657	CCDC84	CCDC84	protein_coding	coiled-coil domain containing 84 [Source:HGNC Symbol;Acc:HGNC:30460]	11	1	118998138	119015793	-0.023439448124078055	5.511091092888718	-0.43500743100991995	0.6636999812464404	0.9912464295351658	-0.4348105021238233	FALSE
ENSG00000166801	63901	FAM111A	FAM111A	protein_coding	family with sequence similarity 111 member A [Source:HGNC Symbol;Acc:HGNC:24725]	11	1	59142748	59155039	0.028942318570559067	6.51085982276294	0.43490413800869526	0.6637822237381288	0.9912464295351658	0.4346972100838024	FALSE
ENSG00000158828	65018	PINK1	PINK1	protein_coding	PTEN induced kinase 1 [Source:HGNC Symbol;Acc:HGNC:14581]	1	1	20633458	20651511	-0.03557825136449555	6.7797440270987375	-0.43487196295901404	0.6638113035102718	0.9912464295351658	-0.4346571529693946	FALSE
ENSG00000125735	8740	TNFSF14	TNFSF14	protein_coding	TNF superfamily member 14 [Source:HGNC Symbol;Acc:HGNC:11930]	19	-1	6661253	6670588	0.027686613247880132	7.102775574625104	0.4344183956936788	0.6641321509457341	0.9912464295351658	0.43421523490343505	FALSE
ENSG00000090674	57192	MCOLN1	MCOLN1	protein_coding	mucolipin 1 [Source:HGNC Symbol;Acc:HGNC:13356]	19	1	7522624	7534009	0.03190222124167352	4.907141811469026	0.43415656961546956	0.6643435535560058	0.9912464295351658	0.43392410661726977	FALSE
ENSG00000285728	NA	AC098484.4	AC098484.4	lncRNA	novel transcript, antisense to PPIH	1	-1	42658687	42682160	-0.05617964715863466	-0.26821643406506435	-0.43406821999712514	0.6643628587664218	0.9912464295351658	-0.43389752271966137	FALSE
ENSG00000137770	51496	CTDSPL2	CTDSPL2	protein_coding	CTD small phosphatase like 2 [Source:HGNC Symbol;Acc:HGNC:26936]	15	1	44427622	44529038	-0.01761213785505511	5.741040527322217	-0.4340658588469442	0.664381578848291	0.9912464295351658	-0.43387174485577396	FALSE
ENSG00000138303	51008	ASCC1	ASCC1	protein_coding	activating signal cointegrator 1 complex subunit 1 [Source:HGNC Symbol;Acc:HGNC:24268]	10	-1	72096032	72217134	-0.01916445325879579	4.4764345496786655	-0.43402355401535125	0.6644155217507016	0.9912464295351658	-0.4338250056502516	FALSE
ENSG00000145545	6715	SRD5A1	SRD5A1	protein_coding	steroid 5 alpha-reductase 1 [Source:HGNC Symbol;Acc:HGNC:11284]	5	1	6633427	6674386	-0.02181217938946789	3.357811995333301	-0.4339136414205949	0.6644816503168742	0.9912464295351658	-0.43373394966953877	FALSE
ENSG00000101751	11201	POLI	POLI	protein_coding	DNA polymerase iota [Source:HGNC Symbol;Acc:HGNC:9182]	18	1	54269404	54321266	-0.03734872718412685	4.171809571945316	-0.4339546028663605	0.6644886277451174	0.9912464295351658	-0.43372434228292994	FALSE
ENSG00000182134	11022	TDRKH	TDRKH	protein_coding	tudor and KH domain containing [Source:HGNC Symbol;Acc:HGNC:11713]	1	-1	151770107	151791416	-0.03205937560953598	2.1936116643630363	-0.43380190214035586	0.6645650389489801	0.9912464295351658	-0.4336191325016671	FALSE
ENSG00000170191	140838	NANP	NANP	protein_coding	N-acetylneuraminic acid phosphatase [Source:HGNC Symbol;Acc:HGNC:16140]	20	-1	25612935	25624014	0.0385618949550367	1.2921313144861424	0.43374877576059545	0.6645976077209612	0.9912464295351658	0.43357429036170886	FALSE
ENSG00000067191	782	CACNB1	CACNB1	protein_coding	calcium voltage-gated channel auxiliary subunit beta 1 [Source:HGNC Symbol;Acc:HGNC:1401]	17	-1	39173453	39197703	-0.02767463402405146	2.4648407064030056	-0.4336622458325126	0.6646623693991083	0.9912464295351658	-0.4334851261808828	FALSE
ENSG00000279058	NA	AGAP14P	AGAP14P	unprocessed_pseudogene	ArfGAP with GTPase domain, ankyrin repeat and PH domain 14, pseudogene [Source:HGNC Symbol;Acc:HGNC:23660]	10	1	46337224	46358714	0.08494158149314512	-0.6175758945949897	0.43353015155810526	0.6647685230622609	0.9912464295351658	0.4333389807753831	FALSE
ENSG00000112218	81491	GPR63	GPR63	protein_coding	G protein-coupled receptor 63 [Source:HGNC Symbol;Acc:HGNC:13302]	6	-1	96794125	96837477	0.07989455322741357	-0.8765356493650488	0.4335056570323759	0.6647809573091343	0.9912464295351658	0.43332186272490614	FALSE
ENSG00000186073	84529	C15orf41	C15orf41	protein_coding	chromosome 15 open reading frame 41 [Source:HGNC Symbol;Acc:HGNC:26929]	15	1	36579626	36810248	-0.02563032707329027	3.1388700334874593	-0.4333594557247655	0.6648843131969526	0.9912464295351658	-0.43317957906057564	FALSE
ENSG00000166181	8539	API5	API5	protein_coding	apoptosis inhibitor 5 [Source:HGNC Symbol;Acc:HGNC:594]	11	1	43311963	43344529	0.017931677556717318	6.085644244328541	0.4333530796926224	0.6648974711434943	0.9912464295351658	0.43316146595793287	FALSE
ENSG00000099251	NA	HSD17B7P2	HSD17B7P2	transcribed_unprocessed_pseudogene	hydroxysteroid 17-beta dehydrogenase 7 pseudogene 2 [Source:HGNC Symbol;Acc:HGNC:28120]	10	1	38356380	38378505	-0.043150305682943646	2.466414887740314	-0.43337949282030996	0.664928776137547	0.9912464295351658	-0.43311837237549333	FALSE
ENSG00000173120	22992	KDM2A	KDM2A	protein_coding	lysine demethylase 2A [Source:HGNC Symbol;Acc:HGNC:13606]	11	1	67119263	67258082	-0.01501940164627058	8.89553356192455	-0.4332897536077737	0.6649485211703332	0.9912464295351658	-0.4330911923272372	FALSE
ENSG00000103479	5934	RBL2	RBL2	protein_coding	RB transcriptional corepressor like 2 [Source:HGNC Symbol;Acc:HGNC:9894]	16	1	53433977	53491648	-0.027742994782864017	8.32367081601896	-0.4333046152319113	0.6649500862904776	0.9912464295351658	-0.4330890378729359	FALSE
ENSG00000101220	54976	C20orf27	C20orf27	protein_coding	chromosome 20 open reading frame 27 [Source:HGNC Symbol;Acc:HGNC:15873]	20	-1	3753508	3768387	0.03679971488290423	3.8249600845335716	0.4329729483833097	0.6652179966713917	0.9912464295351658	0.43272027747554154	FALSE
ENSG00000161671	284361	EMC10	EMC10	protein_coding	ER membrane protein complex subunit 10 [Source:HGNC Symbol;Acc:HGNC:27609]	19	1	50476400	50490870	0.02074948625507478	5.817967942722765	0.43264370491104875	0.6654217948343751	0.9912464295351658	0.4324398025839951	FALSE
ENSG00000249471	388569	ZNF324B	ZNF324B	protein_coding	zinc finger protein 324B [Source:HGNC Symbol;Acc:HGNC:33107]	19	1	58451611	58457833	0.04367470260443082	0.4273943214147241	0.43254944557334557	0.6654641219976479	0.9912464295351658	0.43238155457637323	FALSE
ENSG00000196778	390036	OR52K1	OR52K1	protein_coding	olfactory receptor family 52 subfamily K member 1 [Source:HGNC Symbol;Acc:HGNC:15222]	11	1	4482646	4493497	0.05444026896646825	1.3555092642646622	0.43248017061882615	0.665527152980477	0.9912464295351658	0.432294817979586	FALSE
ENSG00000116690	10216	PRG4	PRG4	protein_coding	proteoglycan 4 [Source:HGNC Symbol;Acc:HGNC:9364]	1	1	186296279	186314562	-0.08100405660440346	-0.5514156972905258	-0.4324720208338331	0.6655303878689667	0.9912464295351658	-0.4322903665546617	FALSE
ENSG00000182534	439921	MXRA7	MXRA7	protein_coding	matrix remodeling associated 7 [Source:HGNC Symbol;Acc:HGNC:7541]	17	-1	76672551	76711016	0.07734320652406046	2.474066117017214	0.43247333894277606	0.6656448096292766	0.9912464295351658	0.4321329199978056	FALSE
ENSG00000272625	NA	AP000919.4	AP000919.4	lncRNA	novel transcript, antisense to LPIN2	18	1	2920966	2921685	0.04371045737234813	1.0022760603185927	0.43223641709210664	0.665707256536038	0.9912464295351658	0.43204699636399874	FALSE
ENSG00000124374	400961	PAIP2B	PAIP2B	protein_coding	poly(A) binding protein interacting protein 2B [Source:HGNC Symbol;Acc:HGNC:29200]	2	-1	71182738	71227103	-0.0412872508418729	2.0340311387203456	-0.43222081218054553	0.6657106969593203	0.9912464295351658	-0.4320422626166291	FALSE
ENSG00000064199	53340	SPA17	SPA17	protein_coding	sperm autoantigenic protein 17 [Source:HGNC Symbol;Acc:HGNC:11210]	11	1	124673798	124697518	0.05376070501956853	-0.260496214537867	0.43218947397375534	0.6657299085195928	0.9912464295351658	0.4320158292236536	FALSE
ENSG00000236682	100506922	MAP3K2-DT	MAP3K2-DT	lncRNA	MAP3K2 divergent transcript [Source:HGNC Symbol;Acc:HGNC:54088]	2	1	127388184	127400580	-0.06672997686127702	0.8718022841021865	-0.43225070753720957	0.6657711161224649	0.9912464295351658	-0.4319591322565212	FALSE
ENSG00000187627	400966	RGPD1	RGPD1	protein_coding	RANBP2 like and GRIP domain containing 1 [Source:HGNC Symbol;Acc:HGNC:32414]	2	1	86907953	87013976	0.08153950107777314	-0.18708490211363937	0.4318854873907741	0.666016538796319	0.9912464295351658	0.43162148736856604	FALSE
ENSG00000248673	NA	LINC01331	LINC01331	lncRNA	long intergenic non-protein coding RNA 1331 [Source:HGNC Symbol;Acc:HGNC:50538]	5	-1	74111690	74536976	-0.07695826110358306	0.4040867947887034	-0.43178748965535557	0.6660612556109462	0.9912464295351658	-0.43155997266498014	FALSE
ENSG00000160299	5116	PCNT	PCNT	protein_coding	pericentrin [Source:HGNC Symbol;Acc:HGNC:16068]	21	1	46324141	46445769	0.020069464240443757	4.893071608963776	0.43167959537969564	0.6661129220556654	0.9912464295351658	0.4314888997334258	FALSE
ENSG00000236439	NA	AC099336.2	AC099336.2	processed_pseudogene	ribosomal protein S27 (metallopanstimulin 1) (RPS27) pseudogene	1	-1	202471864	202472117	0.0715739939712926	-0.1468229484404073	0.43165788959987395	0.666114662114913	0.9912464295351658	0.431486506126662	FALSE
ENSG00000166477	123169	LEO1	LEO1	protein_coding	LEO1 homolog, Paf1/RNA polymerase II complex component [Source:HGNC Symbol;Acc:HGNC:30401]	15	-1	51938025	51971778	-0.02286793056756853	3.747091745080238	-0.43165010274373394	0.666121865719605	0.9912464295351658	-0.43147659695191914	FALSE
ENSG00000233452	NA	STXBP5-AS1	STXBP5-AS1	lncRNA	STXBP5 antisense RNA 1 [Source:HGNC Symbol;Acc:HGNC:44183]	6	-1	146824539	147204614	-0.025066295496412927	3.0665898996685605	-0.43150161838211903	0.6662493215259928	0.9912464295351658	-0.4313012775876838	FALSE
ENSG00000152061	9910	RABGAP1L	RABGAP1L	protein_coding	RAB GTPase activating protein 1 like [Source:HGNC Symbol;Acc:HGNC:24663]	1	1	174159410	174995308	0.016534178550696055	8.62673534865614	0.43145946900992477	0.6662911181178541	0.9912464295351658	0.43124378798242724	FALSE
ENSG00000274561	NA	AC005332.3	AC005332.3	lncRNA	novel transcript	17	1	68131462	68131907	-0.04352388358897287	0.37740223398903433	-0.4313788700512799	0.6663155109956671	0.9912464295351658	-0.431210237175398	FALSE
ENSG00000249825	NA	AC012636.1	AC012636.1	lncRNA	novel transcript	5	-1	80052374	80083654	-0.03355129847670879	2.7025861067835804	-0.43140835367371455	0.666317520128906	0.9912464295351658	-0.43120747376575336	FALSE
ENSG00000138674	22872	SEC31A	SEC31A	protein_coding	SEC31 homolog A, COPII coat complex component [Source:HGNC Symbol;Acc:HGNC:17052]	4	-1	82818509	82901166	-0.02180734223495051	6.3981240997493645	-0.4313632390603676	0.6663375592268341	0.9912464295351658	-0.43117991169403197	FALSE
ENSG00000137700	2542	SLC37A4	SLC37A4	protein_coding	solute carrier family 37 member 4 [Source:HGNC Symbol;Acc:HGNC:4061]	11	-1	119024114	119030906	-0.025987381561017653	2.205061432769279	-0.4311666551525349	0.666468706950716	0.9912464295351658	-0.4309995372598645	FALSE
ENSG00000094841	139596	UPRT	UPRT	protein_coding	uracil phosphoribosyltransferase homolog [Source:HGNC Symbol;Acc:HGNC:28334]	X	1	75156388	75304885	0.02477645598402667	2.891779103620175	0.43117150267052673	0.6664745378784123	0.9912464295351658	0.43099151800075425	FALSE
ENSG00000166886	4665	NAB2	NAB2	protein_coding	NGFI-A binding protein 2 [Source:HGNC Symbol;Acc:HGNC:7627]	12	1	57089043	57095476	0.03326734023762157	2.5129475083322017	0.43116054500287865	0.6664803799044375	0.9912464295351658	0.4309834835059374	FALSE
ENSG00000196372	79754	ASB13	ASB13	protein_coding	ankyrin repeat and SOCS box containing 13 [Source:HGNC Symbol;Acc:HGNC:19765]	10	-1	5638867	5666595	0.026286730931366353	3.076835815850046	0.4310843782174946	0.6665443063366836	0.9912464295351658	0.4308955677781991	FALSE
ENSG00000118418	9324	HMGN3	HMGN3	protein_coding	high mobility group nucleosomal binding domain 3 [Source:HGNC Symbol;Acc:HGNC:12312]	6	-1	79201245	79234738	-0.01884151699740544	4.680903673626533	-0.43105951116074387	0.6665538229404588	0.9912464295351658	-0.43088248021942543	FALSE
ENSG00000137563	8836	GGH	GGH	protein_coding	gamma-glutamyl hydrolase [Source:HGNC Symbol;Acc:HGNC:4248]	8	-1	63015079	63038806	-0.04940385153992488	0.9541395885303384	-0.4310712134981891	0.6665626663668347	0.9912464295351658	-0.43087031850337637	FALSE
ENSG00000232748	NA	AC135050.1	AC135050.1	lncRNA	novel transcript, antisense to ZNF668	16	1	31056460	31062803	-0.06208505593644889	-0.48222977918549487	-0.43099911152778453	0.6665935960396601	0.9912464295351658	-0.430827783692766	FALSE
ENSG00000204946	100289678	ZNF783	ZNF783	protein_coding	zinc finger family member 783 [Source:HGNC Symbol;Acc:HGNC:27222]	7	1	149262171	149297302	-0.01932375228593175	3.916386438705501	-0.4307517785980001	0.6667736982424257	0.9912464295351658	-0.4305801207339383	FALSE
ENSG00000164620	285613	RELL2	RELL2	protein_coding	RELT like 2 [Source:HGNC Symbol;Acc:HGNC:26902]	5	1	141636950	141641064	-0.02284890685354668	2.8352618988889033	-0.4307360596302608	0.6667876895635416	0.9912464295351658	-0.4305608820306158	FALSE
ENSG00000085840	4998	ORC1	ORC1	protein_coding	origin recognition complex subunit 1 [Source:HGNC Symbol;Acc:HGNC:8487]	1	-1	52372829	52404423	-0.05694725100913384	0.3751783239311918	-0.43068965209663124	0.6668204614751754	0.9912464295351658	-0.4305158197843462	FALSE
ENSG00000167645	90522	YIF1B	YIF1B	protein_coding	Yip1 interacting factor homolog B, membrane trafficking protein [Source:HGNC Symbol;Acc:HGNC:30511]	19	-1	38303558	38317273	-0.02326697544957046	4.073773113593774	-0.430632507046871	0.6668806279157509	0.9912464295351658	-0.43043309161104354	FALSE
ENSG00000136634	3586	IL10	IL10	protein_coding	interleukin 10 [Source:HGNC Symbol;Acc:HGNC:5962]	1	-1	206767602	206774541	0.07645535638130863	-0.8023376614629003	0.4304770275361245	0.6669963633304434	0.9912464295351658	0.43027396501113807	FALSE
ENSG00000153896	148103	ZNF599	ZNF599	protein_coding	zinc finger protein 599 [Source:HGNC Symbol;Acc:HGNC:26408]	19	-1	34758073	34773229	-0.049628357616015806	0.8608995952860232	-0.43034875402807715	0.6670671936544502	0.9912464295351658	-0.4301765845622224	FALSE
ENSG00000148688	10556	RPP30	RPP30	protein_coding	ribonuclease P/MRP subunit p30 [Source:HGNC Symbol;Acc:HGNC:17688]	10	1	90871716	90908553	-0.020144464201486745	3.7171218280920697	-0.43030754730295356	0.6670968175838448	0.9912464295351658	-0.43013585757293266	FALSE
ENSG00000103044	3038	HAS3	HAS3	protein_coding	hyaluronan synthase 3 [Source:HGNC Symbol;Acc:HGNC:4820]	16	1	69105653	69118719	0.048345170014402195	-0.05370722768157026	0.4302303020324519	0.6671465071861942	0.9912464295351658	0.43006754589085133	FALSE
ENSG00000147894	203228	C9orf72	C9orf72	protein_coding	C9orf72-SMCR8 complex subunit [Source:HGNC Symbol;Acc:HGNC:28337]	9	-1	27535640	27573866	-0.027332940159962682	6.423369255320145	-0.4301097248375068	0.6672776764566368	0.9912464295351658	-0.4298872281971237	FALSE
ENSG00000204568	28973	MRPS18B	MRPS18B	protein_coding	mitochondrial ribosomal protein S18B [Source:HGNC Symbol;Acc:HGNC:14516]	6	1	30617840	30626395	0.02074847907439814	3.8665261403115467	0.4298319571880881	0.6674491755307376	0.9912464295351658	0.429651490420001	FALSE
ENSG00000198931	353	APRT	APRT	protein_coding	adenine phosphoribosyltransferase [Source:HGNC Symbol;Acc:HGNC:626]	16	-1	88809339	88811937	-0.02952510445653944	4.1227597616056775	-0.4297396659532748	0.6675187972473623	0.9912464295351658	-0.4295557971915868	FALSE
ENSG00000229391	NA	HLA-DRB6	HLA-DRB6	transcribed_unprocessed_pseudogene	major histocompatibility complex, class II, DR beta 6 (pseudogene) [Source:HGNC Symbol;Acc:HGNC:4954]	6	-1	32552713	32560022	-0.12000596380838902	3.568240353266139	-0.4299978234453215	0.6675341846310633	0.9912464295351658	-0.4295346481659491	FALSE
ENSG00000119707	58517	RBM25	RBM25	protein_coding	RNA binding motif protein 25 [Source:HGNC Symbol;Acc:HGNC:23244]	14	1	73058532	73123899	0.014890567423906376	8.053755358936739	0.42968896911628646	0.6675557468403721	0.9912464295351658	0.4295050125402545	FALSE
ENSG00000164830	55074	OXR1	OXR1	protein_coding	oxidation resistance 1 [Source:HGNC Symbol;Acc:HGNC:15822]	8	1	106359476	106752694	0.01749403943146355	5.584759494608899	0.4293266327014918	0.667826503393168	0.9912464295351658	0.4291329102349857	FALSE
ENSG00000068400	56850	GRIPAP1	GRIPAP1	protein_coding	GRIP1 associated protein 1 [Source:HGNC Symbol;Acc:HGNC:18706]	X	-1	48973720	49002264	0.015299296888223957	6.089921986551269	0.42928396050715784	0.6678556389340744	0.9912464295351658	0.42909287263326984	FALSE
ENSG00000124299	5184	PEPD	PEPD	protein_coding	peptidase D [Source:HGNC Symbol;Acc:HGNC:8840]	19	-1	33386950	33521791	-0.019858749788025154	4.443868397242146	-0.42917630882004143	0.6679287706537672	0.9912464295351658	-0.428992379205003	FALSE
ENSG00000260796	NA	AC145285.3	AC145285.3	lncRNA	novel transcript, antisense to ATXN2L	16	-1	28820570	28822033	0.05851863298198656	-0.47762833016979006	0.4291376993479419	0.6679475455087245	0.9912464295351658	0.4289665805715896	FALSE
ENSG00000204842	6311	ATXN2	ATXN2	protein_coding	ataxin 2 [Source:HGNC Symbol;Acc:HGNC:10555]	12	-1	111443485	111599676	0.012177917376718028	6.555529455140057	0.42914780361670934	0.6679557238474644	0.9912464295351658	0.42895534275976577	FALSE
ENSG00000260861	NA	AL049634.2	AL049634.2	protein_coding	novel protein, SIRPB1-SIRPD readthrough	20	-1	1540144	1620009	0.02910428919924879	6.30177903822538	0.4291123274262196	0.66803380476287	0.9912464295351658	0.4288480549158436	FALSE
ENSG00000232334	NA	AL683842.1	AL683842.1	processed_pseudogene	novel pseudogene	10	-1	124004304	124004828	0.0764081034981106	-0.9174954754669787	0.4290100399456022	0.6680424783933749	0.9912464295351658	0.42883613713383995	FALSE
ENSG00000188243	170622	COMMD6	COMMD6	protein_coding	COMM domain containing 6 [Source:HGNC Symbol;Acc:HGNC:24015]	13	-1	75525219	75549439	-0.02530503781007809	5.9785394144863035	-0.4288746747255422	0.6681510038905287	0.9912464295351658	-0.42868702557506505	FALSE
ENSG00000101752	57534	MIB1	MIB1	protein_coding	mindbomb E3 ubiquitin protein ligase 1 [Source:HGNC Symbol;Acc:HGNC:21086]	18	1	21704957	21870957	0.02325218874061008	5.717869891057426	0.42880661992509306	0.6682081424508388	0.9912464295351658	0.4286085223262145	FALSE
ENSG00000237481	NA	AL117350.1	AL117350.1	lncRNA	novel transcript	1	1	229319403	229323087	0.06558899566401133	-0.47139309637080445	0.42877449000924256	0.6682136354696007	0.9912464295351658	0.42860097555107635	FALSE
ENSG00000285117	NA	AC068724.4	AC068724.4	lncRNA	novel transcript	15	-1	43179793	43206481	-0.06965556100970938	1.7051565507709177	-0.42877413496522443	0.6682506642333056	0.9912464295351658	-0.42855010293128665	FALSE
ENSG00000167470	90007	MIDN	MIDN	protein_coding	midnolin [Source:HGNC Symbol;Acc:HGNC:16298]	19	1	1248553	1259140	0.01941176232624997	7.058097011769323	0.428747865502998	0.6682507665283812	0.9912464295351658	0.42854996239293	FALSE
ENSG00000224950	NA	AL390066.1	AL390066.1	lncRNA	novel transcript	1	-1	116493016	116499212	-0.031100460682512487	3.0670379097060874	-0.42875038964499934	0.6682595534010514	0.9912464295351658	-0.4285378905565607	FALSE
ENSG00000081760	65985	AACS	AACS	protein_coding	acetoacetyl-CoA synthetase [Source:HGNC Symbol;Acc:HGNC:21298]	12	1	125065434	125143333	-0.02193887986525045	2.8333464011124385	-0.4286197544636475	0.6683272846833879	0.9912464295351658	-0.42844484009679557	FALSE
ENSG00000100324	10454	TAB1	TAB1	protein_coding	TGF-beta activated kinase 1 (MAP3K7) binding protein 1 [Source:HGNC Symbol;Acc:HGNC:18157]	22	1	39399778	39437060	-0.015411882121416642	4.441979636377556	-0.4283976046745251	0.6684886557015165	0.9912464295351658	-0.42822316062086674	FALSE
ENSG00000257093	57189	DENND11	DENND11	protein_coding	DENN domain containing 11 [Source:HGNC Symbol;Acc:HGNC:29472]	7	-1	141656728	141702166	-0.031067445897460466	5.1104867214689484	-0.4283548302444699	0.6685348607569883	0.9912464295351658	-0.4281596914354341	FALSE
ENSG00000131381	64145	RBSN	RBSN	protein_coding	rabenosyn, RAB effector [Source:HGNC Symbol;Acc:HGNC:20759]	3	-1	15070073	15099163	0.014178069267276605	4.436523202591667	0.42833376518157357	0.6685383111190749	0.9912464295351658	0.428154951943814	FALSE
ENSG00000155875	158297	SAXO1	SAXO1	protein_coding	stabilizer of axonemal microtubules 1 [Source:HGNC Symbol;Acc:HGNC:28566]	9	-1	18858906	19049358	0.0573768200122215	-0.17076888061807835	0.4283293804850121	0.6685448483815454	0.9912464295351658	0.4281459722457633	FALSE
ENSG00000140807	85407	NKD1	NKD1	protein_coding	NKD inhibitor of WNT signaling pathway 1 [Source:HGNC Symbol;Acc:HGNC:17045]	16	1	50548396	50649249	0.051391823085759514	0.9572004568914477	0.4280128678183346	0.668762860110155	0.9912464295351658	0.4278465272901965	FALSE
ENSG00000114812	7433	VIPR1	VIPR1	protein_coding	vasoactive intestinal peptide receptor 1 [Source:HGNC Symbol;Acc:HGNC:12694]	3	1	42489299	42537573	-0.024379252082828984	4.75417917317325	-0.42802000888949965	0.6688035671594159	0.9912464295351658	-0.42779061931737183	FALSE
ENSG00000113163	10087	CERT1	CERT1	protein_coding	ceramide transporter 1 [Source:HGNC Symbol;Acc:HGNC:2205]	5	-1	75356345	75512138	-0.018022377563614356	6.958695793033868	-0.427968863934184	0.6688189689168518	0.9912464295351658	-0.42776946654755876	FALSE
ENSG00000007520	115939	TSR3	TSR3	protein_coding	TSR3 ribosome maturation factor [Source:HGNC Symbol;Acc:HGNC:14175]	16	-1	1349240	1351878	-0.02957462316372128	2.676888374137604	-0.42787749610419323	0.6688745827410267	0.9912464295351658	-0.4276930881285744	FALSE
ENSG00000068976	5837	PYGM	PYGM	protein_coding	glycogen phosphorylase, muscle associated [Source:HGNC Symbol;Acc:HGNC:9726]	11	-1	64746389	64759974	-0.025527182007232696	3.860956267062688	-0.4278167617593083	0.6689282581972615	0.9912464295351658	-0.4276193741741239	FALSE
ENSG00000188175	253012	HEPACAM2	HEPACAM2	protein_coding	HEPACAM family member 2 [Source:HGNC Symbol;Acc:HGNC:27364]	7	-1	93188534	93226469	-0.09039251935150307	0.0883363293208007	-0.42779954885380556	0.6689558110687925	0.9912464295351658	-0.4275815359736354	FALSE
ENSG00000204580	780	DDR1	DDR1	protein_coding	discoidin domain receptor tyrosine kinase 1 [Source:HGNC Symbol;Acc:HGNC:2730]	6	1	30876421	30900156	0.04769076954396767	1.0875160807180904	0.42776284660381225	0.6689607388580119	0.9912464295351658	0.42757476873349165	FALSE
ENSG00000146731	908	CCT6A	CCT6A	protein_coding	chaperonin containing TCP1 subunit 6A [Source:HGNC Symbol;Acc:HGNC:1620]	7	1	56051685	56063989	0.019929578481475474	6.0196530740712575	0.4277095411663571	0.6689993023878098	0.9912464295351658	0.4275218108403511	FALSE
ENSG00000170100	197320	ZNF778	ZNF778	protein_coding	zinc finger protein 778 [Source:HGNC Symbol;Acc:HGNC:26479]	16	1	89217703	89237071	-0.02113178108578806	2.9622473336566633	-0.42761467674025166	0.6690600164606015	0.9912464295351658	-0.42743843684170496	FALSE
ENSG00000168264	359948	IRF2BP2	IRF2BP2	protein_coding	interferon regulatory factor 2 binding protein 2 [Source:HGNC Symbol;Acc:HGNC:21729]	1	-1	234604269	234609525	0.01996117837794742	6.596788918194547	0.427373791360443	0.6692442891421879	0.9912464295351658	0.4271854074334962	FALSE
ENSG00000285635	NA	AC021660.3	AC021660.3	protein_coding	novel transcript	3	-1	98521133	98585498	-0.04469695410797159	1.6542747453032873	-0.4273309567982271	0.6692848016228048	0.9912464295351658	-0.4271297824052536	FALSE
ENSG00000107949	56647	BCCIP	BCCIP	protein_coding	BRCA2 and CDKN1A interacting protein [Source:HGNC Symbol;Acc:HGNC:978]	10	1	125823546	125853695	-0.0159898696816696	4.354808679899835	-0.4272512185125703	0.6693226996082648	0.9912464295351658	-0.4270777483651116	FALSE
ENSG00000129562	1603	DAD1	DAD1	protein_coding	defender against cell death 1 [Source:HGNC Symbol;Acc:HGNC:2664]	14	-1	22564907	22589224	0.019224055867816503	5.153091260866698	0.42712288313027447	0.6694296171870548	0.9912464295351658	0.4269309564621355	FALSE
ENSG00000172888	285268	ZNF621	ZNF621	protein_coding	zinc finger protein 621 [Source:HGNC Symbol;Acc:HGNC:24787]	3	1	40524878	40574685	-0.03307537643090086	4.009894252281216	-0.42704654331128333	0.6694812080500426	0.9912464295351658	-0.4268601283604925	FALSE
ENSG00000127054	54973	INTS11	INTS11	protein_coding	integrator complex subunit 11 [Source:HGNC Symbol;Acc:HGNC:26052]	1	-1	1311585	1324691	0.01222133795601632	5.2338521331515375	0.42692770238989175	0.6695670875488916	0.9912464295351658	0.4267422308002271	FALSE
ENSG00000118495	5325	PLAGL1	PLAGL1	protein_coding	PLAG1 like zinc finger 1 [Source:HGNC Symbol;Acc:HGNC:9046]	6	-1	143940300	144064599	0.027578972701351567	6.417508756782059	0.4270051406625138	0.6695714363887375	0.9912464295351658	0.42673626076008087	FALSE
ENSG00000213300	NA	HNRNPA3P6	HNRNPA3P6	processed_pseudogene	heterogeneous nuclear ribonucleoprotein A3 pseudogene 6 [Source:HGNC Symbol;Acc:HGNC:48495]	3	1	75214631	75215636	-0.03167885715110508	1.8517150513821177	-0.4268281990455174	0.6696303211404699	0.9912464295351658	-0.42665542590903405	FALSE
ENSG00000103111	22879	MON1B	MON1B	protein_coding	MON1 homolog B, secretory trafficking associated [Source:HGNC Symbol;Acc:HGNC:25020]	16	1	77190835	77202398	0.015487763277699962	5.035655213985061	0.42677656995872404	0.6696958416657839	0.9912464295351658	0.4265654849854309	FALSE
ENSG00000180376	285331	CCDC66	CCDC66	protein_coding	coiled-coil domain containing 66 [Source:HGNC Symbol;Acc:HGNC:27709]	3	1	56557161	56621837	-0.01794811783200778	5.265220001483351	-0.42667123039194826	0.6697788148797772	0.9912464295351658	-0.4264515914682108	FALSE
ENSG00000164211	134429	STARD4	STARD4	protein_coding	StAR related lipid transfer domain containing 4 [Source:HGNC Symbol;Acc:HGNC:18058]	5	-1	111496033	111512590	-0.04114710530489418	2.6857786681522575	-0.4265147893928831	0.6698749432697925	0.9912464295351658	-0.42631964736196176	FALSE
ENSG00000125912	56926	NCLN	NCLN	protein_coding	nicalin [Source:HGNC Symbol;Acc:HGNC:26923]	19	1	3185563	3209575	-0.01636215852343259	5.266623213815041	-0.4263973652030853	0.6699531052161543	0.9912464295351658	-0.42621236914508454	FALSE
ENSG00000272666	105373098	U62317.1	U62317.1	lncRNA	uncharacterized LOC105373098 [Source:NCBI gene;Acc:105373098]	22	-1	50542305	50542906	0.07324900422345049	-0.34583264547516107	0.426366057193269	0.6699698867150043	0.9912464295351658	0.4261893369745647	FALSE
ENSG00000127415	3425	IDUA	IDUA	protein_coding	iduronidase alpha-L- [Source:HGNC Symbol;Acc:HGNC:5391]	4	1	986997	1004564	-0.02075392315877478	3.942235189745706	-0.426292510927112	0.670023228040638	0.9912464295351658	-0.42611612889439626	FALSE
ENSG00000048740	10659	CELF2	CELF2	protein_coding	CUGBP Elav-like family member 2 [Source:HGNC Symbol;Acc:HGNC:2550]	10	1	10798397	11336675	0.017934085979060654	10.053992860320012	0.4262921268660432	0.6700308801872399	0.9912464295351658	0.4261056269249821	FALSE
ENSG00000167552	7846	TUBA1A	TUBA1A	protein_coding	tubulin alpha 1a [Source:HGNC Symbol;Acc:HGNC:20766]	12	-1	49184795	49189080	0.028391098605716536	7.809165811023206	0.4262909766721402	0.67003867548741	0.9912464295351658	0.42609492853687664	FALSE
ENSG00000175356	57758	SCUBE2	SCUBE2	protein_coding	signal peptide, CUB domain and EGF like domain containing 2 [Source:HGNC Symbol;Acc:HGNC:30425]	11	-1	9019498	9138114	-0.048060695181677215	0.2777360710819398	-0.42626681189024185	0.6700424388142885	0.9912464295351658	-0.42608976370748347	FALSE
ENSG00000103671	9325	TRIP4	TRIP4	protein_coding	thyroid hormone receptor interactor 4 [Source:HGNC Symbol;Acc:HGNC:12310]	15	1	64387748	64455303	0.012924161245850385	5.4681036294558885	0.4262095080786147	0.6700848461115707	0.9912464295351658	0.42603156427226146	FALSE
ENSG00000172367	79849	PDZD3	PDZD3	protein_coding	PDZ domain containing 3 [Source:HGNC Symbol;Acc:HGNC:19891]	11	1	119185457	119190223	0.07291474687165811	-0.808370208647383	0.4261922223128809	0.6701084715627934	0.9912464295351658	0.42599914151808516	FALSE
ENSG00000122965	9904	RBM19	RBM19	protein_coding	RNA binding motif protein 19 [Source:HGNC Symbol;Acc:HGNC:29098]	12	-1	113816738	113966325	-0.02008631680840356	4.445394915853936	-0.4261637521289515	0.6701126337546026	0.9912464295351658	-0.4259934295160403	FALSE
ENSG00000101928	56180	MOSPD1	MOSPD1	protein_coding	motile sperm domain containing 1 [Source:HGNC Symbol;Acc:HGNC:25235]	X	-1	134887632	134915257	-0.031904392088477174	3.1429471690857826	-0.4260415942659724	0.6702121580822742	0.9912464295351658	-0.4258568510107919	FALSE
ENSG00000205702	1564	CYP2D7	CYP2D7	polymorphic_pseudogene	cytochrome P450 family 2 subfamily D member 7 (gene/pseudogene) [Source:HGNC Symbol;Acc:HGNC:2624]	22	-1	42140203	42149455	-0.033250301296547935	1.677938275444475	-0.4257766016524251	0.670402229062701	0.9912464295351658	-0.42559603624624986	FALSE
ENSG00000250994	NA	AC005355.1	AC005355.1	lncRNA	novel transcript	5	1	134436711	134492519	-0.07543536374085646	-0.46247537926021076	-0.4257914986794604	0.6704037743768696	0.9912464295351658	-0.4255939158899734	FALSE
ENSG00000255284	NA	AP006621.3	AP006621.3	lncRNA	novel transcript	11	1	777578	784297	-0.035834163991285806	2.463255384685764	-0.42580204337610883	0.6704307112403152	0.9912464295351658	-0.42555695559176165	FALSE
ENSG00000178764	22882	ZHX2	ZHX2	protein_coding	zinc fingers and homeoboxes 2 [Source:HGNC Symbol;Acc:HGNC:18513]	8	1	122781655	122974510	-0.016622522450989052	7.1891732204862056	-0.42573814036376645	0.6704510620082244	0.9912464295351658	-0.4255290325164572	FALSE
ENSG00000168476	80346	REEP4	REEP4	protein_coding	receptor accessory protein 4 [Source:HGNC Symbol;Acc:HGNC:26176]	8	-1	22138020	22141951	0.023422528564307488	3.9367425985762474	0.42560112382956494	0.6705535497265043	0.9912464295351658	0.42538841523473514	FALSE
ENSG00000232021	NA	LEF1-AS1	LEF1-AS1	lncRNA	LEF1 antisense RNA 1 [Source:HGNC Symbol;Acc:HGNC:40339]	4	1	108167525	108258037	-0.04712615881608695	3.5510876953273343	-0.42563220504995	0.6705749050038103	0.9912464295351658	-0.425359115992229	FALSE
ENSG00000183605	119559	SFXN4	SFXN4	protein_coding	sideroflexin 4 [Source:HGNC Symbol;Acc:HGNC:16088]	10	-1	119140767	119165714	-0.02463751088153554	3.0759995562375715	-0.42554501424394015	0.6705992532036227	0.9912464295351658	-0.4253257109332769	FALSE
ENSG00000000419	8813	DPM1	DPM1	protein_coding	dolichyl-phosphate mannosyltransferase subunit 1, catalytic [Source:HGNC Symbol;Acc:HGNC:3005]	20	-1	50934867	50958555	0.013275250758134405	5.05935890943599	0.4253794382126337	0.6706876814437805	0.9912464295351658	0.4252043938170021	FALSE
ENSG00000213121	NA	AL590867.1	AL590867.1	lncRNA	novel transcript	6	1	153231320	153347488	-0.07717021561619575	-0.7285253175767022	-0.4252090143621387	0.6708086271446734	0.9912464295351658	-0.42503847524090876	FALSE
ENSG00000181350	388341	LRRC75A	LRRC75A	protein_coding	leucine rich repeat containing 75A [Source:HGNC Symbol;Acc:HGNC:32403]	17	-1	16441577	16492193	-0.0382369988486051	2.980423968756015	-0.4252372043313013	0.670822669904829	0.9912464295351658	-0.42501921152959804	FALSE
ENSG00000229474	197135	PATL2	PATL2	protein_coding	PAT1 homolog 2 [Source:HGNC Symbol;Acc:HGNC:33630]	15	-1	44665732	44711316	0.027299266169017677	6.624943204082495	0.4252141292604721	0.6708359272616186	0.9912464295351658	0.42500102537113393	FALSE
ENSG00000108828	10493	VAT1	VAT1	protein_coding	vesicle amine transport 1 [Source:HGNC Symbol;Acc:HGNC:16919]	17	-1	43014607	43025123	0.02807351951001813	4.381124567727498	0.4250078046159506	0.6709763508777656	0.9912464295351658	0.4248084038860938	FALSE
ENSG00000151690	54842	MFSD6	MFSD6	protein_coding	major facilitator superfamily domain containing 6 [Source:HGNC Symbol;Acc:HGNC:24711]	2	1	190408355	190509205	-0.024589472547744684	4.9993578904327	-0.42499098503054833	0.6709835622760033	0.9912464295351658	-0.42479851231287663	FALSE
ENSG00000285932	NA	AL133353.2	AL133353.2	protein_coding	novel transcript	10	-1	99651595	99732112	0.026079338788911777	3.053431435832548	0.42475331185075715	0.6711647142405802	0.9912464295351658	0.4245500473753663	FALSE
ENSG00000172932	338692	ANKRD13D	ANKRD13D	protein_coding	ankyrin repeat domain 13D [Source:HGNC Symbol;Acc:HGNC:27880]	11	1	67288547	67302485	0.015475574174759643	7.675005704520123	0.42475822354092385	0.6711714124541789	0.9912464295351658	0.42454086072266095	FALSE
ENSG00000107537	5264	PHYH	PHYH	protein_coding	phytanoyl-CoA 2-hydroxylase [Source:HGNC Symbol;Acc:HGNC:8940]	10	-1	13277796	13302412	0.029161097845175066	2.0754686022313433	0.4246630768867459	0.6712039094273179	0.9912464295351658	0.4244962913766196	FALSE
ENSG00000061936	6433	SFSWAP	SFSWAP	protein_coding	splicing factor SWAP [Source:HGNC Symbol;Acc:HGNC:10790]	12	1	131711081	131799737	0.009826335944217668	6.379822008794079	0.42464451570512957	0.6712258747529862	0.9912464295351658	0.4244661665808135	FALSE
ENSG00000070915	6559	SLC12A3	SLC12A3	protein_coding	solute carrier family 12 member 3 [Source:HGNC Symbol;Acc:HGNC:10912]	16	1	56865207	56915850	0.08191053008675908	-0.535472429413112	0.424557317108366	0.6712794585307255	0.9912464295351658	0.4243926796272021	FALSE
ENSG00000197299	641	BLM	BLM	protein_coding	BLM RecQ like helicase [Source:HGNC Symbol;Acc:HGNC:1058]	15	1	90717346	90816166	-0.026866061034350075	3.13817063169285	-0.42452920599002025	0.6713178014463022	0.9912464295351658	-0.42434009601330647	FALSE
ENSG00000099385	9274	BCL7C	BCL7C	protein_coding	BAF chromatin remodeling complex subunit BCL7C [Source:HGNC Symbol;Acc:HGNC:1006]	16	-1	30833626	30894960	-0.029481203237473164	3.1201671365761867	-0.42452518295934816	0.6713266514515378	0.9912464295351658	-0.42432795925059896	FALSE
ENSG00000169609	123207	C15orf40	C15orf40	protein_coding	chromosome 15 open reading frame 40 [Source:HGNC Symbol;Acc:HGNC:28443]	15	-1	82988441	83011641	-0.015443592435618658	4.028121467646314	-0.4244280293694948	0.6713978311482298	0.9912464295351658	-0.4242303467688765	FALSE
ENSG00000189298	80317	ZKSCAN3	ZKSCAN3	protein_coding	zinc finger with KRAB and SCAN domains 3 [Source:HGNC Symbol;Acc:HGNC:13853]	6	1	28349947	28369172	0.025124951061226586	2.70747101291028	0.4243757094199982	0.6714157884265903	0.9912464295351658	0.4242057216420988	FALSE
ENSG00000132514	10462	CLEC10A	CLEC10A	protein_coding	C-type lectin domain containing 10A [Source:HGNC Symbol;Acc:HGNC:16916]	17	-1	7074537	7080307	0.049676964515557476	2.844477521020925	0.4243817504115868	0.6714292007137934	0.9912464295351658	0.42418732930821507	FALSE
ENSG00000111057	3875	KRT18	KRT18	protein_coding	keratin 18 [Source:HGNC Symbol;Acc:HGNC:6430]	12	1	52948871	52952906	0.06419199698386557	-0.5202315250810552	0.4242988301426729	0.6714730274579046	0.9912464295351658	0.4241272304839122	FALSE
ENSG00000227081	NA	AC005912.1	AC005912.1	processed_pseudogene	ribosomal protein S27 (RPS27) pseudogene	12	-1	3211663	3211917	-0.050981896138203364	2.086469570678107	-0.4242527500630794	0.6715106627116969	0.9912464295351658	-0.42407562316123165	FALSE
ENSG00000133055	4608	MYBPH	MYBPH	protein_coding	myosin binding protein H [Source:HGNC Symbol;Acc:HGNC:7552]	1	-1	203167811	203175826	0.09026404041492642	0.22613530473036314	0.42424775903596834	0.671550028654598	0.9912464295351658	0.4240216438405077	FALSE
ENSG00000108576	6532	SLC6A4	SLC6A4	protein_coding	solute carrier family 6 member 4 [Source:HGNC Symbol;Acc:HGNC:11050]	17	-1	30194319	30236002	0.06113513470685422	0.45779579341275295	0.4241094733992913	0.6716442474410158	0.9912464295351658	0.42389245428661915	FALSE
ENSG00000147050	7403	KDM6A	KDM6A	protein_coding	lysine demethylase 6A [Source:HGNC Symbol;Acc:HGNC:12637]	X	1	44873177	45112602	-0.018969308000129637	6.9888668708073975	-0.42406484401936617	0.6716530905436098	0.9912464295351658	-0.423880329292201	FALSE
ENSG00000171204	55863	TMEM126B	TMEM126B	protein_coding	transmembrane protein 126B [Source:HGNC Symbol;Acc:HGNC:30883]	11	1	85628573	85636539	-0.025208418812684652	3.5856591028075537	-0.423952338368651	0.6717297477153248	0.9912464295351658	-0.4237752253789452	FALSE
ENSG00000106554	54927	CHCHD3	CHCHD3	protein_coding	coiled-coil-helix-coiled-coil-helix domain containing 3 [Source:HGNC Symbol;Acc:HGNC:21906]	7	-1	132784870	133082090	-0.012951942770613734	5.376189457413168	-0.4237473007768863	0.6718873679977335	0.9912464295351658	-0.423559128427284	FALSE
ENSG00000272144	NA	AC025171.4	AC025171.4	lncRNA	novel transcript	5	1	43061395	43062441	-0.035661687333058856	1.6810408669298291	-0.4237027570773597	0.6719092612004496	0.9912464295351658	-0.4235291144742561	FALSE
ENSG00000235290	NA	HLA-W	HLA-W	unprocessed_pseudogene	major histocompatibility complex, class I, W (pseudogene) [Source:HGNC Symbol;Acc:HGNC:23425]	6	1	29956596	29958570	0.0868686462558268	-0.6077521561407895	0.4237218144370557	0.6719385632185451	0.9912464295351658	0.4234889441832667	FALSE
ENSG00000184208	79640	C22orf46	C22orf46	unitary_pseudogene	chromosome 22 open reading frame 46 [Source:HGNC Symbol;Acc:HGNC:26294]	22	1	41688877	41698136	-0.025646155966002615	2.3579670642614956	-0.4234815224705904	0.6720700505278241	0.9912464295351658	-0.4233086959501434	FALSE
ENSG00000108651	55813	UTP6	UTP6	protein_coding	UTP6 small subunit processome component [Source:HGNC Symbol;Acc:HGNC:18279]	17	-1	31860904	31901708	0.016161307204050956	5.407004216582082	0.4233971520776574	0.6721439785056269	0.9912464295351658	0.4232073584655659	FALSE
ENSG00000215039	NA	CD27-AS1	CD27-AS1	lncRNA	CD27 antisense RNA 1 [Source:HGNC Symbol;Acc:HGNC:43896]	12	-1	6439001	6451567	-0.024026154469027894	3.3825553545380243	-0.42336003022564694	0.672186936100234	0.9912464295351658	-0.42314847592717564	FALSE
ENSG00000253653	NA	AC009185.1	AC009185.1	lncRNA	novel transcript	5	-1	157260122	157266625	-0.04597469243662666	0.08725778030512246	-0.42331518642158283	0.672190357927669	0.9912464295351658	-0.4231437856465164	FALSE
ENSG00000175294	117144	CATSPER1	CATSPER1	protein_coding	cation channel sperm associated 1 [Source:HGNC Symbol;Acc:HGNC:17116]	11	-1	66016752	66026479	-0.038119058840586195	1.3423655434324004	-0.42332555966138546	0.6721966538678719	0.9912464295351658	-0.42313515585909783	FALSE
ENSG00000067221	9399	STOML1	STOML1	protein_coding	stomatin like 1 [Source:HGNC Symbol;Acc:HGNC:14560]	15	-1	73978926	73994622	0.041514304336480734	1.209518276732436	0.42329267720258684	0.6722114091769148	0.9912464295351658	0.42311493101596115	FALSE
ENSG00000071189	23161	SNX13	SNX13	protein_coding	sorting nexin 13 [Source:HGNC Symbol;Acc:HGNC:21335]	7	-1	17790761	17940501	0.02518505305722929	6.044358877439541	0.42322707744054966	0.6722705421969285	0.9912464295351658	0.42303388015977017	FALSE
ENSG00000146963	51631	LUC7L2	LUC7L2	protein_coding	LUC7 like 2, pre-mRNA splicing factor [Source:HGNC Symbol;Acc:HGNC:21608]	7	1	139340359	139423457	-0.017167448072313185	4.274025267909122	-0.4231631760959558	0.6723061589432726	0.9912464295351658	-0.422985063297598	FALSE
ENSG00000105610	10661	KLF1	KLF1	protein_coding	Kruppel like factor 1 [Source:HGNC Symbol;Acc:HGNC:6345]	19	-1	12884422	12887199	0.07609720934189967	3.173020597124846	0.42313200275412294	0.6723654260113212	0.9912464295351658	0.4229038331736559	FALSE
ENSG00000177106	64787	EPS8L2	EPS8L2	protein_coding	EPS8 like 2 [Source:HGNC Symbol;Acc:HGNC:21296]	11	1	694438	727727	0.041264025752753286	0.7540985180884513	0.42306035255426067	0.6723773361494733	0.9912464295351658	0.4228875097402106	FALSE
ENSG00000174775	3265	HRAS	HRAS	protein_coding	HRas proto-oncogene, GTPase [Source:HGNC Symbol;Acc:HGNC:5173]	11	-1	532242	537287	0.04167428610269114	0.8113249017316841	0.42297648934905185	0.6724376669471519	0.9912464295351658	0.42280482512876927	FALSE
ENSG00000066455	9950	GOLGA5	GOLGA5	protein_coding	golgin A5 [Source:HGNC Symbol;Acc:HGNC:4428]	14	1	92794305	92839947	0.01368729096798127	5.002165326270656	0.4229645529397595	0.6724556771361634	0.9912464295351658	0.4227801423508858	FALSE
ENSG00000105220	2821	GPI	GPI	protein_coding	glucose-6-phosphate isomerase [Source:HGNC Symbol;Acc:HGNC:4458]	19	1	34359480	34402413	0.02094069815399191	5.403662772398035	0.42295643424017454	0.6724722464839412	0.9912464295351658	0.42275743445850744	FALSE
ENSG00000141219	55028	C17orf80	C17orf80	protein_coding	chromosome 17 open reading frame 80 [Source:HGNC Symbol;Acc:HGNC:29601]	17	1	73232233	73248947	-0.02105512479938776	3.4679302199616426	-0.42258070359644667	0.6727266302485282	0.9912464295351658	-0.4224088349857382	FALSE
ENSG00000234807	NA	LINC01135	LINC01135	lncRNA	long intergenic non-protein coding RNA 1135 [Source:HGNC Symbol;Acc:HGNC:49450]	1	1	58785128	58901109	-0.037614939047936335	2.3905608187965446	-0.42259015469065603	0.6727267914784322	0.9912464295351658	-0.42240861405765373	FALSE
ENSG00000204010	439996	IFIT1B	IFIT1B	protein_coding	interferon induced protein with tetratricopeptide repeats 1B [Source:HGNC Symbol;Acc:HGNC:23442]	10	1	89378056	89385205	0.071762577048339	4.065616755793494	0.42260128718400924	0.6727454372755224	0.9912464295351658	0.42238306446844	FALSE
ENSG00000277767	NA	AL442128.2	AL442128.2	lncRNA	novel transcript	13	1	110916004	110917827	-0.054204676682965136	-0.10716008344214994	-0.42248207565955553	0.6727953855421056	0.9912464295351658	-0.4223146237170817	FALSE
ENSG00000272558	NA	U91328.2	U91328.2	lncRNA	novel transcript, antisense to TRIM38	6	-1	25983812	25999167	0.05885235691363419	0.31596873656332397	0.42239355520990657	0.6728666424973772	0.9912464295351658	0.4222169885262032	FALSE
ENSG00000105607	2639	GCDH	GCDH	protein_coding	glutaryl-CoA dehydrogenase [Source:HGNC Symbol;Acc:HGNC:4189]	19	1	12891160	12914207	-0.017187875963232457	3.5414338166422836	-0.4223110058490427	0.6729182497709365	0.9912464295351658	-0.4221462795418558	FALSE
ENSG00000102317	5935	RBM3	RBM3	protein_coding	RNA binding motif protein 3 [Source:HGNC Symbol;Acc:HGNC:9900]	X	1	48574449	48581162	0.021981376206921865	7.644563647820821	0.4223505573132978	0.6729199269702721	0.9912464295351658	0.4221439815860481	FALSE
ENSG00000104946	79735	TBC1D17	TBC1D17	protein_coding	TBC1 domain family member 17 [Source:HGNC Symbol;Acc:HGNC:25699]	19	1	49877425	49888750	-0.01842674056671445	4.994900357345211	-0.4223233178379411	0.6729304946815354	0.9912464295351658	-0.42212950265861066	FALSE
ENSG00000146872	11011	TLK2	TLK2	protein_coding	tousled like kinase 2 [Source:HGNC Symbol;Acc:HGNC:11842]	17	1	62458658	62615481	-0.014484243858021273	6.176728773604374	-0.4221418779171854	0.6730487998026271	0.9912842140979236	-0.42196741766266394	FALSE
ENSG00000228079	NA	AC012368.2	AC012368.2	lncRNA	novel transcript	2	-1	64086353	64088246	-0.04240013201980175	0.605620166230818	-0.4219262151140541	0.6732042063796504	0.9912842140979236	-0.4217545183267658	FALSE
ENSG00000105127	10270	AKAP8	AKAP8	protein_coding	A-kinase anchoring protein 8 [Source:HGNC Symbol;Acc:HGNC:378]	19	-1	15353385	15379798	0.01108446095363469	5.063348446499822	0.4218916545018194	0.6732277555622552	0.9912842140979236	0.42172225877759273	FALSE
ENSG00000176170	8877	SPHK1	SPHK1	protein_coding	sphingosine kinase 1 [Source:HGNC Symbol;Acc:HGNC:11240]	17	1	76376584	76387860	0.049658669514747816	0.4548921960407361	0.4217859665924595	0.6733246408764835	0.9912842140979236	0.4215895421608445	FALSE
ENSG00000163995	84448	ABLIM2	ABLIM2	protein_coding	actin binding LIM protein family member 2 [Source:HGNC Symbol;Acc:HGNC:19195]	4	-1	7965310	8158832	0.039214628877825675	1.5238992603819619	0.4215185502050966	0.6734992172617158	0.9912842140979236	0.4213504205604552	FALSE
ENSG00000235169	388588	SMIM1	SMIM1	protein_coding	small integral membrane protein 1 (Vel blood group) [Source:HGNC Symbol;Acc:HGNC:44204]	1	1	3772761	3775982	-0.10186081951165349	1.2077803044190902	-0.42165319302545506	0.6735021900149822	0.9912842140979236	-0.42134634891530154	FALSE
ENSG00000283491	NA	AC017104.5	AC017104.5	unprocessed_pseudogene	nucleolin (NCL) pseudogene	2	-1	231497090	231507256	0.061861113665928835	-0.15870714799120578	0.42143744590383664	0.6735735250643996	0.9912842140979236	0.4212486466322157	FALSE
ENSG00000215769	NA	ARHGAP27P1-BPTFP1-KPNA2P3	ARHGAP27P1-BPTFP1-KPNA2P3	lncRNA	ARHGAP27P1-BPTFP1-KPNA2P3 readthrough, transcribed pseudogene [Source:HGNC Symbol;Acc:HGNC:52873]	17	-1	64749663	64781707	-0.01986570331363602	5.41427662176254	-0.42140845873162275	0.673603292558617	0.9912842140979236	-0.42120787751037864	FALSE
ENSG00000108256	57532	NUFIP2	NUFIP2	protein_coding	nuclear FMR1 interacting protein 2 [Source:HGNC Symbol;Acc:HGNC:17634]	17	-1	29255839	29294148	0.02289169764453103	7.636605583968978	0.4211775404377187	0.6737714531935588	0.9912842140979236	0.4209775803260663	FALSE
ENSG00000128609	4698	NDUFA5	NDUFA5	protein_coding	NADH:ubiquinone oxidoreductase subunit A5 [Source:HGNC Symbol;Acc:HGNC:7688]	7	-1	123536997	123557904	0.01953179157058571	4.337954879561006	0.4211242436324547	0.6737977084186855	0.9912842140979236	0.4209416256240789	FALSE
ENSG00000204856	29902	FAM216A	FAM216A	protein_coding	family with sequence similarity 216 member A [Source:HGNC Symbol;Acc:HGNC:30180]	12	1	110468415	110490385	-0.025960573230038975	2.636272160391461	-0.4211178976750891	0.6738000562793416	0.9912842140979236	-0.4209384104189593	FALSE
ENSG00000256806	388327	C17orf100	C17orf100	protein_coding	chromosome 17 open reading frame 100 [Source:HGNC Symbol;Acc:HGNC:34494]	17	1	6651762	6693202	-0.04740845377699811	-0.006179200616006819	-0.4210148857182915	0.6738605654704923	0.9912842140979236	-0.4208555494806936	FALSE
ENSG00000103994	64397	ZNF106	ZNF106	protein_coding	zinc finger protein 106 [Source:HGNC Symbol;Acc:HGNC:12886]	15	-1	42412823	42491141	0.017906519345547878	7.644474025327825	0.42100226265788715	0.6739018961309307	0.9912842140979236	0.4207989531729701	FALSE
ENSG00000229956	NA	ZRANB2-AS2	ZRANB2-AS2	lncRNA	ZRANB2 antisense RNA 2 (head to head) [Source:HGNC Symbol;Acc:HGNC:43595]	1	1	71081324	71489976	0.03948439020129091	0.8010095791877457	0.42075098023079377	0.674060952041363	0.9912842140979236	0.4205811618881991	FALSE
ENSG00000157212	22976	PAXIP1	PAXIP1	protein_coding	PAX interacting protein 1 [Source:HGNC Symbol;Acc:HGNC:8624]	7	-1	154943687	155003124	-0.015582353790691617	4.133434393840597	-0.4206322504506724	0.6741520918256214	0.9912842140979236	-0.42045637544906217	FALSE
ENSG00000143207	64326	COP1	COP1	protein_coding	COP1 E3 ubiquitin ligase [Source:HGNC Symbol;Acc:HGNC:17440]	1	-1	175944831	176207286	0.018734854754423935	9.02186671580987	0.42064201916312044	0.6741608534907294	0.9912842140979236	0.42044437952920233	FALSE
ENSG00000130818	79088	ZNF426	ZNF426	protein_coding	zinc finger protein 426 [Source:HGNC Symbol;Acc:HGNC:20725]	19	-1	9523223	9538645	0.019949715733703854	3.2901235975346292	0.4203195832938205	0.6743756609114255	0.9912842140979236	0.42015029766122947	FALSE
ENSG00000099901	5902	RANBP1	RANBP1	protein_coding	RAN binding protein 1 [Source:HGNC Symbol;Acc:HGNC:9847]	22	1	20115938	20127355	0.025351093163016536	4.099461128267058	0.420284864237885	0.6744077429397669	0.9912842140979236	0.42010637891405467	FALSE
ENSG00000130164	3949	LDLR	LDLR	protein_coding	low density lipoprotein receptor [Source:HGNC Symbol;Acc:HGNC:6547]	19	1	11089362	11133816	0.03557382687404509	3.6662730685637213	0.42027040192380183	0.6744271141282752	0.9912842140979236	0.42007986108500406	FALSE
ENSG00000101367	22919	MAPRE1	MAPRE1	protein_coding	microtubule associated protein RP/EB family member 1 [Source:HGNC Symbol;Acc:HGNC:6890]	20	1	32819954	32850405	-0.020234804253307814	6.3122448028522316	-0.4202333592480136	0.6744558056307215	0.9912842140979236	-0.42004058492790836	FALSE
ENSG00000215580	NA	BCORP1	BCORP1	transcribed_unprocessed_pseudogene	BCL6 corepressor pseudogene 1 [Source:HGNC Symbol;Acc:HGNC:23953]	Y	-1	19455431	19567092	0.06295567239994804	0.7014601621537198	0.4201887750867275	0.6745122923254775	0.9912842140979236	0.4199632614773773	FALSE
ENSG00000168672	157638	LRATD2	LRATD2	protein_coding	LRAT domain containing 2 [Source:HGNC Symbol;Acc:HGNC:24166]	8	-1	126552443	126558478	-0.03725838134014525	3.264906624511411	-0.4200964587414229	0.6745480463593627	0.9912842140979236	-0.41991431982868893	FALSE
ENSG00000184613	4753	NELL2	NELL2	protein_coding	neural EGFL like 2 [Source:HGNC Symbol;Acc:HGNC:7751]	12	-1	44508275	44921848	0.0449795676846243	5.618068703536581	0.4201784785153196	0.6745553373315143	0.9912842140979236	0.41990433975806823	FALSE
ENSG00000174788	126006	PCP2	PCP2	protein_coding	Purkinje cell protein 2 [Source:HGNC Symbol;Acc:HGNC:30209]	19	-1	7631611	7633719	-0.05567754154011685	-0.3131571674613374	-0.4199720934103867	0.6746307694292374	0.9912842140979236	-0.419801088812739	FALSE
ENSG00000214975	NA	PPIAP29	PPIAP29	processed_pseudogene	peptidylprolyl isomerase A pseudogene 29 [Source:HGNC Symbol;Acc:HGNC:43021]	6	1	24976419	24976982	-0.05294854521259551	0.6419871222592809	-0.4199019116559877	0.6747121884673497	0.9912842140979236	-0.41968964800592645	FALSE
ENSG00000230212	NA	AP000688.1	AP000688.1	lncRNA	novel transcript	21	-1	36069642	36126640	0.06212202605257233	-0.4745447260352212	0.41982891080589846	0.6747359919773914	0.9912842140979236	0.4196570683752563	FALSE
ENSG00000076067	5939	RBMS2	RBMS2	protein_coding	RNA binding motif single stranded interacting protein 2 [Source:HGNC Symbol;Acc:HGNC:9909]	12	1	56521820	56596193	0.031059487684760523	3.7762759898463107	0.4199001245963551	0.6747411734286639	0.9912842140979236	0.41964997663276665	FALSE
ENSG00000188868	147837	ZNF563	ZNF563	protein_coding	zinc finger protein 563 [Source:HGNC Symbol;Acc:HGNC:30498]	19	-1	12317477	12333720	-0.03366184001389194	1.4876389591581511	-0.4198057213006877	0.6747455826475326	0.9912842140979236	-0.4196439418450151	FALSE
ENSG00000133313	55748	CNDP2	CNDP2	protein_coding	carnosine dipeptidase 2 [Source:HGNC Symbol;Acc:HGNC:24437]	18	1	74495816	74523454	0.021316506416733105	5.951499491624903	0.4196186585514114	0.6749124868036179	0.9914030830449669	0.41941551553061157	FALSE
ENSG00000102057	3750	KCND1	KCND1	protein_coding	potassium voltage-gated channel subfamily D member 1 [Source:HGNC Symbol;Acc:HGNC:6237]	X	-1	48961378	48971844	-0.0348442975373513	2.0937379935331775	-0.41944453452663333	0.6750263089174592	0.9914030830449669	-0.419259750259232	FALSE
ENSG00000133422	22880	MORC2	MORC2	protein_coding	MORC family CW-type zinc finger 2 [Source:HGNC Symbol;Acc:HGNC:23573]	22	-1	30925130	30968774	-0.01973710171795151	4.6001975298076	-0.41907323718002903	0.6752934953299656	0.9914030830449669	-0.4188941462921156	FALSE
ENSG00000220749	NA	RPL21P28	RPL21P28	processed_pseudogene	ribosomal protein L21 pseudogene 28 [Source:HGNC Symbol;Acc:HGNC:36258]	1	-1	212051524	212052006	-0.07093489948287096	0.9284029083327059	-0.41891390299832676	0.6754138366572618	0.9914030830449669	-0.41872949577927004	FALSE
ENSG00000127452	54850	FBXL12	FBXL12	protein_coding	F-box and leucine rich repeat protein 12 [Source:HGNC Symbol;Acc:HGNC:13611]	19	-1	9810267	9827816	0.015216048750953615	3.6167949303636124	0.418818271770131	0.6754667581355801	0.9914030830449669	0.4186570924224013	FALSE
ENSG00000147118	7569	ZNF182	ZNF182	protein_coding	zinc finger protein 182 [Source:HGNC Symbol;Acc:HGNC:13001]	X	-1	47974851	48003978	-0.023166420698795598	3.9766185568907604	-0.4187939571502737	0.6755091456608731	0.9914030830449669	-0.4185991024446109	FALSE
ENSG00000073331	80216	ALPK1	ALPK1	protein_coding	alpha kinase 1 [Source:HGNC Symbol;Acc:HGNC:20917]	4	1	112285509	112442621	-0.026805561675026013	8.229385441454017	-0.4185717245253869	0.6756767762905395	0.9914030830449669	-0.4183697823330245	FALSE
ENSG00000230869	NA	AGAP10P	AGAP10P	unprocessed_pseudogene	ArfGAP with GTPase domain, ankyrin repeat and PH domain 10, pseudogene [Source:HGNC Symbol;Acc:HGNC:23659]	10	1	45678692	45700532	-0.08480977514273313	-0.7370397470213335	-0.4182413172962672	0.6759134354791412	0.9914030830449669	-0.4180460680209389	FALSE
ENSG00000171786	4807	NHLH1	NHLH1	protein_coding	nescient helix-loop-helix 1 [Source:HGNC Symbol;Acc:HGNC:7817]	1	1	160367071	160372846	-0.04861794801990804	0.19224175015759506	-0.4182052478766086	0.6759337929009084	0.9914030830449669	-0.41801822416465934	FALSE
ENSG00000172943	23133	PHF8	PHF8	protein_coding	PHD finger protein 8 [Source:HGNC Symbol;Acc:HGNC:20672]	X	-1	53936676	54048958	0.012307715826075594	5.94269128554772	0.4180943692393249	0.6760025753740768	0.9914030830449669	0.4179241493589263	FALSE
ENSG00000272324	NA	AC012629.2	AC012629.2	lncRNA	novel transcript, antisense to DAP	5	1	10761065	10770294	0.06200137387833002	0.26392988644137166	0.4180922178723327	0.6760159333657456	0.9914030830449669	0.41790587986509686	FALSE
ENSG00000212719	339263	LINC02693	LINC02693	lncRNA	long intergenic non-protein coding RNA 2693 [Source:HGNC Symbol;Acc:HGNC:27904]	17	-1	21428263	21574517	-0.04498780369793631	1.8081026614341744	-0.41772392122652835	0.67630272057719365	0.9914030830449669	-0.41751367959390706	FALSE
ENSG00000274322	NA	AL136531.2	AL136531.2	protein_coding	novel protein	20	-1	1317571	1393096	-0.025274775507210023	4.555474223719007	-0.4175505078672697	0.676447259486598	0.9914030830449669	-0.41731603752211044	FALSE
ENSG00000122432	100505741	SPATA1	SPATA1	protein_coding	spermatogenesis associated 1 [Source:HGNC Symbol;Acc:HGNC:14682]	1	1	84506300	84566194	0.03736198040765126	1.5207107371052109	0.4175065095890689	0.6764548206871439	0.9914030830449669	0.41730569880787294	FALSE
ENSG00000038210	55300	PI4K2B	PI4K2B	protein_coding	phosphatidylinositol 4-kinase type 2 beta [Source:HGNC Symbol;Acc:HGNC:18215]	4	1	25160663	25279204	0.03430581447783254	3.2846857424243203	0.4173717209075617	0.6765286831972013	0.9914030830449669	0.41720470616232513	FALSE
ENSG00000175322	162655	ZNF519	ZNF519	protein_coding	zinc finger protein 519 [Source:HGNC Symbol;Acc:HGNC:30574]	18	-1	14057457	14132490	-0.03489266129351476	2.3759581149072084	-0.4172142682743718	0.6766483450504845	0.9914030830449669	-0.4170411008348564	FALSE
ENSG00000185955	402573	C7orf61	C7orf61	protein_coding	chromosome 7 open reading frame 61 [Source:HGNC Symbol;Acc:HGNC:22135]	7	-1	100456620	100464260	-0.03516971824270776	2.3171911306004067	-0.41718464863757604	0.676683689588599	0.9914030830449669	-0.4169927788423509	FALSE
ENSG00000139291	55266	TMEM19	TMEM19	protein_coding	transmembrane protein 19 [Source:HGNC Symbol;Acc:HGNC:25605]	12	1	71686082	71705047	0.025118450110150015	3.563455401265536	0.4170570110588344	0.6767655166188222	0.9914030830449669	0.4168809111168218	FALSE
ENSG00000272106	NA	AL691432.2	AL691432.2	lncRNA	artifact	1	-1	1613758	1615795	0.03146707678321814	1.5685374051288927	0.4170183005203278	0.6767810574916675	0.9914030830449669	0.4168596654006679	FALSE
ENSG00000140950	57707	MEAK7	MEAK7	protein_coding	MTOR associated protein, eak-7 homolog [Source:HGNC Symbol;Acc:HGNC:29325]	16	-1	84476355	84554033	-0.02627866415566249	4.239864436669871	-0.41706305212772776	0.6768025007076715	0.9914030830449669	-0.41683035098028365	FALSE
ENSG00000141622	494470	RNF165	RNF165	protein_coding	ring finger protein 165 [Source:HGNC Symbol;Acc:HGNC:31696]	18	1	46326809	46463140	0.07292182742542352	1.4416881587112544	0.41696990529643163	0.6768653105759103	0.9914030830449669	0.4167444874285946	FALSE
ENSG00000145907	10146	G3BP1	G3BP1	protein_coding	G3BP stress granule assembly factor 1 [Source:HGNC Symbol;Acc:HGNC:30292]	5	1	151771045	151812785	0.01907912634643605	6.528182797696125	0.41684281524316735	0.6769275609245824	0.9914030830449669	0.41665939179351325	FALSE
ENSG00000113845	51300	TIMMDC1	TIMMDC1	protein_coding	translocase of inner mitochondrial membrane domain containing 1 [Source:HGNC Symbol;Acc:HGNC:1321]	3	1	119498547	119525090	0.010938107809434605	5.382567322522676	0.41668210752043744	0.6770317608872225	0.9914030830449669	0.41651695818615075	FALSE
ENSG00000244617	151516	ASPRV1	ASPRV1	protein_coding	aspartic peptidase retroviral like 1 [Source:HGNC Symbol;Acc:HGNC:26321]	2	-1	69960089	69962265	0.03998297757128011	2.943092187107305	0.41671237497082425	0.6770427656161466	0.9914030830449669	0.4165019160326845	FALSE
ENSG00000163682	6133	RPL9	RPL9	protein_coding	ribosomal protein L9 [Source:HGNC Symbol;Acc:HGNC:10369]	4	-1	39452521	39458949	-0.03632779365496397	7.681668769481683	-0.41668860482948916	0.6770550790450309	0.9914030830449669	-0.41648508515399246	FALSE
ENSG00000120158	10171	RCL1	RCL1	protein_coding	RNA terminal phosphate cyclase like 1 [Source:HGNC Symbol;Acc:HGNC:17687]	9	1	4792944	4885917	0.017843017908220737	3.577813705593668	0.4164654010101722	0.6771942549142305	0.9914030830449669	0.4162948577846455	FALSE
ENSG00000162063	899	CCNF	CCNF	protein_coding	cyclin F [Source:HGNC Symbol;Acc:HGNC:1591]	16	1	2429394	2458854	-0.03955611144286153	1.5719510416086917	-0.41645576370916376	0.6771956645675941	0.9914030830449669	-0.41629293112935634	FALSE
ENSG00000029639	51106	TFB1M	TFB1M	protein_coding	transcription factor B1, mitochondrial [Source:HGNC Symbol;Acc:HGNC:17037]	6	-1	155256134	155314493	-0.02557130655598927	3.471774596141502	-0.41646161906104867	0.6772005748482779	0.9914030830449669	-0.4162862199750502	FALSE
ENSG00000148344	9536	PTGES	PTGES	protein_coding	prostaglandin E synthase [Source:HGNC Symbol;Acc:HGNC:9599]	9	-1	129738331	129753042	-0.08970706607963153	-0.9729505539356492	-0.41647035891859757	0.6772110968896938	0.9914030830449669	-0.41627183897769116	FALSE
ENSG00000006576	57157	PHTF2	PHTF2	protein_coding	putative homeodomain transcription factor 2 [Source:HGNC Symbol;Acc:HGNC:13411]	7	1	77798792	77957503	0.019052114403532272	5.789133573555454	0.4164186848236179	0.6772378011153439	0.9914030830449669	0.41623534137074597	FALSE
ENSG00000103152	4350	MPG	MPG	protein_coding	N-methylpurine DNA glycosylase [Source:HGNC Symbol;Acc:HGNC:7211]	16	1	77007	85853	-0.023463777476211423	3.260205302798268	-0.41638517271556524	0.6772552222099941	0.9914030830449669	-0.41621153164515784	FALSE
ENSG00000213672	51517	NCKIPSD	NCKIPSD	protein_coding	NCK interacting protein with SH3 domain [Source:HGNC Symbol;Acc:HGNC:15486]	3	-1	48673844	48686364	-0.02255707202579016	2.803940595562675	-0.416353396013929	0.6772786038532548	0.9914030830449669	-0.4161795759006768	FALSE
ENSG00000213983	8906	AP1G2	AP1G2	protein_coding	adaptor related protein complex 1 subunit gamma 2 [Source:HGNC Symbol;Acc:HGNC:556]	14	-1	23559565	23568070	0.015278231804514597	6.850571251565406	0.41636334760263616	0.6773010861788933	0.9914030830449669	0.41614884965639426	FALSE
ENSG00000198242	6147	RPL23A	RPL23A	protein_coding	ribosomal protein L23a [Source:HGNC Symbol;Acc:HGNC:10317]	17	1	28719985	28724359	-0.027343591982591953	7.951091785032912	-0.41632688702315807	0.6773046351085372	0.9914030830449669	-0.4161439994254305	FALSE
ENSG00000120805	400	ARL1	ARL1	protein_coding	ADP ribosylation factor like GTPase 1 [Source:HGNC Symbol;Acc:HGNC:692]	12	-1	101393116	101407772	-0.02395849520502802	4.15644765638253	-0.41615146877850484	0.6774267557124698	0.9914030830449669	-0.41597710629689283	FALSE
ENSG00000225828	100128071	FAM229A	FAM229A	protein_coding	family with sequence similarity 229 member A [Source:HGNC Symbol;Acc:HGNC:44652]	1	-1	32361270	32364278	-0.020753953007266013	4.060976795773121	-0.4161279050138901	0.6774506463842993	0.9914030830449669	-0.415944458051266	FALSE
ENSG00000186409	728621	CCDC30	CCDC30	protein_coding	coiled-coil domain containing 30 [Source:HGNC Symbol;Acc:HGNC:26103]	1	1	42463221	42657190	-0.020857236103155152	4.857738284667103	-0.4161102139291716	0.6774743856618118	0.9914030830449669	-0.4159120171355293	FALSE
ENSG00000151773	160857	CCDC122	CCDC122	protein_coding	coiled-coil domain containing 122 [Source:HGNC Symbol;Acc:HGNC:26478]	13	-1	43823909	43879740	-0.04802589756635145	2.316961846057379	-0.41619428592963537	0.6774807211596972	0.9914030830449669	-0.41590335943327555	FALSE
ENSG00000086475	22929	SEPHS1	SEPHS1	protein_coding	selenophosphate synthetase 1 [Source:HGNC Symbol;Acc:HGNC:19685]	10	-1	13317428	13348298	0.024048990970134465	3.9247970589134664	0.4160685908877795	0.6774836627622165	0.9914030830449669	0.4158993396305572	FALSE
ENSG00000265401	NA	AC093484.3	AC093484.3	lncRNA	novel transcript	17	-1	16382152	16382669	-0.07275983679732301	3.812521401266782	-0.41606805019104154	0.6775194237996336	0.9914030830449669	-0.4158504714597073	FALSE
ENSG00000107960	79991	STN1	STN1	protein_coding	STN1 subunit of CST complex [Source:HGNC Symbol;Acc:HGNC:26200]	10	-1	103877569	103918184	0.026777439842243567	4.807187367628126	0.416012740078764	0.6775363473339178	0.9914030830449669	0.41582734545877637	FALSE
ENSG00000262112	NA	AC015912.1	AC015912.1	lncRNA	novel transcript, antisense to TRIM25	17	1	56888880	56891841	-0.068249578264578	-0.7473068058348947	-0.41598874720922885	0.6775533861403147	0.9914030830449669	-0.41580406216322674	FALSE
ENSG00000198496	NA	NBR2	NBR2	lncRNA	neighbor of BRCA1 lncRNA 2 [Source:HGNC Symbol;Acc:HGNC:20691]	17	1	43125551	43153671	-0.0161290880149636	4.850376742727079	-0.4159502707539471	0.6775873993786978	0.9914030830449669	-0.4157575842129642	FALSE
ENSG00000100422	64781	CERK	CERK	protein_coding	ceramide kinase [Source:HGNC Symbol;Acc:HGNC:19256]	22	-1	46684410	46738252	0.014765425701485313	6.8431624109973095	0.4156840060222847	0.67778556364129	0.9914030830449669	0.41548681724399666	FALSE
ENSG00000198715	112770	GLMP	GLMP	protein_coding	glycosylated lysosomal membrane protein [Source:HGNC Symbol;Acc:HGNC:29436]	1	-1	156290089	156295689	-0.03798037670024712	4.557269334076215	-0.4157914499552369	0.677787181264925	0.9914030830449669	-0.4154846070866258	FALSE
ENSG00000271856	NA	LINC01215	LINC01215	lncRNA	long intergenic non-protein coding RNA 1215 [Source:HGNC Symbol;Acc:HGNC:49651]	3	1	108125821	108138610	-0.03448513388922381	3.6421376111386947	-0.4156197636321745	0.6778229212158947	0.9914030830449669	-0.4154357761491818	FALSE
ENSG00000163933	91869	RFT1	RFT1	protein_coding	RFT1 homolog [Source:HGNC Symbol;Acc:HGNC:30220]	3	-1	53088483	53130453	0.02059139264959997	2.617853442131366	0.41559218371240403	0.6778305522333746	0.9914030830449669	0.4154253501373829	FALSE
ENSG00000167468	2879	GPX4	GPX4	protein_coding	glutathione peroxidase 4 [Source:HGNC Symbol;Acc:HGNC:4556]	19	1	1103926	1106791	0.031771369241424985	5.94975959800147	0.4153422995035221	0.6780397791659603	0.9915054076041195	0.41513950774935277	FALSE
ENSG00000105991	3198	HOXA1	HOXA1	protein_coding	homeobox A1 [Source:HGNC Symbol;Acc:HGNC:5099]	7	-1	27093313	27095996	-0.06648360393964459	-0.1544263226100083	-0.415272932424872	0.6780735314748685	0.9915054076041195	-0.41509339907875314	FALSE
ENSG00000071994	5134	PDCD2	PDCD2	protein_coding	programmed cell death 2 [Source:HGNC Symbol;Acc:HGNC:8762]	6	-1	170575295	170584692	-0.016794867189349638	4.7497270598632255	-0.4152183203197489	0.6781094706580969	0.9915054076041195	-0.4150443039124697	FALSE
ENSG00000169245	3627	CXCL10	CXCL10	protein_coding	C-X-C motif chemokine ligand 10 [Source:HGNC Symbol;Acc:HGNC:10637]	4	-1	76021118	76023497	0.0957855674067083	-0.3938855183160192	0.41503060754215454	0.6782532752419935	0.9915054076041195	0.414847867888066	FALSE
ENSG00000149313	60496	AASDHPPT	AASDHPPT	protein_coding	aminoadipate-semialdehyde dehydrogenase-phosphopantetheinyl transferase [Source:HGNC Symbol;Acc:HGNC:14235]	11	1	106075501	106098699	0.027351618849881465	4.250452167081301	0.41498822093031706	0.6782782371299606	0.9915054076041195	0.414813771759789	FALSE
ENSG00000188747	10811	NOXA1	NOXA1	protein_coding	NADPH oxidase activator 1 [Source:HGNC Symbol;Acc:HGNC:10668]	9	1	137423350	137434406	-0.035750617280668306	1.8247106761907719	-0.41498623463375756	0.6782840487452333	0.9915054076041195	-0.41480583358409817	FALSE
ENSG00000104969	6449	SGTA	SGTA	protein_coding	small glutamine rich tetratricopeptide repeat containing alpha [Source:HGNC Symbol;Acc:HGNC:10819]	19	-1	2754715	2783282	0.013823918068890606	4.766345522266597	0.4145415645053268	0.6786132242907849	0.991817788403858	0.4143562502357299	FALSE
ENSG00000105711	6324	SCN1B	SCN1B	protein_coding	sodium voltage-gated channel beta subunit 1 [Source:HGNC Symbol;Acc:HGNC:10586]	19	1	35030470	35040449	-0.04076388346042226	2.0578492759395997	-0.414509935383681	0.6786637126130408	0.991817788403858	-0.4142873014021742	FALSE
ENSG00000237568	NA	AC099063.1	AC099063.1	lncRNA	novel transcript	1	1	89260582	89269754	0.0850359160937062	1.630502742421789	0.41444899664649415	0.6786895755346882	0.991817788403858	0.4142519827446091	FALSE
ENSG00000244509	27350	APOBEC3C	APOBEC3C	protein_coding	apolipoprotein B mRNA editing enzyme catalytic subunit 3C [Source:HGNC Symbol;Acc:HGNC:17353]	22	1	39014257	39020352	-0.05079015939537146	0.32615481084280873	-0.41417170861668573	0.6788690408523241	0.9919473146759417	-0.4140069173900755	FALSE
ENSG00000172292	253782	CERS6	CERS6	protein_coding	ceramide synthase 6 [Source:HGNC Symbol;Acc:HGNC:23826]	2	1	168455862	168775137	-0.018294245330817027	6.209084633059832	-0.4141741025110108	0.6789061113145378	0.9919473146759417	-0.41395629964416086	FALSE
ENSG00000225940	NA	C5orf67	C5orf67	protein_coding	chromosome 5 open reading frame 67 [Source:HGNC Symbol;Acc:HGNC:51252]	5	-1	56511567	56606232	-0.048289114259029375	2.1281779430595873	-0.41406661645118975	0.6790088090827392	0.9919897249376975	-0.41381607683841354	FALSE
ENSG00000186265	151888	BTLA	BTLA	protein_coding	B and T lymphocyte associated [Source:HGNC Symbol;Acc:HGNC:21087]	3	-1	112463966	112499472	-0.032496063370360595	4.120498819136176	-0.4135410061316284	0.6793571478976071	0.9919897249376975	-0.4133405180655483	FALSE
ENSG00000086712	55787	TXLNG	TXLNG	protein_coding	taxilin gamma [Source:HGNC Symbol;Acc:HGNC:18578]	X	1	16786432	16844519	-0.018891671679742927	4.578517015684498	-0.41349224817849406	0.6793681039550636	0.9919897249376975	-0.41332556216437333	FALSE
ENSG00000120594	84898	PLXDC2	PLXDC2	protein_coding	plexin domain containing 2 [Source:HGNC Symbol;Acc:HGNC:21013]	10	1	19816239	20289856	-0.022511519956074366	9.02175153431957	-0.41334717278411964	0.679517926577075	0.9919897249376975	-0.4131210514884374	FALSE
ENSG00000231680	NA	LINC02723	LINC02723	lncRNA	long intergenic non-protein coding RNA 2723 [Source:HGNC Symbol;Acc:HGNC:54240]	11	-1	64394342	64395831	0.04636709160413566	0.8726486661763867	0.41322978404613686	0.6795874563339681	0.9919897249376975	0.41302614794248926	FALSE
ENSG00000132763	25974	MMACHC	MMACHC	protein_coding	metabolism of cobalamin associated C [Source:HGNC Symbol;Acc:HGNC:24525]	1	1	45500300	45513382	0.03279569213469136	1.300964387547996	0.41310835694358444	0.6796429518637459	0.9919897249376975	0.4129504028631078	FALSE
ENSG00000135604	8676	STX11	STX11	protein_coding	syntaxin 11 [Source:HGNC Symbol;Acc:HGNC:11429]	6	1	144150517	144191939	0.03066849850997233	6.586800556546022	0.41298025853078435	0.6797546067501608	0.9919897249376975	0.41279801383414844	FALSE
ENSG00000233927	6234	RPS28	RPS28	protein_coding	ribosomal protein S28 [Source:HGNC Symbol;Acc:HGNC:10418]	19	1	8321158	8323340	-0.039342391828651735	8.005207211952984	-0.41294980919844315	0.6797952774032603	0.9919897249376975	-0.41274250801997175	FALSE
ENSG00000130433	59285	CACNG6	CACNG6	protein_coding	calcium voltage-gated channel auxiliary subunit gamma 6 [Source:HGNC Symbol;Acc:HGNC:13625]	19	1	53992288	54012669	0.09549291024820417	1.2739628026427336	0.4128644075084686	0.6798340699846761	0.9919897249376975	0.41268956651394645	FALSE
ENSG00000038945	4481	MSR1	MSR1	protein_coding	macrophage scavenger receptor 1 [Source:HGNC Symbol;Acc:HGNC:7376]	8	-1	16107878	16567490	0.06246516500189814	2.7214476401891887	0.4128414096357649	0.6799044336234219	0.9919897249376975	0.4125935419038543	FALSE
ENSG00000116580	54856	GON4L	GON4L	protein_coding	gon-4 like [Source:HGNC Symbol;Acc:HGNC:25973]	1	-1	155749662	155859400	0.011123042784975112	6.100631928558172	0.41272345496108404	0.6799410520777999	0.9919897249376975	0.41254357054138013	FALSE
ENSG00000173706	57493	HEG1	HEG1	protein_coding	heart development protein with EGF like domains 1 [Source:HGNC Symbol;Acc:HGNC:29227]	3	-1	124965710	125055997	0.03350590873593573	4.1735198770142015	0.4126373917838229	0.6800054991481344	0.9919897249376975	0.41245562536857416	FALSE
ENSG00000264187	NA	AC055811.2	AC055811.2	protein_coding	novel protein	17	-1	17202649	17237185	0.0357574990246472	1.3811151381913915	0.41250714910160713	0.6801056218399075	0.9919897249376975	0.4123190031820702	FALSE
ENSG00000179941	79738	BBS10	BBS10	protein_coding	Bardet-Biedl syndrome 10 [Source:HGNC Symbol;Acc:HGNC:26291]	12	-1	76344474	76348415	0.045227559753270974	2.8935204042824076	0.41250027832747405	0.6801059339089108	0.9919897249376975	0.4123185773610691	FALSE
ENSG00000167515	51693	TRAPPC2L	TRAPPC2L	protein_coding	trafficking protein particle complex 2 like [Source:HGNC Symbol;Acc:HGNC:30887]	16	1	88856220	88862686	0.02584273313076002	3.4518177632743896	0.4124784058029096	0.6801117305661238	0.9919897249376975	0.4123106677830274	FALSE
ENSG00000081177	55218	EXD2	EXD2	protein_coding	exonuclease 3'-5' domain containing 2 [Source:HGNC Symbol;Acc:HGNC:20217]	14	1	69191511	69244020	-0.025077238327436913	2.5072776352958286	-0.4124555561042206	0.680127370053927	0.9919897249376975	-0.41228932772463495	FALSE
ENSG00000174165	254359	ZDHHC24	ZDHHC24	protein_coding	zinc finger DHHC-type containing 24 [Source:HGNC Symbol;Acc:HGNC:27387]	11	-1	66520637	66546235	-0.015593522202184573	4.136120753821873	-0.4124202884449391	0.680151788344423	0.9919897249376975	-0.412256009378133	FALSE
ENSG00000005206	56928	SPPL2B	SPPL2B	protein_coding	signal peptide peptidase like 2B [Source:HGNC Symbol;Acc:HGNC:30627]	19	1	2328615	2355095	-0.017210448329618266	4.419402426963076	-0.41230695396322353	0.6802402623617188	0.9919897249376975	-0.41213529190297493	FALSE
ENSG00000140564	5045	FURIN	FURIN	protein_coding	furin, paired basic amino acid cleaving enzyme [Source:HGNC Symbol;Acc:HGNC:8568]	15	1	90868588	90883458	0.029261892615183527	7.58605905507286	0.4122502194319114	0.6803126188380313	0.9919897249376975	0.4120365703073651	FALSE
ENSG00000048649	51773	RSF1	RSF1	protein_coding	remodeling and spacing factor 1 [Source:HGNC Symbol;Acc:HGNC:18118]	11	-1	77659996	77821017	0.01123660817578287	7.269089048877968	0.4120751028140421	0.6804115519264139	0.9919897249376975	0.4119015946613279	FALSE
ENSG00000189223	NA	PAX8-AS1	PAX8-AS1	lncRNA	PAX8 antisense RNA 1 [Source:HGNC Symbol;Acc:HGNC:49271]	2	1	113211421	113276581	-0.11081000366052418	3.6992588603224332	-0.41211451184224607	0.6805774858864296	0.9919897249376975	-0.41167522573634246	FALSE
ENSG00000226976	NA	COX6A1P2	COX6A1P2	processed_pseudogene	cytochrome c oxidase subunit 6A1 pseudogene 2 [Source:HGNC Symbol;Acc:HGNC:35239]	6	1	37044860	37045189	0.046481275802966904	1.0997523229399742	0.4116330713905238	0.6807322890414574	0.9919897249376975	0.41146406059620555	FALSE
ENSG00000122483	343099	CCDC18	CCDC18	protein_coding	coiled-coil domain containing 18 [Source:HGNC Symbol;Acc:HGNC:30370]	1	1	93179919	93278730	0.029162376114872046	5.62942863755584	0.4116098784814919	0.6807644956826859	0.9919897249376975	0.41142013020635687	FALSE
ENSG00000063176	56848	SPHK2	SPHK2	protein_coding	sphingosine kinase 2 [Source:HGNC Symbol;Acc:HGNC:18859]	19	1	48619291	48630717	0.022024180018815454	3.087555984680212	0.41158094752869984	0.6807703165754672	0.9919897249376975	0.41141219049731537	FALSE
ENSG00000230979	NA	AC079250.1	AC079250.1	processed_pseudogene	ribosomal protein L18a (RPL18A) pseudogene	2	-1	47690716	47691246	-0.05541043000189383	0.9853521074729596	-0.4115529296999651	0.6807896521346924	0.9919897249376975	-0.41138581694319026	FALSE
ENSG00000108306	84961	FBXL20	FBXL20	protein_coding	F-box and leucine rich repeat protein 20 [Source:HGNC Symbol;Acc:HGNC:24679]	17	-1	39252663	39402523	-0.01707587159204671	7.637348161951935	-0.41151597303254894	0.6808410731135626	0.9919897249376975	-0.41131568051562684	FALSE
ENSG00000164741	10395	DLC1	DLC1	protein_coding	DLC1 Rho GTPase activating protein [Source:HGNC Symbol;Acc:HGNC:2897]	8	-1	13083361	13604610	-0.056335752447491894	0.17774270363818553	-0.41140829976050824	0.6809139880508206	0.9919897249376975	-0.411216230544521	FALSE
ENSG00000182095	84629	TNRC18	TNRC18	protein_coding	trinucleotide repeat containing 18 [Source:HGNC Symbol;Acc:HGNC:11962]	7	-1	5306790	5425414	0.01427353949485699	7.5751492655776005	0.41132773664513866	0.680977565036869	0.9919897249376975	0.41112952008907644	FALSE
ENSG00000261451	NA	AC104964.3	AC104964.3	lncRNA	novel transcript, overlapping to MSRA	8	1	10433672	10438312	-0.05923856372460723	-0.17106291112308225	-0.411241730894557	0.6810206509666592	0.9919897249376975	-0.41107075843481006	FALSE
ENSG00000228242	NA	AC093495.1	AC093495.1	lncRNA	novel transcript, antisense to XPC	3	1	14144637	14165978	0.04250145062954047	3.9574905827982456	0.41125039642415734	0.6810723525696436	0.9919897249376975	0.4110002483862883	FALSE
ENSG00000126267	1340	COX6B1	COX6B1	protein_coding	cytochrome c oxidase subunit 6B1 [Source:HGNC Symbol;Acc:HGNC:2280]	19	1	35648323	35658782	0.03060909476228968	6.259504646934474	0.4110291630769935	0.6811901591685281	0.9919897249376975	0.4108395927400037	FALSE
ENSG00000256589	NA	ENPP7P5	ENPP7P5	unprocessed_pseudogene	ectonucleotide pyrophosphatase/phosphodiesterase 7 pseudogene 5 [Source:HGNC Symbol;Acc:HGNC:48688]	12	-1	8254527	8308855	-0.05807622753650543	1.7062410519651354	-0.4111179963920014	0.681201907394475	0.9919897249376975	-0.41082357198782327	FALSE
ENSG00000160131	203547	VMA21	VMA21	protein_coding	vacuolar ATPase assembly factor VMA21 [Source:HGNC Symbol;Acc:HGNC:22082]	X	1	151396515	151409364	-0.022006759160664302	4.680168342682699	-0.41096522569992855	0.6812217304674053	0.9919897249376975	-0.4107965400145012	FALSE
ENSG00000285664	NA	AL139317.5	AL139317.5	lncRNA	novel transcript, antisense to FERMT2	14	1	52791756	52930185	0.05055785549741776	0.9451447808872876	0.4109825854584909	0.68123379494834	0.9919897249376975	0.4107800882859972	FALSE
ENSG00000136169	83852	SETDB2	SETDB2	protein_coding	SET domain bifurcated histone lysine methyltransferase 2 [Source:HGNC Symbol;Acc:HGNC:20263]	13	1	49444374	49495003	-0.020482819949512177	4.779131328231322	-0.4108061073079659	0.6813424779695596	0.9919897249376975	-0.4106318877038329	FALSE
ENSG00000011007	6924	ELOA	ELOA	protein_coding	elongin A [Source:HGNC Symbol;Acc:HGNC:11620]	1	1	23743155	23762059	0.01941636852305173	4.804214175707116	0.41075238900380173	0.6813801284516414	0.9919897249376975	0.4105805494663499	FALSE
ENSG00000204611	90317	ZNF616	ZNF616	protein_coding	zinc finger protein 616 [Source:HGNC Symbol;Acc:HGNC:28062]	19	-1	52113091	52139938	0.024987414501996597	3.0439858821619525	0.41064131178532615	0.6814550755103703	0.9919897249376975	0.4104783587791809	FALSE
ENSG00000176485	11145	PLAAT3	PLAAT3	protein_coding	phospholipase A and acyltransferase 3 [Source:HGNC Symbol;Acc:HGNC:17825]	11	-1	63573195	63616883	-0.03968653074409523	2.476191513054976	-0.41069916740205015	0.681471294022666	0.9919897249376975	-0.41045624532123975	FALSE
ENSG00000181104	2149	F2R	F2R	protein_coding	coagulation factor II thrombin receptor [Source:HGNC Symbol;Acc:HGNC:3537]	5	1	76716126	76735770	-0.043075689360276836	4.058614335374377	-0.41065573507056485	0.6814784092363801	0.9919897249376975	-0.4104465440028323	FALSE
ENSG00000138443	10152	ABI2	ABI2	protein_coding	abl interactor 2 [Source:HGNC Symbol;Acc:HGNC:24011]	2	1	203328239	203447728	-0.019959510974562278	4.237866575424974	-0.41049399010831233	0.6815751933289927	0.9919897249376975	-0.41031458647582975	FALSE
ENSG00000100395	83746	L3MBTL2	L3MBTL2	protein_coding	L3MBTL histone methyl-lysine binding protein 2 [Source:HGNC Symbol;Acc:HGNC:18594]	22	1	41205282	41231271	-0.018574337302183608	4.272470453503678	-0.4104321002290657	0.6816121439729212	0.9919897249376975	-0.41026420905264904	FALSE
ENSG00000108395	4591	TRIM37	TRIM37	protein_coding	tripartite motif containing 37 [Source:HGNC Symbol;Acc:HGNC:7523]	17	-1	58982638	59106921	-0.018414296382641027	4.489075259668544	-0.41043567468708597	0.6816405579424099	0.9919897249376975	-0.41022547098895235	FALSE
ENSG00000125630	84172	POLR1B	POLR1B	protein_coding	RNA polymerase I subunit B [Source:HGNC Symbol;Acc:HGNC:20454]	2	1	112541915	112577150	-0.0260909626509247	4.043146627988133	-0.4103398983548809	0.6816851575082792	0.9919897249376975	-0.4101646676031283	FALSE
ENSG00000156411	9556	ATP5MPL	ATP5MPL	protein_coding	ATP synthase membrane subunit 6.8PL [Source:HGNC Symbol;Acc:HGNC:1188]	14	-1	103912288	103928269	-0.02603624680306904	5.218838890487108	-0.4101504677624247	0.681825962029651	0.9921015475649076	-0.4099727162299623	FALSE
ENSG00000078967	51619	UBE2D4	UBE2D4	protein_coding	ubiquitin conjugating enzyme E2 D4 (putative) [Source:HGNC Symbol;Acc:HGNC:21647]	7	1	43926436	43956136	-0.02069037611254876	2.8470944802655227	-0.4094354613529072	0.6823369607342928	0.9923516062261641	-0.4092762254689329	FALSE
ENSG00000105245	9253	NUMBL	NUMBL	protein_coding	NUMB like endocytic adaptor protein [Source:HGNC Symbol;Acc:HGNC:8061]	19	-1	40665905	40690972	-0.022718760518950276	2.726815585060719	-0.4093696267631024	0.6823927843068471	0.9923516062261641	-0.40920015002529203	FALSE
ENSG00000085719	8895	CPNE3	CPNE3	protein_coding	copine 3 [Source:HGNC Symbol;Acc:HGNC:2316]	8	1	86514435	86561498	-0.02769748135282324	6.153265512994812	-0.4093003526673159	0.6824524013057292	0.9923516062261641	-0.4091189075778423	FALSE
ENSG00000151461	26019	UPF2	UPF2	protein_coding	UPF2 regulator of nonsense mediated mRNA decay [Source:HGNC Symbol;Acc:HGNC:17854]	10	-1	11920022	12043170	0.00906738294307452	7.311654706764048	0.40928961083162724	0.6824598539628796	0.9923516062261641	0.4091087517364278	FALSE
ENSG00000164611	9232	PTTG1	PTTG1	protein_coding	PTTG1 regulator of sister chromatid separation, securin [Source:HGNC Symbol;Acc:HGNC:9690]	5	1	160421855	160428739	-0.050685665927563184	1.7993650996184052	-0.4092810679991727	0.6824616297735625	0.9923516062261641	-0.4091063318202932	FALSE
ENSG00000261455	NA	LINC01003	LINC01003	lncRNA	long intergenic non-protein coding RNA 1003 [Source:HGNC Symbol;Acc:HGNC:48957]	7	1	152463786	152465549	0.033331887874796795	1.961874184312241	0.40922115368199286	0.6825051806235828	0.9923516062261641	0.40904698536282585	FALSE
ENSG00000107643	5599	MAPK8	MAPK8	protein_coding	mitogen-activated protein kinase 8 [Source:HGNC Symbol;Acc:HGNC:6881]	10	1	48306639	48439360	0.015101723085101604	6.18001437124642	0.4089828901728088	0.6826956355704479	0.9923516062261641	0.4087874705788863	FALSE
ENSG00000011451	58525	WIZ	WIZ	protein_coding	WIZ zinc finger [Source:HGNC Symbol;Acc:HGNC:30917]	19	-1	15419980	15449951	-0.014930985355893434	4.520159377269171	-0.4087366605474574	0.6828552058508792	0.9923516062261641	-0.4085700605780051	FALSE
ENSG00000103319	29904	EEF2K	EEF2K	protein_coding	eukaryotic elongation factor 2 kinase [Source:HGNC Symbol;Acc:HGNC:24615]	16	1	22206278	22288738	-0.026394875270130846	4.677829179337724	-0.40873253595935716	0.6828672649411371	0.9923516062261641	-0.40855363119304494	FALSE
ENSG00000151882	56477	CCL28	CCL28	protein_coding	C-C motif chemokine ligand 28 [Source:HGNC Symbol;Acc:HGNC:17700]	5	-1	43376645	43412391	0.032087436908895484	2.3311783325371858	0.4086616610100668	0.6829124685568932	0.9923516062261641	0.40849204646700227	FALSE
ENSG00000106560	26157	GIMAP2	GIMAP2	protein_coding	GTPase, IMAP family member 2 [Source:HGNC Symbol;Acc:HGNC:21789]	7	1	150685697	150693641	-0.025244192072858773	6.0079049408734075	-0.4086317672072489	0.6829449088876819	0.9923516062261641	-0.40844785120325067	FALSE
ENSG00000073584	6605	SMARCE1	SMARCE1	protein_coding	SWI/SNF related, matrix associated, actin dependent regulator of chromatin, subfamily e, member 1 [Source:HGNC Symbol;Acc:HGNC:11109]	17	-1	40624962	40648654	-0.04402375856084251	0.6157595367841473	-0.4085734861301361	0.6829720174807141	0.9923516062261641	-0.4084109202737449	FALSE
ENSG00000105963	11033	ADAP1	ADAP1	protein_coding	ArfGAP with dual PH domains 1 [Source:HGNC Symbol;Acc:HGNC:16486]	7	-1	897900	955407	0.031300646889481865	2.838642208677891	0.4085640118980073	0.6830049675854373	0.9923516062261641	0.4083660320103785	FALSE
ENSG00000144713	6161	RPL32	RPL32	protein_coding	ribosomal protein L32 [Source:HGNC Symbol;Acc:HGNC:10336]	3	-1	12834485	12841582	-0.029573117784686076	8.717656079934516	-0.4084817625862784	0.6830500234654293	0.9923516062261641	-0.4083046532578154	FALSE
ENSG00000088305	1789	DNMT3B	DNMT3B	protein_coding	DNA methyltransferase 3 beta [Source:HGNC Symbol;Acc:HGNC:2979]	20	1	32762385	32809356	-0.05008406946792013	-0.06242215649799611	-0.40846043440544866	0.6830520620729843	0.9923516062261641	-0.4083018761386074	FALSE
ENSG00000204220	10471	PFDN6	PFDN6	protein_coding	prefoldin subunit 6 [Source:HGNC Symbol;Acc:HGNC:4926]	6	1	33289302	33298401	0.022747759586506877	3.081698888170631	0.40840682014822693	0.6830978088685059	0.9923516062261641	0.4082395578096077	FALSE
ENSG00000108298	6143	RPL19	RPL19	protein_coding	ribosomal protein L19 [Source:HGNC Symbol;Acc:HGNC:10312]	17	1	39200283	39204732	-0.024179340197495236	9.810451954037845	-0.4082273791697807	0.6832365773327281	0.9923516062261641	-0.4080505309041682	FALSE
ENSG00000164338	84135	UTP15	UTP15	protein_coding	UTP15 small subunit processome component [Source:HGNC Symbol;Acc:HGNC:25758]	5	1	73565443	73583380	0.027706489108925147	2.8270750872860932	0.40817581817554055	0.6832654266506755	0.9923516062261641	0.4080112349209787	FALSE
ENSG00000012211	4007	PRICKLE3	PRICKLE3	protein_coding	prickle planar cell polarity protein 3 [Source:HGNC Symbol;Acc:HGNC:6645]	X	-1	49174802	49186528	-0.020602009137158372	3.108093041623934	-0.4080961891846234	0.6833381483981479	0.9923516062261641	-0.40791218259946915	FALSE
ENSG00000095739	25805	BAMBI	BAMBI	protein_coding	BMP and activin membrane bound inhibitor [Source:HGNC Symbol;Acc:HGNC:30251]	10	1	28677510	28682932	-0.07805882371360079	-0.6507497943290456	-0.40800169604833825	0.6834071862228837	0.9923516062261641	-0.40781815175235525	FALSE
ENSG00000225067	NA	RPL23AP2	RPL23AP2	processed_pseudogene	ribosomal protein L23a pseudogene 2 [Source:HGNC Symbol;Acc:HGNC:10319]	19	1	15611657	15612122	-0.06137503104581887	-0.12173219058861999	-0.4079735000015901	0.683407439553464	0.9923516062261641	-0.4078178067178656	FALSE
ENSG00000166971	64400	AKTIP	AKTIP	protein_coding	AKT interacting protein [Source:HGNC Symbol;Acc:HGNC:16710]	16	-1	53491040	53504411	-0.02354173691391903	4.929056259535945	-0.4080052522199059	0.6834273243745717	0.9923516062261641	-0.4077907238811873	FALSE
ENSG00000143442	23126	POGZ	POGZ	protein_coding	pogo transposable element derived with ZNF domain [Source:HGNC Symbol;Acc:HGNC:18801]	1	-1	151402724	151459494	-0.011874960287046932	6.7669998231865565	-0.4078805281223321	0.6835022489787203	0.9923516062261641	-0.4076886803483016	FALSE
ENSG00000197635	1803	DPP4	DPP4	protein_coding	dipeptidyl peptidase 4 [Source:HGNC Symbol;Acc:HGNC:3009]	2	-1	161992245	162074215	0.03811160700836691	4.155128170862274	0.4078354408723237	0.683533270641502	0.9923516062261641	0.4076464316505588	FALSE
ENSG00000264031	NA	ABHD15-AS1	ABHD15-AS1	lncRNA	ABHD15 antisense RNA 1 [Source:HGNC Symbol;Acc:HGNC:49685]	17	1	29560547	29707090	0.03446216466296903	2.9645278269456155	0.4073473850737829	0.6838944697058054	0.9924967057104508	0.4071545647389527	FALSE
ENSG00000085276	2122	MECOM	MECOM	protein_coding	MDS1 and EVI1 complex locus [Source:HGNC Symbol;Acc:HGNC:3498]	3	-1	169083499	169663775	-0.07311792731392777	-0.2897877398909904	-0.40731496362876213	0.6838986730587255	0.9924967057104508	-0.40714884135558455	FALSE
ENSG00000113555	51294	PCDH12	PCDH12	protein_coding	protocadherin 12 [Source:HGNC Symbol;Acc:HGNC:8657]	5	-1	141943585	141969741	0.06534920988550019	-0.6511606108423684	0.40722349192729046	0.683959759207166	0.9924967057104508	0.40706566653636844	FALSE
ENSG00000117360	9129	PRPF3	PRPF3	protein_coding	pre-mRNA processing factor 3 [Source:HGNC Symbol;Acc:HGNC:17348]	1	1	150321479	150353233	0.013469513280131018	6.092876151750679	0.40715595417206907	0.6840239252120826	0.9924967057104508	0.40697830122117085	FALSE
ENSG00000197780	6884	TAF13	TAF13	protein_coding	TATA-box binding protein associated factor 13 [Source:HGNC Symbol;Acc:HGNC:11546]	1	-1	109062486	109076003	0.02018245706273758	3.4260280115565855	0.40711953837561987	0.6840486216758211	0.9924967057104508	0.4069446765437544	FALSE
ENSG00000132357	84674	CARD6	CARD6	protein_coding	caspase recruitment domain family member 6 [Source:HGNC Symbol;Acc:HGNC:16394]	5	1	40841308	40860175	-0.033513980057809256	4.8045719239359705	-0.4069827560844442	0.6841666417565857	0.9924967057104508	-0.4067839964434638	FALSE
ENSG00000106638	26608	TBL2	TBL2	protein_coding	transducin beta like 2 [Source:HGNC Symbol;Acc:HGNC:11586]	7	-1	73567537	73578791	0.01954397910819239	2.9287361160295973	0.40693916856081913	0.6841757202726315	0.9924967057104508	0.40677163680505213	FALSE
ENSG00000156170	137682	NDUFAF6	NDUFAF6	protein_coding	NADH:ubiquinone oxidoreductase complex assembly factor 6 [Source:HGNC Symbol;Acc:HGNC:28625]	8	1	94895767	95116455	-0.01682513760280102	4.425218782798373	-0.4068395931616463	0.6842592794733571	0.9924967057104508	-0.406657880876912	FALSE
ENSG00000150337	2209	FCGR1A	FCGR1A	protein_coding	Fc fragment of IgG receptor Ia [Source:HGNC Symbol;Acc:HGNC:3613]	1	1	149782671	149792518	-0.07411363731424281	4.164536601383725	-0.4068544942644964	0.6842891475456244	0.9924967057104508	-0.4066172203204353	FALSE
ENSG00000138495	10063	COX17	COX17	protein_coding	cytochrome c oxidase copper chaperone COX17 [Source:HGNC Symbol;Acc:HGNC:2264]	3	-1	119654513	119677454	0.016401918038717156	3.2530120446169164	0.40673480036204557	0.6843183109182083	0.9924967057104508	0.4065775197474011	FALSE
ENSG00000170035	10477	UBE2E3	UBE2E3	protein_coding	ubiquitin conjugating enzyme E2 E3 [Source:HGNC Symbol;Acc:HGNC:12479]	2	1	180967248	181076585	0.01825251986442833	5.374874728156567	0.40679717880292554	0.6843370683755574	0.9924967057104508	0.40655198525451647	FALSE
ENSG00000250751	NA	AC015795.1	AC015795.1	lncRNA	novel transcript	17	1	49708334	49720060	0.04561167817470868	1.50137959779631	0.4062534780836016	0.6846919476239671	0.9927487621877357	0.40606893869631167	FALSE
ENSG00000124333	6845	VAMP7	VAMP7	protein_coding	vesicle associated membrane protein 7 [Source:HGNC Symbol;Acc:HGNC:11486]	X	1	155881345	155943769	0.01976565162941668	5.907360855462981	0.406067059273193	0.6848296818238211	0.9927487621877357	0.40588148628060694	FALSE
ENSG00000073282	8626	TP63	TP63	protein_coding	tumor protein p63 [Source:HGNC Symbol;Acc:HGNC:15979]	3	1	189631389	189897276	-0.05888508923729008	0.9987003901577919	-0.40598595697188494	0.6848817205255576	0.9927487621877357	-0.4058106667670699	FALSE
ENSG00000112081	6428	SRSF3	SRSF3	protein_coding	serine and arginine rich splicing factor 3 [Source:HGNC Symbol;Acc:HGNC:10785]	6	1	36594353	36605600	-0.011404297295912968	7.506112500814801	-0.4059106265556968	0.6849378276598783	0.9927487621877357	-0.4057343128002905	FALSE
ENSG00000272419	NA	LINC01145	LINC01145	transcribed_unprocessed_pseudogene	long intergenic non-protein coding RNA 1145 [Source:HGNC Symbol;Acc:HGNC:49462]	1	-1	145164099	145216058	-0.025263432189318813	5.736776967661465	-0.40590615500202454	0.6849777921620661	0.9927487621877357	-0.4056799281417838	FALSE
ENSG00000142303	81794	ADAMTS10	ADAMTS10	protein_coding	ADAM metallopeptidase with thrombospondin type 1 motif 10 [Source:HGNC Symbol;Acc:HGNC:13201]	19	-1	8580240	8610735	-0.040028467325447625	3.018115236812102	-0.4059123900583855	0.684983002503846	0.9927487621877357	-0.40567283787143477	FALSE
ENSG00000243302	NA	AC018638.4	AC018638.4	processed_pseudogene	novel pseudogene	7	1	128651185	128652334	0.02550037700274732	3.567235888340577	0.4057893577529668	0.6850211381798497	0.9927487621877357	0.4056209431917154	FALSE
ENSG00000137473	83894	TTC29	TTC29	protein_coding	tetratricopeptide repeat domain 29 [Source:HGNC Symbol;Acc:HGNC:29936]	4	-1	146706638	146945882	0.06573121878852195	0.09813403896395322	0.40572778118905173	0.6850640765619402	0.9927487621877357	0.4055625143407425	FALSE
ENSG00000196247	51427	ZNF107	ZNF107	protein_coding	zinc finger protein 107 [Source:HGNC Symbol;Acc:HGNC:12887]	7	1	64666083	64711582	0.05221871492397945	5.732675408242891	0.405746126747755	0.6851090368249292	0.9927487621877357	0.4055013356781155	FALSE
ENSG00000095139	372	ARCN1	ARCN1	protein_coding	archain 1 [Source:HGNC Symbol;Acc:HGNC:649]	11	1	118572390	118603033	0.01794807387740427	7.246400578385021	0.4054882837631386	0.6852498311993702	0.9927487621877357	0.40530976272883823	FALSE
ENSG00000092964	1808	DPYSL2	DPYSL2	protein_coding	dihydropyrimidinase like 2 [Source:HGNC Symbol;Acc:HGNC:3014]	8	1	26514031	26658178	0.02092605603069142	5.8742277458166114	0.40547678831016665	0.6852642406892682	0.9927487621877357	0.40529015718467615	FALSE
ENSG00000144746	10550	ARL6IP5	ARL6IP5	protein_coding	ADP ribosylation factor like GTPase 6 interacting protein 5 [Source:HGNC Symbol;Acc:HGNC:16937]	3	1	69084937	69106092	-0.01534717427666532	7.841495320545258	-0.4054513488865405	0.6852788986360703	0.9927487621877357	-0.40527021375002015	FALSE
ENSG00000275476	NA	AC009318.4	AC009318.4	lncRNA	novel transcript, antisense to FAR2	12	-1	29277397	29277882	0.06094273759575919	-0.30147385782756997	0.40533003072457374	0.6853680178919854	0.9927851443334503	0.4051489625792965	FALSE
ENSG00000216863	285780	LY86-AS1	LY86-AS1	lncRNA	LY86 antisense RNA 1 [Source:HGNC Symbol;Acc:HGNC:26593]	6	-1	6346465	6622771	0.04525052139261998	2.6308878789839905	0.4049998281989397	0.6856268845515334	0.9928328785832319	0.404796795410416	FALSE
ENSG00000243279	11230	PRAF2	PRAF2	protein_coding	PRA1 domain family member 2 [Source:HGNC Symbol;Acc:HGNC:28911]	X	-1	49071161	49074002	0.030825569141807563	2.4830520062787538	0.40489138786521794	0.685678029270582	0.9928328785832319	0.40472722309386305	FALSE
ENSG00000140199	9990	SLC12A6	SLC12A6	protein_coding	solute carrier family 12 member 6 [Source:HGNC Symbol;Acc:HGNC:10914]	15	-1	34229784	34338060	0.0183495412913679	9.102918226612287	0.40490192293708865	0.6856925734338164	0.9928328785832319	0.4047074389822351	FALSE
ENSG00000265496	NA	AC100778.3	AC100778.3	lncRNA	microRNA 1539	18	1	49487339	49491878	-0.05182909986356665	1.8264671610503518	-0.40480692940914836	0.6857460457258604	0.9928328785832319	-0.4046347031381039	FALSE
ENSG00000116574	58480	RHOU	RHOU	protein_coding	ras homolog family member U [Source:HGNC Symbol;Acc:HGNC:17794]	1	1	228735479	228746664	-0.032844870886224786	4.063218450293529	-0.40474356731149547	0.6858094055918458	0.9928328785832319	-0.4045485204630989	FALSE
ENSG00000166171	25911	DPCD	DPCD	protein_coding	deleted in primary ciliary dyskinesia homolog (mouse) [Source:HGNC Symbol;Acc:HGNC:24542]	10	1	101570560	101609662	0.05339357736695438	1.9031115448641915	0.40469013567052664	0.6858481500211628	0.9928328785832319	0.4044958214129294	FALSE
ENSG00000064601	5476	CTSA	CTSA	protein_coding	cathepsin A [Source:HGNC Symbol;Acc:HGNC:9251]	20	1	45890144	45898820	0.025854635476374455	7.539550470096468	0.40470183799753506	0.6858490293352673	0.9928328785832319	0.40449462540839914	FALSE
ENSG00000257267	NA	ZNF271P	ZNF271P	transcribed_unitary_pseudogene	zinc finger protein 271, pseudogene [Source:HGNC Symbol;Acc:HGNC:13065]	18	1	35290282	35328390	-0.016536746727827456	4.823490543069093	-0.4044324392682388	0.6860313480395411	0.9929356536250452	-0.40424665598635623	FALSE
ENSG00000183044	18	ABAT	ABAT	protein_coding	4-aminobutyrate aminotransferase [Source:HGNC Symbol;Acc:HGNC:23]	16	1	8674596	8784575	0.020247467048682743	6.153123691850528	0.40446148497171597	0.6860480562116955	0.9929356536250452	0.4042239326509133	FALSE
ENSG00000142039	90324	CCDC97	CCDC97	protein_coding	coiled-coil domain containing 97 [Source:HGNC Symbol;Acc:HGNC:28289]	19	1	41310172	41324873	-0.014782004102737112	5.451043054249956	-0.40378698227494236	0.6865015157065151	0.993209402663135	-0.40360730138108486	FALSE
ENSG00000204311	494513	PJVK	PJVK	protein_coding	pejvakin [Source:HGNC Symbol;Acc:HGNC:29502]	2	1	178451346	178461409	-0.05142509153939201	-0.21535046635986174	-0.4037362035797387	0.6865212116034092	0.993209402663135	-0.40358052163898384	FALSE
ENSG00000115289	84759	PCGF1	PCGF1	protein_coding	polycomb group ring finger 1 [Source:HGNC Symbol;Acc:HGNC:17615]	2	-1	74505043	74507695	0.020766476145972046	2.662609604330924	0.4037207491889685	0.6865402948708231	0.993209402663135	0.4035545751413334	FALSE
ENSG00000111817	29940	DSE	DSE	protein_coding	dermatan sulfate epimerase [Source:HGNC Symbol;Acc:HGNC:21144]	6	1	116254173	116444860	0.022019303728244122	3.5006740096512825	0.40351318835735356	0.6867127485994708	0.993209402663135	0.40332011135180873	FALSE
ENSG00000089327	53827	FXYD5	FXYD5	protein_coding	FXYD domain containing ion transport regulator 5 [Source:HGNC Symbol;Acc:HGNC:4029]	19	1	35154730	35169881	0.021099122377161272	6.885202447788011	0.40345264366244976	0.6867577613779969	0.993209402663135	0.4032589167496533	FALSE
ENSG00000277879	NA	AL391988.1	AL391988.1	lncRNA	novel transcript, antisense to SLC18A2	10	-1	117267116	117268668	0.051392716264461846	0.34698714074443937	0.40306690206885004	0.6870434949736705	0.993209402663135	0.40287049884637416	FALSE
ENSG00000162889	9261	MAPKAPK2	MAPKAPK2	protein_coding	MAPK activated protein kinase 2 [Source:HGNC Symbol;Acc:HGNC:6887]	1	1	206684944	206734283	0.018468867026880886	7.269431197949799	0.40279057433883186	0.6872382235516578	0.993209402663135	0.4026058253307561	FALSE
ENSG00000185728	253943	YTHDF3	YTHDF3	protein_coding	YTH N6-methyladenosine RNA binding protein 3 [Source:HGNC Symbol;Acc:HGNC:26465]	8	1	63168553	63212786	-0.023860542389471107	6.585417699843483	-0.402744059872208	0.6872649456054897	0.993209402663135	-0.4025695071313067	FALSE
ENSG00000204172	642517	AGAP9	AGAP9	protein_coding	ArfGAP with GTPase domain, ankyrin repeat and PH domain 9 [Source:HGNC Symbol;Acc:HGNC:23463]	10	-1	47501854	47523638	0.05365692167162167	1.4782996775021935	0.40283447044317877	0.6872785154309211	0.993209402663135	0.4025510644548077	FALSE
ENSG00000183963	6525	SMTN	SMTN	protein_coding	smoothelin [Source:HGNC Symbol;Acc:HGNC:11126]	22	1	31064105	31104757	0.034612765181881944	0.7014443019207365	0.40268694783292674	0.6873013100800042	0.993209402663135	0.4025200846784465	FALSE
ENSG00000237803	NA	LINC00211	LINC00211	lncRNA	long intergenic non-protein coding RNA 211 [Source:HGNC Symbol;Acc:HGNC:37459]	2	-1	37820498	37876274	-0.0413049895912474	2.0971656629175985	-0.4026736668335611	0.6873532721803037	0.993209402663135	-0.40244946541487897	FALSE
ENSG00000255306	NA	AC004923.4	AC004923.4	lncRNA	novel transcript	11	-1	68024809	68030461	-0.05126400017293853	-0.3968830701933602	-0.4025634817888941	0.6873835477117374	0.993209402663135	-0.40240832027953727	FALSE
ENSG00000164715	22853	LMTK2	LMTK2	protein_coding	lemur tyrosine kinase 2 [Source:HGNC Symbol;Acc:HGNC:17880]	7	1	98106862	98209638	-0.0270318633965001	6.582472813055858	-0.4025166643633498	0.6874424778272511	0.993209402663135	-0.40232823486656355	FALSE
ENSG00000086758	10075	HUWE1	HUWE1	protein_coding	HECT, UBA and WWE domain containing E3 ubiquitin protein ligase 1 [Source:HGNC Symbol;Acc:HGNC:30892]	X	-1	53532096	53686728	0.02203695196365807	7.071013033934596	0.4023356709737681	0.6875572078025136	0.993209402663135	0.40217232542691217	FALSE
ENSG00000260943	NA	LINC02555	LINC02555	lncRNA	long intergenic non-protein coding RNA 2555 [Source:HGNC Symbol;Acc:HGNC:53593]	12	-1	40140926	40142876	0.06517147419255931	2.6453958922648964	0.4023675292702042	0.687577618849599	0.993209402663135	0.4021445893677017	FALSE
ENSG00000151687	150709	ANKAR	ANKAR	protein_coding	ankyrin and armadillo repeat containing [Source:HGNC Symbol;Acc:HGNC:26350]	2	1	189674290	189761193	-0.020083075742443945	4.454684300752276	-0.40215155008881476	0.6877077717301772	0.993209402663135	-0.40196773516200923	FALSE
ENSG00000178234	63917	GALNT11	GALNT11	protein_coding	polypeptide N-acetylgalactosaminyltransferase 11 [Source:HGNC Symbol;Acc:HGNC:19875]	7	1	152025674	152122340	-0.016542382608878192	5.002429136204356	-0.401992049177626	0.6878201875463866	0.993209402663135	-0.4018149925349601	FALSE
ENSG00000236990	NA	AC025822.2	AC025822.2	lncRNA	novel transcript (FLJ31241)	10	1	4051726	4089013	0.05878915285876718	-0.3266035024920299	0.4019294945409492	0.6878522984814773	0.993209402663135	0.4017713641983737	FALSE
ENSG00000161835	160622	GRASP	GRASP	protein_coding	general receptor for phosphoinositides 1 associated scaffold protein [Source:HGNC Symbol;Acc:HGNC:18707]	12	1	52006946	52015889	-0.034293479292468954	1.3962060801078167	-0.4018513134820327	0.6879062052230851	0.993209402663135	-0.4016981241557721	FALSE
ENSG00000187753	389766	C9orf153	C9orf153	protein_coding	chromosome 9 open reading frame 153 [Source:HGNC Symbol;Acc:HGNC:31456]	9	-1	86220265	86259657	-0.04747590014781167	0.9603109471604364	-0.40184277665502766	0.6879316793518067	0.993209402663135	-0.40166351464679495	FALSE
ENSG00000117862	51060	TXNDC12	TXNDC12	protein_coding	thioredoxin domain containing 12 [Source:HGNC Symbol;Acc:HGNC:24626]	1	-1	52020131	52056171	-0.021293237660441555	3.843410696702629	-0.4017226485595535	0.6880176964167898	0.993209402663135	-0.4015466542092093	FALSE
ENSG00000130706	11047	ADRM1	ADRM1	protein_coding	adhesion regulating molecule 1 [Source:HGNC Symbol;Acc:HGNC:15759]	20	1	62302093	62308862	0.021786621792186267	5.154340931241324	0.4017261001724485	0.68802356655083	0.993209402663135	0.40153867940516086	FALSE
ENSG00000242472	NA	IGHJ5	IGHJ5	IG_J_gene	immunoglobulin heavy joining 5 [Source:HGNC Symbol;Acc:HGNC:5539]	14	-1	105863814	105863862	0.07622378402682936	-0.7364306630128166	0.40156749889322824	0.6881178963702392	0.993209402663135	0.4014105322003172	FALSE
ENSG00000173846	1263	PLK3	PLK3	protein_coding	polo like kinase 3 [Source:HGNC Symbol;Acc:HGNC:2154]	1	1	44800377	44805990	-0.021863448801516583	4.126459916759015	-0.40156432924283575	0.6881410937081807	0.993209402663135	-0.4013790195909245	FALSE
ENSG00000171428	9	NAT1	NAT1	protein_coding	N-acetyltransferase 1 [Source:HGNC Symbol;Acc:HGNC:7645]	8	1	18170477	18223689	0.022700076867315122	2.741827696050803	0.4015427396837496	0.6881441850412504	0.993209402663135	0.40137482017487147	FALSE
ENSG00000110852	9976	CLEC2B	CLEC2B	protein_coding	C-type lectin domain family 2 member B [Source:HGNC Symbol;Acc:HGNC:2053]	12	-1	9852984	9870136	0.027460664713053973	7.343868317822606	0.40152884264879735	0.6881616001457336	0.993209402663135	0.40135116278861327	FALSE
ENSG00000004809	85413	SLC22A16	SLC22A16	protein_coding	solute carrier family 22 member 16 [Source:HGNC Symbol;Acc:HGNC:20302]	6	-1	110424687	110476641	0.04994559004115873	1.4983930621772632	0.40120796549189575	0.6884345719035015	0.993209402663135	0.40098037619297694	FALSE
ENSG00000163349	204851	HIPK1	HIPK1	protein_coding	homeodomain interacting protein kinase 1 [Source:HGNC Symbol;Acc:HGNC:19006]	1	1	113929324	113977869	0.032462527599763646	7.423063207954648	0.40115869256363273	0.688435236529825	0.993209402663135	0.40097947347628243	FALSE
ENSG00000109265	57482	KIAA1211	KIAA1211	protein_coding	KIAA1211 [Source:HGNC Symbol;Acc:HGNC:29219]	4	1	56049073	56328625	-0.04760572413615516	0.2788661626979497	-0.401107194691836	0.6884628926430402	0.993209402663135	-0.400941910349925	FALSE
ENSG00000134330	285148	IAH1	IAH1	protein_coding	isoamyl acetate hydrolyzing esterase 1 (putative) [Source:HGNC Symbol;Acc:HGNC:27696]	2	1	9473658	9496543	-0.0144347036873822	3.7374777443101683	-0.4009885414514331	0.6885478310045402	0.993209402663135	-0.4008265487813712	FALSE
ENSG00000006194	10127	ZNF263	ZNF263	protein_coding	zinc finger protein 263 [Source:HGNC Symbol;Acc:HGNC:13056]	16	1	3263800	3301401	0.016139464196877285	5.391130227191786	0.40098838380982316	0.6885680766662616	0.993209402663135	0.4007990523194815	FALSE
ENSG00000198856	58505	OSTC	OSTC	protein_coding	oligosaccharyltransferase complex non-catalytic subunit [Source:HGNC Symbol;Acc:HGNC:24448]	4	1	108650585	108667820	-0.01886670548203284	4.509179933974243	-0.4008926956101974	0.6886168101573744	0.993209402663135	-0.40073286661295177	FALSE
ENSG00000168818	53407	STX18	STX18	protein_coding	syntaxin 18 [Source:HGNC Symbol;Acc:HGNC:15942]	4	-1	4415742	4542346	-0.012477444292389173	4.97900873223446	-0.40088116836196463	0.6886222037950277	0.993209402663135	-0.40072554153829637	FALSE
ENSG00000237772	NA	LINC02631	LINC02631	lncRNA	long intergenic non-protein coding RNA 2631 [Source:HGNC Symbol;Acc:HGNC:54112]	2	1	138601599	138617469	0.033068842752554506	2.7568041693490626	0.40080875300902186	0.688699606626811	0.993209402663135	0.4006204234741658	FALSE
ENSG00000247516	NA	MIR4458HG	MIR4458HG	lncRNA	MIR4458 host gene [Source:HGNC Symbol;Acc:HGNC:49008]	5	1	8450701	8486930	0.060330630117255146	-0.6577468265592555	0.4007183110414669	0.6887407843280443	0.993209402663135	0.4005645032900027	FALSE
ENSG00000178971	80169	CTC1	CTC1	protein_coding	CST telomere replication complex component 1 [Source:HGNC Symbol;Acc:HGNC:26169]	17	-1	8224815	8248056	-0.016798489522259707	6.091822524437871	-0.4007343513394133	0.6887642522040246	0.993209402663135	-0.4005326339813005	FALSE
ENSG00000106009	221927	BRAT1	BRAT1	protein_coding	BRCA1 associated ATM activator 1 [Source:HGNC Symbol;Acc:HGNC:21701]	7	-1	2537810	2555694	0.020787290796210556	4.314432187931712	0.4005285726394365	0.6889054882562085	0.993209402663135	0.4003408444145376	FALSE
ENSG00000136813	23392	ECPAS	ECPAS	protein_coding	Ecm29 proteasome adaptor and scaffold [Source:HGNC Symbol;Acc:HGNC:29020]	9	-1	111360692	111484745	0.015569419292994269	6.058146831879386	0.4005093254712206	0.6889100709890792	0.993209402663135	0.40033462160175914	FALSE
ENSG00000270049	101927837	AC009061.2	AC009061.2	lncRNA	novel transcript, antisense to AGRP	16	1	67481314	67505977	-0.01970317913921349	5.151227427587347	-0.40040909904836613	0.6889944065993427	0.993209402663135	-0.40022010651961976	FALSE
ENSG00000181704	286451	YIPF6	YIPF6	protein_coding	Yip1 domain family member 6 [Source:HGNC Symbol;Acc:HGNC:28304]	X	1	68498562	68537282	0.019014902933214728	5.242190753637252	0.4003838685685482	0.689011195419154	0.993209402663135	0.40019731045229584	FALSE
ENSG00000160191	5152	PDE9A	PDE9A	protein_coding	phosphodiesterase 9A [Source:HGNC Symbol;Acc:HGNC:8795]	21	1	42653621	42775509	-0.053291021671900474	1.9831313008742617	-0.40027395440478014	0.689100504275838	0.993209402663135	-0.40007604927658247	FALSE
ENSG00000206560	23243	ANKRD28	ANKRD28	protein_coding	ankyrin repeat domain 28 [Source:HGNC Symbol;Acc:HGNC:29024]	3	-1	15667236	15859771	-0.02605447881029921	5.337003542252304	-0.40023649855074794	0.6891275558947053	0.993209402663135	-0.4000393204732558	FALSE
ENSG00000149177	5795	PTPRJ	PTPRJ	protein_coding	protein tyrosine phosphatase receptor type J [Source:HGNC Symbol;Acc:HGNC:9673]	11	1	47980558	48170841	0.019548923127652884	9.924452919988864	0.4001441848780241	0.6891861290661737	0.993209402663135	0.3999597957511594	FALSE
ENSG00000100258	91289	LMF2	LMF2	protein_coding	lipase maturation factor 2 [Source:HGNC Symbol;Acc:HGNC:25096]	22	-1	50502949	50507702	0.018774064153777026	5.239182668153291	0.4000959215746993	0.6892199631740161	0.993209402663135	0.39991386037753807	FALSE
ENSG00000211892	NA	IGHG4	IGHG4	IG_C_gene	immunoglobulin heavy constant gamma 4 (G4m marker) [Source:HGNC Symbol;Acc:HGNC:5528]	14	-1	105620506	105626066	-0.10664892437482187	1.2899218336679628	-0.40009204228019635	0.68922422659440985	0.993209402663135	-0.3999080721420672	FALSE
ENSG00000277825	NA	AC020917.3	AC020917.3	lncRNA	novel transcript	19	-1	16352462	16353182	0.06572062103053078	-0.030525489430846823	0.40005489125068733	0.6892402025516295	0.993209402663135	0.39988638249252356	FALSE
ENSG00000160285	4047	LSS	LSS	protein_coding	lanosterol synthase [Source:HGNC Symbol;Acc:HGNC:6708]	21	-1	46188141	46228824	-0.023955718002837134	3.869384561679149	-0.40001326419392896	0.689280366295723	0.993209402663135	-0.39983185528974546	FALSE
ENSG00000272316	NA	AL021368.2	AL021368.2	lncRNA	novel transcript	6	-1	57908560	57913911	0.048675986524196885	0.6287613221657606	0.39986041153677954	0.6893793918837394	0.993209402663135	0.3996974210013172	FALSE
ENSG00000100568	10490	VTI1B	VTI1B	protein_coding	vesicle transport through interaction with t-SNAREs 1B [Source:HGNC Symbol;Acc:HGNC:17793]	14	-1	67647085	67674820	-0.029006628013368285	5.992056419345164	-0.3998528249769539	0.689405844360961	0.993209402663135	-0.39966151110211895	FALSE
ENSG00000257764	NA	AC020656.1	AC020656.1	lncRNA	novel transcript, antisense to LYZ	12	-1	69353493	69354225	-0.049831491056821164	3.724384460901838	-0.3998376043144296	0.6894388265407758	0.993209402663135	-0.3996167376902761	FALSE
ENSG00000159579	89970	RSPRY1	RSPRY1	protein_coding	ring finger and SPRY domain containing 1 [Source:HGNC Symbol;Acc:HGNC:29420]	16	1	57186137	57240469	-0.012677167160637381	5.3596902865240335	-0.3996724105226034	0.6895169379323556	0.9932296827887043	-0.39951070442781006	FALSE
ENSG00000254827	5003	SLC22A18AS	SLC22A18AS	protein_coding	solute carrier family 22 member 18 antisense [Source:HGNC Symbol;Acc:HGNC:10965]	11	-1	2887344	2903575	0.056101978804774154	-0.021235862283595364	0.3989895497381323	0.69004409564534	0.9938682808656698	0.3987952251157514	FALSE
ENSG00000100519	5706	PSMC6	PSMC6	protein_coding	proteasome 26S subunit, ATPase 6 [Source:HGNC Symbol;Acc:HGNC:9553]	14	1	52707178	52728590	-0.014235154124357052	5.817139600655724	-0.39875456861319564	0.6901980541793549	0.9938682808656698	-0.39858630502796394	FALSE
ENSG00000139971	145407	ARMH4	ARMH4	protein_coding	armadillo like helical domain containing 4 [Source:HGNC Symbol;Acc:HGNC:19846]	14	-1	57999735	58298139	-0.017392415500788516	5.097534492355892	-0.39874212318490065	0.6902155709845963	0.9938682808656698	-0.398562536012609	FALSE
ENSG00000267390	NA	AC036176.1	AC036176.1	lncRNA	novel transcript, antisense to KDSR	18	1	63367328	63381629	-0.03882261062615289	0.7818594271763242	-0.3985787323627167	0.6903151676855321	0.9938682808656698	-0.3984273948997515	FALSE
ENSG00000167191	51704	GPRC5B	GPRC5B	protein_coding	G protein-coupled receptor class C group 5 member B [Source:HGNC Symbol;Acc:HGNC:13308]	16	-1	19856691	19886167	0.06900524026941435	-0.37109069209295314	0.39836655327223575	0.6904887136397676	0.9938682808656698	0.39819193065415864	FALSE
ENSG00000186815	53373	TPCN1	TPCN1	protein_coding	two pore segment channel 1 [Source:HGNC Symbol;Acc:HGNC:18182]	12	1	113221050	113298585	0.021107399313099684	5.594018245688021	0.39831335610688806	0.6905266190813586	0.9938682808656698	0.39814050412347496	FALSE
ENSG00000236534	NA	H3F3BP1	H3F3BP1	processed_pseudogene	H3 histone, family 3B pseudogene 1 [Source:HGNC Symbol;Acc:HGNC:42030]	13	1	71675067	71675469	0.04013716961261915	1.1653482603017131	0.3982321729653564	0.6905801419973985	0.9938682808656698	0.39806789106835266	FALSE
ENSG00000178562	940	CD28	CD28	protein_coding	CD28 molecule [Source:HGNC Symbol;Acc:HGNC:1653]	2	1	203706475	203738912	0.032361561243940073	5.375634161684443	0.3981953571941521	0.6906070887585731	0.9938682808656698	0.3980313339395088	FALSE
ENSG00000285106	NA	AC016831.7	AC016831.7	lncRNA	novel transcript	7	-1	130791264	131110161	0.029738926726787795	5.963426888146308	0.39816588792910995	0.6906467200054196	0.9938682808656698	0.39797756946126417	FALSE
ENSG00000221994	57232	ZNF630	ZNF630	protein_coding	zinc finger protein 630 [Source:HGNC Symbol;Acc:HGNC:28855]	X	-1	47983356	48071658	-0.027185636817605108	2.832408359563242	-0.39799606847805974	0.6907810460935871	0.9938682808656698	-0.3977953487760637	FALSE
ENSG00000163517	79885	HDAC11	HDAC11	protein_coding	histone deacetylase 11 [Source:HGNC Symbol;Acc:HGNC:19086]	3	1	13479724	13506424	-0.03277405451904358	1.1466685051952283	-0.39794664573625366	0.690789563646063	0.9938682808656698	-0.3977837946956653	FALSE
ENSG00000267680	7767	ZNF224	ZNF224	protein_coding	zinc finger protein 224 [Source:HGNC Symbol;Acc:HGNC:13017]	19	1	44094339	44109886	-0.019500777984439388	4.7095988282762224	-0.3978528092048972	0.6908669647017569	0.9938682808656698	-0.39767880241122716	FALSE
ENSG00000260911	NA	AC135050.3	AC135050.3	lncRNA	novel transcript	16	1	31043150	31049868	-0.03355381519042755	3.1024040576345007	-0.397797860424495	0.6909097895391754	0.9938682808656698	-0.3976207136465807	FALSE
ENSG00000167186	10229	COQ7	COQ7	protein_coding	coenzyme Q7, hydroxylase [Source:HGNC Symbol;Acc:HGNC:2244]	16	1	19067614	19080095	0.020648569679490247	3.2316816251976612	0.3977111977688369	0.6909699021285296	0.9938682808656698	0.39753917757222024	FALSE
ENSG00000126456	3661	IRF3	IRF3	protein_coding	interferon regulatory factor 3 [Source:HGNC Symbol;Acc:HGNC:6118]	19	-1	49659569	49665875	-0.01919731869062602	6.04475401808731	-0.397327007208565	0.6912610362592744	0.9938682808656698	-0.397144323727568	FALSE
ENSG00000140632	84656	GLYR1	GLYR1	protein_coding	glyoxylate reductase 1 homolog [Source:HGNC Symbol;Acc:HGNC:24434]	16	-1	4803203	4847288	0.010431081058300151	6.875396247584124	0.39724326914403946	0.6913134612136143	0.9938682808656698	0.39707322839073245	FALSE
ENSG00000123415	23583	SMUG1	SMUG1	protein_coding	single-strand-selective monofunctional uracil-DNA glycosylase 1 [Source:HGNC Symbol;Acc:HGNC:17148]	12	-1	54121277	54189008	0.02044919403272072	3.2211300755983148	0.39724335764188295	0.691330525233377	0.9938682808656698	0.3970500877022987	FALSE
ENSG00000155657	7273	TTN	TTN	protein_coding	titin [Source:HGNC Symbol;Acc:HGNC:12403]	2	-1	178525989	178830802	0.043803767478090894	3.834642454896164	0.397050184844621	0.6914618950765931	0.9938682808656698	0.396871942857607	FALSE
ENSG00000257497	NA	AC121761.1	AC121761.1	lncRNA	novel transcript, antisense to GLIPR1	12	-1	75483454	75489820	-0.032926460547487046	1.848733338622598	-0.3969423335741973	0.6915531715980322	0.9938682808656698	-0.39674817421213276	FALSE
ENSG00000142453	10498	CARM1	CARM1	protein_coding	coactivator associated arginine methyltransferase 1 [Source:HGNC Symbol;Acc:HGNC:23393]	19	1	10871513	10923070	-0.038288431711386295	6.291353696631346	-0.39680855546220867	0.6916557963147237	0.9938682808656698	-0.3966090249596181	FALSE
ENSG00000127884	1892	ECHS1	ECHS1	protein_coding	enoyl-CoA hydratase, short chain 1 [Source:HGNC Symbol;Acc:HGNC:3151]	10	-1	133362485	133373354	0.02390706448570068	3.365625256791087	0.39671481767410416	0.6916969717793777	0.9938682808656698	0.3965531971457046	FALSE
ENSG00000170604	26145	IRF2BP1	IRF2BP1	protein_coding	interferon regulatory factor 2 binding protein 1 [Source:HGNC Symbol;Acc:HGNC:21728]	19	-1	45883608	45886141	-0.02318336741417415	3.5362731776555067	-0.3966922807199284	0.6917172662099711	0.9938682808656698	-0.39652568136704647	FALSE
ENSG00000127585	146330	FBXL16	FBXL16	protein_coding	F-box and leucine rich repeat protein 16 [Source:HGNC Symbol;Acc:HGNC:14150]	16	-1	692498	705808	-0.0360989976600421	2.8153119850741892	-0.3966285218623586	0.691767570664449	0.9938682808656698	-0.3964574784203461	FALSE
ENSG00000078699	9139	CBFA2T2	CBFA2T2	protein_coding	CBFA2/RUNX1 partner transcriptional co-repressor 2 [Source:HGNC Symbol;Acc:HGNC:1536]	20	1	33490075	33650036	-0.01580599752653189	5.847750374239156	-0.3964992250730711	0.6918676952502385	0.9938682808656698	-0.39632173466157905	FALSE
ENSG00000107874	79004	CUEDC2	CUEDC2	protein_coding	CUE domain containing 2 [Source:HGNC Symbol;Acc:HGNC:28352]	10	-1	102423245	102432584	0.02265141024877071	3.788432127015886	0.3964934733303497	0.6918679478701495	0.9938682808656698	0.39632139218174595	FALSE
ENSG00000163535	151246	SGO2	SGO2	protein_coding	shugoshin 2 [Source:HGNC Symbol;Acc:HGNC:30812]	2	1	200510008	200584096	0.023483192034778	2.5664657783055453	0.39644740672545464	0.6918877420928611	0.9938682808656698	0.3962945570619195	FALSE
ENSG00000230532	NA	AC091133.1	AC091133.1	lncRNA	novel transcript	17	1	48931791	48937100	0.026299484133969875	1.4946071788586501	0.39628330941272333	0.6920067743521338	0.9938682808656698	0.3961331904912875	FALSE
ENSG00000106484	4232	MEST	MEST	protein_coding	mesoderm specific transcript [Source:HGNC Symbol;Acc:HGNC:7028]	7	1	130486171	130506465	0.03621236019741625	2.1676044546356237	0.39623527804873215	0.6920891750689442	0.9938682808656698	0.39602148966328543	FALSE
ENSG00000175573	83638	C11orf68	C11orf68	protein_coding	chromosome 11 open reading frame 68 [Source:HGNC Symbol;Acc:HGNC:28801]	11	-1	65916810	65919062	0.02107201741386966	4.865300731958569	0.3961525085329131	0.6921244335898711	0.9938682808656698	0.3959736953994984	FALSE
ENSG00000240553	NA	AL031428.1	AL031428.1	lncRNA	novel transcript	1	-1	23020147	23088058	-0.026686084085592254	2.1188228147309784	-0.396084904122943	0.6921590548991963	0.9938682808656698	-0.39592676578036157	FALSE
ENSG00000196110	374879	ZNF699	ZNF699	protein_coding	zinc finger protein 699 [Source:HGNC Symbol;Acc:HGNC:24750]	19	-1	9291140	9309838	0.03419704846003735	1.7875354371022862	0.3960857338765931	0.6921602948111356	0.9938682808656698	0.3959250850803464	FALSE
ENSG00000128218	29802	VPREB3	VPREB3	protein_coding	V-set pre-B cell surrogate light chain 3 [Source:HGNC Symbol;Acc:HGNC:12710]	22	-1	23752743	23754425	-0.06539877144121697	1.0661796404684745	-0.3961323808189861	0.6921641287650959	0.9938682808656698	-0.39591988816474183	FALSE
ENSG00000171045	203062	TSNARE1	TSNARE1	protein_coding	t-SNARE domain containing 1 [Source:HGNC Symbol;Acc:HGNC:26437]	8	-1	142212080	142403182	-0.025147240407788374	3.912703101346971	-0.3960050336394015	0.6922350018010981	0.9938682808656698	-0.39582382185623005	FALSE
ENSG00000151353	129787	TMEM18	TMEM18	protein_coding	transmembrane protein 18 [Source:HGNC Symbol;Acc:HGNC:25257]	2	-1	663877	677406	-0.01697618632781106	3.4677488958253164	-0.3959331509909559	0.6922669125092148	0.9938682808656698	-0.3957805690258834	FALSE
ENSG00000134215	10451	VAV3	VAV3	protein_coding	vav guanine nucleotide exchange factor 3 [Source:HGNC Symbol;Acc:HGNC:12659]	1	-1	107571161	107965180	-0.02000877167034787	6.971459350584217	-0.3959246229719299	0.692292287787712	0.9938682808656698	-0.3957461750617217	FALSE
ENSG00000103042	55238	SLC38A7	SLC38A7	protein_coding	solute carrier family 38 member 7 [Source:HGNC Symbol;Acc:HGNC:25582]	16	-1	58665109	58684770	0.020247536575828562	3.581781568708784	0.3958923249614196	0.6923064424637457	0.9938682808656698	0.3957269898433655	FALSE
ENSG00000185272	54033	RBM11	RBM11	protein_coding	RNA binding motif protein 11 [Source:HGNC Symbol;Acc:HGNC:9897]	21	1	14216130	14228372	-0.0550756897254665	-0.009231341070768563	-0.39579306056115865	0.6923855478097294	0.9938682808656698	-0.39561977330386616	FALSE
ENSG00000131931	55145	THAP1	THAP1	protein_coding	THAP domain containing 1 [Source:HGNC Symbol;Acc:HGNC:20856]	8	-1	42836674	42843325	0.021724959838896662	3.8508740606501335	0.39571565405151865	0.6924376475559042	0.9938682808656698	0.39554916166656984	FALSE
ENSG00000154813	285381	DPH3	DPH3	protein_coding	diphthamide biosynthesis 3 [Source:HGNC Symbol;Acc:HGNC:27717]	3	-1	16257061	16264969	0.02046181748852227	4.3055442194887945	0.39557420102069446	0.6925519516087225	0.9938682808656698	0.3953942504252075	FALSE
ENSG00000100092	23616	SH3BP1	SH3BP1	protein_coding	SH3 domain binding protein 1 [Source:HGNC Symbol;Acc:HGNC:10824]	22	1	37634654	37656119	-0.06152511914043424	-0.5931386357351655	-0.3955286079115383	0.6925655790165511	0.9938682808656698	-0.3953757824335191	FALSE
ENSG00000116117	117583	PARD3B	PARD3B	protein_coding	par-3 family cell polarity regulator beta [Source:HGNC Symbol;Acc:HGNC:14446]	2	1	204545475	205620162	0.050921826718803215	0.8748487515409542	0.3954808027709896	0.6926190151069325	0.9938682808656698	0.395303366640593	FALSE
ENSG00000182308	285429	DCAF4L1	DCAF4L1	protein_coding	DDB1 and CUL4 associated factor 4 like 1 [Source:HGNC Symbol;Acc:HGNC:27723]	4	1	41981756	41986465	-0.03659393728946769	1.0458441208458085	-0.39542772918440217	0.6926528305566436	0.9938682808656698	-0.3952575415183416	FALSE
ENSG00000218426	NA	AL590867.2	AL590867.2	processed_pseudogene	60S ribosomal protein L27a (RPL27A) pseudogene	6	-1	153282287	153282733	0.04760472319907283	3.167990440378323	0.39531351422162747	0.6927308893888435	0.9938682808656698	0.3951517629942443	FALSE
ENSG00000217027	NA	TPT1P4	TPT1P4	processed_pseudogene	tumor protein, translationally-controlled 1 pseudogene 4 [Source:HGNC Symbol;Acc:HGNC:49298]	6	-1	144200447	144200965	0.050528958674783686	1.2476700325858767	0.3952470740240044	0.6927795662897055	0.9938682808656698	0.3950858025401758	FALSE
ENSG00000140497	10066	SCAMP2	SCAMP2	protein_coding	secretory carrier membrane protein 2 [Source:HGNC Symbol;Acc:HGNC:10564]	15	-1	74843730	74873365	0.013183686389469429	6.435203629990926	0.3951067914309904	0.6929040429416387	0.9938801176303723	0.3949171361742304	FALSE
ENSG00000103145	54985	HCFC1R1	HCFC1R1	protein_coding	host cell factor C1 regulator 1 [Source:HGNC Symbol;Acc:HGNC:21198]	16	-1	3022620	3024286	0.028618572439007117	2.5308365282516183	0.3950669540474475	0.692915968799874	0.9938801176303723	0.39490097717798256	FALSE
ENSG00000196188	1510	CTSE	CTSE	protein_coding	cathepsin E [Source:HGNC Symbol;Acc:HGNC:2530]	1	-1	206009264	206023895	-0.06330228951774863	2.4063638031620416	-0.3948999536541323	0.6930608680503676	0.9939724580885957	-0.3947046535104402	FALSE
ENSG00000130741	1968	EIF2S3	EIF2S3	protein_coding	eukaryotic translation initiation factor 2 subunit gamma [Source:HGNC Symbol;Acc:HGNC:3267]	X	1	24054946	24078810	-0.014240371323015921	8.124062727955044	-0.3945353816572709	0.6933169436399081	0.9939724580885957	-0.39435773446269434	FALSE
ENSG00000095906	10101	NUBP2	NUBP2	protein_coding	nucleotide binding protein 2 [Source:HGNC Symbol;Acc:HGNC:8042]	16	1	1782932	1789186	-0.023444783418340442	3.3461181626208583	-0.3944872214866548	0.6933412303229356	0.9939724580885957	-0.3943248344825727	FALSE
ENSG00000226822	NA	LINC02785	LINC02785	lncRNA	long intergenic non-protein coding RNA 2785 [Source:HGNC Symbol;Acc:HGNC:54305]	1	1	108040263	108076020	-0.045898615007565535	3.122253026364778	-0.39448886858904914	0.6933996104501603	0.9939724580885957	-0.3942457515292451	FALSE
ENSG00000167925	84514	GHDC	GHDC	protein_coding	GH3 domain containing [Source:HGNC Symbol;Acc:HGNC:24438]	17	-1	42188799	42194532	0.020749591451971305	2.924558457761958	0.3943646258340501	0.693436800231109	0.9939724580885957	0.39419537475215843	FALSE
ENSG00000077549	832	CAPZB	CAPZB	protein_coding	capping actin protein of muscle Z-line subunit beta [Source:HGNC Symbol;Acc:HGNC:1491]	1	-1	19338775	19485539	0.013475128006767534	9.08559304046008	0.3941063144749729	0.6936385106449399	0.9939724580885957	0.39392215796154356	FALSE
ENSG00000235954	NA	TTC28-AS1	TTC28-AS1	lncRNA	TTC28 antisense RNA 1 [Source:HGNC Symbol;Acc:HGNC:29336]	22	1	27919376	28008581	-0.01985928042116436	3.874184931358569	-0.39396479319851063	0.6937312852268123	0.9939724580885957	-0.39379650464739613	FALSE
ENSG00000224358	NA	TMCO1-AS1	TMCO1-AS1	lncRNA	TMCO1 antisense RNA 1 [Source:HGNC Symbol;Acc:HGNC:54046]	1	1	165768929	165775176	0.05277767815819845	0.2136826966105782	0.3938140248391362	0.6938335211033957	0.9939724580885957	0.39365804421533884	FALSE
ENSG00000236871	NA	LINC00106	LINC00106	lncRNA	long intergenic non-protein coding RNA 106 [Source:HGNC Symbol;Acc:HGNC:31843]	X	1	1396427	1399402	-0.034661459092990565	2.3094902270130593	-0.3938344323830858	0.6938383831426854	0.9939724580885957	-0.39365145963014	FALSE
ENSG00000068079	3430	IFI35	IFI35	protein_coding	interferon induced protein 35 [Source:HGNC Symbol;Acc:HGNC:5399]	17	1	43006725	43014456	0.04781538761731152	4.566666018357498	0.3938190178961521	0.6938433970700126	0.9939724580885957	0.39364466936317877	FALSE
ENSG00000272037	NA	AP002907.1	AP002907.1	lncRNA	novel transcript, antisense to UBR5	8	1	102256392	102257821	-0.033892046324285996	1.4486368361830646	-0.3937953857336918	0.6938576419806874	0.9939724580885957	-0.39362537784906776	FALSE
ENSG00000186891	8784	TNFRSF18	TNFRSF18	protein_coding	TNF receptor superfamily member 18 [Source:HGNC Symbol;Acc:HGNC:11914]	1	-1	1203508	1206592	0.06506515749992348	-0.22486153303487658	0.3937843425962759	0.6938728865552944	0.9939724580885957	0.39360473267822016	FALSE
ENSG00000256633	NA	AP005019.1	AP005019.1	lncRNA	novel transcript	11	1	72584572	72587979	-0.048807145383811035	0.17953859450831447	-0.3937477327138214	0.6938838226685341	0.9939724580885957	-0.3935899224026531	FALSE
ENSG00000273118	NA	AC093865.1	AC093865.1	lncRNA	novel transcript, sense overlapping IKZF2	2	-1	212581357	213021545	0.04644731978622341	3.9778816592567425	0.39368283673155435	0.6939564402225803	0.9939724580885957	0.3934915819761823	FALSE
ENSG00000054983	2581	GALC	GALC	protein_coding	galactosylceramidase [Source:HGNC Symbol;Acc:HGNC:4115]	14	-1	87837820	87993665	0.021386804320339792	5.448318329884118	0.3936361167362662	0.6939931082879249	0.9939724580885957	0.3934419266520376	FALSE
ENSG00000197566	57547	ZNF624	ZNF624	protein_coding	zinc finger protein 624 [Source:HGNC Symbol;Acc:HGNC:29254]	17	-1	16620734	16653856	-0.0289264122204409	2.1599520822291933	-0.3935736498047602	0.6940110682313054	0.9939724580885957	-0.39341760592981045	FALSE
ENSG00000267262	NA	AC011444.2	AC011444.2	lncRNA	novel transcript, antisense to RFX2	19	1	6067953	6077119	-0.0625162697840782	1.5046027251797294	-0.3933989958634948	0.6941832451438896	0.9939724580885957	-0.393184461830139	FALSE
ENSG00000156876	163786	SASS6	SASS6	protein_coding	SAS-6 centriolar assembly protein [Source:HGNC Symbol;Acc:HGNC:25403]	1	-1	100083563	100132955	-0.028804406734655785	2.549163714258055	-0.39311199107124717	0.6943600929719127	0.9939724580885957	-0.3929450151090726	FALSE
ENSG00000162620	127255	LRRIQ3	LRRIQ3	protein_coding	leucine rich repeats and IQ motif containing 3 [Source:HGNC Symbol;Acc:HGNC:28318]	1	-1	74026015	74198187	0.050454594218212134	0.5140495712814896	0.3930931188499642	0.6943763780739525	0.9939724580885957	0.3929229666962635	FALSE
ENSG00000205726	6453	ITSN1	ITSN1	protein_coding	intersectin 1 [Source:HGNC Symbol;Acc:HGNC:6183]	21	1	33642400	33899861	0.029271236541222656	4.522023439221777	0.3931075989469067	0.6944044174961252	0.9939724580885957	0.3928850045474914	FALSE
ENSG00000141956	63977	PRDM15	PRDM15	protein_coding	PR/SET domain 15 [Source:HGNC Symbol;Acc:HGNC:13999]	21	-1	41798225	41879482	0.018689449270414382	3.6506201227518345	0.39258231875593214	0.6947417442476007	0.9939724580885957	0.3924283473282598	FALSE
ENSG00000187555	7874	USP7	USP7	protein_coding	ubiquitin specific peptidase 7 [Source:HGNC Symbol;Acc:HGNC:12630]	16	-1	8892097	8964514	0.020051557124400432	7.169021218873583	0.3925757296968834	0.6947688870754691	0.9939724580885957	0.3923916061925205	FALSE
ENSG00000197442	4217	MAP3K5	MAP3K5	protein_coding	mitogen-activated protein kinase kinase kinase 5 [Source:HGNC Symbol;Acc:HGNC:6857]	6	-1	136557046	136792477	0.015119385681041209	8.570831121256274	0.39242114981405946	0.6948877404127554	0.9939724580885957	0.3922307299075812	FALSE
ENSG00000184867	9823	ARMCX2	ARMCX2	protein_coding	armadillo repeat containing X-linked 2 [Source:HGNC Symbol;Acc:HGNC:16869]	X	-1	101655281	101659850	-0.04337976531911583	0.6318011188620565	-0.39222513291976324	0.6950032178445857	0.9939724580885957	-0.39207443286864346	FALSE
ENSG00000007047	57787	MARK4	MARK4	protein_coding	microtubule affinity regulating kinase 4 [Source:HGNC Symbol;Acc:HGNC:13538]	19	1	45079288	45305284	-0.019234045036690794	5.338565880185506	-0.39226255091025997	0.6950418184031795	0.9939724580885957	-0.3920221897051717	FALSE
ENSG00000102931	23568	ARL2BP	ARL2BP	protein_coding	ADP ribosylation factor like GTPase 2 binding protein [Source:HGNC Symbol;Acc:HGNC:17146]	16	1	57245259	57253635	-0.016547101675142173	5.101686607668775	-0.3920350155773559	0.6951537544272255	0.9939724580885957	-0.3918706981540645	FALSE
ENSG00000181029	126003	TRAPPC5	TRAPPC5	protein_coding	trafficking protein particle complex 5 [Source:HGNC Symbol;Acc:HGNC:23067]	19	1	7680833	7687703	-0.03180750286907674	1.7083856384258793	-0.3919239425268807	0.6952477970676638	0.9939724580885957	-0.391743430034077	FALSE
ENSG00000163520	2199	FBLN2	FBLN2	protein_coding	fibulin 2 [Source:HGNC Symbol;Acc:HGNC:3601]	3	1	13549125	13638422	0.06108154820329226	0.19475234821322548	0.3918905246579451	0.6952556557418206	0.9939724580885957	0.3917327951596938	FALSE
ENSG00000130304	376497	SLC27A1	SLC27A1	protein_coding	solute carrier family 27 member 1 [Source:HGNC Symbol;Acc:HGNC:10995]	19	1	17468769	17506168	0.024550625460207698	4.469665287401844	0.39184725468778026	0.6953112004944189	0.9939724580885957	0.3916576296129105	FALSE
ENSG00000227704	NA	AL354892.1	AL354892.1	lncRNA	novel transcript	6	1	169725504	169738992	0.05144544066306189	-0.3878414826229674	0.3917521641579834	0.6953514516023661	0.9939724580885957	0.39160316146622964	FALSE
ENSG00000158985	56990	CDC42SE2	CDC42SE2	protein_coding	CDC42 small effector 2 [Source:HGNC Symbol;Acc:HGNC:18547]	5	1	131245493	131398447	0.00993539021994927	8.960519588410806	0.39168670324264315	0.6954292809787223	0.9939724580885957	0.3914978453772347	FALSE
ENSG00000104613	55174	INTS10	INTS10	protein_coding	integrator complex subunit 10 [Source:HGNC Symbol;Acc:HGNC:25548]	8	1	19817391	19852083	-0.011269030296742422	5.7587059909948755	-0.39164471097942805	0.69544743895439	0.9939724580885957	-0.39147327524128844	FALSE
ENSG00000211782	NA	TRAV8-1	TRAV8-1	TR_V_gene	T cell receptor alpha variable 8-1 [Source:HGNC Symbol;Acc:HGNC:12146]	14	1	21797287	21797886	-0.06996511554510021	-0.6402687034602222	-0.39162113286097217	0.6954560873593398	0.9939724580885957	-0.39146157289183303	FALSE
ENSG00000152601	4154	MBNL1	MBNL1	protein_coding	muscleblind like splicing regulator 1 [Source:HGNC Symbol;Acc:HGNC:6923]	3	1	152243828	152465780	0.017106328329317577	9.868131976617958	0.3915756447493587	0.6955033037392886	0.9939724580885957	0.3913976843012023	FALSE
ENSG00000101365	3420	IDH3B	IDH3B	protein_coding	isocitrate dehydrogenase (NAD(+)) 3 beta [Source:HGNC Symbol;Acc:HGNC:5385]	20	-1	2658395	2664219	0.015621583327221522	4.767237489262645	0.39149016604496756	0.6955577619326067	0.9939724580885957	0.39132399878035523	FALSE
ENSG00000126861	4974	OMG	OMG	protein_coding	oligodendrocyte myelin glycoprotein [Source:HGNC Symbol;Acc:HGNC:8135]	17	-1	31272013	31297539	-0.038144742720713776	0.9845863266786216	-0.39149094183743394	0.6955697889492795	0.9939724580885957	-0.39130772572143696	FALSE
ENSG00000173692	5707	PSMD1	PSMD1	protein_coding	proteasome 26S subunit, non-ATPase 1 [Source:HGNC Symbol;Acc:HGNC:9554]	2	1	231056864	231172827	0.010461371895766014	5.892616195048224	0.3914005443686205	0.6956164146548646	0.9939724580885957	0.39124464016211574	FALSE
ENSG00000074800	2023	ENO1	ENO1	protein_coding	enolase 1 [Source:HGNC Symbol;Acc:HGNC:3350]	1	-1	8861000	8879190	-0.02335016334030815	7.811957950853727	-0.3912277698581694	0.6957641360537709	0.9939724580885957	-0.3910447802850865	FALSE
ENSG00000285446	NA	Z84488.2	Z84488.2	protein_coding	novel protein	6	1	116399395	116463696	-0.05840937640764077	-0.7250494994191313	-0.3909326809417969	0.69596755124599	0.9939724580885957	-0.3907695949704411	FALSE
ENSG00000273269	NA	AC073283.3	AC073283.3	protein_coding	novel transcript	2	-1	47065941	47176511	-0.04492559690357223	0.8841250342154715	-0.39063196999302185	0.6961912882448047	0.9939724580885957	-0.3904669519612925	FALSE
ENSG00000168887	388969	C2orf68	C2orf68	protein_coding	chromosome 2 open reading frame 68 [Source:HGNC Symbol;Acc:HGNC:34353]	2	-1	85605254	85612066	0.01060253617074114	5.95807983369031	0.3906362876163639	0.6962022351988327	0.9939724580885957	0.3904521452294909	FALSE
ENSG00000062650	23063	WAPL	WAPL	protein_coding	WAPL cohesin release factor [Source:HGNC Symbol;Acc:HGNC:23293]	10	-1	86435256	86521792	0.01640900556245839	6.897690760073027	0.3905889114155698	0.6962355283653521	0.9939724580885957	0.3904071137780382	FALSE
ENSG00000185862	2124	EVI2B	EVI2B	protein_coding	ecotropic viral integration site 2B [Source:HGNC Symbol;Acc:HGNC:3500]	17	-1	31303770	31314105	0.029250178023795925	9.665589895011157	0.3905212802613647	0.6962783259370405	0.9939724580885957	0.3903492280838773	FALSE
ENSG00000116668	54823	SWT1	SWT1	protein_coding	SWT1 RNA endoribonuclease homolog [Source:HGNC Symbol;Acc:HGNC:16785]	1	1	185157080	185291781	-0.01926336019260333	4.441799075200347	-0.39048755583138933	0.6962978848783681	0.9939724580885957	-0.3903227741470297	FALSE
ENSG00000175826	23399	CTDNEP1	CTDNEP1	protein_coding	CTD nuclear envelope phosphatase 1 [Source:HGNC Symbol;Acc:HGNC:19085]	17	-1	7243591	7252491	0.01940578473833554	5.674511154417372	0.3903862911776514	0.6963837614149078	0.9939724580885957	0.39020662730564526	FALSE
ENSG00000142330	11132	CAPN10	CAPN10	protein_coding	calpain 10 [Source:HGNC Symbol;Acc:HGNC:1477]	2	1	240586734	240617705	0.017497766919749136	3.4844716682540966	0.3902294771953037	0.6964777507284248	0.9939724580885957	0.39007951407732405	FALSE
ENSG00000213492	NA	NT5C3AP1	NT5C3AP1	transcribed_processed_pseudogene	5'-nucleotidase, cytosolic IIIA pseudogene 1 [Source:HGNC Symbol;Acc:HGNC:18530]	4	-1	117574512	117576174	-0.056968350383343636	-0.5655071616400457	-0.39021342762195554	0.696496193694635	0.9939724580885957	-0.39005457214130496	FALSE
ENSG00000154274	55286	C4orf19	C4orf19	protein_coding	chromosome 4 open reading frame 19 [Source:HGNC Symbol;Acc:HGNC:25618]	4	1	37453925	37623495	0.06199499364583232	-0.5140788724246167	0.3901635326363616	0.696529787767646	0.9939724580885957	0.3900091407442932	FALSE
ENSG00000171109	55669	MFN1	MFN1	protein_coding	mitofusin 1 [Source:HGNC Symbol;Acc:HGNC:18262]	3	1	179347709	179394936	0.018539333849567186	5.192612263241972	0.39018624897891535	0.6965338317386429	0.9939724580885957	0.3900036718799444	FALSE
ENSG00000263293	NA	AC068234.2	AC068234.2	lncRNA	novel transcript, antisense to ITGB3	17	-1	47303460	47323613	-0.06181942569353514	-0.018236711338581495	-0.390099946450438	0.6966066071287091	0.9939724580885957	-0.38990525607165677	FALSE
ENSG00000151623	4306	NR3C2	NR3C2	protein_coding	nuclear receptor subfamily 3 group C member 2 [Source:HGNC Symbol;Acc:HGNC:7979]	4	-1	148078762	148444698	-0.030889461057260093	5.260920490823011	-0.39010158136598344	0.6966139692491919	0.9939724580885957	-0.389895300319738	FALSE
ENSG00000124151	8202	NCOA3	NCOA3	protein_coding	nuclear receptor coactivator 3 [Source:HGNC Symbol;Acc:HGNC:7670]	20	1	47501887	47656877	-0.01194714185856327	7.864212456700313	-0.38995088162977654	0.6967027584252894	0.9939724580885957	-0.3897752342859806	FALSE
ENSG00000139433	51228	GLTP	GLTP	protein_coding	glycolipid transfer protein [Source:HGNC Symbol;Acc:HGNC:24867]	12	-1	109850945	109880541	-0.016276397818820953	6.092175983096639	-0.38976076686595174	0.6968473217449092	0.9939724580885957	-0.38957975914028525	FALSE
ENSG00000213366	2946	GSTM2	GSTM2	protein_coding	glutathione S-transferase mu 2 [Source:HGNC Symbol;Acc:HGNC:4634]	1	1	109668022	109709551	-0.04955444389269337	0.953220658214615	-0.3895204840523024	0.6970338580199942	0.9939724580885957	-0.38932755113766054	FALSE
ENSG00000083817	55659	ZNF416	ZNF416	protein_coding	zinc finger protein 416 [Source:HGNC Symbol;Acc:HGNC:20645]	19	-1	57571566	57578911	0.03358883395608431	0.9407105946269503	0.3894105291224717	0.6970812014788847	0.9939724580885957	0.38926354394062385	FALSE
ENSG00000126790	112849	L3HYPDH	L3HYPDH	protein_coding	trans-L-3-hydroxyproline dehydratase [Source:HGNC Symbol;Acc:HGNC:20488]	14	-1	59460363	59484408	-0.03157770578425678	2.7938217473704765	-0.3892180489123779	0.697241518439578	0.9939724580885957	-0.389046811177043	FALSE
ENSG00000233214	NA	AC002511.2	AC002511.2	lncRNA	novel transcript	19	-1	35424062	35424652	-0.050328969379695554	0.4849762679024186	-0.38908348540492715	0.6973359269151037	0.9939724580885957	-0.38891918875298737	FALSE
ENSG00000284649	NA	AC009093.8	AC009093.8	transcribed_unprocessed_pseudogene	BTG3 associated nuclear protein (BANP) pseudogene	16	1	29113050	29217860	-0.026723035275246332	4.676882930806045	-0.389030400740612	0.6973893922777683	0.9939724580885957	-0.3888469164924009	FALSE
ENSG00000078668	7419	VDAC3	VDAC3	protein_coding	voltage dependent anion channel 3 [Source:HGNC Symbol;Acc:HGNC:12674]	8	1	42391624	42405937	0.013574630823667277	5.67233475945683	0.3888008881119593	0.6975434942763756	0.9939724580885957	0.3886386191612336	FALSE
ENSG00000062716	81671	VMP1	VMP1	protein_coding	vacuole membrane protein 1 [Source:HGNC Symbol;Acc:HGNC:29559]	17	1	59707192	59842255	0.01996942863195983	9.982996362928992	0.38877917121359656	0.6975710473896518	0.9939724580885957	0.38860137781365417	FALSE
ENSG00000158517	653361	NCF1	NCF1	protein_coding	neutrophil cytosolic factor 1 [Source:HGNC Symbol;Acc:HGNC:7660]	7	1	74773962	74789376	-0.029402451961294318	7.930945389823581	-0.3888047861152909	0.6975710973899565	0.9939724580885957	-0.3886013102327165	FALSE
ENSG00000117614	25949	SYF2	SYF2	protein_coding	SYF2 pre-mRNA splicing factor [Source:HGNC Symbol;Acc:HGNC:19824]	1	-1	25222276	25232502	0.017342448292804846	7.304386659801818	0.3885277895111002	0.6977512215370317	0.9939724580885957	0.388357864058247	FALSE
ENSG00000227014	NA	AC007285.1	AC007285.1	lncRNA	novel transcript	7	1	29988600	30027543	0.03703631079183822	2.030708029855303	0.3883880003158472	0.6978527979860675	0.9939724580885957	0.3882205889059684	FALSE
ENSG00000186283	64222	TOR3A	TOR3A	protein_coding	torsin family 3 member A [Source:HGNC Symbol;Acc:HGNC:11997]	1	1	179082070	179098023	0.020364299839759514	4.226570929772538	0.3882697988839503	0.6979564514906244	0.9939724580885957	0.38808051426526086	FALSE
ENSG00000139746	64062	RBM26	RBM26	protein_coding	RNA binding motif protein 26 [Source:HGNC Symbol;Acc:HGNC:20327]	13	-1	79311824	79406477	0.013377475361460611	6.822951816265935	0.3882341263127065	0.6979840055793417	0.9939724580885957	0.38804327967012037	FALSE
ENSG00000104824	3191	HNRNPL	HNRNPL	protein_coding	heterogeneous nuclear ribonucleoprotein L [Source:HGNC Symbol;Acc:HGNC:5045]	19	-1	38836388	38852347	-0.009583055234600124	6.360796622597389	-0.3881828622969118	0.6980022408647235	0.9939724580885957	-0.38801863812512205	FALSE
ENSG00000253535	NA	AC120193.1	AC120193.1	lncRNA	novel transcript	8	-1	24295814	24912073	-0.03765382110247617	2.1108763955105045	-0.3881639598055468	0.6980199605043538	0.9939724580885957	-0.3879946936036981	FALSE
ENSG00000118217	22926	ATF6	ATF6	protein_coding	activating transcription factor 6 [Source:HGNC Symbol;Acc:HGNC:791]	1	1	161766320	161964070	0.020831479034074007	7.586887199356555	0.38816183381497404	0.6980407652934566	0.9939724580885957	0.38796658040851606	FALSE
ENSG00000143476	51514	DTL	DTL	protein_coding	denticleless E3 ubiquitin protein ligase homolog [Source:HGNC Symbol;Acc:HGNC:30288]	1	1	212035553	212107400	0.047113929421043865	1.5055421192798797	0.3881008049510649	0.6980610597267491	0.9939724580885957	0.3879391571448173	FALSE
ENSG00000258405	147660	ZNF578	ZNF578	protein_coding	zinc finger protein 578 [Source:HGNC Symbol;Acc:HGNC:26449]	19	1	52453553	52516882	-0.05131859635105801	0.14729130884970654	-0.38796131431229086	0.698162690435936	0.9939724580885957	-0.3878018309803766	FALSE
ENSG00000118412	9994	CASP8AP2	CASP8AP2	protein_coding	caspase 8 associated protein 2 [Source:HGNC Symbol;Acc:HGNC:1510]	6	1	89829894	89874436	-0.013683874865219714	5.167903797518909	-0.38785582344553177	0.6982425057795447	0.9939724580885957	-0.3876939874552217	FALSE
ENSG00000249988	NA	AC092546.1	AC092546.1	lncRNA	novel transcript	4	1	14164455	14242813	0.06413150677968615	2.9389490216159544	0.38788230990606243	0.6982711271736322	0.9939724580885957	0.3876553163899203	FALSE
ENSG00000123268	466	ATF1	ATF1	protein_coding	activating transcription factor 1 [Source:HGNC Symbol;Acc:HGNC:783]	12	1	50763710	50821162	-0.015640608556694247	5.0659522966551185	-0.3877951767534955	0.6983031180400956	0.9939724580885957	-0.38761209343420827	FALSE
ENSG00000175449	317671	RFESD	RFESD	protein_coding	Rieske Fe-S domain containing [Source:HGNC Symbol;Acc:HGNC:29587]	5	1	95646754	95684773	-0.03360447382220211	1.4419866124528986	-0.3877499972517492	0.6983150925544	0.9939724580885957	-0.3875959148182446	FALSE
ENSG00000157570	90139	TSPAN18	TSPAN18	protein_coding	tetraspanin 18 [Source:HGNC Symbol;Acc:HGNC:20660]	11	1	44726465	44932423	0.02364413581100777	4.912748859432657	0.38748246894949673	0.6985332685423543	0.9939724580885957	0.3873011577377515	FALSE
ENSG00000179409	50628	GEMIN4	GEMIN4	protein_coding	gem nuclear organelle associated protein 4 [Source:HGNC Symbol;Acc:HGNC:15717]	17	-1	744421	753999	0.02831669804822967	2.3680934099745548	0.387431194389382	0.6985498278962523	0.9939724580885957	0.38727878732455284	FALSE
ENSG00000197653	196385	DNAH10	DNAH10	protein_coding	dynein axonemal heavy chain 10 [Source:HGNC Symbol;Acc:HGNC:2941]	12	1	123762188	123936206	0.04979826508455121	0.18495396302274025	0.3874455865801316	0.6985500517318866	0.9939724580885957	0.3872784849411583	FALSE
ENSG00000162298	84447	SYVN1	SYVN1	protein_coding	synoviolin 1 [Source:HGNC Symbol;Acc:HGNC:20738]	11	-1	65121780	65134533	0.01248569356986362	5.6213919099348555	0.38735954383687216	0.6986049393715132	0.9939724580885957	0.3872043373569805	FALSE
ENSG00000168439	10963	STIP1	STIP1	protein_coding	stress induced phosphoprotein 1 [Source:HGNC Symbol;Acc:HGNC:11387]	11	1	64185272	64204543	0.016637434797030615	5.885335148658355	0.38733701177243257	0.6986294921204792	0.9939724580885957	0.3871711697948817	FALSE
ENSG00000247498	NA	GPRC5D-AS1	GPRC5D-AS1	lncRNA	GPRC5D and HEBP1 antisense RNA 1 [Source:HGNC Symbol;Acc:HGNC:53599]	12	1	12927726	12984645	0.08399533110878937	1.218282359514635	0.3870051901583926	0.6989898647307927	0.9939724580885957	0.3866844023701683	FALSE
ENSG00000107937	23560	GTPBP4	GTPBP4	protein_coding	GTP binding protein 4 [Source:HGNC Symbol;Acc:HGNC:21535]	10	1	988434	1019932	-0.016887229929261505	4.24546883903155	-0.3868142694362129	0.6990076960426186	0.9939724580885957	-0.386660319396278	FALSE
ENSG00000128284	80833	APOL3	APOL3	protein_coding	apolipoprotein L3 [Source:HGNC Symbol;Acc:HGNC:14868]	22	-1	36140330	36166177	0.023906419430217873	6.316567072586674	0.38674089565202446	0.6990731369280919	0.9939724580885957	0.38657193684278807	FALSE
ENSG00000102466	2259	FGF14	FGF14	protein_coding	fibroblast growth factor 14 [Source:HGNC Symbol;Acc:HGNC:3671]	13	-1	101710804	102402457	-0.06292149613172826	-0.3524775178246198	-0.38669453835501416	0.6991008824524056	0.9939724580885957	-0.3865344654575061	FALSE
ENSG00000128596	64753	CCDC136	CCDC136	protein_coding	coiled-coil domain containing 136 [Source:HGNC Symbol;Acc:HGNC:22225]	7	1	128790757	128822132	0.03353635964747059	1.6986928035091933	0.38659101884003355	0.6991682490694731	0.9939724580885957	0.3864434865388367	FALSE
ENSG00000080189	51006	SLC35C2	SLC35C2	protein_coding	solute carrier family 35 member C2 [Source:HGNC Symbol;Acc:HGNC:17117]	20	-1	46345980	46364458	-0.012733437275102233	5.705842304179092	-0.3865673208479023	0.6992029289668313	0.9939724580885957	-0.3863966524290051	FALSE
ENSG00000258472	NA	AC005726.1	AC005726.1	protein_coding	novel protein	17	-1	28455752	28614197	-0.024970053174351747	3.4005562932475275	-0.3865523074095593	0.6992171745387032	0.9939724580885957	-0.38637741447815194	FALSE
ENSG00000102471	54602	NDFIP2	NDFIP2	protein_coding	Nedd4 family interacting protein 2 [Source:HGNC Symbol;Acc:HGNC:18537]	13	1	79481124	79556075	0.04607249041072471	0.8837953285155045	0.38651260132043314	0.6992259779260744	0.9939724580885957	0.38636552600384516	FALSE
ENSG00000122882	11319	ECD	ECD	protein_coding	ecdysoneless cell cycle regulator [Source:HGNC Symbol;Acc:HGNC:17029]	10	-1	73130155	73169055	-0.012669415748842283	5.016452416297742	-0.3865106759288977	0.6992315360697439	0.9939724580885957	-0.3863580200748376	FALSE
ENSG00000174628	124152	IQCK	IQCK	protein_coding	IQ motif containing K [Source:HGNC Symbol;Acc:HGNC:28556]	16	1	19716456	19858467	0.04328801856519779	0.5677874814061825	0.3864761305771156	0.6992522939424455	0.9939724580885957	0.38632998804499225	FALSE
ENSG00000274349	26149	ZNF658	ZNF658	protein_coding	zinc finger protein 658 [Source:HGNC Symbol;Acc:HGNC:25226]	9	1	66856426	66932141	0.04015678383277623	0.5686695568519653	0.38636025307173316	0.6993425306086872	0.9939724580885957	0.3862081333767617	FALSE
ENSG00000035720	26228	STAP1	STAP1	protein_coding	signal transducing adaptor family member 1 [Source:HGNC Symbol;Acc:HGNC:24133]	4	1	67558727	67607337	0.03644869575256138	3.7177663933842595	0.3863909444913464	0.6993554457569757	0.9939724580885957	0.3861906933621821	FALSE
ENSG00000047188	64848	YTHDC2	YTHDC2	protein_coding	YTH domain containing 2 [Source:HGNC Symbol;Acc:HGNC:24721]	5	1	113513694	113595285	-0.01921909694649493	5.313904740089971	-0.3860317078246212	0.6996036410089452	0.9939724580885957	-0.3858555648665062	FALSE
ENSG00000095015	4214	MAP3K1	MAP3K1	protein_coding	mitogen-activated protein kinase kinase kinase 1 [Source:HGNC Symbol;Acc:HGNC:6848]	5	1	56815549	56896152	0.02195098241811877	7.991484139455106	0.38583040753367154	0.6997487925236386	0.9939724580885957	0.3856595924466057	FALSE
ENSG00000138035	87178	PNPT1	PNPT1	protein_coding	polyribonucleotide nucleotidyltransferase 1 [Source:HGNC Symbol;Acc:HGNC:23166]	2	-1	55634061	55693863	0.03608751738270799	4.380996898194429	0.38577716114849947	0.6997720166688763	0.9939724580885957	0.38562823836517146	FALSE
ENSG00000107854	80351	TNKS2	TNKS2	protein_coding	tankyrase 2 [Source:HGNC Symbol;Acc:HGNC:15677]	10	1	91798426	91865475	0.018139221787521365	6.743500144677128	0.3856938297449181	0.6998516238894774	0.9939724580885957	0.3855207664024879	FALSE
ENSG00000214706	7866	IFRD2	IFRD2	protein_coding	interferon related developmental regulator 2 [Source:HGNC Symbol;Acc:HGNC:5457]	3	-1	50287732	50292918	-0.025549842881086526	2.71293758018835	-0.38547180670184183	0.7000031729038934	0.9939724580885957	-0.38531618332197953	FALSE
ENSG00000184113	7122	CLDN5	CLDN5	protein_coding	claudin 5 [Source:HGNC Symbol;Acc:HGNC:2047]	22	-1	19523024	19527545	-0.05668745285894161	0.803943552543973	-0.3854914118515698	0.7000137079921451	0.9939724580885957	-0.38530196211474604	FALSE
ENSG00000099949	8216	LZTR1	LZTR1	protein_coding	leucine zipper like transcription regulator 1 [Source:HGNC Symbol;Acc:HGNC:6742]	22	1	20982269	20999032	-0.026528458033512115	2.0592175621089286	-0.38544889146281136	0.7000200631267594	0.9939724580885957	-0.38529338342160124	FALSE
ENSG00000275131	NA	AC241952.1	AC241952.1	transcribed_unprocessed_pseudogene	phosphodiesterase 4D interacting protein (PDE4DIP) pseudogene	1	-1	120489860	120701289	0.032337328899208595	2.4870731180484604	0.3851705150000543	0.7002298683876261	0.9939724580885957	0.38501018661786357	FALSE
ENSG00000110448	921	CD5	CD5	protein_coding	CD5 molecule [Source:HGNC Symbol;Acc:HGNC:1685]	11	1	61102489	61127852	-0.030639185018402237	5.852536128791183	-0.38501864450533235	0.7003487243972082	0.9939724580885957	-0.3848497675357521	FALSE
ENSG00000148773	4288	MKI67	MKI67	protein_coding	marker of proliferation Ki-67 [Source:HGNC Symbol;Acc:HGNC:7107]	10	-1	128096659	128126423	0.059529687930233166	2.9814833164358223	0.3850063561707664	0.7003570906703651	0.9939724580885957	0.3848384760115348	FALSE
ENSG00000177406	NA	AC021054.1	AC021054.1	lncRNA	novel transcript	12	1	630858	664196	0.024404325790372106	4.662003301587048	0.3850710569849027	0.7003661117144577	0.9939724580885957	0.3848263008319802	FALSE
ENSG00000110074	55572	FOXRED1	FOXRED1	protein_coding	FAD dependent oxidoreductase domain containing 1 [Source:HGNC Symbol;Acc:HGNC:26927]	11	1	126269055	126278131	0.02026070447931083	3.497319927359122	0.38493442643773257	0.7004153583278836	0.9939724580885957	0.3847598365421772	FALSE
ENSG00000114841	25981	DNAH1	DNAH1	protein_coding	dynein axonemal heavy chain 1 [Source:HGNC Symbol;Acc:HGNC:2940]	3	1	52316319	52400491	0.023601088081114163	5.355453163799459	0.3849156695244259	0.7004187938226103	0.9939724580885957	0.3847551999879491	FALSE
ENSG00000163746	57047	PLSCR2	PLSCR2	protein_coding	phospholipid scramblase 2 [Source:HGNC Symbol;Acc:HGNC:16494]	3	-1	146391421	146495991	-0.049025348677017355	1.169993122542326	-0.38473710162520325	0.7005689844241878	0.9939724580885957	-0.38455251037414223	FALSE
ENSG00000076928	9138	ARHGEF1	ARHGEF1	protein_coding	Rho guanine nucleotide exchange factor 1 [Source:HGNC Symbol;Acc:HGNC:681]	19	1	41883161	41930150	0.011879182784490183	8.44309168229964	0.38472268894706185	0.7005697677107702	0.9939724580885957	0.38455145333173996	FALSE
ENSG00000211451	NA	GNRHR2	GNRHR2	transcribed_unitary_pseudogene	gonadotropin releasing hormone receptor 2 (pseudogene) [Source:HGNC Symbol;Acc:HGNC:16341]	1	1	145919013	145925341	-0.043042829651540104	0.10751306172488874	-0.38456295634462173	0.7006671971428782	0.9939724580885957	-0.38441997601659234	FALSE
ENSG00000250361	2994	GYPB	GYPB	protein_coding	glycophorin B (MNS blood group) [Source:HGNC Symbol;Acc:HGNC:4703]	4	-1	143996104	144019345	-0.07601749818962844	2.5586797858987875	-0.38454920714060437	0.7007217671294854	0.9939724580885957	-0.3843463387973264	FALSE
ENSG00000249978	NA	TRGV7	TRGV7	TR_V_pseudogene	T cell receptor gamma variable 7 (pseudogene) [Source:HGNC Symbol;Acc:HGNC:12293]	7	-1	38335041	38335514	0.0747386658055414	0.24326716347311633	0.38446904207477767	0.7007557136129813	0.9939724580885957	0.38430053216579174	FALSE
ENSG00000115526	9486	CHST10	CHST10	protein_coding	carbohydrate sulfotransferase 10 [Source:HGNC Symbol;Acc:HGNC:19650]	2	-1	100391860	100417668	-0.04356619257369371	0.7399076738494901	-0.38441219465178733	0.7007812657644698	0.9939724580885957	-0.38426605319150486	FALSE
ENSG00000115738	3398	ID2	ID2	protein_coding	inhibitor of DNA binding 2 [Source:HGNC Symbol;Acc:HGNC:5361]	2	1	8678845	8684461	-0.02061855331225715	5.614401865631181	-0.3844008106484923	0.7008256870894805	0.9939724580885957	-0.3842061140533139	FALSE
ENSG00000180479	51276	ZNF571	ZNF571	protein_coding	zinc finger protein 571 [Source:HGNC Symbol;Acc:HGNC:25000]	19	-1	37554782	37594792	-0.028470838952392885	2.045244082962076	-0.38433971549245327	0.7008355295852375	0.9939724580885957	-0.3841928334405717	FALSE
ENSG00000158623	26958	COPG2	COPG2	protein_coding	coatomer protein complex subunit gamma 2 [Source:HGNC Symbol;Acc:HGNC:2237]	7	-1	130506238	130668748	0.015739567060242265	4.555175715510666	0.384274186524776	0.7008951837367499	0.9939724580885957	0.3841123427363439	FALSE
ENSG00000125505	79143	MBOAT7	MBOAT7	protein_coding	membrane bound O-acyltransferase domain containing 7 [Source:HGNC Symbol;Acc:HGNC:15505]	19	-1	54173412	54189882	0.021726094430530196	8.932463788073147	0.3842443836964412	0.7009277950156154	0.9939724580885957	0.3840683417410393	FALSE
ENSG00000002933	55365	TMEM176A	TMEM176A	protein_coding	transmembrane protein 176A [Source:HGNC Symbol;Acc:HGNC:24930]	7	1	150800403	150805118	-0.11801434542798228	3.204681832514039	-0.38438891597039543	0.7009519450888559	0.9939724580885957	-0.3840357575656201	FALSE
ENSG00000206527	201562	HACD2	HACD2	protein_coding	3-hydroxyacyl-CoA dehydratase 2 [Source:HGNC Symbol;Acc:HGNC:9640]	3	-1	123490820	123585053	0.028242336198355922	4.536184108920745	0.3841230733083757	0.7010060968799461	0.9939724580885957	0.3839626954407267	FALSE
ENSG00000113319	5924	RASGRF2	RASGRF2	protein_coding	Ras protein specific guanine nucleotide releasing factor 2 [Source:HGNC Symbol;Acc:HGNC:9876]	5	1	80960363	81230162	-0.02862629223287083	5.307661308693644	-0.38414121043354343	0.701025391615636	0.9939724580885957	-0.38393666329034315	FALSE
ENSG00000083828	54807	ZNF586	ZNF586	protein_coding	zinc finger protein 586 [Source:HGNC Symbol;Acc:HGNC:25949]	19	1	57769655	57819939	0.01886531143749437	7.078885678630456	0.3838737141384202	0.7012173617751511	0.9939724580885957	0.38367767437387906	FALSE
ENSG00000180611	151963	MB21D2	MB21D2	protein_coding	Mab-21 domain containing 2 [Source:HGNC Symbol;Acc:HGNC:30438]	3	-1	192796815	192917856	-0.03911568915216046	2.5678968248869865	-0.3836830847382352	0.7013535123584385	0.9939724580885957	-0.3834940078201002	FALSE
ENSG00000055732	55283	MCOLN3	MCOLN3	protein_coding	mucolipin 3 [Source:HGNC Symbol;Acc:HGNC:13358]	1	-1	85018082	85048500	-0.06866670688837995	0.06540932990110247	-0.38368264881651926	0.7013619762111464	0.9939724580885957	-0.38348259054619666	FALSE
ENSG00000104412	9694	EMC2	EMC2	protein_coding	ER membrane protein complex subunit 2 [Source:HGNC Symbol;Acc:HGNC:28963]	8	1	108443601	108489196	-0.02003558318016907	4.198398434044204	-0.3836179675916646	0.7013842509944959	0.9939724580885957	-0.383452543321899	FALSE
ENSG00000170579	9229	DLGAP1	DLGAP1	protein_coding	DLG associated protein 1 [Source:HGNC Symbol;Acc:HGNC:2905]	18	-1	3496032	4455307	-0.045723426227342934	1.715795362489341	-0.383560924841027	0.7014507304856432	0.9939724580885957	-0.3833628688993718	FALSE
ENSG00000089006	27131	SNX5	SNX5	protein_coding	sorting nexin 5 [Source:HGNC Symbol;Acc:HGNC:14969]	20	-1	17941597	17968980	0.017061085392455766	5.943280182481325	0.38342301188559785	0.7015254119216555	0.9939724580885957	0.38326213452080554	FALSE
ENSG00000230043	NA	TMSB4XP6	TMSB4XP6	processed_pseudogene	TMSB4X pseudogene 6 [Source:HGNC Symbol;Acc:HGNC:11888]	20	-1	50840615	50840749	0.041070348168311455	3.926954828751363	0.38338722900408556	0.7015529501868247	0.9939724580885957	0.3832249903939867	FALSE
ENSG00000067704	55699	IARS2	IARS2	protein_coding	isoleucyl-tRNA synthetase 2, mitochondrial [Source:HGNC Symbol;Acc:HGNC:29685]	1	1	220094132	220148041	-0.02418589914527125	5.17520081549302	-0.3832621666603446	0.7016440492741696	0.9939724580885957	-0.3831021180093047	FALSE
ENSG00000176390	51379	CRLF3	CRLF3	protein_coding	cytokine receptor like factor 3 [Source:HGNC Symbol;Acc:HGNC:17177]	17	-1	30769388	30824692	0.011114304854034529	7.957228824639335	0.38327824430575325	0.7016466685453371	0.9939724580885957	0.3830985852812549	FALSE
ENSG00000272750	NA	AL592148.3	AL592148.3	lncRNA	novel transcript, antisense to MIA3	1	-1	222658867	222661512	-0.04569236235542784	-0.00954969732556345	-0.3831438722714402	0.7017260364671769	0.9939724580885957	-0.38299154048614775	FALSE
ENSG00000285454	NA	AC111006.1	AC111006.1	lncRNA	novel transcript	4	1	42151028	42268110	-0.05729326481913016	-0.12942034061029295	-0.3830757278263213	0.701775833092045	0.9939724580885957	-0.3829243812162745	FALSE
ENSG00000052749	23223	RRP12	RRP12	protein_coding	ribosomal RNA processing 12 homolog [Source:HGNC Symbol;Acc:HGNC:29100]	10	-1	97356358	97426076	0.024384490296442962	5.7647586554796	0.3830627749727484	0.7018333596229172	0.9939724580885957	0.3828467989954173	FALSE
ENSG00000135842	116496	NIBAN1	NIBAN1	protein_coding	niban apoptosis regulator 1 [Source:HGNC Symbol;Acc:HGNC:16784]	1	-1	184790724	184974508	-0.02320624829115836	10.456004581566559	-0.38299000338998324	0.7018650747606716	0.9939724580885957	-0.3828040278757847	FALSE
ENSG00000013364	9961	MVP	MVP	protein_coding	major vault protein [Source:HGNC Symbol;Acc:HGNC:7531]	16	1	29820394	29848039	-0.018419065802286028	7.476810260650525	-0.3829203588615056	0.7019175503153952	0.9939724580885957	-0.3827332607401345	FALSE
ENSG00000230721	NA	AL049597.1	AL049597.1	processed_pseudogene	ribosomal protein L17 (RPL17) pseudogene	1	1	86784913	86785467	-0.055895228466766866	-0.30360070501540704	-0.38265022283893807	0.7020906632209901	0.9939724580885957	-0.38249981887419465	FALSE
ENSG00000276649	NA	AL117335.1	AL117335.1	lncRNA	novel transcript, antisense to SIRPA	20	-1	1888128	1894374	0.029273240377045262	2.929563639866914	0.3826651543167946	0.7021112245267405	0.9939724580885957	0.3824720934438831	FALSE
ENSG00000158966	57685	CACHD1	CACHD1	protein_coding	cache domain containing 1 [Source:HGNC Symbol;Acc:HGNC:29314]	1	1	64470129	64693058	-0.04892199811135578	1.8340083325457768	-0.38255102391183515	0.702228038375353	0.9939724580885957	-0.382314584015924	FALSE
ENSG00000144677	10217	CTDSPL	CTDSPL	protein_coding	CTD small phosphatase like [Source:HGNC Symbol;Acc:HGNC:16890]	3	1	37861880	37984469	-0.04140588204909523	4.864917157195332	-0.38228775371745277	0.7024155226190314	0.9939724580885957	-0.3820618038830473	FALSE
ENSG00000170471	57148	RALGAPB	RALGAPB	protein_coding	Ral GTPase activating protein non-catalytic beta subunit [Source:HGNC Symbol;Acc:HGNC:29221]	20	1	38472816	38578859	0.020674132626907316	6.439001834793268	0.38208195073434353	0.7025258948877546	0.9939724580885957	0.3819130032383755	FALSE
ENSG00000111752	1911	PHC1	PHC1	protein_coding	polyhomeotic homolog 1 [Source:HGNC Symbol;Acc:HGNC:3182]	12	1	8913896	8941467	0.02676269592617153	2.92829481484352	0.38180565208499817	0.7027207202654291	0.9939724580885957	0.38165036603087327	FALSE
ENSG00000213085	25790	CFAP45	CFAP45	protein_coding	cilia and flagella associated protein 45 [Source:HGNC Symbol;Acc:HGNC:17229]	1	-1	159872364	159900165	-0.04814501575567931	2.2620521010185364	-0.38183485694864927	0.7027256087727966	0.9939724580885957	-0.38164377634545466	FALSE
ENSG00000115520	80219	COQ10B	COQ10B	protein_coding	coenzyme Q10B [Source:HGNC Symbol;Acc:HGNC:25819]	2	1	197453423	197475308	-0.011340041477010843	5.531409907216715	-0.3817703573332182	0.7027489338516979	0.9939724580885957	-0.3816123344746915	FALSE
ENSG00000117395	10969	EBNA1BP2	EBNA1BP2	protein_coding	EBNA1 binding protein 2 [Source:HGNC Symbol;Acc:HGNC:15531]	1	-1	43164175	43270936	0.019690215946840617	3.171199514512167	0.38166288964703765	0.7028226548041953	0.9939724580885957	0.3815129621716416	FALSE
ENSG00000099139	5125	PCSK5	PCSK5	protein_coding	proprotein convertase subtilisin/kexin type 5 [Source:HGNC Symbol;Acc:HGNC:8747]	9	1	75890644	76362339	-0.02384218473427069	4.75225744945803	-0.3816209534052001	0.7028854635289459	0.9939724580885957	-0.38142830199958244	FALSE
ENSG00000259483	NA	AL355073.1	AL355073.1	lncRNA	novel transcript	14	-1	56303490	56310761	0.07190700454498494	-0.38444193892947126	0.3815042369011131	0.7029506417236673	0.9939724580885957	0.381340450898306	FALSE
ENSG00000096070	27154	BRPF3	BRPF3	protein_coding	bromodomain and PHD finger containing 3 [Source:HGNC Symbol;Acc:HGNC:14256]	6	1	36196744	36232790	0.01995318792868339	5.15965383469643	0.3814976493438618	0.7029543902786779	0.9939724580885957	0.38133539845931974	FALSE
ENSG00000179218	811	CALR	CALR	protein_coding	calreticulin [Source:HGNC Symbol;Acc:HGNC:1455]	19	1	12938578	12944489	-0.022899977849362152	7.302184009035974	-0.38145376609805903	0.7030035881108316	0.9939724580885957	-0.38126908873128845	FALSE
ENSG00000143324	9213	XPR1	XPR1	protein_coding	xenotropic and polytropic retrovirus receptor 1 [Source:HGNC Symbol;Acc:HGNC:12827]	1	1	180632022	180890279	-0.014714544450558087	5.840514261578298	-0.38129722052311915	0.7031059459711889	0.9939724580885957	-0.38113113432742207	FALSE
ENSG00000110921	4598	MVK	MVK	protein_coding	mevalonate kinase [Source:HGNC Symbol;Acc:HGNC:7530]	12	1	109573255	109598125	0.024793861692583574	1.8068656788298914	0.3812074973268852	0.7031543014176117	0.9939724580885957	0.38106596504258955	FALSE
ENSG00000185158	114659	LRRC37B	LRRC37B	protein_coding	leucine rich repeat containing 37B [Source:HGNC Symbol;Acc:HGNC:29070]	17	1	32007872	32053504	-0.01638996704146578	4.8519174813920785	-0.3810198112093797	0.7033046319843294	0.9939724580885957	-0.38086337285282257	FALSE
ENSG00000116752	10286	BCAS2	BCAS2	protein_coding	BCAS2 pre-mRNA processing factor [Source:HGNC Symbol;Acc:HGNC:975]	1	-1	114567557	114581629	0.013800253944436847	4.2397923463924245	0.38087441985184073	0.7034109708468623	0.9939724580885957	0.3807200752891011	FALSE
ENSG00000258733	NA	LINC02328	LINC02328	lncRNA	long intergenic non-protein coding RNA 2328 [Source:HGNC Symbol;Acc:HGNC:53248]	14	1	85911438	86161500	0.027341194798778723	4.760119733232772	0.3808818876164304	0.70341738691807	0.9939724580885957	0.3807114295244644	FALSE
ENSG00000261324	NA	AC010168.2	AC010168.2	lncRNA	novel transcript, overlapping HIST4H4	12	-1	14762504	14767931	-0.027286109641580403	2.5264335121199406	-0.3808721391419987	0.7034179767525888	0.9939724580885957	-0.3807106347138873	FALSE
ENSG00000163527	201595	STT3B	STT3B	protein_coding	STT3 oligosaccharyltransferase complex catalytic subunit B [Source:HGNC Symbol;Acc:HGNC:30611]	3	1	31532638	31637616	0.020108087386536688	7.211279707915793	0.3808689579472271	0.7034267706090904	0.9939724580885957	0.38069878489310555	FALSE
ENSG00000186049	319101	KRT73	KRT73	protein_coding	keratin 73 [Source:HGNC Symbol;Acc:HGNC:28928]	12	-1	52607570	52618559	0.09036952124633568	0.012898360001679248	0.38082826972443434	0.7035217620379892	0.9939724580885957	0.38057078627873386	FALSE
ENSG00000122729	48	ACO1	ACO1	protein_coding	aconitase 1 [Source:HGNC Symbol;Acc:HGNC:117]	9	1	32384603	32454769	0.01838611276244695	3.3141075833549074	0.3806507194676687	0.7035818918566359	0.9939724580885957	0.3804897660494739	FALSE
ENSG00000085433	22911	WDR47	WDR47	protein_coding	WD repeat domain 47 [Source:HGNC Symbol;Acc:HGNC:29141]	1	-1	108970214	109042113	-0.018676457032319682	4.12008345427076	-0.3806354100181253	0.7035890849847333	0.9939724580885957	-0.3804800740390431	FALSE
ENSG00000247853	NA	AC006064.2	AC006064.2	lncRNA	novel transcript, antisense to CHD4	12	1	6578622	6584739	0.023386427398558673	1.8899040511914829	0.3805655421274315	0.7036412204899394	0.9939724580885957	0.3804098278026924	FALSE
ENSG00000185666	8224	SYN3	SYN3	protein_coding	synapsin III [Source:HGNC Symbol;Acc:HGNC:11496]	22	-1	32512552	33058372	0.06520676839493378	1.1886081586974946	0.3806189198982711	0.7036554898464131	0.9939724580885957	0.38039060191191926	FALSE
ENSG00000167491	54815	GATAD2A	GATAD2A	protein_coding	GATA zinc finger domain containing 2A [Source:HGNC Symbol;Acc:HGNC:29989]	19	1	19385826	19508931	0.010791186580503265	8.000791680872657	0.38055911509558105	0.7036594744387246	0.9939724580885957	0.3803852332761057	FALSE
ENSG00000232869	NA	TRBV29-1	TRBV29-1	TR_V_gene	T cell receptor beta variable 29-1 [Source:HGNC Symbol;Acc:HGNC:12210]	7	1	142740206	142740894	0.043229873007986974	2.5386946717737575	0.38045686535562384	0.7037368795575865	0.9939724580885957	0.3802809437542133	FALSE
ENSG00000019485	56981	PRDM11	PRDM11	protein_coding	PR/SET domain 11 [Source:HGNC Symbol;Acc:HGNC:13996]	11	1	45095806	45235110	-0.026297384250462574	2.538316131809414	-0.3804274315417862	0.7037375762218918	0.9939724580885957	-0.38028000514272864	FALSE
ENSG00000158691	9753	ZSCAN12	ZSCAN12	protein_coding	zinc finger and SCAN domain containing 12 [Source:HGNC Symbol;Acc:HGNC:13172]	6	-1	28378955	28399734	-0.028106374211262164	2.696799241946518	-0.38041898120279544	0.7037466235819267	0.9939724580885957	-0.3802678157212652	FALSE
ENSG00000164088	132160	PPM1M	PPM1M	protein_coding	protein phosphatase, Mg2+/Mn2+ dependent 1M [Source:HGNC Symbol;Acc:HGNC:26506]	3	1	52245759	52250599	-0.019085367162483102	5.932268461423749	-0.3803430707620626	0.7038185687902792	0.9939724580885957	-0.38017088664246534	FALSE
ENSG00000243449	401115	C4orf48	C4orf48	protein_coding	chromosome 4 open reading frame 48 [Source:HGNC Symbol;Acc:HGNC:34437]	4	1	2041993	2043970	0.049322377719423716	0.24833952604427761	0.38025116306304396	0.7038716571800201	0.9939724580885957	0.380099364937817	FALSE
ENSG00000167633	3811	KIR3DL1	KIR3DL1	protein_coding	killer cell immunoglobulin like receptor, three Ig domains and long cytoplasmic tail 1 [Source:HGNC Symbol;Acc:HGNC:6338]	19	1	54816468	54830778	-0.08917130878110746	0.5295635508488779	-0.3802213004189319	0.703959671207606	0.9939724580885957	-0.3799807950223534	FALSE
ENSG00000133243	55643	BTBD2	BTBD2	protein_coding	BTB domain containing 2 [Source:HGNC Symbol;Acc:HGNC:15504]	19	-1	1985438	2034881	0.016082006459292586	5.328372514406155	0.38012450422071614	0.7039892658208236	0.9939724580885957	0.3799409272279738	FALSE
ENSG00000091483	2271	FH	FH	protein_coding	fumarate hydratase [Source:HGNC Symbol;Acc:HGNC:3700]	1	-1	241497603	241519761	0.023896048514146173	3.8455554201702746	0.3798679864295491	0.704156953496383	0.9939724580885957	0.3797150415145731	FALSE
ENSG00000141505	432	ASGR1	ASGR1	protein_coding	asialoglycoprotein receptor 1 [Source:HGNC Symbol;Acc:HGNC:742]	17	-1	7173431	7179564	0.034473738284303	2.8196268919137295	0.37988978130340384	0.7041665352568509	0.9939724580885957	0.3797021348733982	FALSE
ENSG00000096996	3594	IL12RB1	IL12RB1	protein_coding	interleukin 12 receptor subunit beta 1 [Source:HGNC Symbol;Acc:HGNC:5971]	19	-1	18058995	18098944	0.02209427981741019	5.281913471795317	0.37982647282330034	0.7042159723664103	0.9939724580885957	0.37963554404112826	FALSE
ENSG00000120029	79591	ARMH3	ARMH3	protein_coding	armadillo like helical domain containing 3 [Source:HGNC Symbol;Acc:HGNC:25788]	10	-1	101845599	102056193	-0.012847096874994968	6.093420791686385	-0.3797317396378927	0.7042687358245867	0.9939724580885957	-0.3795644745385715	FALSE
ENSG00000101199	55738	ARFGAP1	ARFGAP1	protein_coding	ADP ribosylation factor GTPase activating protein 1 [Source:HGNC Symbol;Acc:HGNC:15852]	20	1	63272785	63289790	0.012590003086770274	5.055981817485115	0.3796702711268364	0.7043156715154241	0.9939724580885957	0.3795012563321813	FALSE
ENSG00000164548	29896	TRA2A	TRA2A	protein_coding	transformer 2 alpha homolog [Source:HGNC Symbol;Acc:HGNC:16645]	7	-1	23504780	23532041	-0.011628840106802762	7.7086442397156985	-0.3795019059096777	0.7044402354975055	0.9939724580885957	-0.3793334870658314	FALSE
ENSG00000254231	105375624	AC103760.1	AC103760.1	lncRNA	novel transcript	8	-1	86333274	86343429	0.052566139244463406	-0.5225295280717807	0.37946446619413654	0.7044487720885435	0.9939724580885957	0.3793219899308592	FALSE
ENSG00000100348	25828	TXN2	TXN2	protein_coding	thioredoxin 2 [Source:HGNC Symbol;Acc:HGNC:17772]	22	-1	36467046	36481640	-0.0169979798364146	4.1540825464168805	-0.3793804785561985	0.704519170753203	0.9939724580885957	-0.3792271784741657	FALSE
ENSG00000204577	11025	LILRB3	LILRB3	protein_coding	leukocyte immunoglobulin like receptor B3 [Source:HGNC Symbol;Acc:HGNC:6607]	19	-1	54216278	54223506	-0.022816216646713627	8.052280522753179	-0.3792429197754611	0.7046618528000542	0.9939724580885957	-0.37903502771714054	FALSE
ENSG00000079246	7520	XRCC5	XRCC5	protein_coding	X-ray repair cross complementing 5 [Source:HGNC Symbol;Acc:HGNC:12833]	2	1	216107464	216206303	0.010834645335582316	7.523232972945079	0.37890823781697963	0.7048870132979538	0.9939724580885957	0.37873183120373144	FALSE
ENSG00000125485	64794	DDX31	DDX31	protein_coding	DEAD-box helicase 31 [Source:HGNC Symbol;Acc:HGNC:16715]	9	-1	132592997	132670401	-0.022109081142462017	3.253488593980202	-0.3787529345363957	0.7049831626985059	0.9939724580885957	-0.37860236899978755	FALSE
ENSG00000124641	9477	MED20	MED20	protein_coding	mediator complex subunit 20 [Source:HGNC Symbol;Acc:HGNC:16840]	6	-1	41905354	41921139	0.016333153241174347	3.5670983448408995	0.3786805963899979	0.7050378180180639	0.9939724580885957	0.3785287801255904	FALSE
ENSG00000091542	54890	ALKBH5	ALKBH5	protein_coding	alkB homolog 5, RNA demethylase [Source:HGNC Symbol;Acc:HGNC:25996]	17	1	18183078	18209954	0.013040902304468638	5.709111608482171	0.37864277749024017	0.7050766829266784	0.9939724580885957	0.3784764529827801	FALSE
ENSG00000131507	80762	NDFIP1	NDFIP1	protein_coding	Nedd4 family interacting protein 1 [Source:HGNC Symbol;Acc:HGNC:17592]	5	1	142108779	142154440	-0.012800306595268651	6.879100282001034	-0.3785196708656858	0.7051746128043078	0.9939724580885957	-0.3783446062271621	FALSE
ENSG00000130939	10277	UBE4B	UBE4B	protein_coding	ubiquitination factor E4B [Source:HGNC Symbol;Acc:HGNC:12500]	1	1	10032832	10181239	0.012017179623674323	7.282128667302036	0.3785144481782712	0.7051808389929319	0.9939724580885957	0.3783362238926654	FALSE
ENSG00000117090	6504	SLAMF1	SLAMF1	protein_coding	signaling lymphocytic activation molecule family member 1 [Source:HGNC Symbol;Acc:HGNC:10903]	1	-1	160608106	160647295	-0.02669436362877109	4.604968461598918	-0.3784828089812238	0.70520296425035	0.9939724580885957	-0.3783064368141468	FALSE
ENSG00000179262	5886	RAD23A	RAD23A	protein_coding	RAD23 homolog A, nucleotide excision repair protein [Source:HGNC Symbol;Acc:HGNC:9812]	19	1	12945855	12953642	0.03753615986318248	5.650132699881186	0.37848131640536975	0.705215675434039	0.9939724580885957	0.37828932398872267	FALSE
ENSG00000119541	9525	VPS4B	VPS4B	protein_coding	vacuolar protein sorting 4 homolog B [Source:HGNC Symbol;Acc:HGNC:10895]	18	-1	63389190	63422483	0.0179299674708302	7.045036665537314	0.378436687012851	0.7052333880846529	0.9939724580885957	0.37826547796801074	FALSE
ENSG00000073169	83642	SELENOO	SELENOO	protein_coding	selenoprotein O [Source:HGNC Symbol;Acc:HGNC:30395]	22	1	50200979	50217616	-0.014118481706781871	5.316080631786816	-0.37843376819425784	0.7052477517926117	0.9939724580885957	-0.37824614068826173	FALSE
ENSG00000265666	NA	RARA-AS1	RARA-AS1	lncRNA	RARA antisense RNA 1 [Source:HGNC Symbol;Acc:HGNC:49577]	17	-1	40340867	40343136	-0.028365433629147674	2.7896599797445902	-0.37839099630723183	0.7052654143744093	0.9939724580885957	-0.378222362461825	FALSE
ENSG00000116221	51253	MRPL37	MRPL37	protein_coding	mitochondrial ribosomal protein L37 [Source:HGNC Symbol;Acc:HGNC:14034]	1	1	54184041	54225464	-0.01803784718632251	4.151488503763771	-0.3783777713036659	0.7052665076925158	0.9939724580885957	-0.37822089059085745	FALSE
ENSG00000172893	1717	DHCR7	DHCR7	protein_coding	7-dehydrocholesterol reductase [Source:HGNC Symbol;Acc:HGNC:2860]	11	-1	71428193	71452868	0.037086176404125926	2.126665646618135	0.3783298528443028	0.7053081212185844	0.9939724580885957	0.37816486931524224	FALSE
ENSG00000248538	NA	AC022784.1	AC022784.1	lncRNA	novel transcript	8	1	9151695	9425524	-0.0884619843185363	-0.6042845950701438	-0.3783881678695515	0.7053136357208277	0.9939724580885957	-0.37815744562940995	FALSE
ENSG00000163875	64769	MEAF6	MEAF6	protein_coding	MYST/Esa1 associated factor 6 [Source:HGNC Symbol;Acc:HGNC:25674]	1	-1	37492575	37514774	-0.015243160176743764	5.607927905056794	-0.3782190643868148	0.7053876400125201	0.9939724580885957	-0.37805782222392836	FALSE
ENSG00000112118	4172	MCM3	MCM3	protein_coding	minichromosome maintenance complex component 3 [Source:HGNC Symbol;Acc:HGNC:6945]	6	-1	52264014	52284881	-0.024001453422505037	4.395227532169234	-0.37795900598895826	0.7055716845059166	0.9939724580885957	-0.3778100807072939	FALSE
ENSG00000233757	NA	AC092835.1	AC092835.1	protein_coding	novel C2H2 type zinc finger protein	2	1	95207535	95259774	0.029160488487450564	2.0530718429942123	0.37790367105319195	0.7056145196877159	0.9939724580885957	0.37775242377660334	FALSE
ENSG00000125954	100529261	CHURC1-FNTB	CHURC1-FNTB	protein_coding	CHURC1-FNTB readthrough [Source:HGNC Symbol;Acc:HGNC:42960]	14	1	64914485	65061803	-0.020475947293316032	4.530360605325575	-0.3778325106390195	0.7056922048520216	0.9939724580885957	-0.37764786134177725	FALSE
ENSG00000151715	120224	TMEM45B	TMEM45B	protein_coding	transmembrane protein 45B [Source:HGNC Symbol;Acc:HGNC:25194]	11	1	129815848	129860003	-0.04002752828245182	4.298120684313678	-0.37786904793088566	0.7057154863819644	0.9939724580885957	-0.3776165257449745	FALSE
ENSG00000197046	284266	SIGLEC15	SIGLEC15	protein_coding	sialic acid binding Ig like lectin 15 [Source:HGNC Symbol;Acc:HGNC:27596]	18	1	45825675	45844094	-0.04239536692204021	0.5666343782291716	-0.3777037409028149	0.7057635901867512	0.9939724580885957	-0.37755178197204403	FALSE
ENSG00000129515	58533	SNX6	SNX6	protein_coding	sorting nexin 6 [Source:HGNC Symbol;Acc:HGNC:14970]	14	-1	34561093	34630160	0.012169717264696622	6.746623921362289	0.37764385785289645	0.7058251569102946	0.9939724580885957	0.3774689205243637	FALSE
ENSG00000136643	26750	RPS6KC1	RPS6KC1	protein_coding	ribosomal protein S6 kinase C1 [Source:HGNC Symbol;Acc:HGNC:10439]	1	1	213051233	213274774	-0.0143021697422272	5.390863518828772	-0.3776170011131859	0.7058307395023415	0.9939724580885957	-0.37746140715120396	FALSE
ENSG00000229417	NA	NPM1P25	NPM1P25	processed_pseudogene	nucleophosmin 1 pseudogene 25 [Source:HGNC Symbol;Acc:HGNC:45204]	10	-1	96189366	96190219	-0.05581165514469738	-0.1656811895160195	-0.3772838576535681	0.7060663782445713	0.9939724580885957	-0.37714429041628345	FALSE
ENSG00000235288	NA	AC099329.1	AC099329.1	lncRNA	novel transcript, antisense to CCBP2	3	-1	42785087	42852428	0.0628223339944598	-0.3105411042146839	0.37710527037174907	0.7062056455766159	0.9939724580885957	0.3769568857508553	FALSE
ENSG00000048162	51491	NOP16	NOP16	protein_coding	NOP16 nucleolar protein [Source:HGNC Symbol;Acc:HGNC:26934]	5	-1	176383938	176388975	0.02309232456701138	2.259117993863299	0.3770891856929761	0.7062148838828826	0.9939724580885957	0.3769444547201742	FALSE
ENSG00000198826	9824	ARHGAP11A	ARHGAP11A	protein_coding	Rho GTPase activating protein 11A [Source:HGNC Symbol;Acc:HGNC:15783]	15	1	32615144	32639941	-0.03755975087274366	2.2743096919404175	-0.37703020834650947	0.7062794930238196	0.9939724580885957	-0.37685751852757887	FALSE
ENSG00000148690	118924	FRA10AC1	FRA10AC1	protein_coding	FRA10A associated CGG repeat 1 [Source:HGNC Symbol;Acc:HGNC:1162]	10	-1	93667883	93702592	0.01818355342761091	4.513784990168002	0.3769561339650975	0.7063415585883293	0.9939724580885957	0.37677400758008944	FALSE
ENSG00000196793	8187	ZNF239	ZNF239	protein_coding	zinc finger protein 239 [Source:HGNC Symbol;Acc:HGNC:13031]	10	-1	43556344	43574618	0.04453280993906947	0.3409345157895091	0.3767757380051821	0.7064459322051888	0.9939724580885957	0.37663357589293034	FALSE
ENSG00000204084	3633	INPP5B	INPP5B	protein_coding	inositol polyphosphate-5-phosphatase B [Source:HGNC Symbol;Acc:HGNC:6077]	1	-1	37860697	37947057	0.02050905194506658	6.003111632408608	0.3767191433992187	0.7065251433752713	0.9939724580885957	0.37652700450862275	FALSE
ENSG00000089094	84678	KDM2B	KDM2B	protein_coding	lysine demethylase 2B [Source:HGNC Symbol;Acc:HGNC:13610]	12	-1	121429096	121581023	-0.017254518063501756	5.9335436056013044	-0.3766856331162224	0.7065255509797794	0.9939724580885957	-0.37652645612509866	FALSE
ENSG00000165046	137994	LETM2	LETM2	protein_coding	leucine zipper and EF-hand containing transmembrane protein 2 [Source:HGNC Symbol;Acc:HGNC:14648]	8	1	38386207	38409527	0.02894702953239614	3.3317723353244775	0.3766940781919209	0.7065343077008416	0.9939724580885957	0.37651467502279845	FALSE
ENSG00000267551	NA	AC005264.1	AC005264.1	lncRNA	novel transcript, antisense to GNA15	19	-1	3141576	3155175	-0.044563924536471955	0.9452737316943053	-0.37666400335911826	0.7065484610794972	0.9939724580885957	-0.3764956334850904	FALSE
ENSG00000164654	54468	MIOS	MIOS	protein_coding	meiosis regulator for oocyte development [Source:HGNC Symbol;Acc:HGNC:21905]	7	1	7566875	7608932	0.01297863326730031	4.581509447814862	0.3765826842444092	0.7065986110432552	0.9939724580885957	0.37642816430345866	FALSE
ENSG00000197562	57799	RAB40C	RAB40C	protein_coding	RAB40C, member RAS oncogene family [Source:HGNC Symbol;Acc:HGNC:18285]	16	1	589357	629272	0.020835506600718645	5.292870191795584	0.3765688787568478	0.7066323091794957	0.9939724580885957	0.37638282952686597	FALSE
ENSG00000143106	5686	PSMA5	PSMA5	protein_coding	proteasome subunit alpha 5 [Source:HGNC Symbol;Acc:HGNC:9534]	1	-1	109399042	109426448	-0.013672539877723544	5.175316965968134	-0.37652485033253275	0.7066427534361448	0.9939724580885957	-0.3763687788165612	FALSE
ENSG00000143256	5202	PFDN2	PFDN2	protein_coding	prefoldin subunit 2 [Source:HGNC Symbol;Acc:HGNC:8867]	1	-1	161100556	161118055	-0.01966493173495998	4.467221890149418	-0.37648389703843615	0.7066782863389959	0.9939724580885957	-0.376320976782396	FALSE
ENSG00000168026	199223	TTC21A	TTC21A	protein_coding	tetratricopeptide repeat domain 21A [Source:HGNC Symbol;Acc:HGNC:30761]	3	1	39107704	39138903	-0.03865599123747687	2.9651490312145894	-0.3763252651595289	0.7067855590131237	0.9939724580885957	-0.3761766692172328	FALSE
ENSG00000148655	83938	LRMDA	LRMDA	protein_coding	leucine rich melanocyte differentiation associated [Source:HGNC Symbol;Acc:HGNC:23405]	10	1	75431624	76560168	-0.030805069505858818	6.904526520624678	-0.3763640733066928	0.7067913632374127	0.9939724580885957	-0.37616886136202066	FALSE
ENSG00000165914	145567	TTC7B	TTC7B	protein_coding	tetratricopeptide repeat domain 7B [Source:HGNC Symbol;Acc:HGNC:19858]	14	-1	90524564	90816479	0.033752446154440285	4.38111797341982	0.3763392753659047	0.7068192129503628	0.9939724580885957	0.3761313981862118	FALSE
ENSG00000179841	9495	AKAP5	AKAP5	protein_coding	A-kinase anchoring protein 5 [Source:HGNC Symbol;Acc:HGNC:375]	14	1	64465499	64474503	0.07639679051979198	-0.3733112358759506	0.37628029704968274	0.7068339326181226	0.9939724580885957	0.3761115976387753	FALSE
ENSG00000185008	6092	ROBO2	ROBO2	protein_coding	roundabout guidance receptor 2 [Source:HGNC Symbol;Acc:HGNC:10250]	3	1	75906695	77649964	-0.05542894999601235	-0.5769097308881327	-0.37613078816623313	0.7069294722286144	0.9939724580885957	-0.3759830836082332	FALSE
ENSG00000061938	10188	TNK2	TNK2	protein_coding	tyrosine kinase non receptor 2 [Source:HGNC Symbol;Acc:HGNC:19297]	3	-1	195863364	195911945	0.015007377494259622	6.984879308145439	0.3761154140176344	0.7069575132954972	0.9939724580885957	0.37594536566187736	FALSE
ENSG00000116151	79906	MORN1	MORN1	protein_coding	MORN repeat containing 1 [Source:HGNC Symbol;Acc:HGNC:25852]	1	-1	2321253	2391707	0.02268657956603226	2.5412529383029665	0.37603618702922303	0.706998745251397	0.9939724580885957	0.37588990566568664	FALSE
ENSG00000232754	NA	AL035658.1	AL035658.1	lncRNA	novel transcript, antisense to EP300	22	-1	41169190	41183144	0.053646784655531965	-0.549221151847708	0.3758791207430153	0.7071132665239219	0.9939724580885957	0.37573587224301097	FALSE
ENSG00000163599	1493	CTLA4	CTLA4	protein_coding	cytotoxic T-lymphocyte associated protein 4 [Source:HGNC Symbol;Acc:HGNC:2505]	2	1	203867771	203873965	-0.03669123920678374	1.7160238332066657	-0.3758203712073265	0.7071547661442479	0.9939724580885957	-0.37568005661687576	FALSE
ENSG00000178927	79415	CYBC1	CYBC1	protein_coding	cytochrome b-245 chaperone 1 [Source:HGNC Symbol;Acc:HGNC:28672]	17	-1	82442586	82450829	-0.01739010498502669	7.206232997231812	-0.37562210755762016	0.707327557204834	0.9939724580885957	-0.37544767089514136	FALSE
ENSG00000155792	64798	DEPTOR	DEPTOR	protein_coding	DEP domain containing MTOR interacting protein [Source:HGNC Symbol;Acc:HGNC:22953]	8	1	119873717	120050918	0.040616432854896134	0.94587042848056	0.37558678482521646	0.7073352986535946	0.9939724580885957	0.37543725993903393	FALSE
ENSG00000136874	55014	STX17	STX17	protein_coding	syntaxin 17 [Source:HGNC Symbol;Acc:HGNC:11432]	9	1	99906654	99974534	0.02427493333053299	4.864192930743973	0.37556802521113614	0.7073553384062233	0.9939724580885957	0.3754103100064969	FALSE
ENSG00000133739	85444	LRRCC1	LRRCC1	protein_coding	leucine rich repeat and coiled-coil centrosomal protein 1 [Source:HGNC Symbol;Acc:HGNC:29373]	8	1	85107215	85146080	0.02768844345942245	3.0105401536626464	0.375568127141428	0.7073641671717448	0.9939724580885957	0.37539843696067177	FALSE
ENSG00000116922	54955	C1orf109	C1orf109	protein_coding	chromosome 1 open reading frame 109 [Source:HGNC Symbol;Acc:HGNC:26039]	1	-1	37681570	37692249	-0.028460224996114558	2.6764030580886096	-0.37544942918937657	0.7074433736897623	0.9939724580885957	-0.37529192130793165	FALSE
ENSG00000175471	79772	MCTP1	MCTP1	protein_coding	multiple C2 and transmembrane domain containing 1 [Source:HGNC Symbol;Acc:HGNC:26183]	5	-1	94703741	95284575	-0.02267108664549511	7.382329052349877	-0.3753024292376838	0.7075626824119221	0.9939724580885957	-0.37513148489191034	FALSE
ENSG00000069849	483	ATP1B3	ATP1B3	protein_coding	ATPase Na+/K+ transporting subunit beta 3 [Source:HGNC Symbol;Acc:HGNC:806]	3	1	141876124	141926549	0.017367672126062494	5.359628208668508	0.37529389315615763	0.7075696487398431	0.9939724580885957	0.37512211745369095	FALSE
ENSG00000259948	NA	AC124068.1	AC124068.1	processed_pseudogene	VAMP (vesicle-associated membrane protein)-associated protein A, 33kDa (VAPA) pseudogene	15	-1	89201091	89201768	-0.04777359364926659	-0.22565804612246654	-0.37524334944698795	0.7075928199062811	0.9939724580885957	-0.3750909600314774	FALSE
ENSG00000176890	7298	TYMS	TYMS	protein_coding	thymidylate synthetase [Source:HGNC Symbol;Acc:HGNC:12441]	18	1	657653	673578	0.06228140872867338	1.2711221115915765	0.3750872098632841	0.7077144130048858	0.9939724580885957	0.37492746419562617	FALSE
ENSG00000068831	10235	RASGRP2	RASGRP2	protein_coding	RAS guanyl releasing protein 2 [Source:HGNC Symbol;Acc:HGNC:9879]	11	-1	64726911	64745456	-0.011171740676405584	7.368492340388124	-0.375073085125534	0.7077354133703564	0.9939724580885957	-0.374899227816059	FALSE
ENSG00000260231	NA	KDM7A-DT	KDM7A-DT	lncRNA	KDM7A divergent transcript [Source:HGNC Symbol;Acc:HGNC:48959]	7	1	140177184	140179640	-0.04697907467950824	4.681420099733356	-0.37504182358442556	0.7077728048096401	0.9939724580885957	-0.3748489532941204	FALSE
ENSG00000130167	26526	TSPAN16	TSPAN16	protein_coding	tetraspanin 16 [Source:HGNC Symbol;Acc:HGNC:30725]	19	1	11296139	11326996	-0.047443061706754275	1.7691037439931938	-0.37498435283840836	0.7078120403446534	0.9939724580885957	-0.37479620031872324	FALSE
ENSG00000263006	NA	ROCK1P1	ROCK1P1	transcribed_unprocessed_pseudogene	Rho associated coiled-coil containing protein kinase 1 pseudogene 1 [Source:HGNC Symbol;Acc:HGNC:37832]	18	1	109065	122219	-0.05896270562274741	-0.4448342176487118	-0.3748404595388221	0.7079121536031667	0.9939724580885957	-0.37466160073049687	FALSE
ENSG00000196154	6275	S100A4	S100A4	protein_coding	S100 calcium binding protein A4 [Source:HGNC Symbol;Acc:HGNC:10494]	1	-1	153543613	153550136	0.03146141802173119	8.209564444225627	0.374575319811442	0.7080964924373748	0.9939724580885957	0.37441377986962093	FALSE
ENSG00000198900	7150	TOP1	TOP1	protein_coding	DNA topoisomerase I [Source:HGNC Symbol;Acc:HGNC:11986]	20	1	41028822	41124487	0.014503808788548511	8.001090159918379	0.3743655235504369	0.708262317723904	0.9939724580885957	0.3741908678389003	FALSE
ENSG00000153048	23589	CARHSP1	CARHSP1	protein_coding	calcium regulated heat stable protein 1 [Source:HGNC Symbol;Acc:HGNC:17150]	16	-1	8852942	8869012	0.02166310225913648	4.899429385053443	0.37422821375360454	0.7083724671595678	0.9939724580885957	0.3740428088145138	FALSE
ENSG00000173391	4973	OLR1	OLR1	protein_coding	oxidized low density lipoprotein receptor 1 [Source:HGNC Symbol;Acc:HGNC:8133]	12	-1	10158301	10172138	-0.1000881786191834	-0.42770298939462825	-0.3741616888713599	0.7084285366145935	0.9939724580885957	-0.3739674453606347	FALSE
ENSG00000165264	4712	NDUFB6	NDUFB6	protein_coding	NADH:ubiquinone oxidoreductase subunit B6 [Source:HGNC Symbol;Acc:HGNC:7701]	9	-1	32553001	32573184	-0.018282800016308443	4.81191568437055	-0.37402212090628867	0.708503003172282	0.9939724580885957	-0.3738673574807354	FALSE
ENSG00000196865	374354	NHLRC2	NHLRC2	protein_coding	NHL repeat containing 2 [Source:HGNC Symbol;Acc:HGNC:24731]	10	1	113854661	113917194	-0.018457611495224846	4.998187651356001	-0.37389160547125055	0.7086035121366009	0.9939724580885957	-0.3737322728569469	FALSE
ENSG00000115808	6801	STRN	STRN	protein_coding	striatin [Source:HGNC Symbol;Acc:HGNC:11424]	2	-1	36837698	36966536	-0.01399396336918901	6.470789273345789	-0.37376246480211334	0.7087023928527229	0.9939724580885957	-0.373599383262728	FALSE
ENSG00000183354	158358	KIAA2026	KIAA2026	protein_coding	KIAA2026 [Source:HGNC Symbol;Acc:HGNC:23378]	9	-1	5881596	6008482	0.00835682790473058	7.3831795154916415	0.37364514996651854	0.7087839022909501	0.9939724580885957	0.3734898445571524	FALSE
ENSG00000136560	10010	TANK	TANK	protein_coding	TRAF family member associated NFKB activator [Source:HGNC Symbol;Acc:HGNC:11562]	2	1	161136908	161236230	0.015419880267060648	7.726593763708189	0.37362984448874875	0.708801868961747	0.9939724580885957	0.37346570015411346	FALSE
ENSG00000119927	57678	GPAM	GPAM	protein_coding	glycerol-3-phosphate acyltransferase, mitochondrial [Source:HGNC Symbol;Acc:HGNC:24865]	10	-1	112149865	112215377	-0.033580490175586064	1.8550968434039286	-0.37349349455867764	0.7088863162662915	0.9939724580885957	-0.37335221906541505	FALSE
ENSG00000015153	10138	YAF2	YAF2	protein_coding	YY1 associated factor 2 [Source:HGNC Symbol;Acc:HGNC:17363]	12	-1	42157104	42238349	0.013550170010184104	5.527448930861203	0.37333862868851897	0.7090147072616049	0.9939724580885957	0.3731796952391974	FALSE
ENSG00000124370	84693	MCEE	MCEE	protein_coding	methylmalonyl-CoA epimerase [Source:HGNC Symbol;Acc:HGNC:16732]	2	-1	71109684	71130239	-0.01998412129346372	3.516266746842974	-0.3732479589748144	0.7090802711072808	0.9939724580885957	-0.37309159890966886	FALSE
ENSG00000042493	822	CAPG	CAPG	protein_coding	capping actin protein, gelsolin like [Source:HGNC Symbol;Acc:HGNC:1474]	2	-1	85394753	85418432	-0.028993865419316478	5.299153781364945	-0.37314045346816643	0.7091887611270106	0.9939724580885957	-0.37294583022425765	FALSE
ENSG00000172469	79694	MANEA	MANEA	protein_coding	mannosidase endo-alpha [Source:HGNC Symbol;Acc:HGNC:21072]	6	1	95577535	95609452	0.0430563967719384	3.336682641904812	0.3731014257794163	0.70919640836226	0.9939724580885957	0.3729355555926127	FALSE
ENSG00000198522	11321	GPN1	GPN1	protein_coding	GPN-loop GTPase 1 [Source:HGNC Symbol;Acc:HGNC:17030]	2	1	27628247	27651511	0.018124516016890357	3.8458445435641857	0.3730759212147268	0.7092031763320492	0.9939724580885957	0.3729264623526166	FALSE
ENSG00000107404	1855	DVL1	DVL1	protein_coding	dishevelled segment polarity protein 1 [Source:HGNC Symbol;Acc:HGNC:3084]	1	-1	1335276	1349418	0.017411808472340695	3.236334745414391	0.37278337182582316	0.7094176368657874	0.9939724580885957	0.3726383356152431	FALSE
ENSG00000164074	80167	ABHD18	ABHD18	protein_coding	abhydrolase domain containing 18 [Source:HGNC Symbol;Acc:HGNC:26111]	4	1	127965306	128039927	-0.012922800036728965	6.243896819965653	-0.3726553278866668	0.7095247299495554	0.9939724580885957	-0.3724944681330495	FALSE
ENSG00000186187	84937	ZNRF1	ZNRF1	protein_coding	zinc and ring finger 1 [Source:HGNC Symbol;Acc:HGNC:18452]	16	1	74999024	75110994	-0.022828520597906632	3.7257486193575895	-0.3726753082816555	0.7095293898304806	0.9939724580885957	-0.3724882082835299	FALSE
ENSG00000163872	55689	YEATS2	YEATS2	protein_coding	YEATS domain containing 2 [Source:HGNC Symbol;Acc:HGNC:25489]	3	1	183697797	183812624	-0.015084393095365911	5.548037868459584	-0.3723203871504776	0.7097661114332637	0.9939724580885957	-0.37217022759329504	FALSE
ENSG00000107938	26098	EDRF1	EDRF1	protein_coding	erythroid differentiation regulatory factor 1 [Source:HGNC Symbol;Acc:HGNC:24640]	10	1	125719515	125764143	-0.017017544517249128	4.73504191350035	-0.3719830897885578	0.7100211745405804	0.9939724580885957	-0.37182765144746815	FALSE
ENSG00000185917	54093	SETD4	SETD4	protein_coding	SET domain containing 4 [Source:HGNC Symbol;Acc:HGNC:1258]	21	-1	36034541	36079389	0.019564957364543556	3.4522493272708794	0.3719068867996081	0.7100738008440297	0.9939724580885957	0.37175697430799537	FALSE
ENSG00000198133	161145	TMEM229B	TMEM229B	protein_coding	transmembrane protein 229B [Source:HGNC Symbol;Acc:HGNC:20130]	14	-1	67447084	67533739	0.022197699280819272	4.571044542388788	0.3717560172101127	0.710192949269066	0.9939724580885957	0.3715969648023835	FALSE
ENSG00000232434	389813	AJM1	AJM1	protein_coding	apical junction component 1 homolog [Source:HGNC Symbol;Acc:HGNC:37284]	9	1	136844415	136848801	-0.04816054794133978	0.9468525147784569	-0.3717414069294916	0.7102095377259787	0.9939724580885957	-0.3715746882101248	FALSE
ENSG00000250966	NA	AC023886.2	AC023886.2	processed_pseudogene	H3 histone, family 3B (H3.3B) (H3F3B) pseudogene	4	1	112564988	112565398	0.039931761518631204	0.7061567555267195	0.37171933962440834	0.7102185693551661	0.9939724580885957	0.37156255973814856	FALSE
ENSG00000163507	57650	CIP2A	CIP2A	protein_coding	cell proliferation regulating inhibitor of protein phosphatase 2A [Source:HGNC Symbol;Acc:HGNC:29302]	3	-1	108549864	108589644	-0.03282338590615219	1.398399908789669	-0.3716313332981536	0.7102772982282567	0.9939724580885957	-0.3714836947364649	FALSE
ENSG00000237440	100129842	ZNF737	ZNF737	protein_coding	zinc finger protein 737 [Source:HGNC Symbol;Acc:HGNC:32468]	19	-1	20535825	20565809	0.03418771837567425	4.07836627718543	0.3716038646992634	0.7103049825519157	0.9939724580885957	0.3714465192032493	FALSE
ENSG00000179091	1537	CYC1	CYC1	protein_coding	cytochrome c1 [Source:HGNC Symbol;Acc:HGNC:2579]	8	1	144095039	144097525	0.021125953942227493	4.142237032965327	0.37111007793203776	0.7106752691460713	0.9939724580885957	0.37094933400126634	FALSE
ENSG00000125944	10236	HNRNPR	HNRNPR	protein_coding	heterogeneous nuclear ribonucleoprotein R [Source:HGNC Symbol;Acc:HGNC:5047]	1	-1	23303771	23344336	0.017773378862947276	5.944398903578331	0.37104851262000355	0.7107195303762307	0.9939724580885957	0.3708899104184904	FALSE
ENSG00000272555	NA	AC009974.1	AC009974.1	lncRNA	novel transcript	2	1	218818690	218819144	0.06209650030915381	0.07130556174433238	0.3708404644602449	0.710896796428621	0.9939724580885957	0.37065193232682325	FALSE
ENSG00000130598	7136	TNNI2	TNNI2	protein_coding	troponin I2, fast skeletal type [Source:HGNC Symbol;Acc:HGNC:11946]	11	1	1838981	1841680	0.03373656083552934	1.3041272145871552	0.37072289397903196	0.7109763491198472	0.9939724580885957	0.37054514037401337	FALSE
ENSG00000108953	7531	YWHAE	YWHAE	protein_coding	tyrosine 3-monooxygenase/tryptophan 5-monooxygenase activation protein epsilon [Source:HGNC Symbol;Acc:HGNC:12851]	17	-1	1344275	1400222	0.010006197270799433	7.363032713692697	0.3704787238385764	0.7111475393606692	0.9939724580885957	0.37031534801943006	FALSE
ENSG00000135624	10574	CCT7	CCT7	protein_coding	chaperonin containing TCP1 subunit 7 [Source:HGNC Symbol;Acc:HGNC:1622]	2	1	73233420	73253021	-0.016876286216769287	5.217480961649502	-0.3704300533435776	0.7111776828337182	0.9939724580885957	-0.3702748878100388	FALSE
ENSG00000108528	8402	SLC25A11	SLC25A11	protein_coding	solute carrier family 25 member 11 [Source:HGNC Symbol;Acc:HGNC:10981]	17	-1	4937130	4940053	0.017011722902136484	4.442703283999733	0.37041765692878786	0.7111922171315934	0.9939724580885957	0.3702553793013332	FALSE
ENSG00000178996	112574	SNX18	SNX18	protein_coding	sorting nexin 18 [Source:HGNC Symbol;Acc:HGNC:19245]	5	1	54517759	54546586	0.02315505248828309	6.695214038523608	0.3703099584088826	0.7112763194037031	0.9939724580885957	0.3701424966761906	FALSE
ENSG00000103174	51172	NAGPA	NAGPA	protein_coding	N-acetylglucosamine-1-phosphodiester alpha-N-acetylglucosaminidase [Source:HGNC Symbol;Acc:HGNC:17378]	16	-1	5024844	5034141	0.020775612959974765	3.6202713716873935	0.3702425719404193	0.7113254530609718	0.9939724580885957	0.37007655133951045	FALSE
ENSG00000131089	23229	ARHGEF9	ARHGEF9	protein_coding	Cdc42 guanine nucleotide exchange factor 9 [Source:HGNC Symbol;Acc:HGNC:14561]	X	-1	63634967	63809274	-0.02456780343339693	3.82906361134442	-0.3702169254150375	0.7113394529603604	0.9939724580885957	-0.3700577614986154	FALSE
ENSG00000234814	NA	SVIL2P	SVIL2P	transcribed_unprocessed_pseudogene	supervillin family member 2, pseudogene [Source:HGNC Symbol;Acc:HGNC:44959]	10	1	30655489	30717266	0.052157128884472104	0.05989564665883195	0.37022602124390214	0.7113470127248149	0.9939724580885957	0.37004761528207225	FALSE
ENSG00000125124	583	BBS2	BBS2	protein_coding	Bardet-Biedl syndrome 2 [Source:HGNC Symbol;Acc:HGNC:967]	16	-1	56466836	56520087	-0.021212853402355236	4.471705802832953	-0.3701606219888725	0.7113992849513262	0.9939724580885957	-0.36997745999442566	FALSE
ENSG00000075188	79023	NUP37	NUP37	protein_coding	nucleoporin 37 [Source:HGNC Symbol;Acc:HGNC:29929]	12	-1	102073103	102120120	-0.018239698754205946	2.767781891730653	-0.3698058541568541	0.7116306343501946	0.9939724580885957	-0.36966698458201763	FALSE
ENSG00000167770	55611	OTUB1	OTUB1	protein_coding	OTU deubiquitinase, ubiquitin aldehyde binding 1 [Source:HGNC Symbol;Acc:HGNC:23077]	11	1	63985853	64001811	0.01820882492159459	5.770444243313067	0.3696470113802245	0.7117707631786174	0.9939724580885957	0.3694789462859056	FALSE
ENSG00000153551	112616	CMTM7	CMTM7	protein_coding	CKLF like MARVEL transmembrane domain containing 7 [Source:HGNC Symbol;Acc:HGNC:19178]	3	1	32391698	32483067	-0.015157547255243209	6.736985260619286	-0.369596319790861	0.7118137978294415	0.9939724580885957	-0.36942120088804503	FALSE
ENSG00000160948	51160	VPS28	VPS28	protein_coding	VPS28 subunit of ESCRT-I [Source:HGNC Symbol;Acc:HGNC:18178]	8	-1	144423601	144428563	0.02118879070143187	5.451298598438369	0.3695937448664247	0.7118267967652885	0.9939724580885957	0.36940375870406317	FALSE
ENSG00000037749	4238	MFAP3	MFAP3	protein_coding	microfibril associated protein 3 [Source:HGNC Symbol;Acc:HGNC:7034]	5	1	154038906	154220478	0.024008678574928055	4.820983315944635	0.369317484999793	0.7120147032798486	0.9939724580885957	0.36915163523103545	FALSE
ENSG00000181830	55343	SLC35C1	SLC35C1	protein_coding	solute carrier family 35 member C1 [Source:HGNC Symbol;Acc:HGNC:20197]	11	1	45804072	45813015	0.023647632215923142	2.8176068924569333	0.36922114143524254	0.7120725108382296	0.9939724580885957	0.36907407668855474	FALSE
ENSG00000163666	8820	HESX1	HESX1	protein_coding	HESX homeobox 1 [Source:HGNC Symbol;Acc:HGNC:4877]	3	-1	57197838	57227606	0.06332697236402451	-0.3760311207588644	0.36914140475451945	0.7121256434895367	0.9939724580885957	0.36900279227659916	FALSE
ENSG00000141698	115024	NT5C3B	NT5C3B	protein_coding	5'-nucleotidase, cytosolic IIIB [Source:HGNC Symbol;Acc:HGNC:28300]	17	-1	41825057	41836260	0.03327712895512658	2.521090772997205	0.3691354612516263	0.7121772460017386	0.9939724580885957	0.3689335625415085	FALSE
ENSG00000203326	170958	ZNF525	ZNF525	protein_coding	zinc finger protein 525 [Source:HGNC Symbol;Acc:HGNC:29423]	19	1	53365693	53392217	0.03699463038964268	2.569868840642115	0.3690728000147553	0.7121946511623769	0.9939724580885957	0.36891021224265674	FALSE
ENSG00000090013	645	BLVRB	BLVRB	protein_coding	biliverdin reductase B [Source:HGNC Symbol;Acc:HGNC:1063]	19	-1	40447765	40465764	0.04803308600178102	6.548719300901147	0.3689130778437812	0.7123220820130662	0.9939724580885957	0.36873926054158657	FALSE
ENSG00000168944	153241	CEP120	CEP120	protein_coding	centrosomal protein 120 [Source:HGNC Symbol;Acc:HGNC:26690]	5	-1	123344885	123423592	0.022567469871829893	4.855880171322326	0.3688818650789614	0.7123393401381903	0.9939724580885957	0.3687161091599721	FALSE
ENSG00000196104	50859	SPOCK3	SPOCK3	protein_coding	SPARC (osteonectin), cwcv and kazal like domains proteoglycan 3 [Source:HGNC Symbol;Acc:HGNC:13565]	4	-1	166733384	167234796	0.05857083911829042	-0.02626779044503745	0.36882747344099304	0.7123738393130326	0.9939724580885957	0.36866982989538233	FALSE
ENSG00000171943	653464	SRGAP2C	SRGAP2C	protein_coding	SLIT-ROBO Rho GTPase activating protein 2C [Source:HGNC Symbol;Acc:HGNC:30584]	1	1	121184811	121392874	0.026569699186592466	4.4855173127115595	0.36861291573262267	0.7125332897186667	0.9939724580885957	0.368455943803479	FALSE
ENSG00000141971	93343	MVB12A	MVB12A	protein_coding	multivesicular body subunit 12A [Source:HGNC Symbol;Acc:HGNC:25153]	19	1	17405722	17433724	-0.02086914735002976	3.8123601346357447	-0.36858543079907474	0.7125552654697422	0.9939724580885957	-0.3684264669468262	FALSE
ENSG00000282508	NA	LINC01002	LINC01002	lncRNA	long intergenic non-protein coding RNA 1002 [Source:HGNC Symbol;Acc:HGNC:38538]	19	-1	198264	246544	0.032314779460486776	4.795897566626492	0.36850927300059555	0.7126349421650382	0.9939724580885957	0.36831959644523304	FALSE
ENSG00000238198	100996251	LRIG2-DT	LRIG2-DT	lncRNA	LRIG2 divergent transcript [Source:HGNC Symbol;Acc:HGNC:54312]	1	-1	113011687	113073113	0.038722124978366385	0.4263346729369996	0.36839642607250506	0.7126813672363839	0.9939724580885957	0.3682573283491903	FALSE
ENSG00000261459	NA	AC002310.4	AC002310.4	protein_coding	novel transcript	16	-1	30525923	30534852	0.04137526984297263	0.011060092911870658	0.36833165354933695	0.7127301549094168	0.9939724580885957	0.36819189292841564	FALSE
ENSG00000154059	55364	IMPACT	IMPACT	protein_coding	impact RWD domain protein [Source:HGNC Symbol;Acc:HGNC:20387]	18	1	24426634	24453531	0.02577173554732104	3.477002467882405	0.36833202172103063	0.7127378614311404	0.9939724580885957	0.36818155686551823	FALSE
ENSG00000174099	253827	MSRB3	MSRB3	protein_coding	methionine sulfoxide reductase B3 [Source:HGNC Symbol;Acc:HGNC:27375]	12	1	65278643	65491430	-0.02745306605648601	3.529229571157611	-0.36808563461311544	0.712958207579502	0.9939724580885957	-0.36788604307438844	FALSE
ENSG00000196914	23365	ARHGEF12	ARHGEF12	protein_coding	Rho guanine nucleotide exchange factor 12 [Source:HGNC Symbol;Acc:HGNC:14193]	11	1	120336413	120489937	-0.041041250294061804	5.972897483408608	-0.3679749390335289	0.7130207080895029	0.9939724580885957	-0.3678022273423081	FALSE
ENSG00000143409	55793	MINDY1	MINDY1	protein_coding	MINDY lysine 48 deubiquitinase 1 [Source:HGNC Symbol;Acc:HGNC:25648]	1	-1	150996086	151008375	0.020909932966167055	6.317561823968159	0.36789933935828223	0.7130660782745187	0.9939724580885957	0.36774138569304554	FALSE
ENSG00000166321	25961	NUDT13	NUDT13	protein_coding	nudix hydrolase 13 [Source:HGNC Symbol;Acc:HGNC:18827]	10	1	73110375	73131828	0.03215153907397639	1.3745861796149956	0.36782624549042864	0.7131110471195614	0.9939724580885957	0.3676810835859645	FALSE
ENSG00000064726	53339	BTBD1	BTBD1	protein_coding	BTB domain containing 1 [Source:HGNC Symbol;Acc:HGNC:1120]	15	-1	83016423	83067252	0.015132572460363036	5.708654659937028	0.36782944536286805	0.7131142439197331	0.9939724580885957	0.3676767968070404	FALSE
ENSG00000127419	84286	TMEM175	TMEM175	protein_coding	transmembrane protein 175 [Source:HGNC Symbol;Acc:HGNC:28709]	4	1	932387	958656	0.01526344515805178	4.751789856574149	0.3678263337713593	0.7131171233260456	0.9939724580885957	0.3676729356461476	FALSE
ENSG00000116711	5321	PLA2G4A	PLA2G4A	protein_coding	phospholipase A2 group IVA [Source:HGNC Symbol;Acc:HGNC:9035]	1	1	186828949	186988981	0.02087673366971643	3.7442079013628997	0.3678131051379308	0.7131397785254183	0.9939724580885957	0.3676425561825612	FALSE
ENSG00000167566	57701	NCKAP5L	NCKAP5L	protein_coding	NCK associated protein 5 like [Source:HGNC Symbol;Acc:HGNC:29321]	12	-1	49791146	49828750	0.0172120940827325	4.416974581851206	0.36772026470668095	0.7132010549880268	0.9939724580885957	0.3675603892802272	FALSE
ENSG00000152193	79596	OBI1	OBI1	protein_coding	ORC ubiquitin ligase 1 [Source:HGNC Symbol;Acc:HGNC:20308]	13	-1	78614289	78659155	0.022226383142072592	3.8222291633467296	0.36731293490396416	0.7135040587639172	0.9939724580885957	0.3671541215800879	FALSE
ENSG00000282951	NA	AC008537.4	AC008537.4	lncRNA	novel transcript, antisense to RAB4B	19	-1	40779780	40796943	0.0468456246967881	0.5174192884718539	0.36726544427038743	0.7135369442921567	0.9939724580885957	0.3671100322844567	FALSE
ENSG00000159210	11267	SNF8	SNF8	protein_coding	SNF8 subunit of ESCRT-II [Source:HGNC Symbol;Acc:HGNC:17028]	17	-1	48929316	48944842	0.014667175650771913	4.092765043312149	0.3670495753795174	0.713694518542282	0.9939724580885957	0.3668987839781776	FALSE
ENSG00000224616	NA	RTCA-AS1	RTCA-AS1	lncRNA	RTCA antisense RNA 1 [Source:HGNC Symbol;Acc:HGNC:50573]	1	-1	100251528	100266179	-0.03207136478170414	3.405501400946397	-0.3670721165225786	0.7137030665430371	0.9939724580885957	-0.36688732476517966	FALSE
ENSG00000144566	5868	RAB5A	RAB5A	protein_coding	RAB5A, member RAS oncogene family [Source:HGNC Symbol;Acc:HGNC:9783]	3	1	19947097	19985175	-0.019746927558879968	7.122948718558921	-0.3669451390111364	0.7137929540733358	0.9939724580885957	-0.36676682694891755	FALSE
ENSG00000250641	110599563	LY6G6F-LY6G6D	LY6G6F-LY6G6D	protein_coding	LY6G6F-LY6G6D readthrough [Source:NCBI gene;Acc:110599563]	6	1	31706904	31717918	0.045802691402081486	3.197734896591378	0.3669197423938942	0.7138500061927786	0.9939724580885957	0.3666903490720505	FALSE
ENSG00000237438	NA	CECR7	CECR7	transcribed_unprocessed_pseudogene	cat eye syndrome chromosome region, candidate 7 [Source:HGNC Symbol;Acc:HGNC:1845]	22	1	17036570	17060825	0.04571093412930738	1.2965822203133641	0.3669137668111957	0.7138555544828065	0.9939724580885957	0.3666829117512815	FALSE
ENSG00000259790	NA	ANP32BP1	ANP32BP1	transcribed_processed_pseudogene	acidic nuclear phosphoprotein 32 family member B pseudogene 1 [Source:HGNC Symbol;Acc:HGNC:24267]	15	-1	75321397	75322693	-0.05447314060229913	0.031243699144656797	-0.3666637799120487	0.7139748063740408	0.9939724580885957	-0.3665230629753629	FALSE
ENSG00000012232	2137	EXTL3	EXTL3	protein_coding	exostosin like glycosyltransferase 3 [Source:HGNC Symbol;Acc:HGNC:3518]	8	1	28600469	28755599	0.018285341988771187	5.976004305687141	0.36667087632653417	0.7139925709791186	0.9939724580885957	0.3664992515727878	FALSE
ENSG00000224738	NA	AC099850.1	AC099850.1	lncRNA	novel transcript	17	1	59106598	59118267	-0.03767389624627839	0.41163852419704006	-0.36663346095350147	0.7139943071565864	0.9939724580885957	-0.3664969244384425	FALSE
ENSG00000260510	NA	AC004381.1	AC004381.1	lncRNA	novel transcript, antisense to ACSM3	16	-1	20743663	20766620	0.04311974952783537	0.140871434964772	0.36663271668960956	0.7139956443007738	0.9939724580885957	0.3664951321609411	FALSE
ENSG00000185250	285755	PPIL6	PPIL6	protein_coding	peptidylprolyl isomerase like 6 [Source:HGNC Symbol;Acc:HGNC:21557]	6	-1	109390215	109441171	-0.05281240678355881	-0.4827764277717973	-0.3665985272899317	0.7140195477565648	0.9939724580885957	-0.3664630927138613	FALSE
ENSG00000113790	1962	EHHADH	EHHADH	protein_coding	enoyl-CoA hydratase and 3-hydroxyacyl CoA dehydrogenase [Source:HGNC Symbol;Acc:HGNC:3247]	3	-1	185190624	185281990	-0.03469204439417928	1.2131170500716058	-0.3665538272727768	0.7140592506917309	0.9939724580885957	-0.36640987696838956	FALSE
ENSG00000136518	86	ACTL6A	ACTL6A	protein_coding	actin like 6A [Source:HGNC Symbol;Acc:HGNC:24124]	3	1	179562886	179588407	-0.016682832728560637	4.003434985274699	-0.3664921284776095	0.7141022272612642	0.9939724580885957	-0.3663522745834692	FALSE
ENSG00000077157	4660	PPP1R12B	PPP1R12B	protein_coding	protein phosphatase 1 regulatory subunit 12B [Source:HGNC Symbol;Acc:HGNC:7619]	1	1	202348699	202592706	-0.025371167583456256	7.762841575746202	-0.36634667454626413	0.714241064609296	0.9939724580885957	-0.3661661963198073	FALSE
ENSG00000185787	10933	MORF4L1	MORF4L1	protein_coding	mortality factor 4 like 1 [Source:HGNC Symbol;Acc:HGNC:16989]	15	1	78810487	78898139	0.011648867479054914	7.284901678532512	0.3662070151382335	0.7143333562431605	0.9939724580885957	0.3660425084703935	FALSE
ENSG00000141030	8533	COPS3	COPS3	protein_coding	COP9 signalosome subunit 3 [Source:HGNC Symbol;Acc:HGNC:2239]	17	-1	17246616	17281273	0.020916922710150665	5.684731307723909	0.3659769017827272	0.7145055258494328	0.9939724580885957	0.3658117843375528	FALSE
ENSG00000154930	84532	ACSS1	ACSS1	protein_coding	acyl-CoA synthetase short chain family member 1 [Source:HGNC Symbol;Acc:HGNC:16091]	20	-1	25006230	25058980	0.01449053361288044	5.186625690757192	0.36567378428875463	0.714721113286956	0.9939724580885957	0.3655229035137484	FALSE
ENSG00000167721	55720	TSR1	TSR1	protein_coding	TSR1 ribosome maturation factor [Source:HGNC Symbol;Acc:HGNC:25542]	17	-1	2322503	2337507	-0.021421840644479495	3.7769545335383956	-0.3656453714688072	0.7147366621353084	0.9939724580885957	-0.36550206969398313	FALSE
ENSG00000179397	257044	CATSPERE	CATSPERE	protein_coding	catsper channel auxiliary subunit epsilon [Source:HGNC Symbol;Acc:HGNC:28491]	1	1	244454377	244641177	0.02674320761145954	2.3411908008426976	0.3656335758712089	0.7147567640960446	0.9939724580885957	0.3654751354181152	FALSE
ENSG00000227500	113178	SCAMP4	SCAMP4	protein_coding	secretory carrier membrane protein 4 [Source:HGNC Symbol;Acc:HGNC:30385]	19	1	1905372	1926013	0.015308629273676821	4.209875063034105	0.3655563665140779	0.714811633541081	0.9939724580885957	0.36540161812983063	FALSE
ENSG00000164080	23132	RAD54L2	RAD54L2	protein_coding	RAD54 like 2 [Source:HGNC Symbol;Acc:HGNC:29123]	3	1	51541144	51668667	-0.016293012774697857	4.415683701532998	-0.36552462054718227	0.7148286689620115	0.9939724580885957	-0.365378793479325	FALSE
ENSG00000173113	51504	TRMT112	TRMT112	protein_coding	tRNA methyltransferase subunit 11-2 [Source:HGNC Symbol;Acc:HGNC:26940]	11	-1	64316460	64318084	0.027155989329228802	4.566286539171833	0.3654475215048725	0.7148949662128918	0.9939724580885957	0.3652899679244009	FALSE
ENSG00000170854	84864	RIOX2	RIOX2	protein_coding	ribosomal oxygenase 2 [Source:HGNC Symbol;Acc:HGNC:19441]	3	-1	97941818	97972457	0.02311853845605638	3.751771168837562	0.3653420548652833	0.7149643331347197	0.9939724580885957	0.36519703268655007	FALSE
ENSG00000227615	NA	AP001324.1	AP001324.1	processed_pseudogene	ribosomal protein S12 (RPS12) pseudogene	11	-1	74745716	74746114	-0.055384959020767344	1.944413352430674	-0.3653560489319313	0.7149657461875167	0.9939724580885957	-0.3651951395634268	FALSE
ENSG00000272150	NA	NBPF25P	NBPF25P	transcribed_unprocessed_pseudogene	NBPF member 25, pseudogene [Source:HGNC Symbol;Acc:HGNC:45046]	1	-1	145572345	145607858	-0.041016160562294623	0.2279281866131971	-0.3652437758878199	0.7150385450407004	0.9939724580885957	-0.36509760981021794	FALSE
ENSG00000128833	55930	MYO5C	MYO5C	protein_coding	myosin VC [Source:HGNC Symbol;Acc:HGNC:7604]	15	-1	52192322	52295804	-0.05083690245084993	0.6662871895527327	-0.3652522738193577	0.7150388566645646	0.9939724580885957	-0.3650971923303571	FALSE
ENSG00000196782	55534	MAML3	MAML3	protein_coding	mastermind like transcriptional coactivator 3 [Source:HGNC Symbol;Acc:HGNC:16272]	4	-1	139716753	140154184	0.024475670037656272	8.237368474080093	0.36525318317353445	0.7150676306138533	0.9939724580885957	0.36505864438751745	FALSE
ENSG00000143119	963	CD53	CD53	protein_coding	CD53 molecule [Source:HGNC Symbol;Acc:HGNC:1686]	1	1	110871188	110899922	0.014156712616768985	9.5059612159459	0.36494438764618947	0.7152694150534638	0.9939724580885957	0.3647883326359139	FALSE
ENSG00000167705	83547	RILP	RILP	protein_coding	Rab interacting lysosomal protein [Source:HGNC Symbol;Acc:HGNC:30266]	17	-1	1646145	1649866	-0.04100390046533198	4.114731852623489	-0.36488738489060407	0.7153303818965753	0.9939724580885957	-0.36470666629909515	FALSE
ENSG00000170430	4255	MGMT	MGMT	protein_coding	O-6-methylguanine-DNA methyltransferase [Source:HGNC Symbol;Acc:HGNC:7059]	10	1	129467190	129770983	-0.02546400598139975	4.569768396714808	-0.36479320774481866	0.7153955259958185	0.9939724580885957	-0.36461940712998053	FALSE
ENSG00000111266	80824	DUSP16	DUSP16	protein_coding	dual specificity phosphatase 16 [Source:HGNC Symbol;Acc:HGNC:17909]	12	-1	12473282	12562863	-0.01885616233040821	5.292048079539854	-0.36477660215292224	0.715410769817628	0.9939724580885957	-0.36459898874784913	FALSE
ENSG00000185499	4582	MUC1	MUC1	protein_coding	mucin 1, cell surface associated [Source:HGNC Symbol;Acc:HGNC:7508]	1	-1	155185824	155192916	-0.04889674936327469	-0.13382849915548622	-0.36467480652226664	0.7154692310114088	0.9939724580885957	-0.3645206841384281	FALSE
ENSG00000117242	NA	PINK1-AS	PINK1-AS	lncRNA	PINK1 antisense RNA [Source:HGNC Symbol;Acc:HGNC:38872]	1	-1	20642657	20652193	0.016977450013970774	3.54671071876472	0.3644268309196644	0.7156544900246173	0.9939724580885957	0.3642725576324601	FALSE
ENSG00000272599	NA	AC016394.2	AC016394.2	lncRNA	novel transcript to NUDT13	10	-1	73124573	73125532	-0.03950386803901296	0.8763463227644533	-0.36433692709390847	0.7157101816216804	0.9939724580885957	-0.3641979715228398	FALSE
ENSG00000137760	91801	ALKBH8	ALKBH8	protein_coding	alkB homolog 8, tRNA methyltransferase [Source:HGNC Symbol;Acc:HGNC:25189]	11	-1	107502726	107565746	-0.025279192582543963	3.0996161179734356	-0.36409245759118947	0.7158995974637523	0.9939724580885957	-0.3639443076455188	FALSE
ENSG00000173511	7423	VEGFB	VEGFB	protein_coding	vascular endothelial growth factor B [Source:HGNC Symbol;Acc:HGNC:12681]	11	1	64234538	64238793	-0.027325644192146115	2.340839013215859	-0.36406280439051397	0.7159210228025107	0.9939724580885957	-0.36391561651203913	FALSE
ENSG00000185404	93349	SP140L	SP140L	protein_coding	SP140 nuclear body protein like [Source:HGNC Symbol;Acc:HGNC:25105]	2	1	230327184	230403732	-0.01552414670668778	5.971227577605856	-0.3639049572644348	0.7160373494506009	0.9939724580885957	-0.36375984621511404	FALSE
ENSG00000102119	2010	EMD	EMD	protein_coding	emerin [Source:HGNC Symbol;Acc:HGNC:3331]	X	1	154379197	154381523	-0.02355293411225512	3.4414183416321595	-0.36390095955763635	0.7160530611961622	0.9939724580885957	-0.36373880766032757	FALSE
ENSG00000100294	27349	MCAT	MCAT	protein_coding	malonyl-CoA-acyl carrier protein transacylase [Source:HGNC Symbol;Acc:HGNC:29622]	22	-1	43132209	43143398	0.023965697570514033	1.7332533582663945	0.36372108525106417	0.7161688090117682	0.9939724580885957	0.36358382241039383	FALSE
ENSG00000142583	6518	SLC2A5	SLC2A5	protein_coding	solute carrier family 2 member 5 [Source:HGNC Symbol;Acc:HGNC:11010]	1	-1	9035106	9088478	0.05607234616182133	1.1902137628879246	0.3634945255098666	0.7163664034397805	0.9939724580885957	0.36331926548310844	FALSE
ENSG00000107249	169792	GLIS3	GLIS3	protein_coding	GLIS family zinc finger 3 [Source:HGNC Symbol;Acc:HGNC:28510]	9	-1	3824127	4348392	0.053747559326569494	1.8861480288151067	0.36343308824301734	0.7164437442871334	0.9939724580885957	0.36321572162929644	FALSE
ENSG00000120314	54853	WDR55	WDR55	protein_coding	WD repeat domain 55 [Source:HGNC Symbol;Acc:HGNC:25971]	5	1	140664676	140674124	0.01156573318700449	5.089157493148462	0.3632277136277429	0.7165398915688467	0.9939724580885957	0.36308700516811426	FALSE
ENSG00000171490	26156	RSL1D1	RSL1D1	protein_coding	ribosomal L1 domain containing 1 [Source:HGNC Symbol;Acc:HGNC:24534]	16	-1	11833850	11851580	0.018084085715410758	6.173228624823883	0.36316824206118553	0.7165955198462615	0.9939724580885957	0.3630125359709231	FALSE
ENSG00000258677	NA	AC022826.2	AC022826.2	protein_coding	novel protein, UBE2W-STAU2 readthrough	8	-1	73688691	73878854	-0.03698931290022678	0.8960701866930679	-0.3631581703246449	0.7166088505890653	0.9939724580885957	-0.36299469049509436	FALSE
ENSG00000185085	80789	INTS5	INTS5	protein_coding	integrator complex subunit 5 [Source:HGNC Symbol;Acc:HGNC:29352]	11	-1	62646848	62653302	0.022113192648682833	3.3675213422041503	0.3629501023751469	0.7167610874284701	0.9939724580885957	0.3627909036832563	FALSE
ENSG00000101298	9751	SNPH	SNPH	protein_coding	syntaphilin [Source:HGNC Symbol;Acc:HGNC:15931]	20	1	1266280	1309328	-0.0325740405482271	2.136247752855237	-0.36291116361246634	0.7167991717929517	0.9939724580885957	-0.36273992566411317	FALSE
ENSG00000081913	23239	PHLPP1	PHLPP1	protein_coding	PH domain and leucine rich repeat protein phosphatase 1 [Source:HGNC Symbol;Acc:HGNC:20610]	18	1	62715541	62980433	0.022201909253191765	5.568880544440211	0.3626631614511839	0.716994499949078	0.9939724580885957	0.3624784829824933	FALSE
ENSG00000273015	NA	AC008124.1	AC008124.1	lncRNA	novel transcript	12	-1	45718046	45727775	-0.01586245452691326	3.4631457263264527	-0.362616013571551	0.7169965460266665	0.9939724580885957	-0.36247574448127406	FALSE
ENSG00000126249	84306	PDCD2L	PDCD2L	protein_coding	programmed cell death 2 like [Source:HGNC Symbol;Acc:HGNC:28194]	19	1	34404399	34426168	-0.033553709238691054	0.7953718664820065	-0.36260188612434213	0.717000977788093	0.9939724580885957	-0.3624698129540103	FALSE
ENSG00000072958	8907	AP1M1	AP1M1	protein_coding	adaptor related protein complex 1 subunit mu 1 [Source:HGNC Symbol;Acc:HGNC:13667]	19	1	16197578	16245907	0.010919700707836988	6.145912085602755	0.36255792620757904	0.7170586238278256	0.9939724580885957	0.3623926599046764	FALSE
ENSG00000227627	NA	AL080276.2	AL080276.2	lncRNA	novel transcript	6	1	152983331	152991322	0.030262694698210302	0.9936115429114996	0.36241720705547065	0.7171410092208168	0.9939724580885957	0.3622823996252398	FALSE
ENSG00000145592	6167	RPL37	RPL37	protein_coding	ribosomal protein L37 [Source:HGNC Symbol;Acc:HGNC:10347]	5	-1	40825262	40835222	-0.024525314619040728	9.440954923607599	-0.36243135093984846	0.7171452424876135	0.9939724580885957	-0.3622767341624594	FALSE
ENSG00000103275	7329	UBE2I	UBE2I	protein_coding	ubiquitin conjugating enzyme E2 I [Source:HGNC Symbol;Acc:HGNC:12485]	16	1	1308880	1327018	-0.011525720018797259	6.671553629609778	-0.3622454440705566	0.7172871084485377	0.9939724580885957	-0.36208687892776203	FALSE
ENSG00000130021	8226	PUDP	PUDP	protein_coding	pseudouridine 5'-phosphatase [Source:HGNC Symbol;Acc:HGNC:16818]	X	-1	6667865	7148190	0.013913102874651528	4.460739106650956	0.3621159185598796	0.7173789363854395	0.9939724580885957	0.36196399513474203	FALSE
ENSG00000256069	NA	A2MP1	A2MP1	transcribed_unprocessed_pseudogene	alpha-2-macroglobulin pseudogene 1 [Source:HGNC Symbol;Acc:HGNC:8]	12	-1	9228533	9275817	-0.04263446184213828	0.48744495065150495	-0.36198512100029456	0.7174647461656797	0.9939724580885957	-0.361849169755942	FALSE
ENSG00000184752	55967	NDUFA12	NDUFA12	protein_coding	NADH:ubiquinone oxidoreductase subunit A12 [Source:HGNC Symbol;Acc:HGNC:23987]	12	-1	94897055	95003748	0.018731056631637877	5.151729545154787	0.3618300393921564	0.7176051916778248	0.9939724580885957	0.36166124448881737	FALSE
ENSG00000114544	54946	SLC41A3	SLC41A3	protein_coding	solute carrier family 41 member 3 [Source:HGNC Symbol;Acc:HGNC:31046]	3	-1	126006355	126101561	-0.021709180072762457	3.1850584316301607	-0.36156542140341136	0.7177884273112003	0.9939724580885957	-0.36141608244480056	FALSE
ENSG00000089220	5037	PEBP1	PEBP1	protein_coding	phosphatidylethanolamine binding protein 1 [Source:HGNC Symbol;Acc:HGNC:8630]	12	1	118136124	118145584	-0.02645424503515592	5.14489342398079	-0.361541968135906	0.7178056071124117	0.9939724580885957	-0.3613930976629773	FALSE
ENSG00000124541	88745	RRP36	RRP36	protein_coding	ribosomal RNA processing 36 [Source:HGNC Symbol;Acc:HGNC:21374]	6	1	43021623	43034156	0.011875934637612495	4.697224975516268	0.3614192681040935	0.7178916992879099	0.9939724580885957	0.3612779181886477	FALSE
ENSG00000137818	6176	RPLP1	RPLP1	protein_coding	ribosomal protein lateral stalk subunit P1 [Source:HGNC Symbol;Acc:HGNC:10372]	15	1	69452814	69456205	0.024554158862946096	8.073397269879308	0.3613299181276303	0.7179682662701964	0.9939724580885957	0.3611754861376782	FALSE
ENSG00000234664	NA	HMGN2P5	HMGN2P5	processed_pseudogene	high mobility group nucleosomal binding domain 2 pseudogene 5 [Source:HGNC Symbol;Acc:HGNC:33568]	15	1	29730713	29730985	0.028448392158908042	1.9109175146543482	0.3612710902962328	0.7180035704772287	0.9939724580885957	0.36112825710388896	FALSE
ENSG00000163932	5580	PRKCD	PRKCD	protein_coding	protein kinase C delta [Source:HGNC Symbol;Acc:HGNC:9399]	3	1	53156009	53192717	-0.01831546094776293	8.020984058120138	-0.3612322891736576	0.7180509745278268	0.9939724580885957	-0.36106484248652687	FALSE
ENSG00000169877	51327	AHSP	AHSP	protein_coding	alpha hemoglobin stabilizing protein [Source:HGNC Symbol;Acc:HGNC:18075]	16	1	31527900	31528803	-0.07449596971997474	3.5316512637606423	-0.36116432618733735	0.7181141905828955	0.9939724580885957	-0.3609802776698034	FALSE
ENSG00000102967	1723	DHODH	DHODH	protein_coding	dihydroorotate dehydrogenase (quinone) [Source:HGNC Symbol;Acc:HGNC:2867]	16	1	72008588	72027664	-0.022515245667881212	2.019282116422663	-0.36100915025233765	0.7181950351604149	0.9939724580885957	-0.36087213474483143	FALSE
ENSG00000137876	51187	RSL24D1	RSL24D1	protein_coding	ribosomal L24 domain containing 1 [Source:HGNC Symbol;Acc:HGNC:18479]	15	-1	55180806	55197049	-0.01754468676300114	5.61833667431566	-0.3610110471631531	0.7181995989330704	0.9939724580885957	-0.3608660300738172	FALSE
ENSG00000132963	51371	POMP	POMP	protein_coding	proteasome maturation protein [Source:HGNC Symbol;Acc:HGNC:20330]	13	1	28659104	28678959	-0.016615060620221556	4.980490695124352	-0.3609469653009609	0.71825259375271	0.9939724580885957	-0.3607951432286913	FALSE
ENSG00000141376	54828	BCAS3	BCAS3	protein_coding	BCAS3 microtubule associated cell migration factor [Source:HGNC Symbol;Acc:HGNC:14347]	17	1	60677453	61392838	-0.01654834120316906	8.138890912354766	-0.3608419230739477	0.7183401399197165	0.9939724580885957	-0.36067804383706564	FALSE
ENSG00000064201	10077	TSPAN32	TSPAN32	protein_coding	tetraspanin 32 [Source:HGNC Symbol;Acc:HGNC:13410]	11	1	2301997	2318200	-0.017789356165888393	5.295214112471922	-0.36079500844038676	0.7183871116873577	0.9939724580885957	-0.3606152177063159	FALSE
ENSG00000186185	146909	KIF18B	KIF18B	protein_coding	kinesin family member 18B [Source:HGNC Symbol;Acc:HGNC:27102]	17	-1	44924709	44947773	-0.06130666466828205	0.21367571829370557	-0.36052055769618	0.7185714841342584	0.9939724580885957	-0.36036862785197277	FALSE
ENSG00000272509	NA	AC087752.4	AC087752.4	lncRNA	novel transcript, antisense to CCNE2	8	1	94884609	94885070	-0.0417538548293408	-0.3134129984015672	-0.3603691145038419	0.7186708297382193	0.9939724580885957	-0.36023576666051366	FALSE
ENSG00000103769	8766	RAB11A	RAB11A	protein_coding	RAB11A, member RAS oncogene family [Source:HGNC Symbol;Acc:HGNC:9760]	15	1	65726054	65891989	-0.013854971602285993	6.833758231940875	-0.36032015764410563	0.718732973038174	0.9939724580885957	-0.36015266170804533	FALSE
ENSG00000177732	6666	SOX12	SOX12	protein_coding	SRY-box transcription factor 12 [Source:HGNC Symbol;Acc:HGNC:11198]	20	1	325595	330224	0.02590275612366222	2.706397910795171	0.36022727103920893	0.7187886822625768	0.9939724580885957	0.3600781632334547	FALSE
ENSG00000175018	387718	TEX36	TEX36	protein_coding	testis expressed 36 [Source:HGNC Symbol;Acc:HGNC:31653]	10	-1	125576522	125683163	-0.07161947411926678	-1.058582774151086	-0.360212326669585	0.7187928497998796	0.9939724580885957	-0.36007259017622534	FALSE
ENSG00000238160	NA	AC116366.2	AC116366.2	lncRNA	novel transcript	5	-1	132419416	132426714	0.024791935375269247	5.472967541516432	0.36022184353307485	0.7188135185791223	0.9939724580885957	0.3600449509273189	FALSE
ENSG00000113300	57472	CNOT6	CNOT6	protein_coding	CCR4-NOT transcription complex subunit 6 [Source:HGNC Symbol;Acc:HGNC:14099]	5	1	180494379	180578358	-0.014916460673815912	6.007209607211701	-0.3600806557003879	0.7189006258693871	0.9939724580885957	-0.359928470046162	FALSE
ENSG00000113108	10307	APBB3	APBB3	protein_coding	amyloid beta precursor protein binding family B member 3 [Source:HGNC Symbol;Acc:HGNC:20708]	5	-1	140558268	140564781	0.01943180796346855	4.196043349074947	0.3600722755326046	0.7189204467090867	0.9939724580885957	0.3599019660709682	FALSE
ENSG00000100678	6547	SLC8A3	SLC8A3	protein_coding	solute carrier family 8 member A3 [Source:HGNC Symbol;Acc:HGNC:11070]	14	-1	70044217	70189070	-0.05410775306081195	0.06302134176073192	-0.3600527153765612	0.7189353301774333	0.9939724580885957	-0.3598820644024368	FALSE
ENSG00000151348	2132	EXT2	EXT2	protein_coding	exostosin glycosyltransferase 2 [Source:HGNC Symbol;Acc:HGNC:3513]	11	1	44095673	44251981	-0.016137227997015557	4.853460769491216	-0.3600439348999946	0.7189447111139953	0.9939724580885957	-0.35986952060581373	FALSE
ENSG00000230673	NA	PABPC1P3	PABPC1P3	processed_pseudogene	poly(A) binding protein cytoplasmic 1 pseudogene 3 [Source:HGNC Symbol;Acc:HGNC:8560]	X	-1	74583088	74583546	-0.02545553167807446	2.5578093270329996	-0.35995873035566117	0.7189888261353328	0.9939724580885957	-0.35981053260073426	FALSE
ENSG00000270605	NA	AL353622.1	AL353622.1	lncRNA	novel transcript	1	-1	28239509	28241453	-0.02930769239296982	2.0679257736520467	-0.3599497802530237	0.7189916172959852	0.9939724580885957	-0.35980680046741875	FALSE
ENSG00000171222	51282	SCAND1	SCAND1	protein_coding	SCAN domain containing 1 [Source:HGNC Symbol;Acc:HGNC:10566]	20	-1	35953617	35959472	-0.028849989045723223	3.2980295331251135	-0.35996296838900826	0.718998676744777	0.9939724580885957	-0.3597973611176723	FALSE
ENSG00000100138	4809	SNU13	SNU13	protein_coding	small nuclear ribonucleoprotein 13 [Source:HGNC Symbol;Acc:HGNC:7819]	22	-1	41673933	41690504	0.0177850398094348	5.020012071710223	0.35971137063346603	0.7191734932997287	0.9939724580885957	0.3595636201447298	FALSE
ENSG00000057019	131566	DCBLD2	DCBLD2	protein_coding	discoidin, CUB and LCCL domain containing 2 [Source:HGNC Symbol;Acc:HGNC:24627]	3	-1	98795941	98901695	-0.03544175440818026	0.9976444491656228	-0.35945300762356663	0.719366128992106	0.9939724580885957	-0.3593060765872571	FALSE
ENSG00000259429	NA	UBE2Q2P2	UBE2Q2P2	transcribed_unprocessed_pseudogene	ubiquitin conjugating enzyme E2 Q2 pseudogene 2 [Source:HGNC Symbol;Acc:HGNC:37440]	15	1	82355142	82420075	-0.035573427136971425	2.079396446073459	-0.35945382354679023	0.7193802525528704	0.9939724580885957	-0.35928719508421214	FALSE
ENSG00000166963	4130	MAP1A	MAP1A	protein_coding	microtubule associated protein 1A [Source:HGNC Symbol;Acc:HGNC:6835]	15	1	43510958	43531620	0.04350466785031415	2.6490389996854997	0.3589920332181653	0.7197459076749912	0.9939724580885957	0.35879840270011737	FALSE
ENSG00000103876	2184	FAH	FAH	protein_coding	fumarylacetoacetate hydrolase [Source:HGNC Symbol;Acc:HGNC:3579]	15	1	80152490	80186946	-0.028333861098511548	3.001294438248112	-0.35889212491301786	0.719804071420902	0.9939724580885957	-0.3587206597563426	FALSE
ENSG00000106263	8662	EIF3B	EIF3B	protein_coding	eukaryotic translation initiation factor 3 subunit B [Source:HGNC Symbol;Acc:HGNC:3280]	7	1	2354086	2380745	0.017800700291021876	5.941295107673929	0.3586538646713956	0.7199810137088295	0.9939724580885957	0.3584841681247747	FALSE
ENSG00000095564	9044	BTAF1	BTAF1	protein_coding	B-TFIID TATA-box binding protein associated factor 1 [Source:HGNC Symbol;Acc:HGNC:17307]	10	1	91923770	92030325	0.02343451012650899	6.110894376582186	0.3586312980454092	0.7199913464291405	0.9939724580885957	0.35847035858120513	FALSE
ENSG00000126353	1236	CCR7	CCR7	protein_coding	C-C motif chemokine receptor 7 [Source:HGNC Symbol;Acc:HGNC:1608]	17	-1	40553769	40565472	-0.0331586775198609	6.473889941678049	-0.3586523925408938	0.7200056286161675	0.9939724580885957	-0.35845127074033223	FALSE
ENSG00000164164	54726	OTUD4	OTUD4	protein_coding	OTU deubiquitinase 4 [Source:HGNC Symbol;Acc:HGNC:24949]	4	-1	145110838	145180589	0.0243108076445413	5.537317394717959	0.35850445710850093	0.7200818259392905	0.9939724580885957	0.35834943683649323	FALSE
ENSG00000265728	NA	AP001099.1	AP001099.1	lncRNA	novel transcript	18	1	10594590	10604798	-0.05062414664718351	0.5156477520873735	-0.35831042607584784	0.7202302967344449	0.9939724580885957	-0.35815102373248486	FALSE
ENSG00000072401	7321	UBE2D1	UBE2D1	protein_coding	ubiquitin conjugating enzyme E2 D1 [Source:HGNC Symbol;Acc:HGNC:12474]	10	1	58334979	58370751	-0.02618159586223001	6.940293209981389	-0.35803654673578733	0.7204539217982184	0.9939724580885957	-0.3578522027239622	FALSE
ENSG00000156873	5261	PHKG2	PHKG2	protein_coding	phosphorylase kinase catalytic subunit gamma 2 [Source:HGNC Symbol;Acc:HGNC:8931]	16	1	30748293	30761176	0.014107955259828664	4.252702086360691	0.35794028173500536	0.720498612684494	0.9939724580885957	0.3577924879558086	FALSE
ENSG00000172890	55191	NADSYN1	NADSYN1	protein_coding	NAD synthetase 1 [Source:HGNC Symbol;Acc:HGNC:29832]	11	1	71453109	71524107	-0.012460570212773803	6.296861399187204	-0.3579279195196291	0.720511836791907	0.9939724580885957	-0.35777481850143805	FALSE
ENSG00000110330	329	BIRC2	BIRC2	protein_coding	baculoviral IAP repeat containing 2 [Source:HGNC Symbol;Acc:HGNC:590]	11	1	102347211	102378670	-0.020610813983946485	6.199499034243484	-0.35787131411973555	0.7205580690777366	0.9939724580885957	-0.3577130458894332	FALSE
ENSG00000267852	NA	AC119396.2	AC119396.2	lncRNA	novel transcript, antisense to ARHGEF18	19	-1	7390522	7395039	-0.06095432245757024	0.1086706086633444	-0.3578062804406585	0.7205992267768235	0.9939724580885957	-0.3576580547628734	FALSE
ENSG00000126653	84081	NSRP1	NSRP1	protein_coding	nuclear speckle splicing regulatory protein 1 [Source:HGNC Symbol;Acc:HGNC:25305]	17	1	30115521	30186475	-0.015290633975706847	5.795943187378571	-0.35779115539311407	0.7206095756925549	0.9939724580885957	-0.3576442276650659	FALSE
ENSG00000159259	8208	CHAF1B	CHAF1B	protein_coding	chromatin assembly factor 1 subunit B [Source:HGNC Symbol;Acc:HGNC:1911]	21	1	36385392	36419015	-0.02443947204752428	1.852552609981057	-0.35775088603687294	0.7206346290358177	0.9939724580885957	-0.35761075439050777	FALSE
ENSG00000128513	25913	POT1	POT1	protein_coding	protection of telomeres 1 [Source:HGNC Symbol;Acc:HGNC:17284]	7	-1	124822386	124929983	0.01705593012350759	4.0882835963972015	0.3576835097358324	0.7206865360619215	0.9939724580885957	0.35754140371843735	FALSE
ENSG00000267458	NA	AC092069.1	AC092069.1	lncRNA	novel transcript, antisense to CALR	19	-1	12944118	12944487	0.05433550492839212	-0.04842566730353134	0.35768680342994424	0.7206876284122732	0.9939724580885957	0.3575399442961262	FALSE
ENSG00000152219	120534	ARL14EP	ARL14EP	protein_coding	ADP ribosylation factor like GTPase 14 effector protein [Source:HGNC Symbol;Acc:HGNC:26798]	11	1	30323104	30338223	-0.025305712707651917	4.104280241779056	-0.3576968378590812	0.7206888212896059	0.9939724580885957	-0.3575383505667507	FALSE
ENSG00000187189	23270	TSPYL4	TSPYL4	protein_coding	TSPY like 4 [Source:HGNC Symbol;Acc:HGNC:21559]	6	-1	116249964	116254075	0.024983549030143326	3.0083113297080657	0.35763858863793874	0.7207222280743961	0.9939724580885957	0.3574937182036063	FALSE
ENSG00000147604	6129	RPL7	RPL7	protein_coding	ribosomal protein L7 [Source:HGNC Symbol;Acc:HGNC:10363]	8	-1	73290242	73295789	-0.02091418787302679	9.026150491573505	-0.3576306890425886	0.7207354780609874	0.9939724580885957	-0.35747601606233176	FALSE
ENSG00000258525	NA	AL049830.3	AL049830.3	lncRNA	novel transcript, antisense to COCH	14	-1	30876179	30889808	-0.05884744030877483	-0.45956437694116553	-0.3576534151734159	0.7207380265035966	0.9939724580885957	-0.3574726113252332	FALSE
ENSG00000224789	NA	AC012363.1	AC012363.1	lncRNA	novel transcript	2	-1	120174885	120216544	0.05479511799432224	3.7419345398218535	0.3576097565185922	0.720766864690174	0.9939724580885957	0.3574340835956016	FALSE
ENSG00000162594	149233	IL23R	IL23R	protein_coding	interleukin 23 receptor [Source:HGNC Symbol;Acc:HGNC:19100]	1	1	67138907	67259979	0.0711736998920773	-0.09795873488821441	0.3575934468434637	0.720773253642853	0.9939724580885957	0.35742554804603227	FALSE
ENSG00000247982	NA	LINC00926	LINC00926	lncRNA	long intergenic non-protein coding RNA 926 [Source:HGNC Symbol;Acc:HGNC:27514]	15	1	57300365	57307769	-0.04207790986346627	5.1404209312325655	-0.3576060172141508	0.720812335134038	0.9939724580885957	-0.3573733362985532	FALSE
ENSG00000221955	84561	SLC12A8	SLC12A8	protein_coding	solute carrier family 12 member 8 [Source:HGNC Symbol;Acc:HGNC:15595]	3	-1	125082636	125212864	-0.0489294113379683	-0.5169421396426408	-0.3574424167130979	0.7208585341267475	0.9939724580885957	-0.35731161703035486	FALSE
ENSG00000278619	79922	MRM1	MRM1	protein_coding	mitochondrial rRNA methyltransferase 1 [Source:HGNC Symbol;Acc:HGNC:26202]	17	1	36601583	36608964	-0.023956799101588322	1.711652015043025	-0.3574318410763648	0.7208672130555988	0.9939724580885957	-0.357300022619097	FALSE
ENSG00000213539	NA	YBX1P6	YBX1P6	processed_pseudogene	Y-box binding protein 1 pseudogene 6 [Source:HGNC Symbol;Acc:HGNC:42427]	9	-1	109532830	109534332	-0.061725854107269607	-0.6628552761209288	-0.3574402985121744	0.7208689922592164	0.9939724580885957	-0.35729764573972395	FALSE
ENSG00000266368	NA	AC005410.2	AC005410.2	lncRNA	novel transcript, antisense to DNAH9	17	-1	11953889	11977594	-0.022337787870060577	2.453282650411374	-0.3573914209893944	0.7209100915919786	0.9939724580885957	-0.35724274074982276	FALSE
ENSG00000103150	23417	MLYCD	MLYCD	protein_coding	malonyl-CoA decarboxylase [Source:HGNC Symbol;Acc:HGNC:7150]	16	1	83899115	83951445	0.03787132764944712	0.8838497722659252	0.35735223178994957	0.7209277543250718	0.9939724580885957	0.3572191452673991	FALSE
ENSG00000116729	79971	WLS	WLS	protein_coding	Wnt ligand secretion mediator [Source:HGNC Symbol;Acc:HGNC:30238]	1	-1	68098473	68233120	0.04970677334020834	6.4184373633085325	0.3574235706886992	0.7209714372945881	0.9939724580885957	0.3571607904449712	FALSE
ENSG00000110700	6207	RPS13	RPS13	protein_coding	ribosomal protein S13 [Source:HGNC Symbol;Acc:HGNC:10386]	11	-1	17074388	17077715	-0.024524902434714946	6.950353433301064	-0.357293651432019	0.7209870729434311	0.9939724580885957	-0.3571399035270277	FALSE
ENSG00000047634	6322	SCML1	SCML1	protein_coding	Scm polycomb group protein like 1 [Source:HGNC Symbol;Acc:HGNC:10580]	X	1	17737449	17754988	-0.034877712334812294	2.7657785291145887	-0.3572624107863827	0.7210163925618134	0.9939724580885957	-0.3571007372664889	FALSE
ENSG00000134982	324	APC	APC	protein_coding	APC regulator of WNT signaling pathway [Source:HGNC Symbol;Acc:HGNC:583]	5	1	112707498	112846239	0.017571445943605823	6.190021528930782	0.3571817039897494	0.7210792066009474	0.9939724580885957	0.35701682972954374	FALSE
ENSG00000166033	5654	HTRA1	HTRA1	protein_coding	HtrA serine peptidase 1 [Source:HGNC Symbol;Acc:HGNC:9476]	10	1	122458551	122514907	-0.06058668271569766	-0.20310947557451392	-0.3571074595715926	0.7211380653874215	0.9939724580885957	-0.3569382079344098	FALSE
ENSG00000135972	64965	MRPS9	MRPS9	protein_coding	mitochondrial ribosomal protein S9 [Source:HGNC Symbol;Acc:HGNC:14501]	2	1	105038069	105099960	-0.015890310750799053	3.6887050494755345	-0.3570253252756006	0.7211732957594388	0.9939724580885957	-0.35689114931958604	FALSE
ENSG00000152454	10172	ZNF256	ZNF256	protein_coding	zinc finger protein 256 [Source:HGNC Symbol;Acc:HGNC:13049]	19	-1	57940833	57947706	0.03652906974294057	1.0585631680975776	0.35700440137576156	0.7211912249087452	0.9939724580885957	0.35686720094231483	FALSE
ENSG00000096080	55168	MRPS18A	MRPS18A	protein_coding	mitochondrial ribosomal protein S18A [Source:HGNC Symbol;Acc:HGNC:14515]	6	-1	43671303	43687791	-0.01876014403000381	2.894080306422127	-0.35684899185113034	0.7213138724905097	0.9939724580885957	-0.3567033832331881	FALSE
ENSG00000124574	89845	ABCC10	ABCC10	protein_coding	ATP binding cassette subfamily C member 10 [Source:HGNC Symbol;Acc:HGNC:52]	6	1	43427366	43450427	-0.01635555296031521	4.013236822231126	-0.35681621702954314	0.7213289757236238	0.9939724580885957	-0.35668321083505056	FALSE
ENSG00000172009	7064	THOP1	THOP1	protein_coding	thimet oligopeptidase 1 [Source:HGNC Symbol;Acc:HGNC:11793]	19	1	2785503	2815807	-0.020564142962043785	2.6102706460318457	-0.3567600357700214	0.721372385809719	0.9939724580885957	-0.35662523163756676	FALSE
ENSG00000013561	9604	RNF14	RNF14	protein_coding	ring finger protein 14 [Source:HGNC Symbol;Acc:HGNC:10058]	5	1	141958328	141990292	-0.023960146036703378	4.899111092286852	-0.3566339174513149	0.7214789279771632	0.9939724580885957	-0.3564829373150678	FALSE
ENSG00000104231	79752	ZFAND1	ZFAND1	protein_coding	zinc finger AN1-type containing 1 [Source:HGNC Symbol;Acc:HGNC:25858]	8	-1	81701334	81732903	-0.017783085649653252	4.521663015686585	-0.3563842094497734	0.7216667453059624	0.9939724580885957	-0.356232112052212	FALSE
ENSG00000235552	NA	RPL6P27	RPL6P27	transcribed_processed_pseudogene	ribosomal protein L6 pseudogene 27 [Source:HGNC Symbol;Acc:HGNC:36133]	18	-1	6462144	6463015	-0.03594632258907193	2.173562151570632	-0.35622457153353787	0.7217776108045806	0.9939724580885957	-0.35608406451970526	FALSE
ENSG00000101665	4092	SMAD7	SMAD7	protein_coding	SMAD family member 7 [Source:HGNC Symbol;Acc:HGNC:6773]	18	-1	48919853	48952052	0.023354493208779026	3.1860731512860365	0.3561616655595149	0.7218318327454758	0.9939724580885957	0.35601166048447025	FALSE
ENSG00000105063	22870	PPP6R1	PPP6R1	protein_coding	protein phosphatase 6 regulatory subunit 1 [Source:HGNC Symbol;Acc:HGNC:29195]	19	-1	55229779	55259017	0.014196354858318827	6.868602437013963	0.35610019894708345	0.7218818447188684	0.9939724580885957	0.355944879788131	FALSE
ENSG00000203879	2664	GDI1	GDI1	protein_coding	GDP dissociation inhibitor 1 [Source:HGNC Symbol;Acc:HGNC:4226]	X	1	154436913	154443467	0.01422009538647373	7.507219942856191	0.3560606564924968	0.7219165450358449	0.9939724580885957	0.35589854559008344	FALSE
ENSG00000264324	NA	AC006030.1	AC006030.1	protein_coding	novel protein	2	-1	74211604	74363377	-0.021470691750656634	3.1650797015879637	-0.3560038964686745	0.7219482250965137	0.9939724580885957	-0.3558562449086724	FALSE
ENSG00000196460	731220	RFX8	RFX8	protein_coding	RFX family member 8, lacking RFX DNA binding domain [Source:HGNC Symbol;Acc:HGNC:37253]	2	-1	101397359	101475112	0.051159086622744154	-0.12253243918277865	0.35598451244752294	0.7219528492448766	0.9939724580885957	0.3558500705852837	FALSE
ENSG00000130958	11046	SLC35D2	SLC35D2	protein_coding	solute carrier family 35 member D2 [Source:HGNC Symbol;Acc:HGNC:20799]	9	-1	96313444	96383711	-0.018286417068059002	2.5769919009845297	-0.35595216755462655	0.7219803631790609	0.9939724580885957	-0.3558133333058932	FALSE
ENSG00000139437	84260	TCHP	TCHP	protein_coding	trichoplein keratin filament binding [Source:HGNC Symbol;Acc:HGNC:28135]	12	1	109900264	109983841	0.011750653584588377	5.048517068284677	0.3559457844308748	0.7219960259390621	0.9939724580885957	0.3557924202192846	FALSE
ENSG00000120705	2107	ETF1	ETF1	protein_coding	eukaryotic translation termination factor 1 [Source:HGNC Symbol;Acc:HGNC:3477]	5	-1	138506095	138543236	0.014204491309702583	6.20472629956221	0.35587531920351273	0.7220493294969292	0.9939724580885957	0.35572124989794884	FALSE
ENSG00000150457	26524	LATS2	LATS2	protein_coding	large tumor suppressor kinase 2 [Source:HGNC Symbol;Acc:HGNC:6515]	13	-1	20973036	21061586	0.016584444957497446	5.028361990327376	0.3558574151410434	0.7220665469175738	0.9939724580885957	0.3556982617732007	FALSE
ENSG00000166548	7084	TK2	TK2	protein_coding	thymidine kinase 2 [Source:HGNC Symbol;Acc:HGNC:11831]	16	-1	66508003	66552544	0.02258324437563619	3.118749799985522	0.3558281616079308	0.7221040367165164	0.9939724580885957	0.35564820729654717	FALSE
ENSG00000180574	255308	EIF2S3B	EIF2S3B	protein_coding	eukaryotic translation initiation factor 2 subunit gamma B [Source:HGNC Symbol;Acc:HGNC:43863]	12	1	10505602	10523135	0.05712752185867154	1.018244251336197	0.3557401792866697	0.7221888393204686	0.9939724580885957	0.3555349864512777	FALSE
ENSG00000034510	9168	TMSB10	TMSB10	protein_coding	thymosin beta 10 [Source:HGNC Symbol;Acc:HGNC:11879]	2	1	84905656	84906671	0.029223165426781605	9.130681434213027	0.3556842516198881	0.72219389509969	0.9939724580885957	0.35552823657142413	FALSE
ENSG00000162745	25903	OLFML2B	OLFML2B	protein_coding	olfactomedin like 2B [Source:HGNC Symbol;Acc:HGNC:24558]	1	-1	161983192	162023854	-0.04893666421189624	-0.02213584080569651	-0.355557320314312	0.7222780449481013	0.9939724580885957	-0.35541589200139945	FALSE
ENSG00000182180	51021	MRPS16	MRPS16	protein_coding	mitochondrial ribosomal protein S16 [Source:HGNC Symbol;Acc:HGNC:14048]	10	-1	73248843	73252693	-0.01565274353595214	4.219986549319794	-0.3552682558957237	0.7225033829088334	0.9939724580885957	-0.35511507579721435	FALSE
ENSG00000196663	9895	TECPR2	TECPR2	protein_coding	tectonin beta-propeller repeat containing 2 [Source:HGNC Symbol;Acc:HGNC:19957]	14	1	102362941	102502477	-0.020729111783698073	8.286553428034823	-0.35527113388452947	0.7225065901429686	0.9939724580885957	-0.3551107945135911	FALSE
ENSG00000117906	5955	RCN2	RCN2	protein_coding	reticulocalbin 2 [Source:HGNC Symbol;Acc:HGNC:9935]	15	1	76931738	76954393	0.016284513557571323	4.42550671445922	0.3552443270653003	0.7225138331194465	0.9939724580885957	0.35510112600843496	FALSE
ENSG00000218018	NA	AL109955.1	AL109955.1	lncRNA	novel transcript	20	-1	57377140	57393062	-0.04997713329523856	1.7261418725011946	-0.35496664454413923	0.7227447928880165	0.9939724580885957	-0.35479283980921517	FALSE
ENSG00000023697	51071	DERA	DERA	protein_coding	deoxyribose-phosphate aldolase [Source:HGNC Symbol;Acc:HGNC:24269]	12	1	15911302	16037381	-0.013305714671242974	4.570727289728801	-0.3549307186377682	0.7227470956612538	0.9939724580885957	-0.35478976622634767	FALSE
ENSG00000146223	285855	RPL7L1	RPL7L1	protein_coding	ribosomal protein L7 like 1 [Source:HGNC Symbol;Acc:HGNC:21370]	6	1	42879616	42889925	0.015417130476848229	5.446337792756852	0.3548846728990064	0.7227853264721082	0.9939724580885957	0.354738738866955	FALSE
ENSG00000132128	10489	LRRC41	LRRC41	protein_coding	leucine rich repeat containing 41 [Source:HGNC Symbol;Acc:HGNC:16917]	1	-1	46261196	46303608	0.011616190839389695	4.6625444414647905	0.35468775783119183	0.7229231234310032	0.9939724580885957	0.3545548264198426	FALSE
ENSG00000172716	91607	SLFN11	SLFN11	protein_coding	schlafen family member 11 [Source:HGNC Symbol;Acc:HGNC:26633]	17	-1	35350305	35373701	0.027897102224513137	4.632250744249869	0.3546198772684698	0.7229833892185875	0.9939724580885957	0.35447439569682726	FALSE
ENSG00000099203	11018	TMED1	TMED1	protein_coding	transmembrane p24 trafficking protein 1 [Source:HGNC Symbol;Acc:HGNC:17291]	19	-1	10832067	10836318	-0.024534026546971788	2.2051894327913044	-0.3545879419463588	0.7230116984968259	0.9939724580885957	-0.3544366149243279	FALSE
ENSG00000008869	54497	HEATR5B	HEATR5B	protein_coding	HEAT repeat containing 5B [Source:HGNC Symbol;Acc:HGNC:29273]	2	-1	36968383	37084372	-0.013453437009132152	6.284504071504795	-0.35450737339639515	0.7230691459143176	0.9939724580885957	-0.3543599487594657	FALSE
ENSG00000135069	29968	PSAT1	PSAT1	protein_coding	phosphoserine aminotransferase 1 [Source:HGNC Symbol;Acc:HGNC:19129]	9	1	78297125	78330093	0.04167132295861031	1.1902818696643485	0.3544673857386669	0.7230993972186663	0.9939724580885957	0.3543195778691244	FALSE
ENSG00000196507	85012	TCEAL3	TCEAL3	protein_coding	transcription elongation factor A like 3 [Source:HGNC Symbol;Acc:HGNC:28247]	X	1	103607451	103629690	0.026033166929711582	2.169366610401632	0.3541614427600702	0.7233213831942047	0.9939724580885957	0.35402335139541763	FALSE
ENSG00000240087	NA	RPSAP12	RPSAP12	processed_pseudogene	ribosomal protein SA pseudogene 12 [Source:HGNC Symbol;Acc:HGNC:6504]	12	-1	68552995	68553882	0.06376637468212665	-0.8616180181089101	0.35411023707738	0.7233563074752802	0.9939724580885957	0.35397674994382117	FALSE
ENSG00000155755	65062	TMEM237	TMEM237	protein_coding	transmembrane protein 237 [Source:HGNC Symbol;Acc:HGNC:14432]	2	-1	201620184	201643570	0.04349651154226175	0.1948565371189239	0.3537632162908757	0.7236144937922067	0.9939724580885957	0.3536322611180129	FALSE
ENSG00000145423	6423	SFRP2	SFRP2	protein_coding	secreted frizzled related protein 2 [Source:HGNC Symbol;Acc:HGNC:10777]	4	-1	153780591	153789083	0.07410075883177392	1.386303404718723	0.35362157575748054	0.7237555299656291	0.9939724580885957	0.3534440992894226	FALSE
ENSG00000206199	389161	ANKUB1	ANKUB1	protein_coding	ankyrin repeat and ubiquitin domain containing 1 [Source:HGNC Symbol;Acc:HGNC:29642]	3	-1	149761100	149968385	0.03245413263289443	2.3758763888617835	0.353583544625932	0.7237663583530407	0.9939724580885957	0.3534296532351694	FALSE
ENSG00000185986	NA	SDHAP3	SDHAP3	transcribed_unprocessed_pseudogene	succinate dehydrogenase complex flavoprotein subunit A pseudogene 3 [Source:HGNC Symbol;Acc:HGNC:18781]	5	-1	1567495	1594620	-0.029214713767496736	3.0626003571452416	-0.3532795544064066	0.7240025668142669	0.9939724580885957	-0.353114547997705	FALSE
ENSG00000114023	26355	FAM162A	FAM162A	protein_coding	family with sequence similarity 162 member A [Source:HGNC Symbol;Acc:HGNC:17865]	3	1	122384176	122412334	-0.019063118168777482	3.6500272356019754	-0.35317116951127453	0.7240624638732966	0.9939724580885957	-0.35303465009567037	FALSE
ENSG00000169583	9022	CLIC3	CLIC3	protein_coding	chloride intracellular channel 3 [Source:HGNC Symbol;Acc:HGNC:2064]	9	-1	136994608	136996568	-0.05693703539575101	1.2207219984470756	-0.35315615799216316	0.7241026299908051	0.9939724580885957	-0.35298107295912534	FALSE
ENSG00000154146	4900	NRGN	NRGN	protein_coding	neurogranin [Source:HGNC Symbol;Acc:HGNC:8000]	11	1	124739942	124747210	-0.04314312378108909	9.027252026886652	-0.35317526133384564	0.7241041379003619	0.9939724580885957	-0.3529790615951055	FALSE
ENSG00000162999	142679	DUSP19	DUSP19	protein_coding	dual specificity phosphatase 19 [Source:HGNC Symbol;Acc:HGNC:18894]	2	1	183078559	183100008	0.039026242941996706	0.5355756903551381	0.35303485743623064	0.7241638029019909	0.9939724580885957	0.35289947704117547	FALSE
ENSG00000185658	54014	BRWD1	BRWD1	protein_coding	bromodomain and WD repeat domain containing 1 [Source:HGNC Symbol;Acc:HGNC:12760]	21	-1	39184176	39321559	0.016100175033334274	6.161031819911736	0.3529984608995152	0.7242060188488613	0.9939724580885957	0.35284316837366425	FALSE
ENSG00000178935	79818	ZNF552	ZNF552	protein_coding	zinc finger protein 552 [Source:HGNC Symbol;Acc:HGNC:26135]	19	-1	57803841	57814913	-0.018282870619728442	4.193536096202851	-0.35297729565675134	0.7242142374293247	0.9939724580885957	-0.352832206359151	FALSE
ENSG00000134001	1965	EIF2S1	EIF2S1	protein_coding	eukaryotic translation initiation factor 2 subunit alpha [Source:HGNC Symbol;Acc:HGNC:3265]	14	1	67360328	67386516	-0.0171351377751483	5.0683728092052	-0.35289411672435106	0.7242786621447964	0.9939724580885957	-0.35274627757880567	FALSE
ENSG00000237476	NA	LINC01637	LINC01637	lncRNA	long intergenic non-protein coding RNA 1637 [Source:HGNC Symbol;Acc:HGNC:52424]	22	1	20957092	20964679	0.03612309790031126	0.6533456197177919	0.35283111943236106	0.7243188495329167	0.9939724580885957	0.35269267752425965	FALSE
ENSG00000170906	4696	NDUFA3	NDUFA3	protein_coding	NADH:ubiquinone oxidoreductase subunit A3 [Source:HGNC Symbol;Acc:HGNC:7686]	19	1	54102728	54109257	-0.02086425829239058	4.203611590093507	-0.35281870010193794	0.7243322356702995	0.9939724580885957	-0.35267482394664973	FALSE
ENSG00000156853	115509	ZNF689	ZNF689	protein_coding	zinc finger protein 689 [Source:HGNC Symbol;Acc:HGNC:25173]	16	-1	30602558	30624012	0.023641430059774038	3.0788852314383575	0.35264192023689667	0.7244592534706371	0.9939724580885957	0.3525054212861116	FALSE
ENSG00000152457	64421	DCLRE1C	DCLRE1C	protein_coding	DNA cross-link repair 1C [Source:HGNC Symbol;Acc:HGNC:17642]	10	-1	14897359	14954432	-0.0104539624120763	5.95699483966892	-0.35253227045398045	0.7245471305921993	0.9939724580885957	-0.35238822616732246	FALSE
ENSG00000125691	9349	RPL23	RPL23	protein_coding	ribosomal protein L23 [Source:HGNC Symbol;Acc:HGNC:10316]	17	-1	38847860	38853764	0.0246175182373376	7.542879348617915	0.35242988614410314	0.7246221418063963	0.9939724580885957	0.35228819317197985	FALSE
ENSG00000105677	10430	TMEM147	TMEM147	protein_coding	transmembrane protein 147 [Source:HGNC Symbol;Acc:HGNC:30414]	19	1	35545600	35547526	0.025389107960632984	3.084450151031879	0.35230337580963367	0.7247172357009233	0.9939724580885957	0.3521613835057841	FALSE
ENSG00000234062	NA	AL390879.1	AL390879.1	transcribed_unprocessed_pseudogene	transmembrane 9 superfamily member 2 (TM9SF2) pseudogene	X	1	136909369	137022143	-0.023615627083850566	2.7098222850695937	-0.3521483649275094	0.724831527043173	0.9939724580885957	-0.35200898114049783	FALSE
ENSG00000086598	10959	TMED2	TMED2	protein_coding	transmembrane p24 trafficking protein 2 [Source:HGNC Symbol;Acc:HGNC:16996]	12	1	123584533	123598582	0.014711074987481254	6.411158903552547	0.3520671219285718	0.7248999669930298	0.9939724580885957	0.35191772345897465	FALSE
ENSG00000111647	23074	UHRF1BP1L	UHRF1BP1L	protein_coding	UHRF1 binding protein 1 like [Source:HGNC Symbol;Acc:HGNC:29102]	12	-1	100028455	100142874	0.016066027939606542	6.591066246948302	0.3520213876972877	0.7249400664295952	0.9939724580885957	0.3518642563183858	FALSE
ENSG00000279673	NA	AC092919.2	AC092919.2	TEC	TEC	3	1	171460612	171462256	0.04954003705047649	-0.20613626179373074	0.3519530280602456	0.7249740711429549	0.9939724580885957	0.3518189164497887	FALSE
ENSG00000185043	10519	CIB1	CIB1	protein_coding	calcium and integrin binding 1 [Source:HGNC Symbol;Acc:HGNC:16920]	15	-1	90229975	90234047	0.024660198152573365	5.334637113607521	0.3519526318903816	0.7250054404429008	0.9939724580885957	0.3517770911265019	FALSE
ENSG00000030582	2896	GRN	GRN	protein_coding	granulin precursor [Source:HGNC Symbol;Acc:HGNC:4601]	17	1	44345246	44353106	0.02291889267851488	8.157252898984467	0.3519382118574865	0.7250121640661584	0.9939724580885957	0.351768126463452	FALSE
ENSG00000166012	79101	TAF1D	TAF1D	protein_coding	TATA-box binding protein associated factor, RNA polymerase I subunit D [Source:HGNC Symbol;Acc:HGNC:28759]	11	-1	93729948	93784391	-0.009137111682444576	6.024386508278533	-0.351761728705196	0.725125339262549	0.9939724580885957	-0.351617233270874	FALSE
ENSG00000140859	3801	KIFC3	KIFC3	protein_coding	kinesin family member C3 [Source:HGNC Symbol;Acc:HGNC:6326]	16	-1	57758217	57863053	-0.03451154127893652	2.383491150248686	-0.3514167890568263	0.7254065773398097	0.9939724580885957	-0.35124230138975554	FALSE
ENSG00000123607	79809	TTC21B	TTC21B	protein_coding	tetratricopeptide repeat domain 21B [Source:HGNC Symbol;Acc:HGNC:25660]	2	-1	165857475	165953816	-0.01946300024059555	4.3362859549947945	-0.35134795870892876	0.7254395148824706	0.9939724580885957	-0.3511983940130375	FALSE
ENSG00000140044	122953	JDP2	JDP2	protein_coding	Jun dimerization protein 2 [Source:HGNC Symbol;Acc:HGNC:17546]	14	1	75427716	75474111	-0.022865407397755	5.55457897227644	-0.35133241116822694	0.7254491663283913	0.9939724580885957	-0.35118552828557614	FALSE
ENSG00000053371	8574	AKR7A2	AKR7A2	protein_coding	aldo-keto reductase family 7 member A2 [Source:HGNC Symbol;Acc:HGNC:389]	1	-1	19303965	19312146	0.020610729318784937	3.513217698253714	0.35131339586799915	0.7254673904117598	0.9939724580885957	0.3511612350799832	FALSE
ENSG00000166681	27018	BEX3	BEX3	protein_coding	brain expressed X-linked 3 [Source:HGNC Symbol;Acc:HGNC:13388]	X	1	103376340	103378077	0.038149265916693764	3.0452365855370207	0.3513186178293245	0.7254749679449615	0.9939724580885957	0.3511511340803031	FALSE
ENSG00000101849	6907	TBL1X	TBL1X	protein_coding	transducin beta like 1 X-linked [Source:HGNC Symbol;Acc:HGNC:11585]	X	1	9463295	9741037	0.014674256157963583	8.610774209577798	0.3512022905247958	0.7255539229334247	0.9939724580885957	0.3510458876706922	FALSE
ENSG00000148411	138151	NACC2	NACC2	protein_coding	NACC family member 2 [Source:HGNC Symbol;Acc:HGNC:23846]	9	-1	136006537	136095289	-0.017624820666477525	6.5251559346078	-0.35119671279803033	0.7255685178323665	0.9939724580885957	-0.3510264332053219	FALSE
ENSG00000140988	6187	RPS2	RPS2	protein_coding	ribosomal protein S2 [Source:HGNC Symbol;Acc:HGNC:10404]	16	-1	1962058	1964841	-0.02374759702840734	8.749112816156792	-0.35102420210216345	0.7256834538321695	0.9939724580885957	-0.350873232372102	FALSE
ENSG00000142347	4542	MYO1F	MYO1F	protein_coding	myosin IF [Source:HGNC Symbol;Acc:HGNC:7600]	19	-1	8520778	8577577	0.01544977604020481	10.946391897284379	0.3510296318622691	0.7256897486078576	0.9939724580885957	0.35086484215894026	FALSE
ENSG00000267283	NA	AC005306.1	AC005306.1	lncRNA	novel transcript, antisense to BTBD2	19	1	1989401	1990370	0.025266613720606124	3.4784631093790312	0.35092644105685306	0.7257593303040009	0.9939724580885957	0.35077209939339016	FALSE
ENSG00000142449	84467	FBN3	FBN3	protein_coding	fibrillin 3 [Source:HGNC Symbol;Acc:HGNC:18794]	19	-1	8065402	8149592	0.06920669733941705	-0.6564355664212378	0.3507824054408975	0.7258524634617143	0.9939724580885957	0.35064797051223595	FALSE
ENSG00000083937	25978	CHMP2B	CHMP2B	protein_coding	charged multivesicular body protein 2B [Source:HGNC Symbol;Acc:HGNC:24537]	3	1	87227271	87255556	0.01826708315762282	5.467547102781282	0.35077600649702395	0.7258714005386753	0.9939724580885957	0.3506227316320082	FALSE
ENSG00000107872	79176	FBXL15	FBXL15	protein_coding	F-box and leucine rich repeat protein 15 [Source:HGNC Symbol;Acc:HGNC:28155]	10	1	102419189	102423136	-0.029372404521948337	1.5654834526696346	-0.35076118065208445	0.7258716428794405	0.9939724580885957	-0.35062240864751865	FALSE
ENSG00000249456	NA	AL731577.2	AL731577.2	lncRNA	novel transcript, sense overlapping ZRANB1	10	1	124917143	124942881	0.019723203962877633	4.473816621775211	0.3504082744566189	0.7261479588617594	0.9939724580885957	0.3502541667955695	FALSE
ENSG00000119636	80127	BBOF1	BBOF1	protein_coding	basal body orientation factor 1 [Source:HGNC Symbol;Acc:HGNC:19855]	14	1	74019349	74082863	-0.0430928392640908	5.0901023751998284	-0.3503402351087562	0.7262148111084716	0.9939724580885957	-0.35016508102191785	FALSE
ENSG00000132466	26057	ANKRD17	ANKRD17	protein_coding	ankyrin repeat domain 17 [Source:HGNC Symbol;Acc:HGNC:23575]	4	-1	73073376	73258798	0.010956859527266438	7.229044993763805	0.35029822659208987	0.726226664195756	0.9939724580885957	0.350149286159192	FALSE
ENSG00000132294	23167	EFR3A	EFR3A	protein_coding	EFR3 homolog A [Source:HGNC Symbol;Acc:HGNC:28970]	8	1	131904093	132013642	-0.022772964858996936	6.288903241421465	-0.3502915748267152	0.7262362884578142	0.9939724580885957	-0.3501364613876599	FALSE
ENSG00000229117	6171	RPL41	RPL41	protein_coding	ribosomal protein L41 [Source:HGNC Symbol;Acc:HGNC:10354]	12	1	56116590	56117967	-0.026480854842632517	6.289183894866831	-0.35024387752581665	0.7262648614864471	0.9939724580885957	-0.3500983868530351	FALSE
ENSG00000174032	253512	SLC25A30	SLC25A30	protein_coding	solute carrier family 25 member 30 [Source:HGNC Symbol;Acc:HGNC:27371]	13	-1	45393316	45418455	0.02211906387546403	3.7187926075042337	0.35023748383780534	0.7262681617265383	0.9939724580885957	0.3500939892033146	FALSE
ENSG00000204778	NA	CBWD4P	CBWD4P	unprocessed_pseudogene	COBW domain containing 4 pseudogene [Source:HGNC Symbol;Acc:HGNC:18520]	9	-1	65287914	65323015	-0.029750232330589377	1.8076511310772925	-0.35014583465732235	0.7263428220486163	0.9939724580885957	-0.3499945043277971	FALSE
ENSG00000246084	NA	LINC02325	LINC02325	lncRNA	long intergenic non-protein coding RNA 2325 [Source:HGNC Symbol;Acc:HGNC:53245]	14	1	97427071	97582146	-0.028259102554357263	2.5021905354089067	-0.3501150167012122	0.7263606289725955	0.9939724580885957	-0.34997077711410807	FALSE
ENSG00000232573	NA	RPL3P4	RPL3P4	processed_pseudogene	ribosomal protein L3 pseudogene 4 [Source:HGNC Symbol;Acc:HGNC:19805]	14	-1	98972879	98973301	-0.04114149989994953	3.3574268629487674	-0.35004244378102517	0.7264110342642767	0.9939724580885957	-0.34990361458183555	FALSE
ENSG00000100225	25793	FBXO7	FBXO7	protein_coding	F-box protein 7 [Source:HGNC Symbol;Acc:HGNC:13586]	22	1	32474676	32498829	0.04341020157152542	9.222124477689762	0.3499923976350563	0.7264750085891865	0.9939724580885957	0.3498183742636362	FALSE
ENSG00000180316	285848	PNPLA1	PNPLA1	protein_coding	patatin like phospholipase domain containing 1 [Source:HGNC Symbol;Acc:HGNC:21246]	6	1	36243203	36312229	-0.0319106638592217	2.7298210236598552	-0.3499662079721127	0.7264957949351905	0.9939724580885957	-0.34979067878191594	FALSE
ENSG00000162366	10158	PDZK1IP1	PDZK1IP1	protein_coding	PDZK1 interacting protein 1 [Source:HGNC Symbol;Acc:HGNC:16887]	1	-1	47183582	47191044	0.059804155831541195	5.83984859357374	0.3499151165485714	0.7265451248085002	0.9939724580885957	0.349724953315651	FALSE
ENSG00000280047	NA	AC091825.3	AC091825.3	TEC	TEC	5	1	142165767	142168387	-0.029913544984230933	1.4663024112730982	-0.3494487898063883	0.7268557637362645	0.9939724580885957	-0.34931110313797514	FALSE
ENSG00000136098	4752	NEK3	NEK3	protein_coding	NIMA related kinase 3 [Source:HGNC Symbol;Acc:HGNC:7746]	13	-1	52132639	52159861	0.02376063595950173	2.5243179959080146	0.34942093358955695	0.7268801570475003	0.9939724580885957	0.349278607568191	FALSE
ENSG00000266088	NA	AC004585.1	AC004585.1	lncRNA	novel transcript	17	1	40516892	40527002	-0.04465796927507709	1.2834634968406524	-0.34929523376998184	0.7269692499115546	0.9939724580885957	-0.3491599255686654	FALSE
ENSG00000166925	81628	TSC22D4	TSC22D4	protein_coding	TSC22 domain family member 4 [Source:HGNC Symbol;Acc:HGNC:21696]	7	-1	100463359	100479232	0.013660460226239124	7.566173358288192	0.3492327650695332	0.7270366059921821	0.9939724580885957	0.3490702027433306	FALSE
ENSG00000183111	389337	ARHGEF37	ARHGEF37	protein_coding	Rho guanine nucleotide exchange factor 37 [Source:HGNC Symbol;Acc:HGNC:34430]	5	1	149551947	149634968	-0.043606719025637064	1.3169877125238516	-0.34913542971434214	0.727108480283065	0.9939724580885957	-0.3489744644573694	FALSE
ENSG00000180182	9282	MED14	MED14	protein_coding	mediator complex subunit 14 [Source:HGNC Symbol;Acc:HGNC:2370]	X	-1	40648305	40735858	0.023569368495113707	5.58410692792211	0.349060129445399	0.7271558983248458	0.9939724580885957	0.34891130423528327	FALSE
ENSG00000136925	158427	TSTD2	TSTD2	protein_coding	thiosulfate sulfurtransferase like domain containing 2 [Source:HGNC Symbol;Acc:HGNC:30087]	9	-1	97600080	97633368	0.021783705497624872	3.4378213423393547	0.3489498719636662	0.727234242941594	0.9939724580885957	0.34880695326231176	FALSE
ENSG00000042317	55812	SPATA7	SPATA7	protein_coding	spermatogenesis associated 7 [Source:HGNC Symbol;Acc:HGNC:20423]	14	1	88384924	88470350	-0.02424748065615323	2.265227992110986	-0.34889783633225935	0.7272687434696721	0.9939724580885957	-0.3487610015499119	FALSE
ENSG00000140403	55466	DNAJA4	DNAJA4	protein_coding	DnaJ heat shock protein family (Hsp40) member A4 [Source:HGNC Symbol;Acc:HGNC:14885]	15	1	78264086	78282196	-0.035256546131606115	4.65871230412013	-0.34886454493524854	0.727322839775002	0.9939724580885957	-0.34868895144362533	FALSE
ENSG00000116809	7709	ZBTB17	ZBTB17	protein_coding	zinc finger and BTB domain containing 17 [Source:HGNC Symbol;Acc:HGNC:12936]	1	-1	15941869	15976132	0.012776537728487192	4.5005768363329	0.34870788400072805	0.7274164314173992	0.9939724580885957	0.34856430232931024	FALSE
ENSG00000111786	8683	SRSF9	SRSF9	protein_coding	serine and arginine rich splicing factor 9 [Source:HGNC Symbol;Acc:HGNC:10791]	12	-1	120461672	120469748	-0.011367281381315486	5.787173835943421	-0.34863050857889466	0.7274754382199561	0.9939724580885957	-0.34848571747960866	FALSE
ENSG00000179295	5781	PTPN11	PTPN11	protein_coding	protein tyrosine phosphatase non-receptor type 11 [Source:HGNC Symbol;Acc:HGNC:9644]	12	1	112418351	112509913	0.01392867177817525	5.7613050586373324	0.3484904002926715	0.7275834053373813	0.9939724580885957	0.3483419331935825	FALSE
ENSG00000220842	NA	RPL21P16	RPL21P16	processed_pseudogene	ribosomal protein L21 pseudogene 16 [Source:HGNC Symbol;Acc:HGNC:31396]	10	-1	120354701	120355183	-0.06819672327839688	-0.5702690387658942	-0.3484778819437045	0.7275851663836669	0.9939724580885957	-0.34833958799493775	FALSE
ENSG00000079931	26002	MOXD1	MOXD1	protein_coding	monooxygenase DBH like 1 [Source:HGNC Symbol;Acc:HGNC:21063]	6	-1	132296055	132401475	-0.05832561810791186	-0.38727796662912917	-0.34840697200060655	0.7276347795033766	0.9939724580885957	-0.34827351861577266	FALSE
ENSG00000237975	NA	FLG-AS1	FLG-AS1	lncRNA	FLG antisense RNA 1 [Source:HGNC Symbol;Acc:HGNC:27913]	1	1	152168125	152445456	-0.05813620334974656	-0.7299385241154733	-0.34832124732819697	0.7277006725209672	0.9939724580885957	-0.34818577178219584	FALSE
ENSG00000223482	NA	NUTM2A-AS1	NUTM2A-AS1	lncRNA	NUTM2A antisense RNA 1 [Source:HGNC Symbol;Acc:HGNC:45161]	10	-1	87201647	87342612	-0.021887860083428023	6.087112028965061	-0.34837383490549856	0.7277415464776907	0.9939724580885957	-0.3481313430789116	FALSE
ENSG00000155438	84365	NIFK	NIFK	protein_coding	nucleolar protein interacting with the FHA domain of MKI67 [Source:HGNC Symbol;Acc:HGNC:17838]	2	-1	121726945	121736911	0.016483262799563025	4.509039140129337	0.34823929621975647	0.7277654305781924	0.9939724580885957	0.3480995389373399	FALSE
ENSG00000165617	51339	DACT1	DACT1	protein_coding	dishevelled binding antagonist of beta catenin 1 [Source:HGNC Symbol;Acc:HGNC:17748]	14	1	58633967	58648321	-0.07150167241733163	-0.6386241025067095	-0.34817735885398193	0.7278363978861155	0.9939724580885957	-0.34800504072942906	FALSE
ENSG00000123684	9926	LPGAT1	LPGAT1	protein_coding	lysophosphatidylglycerol acyltransferase 1 [Source:HGNC Symbol;Acc:HGNC:28985]	1	-1	211743457	211830763	-0.016512577150479046	8.297291814377745	-0.3481643216062104	0.7278458663574815	0.9939724580885957	-0.3479924329960154	FALSE
ENSG00000162378	79699	ZYG11B	ZYG11B	protein_coding	zyg-11 family member B, cell cycle regulator [Source:HGNC Symbol;Acc:HGNC:25820]	1	1	52726453	52827336	-0.01568628148413964	5.907632505380032	-0.348145481682873	0.7278556205221326	0.9939724580885957	-0.3479794449058423	FALSE
ENSG00000167528	121274	ZNF641	ZNF641	protein_coding	zinc finger protein 641 [Source:HGNC Symbol;Acc:HGNC:31834]	12	-1	48337180	48351414	-0.023154492487954315	6.220442415298886	-0.3481252129855058	0.7279376839708117	0.9939724580885957	-0.3478701762150155	FALSE
ENSG00000112234	26235	FBXL4	FBXL4	protein_coding	F-box and leucine rich repeat protein 4 [Source:HGNC Symbol;Acc:HGNC:13601]	6	-1	98868535	98948006	0.01946348671515974	5.124403912931902	0.3480194518908136	0.7279390629310191	0.9939724580885957	0.3478683401446712	FALSE
ENSG00000163251	7855	FZD5	FZD5	protein_coding	frizzled class receptor 5 [Source:HGNC Symbol;Acc:HGNC:4043]	2	-1	207762598	207769906	-0.04481155634373568	0.7064517886231453	-0.3479269533772219	0.7280121203530308	0.9939724580885957	-0.34777106666779156	FALSE
ENSG00000187051	91582	RPS19BP1	RPS19BP1	protein_coding	ribosomal protein S19 binding protein 1 [Source:HGNC Symbol;Acc:HGNC:28749]	22	-1	39529093	39532761	0.01950099082587453	3.118944460334786	0.3478721225460743	0.7280428425036932	0.9939724580885957	0.34773016215018027	FALSE
ENSG00000227517	NA	LINC01483	LINC01483	lncRNA	long intergenic non-protein coding RNA 1483 [Source:HGNC Symbol;Acc:HGNC:51130]	17	1	69577251	69903000	-0.03966287066040364	1.012440358562213	-0.3477607761812262	0.7281357731470437	0.9939724580885957	-0.34760643466826563	FALSE
ENSG00000168246	92181	UBTD2	UBTD2	protein_coding	ubiquitin domain containing 2 [Source:HGNC Symbol;Acc:HGNC:24463]	5	-1	172209646	172283764	0.014694760707712362	3.952645391380079	0.34752175297405374	0.7283010871679773	0.9939724580885957	0.3473863494013784	FALSE
ENSG00000138381	54529	ASNSD1	ASNSD1	protein_coding	asparagine synthetase domain containing 1 [Source:HGNC Symbol;Acc:HGNC:24910]	2	1	189661385	189670831	-0.023635712325374758	2.6600756846408538	-0.34750598508721936	0.7283282710667592	0.9939724580885957	-0.3473501606423525	FALSE
ENSG00000115468	80303	EFHD1	EFHD1	protein_coding	EF-hand domain family member D1 [Source:HGNC Symbol;Acc:HGNC:29556]	2	1	232606057	232682780	-0.04553617318164599	-0.27930759318795345	-0.3474603668828536	0.7283457960645484	0.9939724580885957	-0.3473268306052885	FALSE
ENSG00000116701	4688	NCF2	NCF2	protein_coding	neutrophil cytosolic factor 2 [Source:HGNC Symbol;Acc:HGNC:7661]	1	-1	183555563	183590876	0.014382074341090956	9.667968119695933	0.3473772632830796	0.7284239599943039	0.9939724580885957	0.3472227776939481	FALSE
ENSG00000060339	55749	CCAR1	CCAR1	protein_coding	cell division cycle and apoptosis regulator 1 [Source:HGNC Symbol;Acc:HGNC:24236]	10	1	68721012	68792377	-0.011967226544148168	6.946020619752708	-0.34732914496742945	0.7284516948099586	0.9939724580885957	-0.34718585762494514	FALSE
ENSG00000188315	375341	C3orf62	C3orf62	protein_coding	chromosome 3 open reading frame 62 [Source:HGNC Symbol;Acc:HGNC:24771]	3	-1	49268596	49277232	-0.016808076468368682	5.578826818773406	-0.3472869869697984	0.7284931563027486	0.9939724580885957	-0.3471306657420213	FALSE
ENSG00000060069	9150	CTDP1	CTDP1	protein_coding	CTD phosphatase subunit 1 [Source:HGNC Symbol;Acc:HGNC:2498]	18	1	79679801	79756623	0.01821817767850753	5.725164399720883	0.3472829793048563	0.7285001358202472	0.9939724580885957	0.3471213749911272	FALSE
ENSG00000251600	NA	AC107223.1	AC107223.1	lncRNA	novel transcript, antisense to GYPA	4	1	143559457	144343750	-0.03455952317308908	3.397016411081296	-0.3472300088696435	0.7285818178492032	0.9939724580885957	-0.3470126465810845	FALSE
ENSG00000197111	5094	PCBP2	PCBP2	protein_coding	poly(rC) binding protein 2 [Source:HGNC Symbol;Acc:HGNC:8648]	12	1	53452102	53481162	0.014663385479090962	8.63709491922873	0.3471425405019144	0.7286074856318815	0.9939724580885957	0.3469784805835117	FALSE
ENSG00000188659	283726	SAXO2	SAXO2	protein_coding	stabilizer of axonemal microtubules 2 [Source:HGNC Symbol;Acc:HGNC:33727]	15	1	82262810	82284930	0.07650322840412772	-0.18478059936579536	0.3471731124250323	0.7286145768175694	0.9939724580885957	0.3469690416848283	FALSE
ENSG00000257950	NA	P2RX5-TAX1BP3	P2RX5-TAX1BP3	protein_coding	P2RX5-TAX1BP3 readthrough (NMD candidate) [Source:HGNC Symbol;Acc:HGNC:49191]	17	-1	3663063	3696194	-0.04947493096948202	-7.622259004867714e-4	-0.3469078069135415	0.7287623686822409	0.9939724580885957	-0.34677232669008645	FALSE
ENSG00000129810	151648	SGO1	SGO1	protein_coding	shugoshin 1 [Source:HGNC Symbol;Acc:HGNC:25088]	3	-1	20160593	20186206	-0.0333228930220264	2.011118469026085	-0.34686514873875407	0.7288001555503687	0.9939724580885957	-0.34672203349434483	FALSE
ENSG00000258441	283624	LINC00641	LINC00641	lncRNA	long intergenic non-protein coding RNA 641 [Source:HGNC Symbol;Acc:HGNC:27511]	14	-1	21200079	21206900	0.028180943108046197	3.388511815373072	0.34664714836422694	0.7289664458851395	0.9939724580885957	0.346500716432501	FALSE
ENSG00000133606	23608	MKRN1	MKRN1	protein_coding	makorin ring finger protein 1 [Source:HGNC Symbol;Acc:HGNC:7112]	7	-1	140453033	140479536	-0.03592974021441009	8.630518462458072	-0.34651145499427743	0.7290830789657482	0.9939724580885957	-0.3463454987116251	FALSE
ENSG00000263482	NA	ANTXRLP1	ANTXRLP1	unprocessed_pseudogene	ANTXR like pseudogene 1 [Source:HGNC Symbol;Acc:HGNC:45004]	10	-1	46233885	46273557	-0.03966121066543349	2.259720924580599	-0.34648464719729705	0.729085397900334	0.9939724580885957	-0.3463424127100315	FALSE
ENSG00000155380	6566	SLC16A1	SLC16A1	protein_coding	solute carrier family 16 member 1 [Source:HGNC Symbol;Acc:HGNC:10922]	1	-1	112911847	112957013	0.02293031057571593	3.1980662295249007	0.34641067360654493	0.7291366242828285	0.9939724580885957	0.34627424228882697	FALSE
ENSG00000108773	2648	KAT2A	KAT2A	protein_coding	lysine acetyltransferase 2A [Source:HGNC Symbol;Acc:HGNC:4201]	17	-1	42113111	42121367	-0.018920540847211065	3.4782289625966305	-0.3462788188688661	0.7292353993688185	0.9939724580885957	-0.34614280012576826	FALSE
ENSG00000119689	1743	DLST	DLST	protein_coding	dihydrolipoamide S-succinyltransferase [Source:HGNC Symbol;Acc:HGNC:2911]	14	1	74881891	74903743	0.01226008395390732	5.7371542791994505	0.3462542164929821	0.7292552178116746	0.9939724580885957	0.3461164280116345	FALSE
ENSG00000159904	NA	ZNF890P	ZNF890P	transcribed_unprocessed_pseudogene	zinc finger protein 890, pseudogene [Source:HGNC Symbol;Acc:HGNC:38691]	7	-1	5121239	5144546	-0.09586940570143698	0.0058464414498030385	-0.3459810999381792	0.7295473542211321	0.9939724580885957	-0.34572771424797566	FALSE
ENSG00000260910	NA	LINC00565	LINC00565	lncRNA	long intergenic non-protein coding RNA 565 [Source:HGNC Symbol;Acc:HGNC:43709]	13	-1	113926514	113928844	-0.05080296545469763	0.3567940927296877	-0.34586046718390273	0.7295639989336957	0.9939724580885957	-0.3457055685345497	FALSE
ENSG00000187790	57697	FANCM	FANCM	protein_coding	FA complementation group M [Source:HGNC Symbol;Acc:HGNC:23168]	14	1	45135930	45200890	0.01928884279106713	2.9433662300449868	0.3458334277084557	0.7295671495286664	0.9939724580885957	0.3457013767015317	FALSE
ENSG00000156697	10813	UTP14A	UTP14A	protein_coding	UTP14A small subunit processome component [Source:HGNC Symbol;Acc:HGNC:10665]	X	1	129906121	129929761	0.016562484588848125	3.4182554454533536	0.34581615635243074	0.7295867396443918	0.9939724580885957	0.34567531239773075	FALSE
ENSG00000158865	115584	SLC5A11	SLC5A11	protein_coding	solute carrier family 5 member 11 [Source:HGNC Symbol;Acc:HGNC:23091]	16	1	24845841	24911628	0.07254331300929506	-0.230510483581974	0.3459013567401175	0.7295929352769657	0.9939724580885957	0.34566706926663565	FALSE
ENSG00000145743	64839	FBXL17	FBXL17	protein_coding	F-box and leucine rich repeat protein 17 [Source:HGNC Symbol;Acc:HGNC:13615]	5	-1	107859035	108382098	-0.013585532179305027	6.509136203237767	-0.34581823465494854	0.7296001246508881	0.9939724580885957	-0.34565750401746675	FALSE
ENSG00000230649	NA	AC024084.1	AC024084.1	lncRNA	novel transcript	7	1	136025717	136084668	-0.03396713882765412	2.313646285675121	-0.3457620185462139	0.7296427510458094	0.9939724580885957	-0.34560079151053874	FALSE
ENSG00000228878	NA	SEPTIN7-AS1	SEPTIN7-AS1	lncRNA	SEPT7 antisense RNA 1 (head to head) [Source:HGNC Symbol;Acc:HGNC:51153]	7	-1	35751856	35800676	-0.027741140597109304	0.9772358021873528	-0.34572922429089326	0.7296434967307124	0.9939724580885957	-0.3455997994201075	FALSE
ENSG00000144736	55164	SHQ1	SHQ1	protein_coding	SHQ1, H/ACA ribonucleoprotein assembly factor [Source:HGNC Symbol;Acc:HGNC:25543]	3	-1	72749277	72861914	-0.014536462339509004	4.212074885017661	-0.345716760496307	0.7296557010224656	0.9939724580885957	-0.3455835623674682	FALSE
ENSG00000272142	NA	AL359643.3	AL359643.3	lncRNA	novel transcript	6	1	5003774	5080946	-0.04606196519339778	-0.4054013852570894	-0.34563272060716727	0.7297126369450446	0.9939724580885957	-0.3455078138604891	FALSE
ENSG00000075234	55020	TTC38	TTC38	protein_coding	tetratricopeptide repeat domain 38 [Source:HGNC Symbol;Acc:HGNC:26082]	22	1	46267961	46294008	0.025335577356958794	4.418653670854876	0.3455831260327101	0.729790567676806	0.9939724580885957	0.34540413672060133	FALSE
ENSG00000282499	NA	TRBV25-1	TRBV25-1	TR_V_gene	T cell receptor beta variable 25-1 [Source:HGNC Symbol;Acc:HGNC:12205]	7	1	142670740	142671244	-0.05703109252351357	-0.48068259499055815	-0.3455011384996364	0.7298182519039498	0.9939724580885957	-0.34536730719553843	FALSE
ENSG00000139055	121506	ERP27	ERP27	protein_coding	endoplasmic reticulum protein 27 [Source:HGNC Symbol;Acc:HGNC:26495]	12	-1	14914039	14938537	0.017019132092442213	4.064317083284657	0.34549195480386935	0.7298373422365225	0.9939724580885957	0.34534191077311754	FALSE
ENSG00000117318	3399	ID3	ID3	protein_coding	inhibitor of DNA binding 3, HLH protein [Source:HGNC Symbol;Acc:HGNC:5362]	1	-1	23557926	23559501	-0.03708024130121235	1.8530864798209925	-0.3454187706633064	0.7298769271234047	0.9939724580885957	-0.34528925056116966	FALSE
ENSG00000196436	440348	NPIPB15	NPIPB15	protein_coding	nuclear pore complex interacting protein family member B15 [Source:HGNC Symbol;Acc:HGNC:34409]	16	1	74377878	74392080	-0.069792831063335	0.13932873469860682	-0.3454680760621853	0.7299114991726011	0.9939724580885957	-0.3452432597658324	FALSE
ENSG00000236279	154790	CLEC2L	CLEC2L	protein_coding	C-type lectin domain family 2 member L [Source:HGNC Symbol;Acc:HGNC:21969]	7	1	139523685	139544985	-0.06563519217932723	-0.5171760281755152	-0.3453738114240651	0.7299368416509857	0.9939724580885957	-0.3452095474251425	FALSE
ENSG00000274922	NA	AL139384.1	AL139384.1	lncRNA	novel transcript	13	-1	112686769	112689815	-0.030164260935060083	1.3052389307426695	-0.3453296993431341	0.7299604408168838	0.9939724580885957	-0.34517815451366957	FALSE
ENSG00000173334	10221	TRIB1	TRIB1	protein_coding	tribbles pseudokinase 1 [Source:HGNC Symbol;Acc:HGNC:16891]	8	1	125430358	125438403	-0.022664451312065736	5.685731050424225	-0.3452393096654285	0.7300332402497496	0.9939724580885957	-0.34508131483782506	FALSE
ENSG00000109475	6164	RPL34	RPL34	protein_coding	ribosomal protein L34 [Source:HGNC Symbol;Acc:HGNC:10340]	4	1	108620566	108630412	-0.02781560014251827	7.983208901449355	-0.3450687649815247	0.7301479797591097	0.9939724580885957	-0.344928691963828	FALSE
ENSG00000254004	339324	ZNF260	ZNF260	protein_coding	zinc finger protein 260 [Source:HGNC Symbol;Acc:HGNC:13499]	19	-1	36510687	36528271	-0.022754104716420365	3.4550970572978414	-0.34489355169149516	0.730275901142283	0.9939724580885957	-0.3447585444489295	FALSE
ENSG00000147251	139818	DOCK11	DOCK11	protein_coding	dedicator of cytokinesis 11 [Source:HGNC Symbol;Acc:HGNC:23483]	X	1	118495898	118686163	-0.013020964732351814	8.395496976166523	-0.3448945968843079	0.7302842555489972	0.9939724580885957	-0.3447474326466256	FALSE
ENSG00000131051	9584	RBM39	RBM39	protein_coding	RNA binding motif protein 39 [Source:HGNC Symbol;Acc:HGNC:15923]	20	-1	35701347	35742312	0.013611830017811855	8.219343457905905	0.34489272374862745	0.7302859811208353	0.9939724580885957	0.34474513755022085	FALSE
ENSG00000127533	9002	F2RL3	F2RL3	protein_coding	F2R like thrombin or trypsin receptor 3 [Source:HGNC Symbol;Acc:HGNC:3540]	19	1	16888999	16892606	0.04577220325859005	0.15837716146150174	0.3448018618636762	0.7303586460489864	0.9939724580885957	0.3446484912283051	FALSE
ENSG00000168175	93487	MAPK1IP1L	MAPK1IP1L	protein_coding	mitogen-activated protein kinase 1 interacting protein 1 like [Source:HGNC Symbol;Acc:HGNC:19840]	14	1	55051647	55070194	-0.014572730277214063	6.513581604838227	-0.3447388279799688	0.7303989008213813	0.9939724580885957	-0.3445949526767605	FALSE
ENSG00000242622	NA	AC092910.3	AC092910.3	lncRNA	novel transcript	3	1	120094895	120136783	0.020371824240532188	2.3904692389839233	0.34473503983063436	0.7303999505176271	0.9939724580885957	0.34459355660167995	FALSE
ENSG00000255867	NA	DENND5B-AS1	DENND5B-AS1	lncRNA	DENND5B antisense RNA 1 [Source:HGNC Symbol;Acc:HGNC:42517]	12	1	31589923	31615666	0.05918953310415209	-0.8518573924252817	0.3446813760888369	0.7304298961110288	0.9939724580885957	0.34455372984230714	FALSE
ENSG00000130595	7140	TNNT3	TNNT3	protein_coding	troponin T3, fast skeletal type [Source:HGNC Symbol;Acc:HGNC:11950]	11	1	1919703	1938706	-0.037926730998597336	1.9454471312835562	-0.34468926792541016	0.7304528363183505	0.9939724580885957	-0.3445232204102886	FALSE
ENSG00000163568	9447	AIM2	AIM2	protein_coding	absent in melanoma 2 [Source:HGNC Symbol;Acc:HGNC:357]	1	-1	159062484	159147096	-0.04899124691560619	4.457250077715515	-0.3446933667044597	0.7304536475406255	0.9939724580885957	-0.34452214152744237	FALSE
ENSG00000168502	23255	MTCL1	MTCL1	protein_coding	microtubule crosslinking factor 1 [Source:HGNC Symbol;Acc:HGNC:29121]	18	1	8705661	8832778	-0.04843089488613522	-0.22775039555593474	-0.3444995914814835	0.7305666307487892	0.9939724580885957	-0.34437188373532573	FALSE
ENSG00000138592	9101	USP8	USP8	protein_coding	ubiquitin specific peptidase 8 [Source:HGNC Symbol;Acc:HGNC:12631]	15	1	50424380	50514421	0.008146229100392866	6.854446203502005	0.3444674843432872	0.7306065228436482	0.9939724580885957	0.3443188325930957	FALSE
ENSG00000126767	2002	ELK1	ELK1	protein_coding	ETS transcription factor ELK1 [Source:HGNC Symbol;Acc:HGNC:3321]	X	-1	47635521	47650604	0.015988687427027415	4.058782380611343	0.3444337345231254	0.7306219314201303	0.9939724580885957	0.34429834150994953	FALSE
ENSG00000073969	4905	NSF	NSF	protein_coding	N-ethylmaleimide sensitive factor, vesicle fusing ATPase [Source:HGNC Symbol;Acc:HGNC:8016]	17	1	46590669	46757464	0.010866291170600562	5.645131099644622	0.3443190431257738	0.730710221246788	0.9939724580885957	0.34418093214139384	FALSE
ENSG00000165416	10910	SUGT1	SUGT1	protein_coding	SGT1 homolog, MIS12 kinetochore complex assembly cochaperone [Source:HGNC Symbol;Acc:HGNC:16987]	13	1	52652709	52700909	-0.01393374593276242	4.891989583211339	-0.3442671265797324	0.7307472281642877	0.9939724580885957	-0.3441317211010315	FALSE
ENSG00000117676	6195	RPS6KA1	RPS6KA1	protein_coding	ribosomal protein S6 kinase A1 [Source:HGNC Symbol;Acc:HGNC:10430]	1	1	26529761	26575030	0.013266228842246264	8.043199078209167	0.34416649063626387	0.7308349365836349	0.9939724580885957	0.34401509157065724	FALSE
ENSG00000042429	9440	MED17	MED17	protein_coding	mediator complex subunit 17 [Source:HGNC Symbol;Acc:HGNC:2375]	11	1	93784227	93814963	0.023878953827208393	1.2623548204507629	0.34394969517294505	0.7309779893155683	0.9939724580885957	0.34382487844659976	FALSE
ENSG00000110719	10312	TCIRG1	TCIRG1	protein_coding	T cell immune regulator 1, ATPase H+ transporting V0 subunit a3 [Source:HGNC Symbol;Acc:HGNC:11647]	11	1	68039025	68050895	0.01555726229077159	7.439806410666955	0.343987274169545	0.7309786131888782	0.9939724580885957	0.3438240489273612	FALSE
ENSG00000149212	143686	SESN3	SESN3	protein_coding	sestrin 3 [Source:HGNC Symbol;Acc:HGNC:23060]	11	-1	95165513	95232541	-0.03050991085255994	7.413027733142424	-0.34392862064149754	0.7310279566470821	0.9939724580885957	-0.34375844124745736	FALSE
ENSG00000285444	NA	AL162377.3	AL162377.3	protein_coding	novel transcript	13	-1	51763951	51845159	-0.031135724863235126	4.209783038206926	-0.34389020823219346	0.7310712041638667	0.9939724580885957	-0.3437009400243377	FALSE
ENSG00000049883	79810	PTCD2	PTCD2	protein_coding	pentatricopeptide repeat domain 2 [Source:HGNC Symbol;Acc:HGNC:25734]	5	1	72320367	72368395	-0.024679111738374004	2.409191579862457	-0.34381207546342	0.7310858550411246	0.9939724580885957	-0.34368146070437666	FALSE
ENSG00000175643	116028	RMI2	RMI2	protein_coding	RecQ mediated genome instability 2 [Source:HGNC Symbol;Acc:HGNC:28349]	16	1	11249619	11381662	0.05044397487302188	2.588475685951901	0.34379219210158435	0.7311063133049664	0.9939724580885957	0.3436542602942178	FALSE
ENSG00000226479	79134	TMEM185B	TMEM185B	protein_coding	transmembrane protein 185B [Source:HGNC Symbol;Acc:HGNC:18896]	2	-1	120217479	120223400	0.01913882163004388	5.171888919786062	0.34358167421963215	0.7312797247446201	0.9939724580885957	0.34342371026010887	FALSE
ENSG00000033122	57554	LRRC7	LRRC7	protein_coding	leucine rich repeat containing 7 [Source:HGNC Symbol;Acc:HGNC:18531]	1	1	69568261	70151945	-0.07781155986478161	0.7751368583825855	-0.3434235266513064	0.7314651785071945	0.9939724580885957	-0.34317717018824184	FALSE
ENSG00000227082	NA	LINC02798	LINC02798	lncRNA	long intergenic non-protein coding RNA 2798 [Source:HGNC Symbol;Acc:HGNC:54323]	1	1	121396754	121463508	-0.03435027874117136	2.0073239596184917	-0.34325368693662145	0.7315193471646725	0.9939724580885957	-0.34310516294253285	FALSE
ENSG00000169057	4204	MECP2	MECP2	protein_coding	methyl-CpG binding protein 2 [Source:HGNC Symbol;Acc:HGNC:6990]	X	-1	154021573	154137103	-0.009957620352530228	7.371392011617353	-0.34324935002635243	0.7315295415861649	0.9939724580885957	-0.34309161153711965	FALSE
ENSG00000182108	28955	DEXI	DEXI	protein_coding	Dexi homolog [Source:HGNC Symbol;Acc:HGNC:13267]	16	-1	10928891	10942468	0.01961055976796411	3.1363009330293004	0.34310493165779354	0.7316231232258241	0.9939724580885957	0.34296721676564745	FALSE
ENSG00000154978	81552	VOPP1	VOPP1	protein_coding	VOPP1 WW domain binding protein [Source:HGNC Symbol;Acc:HGNC:34518]	7	-1	55436056	55572988	-0.013626362480799514	7.293855676529575	-0.34311253446764967	0.7316367699018513	0.9939724580885957	-0.34294907716416545	FALSE
ENSG00000143079	55917	CTTNBP2NL	CTTNBP2NL	protein_coding	CTTNBP2 N-terminal like [Source:HGNC Symbol;Acc:HGNC:25330]	1	1	112396214	112463456	0.027266305747694952	2.100376371129381	0.3430020746045486	0.7316994855045401	0.9939724580885957	0.3428657150151643	FALSE
ENSG00000124688	9587	MAD2L1BP	MAD2L1BP	protein_coding	MAD2L1 binding protein [Source:HGNC Symbol;Acc:HGNC:21059]	6	1	43629540	43640952	-0.016973164311249622	3.853623003302991	-0.3428836448881695	0.7317952604540159	0.9939724580885957	-0.34273841467927435	FALSE
ENSG00000269968	NA	AC006064.4	AC006064.4	lncRNA	novel transcript, antisense to GAPDH	12	-1	6537794	6538370	-0.03898815447347603	3.5311224191747677	-0.34290252547919725	0.7317973117367369	0.9939724580885957	-0.34273568825486406	FALSE
ENSG00000124091	140687	GCNT7	GCNT7	protein_coding	glucosaminyl (N-acetyl) transferase family member 7 [Source:HGNC Symbol;Acc:HGNC:16099]	20	-1	56491492	56525925	0.03863354429212995	0.38834330133115574	0.3428591681814806	0.7318117343831946	0.9939724580885957	0.34271651873356135	FALSE
ENSG00000139637	60314	C12orf10	C12orf10	protein_coding	chromosome 12 open reading frame 10 [Source:HGNC Symbol;Acc:HGNC:17590]	12	1	53299695	53307177	0.018546589450389117	3.657949248791692	0.34285080292906617	0.7318191342464435	0.9939724580885957	0.3427066834282613	FALSE
ENSG00000249835	NA	VCAN-AS1	VCAN-AS1	lncRNA	VCAN antisense RNA 1 [Source:HGNC Symbol;Acc:HGNC:40163]	5	-1	83531352	83581320	0.047051713486450764	1.4907812906236966	0.34269006049633594	0.7319499221911727	0.9939724580885957	0.3425328560415975	FALSE
ENSG00000180089	255043	TMEM86B	TMEM86B	protein_coding	transmembrane protein 86B [Source:HGNC Symbol;Acc:HGNC:28448]	19	-1	55226639	55229264	0.039079290797324084	2.429999307306672	0.3426174561121318	0.7320050834245678	0.9939724580885957	0.3424595455603613	FALSE
ENSG00000169021	7386	UQCRFS1	UQCRFS1	protein_coding	ubiquinol-cytochrome c reductase, Rieske iron-sulfur polypeptide 1 [Source:HGNC Symbol;Acc:HGNC:12587]	19	-1	29205320	29213151	0.018872376501130717	4.55656250600764	0.3425418264831791	0.732049624058789	0.9939724580885957	0.34240035142994024	FALSE
ENSG00000112208	9532	BAG2	BAG2	protein_coding	BCL2 associated athanogene 2 [Source:HGNC Symbol;Acc:HGNC:938]	6	1	57172326	57189833	-0.02011481219091449	2.412600553976002	-0.34246879459805973	0.7320975724004632	0.9939724580885957	-0.342336629825725	FALSE
ENSG00000142327	57140	RNPEPL1	RNPEPL1	protein_coding	arginyl aminopeptidase like 1 [Source:HGNC Symbol;Acc:HGNC:10079]	2	1	240565804	240581372	0.014979763585277972	6.081182777793043	0.3422965599567063	0.7322449118368957	0.9939724580885957	0.34214082976417626	FALSE
ENSG00000165672	10935	PRDX3	PRDX3	protein_coding	peroxiredoxin 3 [Source:HGNC Symbol;Acc:HGNC:9354]	10	-1	119167720	119178812	0.01843764725748187	5.055273299420995	0.3422148555634483	0.7322956804323766	0.9939724580885957	0.34207336618056217	FALSE
ENSG00000168778	79867	TCTN2	TCTN2	protein_coding	tectonic family member 2 [Source:HGNC Symbol;Acc:HGNC:25774]	12	1	123671113	123708399	-0.028638264557427018	1.7417624890388084	-0.3421816908841243	0.7323184227537314	0.9939724580885957	-0.3420431456702444	FALSE
ENSG00000139211	347902	AMIGO2	AMIGO2	protein_coding	adhesion molecule with Ig like domain 2 [Source:HGNC Symbol;Acc:HGNC:24073]	12	-1	47075707	47079951	-0.023744728960030326	2.8308589116965592	-0.34211366941132826	0.7323796067093572	0.9939724580885957	-0.3419618445985534	FALSE
ENSG00000281332	NA	LINC00997	LINC00997	lncRNA	long intergenic non-protein coding RNA 997 [Source:HGNC Symbol;Acc:HGNC:48952]	7	1	32760279	32762924	-0.0626586934759068	-0.4524089369993399	-0.3420444157912826	0.7324432563746289	0.9939724580885957	-0.3418772694973942	FALSE
ENSG00000113048	23107	MRPS27	MRPS27	protein_coding	mitochondrial ribosomal protein S27 [Source:HGNC Symbol;Acc:HGNC:14512]	5	-1	72219409	72320646	-0.013641502838731334	4.9633464702935735	-0.3419028714977903	0.7325228637344334	0.9939724580885957	-0.3417714938988282	FALSE
ENSG00000145331	93587	TRMT10A	TRMT10A	protein_coding	tRNA methyltransferase 10A [Source:HGNC Symbol;Acc:HGNC:28403]	4	-1	99546709	99564039	0.023712077818885735	1.6393850800692926	0.3418916693673144	0.7325274870792156	0.9939724580885957	0.3417653509026388	FALSE
ENSG00000138669	5593	PRKG2	PRKG2	protein_coding	protein kinase cGMP-dependent 2 [Source:HGNC Symbol;Acc:HGNC:9416]	4	-1	81087370	81215117	0.05271877616912936	0.15003169735749997	0.34188566635115514	0.7325623714588839	0.9939724580885957	0.34171900076019923	FALSE
ENSG00000187912	388512	CLEC17A	CLEC17A	protein_coding	C-type lectin domain containing 17A [Source:HGNC Symbol;Acc:HGNC:34520]	19	1	14583084	14611157	0.02974961364955231	3.2633688928733062	0.3418613229645878	0.7325812895068653	0.9939724580885957	0.34169386505427934	FALSE
ENSG00000113712	1452	CSNK1A1	CSNK1A1	protein_coding	casein kinase 1 alpha 1 [Source:HGNC Symbol;Acc:HGNC:2451]	5	-1	149492982	149551471	0.014430461901644875	6.258395038510099	0.3418398151983824	0.732582823514854	0.9939724580885957	0.3416918268844478	FALSE
ENSG00000166444	6764	ST5	ST5	protein_coding	suppression of tumorigenicity 5 [Source:HGNC Symbol;Acc:HGNC:11350]	11	-1	8693351	8910951	0.04994884854929098	-0.243786321692461	0.3417832635375518	0.7326170517878934	0.9939724580885957	0.3416463496328859	FALSE
ENSG00000243836	NA	WDR86-AS1	WDR86-AS1	lncRNA	WDR86 antisense RNA 1 [Source:HGNC Symbol;Acc:HGNC:41186]	7	1	151409161	151413354	-0.04634181322533881	1.2481144984543036	-0.34165262122447243	0.7327308906426828	0.9939724580885957	-0.34149510319764714	FALSE
ENSG00000149308	4863	NPAT	NPAT	protein_coding	nuclear protein, coactivator of histone transcription [Source:HGNC Symbol;Acc:HGNC:7896]	11	-1	108157215	108222638	-0.022616103869754767	5.203798647118226	-0.3415209821400064	0.7328237830817801	0.9939724580885957	-0.34137169198264505	FALSE
ENSG00000090581	84572	GNPTG	GNPTG	protein_coding	N-acetylglucosamine-1-phosphate transferase subunit gamma [Source:HGNC Symbol;Acc:HGNC:23026]	16	1	1351931	1364113	-0.011293057674809148	4.989781223419021	-0.3414937818833452	0.7328363568495704	0.9939724580885957	-0.34135498764307975	FALSE
ENSG00000048544	55173	MRPS10	MRPS10	protein_coding	mitochondrial ribosomal protein S10 [Source:HGNC Symbol;Acc:HGNC:14502]	6	-1	42206807	42217861	0.015799781795307943	3.7800282376669863	0.34136037713232054	0.7329339463991305	0.9939724580885957	0.34122534247333797	FALSE
ENSG00000236948	NA	AL365255.1	AL365255.1	lncRNA	novel transcript	1	-1	5561709	5668295	0.05824361601809169	0.8496229366282749	0.34135425066129105	0.7329899352772269	0.9939724580885957	0.3411509652991205	FALSE
ENSG00000115514	10190	TXNDC9	TXNDC9	protein_coding	thioredoxin domain containing 9 [Source:HGNC Symbol;Acc:HGNC:24110]	2	-1	99318982	99340702	0.012171852315814746	4.193935130353887	0.34126987610398074	0.7329985837649058	0.9939724580885957	0.341139476577168	FALSE
ENSG00000118680	103910	MYL12B	MYL12B	protein_coding	myosin light chain 12B [Source:HGNC Symbol;Acc:HGNC:29827]	18	1	3261479	3278431	-0.016329420580284193	8.091662025513491	-0.34121530455301907	0.7330466439883155	0.9939724580885957	-0.3410756338025823	FALSE
ENSG00000146463	9202	ZMYM4	ZMYM4	protein_coding	zinc finger MYM-type containing 4 [Source:HGNC Symbol;Acc:HGNC:13055]	1	1	35268709	35422058	-0.015687188288574738	5.547176388395902	-0.3411158938926736	0.7331188215655167	0.9939724580885957	-0.3409797563605876	FALSE
ENSG00000167208	124460	SNX20	SNX20	protein_coding	sorting nexin 20 [Source:HGNC Symbol;Acc:HGNC:30390]	16	-1	50666300	50681353	0.016201387074990414	7.182960709250943	0.3411295645217137	0.7331220750838129	0.9939724580885957	0.3409754346072875	FALSE
ENSG00000169710	2194	FASN	FASN	protein_coding	fatty acid synthase [Source:HGNC Symbol;Acc:HGNC:3594]	17	-1	82078338	82098294	0.02546292874677958	3.4380408357977696	0.3410096621884576	0.733196118497161	0.9939724580885957	0.3408770820744446	FALSE
ENSG00000240288	NA	GHRLOS	GHRLOS	lncRNA	ghrelin opposite strand/antisense RNA [Source:HGNC Symbol;Acc:HGNC:33885]	3	1	10285754	10294903	-0.036501678778271485	1.4721779804948474	-0.3410150273015489	0.7332005893654506	0.9939724580885957	-0.340871143485397	FALSE
ENSG00000166598	7184	HSP90B1	HSP90B1	protein_coding	heat shock protein 90 beta family member 1 [Source:HGNC Symbol;Acc:HGNC:12028]	12	1	103930107	103953645	-0.023190948672461964	7.67602919567858	-0.3410060158470718	0.7332120960304265	0.9939724580885957	-0.34085585940566065	FALSE
ENSG00000145241	1060	CENPC	CENPC	protein_coding	centromere protein C [Source:HGNC Symbol;Acc:HGNC:1854]	4	-1	67468762	67545503	0.017722587221075337	4.765723410402465	0.34099305680261355	0.7332218126619475	0.9939724580885957	0.3408429530546247	FALSE
ENSG00000182253	23336	SYNM	SYNM	protein_coding	synemin [Source:HGNC Symbol;Acc:HGNC:24466]	15	1	99098217	99135593	-0.0432504399571676	2.151152106005654	-0.3408663393969299	0.7333636381225438	0.9939724580885957	-0.340654576414213	FALSE
ENSG00000167986	1642	DDB1	DDB1	protein_coding	damage specific DNA binding protein 1 [Source:HGNC Symbol;Acc:HGNC:2717]	11	-1	61299451	61342596	0.016434164784036476	6.495617543075249	0.3407534900449529	0.7333933547439189	0.9939724580885957	0.3406151074782182	FALSE
ENSG00000267374	NA	MIR924HG	MIR924HG	lncRNA	MIR924 host gene [Source:HGNC Symbol;Acc:HGNC:44332]	18	-1	39206917	39800322	0.06161585524569624	0.017618778947960212	0.34070467559000567	0.7334393501349603	0.9939724580885957	0.34055401849932226	FALSE
ENSG00000100079	3957	LGALS2	LGALS2	protein_coding	galectin 2 [Source:HGNC Symbol;Acc:HGNC:6562]	22	-1	37570248	37582616	0.0671999944793571	4.10894252174942	0.34075884935539336	0.7334762662880105	0.9939724580885957	0.34050498906925125	FALSE
ENSG00000154144	84897	TBRG1	TBRG1	protein_coding	transforming growth factor beta regulator 1 [Source:HGNC Symbol;Acc:HGNC:29551]	11	1	124622836	124635926	-0.009765394580810494	6.325366371438578	-0.3406081350082294	0.7335105027189329	0.9939724580885957	-0.34045951938861463	FALSE
ENSG00000259321	NA	AL136295.2	AL136295.2	lncRNA	novel transcript	14	1	24139445	24140444	-0.03536990182639532	1.2471600815550634	-0.3404804113073605	0.7335978717050446	0.9939724580885957	-0.3403434871218077	FALSE
ENSG00000136273	3364	HUS1	HUS1	protein_coding	HUS1 checkpoint clamp component [Source:HGNC Symbol;Acc:HGNC:5309]	7	-1	47963288	47979615	-0.016323896969838714	3.5147070185864018	-0.3403947456316392	0.7336604144846608	0.9939724580885957	-0.34026042864823514	FALSE
ENSG00000189308	132660	LIN54	LIN54	protein_coding	lin-54 DREAM MuvB core complex component [Source:HGNC Symbol;Acc:HGNC:25397]	4	-1	82909973	83012926	-0.017268185551643	5.225821922853778	-0.34034101450119836	0.7337088198005359	0.9939724580885957	-0.3401961467136598	FALSE
ENSG00000248367	NA	AC008610.1	AC008610.1	lncRNA	novel transcript	5	1	180293245	180295253	0.03416235024931058	0.896877838311397	0.3400107137662146	0.7339489804126558	0.9939724580885957	0.33987723581514206	FALSE
ENSG00000248791	NA	AC010627.1	AC010627.1	processed_pseudogene	pleckstrin homology domain containing, family A (phosphoinositide binding specific) member 1 (PLEKHA1) pseudogene	5	1	14620020	14621313	-0.030989837178157398	1.7963315139280773	-0.3399717304644512	0.7339936642835124	0.9939724580885957	-0.33981790361613073	FALSE
ENSG00000253636	NA	AC022893.1	AC022893.1	lncRNA	novel transcript	8	1	73052178	73063061	-0.019265474331808807	3.026449627312969	-0.3398405965310793	0.7340756446726682	0.9939724580885957	-0.3397090514132293	FALSE
ENSG00000007516	8938	BAIAP3	BAIAP3	protein_coding	BAI1 associated protein 3 [Source:HGNC Symbol;Acc:HGNC:948]	16	1	1333601	1349441	-0.048511535898562386	3.4954222610057126	-0.3399106702315284	0.7340860682288364	0.9939724580885957	-0.3396952114764426	FALSE
ENSG00000136167	3936	LCP1	LCP1	protein_coding	lymphocyte cytosolic protein 1 [Source:HGNC Symbol;Acc:HGNC:6528]	13	-1	46125920	46211871	0.015701164149740876	11.134663015839228	0.339852858462211	0.7340899071088705	0.9939724580885957	0.33969011439774344	FALSE
ENSG00000133393	123811	FOPNL	FOPNL	protein_coding	FGFR1OP N-terminal like [Source:HGNC Symbol;Acc:HGNC:26435]	16	-1	15865719	15888625	-0.015698480474104493	4.799624504944314	-0.3398191642143619	0.7341043153681082	0.9939724580885957	-0.3396709838887395	FALSE
ENSG00000276293	8396	PIP4K2B	PIP4K2B	protein_coding	phosphatidylinositol-5-phosphate 4-kinase type 2 beta [Source:HGNC Symbol;Acc:HGNC:8998]	17	-1	38765689	38800126	0.01284558833480176	5.355567347172592	0.33976871978903656	0.7341324167102319	0.9939724580885957	0.3396336728009451	FALSE
ENSG00000144747	7110	TMF1	TMF1	protein_coding	TATA element modulatory factor 1 [Source:HGNC Symbol;Acc:HGNC:11870]	3	-1	69019827	69052339	0.022055603778072808	5.585483337639575	0.33960008609130676	0.7342741075602857	0.9939724580885957	0.3394455523413533	FALSE
ENSG00000123992	23549	DNPEP	DNPEP	protein_coding	aspartyl aminopeptidase [Source:HGNC Symbol;Acc:HGNC:2981]	2	-1	219373527	219400022	0.016484326842947095	4.231135526213768	0.33957800329457516	0.7342824455979964	0.9939724580885957	0.33943448244905466	FALSE
ENSG00000169727	2873	GPS1	GPS1	protein_coding	G protein pathway suppressor 1 [Source:HGNC Symbol;Acc:HGNC:4549]	17	1	82050691	82057470	-0.014965179184289745	4.534816835469254	-0.3392147534253557	0.7345606049167701	0.9939724580885957	-0.3390652115104164	FALSE
ENSG00000285329	NA	AC025283.2	AC025283.2	protein_coding	novel protein	16	1	3365099	3479550	-0.028828995994138795	1.4170338448782553	-0.3391741970376131	0.7345848661411317	0.9939724580885957	-0.3390330056681717	FALSE
ENSG00000050327	7984	ARHGEF5	ARHGEF5	protein_coding	Rho guanine nucleotide exchange factor 5 [Source:HGNC Symbol;Acc:HGNC:13209]	7	1	144355288	144380632	0.03717895610954208	0.40479529853250423	0.33905740490746006	0.7346650761981045	0.9939724580885957	0.33892653240531456	FALSE
ENSG00000168646	8313	AXIN2	AXIN2	protein_coding	axin 2 [Source:HGNC Symbol;Acc:HGNC:904]	17	-1	65528563	65561648	-0.03234542606038393	2.184342104510673	-0.3390457663620237	0.7346719161141347	0.9939724580885957	-0.33891745307109084	FALSE
ENSG00000237984	NA	PTENP1	PTENP1	transcribed_processed_pseudogene	phosphatase and tensin homolog pseudogene 1 [Source:HGNC Symbol;Acc:HGNC:9589]	9	-1	33673504	33677499	-0.03362465132380077	1.725785701110828	-0.3390408155053188	0.7346905808684583	0.9939724580885957	-0.33889267753733365	FALSE
ENSG00000092531	8773	SNAP23	SNAP23	protein_coding	synaptosome associated protein 23 [Source:HGNC Symbol;Acc:HGNC:11131]	15	1	42491233	42545356	0.01633635326059668	7.885609659842968	0.3389368121536817	0.7347729751640102	0.9939724580885957	0.3387833101050326	FALSE
ENSG00000152804	3087	HHEX	HHEX	protein_coding	hematopoietically expressed homeobox [Source:HGNC Symbol;Acc:HGNC:4901]	10	1	92689955	92695647	0.020167646623654	5.67140096968822	0.33887174161070344	0.7348164612695923	0.9939724580885957	0.33872558973662215	FALSE
ENSG00000198498	55319	TMA16	TMA16	protein_coding	translation machinery associated 16 homolog [Source:HGNC Symbol;Acc:HGNC:25638]	4	1	163494442	163520539	-0.018625546448042485	2.808872691166569	-0.3388057115636462	0.7348503018833166	0.9939724580885957	-0.3386806728899374	FALSE
ENSG00000175283	22845	DOLK	DOLK	protein_coding	dolichol kinase [Source:HGNC Symbol;Acc:HGNC:23406]	9	-1	128945530	128947619	0.028342346674259833	1.221738862853357	0.3388051504697183	0.7348506327001822	0.9939724580885957	0.3386802337981283	FALSE
ENSG00000165669	63877	FAM204A	FAM204A	protein_coding	family with sequence similarity 204 member A [Source:HGNC Symbol;Acc:HGNC:25794]	10	-1	118297925	118342328	0.009710341045484405	4.948151814540014	0.3387575911479427	0.7348943714405327	0.9939724580885957	0.3386221801303625	FALSE
ENSG00000156299	7074	TIAM1	TIAM1	protein_coding	T cell lymphoma invasion and metastasis 1 [Source:HGNC Symbol;Acc:HGNC:11805]	21	-1	31118416	31559977	0.021210944495828166	6.118648229503485	0.3387567526508766	0.7349041646147403	0.9939724580885957	0.33860918197729095	FALSE
ENSG00000075131	54962	TIPIN	TIPIN	protein_coding	TIMELESS interacting protein [Source:HGNC Symbol;Acc:HGNC:30750]	15	-1	66336191	66386746	-0.029601521948294796	1.5824769286531317	-0.33873035366860094	0.7349233111904685	0.9939724580885957	-0.33858376953200664	FALSE
ENSG00000125611	84269	CHCHD5	CHCHD5	protein_coding	coiled-coil-helix-coiled-coil-helix domain containing 5 [Source:HGNC Symbol;Acc:HGNC:17840]	2	1	112584240	112589275	0.02642872754310277	1.823017826743152	0.3386338369079385	0.7349890265550953	0.9939724580885957	0.3384965499533725	FALSE
ENSG00000153037	6728	SRP19	SRP19	protein_coding	signal recognition particle 19 [Source:HGNC Symbol;Acc:HGNC:11300]	5	1	112861188	112898371	-0.012747809853415504	4.363852890042232	-0.3384965324460088	0.7351033947031487	0.9939724580885957	-0.3383447629510007	FALSE
ENSG00000168090	10980	COPS6	COPS6	protein_coding	COP9 signalosome subunit 6 [Source:HGNC Symbol;Acc:HGNC:21749]	7	1	100088969	100092187	-0.015799440620117622	4.831349318527211	-0.33840901163476206	0.7351621535601378	0.9939724580885957	-0.3382667824623638	FALSE
ENSG00000163823	1230	CCR1	CCR1	protein_coding	C-C motif chemokine receptor 1 [Source:HGNC Symbol;Acc:HGNC:1602]	3	-1	46201711	46208313	0.03390918289200062	7.014122869669925	0.3382553326125884	0.7353019317015741	0.9939724580885957	0.33808128732751663	FALSE
ENSG00000133639	694	BTG1	BTG1	protein_coding	BTG anti-proliferation factor 1 [Source:HGNC Symbol;Acc:HGNC:1130]	12	-1	92140278	92145846	0.014150231029358196	9.075372719392728	0.3381675605534839	0.7353523891350049	0.9939724580885957	0.3380143297269496	FALSE
ENSG00000118960	64342	HS1BP3	HS1BP3	protein_coding	HCLS1 binding protein 3 [Source:HGNC Symbol;Acc:HGNC:24979]	2	-1	20560448	20651130	-0.01332587424646281	4.892991951821341	-0.3381374741270879	0.7353652414264376	0.9939724580885957	-0.3379972748290231	FALSE
ENSG00000135185	79161	TMEM243	TMEM243	protein_coding	transmembrane protein 243 [Source:HGNC Symbol;Acc:HGNC:21707]	7	-1	87196160	87220587	-0.012729215788698234	4.920202896713023	-0.3380479289183666	0.7354296421891449	0.9939724580885957	-0.3379118169623716	FALSE
ENSG00000177971	55272	IMP3	IMP3	protein_coding	IMP U3 small nucleolar ribonucleoprotein 3 [Source:HGNC Symbol;Acc:HGNC:14497]	15	-1	75639085	75648706	-0.02302364767682441	3.9251820128161325	-0.33801655697417915	0.7354522299596999	0.9939724580885957	-0.3378818442577762	FALSE
ENSG00000189060	3005	H1F0	H1F0	protein_coding	H1 histone family member 0 [Source:HGNC Symbol;Acc:HGNC:4714]	22	1	37805093	37807436	0.03493394996934818	5.048181011409506	0.33805036726868903	0.7354824311560372	0.9939724580885957	0.3378417694384383	FALSE
ENSG00000071082	6160	RPL31	RPL31	protein_coding	ribosomal protein L31 [Source:HGNC Symbol;Acc:HGNC:10334]	2	1	101002229	101024032	-0.02194850070911869	8.395299467204051	-0.3379169499871772	0.7355291545181695	0.9939724580885957	-0.3377797719602049	FALSE
ENSG00000285669	NA	AC026979.4	AC026979.4	lncRNA	novel transcript	8	1	30192429	30201332	0.024595626474258392	1.5586875713391857	0.3378037617189683	0.7356072146920116	0.9939724580885957	0.3376761963957705	FALSE
ENSG00000090104	5996	RGS1	RGS1	protein_coding	regulator of G protein signaling 1 [Source:HGNC Symbol;Acc:HGNC:9991]	1	1	192575763	192580024	0.05387061760944789	0.6076708190101976	0.33756580545364034	0.7357922024505279	0.9939724580885957	0.33743075647820797	FALSE
ENSG00000152503	55521	TRIM36	TRIM36	protein_coding	tripartite motif containing 36 [Source:HGNC Symbol;Acc:HGNC:16280]	5	-1	115124762	115180546	0.03968982042442226	0.16090499512948503	0.33745109061946593	0.735872671219022	0.9939724580885957	0.3373239976615361	FALSE
ENSG00000152749	160897	GPR180	GPR180	protein_coding	G protein-coupled receptor 180 [Source:HGNC Symbol;Acc:HGNC:28899]	13	1	94601857	94634661	0.029255992661014307	2.581168602562698	0.3374601076170771	0.7358764750924571	0.9939724580885957	0.33731895111520843	FALSE
ENSG00000164151	23379	ICE1	ICE1	protein_coding	interactor of little elongation complex ELL subunit 1 [Source:HGNC Symbol;Acc:HGNC:29154]	5	1	5420664	5490220	0.02644738233846411	5.017996495738886	0.33720174416675325	0.7360722621804499	0.9939724580885957	0.337059214687567	FALSE
ENSG00000164024	23173	METAP1	METAP1	protein_coding	methionyl aminopeptidase 1 [Source:HGNC Symbol;Acc:HGNC:15789]	4	1	98995659	99062809	-0.015222376301754714	4.707044874933606	-0.3371308606891406	0.7361185847673408	0.9939724580885957	-0.33699776522228747	FALSE
ENSG00000087253	54947	LPCAT2	LPCAT2	protein_coding	lysophosphatidylcholine acyltransferase 2 [Source:HGNC Symbol;Acc:HGNC:26032]	16	1	55509072	55586666	-0.024947298497764336	7.397169523218512	-0.33715426066904935	0.736119566118844	0.9939724580885957	-0.3369964634191818	FALSE
ENSG00000197249	5265	SERPINA1	SERPINA1	protein_coding	serpin family A member 1 [Source:HGNC Symbol;Acc:HGNC:8941]	14	-1	94376747	94390693	0.01989216824119211	9.875225263031538	0.33716236580666487	0.7361287415434793	0.9939724580885957	0.3369842918688975	FALSE
ENSG00000167930	83986	FAM234A	FAM234A	protein_coding	family with sequence similarity 234 member A [Source:HGNC Symbol;Acc:HGNC:14163]	16	1	234521	272183	-0.025388300588887525	2.337773979117028	-0.3371211987175526	0.7361313783813728	0.9939724580885957	-0.3369807940122259	FALSE
ENSG00000144306	79634	SCRN3	SCRN3	protein_coding	secernin 3 [Source:HGNC Symbol;Acc:HGNC:30382]	2	1	174395730	174429575	-0.018414695250209334	3.693329063272009	-0.3371086150978423	0.7361419669962737	0.9939724580885957	-0.3369667478898284	FALSE
ENSG00000081181	384	ARG2	ARG2	protein_coding	arginase 2 [Source:HGNC Symbol;Acc:HGNC:664]	14	1	67619920	67651708	0.0517681198650326	1.2703918609821432	0.3370710358057591	0.7361789904468818	0.9939724580885957	0.3369176356697566	FALSE
ENSG00000143507	11221	DUSP10	DUSP10	protein_coding	dual specificity phosphatase 10 [Source:HGNC Symbol;Acc:HGNC:3065]	1	-1	221701424	221742089	-0.021537811597096557	2.596313800943703	-0.3370107787740905	0.7362109225034938	0.9939724580885957	-0.3368752779207939	FALSE
ENSG00000110619	833	CARS	CARS	protein_coding	cysteinyl-tRNA synthetase [Source:HGNC Symbol;Acc:HGNC:1493]	11	-1	3000922	3057613	0.010078700803580531	6.055601974780283	0.33698917234206516	0.7362264283809452	0.9939724580885957	0.3368547096526436	FALSE
ENSG00000169189	197370	NSMCE1	NSMCE1	protein_coding	NSE1 homolog, SMC5-SMC6 complex component [Source:HGNC Symbol;Acc:HGNC:29897]	16	-1	27224994	27268772	-0.014928755139223426	4.849982820701911	-0.3369700967758721	0.7362483203269139	0.9939724580885957	-0.33682567062184426	FALSE
ENSG00000129682	2258	FGF13	FGF13	protein_coding	fibroblast growth factor 13 [Source:HGNC Symbol;Acc:HGNC:3670]	X	-1	138614727	139222777	-0.07723111587304299	4.539754278250065	-0.33707309532968593	0.7362569455950034	0.9939724580885957	-0.3368142295321169	FALSE
ENSG00000158435	55571	CNOT11	CNOT11	protein_coding	CCR4-NOT transcription complex subunit 11 [Source:HGNC Symbol;Acc:HGNC:25217]	2	1	101252886	101270316	-0.009755672274347482	5.556798560935774	-0.336928212497812	0.736268369196032	0.9939724580885957	-0.33679907662815195	FALSE
ENSG00000151090	7068	THRB	THRB	protein_coding	thyroid hormone receptor beta [Source:HGNC Symbol;Acc:HGNC:11799]	3	-1	24117153	24495756	0.04517706524347265	1.3982618606869983	0.3368275317696661	0.7363598483080851	0.9939724580885957	0.336677736401181	FALSE
ENSG00000214460	NA	TPT1P6	TPT1P6	processed_pseudogene	tumor protein, translationally-controlled 1 pseudogene 6 [Source:HGNC Symbol;Acc:HGNC:49297]	6	-1	85427453	85427966	-0.05350249261650264	-0.44165241971401387	-0.3366882910997807	0.7364479130221075	0.9939724580885957	-0.3365609298016432	FALSE
ENSG00000270170	152217	NCBP2AS2	NCBP2AS2	protein_coding	NCBP2 antisense 2 (head to head) [Source:HGNC Symbol;Acc:HGNC:25121]	3	1	196942674	196943543	-0.02204557454407352	3.265633274399936	-0.3366779439688763	0.7364623376353994	0.9939724580885957	-0.33654179783147137	FALSE
ENSG00000107164	8939	FUBP3	FUBP3	protein_coding	far upstream element binding protein 3 [Source:HGNC Symbol;Acc:HGNC:4005]	9	1	130578965	130638352	-0.01212983017038205	5.203549247791415	-0.3365684427269119	0.7365417188437806	0.9939724580885957	-0.3364365134063145	FALSE
ENSG00000253738	NA	OTUD6B-AS1	OTUD6B-AS1	lncRNA	OTUD6B antisense RNA 1 (head to head) [Source:HGNC Symbol;Acc:HGNC:50466]	8	-1	91059318	91070583	0.019890119635718406	4.184770945461232	0.33657507454385827	0.7365456752681381	0.9939724580885957	0.33643126604202167	FALSE
ENSG00000180340	2535	FZD2	FZD2	protein_coding	frizzled class receptor 2 [Source:HGNC Symbol;Acc:HGNC:4040]	17	1	44557484	44561262	0.03378726774410934	1.5955992464622828	0.3365418585328212	0.7365720245390597	0.9939724580885957	0.3363963195155439	FALSE
ENSG00000143314	79590	MRPL24	MRPL24	protein_coding	mitochondrial ribosomal protein L24 [Source:HGNC Symbol;Acc:HGNC:14037]	1	-1	156737303	156741590	0.021822116387874013	2.5561175410939794	0.3362443753960182	0.7367819533622793	0.9939724580885957	0.33611790966367877	FALSE
ENSG00000130755	9535	GMFG	GMFG	protein_coding	glia maturation factor gamma [Source:HGNC Symbol;Acc:HGNC:4374]	19	-1	39328353	39342372	-0.019524498655787426	7.978923595828224	-0.3362383558759885	0.7367982427053759	0.9939724580885957	-0.33609630765201026	FALSE
ENSG00000137812	57082	KNL1	KNL1	protein_coding	kinetochore scaffold 1 [Source:HGNC Symbol;Acc:HGNC:24054]	15	1	40594020	40664342	-0.038171154964570464	1.2328953695906584	-0.3361637852422948	0.7368490011939473	0.9939724580885957	-0.33602899560184274	FALSE
ENSG00000163319	51023	MRPS18C	MRPS18C	protein_coding	mitochondrial ribosomal protein S18C [Source:HGNC Symbol;Acc:HGNC:16633]	4	1	83455932	83469735	-0.01285894259576903	4.173428100167845	-0.33607625652501155	0.7369126143286494	0.9939724580885957	-0.3359446388464793	FALSE
ENSG00000274979	NA	AC020656.2	AC020656.2	lncRNA	novel transcript	12	-1	69326574	69331882	0.041620153337967036	0.9507881524452946	0.3360820247716502	0.7369297155021068	0.9939724580885957	0.33592196155545967	FALSE
ENSG00000198237	NA	AC131392.1	AC131392.1	unprocessed_pseudogene	glucuronidase, beta (GUSB) pseudogene	5	1	69875271	69920867	0.04431819112767221	0.1386509402477915	0.3359659737908168	0.7370071864030994	0.9939724580885957	0.33581923216264226	FALSE
ENSG00000165406	220972	MARCH8	MARCH8	protein_coding	membrane associated ring-CH-type finger 8 [Source:HGNC Symbol;Acc:HGNC:23356]	10	-1	45454585	45594906	-0.03831787780960738	8.453814539650198	-0.335963212686003	0.7370176318568268	0.9939724580885957	-0.335805381360615	FALSE
ENSG00000170312	983	CDK1	CDK1	protein_coding	cyclin dependent kinase 1 [Source:HGNC Symbol;Acc:HGNC:1722]	10	1	60778331	60794852	-0.0600169599360556	-0.3156993504682208	-0.33591171322286395	0.7370336553972516	0.9939724580885957	-0.3357841340712094	FALSE
ENSG00000067955	865	CBFB	CBFB	protein_coding	core-binding factor subunit beta [Source:HGNC Symbol;Acc:HGNC:1539]	16	1	67028984	67101058	-0.014688310733496301	6.210641160864537	-0.33579675765358313	0.7371275774942282	0.9939724580885957	-0.33565959598011963	FALSE
ENSG00000156467	7381	UQCRB	UQCRB	protein_coding	ubiquinol-cytochrome c reductase binding protein [Source:HGNC Symbol;Acc:HGNC:12582]	8	-1	96225920	96235634	-0.02384482263786669	6.5343746549257755	-0.3357996444528489	0.7371326919858885	0.9939724580885957	-0.33565281445575634	FALSE
ENSG00000272719	NA	AC006483.2	AC006483.2	lncRNA	novel transcript, antisense to ACTB	7	1	5556731	5557245	-0.054297171930535265	-0.8507730273700655	-0.3355491261908327	0.7373150034032194	0.9940451559390819	-0.33541108998924474	FALSE
ENSG00000154764	7476	WNT7A	WNT7A	protein_coding	Wnt family member 7A [Source:HGNC Symbol;Acc:HGNC:12786]	3	-1	13816258	13880071	0.0439714100202066	1.273732421953527	0.3354634574940669	0.7373825393066202	0.9940451559390819	0.3353215499406142	FALSE
ENSG00000158467	23382	AHCYL2	AHCYL2	protein_coding	adenosylhomocysteinase like 2 [Source:HGNC Symbol;Acc:HGNC:22204]	7	1	129225023	129430211	-0.015699372502679942	5.9352179158487575	-0.3354075880938402	0.7374298194352278	0.9940451559390819	-0.3352588668823541	FALSE
ENSG00000141480	409	ARRB2	ARRB2	protein_coding	arrestin beta 2 [Source:HGNC Symbol;Acc:HGNC:712]	17	1	4710596	4721499	0.015668345883709023	9.685963773994516	0.33532634261189603	0.7375021460715292	0.9940451559390819	0.3351629802088794	FALSE
ENSG00000166704	80095	ZNF606	ZNF606	protein_coding	zinc finger protein 606 [Source:HGNC Symbol;Acc:HGNC:25879]	19	-1	57977053	58003349	0.018234084692436703	2.9059284676073016	0.33529179395574416	0.7375070372346693	0.9940451559390819	0.33515649588525537	FALSE
ENSG00000111962	10090	UST	UST	protein_coding	uronyl 2-sulfotransferase [Source:HGNC Symbol;Acc:HGNC:17223]	6	1	148747030	149076990	-0.02773751713627881	4.364510293950105	-0.33521239483493154	0.7375948094302194	0.9940770778583833	-0.33504013673102445	FALSE
ENSG00000247934	NA	AC022364.1	AC022364.1	lncRNA	novel transcript, antisense to CCDC91	12	-1	28163298	28190738	-0.042870053664497365	0.8373126109282049	-0.33490763592998524	0.7378023413549863	0.9941848500260445	-0.3347650307502999	FALSE
ENSG00000226576	NA	AC060234.1	AC060234.1	lncRNA	novel transcript	10	1	48984564	49018897	-0.04295612202462573	0.36647874516429674	-0.33490940644970163	0.7378029661949455	0.9941848500260445	-0.33476420249571365	FALSE
ENSG00000144580	9125	CNOT9	CNOT9	protein_coding	CCR4-NOT transcription complex subunit 9 [Source:HGNC Symbol;Acc:HGNC:10445]	2	1	218568580	218597080	0.01232485009555706	5.169193738875177	0.3347495365175645	0.7379155533620338	0.9942501866051519	0.3346149666886535	FALSE
ENSG00000134070	3656	IRAK2	IRAK2	protein_coding	interleukin 1 receptor associated kinase 2 [Source:HGNC Symbol;Acc:HGNC:6113]	3	1	10164919	10243745	-0.020591380822795102	3.7120361390877523	-0.33465591124286	0.737996321135165	0.9942726428496087	-0.33450791250772915	FALSE
ENSG00000272356	NA	AL080317.2	AL080317.2	lncRNA	novel transcript, antisense to REV3L	6	1	111309203	111313517	0.02885196377902699	1.2749246148797089	0.33452749955586936	0.738076059019968	0.9942937077869309	0.3344022271596425	FALSE
ENSG00000166851	5347	PLK1	PLK1	protein_coding	polo like kinase 1 [Source:HGNC Symbol;Acc:HGNC:9077]	16	1	23677656	23690367	-0.033740895998960685	1.4901644001351473	-0.33426534470820096	0.7382743992964835	0.9944299638325428	-0.3341393612741445	FALSE
ENSG00000178695	115207	KCTD12	KCTD12	protein_coding	potassium channel tetramerization domain containing 12 [Source:HGNC Symbol;Acc:HGNC:14678]	13	-1	76880175	76886405	0.026101026242427494	7.518675833235299	0.3341643117503644	0.7383621603849988	0.9944299638325428	0.3340230564313251	FALSE
ENSG00000232810	7124	TNF	TNF	protein_coding	tumor necrosis factor [Source:HGNC Symbol;Acc:HGNC:11892]	6	1	31575565	31578336	0.030274585089746564	2.1171008605064046	0.3341007160196053	0.7384049298730724	0.9944299638325428	0.33396637806785734	FALSE
ENSG00000157322	348174	CLEC18A	CLEC18A	protein_coding	C-type lectin domain family 18 member A [Source:HGNC Symbol;Acc:HGNC:30388]	16	1	69950705	69964452	0.0554023633396199	0.0877713693773028	0.33399397790068647	0.7385263950933063	0.9944299638325428	0.3338054175315939	FALSE
ENSG00000110344	9354	UBE4A	UBE4A	protein_coding	ubiquitination factor E4A [Source:HGNC Symbol;Acc:HGNC:12499]	11	1	118359585	118399211	0.014026706574206571	6.4669275683048175	0.3338956924446231	0.7385672595341493	0.9944299638325428	0.33375126765948837	FALSE
ENSG00000253471	NA	AC012574.1	AC012574.1	lncRNA	novel transcript	8	1	23707141	23789487	-0.05584364649088325	-0.7390898876162402	-0.3337647465547011	0.7386632214628739	0.9944299638325428	-0.3336241114117593	FALSE
ENSG00000276386	NA	CNTNAP3P2	CNTNAP3P2	unprocessed_pseudogene	CNTNAP3 pseudogene 2 [Source:HGNC Symbol;Acc:HGNC:49589]	9	1	67059560	67293468	0.06491970302258743	0.027820815404931917	0.33373097972050414	0.738723587356775	0.9944299638325428	0.3335441251565674	FALSE
ENSG00000136754	10006	ABI1	ABI1	protein_coding	abl interactor 1 [Source:HGNC Symbol;Acc:HGNC:11320]	10	-1	26746593	26861087	-0.015666324599791892	7.258726781065235	-0.333686740773492	0.7387243326911719	0.9944299638325428	-0.3335431375839782	FALSE
ENSG00000185055	100130771	EFCAB10	EFCAB10	protein_coding	EF-hand calcium binding domain 10 [Source:HGNC Symbol;Acc:HGNC:34531]	7	-1	105565120	105600875	0.041472335998224974	2.426268796802092	0.33363708000519054	0.7387650078743948	0.9944299638325428	0.33348924321315543	FALSE
ENSG00000198837	9909	DENND4B	DENND4B	protein_coding	DENN domain containing 4B [Source:HGNC Symbol;Acc:HGNC:29044]	1	-1	153929501	153946718	0.010731025135629402	6.602278042743186	0.3335566396709153	0.7388183162404889	0.9944299638325428	0.3334186114183219	FALSE
ENSG00000160685	51043	ZBTB7B	ZBTB7B	protein_coding	zinc finger and BTB domain containing 7B [Source:HGNC Symbol;Acc:HGNC:18668]	1	1	155002630	155018522	0.016284503723634103	6.987011287447109	0.33343116361272784	0.7389160492006249	0.994449747960606	0.3332891228480955	FALSE
ENSG00000106244	11333	PDAP1	PDAP1	protein_coding	PDGFA associated protein 1 [Source:HGNC Symbol;Acc:HGNC:14634]	7	-1	99392048	99408597	-0.013407329569448123	5.902859104865653	-0.33336721885595627	0.7389612400872894	0.994449747960606	-0.33322925032783873	FALSE
ENSG00000259692	NA	AC104041.1	AC104041.1	lncRNA	novel transcript	15	-1	81633426	82013579	-0.08806212246286671	0.34939178739108623	-0.33301822574884793	0.7392935927570439	0.9944710664841588	-0.33278895946729176	FALSE
ENSG00000211967	NA	IGHV3-53	IGHV3-53	IG_V_gene	immunoglobulin heavy variable 3-53 [Source:HGNC Symbol;Acc:HGNC:5610]	14	-1	106592676	106593347	-0.0803495450205185	0.843439937209991	-0.332836655289675	0.739363788643074	0.9944710664841588	-0.3326959743144677	FALSE
ENSG00000258740	NA	AL691403.1	AL691403.1	lncRNA	novel transcript	14	-1	75238616	75269283	0.04547511859694664	0.8128928846569294	0.33283080299475165	0.7393666249309909	0.9944710664841588	0.33269221727918	FALSE
ENSG00000111726	55907	CMAS	CMAS	protein_coding	cytidine monophosphate N-acetylneuraminic acid synthetase [Source:HGNC Symbol;Acc:HGNC:18290]	12	1	22046218	22065674	-0.01851936254691733	4.2475171524423665	-0.3327900997592778	0.7393907325587723	0.9944710664841588	-0.3326602837543715	FALSE
ENSG00000123908	27161	AGO2	AGO2	protein_coding	argonaute RISC catalytic component 2 [Source:HGNC Symbol;Acc:HGNC:3263]	8	-1	140520156	140635633	0.017143093361045025	7.196363022542614	0.33279558587644137	0.7393987826721189	0.9944710664841588	0.33264962046243757	FALSE
ENSG00000115904	6654	SOS1	SOS1	protein_coding	SOS Ras/Rac guanine nucleotide exchange factor 1 [Source:HGNC Symbol;Acc:HGNC:11187]	2	-1	38981396	39124345	-0.011196024868562304	7.503923834315946	-0.3322247407943694	0.7398352758564088	0.9944710664841588	-0.33207149211672804	FALSE
ENSG00000005700	25998	IBTK	IBTK	protein_coding	inhibitor of Bruton tyrosine kinase [Source:HGNC Symbol;Acc:HGNC:17853]	6	-1	82169986	82247754	-0.02072938495794574	4.919690039614598	-0.3321751725401124	0.7398574122980501	0.9944710664841588	-0.3320421757070445	FALSE
ENSG00000176454	254531	LPCAT4	LPCAT4	protein_coding	lysophosphatidylcholine acyltransferase 4 [Source:HGNC Symbol;Acc:HGNC:30059]	15	-1	34358633	34367196	0.014142548004555167	4.521923205765429	0.33198439459640333	0.7400053888916573	0.9944710664841588	0.33184621014545224	FALSE
ENSG00000139625	7786	MAP3K12	MAP3K12	protein_coding	mitogen-activated protein kinase kinase kinase 12 [Source:HGNC Symbol;Acc:HGNC:6851]	12	-1	53479669	53500063	0.016198018747128895	3.8166892108687014	0.3319330346316052	0.7400381766014622	0.9944710664841588	0.33180279107107147	FALSE
ENSG00000261416	NA	AC012645.3	AC012645.3	lncRNA	novel transcript, antisense to CORO1A	16	-1	30183505	30184957	-0.024257155050809054	2.032076266562879	-0.33189586996827125	0.7400765192284087	0.9944710664841588	-0.331752016699635	FALSE
ENSG00000137343	79969	ATAT1	ATAT1	protein_coding	alpha tubulin acetyltransferase 1 [Source:HGNC Symbol;Acc:HGNC:21186]	6	1	30626842	30646823	-0.017081878739062972	3.133596145604038	-0.3315743612054954	0.7403092113330879	0.9944710664841588	-0.33144389769121324	FALSE
ENSG00000180957	23760	PITPNB	PITPNB	protein_coding	phosphatidylinositol transfer protein beta [Source:HGNC Symbol;Acc:HGNC:9002]	22	-1	27851669	27920134	0.01092300942716129	5.937168602704737	0.33146998294856855	0.7403924555257955	0.9944710664841588	0.33133367762308674	FALSE
[truncated: 1,042,126 more chars]
