## Supplementary material for "Baseline expression of immune gene modules in blood is associated with primary response to anti-TNF therapy in Crohn’s disease patients": dream.gene_expr_filtered_vobj_fit_dge_5.topTable_C_1R_1N.csv (part 1 of 3)

GENEID	ENTREZID	GENENAME	SYMBOL	GENEBIOTYPE	DESCRIPTION	SEQNAME	SEQSTRAND	GENESEQSTART	GENESEQEND	logFC	AveExpr	t	P.Value	adj.P.Val	z.std	significant
ENSG00000142512	89790	SIGLEC10	SIGLEC10	protein_coding	sialic acid binding Ig like lectin 10 [Source:HGNC Symbol;Acc:HGNC:15620]	19	-1	51410020	51417803	0.31379160845908327	6.556050168915481	4.691340262625415	3.3847425928669233e-6	0.050291627064196355	4.645974838685112	FALSE
ENSG00000226321	728763	CROCC2	CROCC2	protein_coding	ciliary rootlet coiled-coil, rootletin family member 2 [Source:HGNC Symbol;Acc:HGNC:51677]	2	1	240906330	240993311	0.7134154372243433	-0.11340788573405708	4.542529633476962	6.4846401991098385e-6	0.050291627064196355	4.509938566523833	FALSE
ENSG00000167077	150365	MEI1	MEI1	protein_coding	meiotic double-stranded break formation protein 1 [Source:HGNC Symbol;Acc:HGNC:28613]	22	1	41699503	41799456	-0.18112347841564436	3.7937482267222262	-4.453346527754364	9.915694040207386e-6	0.05126744341921892	-4.419003721112271	FALSE
ENSG00000129757	1028	CDKN1C	CDKN1C	protein_coding	cyclin dependent kinase inhibitor 1C [Source:HGNC Symbol;Acc:HGNC:1786]	11	-1	2883213	2885773	0.548816035833016	2.8020405563268085	4.25622786570892	2.3787854176405308e-5	0.07476808247403963	4.2260032639727765	FALSE
ENSG00000185112	131583	FAM43A	FAM43A	protein_coding	family with sequence similarity 43 member A [Source:HGNC Symbol;Acc:HGNC:26888]	3	1	194685883	194689037	0.21497996896677174	3.165302432568563	4.242089925160716	2.5392108936789006e-5	0.07476808247403963	4.211285944992837	FALSE
ENSG00000123352	65244	SPATS2	SPATS2	protein_coding	spermatogenesis associated serine rich 2 [Source:HGNC Symbol;Acc:HGNC:18650]	12	1	49366584	49527424	-0.19211752762975598	3.9630002737260823	-4.201824576651989	2.9944462652894412e-5	0.07476808247403963	-4.173888288735158	FALSE
ENSG00000150347	84159	ARID5B	ARID5B	protein_coding	AT-rich interaction domain 5B [Source:HGNC Symbol;Acc:HGNC:17362]	10	1	61901684	62096944	-0.1719214809188303	6.299361010232477	-4.175720633272393	3.3742284657228896e-5	0.07476808247403963	-4.1466176415324325	FALSE
ENSG00000104499	2765	GML	GML	protein_coding	glycosylphosphatidylinositol anchored molecule like [Source:HGNC Symbol;Acc:HGNC:4375]	8	1	142834247	142916506	-0.4616361517351083	-0.019544254819442736	-4.1371056501513594	3.970086973248383e-5	0.07697502380256958	-4.109213625351256	FALSE
ENSG00000176658	4642	MYO1D	MYO1D	protein_coding	myosin ID [Source:HGNC Symbol;Acc:HGNC:7598]	17	-1	32492522	32877177	-0.21612995133802215	4.572703750113542	-4.046665136705772	5.8869620538220867e-5	0.10145852046314931	-4.017296557158384	FALSE
ENSG00000186074	146722	CD300LF	CD300LF	protein_coding	CD300 molecule like family member f [Source:HGNC Symbol;Acc:HGNC:29883]	17	-1	74694311	74712978	0.141045525916776	6.16210693393554	4.0021725278131	7.074097975935771e-5	0.10972633370473975	3.9737797597136773	FALSE
ENSG00000065485	10954	PDIA5	PDIA5	protein_coding	protein disulfide isomerase family A member 5 [Source:HGNC Symbol;Acc:HGNC:24811]	3	1	123067025	123225227	-0.18963097933541828	2.5690963032515293	-3.9433156749055853	8.803649274987683e-5	0.11263400730899725	-3.92139860423937	FALSE
ENSG00000163219	9938	ARHGAP25	ARHGAP25	protein_coding	Rho GTPase activating protein 25 [Source:HGNC Symbol;Acc:HGNC:28951]	2	1	68679601	68826833	0.09918585696204651	9.124659509663951	3.924100377136489	9.72224922605319e-5	0.11263400730899725	3.897421074660157	FALSE
ENSG00000067596	1659	DHX8	DHX8	protein_coding	DEAH-box helicase 8 [Source:HGNC Symbol;Acc:HGNC:2749]	17	1	43483865	43610338	0.07433845633685365	6.271159352803393	3.911689752598715	1.0074306897943196e-4	0.11263400730899725	3.8887952329132003	FALSE
ENSG00000212743	NA	LINC02656	LINC02656	lncRNA	long intergenic non-protein coding RNA 2656 [Source:HGNC Symbol;Acc:HGNC:54142]	10	1	6350316	6352762	-0.2793479468211677	3.0476432985986257	-3.916841489750006	1.0166179500521963e-4	0.11263400730899725	-3.886591076347915	FALSE
ENSG00000123358	3164	NR4A1	NR4A1	protein_coding	nuclear receptor subfamily 4 group A member 1 [Source:HGNC Symbol;Acc:HGNC:7980]	12	1	52022832	52059507	0.47871053822383614	1.4053140605026306	3.8450900116361955	1.3108540762975712e-4	0.13555105051634417	3.8244103969648244	FALSE
ENSG00000241755	NA	IGKV1-9	IGKV1-9	IG_V_gene	immunoglobulin kappa variable 1-9 [Source:HGNC Symbol;Acc:HGNC:5744]	2	-1	89009982	89010515	-0.7076636397206009	1.169467502760922	-3.8049525682316383	1.5524362863442826e-4	0.13678627954830183	-3.7825279921378057	FALSE
ENSG00000185215	7127	TNFAIP2	TNFAIP2	protein_coding	TNF alpha induced protein 2 [Source:HGNC Symbol;Acc:HGNC:11895]	14	1	103123442	103137439	0.17013729372805564	9.07412587310901	3.8005835036116946	1.5862489231667178e-4	0.13678627954830183	3.777163049259279	FALSE
ENSG00000167173	56905	C15orf39	C15orf39	protein_coding	chromosome 15 open reading frame 39 [Source:HGNC Symbol;Acc:HGNC:24497]	15	1	75195643	75212169	0.15835888640959617	6.858508828962736	3.800173071062989	1.587359313951024e-4	0.13678627954830183	3.7769886984643315	FALSE
ENSG00000211651	NA	IGLV1-44	IGLV1-44	IG_V_gene	immunoglobulin lambda variable 1-44 [Source:HGNC Symbol;Acc:HGNC:5879]	22	1	22380766	22381347	-0.64035909145576	2.3999947348250745	-3.760505912130304	1.846194139761462e-4	0.13682933568508876	-3.739182840126904	FALSE
ENSG00000111252	10019	SH2B3	SH2B3	protein_coding	SH2B adaptor protein 3 [Source:HGNC Symbol;Acc:HGNC:29605]	12	1	111405948	111451623	0.12955769514738513	7.112483726167349	3.733894338067113	2.0503031961077443e-4	0.13682933568508876	3.7127365003695463	FALSE
ENSG00000015475	637	BID	BID	protein_coding	BH3 interacting domain death agonist [Source:HGNC Symbol;Acc:HGNC:1050]	22	-1	17734138	17774770	0.1217468988915158	7.248717282512956	3.7320696053388	2.0651368229802834e-4	0.13682933568508876	3.7109122557301806	FALSE
ENSG00000178026	388886	LRRC75B	LRRC75B	protein_coding	leucine rich repeat containing 75B [Source:HGNC Symbol;Acc:HGNC:33155]	22	-1	24585620	24593208	-0.42667606177061324	-0.7700695706266979	-3.7298164017715814	2.0771132481226055e-4	0.13682933568508876	-3.709448348678471	FALSE
ENSG00000060140	55359	STYK1	STYK1	protein_coding	serine/threonine/tyrosine kinase 1 [Source:HGNC Symbol;Acc:HGNC:18889]	12	-1	10618923	10674318	-0.4011890488202602	0.6327649252842666	-3.6984337300388392	2.3862032269057453e-4	0.13682933568508876	-3.6741737485424153	FALSE
ENSG00000143393	5298	PI4KB	PI4KB	protein_coding	phosphatidylinositol 4-kinase beta [Source:HGNC Symbol;Acc:HGNC:8984]	1	-1	151291797	151327715	0.059593636693547225	6.481248749788348	3.687566113949062	2.4513928550672645e-4	0.13682933568508876	3.667285242640186	FALSE
ENSG00000109466	11275	KLHL2	KLHL2	protein_coding	kelch like family member 2 [Source:HGNC Symbol;Acc:HGNC:6353]	4	1	165207561	165323156	-0.2229190695701906	6.976977411156227	-3.686292846011289	2.4770622265363445e-4	0.13682933568508876	-3.66461985407128	FALSE
ENSG00000211966	NA	IGHV5-51	IGHV5-51	IG_V_gene	immunoglobulin heavy variable 5-51 [Source:HGNC Symbol;Acc:HGNC:5659]	14	-1	106578744	106579236	-0.6467522658275422	1.6578301927332166	-3.6827790740236614	2.4906494732510086e-4	0.13682933568508876	-3.6632194858033116	FALSE
ENSG00000104447	7227	TRPS1	TRPS1	protein_coding	transcriptional repressor GATA binding 1 [Source:HGNC Symbol;Acc:HGNC:12340]	8	-1	115408496	115809673	-0.1884860206259944	6.4426937970231934	-3.6819487443404313	2.4984063097299036e-4	0.13682933568508876	-3.662423237817934	FALSE
ENSG00000141682	5366	PMAIP1	PMAIP1	protein_coding	phorbol-12-myristate-13-acetate-induced protein 1 [Source:HGNC Symbol;Acc:HGNC:9108]	18	1	59899948	59904306	0.23801335746721186	3.2864760277994693	3.672916121402785	2.5863906915467804e-4	0.13682933568508876	3.6535503232443944	FALSE
ENSG00000211660	NA	IGLV2-23	IGLV2-23	IG_V_gene	immunoglobulin lambda variable 2-23 [Source:HGNC Symbol;Acc:HGNC:5890]	22	1	22697789	22698407	-0.6055959582787191	2.0315190296164736	-3.6612939500370763	2.713044103519698e-4	0.13682933568508876	-3.6412624294925835	FALSE
ENSG00000122986	84329	HVCN1	HVCN1	protein_coding	hydrogen voltage gated channel 1 [Source:HGNC Symbol;Acc:HGNC:28240]	12	-1	110627841	110704950	0.16578943050713502	6.779293685470817	3.661036170635866	2.7306640692775097e-4	0.13682933568508876	3.6395957318896004	FALSE
ENSG00000156414	122402	TDRD9	TDRD9	protein_coding	tudor domain containing 9 [Source:HGNC Symbol;Acc:HGNC:20122]	14	1	103928456	104052667	-0.4660323124431782	3.37169694989952	-3.6616589165150786	2.7893426637722214e-4	0.13682933568508876	-3.63411700468698	FALSE
ENSG00000281103	NA	TRG-AS1	TRG-AS1	lncRNA	T cell receptor gamma locus antisense RNA 1 [Source:HGNC Symbol;Acc:HGNC:48974]	7	1	38341577	38378804	-0.19955620271176588	5.366741589048565	-3.6472591695574677	2.9421210816470096e-4	0.13682933568508876	-3.620343548809328	FALSE
ENSG00000132464	10117	ENAM	ENAM	protein_coding	enamelin [Source:HGNC Symbol;Acc:HGNC:3344]	4	1	70628744	70646824	-0.6125451929765534	-0.9671172780825397	-3.630055109416648	3.0340397115991626e-4	0.13682933568508876	-3.6123761973043376	FALSE
ENSG00000067715	6857	SYT1	SYT1	protein_coding	synaptotagmin 1 [Source:HGNC Symbol;Acc:HGNC:11509]	12	1	78863993	79452008	-0.44225700262111595	0.7428851148677852	-3.6240776153224963	3.183336923348694e-4	0.13682933568508876	-3.5999048114965024	FALSE
ENSG00000033170	2530	FUT8	FUT8	protein_coding	fucosyltransferase 8 [Source:HGNC Symbol;Acc:HGNC:4019]	14	1	65410592	65744121	-0.15914600974811233	5.328209220051409	-3.6109694160461867	3.295684872659568e-4	0.13682933568508876	-3.5908759417296006	FALSE
ENSG00000112299	8876	VNN1	VNN1	protein_coding	vanin 1 [Source:HGNC Symbol;Acc:HGNC:12705]	6	-1	132680849	132714055	-0.4113348905699006	5.6061539546172945	-3.6105472559774796	3.3673086291837384e-4	0.13682933568508876	-3.5852690619261285	FALSE
ENSG00000126003	5326	PLAGL2	PLAGL2	protein_coding	PLAG1 like zinc finger 2 [Source:HGNC Symbol;Acc:HGNC:9047]	20	-1	32192504	32207743	0.15108329956138267	5.58489743084631	3.6036657793218825	3.368466869861557e-4	0.13682933568508876	3.5851793122258138	FALSE
ENSG00000152518	678	ZFP36L2	ZFP36L2	protein_coding	ZFP36 ring finger protein like 2 [Source:HGNC Symbol;Acc:HGNC:1108]	2	-1	43222402	43226606	0.1271400491524961	8.649514133008871	3.6001447632485695	3.4187895809355045e-4	0.13682933568508876	3.581307522863237	FALSE
ENSG00000233392	NA	AC104809.2	AC104809.2	lncRNA	novel transcript	2	-1	240954617	240967451	0.6064702838962337	2.8050478714259954	3.596767779726159	3.440361093236066e-4	0.13682933568508876	3.5796641305364374	FALSE
ENSG00000100095	23544	SEZ6L	SEZ6L	protein_coding	seizure related 6 homolog like [Source:HGNC Symbol;Acc:HGNC:10763]	22	1	26169462	26383597	0.37238790264158844	2.0443910670832963	3.5687182289997055	3.842066581211667e-4	0.14898573685293542	3.5507009828513505	FALSE
ENSG00000145555	4651	MYO10	MYO10	protein_coding	myosin X [Source:HGNC Symbol;Acc:HGNC:7593]	5	-1	16661907	16936288	-0.41272294252622466	1.853818759930917	-3.5654139836561103	4.006834488369274e-4	0.15148984020654882	-3.5396332411467637	FALSE
ENSG00000142208	207	AKT1	AKT1	protein_coding	AKT serine/threonine kinase 1 [Source:HGNC Symbol;Acc:HGNC:391]	14	-1	104769349	104795751	0.10864294163587118	6.26234674012317	3.552902229510716	4.101974913722552e-4	0.15148984020654882	3.533434645936737	FALSE
ENSG00000237422	NA	AL158071.4	AL158071.4	lncRNA	novel transcript	9	-1	91077138	91163087	-0.3569638036582681	2.040528498964397	-3.544294355946083	4.324558542484574e-4	0.15463601733866034	-3.5194418320445515	FALSE
ENSG00000036565	6570	SLC18A1	SLC18A1	protein_coding	solute carrier family 18 member A1 [Source:HGNC Symbol;Acc:HGNC:10934]	8	-1	20144855	20183206	0.5518742058136192	-1.0183616130905875	3.534292971958942	4.3865545502553383e-4	0.15463601733866034	3.515664175793504	FALSE
ENSG00000211897	NA	IGHG3	IGHG3	IG_C_gene	immunoglobulin heavy constant gamma 3 (G3m marker) [Source:HGNC Symbol;Acc:HGNC:5527]	14	-1	105764503	105771405	-0.5742866360108363	4.077594373442672	-3.5261323125923245	4.516365023342228e-4	0.15522101873618907	-3.507913129270475	FALSE
ENSG00000254682	NA	AP002387.2	AP002387.2	lncRNA	novel transcript	11	1	71448674	71452157	-0.19849730025914458	1.4790115993314772	-3.5155047703217135	4.6628172469496916e-4	0.15522101873618907	-3.4994141526738347	FALSE
ENSG00000183779	80139	ZNF703	ZNF703	protein_coding	zinc finger protein 703 [Source:HGNC Symbol;Acc:HGNC:25883]	8	1	37695782	37700019	0.33586304173151343	2.6665988812426002	3.5132805172188672	4.7033639872354373e-4	0.15522101873618907	3.4971051534961215	FALSE
ENSG00000179562	79571	GCC1	GCC1	protein_coding	GRIP and coiled-coil domain containing 1 [Source:HGNC Symbol;Acc:HGNC:19095]	7	-1	127580628	127593611	0.09996093444802678	4.627898100109308	3.496943197115902	5.022409913174974e-4	0.1591349922867896	3.47955834694926	FALSE
ENSG00000168016	9881	TRANK1	TRANK1	protein_coding	tetratricopeptide repeat and ankyrin repeat containing 1 [Source:HGNC Symbol;Acc:HGNC:29011]	3	-1	36826820	36945098	0.1881208280013933	8.125343175543419	3.495979479560003	5.027151455130353e-4	0.1591349922867896	3.4793054981012084	FALSE
ENSG00000028137	7133	TNFRSF1B	TNFRSF1B	protein_coding	TNF receptor superfamily member 1B [Source:HGNC Symbol;Acc:HGNC:11917]	1	1	12166991	12209228	0.09824261044048299	8.793695777852435	3.4693346908860416	5.626718779969351e-4	0.16712174489891407	3.4489975160483155	FALSE
ENSG00000166503	50810	HDGFL3	HDGFL3	protein_coding	HDGF like 3 [Source:HGNC Symbol;Acc:HGNC:24937]	15	-1	83112738	83207823	-0.2356066896572533	2.7609130137408004	-3.465533738007732	5.750458556522462e-4	0.16712174489891407	-3.443119171625777	FALSE
ENSG00000196151	151525	WDSUB1	WDSUB1	protein_coding	WD repeat, sterile alpha motif and U-box domain containing 1 [Source:HGNC Symbol;Acc:HGNC:26697]	2	-1	159235793	159286799	-0.1435212215795989	4.161631760795927	-3.4622777829360016	5.752089037327435e-4	0.16712174489891407	-3.4430425036551755	FALSE
ENSG00000142185	7226	TRPM2	TRPM2	protein_coding	transient receptor potential cation channel subfamily M member 2 [Source:HGNC Symbol;Acc:HGNC:12339]	21	1	44350163	44443081	-0.22085725453449268	4.753411328316535	-3.4593571908355343	5.790061385893729e-4	0.16712174489891407	-3.4412626787264142	FALSE
ENSG00000113924	3081	HGD	HGD	protein_coding	homogentisate 1,2-dioxygenase [Source:HGNC Symbol;Acc:HGNC:4892]	3	-1	120628172	120682269	0.2745051081731342	2.0394255218094157	3.4553421567971303	5.881549331425364e-4	0.16712174489891407	3.4370187286153615	FALSE
ENSG00000131242	84440	RAB11FIP4	RAB11FIP4	protein_coding	RAB11 family interacting protein 4 [Source:HGNC Symbol;Acc:HGNC:30267]	17	1	31391675	31538211	0.12946473987811835	6.436846964433723	3.4578931838485145	5.925920939617223e-4	0.16712174489891407	3.4349825006991783	FALSE
ENSG00000039523	79567	RIPOR1	RIPOR1	protein_coding	RHO family interacting cell polarization regulator 1 [Source:HGNC Symbol;Acc:HGNC:25836]	16	1	67518418	67546788	0.10792864140835068	6.23586526040391	3.439163395895741	6.213747478376764e-4	0.16879628837116	3.422108663603729	FALSE
ENSG00000240382	NA	IGKV1-17	IGKV1-17	IG_V_gene	immunoglobulin kappa variable 1-17 [Source:HGNC Symbol;Acc:HGNC:5733]	2	-1	89117342	89117844	-0.6509852882025455	0.5448988681460412	-3.4348903401405004	6.321127461635384e-4	0.16879628837116	-3.4174475414555157	FALSE
ENSG00000102781	84056	KATNAL1	KATNAL1	protein_coding	katanin catalytic subunit A1 like 1 [Source:HGNC Symbol;Acc:HGNC:28361]	13	-1	30202630	30307551	-0.1727599287189001	2.9433082938605155	-3.4293085328419357	6.419494389959413e-4	0.16879628837116	-3.4132418552063264	FALSE
ENSG00000196684	84941	HSH2D	HSH2D	protein_coding	hematopoietic SH2 domain containing [Source:HGNC Symbol;Acc:HGNC:24920]	19	1	16134028	16158575	0.21677445467918943	7.780522650322008	3.429188625617836	6.420592491714552e-4	0.16879628837116	3.4131952449921226	FALSE
ENSG00000286001	NA	AC021087.5	AC021087.5	protein_coding	novel protein	5	1	218298	314955	-0.27553561593251374	1.5270909512218813	-3.4114680990153534	6.941237270801552e-4	0.17709890715407683	-3.3918897161650654	FALSE
ENSG00000259755	NA	AC090907.2	AC090907.2	lncRNA	novel transcript, antisense to LRRK1	15	-1	101050732	101086066	-0.22138772828541686	1.8483246527753154	-3.3982476390147074	7.227028836464318e-4	0.17709890715407683	-3.38081840494828	FALSE
ENSG00000112149	9308	CD83	CD83	protein_coding	CD83 molecule [Source:HGNC Symbol;Acc:HGNC:1703]	6	1	14117256	14136918	0.21630710282748078	2.6173751716388	3.3926258892685985	7.295324250228077e-4	0.17709890715407683	3.378232985759308	FALSE
ENSG00000159202	65264	UBE2Z	UBE2Z	protein_coding	ubiquitin conjugating enzyme E2 Z [Source:HGNC Symbol;Acc:HGNC:25847]	17	1	48908407	48929056	0.0689766507863041	6.150404395265905	3.393307886363099	7.356733787587591e-4	0.17709890715407683	3.3759273669839813	FALSE
ENSG00000160917	10898	CPSF4	CPSF4	protein_coding	cleavage and polyadenylation specific factor 4 [Source:HGNC Symbol;Acc:HGNC:2327]	7	1	99438922	99457373	-0.09811599166136986	3.530452560300421	-3.380174980933557	7.620070052198957e-4	0.17709890715407683	-3.366238835439361	FALSE
ENSG00000211668	NA	IGLV2-11	IGLV2-11	IG_V_gene	immunoglobulin lambda variable 2-11 [Source:HGNC Symbol;Acc:HGNC:5887]	22	1	22792491	22793007	-0.5336550503057702	2.6159480827006947	-3.3708662899975996	7.924838044080469e-4	0.17709890715407683	-3.355406709871231	FALSE
ENSG00000184588	5142	PDE4B	PDE4B	protein_coding	phosphodiesterase 4B [Source:HGNC Symbol;Acc:HGNC:8781]	1	1	65792514	66374579	0.17291372003535965	6.906131043975329	3.370655618186673	7.945004804172293e-4	0.17709890715407683	3.3547036518720676	FALSE
ENSG00000134452	84893	FBH1	FBH1	protein_coding	F-box DNA helicase 1 [Source:HGNC Symbol;Acc:HGNC:13620]	10	1	5890203	5937594	-0.06731279379171085	5.937614739030631	-3.3653048022691427	8.098328269922665e-4	0.17709890715407683	-3.3494119776741766	FALSE
ENSG00000173040	132884	EVC2	EVC2	protein_coding	EvC ciliary complex subunit 2 [Source:HGNC Symbol;Acc:HGNC:19747]	4	-1	5542772	5709548	-0.31049923035182875	0.5608727525848783	-3.3638976401483514	8.104443776690246e-4	0.17709890715407683	-3.349202846026023	FALSE
ENSG00000144635	51143	DYNC1LI1	DYNC1LI1	protein_coding	dynein cytoplasmic 1 light intermediate chain 1 [Source:HGNC Symbol;Acc:HGNC:18745]	3	-1	32525974	32570858	0.1009209530156312	6.40143818748428	3.3658867019419065	8.189516795925162e-4	0.17709890715407683	3.346308695309606	FALSE
ENSG00000211955	NA	IGHV3-33	IGHV3-33	IG_V_gene	immunoglobulin heavy variable 3-33 [Source:HGNC Symbol;Acc:HGNC:5596]	14	-1	106359793	106360324	-0.5687114671600049	1.7228021322050175	-3.3629641902718554	8.200029687504518e-4	0.17709890715407683	-3.34595298940225	FALSE
ENSG00000070501	5423	POLB	POLB	protein_coding	DNA polymerase beta [Source:HGNC Symbol;Acc:HGNC:9174]	8	1	42338454	42371808	0.19127262276521062	5.852500823631466	3.3554698215387315	8.399044450659416e-4	0.17709890715407683	3.3392978884040714	FALSE
ENSG00000071909	140469	MYO3B	MYO3B	protein_coding	myosin IIIB [Source:HGNC Symbol;Acc:HGNC:15576]	2	1	170178145	170655171	-0.5302507705145587	0.5298593506053962	-3.363279408432485	8.423049323058274e-4	0.17709890715407683	-3.338505069867476	FALSE
ENSG00000211896	NA	IGHG1	IGHG1	IG_C_gene	immunoglobulin heavy constant gamma 1 (G1m marker) [Source:HGNC Symbol;Acc:HGNC:5525]	14	-1	105736343	105743071	-0.5972901623756259	6.125695536165515	-3.3546430922476627	8.45583124127617e-4	0.17709890715407683	-3.337425746739353	FALSE
ENSG00000172794	326624	RAB37	RAB37	protein_coding	RAB37, member RAS oncogene family [Source:HGNC Symbol;Acc:HGNC:30268]	17	1	74670578	74747335	0.11680784373891662	6.560771480010929	3.3503402161371745	8.661660956184148e-4	0.17709890715407683	3.3307363113557753	FALSE
ENSG00000170615	375611	SLC26A5	SLC26A5	protein_coding	solute carrier family 26 member 5 [Source:HGNC Symbol;Acc:HGNC:9359]	7	-1	103352730	103446207	-0.559161081806212	-0.5204197295896874	-3.3468278196803647	8.780965994872594e-4	0.17709890715407683	-3.3269260909790495	FALSE
ENSG00000159713	51673	TPPP3	TPPP3	protein_coding	tubulin polymerization promoting protein family member 3 [Source:HGNC Symbol;Acc:HGNC:24162]	16	-1	67389809	67393518	0.40725172535777343	1.283775088398799	3.3364651586509924	8.921018709296341e-4	0.17709890715407683	3.3225140233106107	FALSE
ENSG00000023902	51177	PLEKHO1	PLEKHO1	protein_coding	pleckstrin homology domain containing O1 [Source:HGNC Symbol;Acc:HGNC:24310]	1	1	150149183	150164720	0.13859103999205846	7.284740242787817	3.331933306158703	9.15366513939236e-4	0.17709890715407683	3.3153249482305367	FALSE
ENSG00000078589	27334	P2RY10	P2RY10	protein_coding	P2Y receptor family member 10 [Source:HGNC Symbol;Acc:HGNC:19906]	X	1	78945332	78963727	0.226878069367773	4.940137246996445	3.3260773867682074	9.274288817850236e-4	0.17709890715407683	3.3116639212785834	FALSE
ENSG00000105643	27106	ARRDC2	ARRDC2	protein_coding	arrestin domain containing 2 [Source:HGNC Symbol;Acc:HGNC:25225]	19	1	18001132	18014102	0.08867689449871374	5.284261784683057	3.326840720192907	9.300346260666461e-4	0.17709890715407683	3.3108788546853747	FALSE
ENSG00000248774	NA	AC097534.1	AC097534.1	lncRNA	novel transcript	4	-1	173322206	173329694	-0.2215795475633051	2.7255354905955245	-3.3264887429536834	9.319444719542861e-4	0.17709890715407683	-3.310304743662109	FALSE
ENSG00000231389	3113	HLA-DPA1	HLA-DPA1	protein_coding	major histocompatibility complex, class II, DP alpha 1 [Source:HGNC Symbol;Acc:HGNC:4938]	6	-1	33064569	33080775	0.21181855814312645	7.44377044036354	3.325282677514418	9.389140656802636e-4	0.17709890715407683	3.3082188486584627	FALSE
ENSG00000197122	6714	SRC	SRC	protein_coding	SRC proto-oncogene, non-receptor tyrosine kinase [Source:HGNC Symbol;Acc:HGNC:11283]	20	1	37344685	37406050	0.159608463490164	5.0419625843093785	3.323299248009312	9.468662126711129e-4	0.17709890715407683	3.3058563388313615	FALSE
ENSG00000149269	5058	PAK1	PAK1	protein_coding	p21 (RAC1) activated kinase 1 [Source:HGNC Symbol;Acc:HGNC:8590]	11	-1	77321707	77474635	0.1048724413144928	7.985516803338553	3.322441381618857	9.476635480490218e-4	0.17709890715407683	3.3056204726432012	FALSE
ENSG00000151575	374618	TEX9	TEX9	protein_coding	testis expressed 9 [Source:HGNC Symbol;Acc:HGNC:29585]	15	1	56244009	56445997	-0.1877508734665816	2.2929595371558684	-3.3143908795840455	9.660945692814634e-4	0.1783939626681521	-3.3002188555950602	FALSE
ENSG00000285082	NA	AL160272.2	AL160272.2	protein_coding	novel protein	9	1	117704157	118072314	-0.20124604521691847	3.697555320674977	-3.3079969075161317	0.0010017106472772607	0.17843334920034962	-3.2900458335867784	FALSE
ENSG00000072310	6720	SREBF1	SREBF1	protein_coding	sterol regulatory element binding transcription factor 1 [Source:HGNC Symbol;Acc:HGNC:11289]	17	-1	17810399	17837011	0.13126172127317393	5.0879923135251675	3.305775084787042	0.0010063526907300958	0.17843334920034962	3.2887446808026253	FALSE
ENSG00000211648	NA	IGLV1-47	IGLV1-47	IG_V_gene	immunoglobulin lambda variable 1-47 [Source:HGNC Symbol;Acc:HGNC:5880]	22	1	22357739	22358260	-0.5443716312568925	2.1235733204576315	-3.302215783431577	0.0010113216953526666	0.17843334920034962	-3.287358023991095	FALSE
ENSG00000165175	58526	MID1IP1	MID1IP1	protein_coding	MID1 interacting protein 1 [Source:HGNC Symbol;Acc:HGNC:20715]	X	1	38801432	38806537	0.1326942200054102	6.574139418362986	3.3024600574748986	0.001012322527859633	0.17843334920034962	3.287079493631174	FALSE
ENSG00000163958	131540	ZDHHC19	ZDHHC19	protein_coding	zinc finger DHHC-type containing 19 [Source:HGNC Symbol;Acc:HGNC:20713]	3	-1	196197452	196211437	-0.563393767178785	2.40843440257728	-3.2989743436164614	0.0010446287999780965	0.1798601498563331	-3.2782228761376295	FALSE
ENSG00000119929	51076	CUTC	CUTC	protein_coding	cutC copper transporter [Source:HGNC Symbol;Acc:HGNC:24271]	10	1	99702558	99756134	-0.0897999842277013	4.612844877066338	-3.290733317352834	0.0010484277333254813	0.1798601498563331	-3.277198125768471	FALSE
ENSG00000237238	NA	BMS1P10	BMS1P10	transcribed_unprocessed_pseudogene	BMS1 pseudogene 10 [Source:HGNC Symbol;Acc:HGNC:49154]	9	-1	63299453	63385117	-0.534541278774666	-0.3577231627046085	-3.2954914708061644	0.0010552042832136105	0.1798601498563331	-3.275378673188399	FALSE
ENSG00000211653	NA	IGLV1-40	IGLV1-40	IG_V_gene	immunoglobulin lambda variable 1-40 [Source:HGNC Symbol;Acc:HGNC:5877]	22	1	22409766	22410282	-0.5703235549072794	2.133709297545098	-3.281874194466367	0.001083403830346153	0.18101239309464687	-3.26792157190283	FALSE
ENSG00000267780	NA	AC021594.2	AC021594.2	lncRNA	novel transcript	18	1	79792726	79816529	-0.49955095536961025	-0.3854367188192453	-3.285432880240317	0.0010853041427246572	0.18101239309464687	-3.267425532800881	FALSE
ENSG00000183696	7378	UPP1	UPP1	protein_coding	uridine phosphorylase 1 [Source:HGNC Symbol;Acc:HGNC:12576]	7	1	48088628	48108736	-0.2444749445008627	6.006129838572736	-3.27790906345621	0.0011056699786259228	0.1824473089198584	-3.262159283337315	FALSE
ENSG00000140280	256586	LYSMD2	LYSMD2	protein_coding	LysM domain containing 2 [Source:HGNC Symbol;Acc:HGNC:28571]	15	-1	51723011	51751585	0.17741513704488288	4.855631331337445	3.263279798536644	0.0011561570735110112	0.1851821091630263	3.2494812313276933	FALSE
ENSG00000047230	56474	CTPS2	CTPS2	protein_coding	CTP synthase 2 [Source:HGNC Symbol;Acc:HGNC:2520]	X	-1	16587999	16712936	-0.12373021906565107	3.389234162365325	-3.2628754907736446	0.0011566566926265469	0.1851821091630263	-3.2493583466188487	FALSE
ENSG00000137496	10068	IL18BP	IL18BP	protein_coding	interleukin 18 binding protein [Source:HGNC Symbol;Acc:HGNC:5987]	11	1	71998613	72005715	0.12979653670235836	3.832895455518479	3.262063674453567	0.0011580597375290794	0.1851821091630263	3.2490135203485906	FALSE
ENSG00000211659	NA	IGLV3-25	IGLV3-25	IG_V_gene	immunoglobulin lambda variable 3-25 [Source:HGNC Symbol;Acc:HGNC:5908]	22	1	22686726	22687271	-0.6485766728207909	0.8578387606250437	-3.2539574668138425	0.001191486820405765	0.1861538100926154	-3.2409102697704486	FALSE
ENSG00000229961	NA	AL357143.1	AL357143.1	transcribed_unprocessed_pseudogene	novel SLAM family member pseudogene	1	1	157171116	157191963	0.5438238468552226	-0.3055283441698574	3.2527756253050963	0.0011961944992741336	0.1861538100926154	3.239785972127756	FALSE
ENSG00000248810	NA	LINC02432	LINC02432	lncRNA	long intergenic non-protein coding RNA 2432 [Source:HGNC Symbol;Acc:HGNC:53363]	4	-1	141302910	141357096	0.36289415188450624	2.493082617815265	3.261475603888432	0.0012001406104868505	0.1861538100926154	3.238846698580152	FALSE
ENSG00000008277	53616	ADAM22	ADAM22	protein_coding	ADAM metallopeptidase domain 22 [Source:HGNC Symbol;Acc:HGNC:201]	7	1	87934143	88202889	-0.20734980994715824	2.008174950125287	-3.249145777031891	0.0012161486850751305	0.18676913122970645	-3.2350654059154706	FALSE
ENSG00000154511	388650	DIPK1A	DIPK1A	protein_coding	divergent protein kinase domain 1A [Source:HGNC Symbol;Acc:HGNC:32213]	1	-1	92832737	92961522	-0.12661843071167667	5.890780484218125	-3.245068698159141	0.0012376948093134057	0.1882145508554925	-3.230047898065028	FALSE
ENSG00000108175	57178	ZMIZ1	ZMIZ1	protein_coding	zinc finger MIZ-type containing 1 [Source:HGNC Symbol;Acc:HGNC:16493]	10	1	79068966	79316528	0.13436423009127907	7.356652985944006	3.2408808931287134	0.001250672323980145	0.18834153803161194	3.227064572973966	FALSE
ENSG00000123685	55509	BATF3	BATF3	protein_coding	basic leucine zipper ATF-like transcription factor 3 [Source:HGNC Symbol;Acc:HGNC:28915]	1	-1	212686417	212699840	0.270026654460615	1.2412039021716241	3.224887506716549	0.0013188112521534208	0.1961426848319772	3.211854552907389	FALSE
ENSG00000204287	3122	HLA-DRA	HLA-DRA	protein_coding	major histocompatibility complex, class II, DR alpha [Source:HGNC Symbol;Acc:HGNC:4947]	6	1	32439878	32445046	0.17799958798620352	9.248805906493333	3.224848402043228	0.0013277662244444333	0.1961426848319772	3.2099098178470102	FALSE
ENSG00000144724	5793	PTPRG	PTPRG	protein_coding	protein tyrosine phosphatase receptor type G [Source:HGNC Symbol;Acc:HGNC:9671]	3	1	61561569	62297609	-0.3433290750711344	0.7072944578557637	-3.210905478055123	0.0013867285691908896	0.1996133854100136	-3.1973992236184654	FALSE
ENSG00000182185	5890	RAD51B	RAD51B	protein_coding	RAD51 paralog B [Source:HGNC Symbol;Acc:HGNC:9822]	14	1	67819779	68730218	-0.132341325501506	6.650147104620119	-3.2111685875984994	0.0013921799424261218	0.1996133854100136	-3.1962674626033314	FALSE
ENSG00000175591	5029	P2RY2	P2RY2	protein_coding	purinergic receptor P2Y2 [Source:HGNC Symbol;Acc:HGNC:8541]	11	1	73218298	73236352	0.2951260484288727	2.8513165090175785	3.2080208173068008	0.0014009232264957476	0.1996133854100136	3.194460772293523	FALSE
ENSG00000140262	6938	TCF12	TCF12	protein_coding	transcription factor 12 [Source:HGNC Symbol;Acc:HGNC:11623]	15	1	56918623	57299281	-0.08743300791565822	6.559871574818849	-3.2075214387142266	0.00140376018145217	0.1996133854100136	-3.1938767847848815	FALSE
ENSG00000188706	51114	ZDHHC9	ZDHHC9	protein_coding	zinc finger DHHC-type containing 9 [Source:HGNC Symbol;Acc:HGNC:18475]	X	-1	129803288	129843909	-0.18159619371779767	1.2607286728686466	-3.1968090916834577	0.0014468488125771806	0.1996133854100136	-3.1851382272305737	FALSE
ENSG00000260401	NA	AP002761.4	AP002761.4	lncRNA	novel transcript, overlapping to P2RY2	11	1	73238975	73242335	0.2593774060063001	2.669371021159717	3.197347920794328	0.0014536447927564913	0.1996133854100136	3.1837819282482105	FALSE
ENSG00000182578	1436	CSF1R	CSF1R	protein_coding	colony stimulating factor 1 receptor [Source:HGNC Symbol;Acc:HGNC:2433]	5	-1	150053291	150113372	0.16598713451251612	6.938428007634487	3.197078852019062	0.0014580115348607169	0.1996133854100136	3.1829135219832825	FALSE
ENSG00000120913	64236	PDLIM2	PDLIM2	protein_coding	PDZ and LIM domain 2 [Source:HGNC Symbol;Acc:HGNC:13992]	8	1	22578279	22598025	0.0933090088747841	4.489940378795352	3.1940911629780495	0.001466252879759909	0.1996133854100136	3.181281091103664	FALSE
ENSG00000166428	122618	PLD4	PLD4	protein_coding	phospholipase D family member 4 [Source:HGNC Symbol;Acc:HGNC:23792]	14	1	104924713	104937790	0.3144184414874873	2.84630351991463	3.187774175149227	0.0014927448111506964	0.1996133854100136	3.176090293177972	FALSE
ENSG00000204301	4855	NOTCH4	NOTCH4	protein_coding	notch receptor 4 [Source:HGNC Symbol;Acc:HGNC:7884]	6	-1	32194843	32224067	0.38559921937914954	-0.44943576728868656	3.1823426258843717	0.0015222333899917418	0.1996133854100136	3.1704112253363546	FALSE
ENSG00000143127	8515	ITGA10	ITGA10	protein_coding	integrin subunit alpha 10 [Source:HGNC Symbol;Acc:HGNC:6135]	1	-1	145891208	145910111	-0.17686204081143608	1.658986690999292	-3.181592283923985	0.001526580214491382	0.1996133854100136	-3.1695826754855103	FALSE
ENSG00000158773	7391	USF1	USF1	protein_coding	upstream transcription factor 1 [Source:HGNC Symbol;Acc:HGNC:12593]	1	-1	161039251	161045977	0.09079965279661462	6.125202494610383	3.183029575967442	0.0015316400674833253	0.1996133854100136	3.168620947568656	FALSE
ENSG00000105612	1777	DNASE2	DNASE2	protein_coding	deoxyribonuclease 2, lysosomal [Source:HGNC Symbol;Acc:HGNC:2960]	19	-1	12875209	12881466	0.14269520068837238	4.216307533975615	3.185072546575684	0.001533429021163797	0.1996133854100136	3.1682816206542186	FALSE
ENSG00000069020	375449	MAST4	MAST4	protein_coding	microtubule associated serine/threonine kinase family member 4 [Source:HGNC Symbol;Acc:HGNC:19037]	5	1	66596361	67169595	-0.1879427127817932	4.743475878707414	-3.1812072978656176	0.0015407455688977298	0.1996133854100136	-3.166897609477142	FALSE
ENSG00000110911	4891	SLC11A2	SLC11A2	protein_coding	solute carrier family 11 member 2 [Source:HGNC Symbol;Acc:HGNC:10908]	12	-1	50979401	51028566	-0.08971794689798784	4.824697027081304	-3.1766638147898862	0.0015532025756077195	0.1996133854100136	-3.164555085625433	FALSE
ENSG00000096060	2289	FKBP5	FKBP5	protein_coding	FKBP prolyl isomerase 5 [Source:HGNC Symbol;Acc:HGNC:3721]	6	-1	35573585	35728583	-0.35515348184744333	8.427269520714317	-3.177264986853324	0.0015571671481278866	0.1996133854100136	-3.163813181667737	FALSE
ENSG00000240040	NA	AC244205.1	AC244205.1	lncRNA	novel transcript	2	-1	88811186	88861563	-0.3089072703761948	3.251988692056183	-3.1728871538622663	0.0015852417451276972	0.20154659597275174	-3.1586087089684307	FALSE
ENSG00000010810	2534	FYN	FYN	protein_coding	FYN proto-oncogene, Src family tyrosine kinase [Source:HGNC Symbol;Acc:HGNC:4037]	6	-1	111660332	111873452	-0.08795870263485206	7.944238538829233	-3.1625035813520244	0.0016353524178544993	0.20480545506071174	-3.149526561608315	FALSE
ENSG00000168961	3965	LGALS9	LGALS9	protein_coding	galectin 9 [Source:HGNC Symbol;Acc:HGNC:6570]	17	1	27629798	27649560	0.2053118564325045	6.68678658549015	3.164454378205137	0.001643780491941173	0.20480545506071174	3.148024262281152	FALSE
ENSG00000140749	10261	IGSF6	IGSF6	protein_coding	immunoglobulin superfamily member 6 [Source:HGNC Symbol;Acc:HGNC:5953]	16	-1	21639550	21652608	0.13235577102657992	8.593923242573297	3.1605751056036118	0.0016504855833014615	0.20480545506071174	3.1468341377199938	FALSE
ENSG00000008394	4257	MGST1	MGST1	protein_coding	microsomal glutathione S-transferase 1 [Source:HGNC Symbol;Acc:HGNC:7061]	12	1	16347142	16609259	-0.16416025628452502	3.8159172195661446	-3.1541966169080604	0.0016878912485328653	0.2077847710793117	-3.140275319163375	FALSE
ENSG00000144559	132001	TAMM41	TAMM41	protein_coding	TAM41 mitochondrial translocator assembly and maintenance homolog [Source:HGNC Symbol;Acc:HGNC:25187]	3	-1	11790442	11846919	-0.12070453715606266	4.579201505301563	-3.1460322387397506	0.0017372060673848625	0.20955090371424334	-3.1318297062974816	FALSE
ENSG00000133884	5977	DPF2	DPF2	protein_coding	double PHD fingers 2 [Source:HGNC Symbol;Acc:HGNC:9964]	11	1	65333852	65354262	0.07306604581874687	6.076700675745734	3.1450541298629995	0.0017403785833658278	0.20955090371424334	3.1312939625484093	FALSE
ENSG00000090376	11213	IRAK3	IRAK3	protein_coding	interleukin 1 receptor associated kinase 3 [Source:HGNC Symbol;Acc:HGNC:17020]	12	1	66189195	66254622	-0.24140368991491457	8.07254286407362	-3.1397833073469994	0.0017713360205826114	0.20955090371424334	-3.126112787284841	FALSE
ENSG00000155307	64092	SAMSN1	SAMSN1	protein_coding	SAM domain, SH3 domain and nuclear localization signals 1 [Source:HGNC Symbol;Acc:HGNC:10528]	21	-1	14485228	14658821	-0.2562151071401395	6.109621226769106	-3.1347099579825035	0.0017964001705690195	0.20955090371424334	-3.1219785656705255	FALSE
ENSG00000079215	6507	SLC1A3	SLC1A3	protein_coding	solute carrier family 1 member 3 [Source:HGNC Symbol;Acc:HGNC:10941]	5	1	36606355	36688334	-0.4907248871490415	0.6253274257787332	-3.1352892086806774	0.0018102577044780581	0.20955090371424334	-3.1197155316304745	FALSE
ENSG00000119979	404636	DENND10	DENND10	protein_coding	DENN domain containing 10 [Source:HGNC Symbol;Acc:HGNC:31793]	10	1	119104086	119137984	0.08388176030519467	6.070331429912145	3.131950892048386	0.0018184818387869946	0.20955090371424334	3.1183799886582713	FALSE
ENSG00000087589	57091	CASS4	CASS4	protein_coding	Cas scaffold protein family member 4 [Source:HGNC Symbol;Acc:HGNC:15878]	20	1	56412112	56460387	0.17157181119174147	6.698239877325628	3.1305650760277794	0.0018251331789302934	0.20955090371424334	3.1173039103636238	FALSE
ENSG00000203747	2214	FCGR3A	FCGR3A	protein_coding	Fc fragment of IgG receptor IIIa [Source:HGNC Symbol;Acc:HGNC:3619]	1	-1	161541759	161550737	0.21010097422132645	7.936089713768448	3.1323988346512395	0.0018275189900222675	0.20955090371424334	3.1169188030427932	FALSE
ENSG00000120306	84418	CYSTM1	CYSTM1	protein_coding	cysteine rich transmembrane module containing 1 [Source:HGNC Symbol;Acc:HGNC:30239]	5	1	140175156	140282052	-0.2197668074090906	7.2946955045786215	-3.1299622881977145	0.0018305694471322756	0.20955090371424334	-3.1164270838365433	FALSE
ENSG00000144199	151313	FAHD2B	FAHD2B	protein_coding	fumarylacetoacetate hydrolase domain containing 2B [Source:HGNC Symbol;Acc:HGNC:25318]	2	-1	97083583	97094882	-0.24681732875486745	0.41231963868677235	-3.126336735698701	0.0018373362713646505	0.20955090371424334	-3.1153389859970764	FALSE
ENSG00000175746	NA	C15orf54	C15orf54	lncRNA	chromosome 15 open reading frame 54 (putative) [Source:HGNC Symbol;Acc:HGNC:33797]	15	1	39250684	39254845	0.4597160174164824	0.9347435458771232	3.1266611443223056	0.0018610550092036991	0.20967607598252033	3.11155389241594	FALSE
ENSG00000147526	6867	TACC1	TACC1	protein_coding	transforming acidic coiled-coil containing protein 1 [Source:HGNC Symbol;Acc:HGNC:11522]	8	1	38728186	38853028	0.07669265519653656	7.784478753074053	3.1253909556077604	0.001865986880225615	0.20967607598252033	3.110772421713391	FALSE
ENSG00000174946	29909	GPR171	GPR171	protein_coding	G protein-coupled receptor 171 [Source:HGNC Symbol;Acc:HGNC:30057]	3	-1	151197832	151203216	-0.17516177182551385	4.835906929844498	-3.1213012660376096	0.0018907422055719535	0.20967607598252033	-3.1068782975641165	FALSE
ENSG00000143603	3782	KCNN3	KCNN3	protein_coding	potassium calcium-activated channel subfamily N member 3 [Source:HGNC Symbol;Acc:HGNC:6292]	1	-1	154697455	154870281	-0.38786329284138243	-0.23602206079800556	-3.118155861290897	0.0018925053599092802	0.20967607598252033	-3.1066027351682255	FALSE
ENSG00000253773	NA	C8orf37-AS1	C8orf37-AS1	lncRNA	C8orf37 antisense RNA 1 [Source:HGNC Symbol;Acc:HGNC:50444]	8	1	95204456	95811254	-0.19398952930547875	2.6313816736610334	-3.113075291927891	0.0019434965972250995	0.21379840935857106	-3.0987336440845334	FALSE
ENSG00000231113	NA	AL035587.1	AL035587.1	lncRNA	novel transcript	6	1	42940364	42948360	0.10114796087734046	4.969880954608046	3.1093138460978786	0.0019621968988323994	0.21391081835422157	3.0958952138152847	FALSE
ENSG00000116337	271	AMPD2	AMPD2	protein_coding	adenosine monophosphate deaminase 2 [Source:HGNC Symbol;Acc:HGNC:469]	1	1	109616104	109632053	0.16852850038986933	6.873991680038543	3.1076510521009717	0.001974286544932924	0.21391081835422157	3.094073371654419	FALSE
ENSG00000211949	NA	IGHV3-23	IGHV3-23	IG_V_gene	immunoglobulin heavy variable 3-23 [Source:HGNC Symbol;Acc:HGNC:5588]	14	-1	106268606	106269140	-0.4708638060683574	3.822242049052545	-3.105868480363661	0.0019858911638842053	0.21391081835422157	-3.0923342275969365	FALSE
ENSG00000105011	55723	ASF1B	ASF1B	protein_coding	anti-silencing function 1B histone chaperone [Source:HGNC Symbol;Acc:HGNC:20996]	19	-1	14119512	14136613	0.1876278386943966	4.21419334688879	3.0997309802740993	0.002021151224441521	0.21491350052096736	3.0871065699567377	FALSE
ENSG00000211677	NA	IGLC2	IGLC2	IG_C_gene	immunoglobulin lambda constant 2 [Source:HGNC Symbol;Acc:HGNC:5856]	22	1	22900976	22901437	-0.4698515184641394	3.6675698955119973	-3.099584853138114	0.0020253644525857132	0.21491350052096736	-3.086487524716416	FALSE
ENSG00000111737	11021	RAB35	RAB35	protein_coding	RAB35, member RAS oncogene family [Source:HGNC Symbol;Acc:HGNC:9774]	12	-1	120095099	120117502	0.07433062601869356	5.998808343753271	3.0976758143282543	0.002036766461000722	0.21491350052096736	3.0848181463664885	FALSE
ENSG00000169814	686	BTD	BTD	protein_coding	biotinidase [Source:HGNC Symbol;Acc:HGNC:1122]	3	1	15601341	15722311	0.08695920101894616	3.72099451950211	3.0929250843039933	0.002058090082826708	0.21569618428868287	3.0817190185902206	FALSE
ENSG00000170476	51237	MZB1	MZB1	protein_coding	marginal zone B and B1 cell specific protein [Source:HGNC Symbol;Acc:HGNC:30125]	5	-1	139387467	139390081	-0.3540516135822189	2.463915865455151	-3.0806051280267845	0.0021528307694277694	0.2241111279502962	-3.0682962538923633	FALSE
ENSG00000224373	NA	IGHV4-59	IGHV4-59	IG_V_gene	immunoglobulin heavy variable 4-59 [Source:HGNC Symbol;Acc:HGNC:5654]	14	-1	106627249	106627825	-0.49109805544126717	1.6026219064587244	-3.0778880201132233	0.0021692235198782837	0.22431217344554705	-3.0660288929153907	FALSE
ENSG00000211666	NA	IGLV2-14	IGLV2-14	IG_V_gene	immunoglobulin lambda variable 2-14 [Source:HGNC Symbol;Acc:HGNC:5888]	22	1	22758700	22759218	-0.4673738988008944	3.822932899172579	-3.0670639343032495	0.0022533976147560133	0.22822831603867877	-3.054628096340885	FALSE
ENSG00000254420	NA	AP003086.1	AP003086.1	lncRNA	novel transcript	11	1	78324758	78444049	-0.4791651685220817	3.156051429438477	-3.0699590269098236	0.0022645524236911746	0.22822831603867877	-3.053146648244152	FALSE
ENSG00000029153	56938	ARNTL2	ARNTL2	protein_coding	aryl hydrocarbon receptor nuclear translocator like 2 [Source:HGNC Symbol;Acc:HGNC:18984]	12	1	27332854	27425289	-0.2509987961072425	0.6993299120598977	-3.0622024606388947	0.00228093036637383	0.22822831603867877	-3.050983595184152	FALSE
ENSG00000196586	4646	MYO6	MYO6	protein_coding	myosin VI [Source:HGNC Symbol;Acc:HGNC:7605]	6	1	75749192	75919537	-0.2569352123129669	2.0937125472369233	-3.066268536435736	0.0022820852839136128	0.22822831603867877	-3.0508316015136154	FALSE
ENSG00000178789	124599	CD300LB	CD300LB	protein_coding	CD300 molecule like family member b [Source:HGNC Symbol;Acc:HGNC:30811]	17	-1	74521174	74531475	0.15014236487924393	4.786760582075082	3.0636842585458024	0.002284908140548252	0.22822831603867877	3.0504603940267603	FALSE
ENSG00000148057	414328	IDNK	IDNK	protein_coding	IDNK gluconokinase [Source:HGNC Symbol;Acc:HGNC:31367]	9	1	83623049	83644130	-0.15444582607952118	3.4579897785661866	-3.0603159049455733	0.0022953785895193017	0.22822831603867877	-3.0490871821845498	FALSE
ENSG00000229848	NA	AC139149.1	AC139149.1	lncRNA	novel transcript, antisense to ACTG1	17	1	81514047	81527776	-0.22412015587314593	0.63533963510877145	-3.0535846459314344	0.0023456785659625974	0.2317440779404194	-3.0425692266643116	FALSE
ENSG00000147912	26267	FBXO10	FBXO10	protein_coding	F-box protein 10 [Source:HGNC Symbol;Acc:HGNC:13589]	9	-1	37510892	37576380	-0.29602677735434335	-0.11019486716002069	-3.0497091865838883	0.0023706229915461496	0.23272615963210333	-3.0393842254015557	FALSE
ENSG00000284690	100130520	CD300H	CD300H	polymorphic_pseudogene	CD300H molecule (gene/pseudogene) [Source:HGNC Symbol;Acc:HGNC:52292]	17	-1	74560701	74567343	0.4301948506094315	2.3491453952613255	3.0514334180112352	0.0024286689584353113	0.23692505795151014	3.0320898556874534	FALSE
ENSG00000134490	85019	TMEM241	TMEM241	protein_coding	transmembrane protein 241 [Source:HGNC Symbol;Acc:HGNC:31723]	18	-1	23197144	23437961	-0.137035030678196	3.225306918953631	-3.0384120074790717	0.00247366552318186	0.23980641206296144	-3.026544322584501	FALSE
ENSG00000100219	7494	XBP1	XBP1	protein_coding	X-box binding protein 1 [Source:HGNC Symbol;Acc:HGNC:12801]	22	-1	28794555	28800597	-0.14114090040093874	6.203801738229476	-3.033233940116513	0.0025192755633125833	0.24129056816510774	-3.0210165900548294	FALSE
ENSG00000105717	80714	PBX4	PBX4	protein_coding	PBX homeobox 4 [Source:HGNC Symbol;Acc:HGNC:13403]	19	-1	19561707	19618693	-0.16704099976207543	3.8524451166332154	-3.032045313204634	0.0025200871667041104	0.24129056816510774	-3.020919058969063	FALSE
ENSG00000211965	NA	IGHV3-49	IGHV3-49	IG_V_gene	immunoglobulin heavy variable 3-49 [Source:HGNC Symbol;Acc:HGNC:5607]	14	-1	106556936	106557477	-0.5280498394529967	0.5610984854039522	-3.0158990101942833	0.002660025764286721	0.2531267461954069	-3.004517362160964	FALSE
ENSG00000247240	NA	UBL7-AS1	UBL7-AS1	lncRNA	UBL7 antisense RNA 1 (head to head) [Source:HGNC Symbol;Acc:HGNC:48614]	15	1	74461265	74513636	0.12428780334122158	2.0279070878519825	2.9986453629422134	0.0028000596269045284	0.2594313487365662	2.988875760554439	FALSE
ENSG00000069869	4734	NEDD4	NEDD4	protein_coding	NEDD4 E3 ubiquitin protein ligase [Source:HGNC Symbol;Acc:HGNC:7727]	15	-1	55826922	55993746	-0.19463619758784212	3.3128504990464847	-3.0007367402553626	0.0028089358122645827	0.2594313487365662	-2.987908559120221	FALSE
ENSG00000180891	404093	CUEDC1	CUEDC1	protein_coding	CUE domain containing 1 [Source:HGNC Symbol;Acc:HGNC:31350]	17	-1	57861243	57955412	0.14133627811037286	5.036523166037407	3.0000164122602264	0.0028104921194431445	0.2594313487365662	2.987739262381472	FALSE
ENSG00000136295	80727	TTYH3	TTYH3	protein_coding	tweety family member 3 [Source:HGNC Symbol;Acc:HGNC:22222]	7	1	2631986	2664802	0.11291904041721068	5.933403824756429	2.9982430574380716	0.002824714840756547	0.2594313487365662	2.9861960534648047	FALSE
ENSG00000120910	5533	PPP3CC	PPP3CC	protein_coding	protein phosphatase 3 catalytic subunit gamma [Source:HGNC Symbol;Acc:HGNC:9316]	8	1	22440819	22541142	-0.11559325119071673	6.139172677361479	-2.998343069453631	0.0028256012387779875	0.2594313487365662	-2.98610011160894	FALSE
ENSG00000215244	NA	LINC02649	LINC02649	lncRNA	long intergenic non-protein coding RNA 2649 [Source:HGNC Symbol;Acc:HGNC:54134]	10	1	6271169	6353827	-0.2119331582684758	4.93645757688227	-2.9984076559155315	0.0028266325792327823	0.2594313487365662	-2.9859885160740487	FALSE
ENSG00000102181	83692	CD99L2	CD99L2	protein_coding	CD99 molecule like 2 [Source:HGNC Symbol;Acc:HGNC:18237]	X	-1	150766336	150898816	-0.10110658257405891	4.604156526212711	-2.9884738950102703	0.0029004725981252896	0.261177468165813	-2.978093741690145	FALSE
ENSG00000003509	55471	NDUFAF7	NDUFAF7	protein_coding	NADH:ubiquinone oxidoreductase complex assembly factor 7 [Source:HGNC Symbol;Acc:HGNC:28816]	2	1	37231631	37253403	-0.10570353502990226	4.260114640486963	-2.987276114969772	0.0029180330738701587	0.261177468165813	-2.9762432493058353	FALSE
ENSG00000108984	5608	MAP2K6	MAP2K6	protein_coding	mitogen-activated protein kinase kinase 6 [Source:HGNC Symbol;Acc:HGNC:6846]	17	1	69414697	69553865	-0.18647502197687338	5.861823928507354	-2.9876526594755703	0.0029196255159374793	0.261177468165813	-2.9760759435445032	FALSE
ENSG00000170522	79071	ELOVL6	ELOVL6	protein_coding	ELOVL fatty acid elongase 6 [Source:HGNC Symbol;Acc:HGNC:15829]	4	-1	110045846	110199199	-0.1834042443102164	3.16615376305001	-2.98784403431333	0.0029221697279603063	0.261177468165813	-2.9758088153061837	FALSE
ENSG00000211679	NA	IGLC3	IGLC3	IG_C_gene	immunoglobulin lambda constant 3 (Kern-Oz+ marker) [Source:HGNC Symbol;Acc:HGNC:5857]	22	1	22906342	22906803	-0.5094468217698229	3.231508526067643	-2.9857783050316735	0.0029576089196284385	0.261177468165813	-2.9721097990821796	FALSE
ENSG00000107954	9148	NEURL1	NEURL1	protein_coding	neuralized E3 ubiquitin protein ligase 1 [Source:HGNC Symbol;Acc:HGNC:7761]	10	1	103493979	103592552	0.2737483761934655	2.189666501565609	2.979969687649654	0.002981826219544552	0.261177468165813	2.969605275494168	FALSE
ENSG00000211637	NA	IGLV4-69	IGLV4-69	IG_V_gene	immunoglobulin lambda variable 4-69 [Source:HGNC Symbol;Acc:HGNC:5921]	22	1	22030934	22031472	-0.5438956185205273	-0.06138488025458004	-2.9798250720448873	0.002986822295606841	0.261177468165813	-2.969090897643788	FALSE
ENSG00000049541	5982	RFC2	RFC2	protein_coding	replication factor C subunit 2 [Source:HGNC Symbol;Acc:HGNC:9970]	7	-1	74231499	74254458	0.0963800002359303	3.7991266720952144	2.9794972379343263	0.0029916074752997708	0.261177468165813	2.968598968362204	FALSE
ENSG00000048462	608	TNFRSF17	TNFRSF17	protein_coding	TNF receptor superfamily member 17 [Source:HGNC Symbol;Acc:HGNC:11913]	16	1	11965210	11968068	-0.458759439277556	1.1850251867817456	-2.9790882747083587	0.0029972012980152606	0.261177468165813	-2.9680248176682746	FALSE
ENSG00000230099	NA	TRBV5-4	TRBV5-4	TR_V_gene	T cell receptor beta variable 5-4 [Source:HGNC Symbol;Acc:HGNC:12221]	7	1	142462916	142463581	0.31806813744207085	-0.03730753437945383	2.9711938855571796	0.0030684398474309467	0.26426172517354923	2.960797128073707	FALSE
ENSG00000127603	23499	MACF1	MACF1	protein_coding	microtubule actin crosslinking factor 1 [Source:HGNC Symbol;Acc:HGNC:13664]	1	1	39081316	39487177	-0.11376320132352546	7.951149435678497	-2.9716407806955947	0.003069375800947451	0.26426172517354923	-2.960703191234025	FALSE
ENSG00000133275	1455	CSNK1G2	CSNK1G2	protein_coding	casein kinase 1 gamma 2 [Source:HGNC Symbol;Acc:HGNC:2455]	19	1	1941172	1981338	0.06332052503967223	7.125509296919624	2.9672748770466315	0.003113986997977543	0.26426172517354923	2.956255811731631	FALSE
ENSG00000231346	NA	LINC01160	LINC01160	lncRNA	long intergenic non-protein coding RNA 1160 [Source:HGNC Symbol;Acc:HGNC:49525]	1	-1	111599655	111608723	0.287189312905545	-0.4016518988632361	2.963471559941464	0.0031395327198501994	0.26426172517354923	2.9537351962703844	FALSE
ENSG00000176714	79635	CCDC121	CCDC121	protein_coding	coiled-coil domain containing 121 [Source:HGNC Symbol;Acc:HGNC:25833]	2	-1	27625639	27629012	0.18787365468222017	0.8846677864194159	2.962687337144986	0.0031437494002744875	0.26426172517354923	2.9533209322504868	FALSE
ENSG00000123095	79365	BHLHE41	BHLHE41	protein_coding	basic helix-loop-helix family member e41 [Source:HGNC Symbol;Acc:HGNC:16617]	12	-1	26120030	26125037	-0.394657597327011	0.1328210197344182	-2.962418215023652	0.003151646891745823	0.26426172517354923	-2.95254641109995	FALSE
ENSG00000184005	256435	ST6GALNAC3	ST6GALNAC3	protein_coding	ST6 N-acetylgalactosaminide alpha-2,6-sialyltransferase 3 [Source:HGNC Symbol;Acc:HGNC:19343]	1	1	76074746	76634603	-0.2175227365277035	6.26573453717692	-2.96488098147741	0.0031518547583719047	0.26426172517354923	-2.952526049152825	FALSE
ENSG00000127951	10875	FGL2	FGL2	protein_coding	fibrinogen like 2 [Source:HGNC Symbol;Acc:HGNC:3696]	7	-1	77193369	77199848	0.22154739199659268	9.020079517029952	2.9603457164934586	0.0031897907620769125	0.26479652540075976	2.9488303004475998	FALSE
ENSG00000167461	4218	RAB8A	RAB8A	protein_coding	RAB8A, member RAS oncogene family [Source:HGNC Symbol;Acc:HGNC:7007]	19	1	16111889	16134234	0.09061497899057258	6.8347078921041495	2.9590083277282138	0.003205830226611543	0.26479652540075976	2.947279762774454	FALSE
ENSG00000170571	133418	EMB	EMB	protein_coding	embigin [Source:HGNC Symbol;Acc:HGNC:30465]	5	-1	50396192	50443248	-0.17036647663022997	7.660019701604264	-2.958302811849004	0.0032094479256877598	0.26479652540075976	-2.946931016513438	FALSE
ENSG00000095397	25861	WHRN	WHRN	protein_coding	whirlin [Source:HGNC Symbol;Acc:HGNC:16361]	9	-1	114402080	114505473	0.28223649810328455	2.255803461391893	2.9582771982079055	0.003226764902207975	0.2648166687732693	2.9452666050080993	FALSE
ENSG00000099991	23523	CABIN1	CABIN1	protein_coding	calcineurin binding protein 1 [Source:HGNC Symbol;Acc:HGNC:24187]	22	1	24011192	24178628	0.10652762709186714	6.4912264083450895	2.953719534331089	0.0032486318434508236	0.26520804486192484	2.9431764653913945	FALSE
ENSG00000033100	54480	CHPF2	CHPF2	protein_coding	chondroitin polymerizing factor 2 [Source:HGNC Symbol;Acc:HGNC:29270]	7	1	151232489	151238827	0.07399378324570893	5.295037612191843	2.951463028593216	0.003278546563485911	0.2654213995250174	2.940337750030113	FALSE
ENSG00000211964	NA	IGHV3-48	IGHV3-48	IG_V_gene	immunoglobulin heavy variable 3-48 [Source:HGNC Symbol;Acc:HGNC:5606]	14	-1	106537810	106538344	-0.5534003114853621	0.9523168444309608	-2.952604529718349	0.0032854689387404644	0.2654213995250174	-2.939684223928183	FALSE
ENSG00000137841	5330	PLCB2	PLCB2	protein_coding	phospholipase C beta 2 [Source:HGNC Symbol;Acc:HGNC:9055]	15	-1	40278176	40307935	0.08628635479916191	8.103144913654052	2.940986461375621	0.003399585355416635	0.2732174530977587	2.929087657595847	FALSE
ENSG00000171954	126410	CYP4F22	CYP4F22	protein_coding	cytochrome P450 family 4 subfamily F member 22 [Source:HGNC Symbol;Acc:HGNC:26820]	19	1	15508525	15552317	0.38108904633411456	0.3233816396323678	2.937770683281808	0.003422281602218922	0.2736237625361737	2.927018829740107	FALSE
ENSG00000235162	387882	C12orf75	C12orf75	protein_coding	chromosome 12 open reading frame 75 [Source:HGNC Symbol;Acc:HGNC:35164]	12	1	105235290	105396097	-0.15290011804284376	4.595542434059621	-2.9376705542566373	0.0034450789244366534	0.27403394459967656	-2.9249533240697545	FALSE
ENSG00000260078	643802	AC007342.3	AC007342.3	transcribed_unprocessed_pseudogene	u3 small nucleolar ribonucleoprotein protein MPP10-like [Source:NCBI gene;Acc:643802]	16	-1	53364982	53373083	0.1417182046941905	5.583643763142785	2.9329754373887877	0.0034772126861225125	0.2751788059920729	2.922062936547355	FALSE
ENSG00000111181	6539	SLC6A12	SLC6A12	protein_coding	solute carrier family 6 member 12 [Source:HGNC Symbol;Acc:HGNC:11045]	12	-1	190077	214570	0.20758517229143192	2.0561841376822896	2.9317680760370783	0.003503227200303238	0.2755267215442601	2.9197407185914463	FALSE
ENSG00000211937	NA	IGHV2-5	IGHV2-5	IG_V_gene	immunoglobulin heavy variable 2-5 [Source:HGNC Symbol;Acc:HGNC:5576]	14	-1	106037902	106038365	-0.5296938963092483	1.2635752177645376	-2.928712495890635	0.003517135637016537	0.2755267215442601	-2.9185055947872782	FALSE
ENSG00000091490	23231	SEL1L3	SEL1L3	protein_coding	SEL1L family member 3 [Source:HGNC Symbol;Acc:HGNC:29108]	4	-1	25747433	25863760	-0.13438329144998473	6.289555988308604	-2.9271742989044283	0.0035522864722795445	0.2768819872941106	-2.9154037601975236	FALSE
ENSG00000166979	59271	EVA1C	EVA1C	protein_coding	eva-1 homolog C [Source:HGNC Symbol;Acc:HGNC:13239]	21	1	32412006	32515397	-0.14554328923316717	4.559095266751125	-2.9239136687382636	0.00359245471036838	0.2783097888831113	-2.911893175825281	FALSE
ENSG00000211663	NA	IGLV3-19	IGLV3-19	IG_V_gene	immunoglobulin lambda variable 3-19 [Source:HGNC Symbol;Acc:HGNC:5903]	22	1	22720623	22721145	-0.5263950755600127	0.8140742240410477	-2.9195296724313424	0.0036210419237535305	0.2783097888831113	-2.9094164204818767	FALSE
ENSG00000118961	60526	LDAH	LDAH	protein_coding	lipid droplet associated hydrolase [Source:HGNC Symbol;Acc:HGNC:26145]	2	-1	20684014	20823130	-0.09584351362890153	4.638864365542007	-2.919212079805404	0.0036244328124807224	0.2783097888831113	-2.909123819545121	FALSE
ENSG00000163964	54965	PIGX	PIGX	protein_coding	phosphatidylinositol glycan anchor biosynthesis class X [Source:HGNC Symbol;Acc:HGNC:26046]	3	1	196639775	196736007	0.11977635193439706	6.532532222011925	2.9190199701300994	0.0036509908419075318	0.27896807363954546	2.906840690294703	FALSE
ENSG00000159388	7832	BTG2	BTG2	protein_coding	BTG anti-proliferation factor 2 [Source:HGNC Symbol;Acc:HGNC:1131]	1	1	203305491	203309602	0.10936612991066941	7.513848090371112	2.9120243648256485	0.0037255962699787484	0.28327315560608024	2.900506907320729	FALSE
ENSG00000216937	79741	CCDC7	CCDC7	protein_coding	coiled-coil domain containing 7 [Source:HGNC Symbol;Acc:HGNC:26533]	10	1	32446140	32882874	-0.14146964465189704	4.8209220721825945	-2.9098413153207687	0.003757351577177894	0.2840726221192025	-2.89784589755404	FALSE
ENSG00000115840	8604	SLC25A12	SLC25A12	protein_coding	solute carrier family 25 member 12 [Source:HGNC Symbol;Acc:HGNC:10982]	2	-1	171783405	171999859	-0.08258434039073226	4.75168085272787	-2.9062926150966653	0.0037727393563635942	0.2840726221192025	-2.8965637875618833	FALSE
ENSG00000138621	60490	PPCDC	PPCDC	protein_coding	phosphopantothenoylcysteine decarboxylase [Source:HGNC Symbol;Acc:HGNC:28107]	15	1	75023586	75117462	0.18352045361882574	7.503244490685423	2.9052018150718886	0.0038040504804790483	0.28504650725947106	2.8939695517585533	FALSE
ENSG00000180304	4947	OAZ2	OAZ2	protein_coding	ornithine decarboxylase antizyme 2 [Source:HGNC Symbol;Acc:HGNC:8096]	15	-1	64687573	64703281	0.1065341878416124	8.451563738918082	2.903285098373744	0.0038254135642705055	0.28526918170865295	2.8922106586809093	FALSE
ENSG00000158089	79623	GALNT14	GALNT14	protein_coding	polypeptide N-acetylgalactosaminyltransferase 14 [Source:HGNC Symbol;Acc:HGNC:22946]	2	-1	30910467	31155202	-0.34685100470062125	4.674435995711179	-2.900273116279403	0.0038965889547513902	0.28712567947307627	-2.886414263779674	FALSE
ENSG00000106771	23731	TMEM245	TMEM245	protein_coding	transmembrane protein 245 [Source:HGNC Symbol;Acc:HGNC:1363]	9	-1	109015135	109119947	-0.08877595783862535	6.1636027548981165	-2.896528820322329	0.003899804103098348	0.28712567947307627	-2.8861547048170753	FALSE
ENSG00000214595	400954	EML6	EML6	protein_coding	EMAP like 6 [Source:HGNC Symbol;Acc:HGNC:35412]	2	1	54723499	54972025	-0.2561766076831806	1.8487295323285655	-2.8967774274585025	0.0039058422002977945	0.28712567947307627	-2.88566777400164	FALSE
ENSG00000203739	NA	AL645568.1	AL645568.1	lncRNA	novel transcript	1	-1	173417793	173489407	-0.14163906845650764	5.110645207099875	-2.887816331901539	0.0040133634452728184	0.2936381150925787	-2.8771094666243675	FALSE
ENSG00000211934	NA	IGHV1-2	IGHV1-2	IG_V_gene	immunoglobulin heavy variable 1-2 [Source:HGNC Symbol;Acc:HGNC:5550]	14	-1	105986582	105987083	-0.5753877749448633	1.0263437066370578	-2.8854787533826856	0.004044575307265682	0.29453243000468543	-2.8746641004589724	FALSE
ENSG00000104221	55290	BRF2	BRF2	protein_coding	BRF2 RNA polymerase III transcription initiation factor subunit [Source:HGNC Symbol;Acc:HGNC:17298]	8	-1	37843268	37849861	0.11271126964440237	2.414335815501709	2.8817841670321513	0.0040671601320301475	0.2947930878874748	2.872905298981438	FALSE
ENSG00000085514	29992	PILRA	PILRA	protein_coding	paired immunoglobin like type 2 receptor alpha [Source:HGNC Symbol;Acc:HGNC:20396]	7	1	100367530	100400096	0.11184817603283115	8.132159526266634	2.8767334811201586	0.004156997472596958	0.29990319905791357	2.865995810320316	FALSE
ENSG00000104974	11024	LILRA1	LILRA1	protein_coding	leukocyte immunoglobulin like receptor A1 [Source:HGNC Symbol;Acc:HGNC:6602]	19	1	54593582	54602381	0.1205284929774999	6.262228946226452	2.875791246389062	0.004182996749447041	0.3002674383805882	2.864021457097329	FALSE
ENSG00000153898	255231	MCOLN2	MCOLN2	protein_coding	mucolipin 2 [Source:HGNC Symbol;Acc:HGNC:13357]	1	-1	84925583	84997113	-0.2166821708529767	3.5438795748745835	-2.873984832223229	0.004202524003614081	0.3002674383805882	-2.86254588872056	FALSE
ENSG00000164483	154075	SAMD3	SAMD3	protein_coding	sterile alpha motif domain containing 3 [Source:HGNC Symbol;Acc:HGNC:21574]	6	-1	130144315	130365425	-0.18832008876783313	6.371750136731493	-2.8727015153983313	0.004232928828430737	0.3002674383805882	-2.8602606963302946	FALSE
ENSG00000135862	3915	LAMC1	LAMC1	protein_coding	laminin subunit gamma 1 [Source:HGNC Symbol;Acc:HGNC:6492]	1	1	183023420	183145592	-0.23516699330136026	2.267410608318946	-2.8718841661259322	0.004239479659941256	0.3002674383805882	-2.8597702932892584	FALSE
ENSG00000211943	NA	IGHV3-15	IGHV3-15	IG_V_gene	immunoglobulin heavy variable 3-15 [Source:HGNC Symbol;Acc:HGNC:5582]	14	-1	106153624	106154163	-0.49929760374644694	2.083933530099669	-2.867995325488264	0.004259854462944445	0.3003391026124149	-2.8582493921512477	FALSE
ENSG00000161082	60680	CELF5	CELF5	protein_coding	CUGBP Elav-like family member 5 [Source:HGNC Symbol;Acc:HGNC:14058]	19	1	3224661	3297076	-0.30906085147314744	-0.5890864298527475	-2.8613513466155194	0.004337907453599469	0.30344549519610003	-2.852483425631852	FALSE
ENSG00000118985	22936	ELL2	ELL2	protein_coding	elongation factor for RNA polymerase II 2 [Source:HGNC Symbol;Acc:HGNC:17064]	5	-1	95885098	95961851	-0.13144352473623666	5.134644473383645	-2.8616324287330595	0.0043535039873212	0.30344549519610003	-2.851342558931733	FALSE
ENSG00000085871	4258	MGST2	MGST2	protein_coding	microsomal glutathione S-transferase 2 [Source:HGNC Symbol;Acc:HGNC:7063]	4	1	139665768	139740745	-0.1310087966571194	4.4671922712426095	-2.864141561850908	0.00436537588664074	0.30344549519610003	-2.8504766254564124	FALSE
ENSG00000197585	NA	AC068051.1	AC068051.1	lncRNA	novel transcript, antisense to VWC2L	2	-1	214241676	214684246	-0.2587743574449086	2.3864351785459386	-2.8625854922967475	0.004382604843551904	0.30344549519610003	-2.8492237388829094	FALSE
ENSG00000211662	NA	IGLV3-21	IGLV3-21	IG_V_gene	immunoglobulin lambda variable 3-21 [Source:HGNC Symbol;Acc:HGNC:5905]	22	1	22711689	22713203	-0.551958179525313	1.7697654067953181	-2.8577715269348705	0.004401730154027626	0.30344549519610003	-2.8478381677648987	FALSE
ENSG00000054793	10079	ATP9A	ATP9A	protein_coding	ATPase phospholipid transporting 9A (putative) [Source:HGNC Symbol;Acc:HGNC:13540]	20	-1	51596514	51768390	-0.3179298163981965	3.746707924289614	-2.8555407779815556	0.004462063796672886	0.30624367942563335	-2.8435026526689353	FALSE
ENSG00000133943	80017	DGLUCY	DGLUCY	protein_coding	D-glutamate cyclase [Source:HGNC Symbol;Acc:HGNC:20498]	14	1	91060333	91225632	0.12783003030310525	8.251088860016962	2.849351915947192	0.004527392928673237	0.309358553817844	2.838867661223293	FALSE
ENSG00000175857	202309	GAPT	GAPT	protein_coding	GRB2 binding adaptor protein, transmembrane [Source:HGNC Symbol;Acc:HGNC:26588]	5	1	58491435	58497090	0.13269979907977802	7.011084504296761	2.8443759328413485	0.0045950879055238324	0.31260705483587786	2.834128302386847	FALSE
ENSG00000254418	NA	SPON1-AS1	SPON1-AS1	lncRNA	SPON1 antisense RNA 1 [Source:HGNC Symbol;Acc:HGNC:53117]	11	-1	14262846	14273691	-0.2626556498665602	0.7981294506217242	-2.841446132680612	0.0046299020030854945	0.3136000435365026	-2.831715521310051	FALSE
ENSG00000073060	949	SCARB1	SCARB1	protein_coding	scavenger receptor class B member 1 [Source:HGNC Symbol;Acc:HGNC:1664]	12	-1	124776856	124882668	0.14115772796270187	3.476398290634908	2.839765967646839	0.004681457419445052	0.31384773878621586	2.828172495085644	FALSE
ENSG00000118515	6446	SGK1	SGK1	protein_coding	serum/glucocorticoid regulated kinase 1 [Source:HGNC Symbol;Acc:HGNC:10810]	6	-1	134169246	134318112	0.21973557460060267	7.587682252131635	2.8358061406357935	0.004718276045264715	0.31384773878621586	2.825663778830139	FALSE
ENSG00000160318	125875	CLDND2	CLDND2	protein_coding	claudin domain containing 2 [Source:HGNC Symbol;Acc:HGNC:28511]	19	-1	51367098	51369003	-0.3650275023891819	-0.33347808585381145	-2.8358185329909347	0.004719129847693614	0.31384773878621586	-2.8256058136844953	FALSE
ENSG00000118308	4033	LRMP	LRMP	protein_coding	lymphoid restricted membrane protein [Source:HGNC Symbol;Acc:HGNC:6690]	12	1	25004342	25108334	0.08362352856225819	7.835304804209403	2.8344807122246283	0.004740183530958644	0.31384773878621586	2.8241794615775633	FALSE
ENSG00000146830	64599	GIGYF1	GIGYF1	protein_coding	GRB10 interacting GYF protein 1 [Source:HGNC Symbol;Acc:HGNC:9126]	7	-1	100679507	100694037	0.07978587151104932	5.631364477279516	2.8336315838440522	0.004751729199992364	0.31384773878621586	2.82339969442124	FALSE
ENSG00000104970	NA	KIR3DX1	KIR3DX1	transcribed_unprocessed_pseudogene	killer cell immunoglobulin like receptor, three Ig domains X1 (pseudogene) [Source:HGNC Symbol;Acc:HGNC:25043]	19	1	54532692	54545771	-0.40091713192279477	0.12107963206009893	-2.8345647106124314	0.004754962195523224	0.31384773878621586	-2.8231816528868854	FALSE
ENSG00000106003	3955	LFNG	LFNG	protein_coding	LFNG O-fucosylpeptide 3-beta-N-acetylglucosaminyltransferase [Source:HGNC Symbol;Acc:HGNC:6560]	7	1	2512529	2529177	0.14273760977164507	6.269247927505876	2.8316941418208468	0.004781575220188397	0.31426700525568735	2.8213918827634568	FALSE
ENSG00000156804	114907	FBXO32	FBXO32	protein_coding	F-box protein 32 [Source:HGNC Symbol;Acc:HGNC:16731]	8	-1	123497889	123541206	-0.14020628395897994	4.192804442037855	-2.8265051410627984	0.004854215822264507	0.31769511231706654	-2.816552171984867	FALSE
ENSG00000181035	284439	SLC25A42	SLC25A42	protein_coding	solute carrier family 25 member 42 [Source:HGNC Symbol;Acc:HGNC:28380]	19	1	19063994	19113030	-0.11299199773199176	4.285023304184775	-2.8239553571370153	0.004890921201930875	0.3187524317779403	-2.8141315304996404	FALSE
ENSG00000179222	9500	MAGED1	MAGED1	protein_coding	MAGE family member D1 [Source:HGNC Symbol;Acc:HGNC:6813]	X	1	51803007	51902357	-0.11387230094805556	5.36045125683081	-2.822935589286663	0.004914292509805569	0.3189355276970468	-2.8125987915896364	FALSE
ENSG00000140563	55784	MCTP2	MCTP2	protein_coding	multiple C2 and transmembrane domain containing 2 [Source:HGNC Symbol;Acc:HGNC:25636]	15	1	94231538	94483952	-0.17075584066184568	8.701323895038099	-2.818130087487891	0.004984869639101205	0.3221679707170783	-2.8080098867200163	FALSE
ENSG00000142655	5195	PEX14	PEX14	protein_coding	peroxisomal biogenesis factor 14 [Source:HGNC Symbol;Acc:HGNC:8856]	1	1	10472288	10630758	-0.09759346360287946	5.102702438034141	-2.8131960905999303	0.005047426971193689	0.3248574263493166	-2.803991282878451	FALSE
ENSG00000241666	NA	AL031733.2	AL031733.2	lncRNA	novel transcript	1	-1	167627385	167630674	0.2504277265373925	0.07517708989346034	2.8108312174926544	0.005069373284613201	0.32492169015551803	2.80259214408257	FALSE
ENSG00000086289	54749	EPDR1	EPDR1	protein_coding	ependymin related 1 [Source:HGNC Symbol;Acc:HGNC:17572]	7	1	37683843	37951936	-0.18877484789024734	3.9833150498295904	-2.8100551318693214	0.005143337892013588	0.3251756532679222	-2.797916677668325	FALSE
ENSG00000187510	338809	C12orf74	C12orf74	protein_coding	chromosome 12 open reading frame 74 [Source:HGNC Symbol;Acc:HGNC:27887]	12	1	92702843	92772455	-0.35870409203396186	0.05752708115976352	-2.8066395346405164	0.005147183961222075	0.3251756532679222	-2.797675224853457	FALSE
ENSG00000156675	80223	RAB11FIP1	RAB11FIP1	protein_coding	RAB11 family interacting protein 1 [Source:HGNC Symbol;Acc:HGNC:30265]	8	-1	37858618	37899497	0.09366732200907713	8.942732982433126	2.806507052983309	0.005168319298910868	0.3251756532679222	2.7963512697598563	FALSE
ENSG00000160326	11182	SLC2A6	SLC2A6	protein_coding	solute carrier family 2 member 6 [Source:HGNC Symbol;Acc:HGNC:11011]	9	-1	133471094	133479127	0.13718229251505343	3.233736845700078	2.805129201333082	0.005174614777752346	0.3251756532679222	2.795957855477878	FALSE
ENSG00000280027	NA	AC007342.9	AC007342.9	TEC	novel transcript	16	1	53391089	53392473	0.23479082610286195	4.105678831364755	2.8082387933940707	0.005186246536172965	0.3251756532679222	2.7952321051881155	FALSE
ENSG00000253755	NA	IGHGP	IGHGP	IG_C_pseudogene	immunoglobulin heavy constant gamma P (non-functional) [Source:HGNC Symbol;Acc:HGNC:5529]	14	-1	105664633	105669843	-0.6880312497045025	2.1195985326479327	-2.8049830464761407	0.005199120753687364	0.3251756532679222	-2.7944305459257905	FALSE
ENSG00000162783	51278	IER5	IER5	protein_coding	immediate early response 5 [Source:HGNC Symbol;Acc:HGNC:5393]	1	1	181088700	181092900	0.12300266742052024	4.4549353115755785	2.8015211912242752	0.0052430901752305425	0.32540893402128546	2.791706429341192	FALSE
ENSG00000065675	5588	PRKCQ	PRKCQ	protein_coding	protein kinase C theta [Source:HGNC Symbol;Acc:HGNC:9410]	10	-1	6427143	6580301	-0.11525965666376603	6.3606518157568255	-2.799618178469498	0.005265608188510082	0.32540893402128546	-2.7903193122878376	FALSE
ENSG00000180776	253832	ZDHHC20	ZDHHC20	protein_coding	zinc finger DHHC-type containing 20 [Source:HGNC Symbol;Acc:HGNC:20749]	13	-1	21372573	21459370	-0.163259588781564	7.68416302692217	-2.7993794743317606	0.005273544287726618	0.32540893402128546	-2.7898317227922838	FALSE
ENSG00000238121	NA	LINC00426	LINC00426	lncRNA	long intergenic non-protein coding RNA 426 [Source:HGNC Symbol;Acc:HGNC:42761]	13	-1	30340267	30377145	-0.13712153094452617	3.807847433956154	-2.7964805874222876	0.0053202628144915325	0.32540893402128546	-2.786974726442296	FALSE
ENSG00000211890	NA	IGHA2	IGHA2	IG_C_gene	immunoglobulin heavy constant alpha 2 (A2m marker) [Source:HGNC Symbol;Acc:HGNC:5479]	14	-1	105583731	105588395	-0.48256537530552013	5.240111141549793	-2.797793168177975	0.005322422620935726	0.32540893402128546	-2.786843195683048	FALSE
ENSG00000243466	NA	IGKV1-5	IGKV1-5	IG_V_gene	immunoglobulin kappa variable 1-5 [Source:HGNC Symbol;Acc:HGNC:5741]	2	-1	88947301	88947957	-0.419954103478406	3.9561333077843774	-2.7962104046141785	0.005328726016466154	0.32540893402128546	-2.786459598585347	FALSE
ENSG00000144560	9686	VGLL4	VGLL4	protein_coding	vestigial like family member 4 [Source:HGNC Symbol;Acc:HGNC:28966]	3	-1	11556069	11771350	-0.0670827456982881	5.426818218198008	-2.7948310086390844	0.00535745902313838	0.32588057610940946	-2.7847162081879713	FALSE
ENSG00000163605	151987	PPP4R2	PPP4R2	protein_coding	protein phosphatase 4 regulatory subunit 2 [Source:HGNC Symbol;Acc:HGNC:18296]	3	1	72996803	73069198	-0.13368442367693145	6.726720624757579	-2.7931713361658628	0.005380003795643405	0.3259735893524408	-2.783354193797784	FALSE
ENSG00000142675	10256	CNKSR1	CNKSR1	protein_coding	connector enhancer of kinase suppressor of Ras 1 [Source:HGNC Symbol;Acc:HGNC:19700]	1	1	26177484	26189884	-0.250448739682156	0.3959527446649462	-2.7861443578738085	0.005473588320762784	0.3303534180675157	-2.7777549353807625	FALSE
ENSG00000101188	4923	NTSR1	NTSR1	protein_coding	neurotensin receptor 1 [Source:HGNC Symbol;Acc:HGNC:8039]	20	1	62708836	62762771	-0.38918736757808836	1.2230034003730887	-2.783382812950481	0.005621463898403317	0.33749118861771304	-2.769081108498417	FALSE
ENSG00000232973	NA	CYP1B1-AS1	CYP1B1-AS1	lncRNA	CYP1B1 antisense RNA 1 [Source:HGNC Symbol;Acc:HGNC:28543]	2	1	38073447	38231651	-0.19390786080286126	3.7979384201153463	-2.775707794482466	0.005708194064193034	0.33749118861771304	-2.764089153756669	FALSE
ENSG00000225698	NA	IGHV3-72	IGHV3-72	IG_V_gene	immunoglobulin heavy variable 3-72 [Source:HGNC Symbol;Acc:HGNC:5622]	14	-1	106790691	106791233	-0.5408410232480618	-0.07738272762612548	-2.773492065785145	0.005708319831464424	0.33749118861771304	-2.7640819647449533	FALSE
ENSG00000011590	27033	ZBTB32	ZBTB32	protein_coding	zinc finger and BTB domain containing 32 [Source:HGNC Symbol;Acc:HGNC:16763]	19	1	35704558	35717038	-0.35195814175994733	-0.03067125755995616	-2.7717856006543315	0.005716072659683353	0.33749118861771304	-2.7636390791442365	FALSE
ENSG00000114405	57415	C3orf14	C3orf14	protein_coding	chromosome 3 open reading frame 14 [Source:HGNC Symbol;Acc:HGNC:25024]	3	1	62318973	62336213	0.302892481066136	-0.2086261533724829	2.7707502409983835	0.005736516471285183	0.33749118861771304	2.762473805001632	FALSE
ENSG00000100024	51733	UPB1	UPB1	protein_coding	beta-ureidopropionase 1 [Source:HGNC Symbol;Acc:HGNC:16297]	22	1	24494107	24528390	-0.2629111456280637	2.227057850538916	-2.773935380274734	0.005740377964156179	0.33749118861771304	-2.7622541248703665	FALSE
ENSG00000139718	23067	SETD1B	SETD1B	protein_coding	SET domain containing 1B, histone lysine methyltransferase [Source:HGNC Symbol;Acc:HGNC:29187]	12	1	121804180	121832584	0.08263315168532692	6.98286139493419	2.7709990450929	0.005746312022225869	0.33749118861771304	2.7619167962213926	FALSE
ENSG00000168096	124401	ANKS3	ANKS3	protein_coding	ankyrin repeat and sterile alpha motif domain containing 3 [Source:HGNC Symbol;Acc:HGNC:29422]	16	-1	4696510	4734378	-0.12257032790717837	2.779695590441748	-2.769092028352681	0.005765918701804781	0.33749118861771304	-2.7608044602366992	FALSE
ENSG00000048392	50484	RRM2B	RRM2B	protein_coding	ribonucleotide reductase regulatory TP53 inducible subunit M2B [Source:HGNC Symbol;Acc:HGNC:17296]	8	-1	102204502	102239118	0.0958165729736491	5.915449026836913	2.7655909402376664	0.005846116972510918	0.337739792116418	2.756289828645349	FALSE
ENSG00000158769	50848	F11R	F11R	protein_coding	F11 receptor [Source:HGNC Symbol;Acc:HGNC:14685]	1	-1	160995211	161021343	0.10339004683596986	5.652441931927619	2.765593420359684	0.0058549243560251174	0.337739792116418	2.7557974392056654	FALSE
ENSG00000211598	NA	IGKV4-1	IGKV4-1	IG_V_gene	immunoglobulin kappa variable 4-1 [Source:HGNC Symbol;Acc:HGNC:5834]	2	1	88885397	88886153	-0.4165578834113344	3.7315458941285633	-2.7649313975145304	0.0058605197854647165	0.337739792116418	-2.7554849654022067	FALSE
ENSG00000124659	6903	TBCC	TBCC	protein_coding	tubulin folding cofactor C [Source:HGNC Symbol;Acc:HGNC:11580]	6	-1	42744498	42746103	0.08068992035788192	4.8214011598753554	2.763838176204852	0.005867936829924735	0.337739792116418	2.755071178716185	FALSE
ENSG00000211959	NA	IGHV4-39	IGHV4-39	IG_V_gene	immunoglobulin heavy variable 4-39 [Source:HGNC Symbol;Acc:HGNC:5651]	14	-1	106421711	106422218	-0.4965416369350173	2.1987592316023163	-2.763296095043854	0.005908782405117112	0.337739792116418	-2.7528008719255324	FALSE
ENSG00000203497	NA	PDCD4-AS1	PDCD4-AS1	lncRNA	PDCD4 antisense RNA 1 [Source:HGNC Symbol;Acc:HGNC:27425]	10	-1	110869868	110872233	0.12887352153049747	3.729562645140545	2.761040796184921	0.005922927549918734	0.337739792116418	2.752017943406991	FALSE
ENSG00000112773	55603	TENT5A	TENT5A	protein_coding	terminal nucleotidyltransferase 5A [Source:HGNC Symbol;Acc:HGNC:18345]	6	-1	81491439	81752774	0.10853759251224027	5.754685065281706	2.759360170002156	0.0059409639338626795	0.337739792116418	2.751022076807756	FALSE
ENSG00000115866	1615	DARS	DARS	protein_coding	aspartyl-tRNA synthetase [Source:HGNC Symbol;Acc:HGNC:2678]	2	-1	135905881	135986100	-0.06989727231721155	5.427721015656376	-2.7582024141162647	0.005964873179425012	0.337739792116418	-2.7497061355617087	FALSE
ENSG00000171044	286046	XKR6	XKR6	protein_coding	XK related 6 [Source:HGNC Symbol;Acc:HGNC:27806]	8	-1	10896045	11201833	-0.1310422666742488	5.426920257627245	-2.760237417339564	0.0059661339075429394	0.337739792116418	-2.7496368783364953	FALSE
ENSG00000224152	NA	AC009506.1	AC009506.1	lncRNA	novel transcript, antisense to BAZ2B	2	1	159615296	159617082	0.16440795224349358	3.774746104846888	2.757635050560248	0.006018572779823496	0.33783106546379843	2.7467678023223643	FALSE
ENSG00000109762	83891	SNX25	SNX25	protein_coding	sorting nexin 25 [Source:HGNC Symbol;Acc:HGNC:21883]	4	1	185204237	185370185	-0.13954449740364971	3.8580726464276793	-2.754548876538545	0.006045537269113132	0.33783106546379843	-2.7453012576127453	FALSE
ENSG00000185222	51186	TCEAL9	TCEAL9	protein_coding	transcription elongation factor A like 9 [Source:HGNC Symbol;Acc:HGNC:30084]	X	1	103356489	103358462	-0.3030155851568923	-0.5700889234187283	-2.7519978537788594	0.0060734457890630885	0.33783106546379843	-2.7437895615798853	FALSE
ENSG00000081052	1286	COL4A4	COL4A4	protein_coding	collagen type IV alpha 4 chain [Source:HGNC Symbol;Acc:HGNC:2206]	2	-1	227002711	227164453	-0.30504957310601744	1.2831243774236245	-2.752935476892522	0.006073536397642979	0.33783106546379843	-2.7437846638645267	FALSE
ENSG00000120254	25902	MTHFD1L	MTHFD1L	protein_coding	methylenetetrahydrofolate dehydrogenase (NADP+ dependent) 1 like [Source:HGNC Symbol;Acc:HGNC:21055]	6	1	150865549	151101887	-0.14779317363265365	3.239165479491891	-2.752991574002986	0.006076646719386227	0.33783106546379843	-2.7436165798280636	FALSE
ENSG00000168411	55159	RFWD3	RFWD3	protein_coding	ring finger and WD repeat domain 3 [Source:HGNC Symbol;Acc:HGNC:25539]	16	-1	74621399	74666877	0.07233259999842101	4.958746949150452	2.7496471417415758	0.0061455587583821875	0.3404420067902361	2.739912261293484	FALSE
ENSG00000113391	83989	FAM172A	FAM172A	protein_coding	family with sequence similarity 172 member A [Source:HGNC Symbol;Acc:HGNC:25365]	5	-1	93617725	94111699	-0.10618723703504873	7.035368543594785	-2.7471125952525215	0.006182411453291637	0.34071722866633447	-2.7379465955637228	FALSE
ENSG00000104490	83988	NCALD	NCALD	protein_coding	neurocalcin delta [Source:HGNC Symbol;Acc:HGNC:7655]	8	-1	101686542	102124907	-0.18509712469004036	5.28491860784512	-2.7478667351737243	0.006198943870729816	0.34071722866633447	-2.7370682082060482	FALSE
ENSG00000151327	283635	FAM177A1	FAM177A1	protein_coding	family with sequence similarity 177 member A1 [Source:HGNC Symbol;Acc:HGNC:19829]	14	1	35044907	35113130	-0.09607728791783643	5.23058046482289	-2.746996001045854	0.006216425485950142	0.34071722866633447	-2.736141680266934	FALSE
ENSG00000100461	55147	RBM23	RBM23	protein_coding	RNA binding motif protein 23 [Source:HGNC Symbol;Acc:HGNC:20155]	14	-1	22893204	22919182	0.059793188040868195	7.085562654747944	2.7437708505411917	0.006251705858891592	0.34144439991995595	2.734278938153884	FALSE
ENSG00000137714	2230	FDX1	FDX1	protein_coding	ferredoxin 1 [Source:HGNC Symbol;Acc:HGNC:3638]	11	1	110429948	110464884	-0.09534967677709805	3.7276841323636476	-2.736426514132072	0.006362701249532559	0.3449983216033288	-2.728479667598196	FALSE
ENSG00000010327	23166	STAB1	STAB1	protein_coding	stabilin 1 [Source:HGNC Symbol;Acc:HGNC:18628]	3	1	52495338	52524495	-0.1535322381250035	5.458269380295527	-2.7387637548039714	0.0063635156241670515	0.3449983216033288	-2.7284374558053353	FALSE
ENSG00000271949	NA	AC093423.3	AC093423.3	protein_coding	novel transcript, LRRC8C-LRRC8D readthrough	1	1	89633140	89933250	-0.2846836729061933	1.0317359962576391	-2.7381469661486673	0.006404378733951135	0.3449983216033288	-2.726325598985457	FALSE
ENSG00000233493	388564	TMEM238	TMEM238	protein_coding	transmembrane protein 238 [Source:HGNC Symbol;Acc:HGNC:40042]	19	-1	55379244	55384292	-0.24689580201829886	-0.07618690218588207	-2.7337120772967265	0.00640574538210036	0.3449983216033288	-2.726255178646365	FALSE
ENSG00000111912	135112	NCOA7	NCOA7	protein_coding	nuclear receptor coactivator 7 [Source:HGNC Symbol;Acc:HGNC:21081]	6	1	125781161	125932034	-0.10264957037462619	5.6025534532562125	-2.7332041896300745	0.006437144316170456	0.3454897767755015	-2.72464097307656	FALSE
ENSG00000285816	NA	AP000944.5	AP000944.5	protein_coding	novel protein, POLA2-CDC42EP2 readthrough	11	1	65261928	65326543	0.18183202780641095	3.7286535991929335	2.7310940859604065	0.006493099793543143	0.3472006642774243	2.7217818059956924	FALSE
ENSG00000178814	26873	OPLAH	OPLAH	protein_coding	5-oxoprolinase, ATP-hydrolysing [Source:HGNC Symbol;Acc:HGNC:8149]	8	-1	144051266	144063965	-0.29258083833452986	2.210761322652538	-2.7332977578488675	0.006513789781750401	0.3472006642774243	-2.720730216484512	FALSE
ENSG00000226419	NA	SLC16A1-AS1	SLC16A1-AS1	lncRNA	SLC16A1 antisense RNA 1 [Source:HGNC Symbol;Acc:HGNC:49445]	1	1	112956415	113047055	-0.12120044011213338	4.73454173571399	-2.722177483940808	0.006658550276397989	0.3537012785520863	-2.7134555390815898	FALSE
ENSG00000173744	3267	AGFG1	AGFG1	protein_coding	ArfGAP with FG repeats 1 [Source:HGNC Symbol;Acc:HGNC:5175]	2	1	227472152	227561214	-0.1648122220852839	7.095668437027047	-2.7195535203913614	0.006715427526064694	0.35443312775360053	-2.710636134531234	FALSE
ENSG00000166527	338339	CLEC4D	CLEC4D	protein_coding	C-type lectin domain family 4 member D [Source:HGNC Symbol;Acc:HGNC:14554]	12	1	8509475	8522366	-0.2621180309143458	4.798714037748639	-2.720079631085161	0.006748435614847657	0.35443312775360053	-2.7090097520486247	FALSE
ENSG00000008083	3720	JARID2	JARID2	protein_coding	jumonji and AT-rich interaction domain containing 2 [Source:HGNC Symbol;Acc:HGNC:6196]	6	1	15246069	15522042	0.11349715379852121	7.9346363892597855	2.714380742661446	0.006833396303201542	0.35443312775360053	2.7048562026034246	FALSE
ENSG00000165695	158067	AK8	AK8	protein_coding	adenylate kinase 8 [Source:HGNC Symbol;Acc:HGNC:26526]	9	-1	132725578	132878777	-0.3738510676501246	-0.4978423608706302	-2.7129034588982606	0.006837377135655245	0.35443312775360053	-2.704662728401044	FALSE
ENSG00000270792	NA	AL050403.2	AL050403.2	lncRNA	novel transcript, antisense to JAG1	20	1	10672695	10994924	-0.2048511312082124	0.9381360125564446	-2.713322911548985	0.006840227004850546	0.35443312775360053	-2.7045242828022866	FALSE
ENSG00000129353	57153	SLC44A2	SLC44A2	protein_coding	solute carrier family 44 member 2 [Source:HGNC Symbol;Acc:HGNC:17292]	19	1	10602457	10644557	0.07816822703122206	8.9816907978976	2.7118102931893846	0.006882845410942544	0.35443312775360053	2.702460055156	FALSE
ENSG00000002586	4267	CD99	CD99	protein_coding	CD99 molecule (Xg blood group) [Source:HGNC Symbol;Acc:HGNC:7082]	X	1	2691187	2741309	-0.11167960379528985	6.781681284493987	-2.7109473927915326	0.006920508756027476	0.35443312775360053	-2.7006453625842495	FALSE
ENSG00000260392	NA	AC090518.1	AC090518.1	lncRNA	novel transcript	15	-1	56542952	56629592	-0.19172922497968503	1.0073877554022594	-2.7084278220273768	0.006923466762731527	0.35443312775360053	-2.700503216154138	FALSE
ENSG00000167861	283987	HID1	HID1	protein_coding	HID1 domain containing [Source:HGNC Symbol;Acc:HGNC:15736]	17	-1	74950742	74973166	-0.2506156564658084	0.3047794196779199	-2.7069998955957018	0.006944738738908242	0.35443312775360053	-2.699482599318252	FALSE
ENSG00000125447	23163	GGA3	GGA3	protein_coding	golgi associated, gamma adaptin ear containing, ARF binding protein 3 [Source:HGNC Symbol;Acc:HGNC:17079]	17	-1	75236599	75262363	0.05614143583002207	6.228968517586348	2.706760128480436	0.006967117667890992	0.35443312775360053	2.698411898135401	FALSE
ENSG00000123096	8082	SSPN	SSPN	protein_coding	sarcospan [Source:HGNC Symbol;Acc:HGNC:11322]	12	1	26121991	26299290	-0.20556852065324627	3.103394865656507	-2.7074064488671272	0.00697605498934316	0.35443312775360053	-2.6979851624192723	FALSE
ENSG00000177943	158056	MAMDC4	MAMDC4	protein_coding	MAM domain containing 4 [Source:HGNC Symbol;Acc:HGNC:24083]	9	1	136850943	136860799	-0.20251310088915428	0.5349042419755905	-2.7048750224670863	0.006986886164555899	0.35443312775360053	-2.6974686573553996	FALSE
ENSG00000160746	55129	ANO10	ANO10	protein_coding	anoctamin 10 [Source:HGNC Symbol;Acc:HGNC:25519]	3	-1	43354859	43691594	-0.11682431496169698	5.734208383979729	-2.7068046774702292	0.006998368989975351	0.35443312775360053	-2.6969218618494635	FALSE
ENSG00000119900	79627	OGFRL1	OGFRL1	protein_coding	opioid growth factor receptor like 1 [Source:HGNC Symbol;Acc:HGNC:21378]	6	1	71288811	71309059	0.14673672225754508	8.484799136885385	2.705975171994234	0.007008336065832988	0.35443312775360053	2.69644789697701	FALSE
ENSG00000139154	121536	AEBP2	AEBP2	protein_coding	AE binding protein 2 [Source:HGNC Symbol;Acc:HGNC:24051]	12	1	19404045	19720801	-0.06823565492304162	6.112630334543786	-2.7049622405586113	0.007015084148046893	0.35443312775360053	-2.6961273486195507	FALSE
ENSG00000064419	23534	TNPO3	TNPO3	protein_coding	transportin 3 [Source:HGNC Symbol;Acc:HGNC:17103]	7	-1	128954180	129055173	-0.09465423347940582	6.512956099094056	-2.7025113297922565	0.007070999105934025	0.35512742783197626	-2.6934818696978526	FALSE
ENSG00000115590	7850	IL1R2	IL1R2	protein_coding	interleukin 1 receptor type 2 [Source:HGNC Symbol;Acc:HGNC:5994]	2	1	101991960	102028544	-0.283910912667821	7.325010645659875	-2.7009771411091754	0.007092375176493211	0.35512742783197626	-2.6924754743624417	FALSE
ENSG00000197746	5660	PSAP	PSAP	protein_coding	prosaposin [Source:HGNC Symbol;Acc:HGNC:9498]	10	-1	71816298	71851325	0.08979541281016168	10.46817091541029	2.7018095820660553	0.007097511612914231	0.35512742783197626	2.6922340544091394	FALSE
ENSG00000230185	NA	C9orf147	C9orf147	lncRNA	chromosome 9 open reading frame 147 [Source:HGNC Symbol;Acc:HGNC:31438]	9	-1	112399512	112487204	-0.17119108761549928	0.9003548663717541	-2.6933580713590546	0.00723792427488433	0.35543300142628276	-2.685694460742126	FALSE
ENSG00000135930	9470	EIF4E2	EIF4E2	protein_coding	eukaryotic translation initiation factor 4E family member 2 [Source:HGNC Symbol;Acc:HGNC:3293]	2	1	232550674	232583644	0.05122841869153483	6.134765036804821	2.6934760855647135	0.007249542372745421	0.35543300142628276	2.685158472098098	FALSE
ENSG00000126822	26030	PLEKHG3	PLEKHG3	protein_coding	pleckstrin homology and RhoGEF domain containing G3 [Source:HGNC Symbol;Acc:HGNC:20364]	14	1	64704102	64750249	0.13170304896313478	6.378501974885991	2.692939568372587	0.007272159395843711	0.35543300142628276	2.6841172668905515	FALSE
ENSG00000261222	101928343	AC064805.1	AC064805.1	lncRNA	uncharacterized LOC101928343 [Source:NCBI gene;Acc:101928343]	17	1	74599840	74607229	0.292941107104977	2.3374581213652292	2.6974662141321173	0.007272885443364691	0.35543300142628276	2.6840838904759727	FALSE
ENSG00000166669	80063	ATF7IP2	ATF7IP2	protein_coding	activating transcription factor 7 interacting protein 2 [Source:HGNC Symbol;Acc:HGNC:20397]	16	1	10326434	10483638	-0.11080038110349122	5.365990007074464	-2.6932204887336173	0.007280572792180618	0.35543300142628276	-2.6837306862429715	FALSE
ENSG00000108666	64149	C17orf75	C17orf75	protein_coding	chromosome 17 open reading frame 75 [Source:HGNC Symbol;Acc:HGNC:30173]	17	-1	32324565	32350023	-0.10840221386827942	2.742854012996257	-2.6904878172862827	0.007291560331068422	0.35543300142628276	-2.683226431452427	FALSE
ENSG00000189233	389643	NUGGC	NUGGC	protein_coding	nuclear GTPase, germinal center associated [Source:HGNC Symbol;Acc:HGNC:33550]	8	-1	28021964	28083936	-0.2349419107878188	1.9944679081478451	-2.6921896662239475	0.007296625321849363	0.35543300142628276	-2.682994211694648	FALSE
ENSG00000155827	56254	RNF20	RNF20	protein_coding	ring finger protein 20 [Source:HGNC Symbol;Acc:HGNC:10062]	9	1	101533853	101563344	0.06227234303715701	5.411353553953835	2.691073194739237	0.00729736849981063	0.35543300142628276	2.682960150631664	FALSE
ENSG00000139572	53831	GPR84	GPR84	protein_coding	G protein-coupled receptor 84 [Source:HGNC Symbol;Acc:HGNC:4535]	12	-1	54362445	54364487	-0.3975989521710632	1.1653793111844641	-2.6939516252245546	0.007309852843464909	0.35543300142628276	-2.6823884375249234	FALSE
ENSG00000230606	NA	AC092683.1	AC092683.1	lncRNA	novel transcript	2	-1	97416165	97433527	-0.3511446979618571	1.715013448989639	-2.6950760973416226	0.007347685331530022	0.35596909867425475	-2.680661255382088	FALSE
ENSG00000181852	10193	RNF41	RNF41	protein_coding	ring finger protein 41 [Source:HGNC Symbol;Acc:HGNC:18401]	12	-1	56202179	56221933	0.05245377417501995	5.594656603518788	2.6877438733032935	0.007366777169391771	0.35596909867425475	2.6797926748063627	FALSE
ENSG00000157343	221481	ARMC12	ARMC12	protein_coding	armadillo repeat containing 12 [Source:HGNC Symbol;Acc:HGNC:21099]	6	1	35737032	35749079	-0.30060539540739306	-0.06029879843401398	-2.6856529781169334	0.0074193574926753264	0.35739644120772357	-2.6774109369829935	FALSE
ENSG00000270550	NA	IGHV3-30	IGHV3-30	IG_V_gene	immunoglobulin heavy variable 3-30 [Source:HGNC Symbol;Acc:HGNC:5591]	14	-1	106335082	106335613	-0.4420439540421035	2.705073644081779	-2.6841064355049813	0.007482890363360885	0.35918347040485155	-2.6745531961102826	FALSE
ENSG00000117335	4179	CD46	CD46	protein_coding	CD46 molecule [Source:HGNC Symbol;Acc:HGNC:6953]	1	1	207752057	207795513	0.14106490728271837	8.493052529348216	2.682032294605176	0.007502768642329438	0.35918347040485155	2.6736635297248834	FALSE
ENSG00000196182	83931	STK40	STK40	protein_coding	serine/threonine kinase 40 [Source:HGNC Symbol;Acc:HGNC:21373]	1	-1	36339624	36385896	0.07756116420969583	8.221074995597526	2.679865844707283	0.007558484743819181	0.36011928867951726	2.671181133690753	FALSE
ENSG00000008130	65220	NADK	NADK	protein_coding	NAD kinase [Source:HGNC Symbol;Acc:HGNC:29831]	1	-1	1751232	1780457	0.08669249596743178	8.51788565520272	2.678622116297974	0.007581202169363285	0.36011928867951726	2.6701736790483506	FALSE
ENSG00000242574	3109	HLA-DMB	HLA-DMB	protein_coding	major histocompatibility complex, class II, DM beta [Source:HGNC Symbol;Acc:HGNC:4935]	6	-1	32934629	32941028	0.1352509409273166	5.609970885202085	2.6782398799792495	0.007591967468132432	0.36011928867951726	2.6696972128317142	FALSE
ENSG00000173517	79834	PEAK1	PEAK1	protein_coding	pseudopodium enriched atypical kinase 1 [Source:HGNC Symbol;Acc:HGNC:29431]	15	-1	77100656	77420144	-0.09718846199366737	5.3780753730800095	-2.675837508020333	0.0076397152366183985	0.3612793385219146	-2.66759119639095	FALSE
ENSG00000100350	80020	FOXRED2	FOXRED2	protein_coding	FAD dependent oxidoreductase domain containing 2 [Source:HGNC Symbol;Acc:HGNC:26264]	22	-1	36487190	36507101	0.22512348215627143	1.4248900266981745	2.6704111084232967	0.007780185326926467	0.3615021715857285	2.661463164339868	FALSE
ENSG00000168876	54851	ANKRD49	ANKRD49	protein_coding	ankyrin repeat domain 49 [Source:HGNC Symbol;Acc:HGNC:25970]	11	1	94493979	94499578	0.069389935395189	4.62435511760687	2.6687936934776477	0.007781421840693191	0.3615021715857285	2.661409662866918	FALSE
ENSG00000170242	55031	USP47	USP47	protein_coding	ubiquitin specific peptidase 47 [Source:HGNC Symbol;Acc:HGNC:20076]	11	1	11841423	11961887	-0.05241886665949291	6.472173360029488	-2.6682695021471106	0.007813110875079956	0.3615021715857285	-2.6600411342982	FALSE
ENSG00000100605	3705	ITPK1	ITPK1	protein_coding	inositol-tetrakisphosphate 1-kinase [Source:HGNC Symbol;Acc:HGNC:6177]	14	-1	92936914	93116320	0.11371708845577899	7.693726013515415	2.667887750355188	0.007819472625120978	0.3615021715857285	2.659766994098798	FALSE
ENSG00000166710	567	B2M	B2M	protein_coding	beta-2-microglobulin [Source:HGNC Symbol;Acc:HGNC:914]	15	1	44711487	44718877	0.10033025077406243	12.025359328120144	2.666252667467747	0.007853187891923697	0.3615021715857285	2.6583174645039707	FALSE
ENSG00000211673	NA	IGLV3-1	IGLV3-1	IG_V_gene	immunoglobulin lambda variable 3-1 [Source:HGNC Symbol;Acc:HGNC:5896]	22	1	22880706	22881396	-0.46710547827054705	1.6132418287828014	-2.665583667060454	0.007867694581639988	0.3615021715857285	-2.657695489209053	FALSE
ENSG00000179921	151306	GPBAR1	GPBAR1	protein_coding	G protein-coupled bile acid receptor 1 [Source:HGNC Symbol;Acc:HGNC:19680]	2	1	218259496	218263861	0.1608077813775215	3.9159006379535026	2.6655408334002395	0.007887619701588085	0.3615021715857285	2.656842870744276	FALSE
ENSG00000196850	160760	PPTC7	PPTC7	protein_coding	PTC7 protein phosphatase homolog [Source:HGNC Symbol;Acc:HGNC:30695]	12	-1	110533245	110583318	0.11246608883049447	6.386246902071897	2.662365095453908	0.007949498672302874	0.3615021715857285	2.654207243023303	FALSE
ENSG00000131462	7283	TUBG1	TUBG1	protein_coding	tubulin gamma 1 [Source:HGNC Symbol;Acc:HGNC:12417]	17	1	42609683	42615238	-0.1588116880706536	1.8351304904160686	-2.6599280797509124	0.007984615297288954	0.3615021715857285	-2.652719672389777	FALSE
ENSG00000132613	92154	MTSS2	MTSS2	protein_coding	MTSS I-BAR domain containing 2 [Source:HGNC Symbol;Acc:HGNC:25094]	16	-1	70661204	70686053	-0.2202217717184668	0.764970687141687	-2.6601370674803806	0.00799918400925689	0.3615021715857285	-2.6521042480126247	FALSE
ENSG00000134780	747	DAGLA	DAGLA	protein_coding	diacylglycerol lipase alpha [Source:HGNC Symbol;Acc:HGNC:1165]	11	1	61680391	61747001	0.17323411939012812	1.8984845315023047	2.658070933050284	0.008028953326939791	0.3615021715857285	2.6508498206731406	FALSE
ENSG00000132170	5468	PPARG	PPARG	protein_coding	peroxisome proliferator activated receptor gamma [Source:HGNC Symbol;Acc:HGNC:9236]	3	1	12287368	12434356	-0.3079398164099964	0.3521767502934846	-2.660232425432426	0.008031733373931267	0.3615021715857285	-2.6507328870347067	FALSE
ENSG00000066855	9650	MTFR1	MTFR1	protein_coding	mitochondrial fission regulator 1 [Source:HGNC Symbol;Acc:HGNC:29510]	8	1	65644734	65771261	-0.09185074737030341	3.367643141747988	-2.6581988253656244	0.008037221728016566	0.3615021715857285	-2.6505021436155043	FALSE
ENSG00000165782	90809	PIP4P1	PIP4P1	protein_coding	phosphatidylinositol-4,5-bisphosphate 4-phosphatase 1 [Source:HGNC Symbol;Acc:HGNC:19299]	14	-1	20457719	20461612	0.06212628478324422	4.522098298448122	2.6572550498316008	0.008049907095921767	0.3615021715857285	2.6499693600637784	FALSE
ENSG00000179299	79730	NSUN7	NSUN7	protein_coding	NOP2/Sun RNA methyltransferase family member 7 [Source:HGNC Symbol;Acc:HGNC:25857]	4	1	40749925	40811184	-0.2016303308492935	4.817586331862393	-2.6588981085477577	0.008079278241671393	0.3615021715857285	-2.648738655552909	FALSE
ENSG00000126883	8021	NUP214	NUP214	protein_coding	nucleoporin 214 [Source:HGNC Symbol;Acc:HGNC:8064]	9	1	131125586	131234663	0.05074945210561577	6.928264975697224	2.6553158978634874	0.008106205285095227	0.3615021715857285	2.6476138776016924	FALSE
ENSG00000063244	11338	U2AF2	U2AF2	protein_coding	U2 small nuclear RNA auxiliary factor 2 [Source:HGNC Symbol;Acc:HGNC:23156]	19	1	55654146	55674715	0.05172127473036081	6.937100218880366	2.653425804697881	0.008144065414756279	0.3615021715857285	2.6460380542954773	FALSE
ENSG00000120889	8795	TNFRSF10B	TNFRSF10B	protein_coding	TNF receptor superfamily member 10b [Source:HGNC Symbol;Acc:HGNC:11905]	8	-1	23020133	23069031	0.10826353502210218	6.216249256796811	2.654741489997042	0.008158263254862214	0.3615021715857285	2.6454487985731796	FALSE
ENSG00000170684	162979	ZNF296	ZNF296	protein_coding	zinc finger protein 296 [Source:HGNC Symbol;Acc:HGNC:15981]	19	-1	45071500	45076587	0.18518752930060034	1.329992459329637	2.6524819256333494	0.008160720194830474	0.3615021715857285	2.645346920888033	FALSE
ENSG00000258404	NA	LINC02320	LINC02320	lncRNA	long intergenic non-protein coding RNA 2320 [Source:HGNC Symbol;Acc:HGNC:53239]	14	-1	101634454	101731108	-0.23108512246641322	1.6834093242622388	-2.6530342579789017	0.008226303742055647	0.3615021715857285	-2.6426375767036614	FALSE
ENSG00000164142	729830	FAM160A1	FAM160A1	protein_coding	family with sequence similarity 160 member A1 [Source:HGNC Symbol;Acc:HGNC:34237]	4	1	151409176	151670503	0.2548894729860127	2.4738437246295186	2.6530480341210616	0.008227179491304101	0.3615021715857285	2.6426015292968446	FALSE
ENSG00000258704	NA	SRP54-AS1	SRP54-AS1	transcribed_unitary_pseudogene	SRP54 antisense RNA 1 (head to head) [Source:HGNC Symbol;Acc:HGNC:50643]	14	-1	34920858	34982532	-0.13474592090673188	5.102863610012686	-2.6480139098213273	0.008293785918400388	0.3615021715857285	-2.6398698997320778	FALSE
ENSG00000197557	92104	TTC30A	TTC30A	protein_coding	tetratricopeptide repeat domain 30A [Source:HGNC Symbol;Acc:HGNC:25853]	2	-1	177612999	177618742	0.27984296920117346	-0.5207027051592219	2.6439606478066513	0.008360001937098906	0.3615021715857285	2.6371736676390047	FALSE
ENSG00000023697	51071	DERA	DERA	protein_coding	deoxyribose-phosphate aldolase [Source:HGNC Symbol;Acc:HGNC:24269]	12	1	15911302	16037381	-0.07309872025412378	4.570727289728801	-2.6443690456145403	0.008364419811663193	0.3615021715857285	-2.636994458009619	FALSE
ENSG00000101160	1522	CTSZ	CTSZ	protein_coding	cathepsin Z [Source:HGNC Symbol;Acc:HGNC:2547]	20	-1	58995185	59007254	0.08621231764834647	8.315862785722551	2.6455920071563046	0.008375355780172558	0.3615021715857285	2.636551207980697	FALSE
ENSG00000239951	NA	IGKV3-20	IGKV3-20	IG_V_gene	immunoglobulin kappa variable 3-20 [Source:HGNC Symbol;Acc:HGNC:5817]	2	-1	89142574	89143160	-0.39938986727831427	3.430428091636835	-2.644707080916031	0.008376040975850794	0.3615021715857285	-2.6365234532838806	FALSE
ENSG00000241351	NA	IGKV3-11	IGKV3-11	IG_V_gene	immunoglobulin kappa variable 3-11 [Source:HGNC Symbol;Acc:HGNC:5815]	2	-1	89027171	89027731	-0.3689394694744479	2.9524545032682066	-2.6433025813168864	0.008414152348432057	0.3615021715857285	-2.634982893860972	FALSE
ENSG00000171798	85442	KNDC1	KNDC1	protein_coding	kinase non-catalytic C-lobe domain containing 1 [Source:HGNC Symbol;Acc:HGNC:29374]	10	1	133160219	133226412	0.3971475001145992	0.7571600209334892	2.6453351045286553	0.008416166894283102	0.3615021715857285	2.6349016345424	FALSE
ENSG00000285791	NA	AC009879.3	AC009879.3	protein_coding	novel transcript	8	1	66432486	66518524	-0.27210173271975724	-0.08688788404700555	-2.6400470214649636	0.008477172286963906	0.3615021715857285	-2.63244910531966	FALSE
ENSG00000148719	54788	DNAJB12	DNAJB12	protein_coding	DnaJ heat shock protein family (Hsp40) member B12 [Source:HGNC Symbol;Acc:HGNC:14891]	10	-1	72332830	72355149	0.060651973806867154	5.595489631262861	2.6402498402059775	0.008482725768579584	0.3615021715857285	2.6322266296570844	FALSE
ENSG00000146834	56257	MEPCE	MEPCE	protein_coding	methylphosphate capping enzyme [Source:HGNC Symbol;Acc:HGNC:20247]	7	1	100428790	100434118	0.07805128595829736	5.573783233807468	2.640251460560314	0.00850820934858248	0.3615021715857285	2.631207409914227	FALSE
ENSG00000169507	151258	SLC38A11	SLC38A11	protein_coding	solute carrier family 38 member 11 [Source:HGNC Symbol;Acc:HGNC:26836]	2	-1	164896186	164955525	0.33877722835112234	1.9902645669401282	2.6444025496197656	0.008510088979255405	0.3615021715857285	2.631132341933236	FALSE
ENSG00000057935	57504	MTA3	MTA3	protein_coding	metastasis associated 1 family member 3 [Source:HGNC Symbol;Acc:HGNC:23784]	2	1	42494569	42756947	-0.10308325001824814	3.984075509537822	-2.6389305334789155	0.00851026506996405	0.3615021715857285	-2.6311253100484535	FALSE
ENSG00000153936	9653	HS2ST1	HS2ST1	protein_coding	heparan sulfate 2-O-sulfotransferase 1 [Source:HGNC Symbol;Acc:HGNC:5193]	1	1	86914635	87109982	-0.13842787959887648	4.786447632463965	-2.638438605772721	0.008537114883998323	0.3615021715857285	-2.63005462735376	FALSE
ENSG00000174501	400986	ANKRD36C	ANKRD36C	protein_coding	ankyrin repeat domain 36C [Source:HGNC Symbol;Acc:HGNC:32946]	2	-1	95836919	95991831	-0.11794844410466343	4.277753284289287	-2.6377132629663658	0.008539015369232645	0.3615021715857285	-2.6299789563720624	FALSE
ENSG00000256660	387837	CLEC12B	CLEC12B	protein_coding	C-type lectin domain family 12 member B [Source:HGNC Symbol;Acc:HGNC:31966]	12	1	10010627	10018796	-0.3559661735584454	2.9262730738691047	-2.6434814392609067	0.008539261377372112	0.3615021715857285	-2.6299691622494477	FALSE
ENSG00000064270	9914	ATP2C2	ATP2C2	protein_coding	ATPase secretory pathway Ca2+ transporting 2 [Source:HGNC Symbol;Acc:HGNC:29103]	16	1	84368527	84464187	-0.4232311869397396	0.8551612942398213	-2.6417273068811236	0.008559703096162696	0.3615021715857285	-2.6291562127389874	FALSE
ENSG00000135314	80759	KHDC1	KHDC1	protein_coding	KH domain containing 1 [Source:HGNC Symbol;Acc:HGNC:21366]	6	-1	73241314	73310365	-0.22281868723846912	0.20770682151690215	-2.6351576647319135	0.00858326072127401	0.3615021715857285	-2.62822149627486	FALSE
ENSG00000134317	29841	GRHL1	GRHL1	protein_coding	grainyhead like transcription factor 1 [Source:HGNC Symbol;Acc:HGNC:17923]	2	1	9951693	10002277	0.2756934958976015	1.116989193011143	2.636284265824648	0.008649878238848434	0.3615021715857285	2.625590612958779	FALSE
ENSG00000152207	57105	CYSLTR2	CYSLTR2	protein_coding	cysteinyl leukotriene receptor 2 [Source:HGNC Symbol;Acc:HGNC:18274]	13	1	48653711	48711226	0.25288364394112195	4.009052318011028	2.6319465031227582	0.008679556779930677	0.3615021715857285	2.624424364490348	FALSE
ENSG00000049249	3604	TNFRSF9	TNFRSF9	protein_coding	TNF receptor superfamily member 9 [Source:HGNC Symbol;Acc:HGNC:11924]	1	-1	7915894	7943165	0.18725860103065184	3.741204074376167	2.6317182699491415	0.008711825787898104	0.3615021715857285	2.623160358387562	FALSE
ENSG00000007341	54879	ST7L	ST7L	protein_coding	suppression of tumorigenicity 7 like [Source:HGNC Symbol;Acc:HGNC:18441]	1	-1	112523514	112620825	-0.10483636156181664	4.237778918995502	-2.630346933649568	0.008715104862110024	0.3615021715857285	-2.623032148398918	FALSE
ENSG00000163131	1520	CTSS	CTSS	protein_coding	cathepsin S [Source:HGNC Symbol;Acc:HGNC:2545]	1	-1	150730188	150765792	0.10605236754870973	10.708674308577367	2.6308928891300205	0.008718177630851278	0.3615021715857285	2.622912043960665	FALSE
ENSG00000131669	4814	NINJ1	NINJ1	protein_coding	ninjurin 1 [Source:HGNC Symbol;Acc:HGNC:7824]	9	-1	93121496	93134251	0.12702585655680654	7.139125167346369	2.630897406170972	0.008722358750817824	0.3615021715857285	2.6227486784571763	FALSE
ENSG00000187808	347454	SOWAHD	SOWAHD	protein_coding	sosondowah ankyrin repeat domain family member D [Source:HGNC Symbol;Acc:HGNC:32960]	X	1	119758588	119760202	0.15943160600147488	2.039605244023249	2.6296140828418877	0.008741853288161832	0.3615021715857285	2.621987906818567	FALSE
ENSG00000164683	23462	HEY1	HEY1	protein_coding	hes related family bHLH transcription factor with YRPW motif 1 [Source:HGNC Symbol;Acc:HGNC:4880]	8	-1	79764010	79767857	0.4046637954251666	0.3149067115802723	2.6303806643796275	0.008753303496525035	0.3615021715857285	2.6215417704492987	FALSE
ENSG00000114738	7867	MAPKAPK3	MAPKAPK3	protein_coding	MAPK activated protein kinase 3 [Source:HGNC Symbol;Acc:HGNC:6888]	3	1	50611520	50649291	0.0831973962906174	6.311337062487475	2.630954374372643	0.008754301215808105	0.3615021715857285	2.621502920851079	FALSE
ENSG00000163050	56997	COQ8A	COQ8A	protein_coding	coenzyme Q8A [Source:HGNC Symbol;Acc:HGNC:16812]	1	1	226897536	226987545	0.11486292944003296	5.606835937117954	2.6321129293570964	0.008763124009814579	0.3615021715857285	2.6211595473964295	FALSE
ENSG00000091106	58484	NLRC4	NLRC4	protein_coding	NLR family CARD domain containing 4 [Source:HGNC Symbol;Acc:HGNC:16412]	2	-1	32224453	32265732	-0.1698355735201904	6.3389010330702265	-2.6255075400299743	0.008875250409283808	0.36515652280743005	-2.6168224073612234	FALSE
ENSG00000168273	440957	SMIM4	SMIM4	protein_coding	small integral membrane protein 4 [Source:HGNC Symbol;Acc:HGNC:37257]	3	1	52534013	52579237	-0.10499115644082258	3.123499888853785	-2.622875432139258	0.0089052406648796	0.36542113215065464	-2.6156706588559584	FALSE
ENSG00000187801	65243	ZFP69B	ZFP69B	protein_coding	ZFP69 zinc finger protein B [Source:HGNC Symbol;Acc:HGNC:28053]	1	1	40450102	40463718	-0.17475986972453272	0.8437840835336229	-2.621544992453559	0.008944886729689771	0.3660795199583589	-2.614153393417599	FALSE
ENSG00000079277	8569	MKNK1	MKNK1	protein_coding	MAPK interacting serine/threonine kinase 1 [Source:HGNC Symbol;Acc:HGNC:7110]	1	-1	46557408	46616843	-0.1415896445659408	6.961160946749023	-2.6199131340546535	0.009036849050665591	0.3671579919503478	-2.610656963398656	FALSE
ENSG00000260280	NA	SLX1B-SULT1A4	SLX1B-SULT1A4	lncRNA	SLX1B-SULT1A4 readthrough (NMD candidate) [Source:HGNC Symbol;Acc:HGNC:48353]	16	1	29455105	29464963	0.2446538962787691	-0.14552103112305245	2.6156974571526543	0.009081395560498652	0.3671579919503478	2.6089747027083767	FALSE
ENSG00000211941	NA	IGHV3-11	IGHV3-11	IG_V_gene	immunoglobulin heavy variable 3-11 (gene/pseudogene) [Source:HGNC Symbol;Acc:HGNC:5580]	14	-1	106116635	106117204	-0.4577382424091795	0.6432186534656802	-2.6162744748253894	0.009085373373884736	0.3671579919503478	-2.608824842543244	FALSE
ENSG00000198912	339448	C1orf174	C1orf174	protein_coding	chromosome 1 open reading frame 174 [Source:HGNC Symbol;Acc:HGNC:27915]	1	-1	3889125	3900293	0.08708354276975694	4.199550008518188	2.616188195348975	0.009086846205631422	0.3671579919503478	2.608769369930844	FALSE
ENSG00000173020	156	GRK2	GRK2	protein_coding	G protein-coupled receptor kinase 2 [Source:HGNC Symbol;Acc:HGNC:289]	11	1	67266473	67286556	0.05390969796194156	8.326954770289813	2.617109507284116	0.009089592476883087	0.3671579919503478	2.6086659560336036	FALSE
ENSG00000177352	64925	CCDC71	CCDC71	protein_coding	coiled-coil domain containing 71 [Source:HGNC Symbol;Acc:HGNC:25760]	3	-1	49162535	49166331	0.09881069186182634	3.1843106066109312	2.6143332449640186	0.009139156077993156	0.3677834360560492	2.606804361714693	FALSE
ENSG00000226763	100170229	SRRM5	SRRM5	protein_coding	serine/arginine repetitive matrix 5 [Source:HGNC Symbol;Acc:HGNC:37248]	19	1	43596617	43614498	-0.16900395193758466	0.7592165442064054	-2.6127593316943867	0.009162123535771859	0.3677834360560492	-2.605944764700731	FALSE
ENSG00000110777	5450	POU2AF1	POU2AF1	protein_coding	POU class 2 homeobox associating factor 1 [Source:HGNC Symbol;Acc:HGNC:9211]	11	-1	111352255	111455630	-0.20189543716568004	4.587032552100824	-2.6141994583603703	0.009176209770723424	0.3677834360560492	-2.6054185139747115	FALSE
ENSG00000125388	2868	GRK4	GRK4	protein_coding	G protein-coupled receptor kinase 4 [Source:HGNC Symbol;Acc:HGNC:4543]	4	1	2963571	3040760	-0.1453346566764957	1.535542854601464	-2.610175608245255	0.00924474614766719	0.36937488528459894	-2.6028682915198424	FALSE
ENSG00000089692	3902	LAG3	LAG3	protein_coding	lymphocyte activating 3 [Source:HGNC Symbol;Acc:HGNC:6476]	12	1	6772512	6778455	-0.29088511800037986	1.2911874391495766	-2.6099545279283127	0.009298959629924873	0.36937488528459894	-2.600862944582742	FALSE
ENSG00000167987	55048	VPS37C	VPS37C	protein_coding	VPS37C subunit of ESCRT-I [Source:HGNC Symbol;Acc:HGNC:26097]	11	-1	61130257	61161615	0.10215678792548744	4.946156234108579	2.608713050223663	0.009301914119413512	0.36937488528459894	2.6007539585728092	FALSE
ENSG00000259225	NA	LINC02345	LINC02345	lncRNA	long intergenic non-protein coding RNA 2345 [Source:HGNC Symbol;Acc:HGNC:53267]	15	1	37980676	38062340	0.3630047299438982	0.3407711000007455	2.607179652427006	0.009323202838519784	0.36937488528459894	2.5999695663607243	FALSE
ENSG00000166562	90701	SEC11C	SEC11C	protein_coding	SEC11 homolog C, signal peptidase complex subunit [Source:HGNC Symbol;Acc:HGNC:23400]	18	1	59139866	59158832	-0.12570683403463567	4.4244754399114	-2.6063055091587595	0.009352746953304925	0.36937488528459894	-2.5988836440395655	FALSE
ENSG00000273361	NA	AC021016.3	AC021016.3	lncRNA	novel transcript, antisense to CTDSP1	2	-1	218398743	218399219	-0.2664064616889272	-0.5299546055380568	-2.605749582341823	0.009358798911536806	0.36937488528459894	-2.598661576231986	FALSE
ENSG00000169231	7059	THBS3	THBS3	protein_coding	thrombospondin 3 [Source:HGNC Symbol;Acc:HGNC:11787]	1	-1	155195588	155209051	-0.1033128323947139	4.136423856650961	-2.6059354649923767	0.009424255305224878	0.37066175467006024	-2.596267899871788	FALSE
ENSG00000182749	164091	PAQR7	PAQR7	protein_coding	progestin and adipoQ receptor family member 7 [Source:HGNC Symbol;Acc:HGNC:23146]	1	-1	25861210	25871253	0.1454837960073394	2.5349204342898055	2.603390295757953	0.00943976770062268	0.37066175467006024	2.5957028010319685	FALSE
ENSG00000241288	NA	LINC02614	LINC02614	lncRNA	long intergenic non-protein coding RNA 2614 [Source:HGNC Symbol;Acc:HGNC:54072]	3	-1	125827238	125916384	-0.1873674636543552	1.050876825576796	-2.6016774240558913	0.009463094245976652	0.37066175467006024	-2.594854598922826	FALSE
ENSG00000218739	100505876	CEBPZOS	CEBPZOS	protein_coding	CEBPZ opposite strand [Source:HGNC Symbol;Acc:HGNC:49288]	2	1	37196488	37216193	-0.10942106139369301	5.318376768532302	-2.600223304846904	0.009529312214063777	0.3716144137786089	-2.592456894915288	FALSE
ENSG00000150593	27250	PDCD4	PDCD4	protein_coding	programmed cell death 4 [Source:HGNC Symbol;Acc:HGNC:8763]	10	1	110871795	110900006	0.07660027422252913	7.425396553741599	2.600528170989832	0.009535332130996476	0.3716144137786089	2.592239655597635	FALSE
ENSG00000147687	83940	TATDN1	TATDN1	protein_coding	TatD DNase domain containing 1 [Source:HGNC Symbol;Acc:HGNC:24220]	8	-1	124488485	124539458	-0.07756011302376464	3.784950392316075	-2.596400078377894	0.00960404090526013	0.3724681065852098	-2.5897688037001148	FALSE
ENSG00000222009	149478	BTBD19	BTBD19	protein_coding	BTB domain containing 19 [Source:HGNC Symbol;Acc:HGNC:27145]	1	1	44808482	44815585	-0.1553188644321919	2.244721027954019	-2.597166686920763	0.009627702908978469	0.3724681065852098	-2.5889215366535625	FALSE
ENSG00000078053	273	AMPH	AMPH	protein_coding	amphiphysin [Source:HGNC Symbol;Acc:HGNC:471]	7	-1	38383704	38631420	-0.4683541668361244	-1.0571219373929266	-2.5970110164840086	0.009629276690134043	0.3724681065852098	-2.588865250027671	FALSE
ENSG00000270379	256957	HEATR9	HEATR9	protein_coding	HEAT repeat containing 9 [Source:HGNC Symbol;Acc:HGNC:26548]	17	-1	35854946	35868891	-0.28852832274883106	0.5763854706821022	-2.592289742111718	0.00975909006214027	0.3765503630692978	-2.5842504451230823	FALSE
ENSG00000267659	NA	LINC01482	LINC01482	lncRNA	long intergenic non-protein coding RNA 1482 [Source:HGNC Symbol;Acc:HGNC:51128]	17	1	68591796	68763882	-0.3929770602862268	-1.1225580076585202	-2.5909470287699232	0.009798445050061593	0.3768420336247888	-2.582862200650699	FALSE
ENSG00000166575	65084	TMEM135	TMEM135	protein_coding	transmembrane protein 135 [Source:HGNC Symbol;Acc:HGNC:26167]	11	1	87037844	87328824	-0.10502283841032023	4.276048221828283	-2.5894657908801433	0.009815239609594137	0.3768420336247888	-2.5822712859015575	FALSE
ENSG00000136861	55755	CDK5RAP2	CDK5RAP2	protein_coding	CDK5 regulatory subunit associated protein 2 [Source:HGNC Symbol;Acc:HGNC:18672]	9	-1	120388869	120580170	-0.11353084187617402	5.611340905719908	-2.5867676958711323	0.009889020137961998	0.3780896771881506	-2.5796859520058195	FALSE
ENSG00000138964	64098	PARVG	PARVG	protein_coding	parvin gamma [Source:HGNC Symbol;Acc:HGNC:14654]	22	1	44172956	44219533	0.06321800194437444	7.731937266820015	2.5873765247101987	0.009917986254586479	0.3780896771881506	2.578675649910994	FALSE
ENSG00000198648	27347	STK39	STK39	protein_coding	serine/threonine kinase 39 [Source:HGNC Symbol;Acc:HGNC:17717]	2	-1	167954020	168247595	-0.10346914655125605	5.382050540144212	-2.5861497357671546	0.009920862524374786	0.3780896771881506	-2.5785754727242756	FALSE
ENSG00000197549	NA	PRAMENP	PRAMENP	transcribed_unprocessed_pseudogene	PRAME N-terminal like, pseudogene [Source:HGNC Symbol;Acc:HGNC:34302]	22	-1	21991099	22043934	-0.36053441011312526	-0.5699154829663885	-2.5832947807170967	0.009992284428857166	0.3798782445490282	-2.5760961901586903	FALSE
ENSG00000112062	1432	MAPK14	MAPK14	protein_coding	mitogen-activated protein kinase 14 [Source:HGNC Symbol;Acc:HGNC:6876]	6	1	36027677	36111236	-0.16359447367596047	8.72676402541642	-2.5813312197093308	0.01007967432076506	0.3815335130369487	-2.573083990381058	FALSE
ENSG00000120279	80177	MYCT1	MYCT1	protein_coding	MYC target 1 [Source:HGNC Symbol;Acc:HGNC:23172]	6	1	152697895	152724567	0.21251621676668786	1.7770181180197218	2.580422579264982	0.01012494136144252	0.3815335130369487	2.5715328351176763	FALSE
ENSG00000266094	83593	RASSF5	RASSF5	protein_coding	Ras association domain family member 5 [Source:HGNC Symbol;Acc:HGNC:17609]	1	1	206507531	206589448	0.06640744634525575	7.918186713769794	2.5792438379744573	0.010131575297425647	0.3815335130369487	2.5713060305795343	FALSE
ENSG00000148459	23590	PDSS1	PDSS1	protein_coding	decaprenyl diphosphate synthase subunit 1 [Source:HGNC Symbol;Acc:HGNC:17759]	10	1	26697701	26746798	-0.13836576997105876	3.381905614598971	-2.577811432401965	0.010159180066901577	0.3815335130369487	-2.5703636816319375	FALSE
ENSG00000183020	161	AP2A2	AP2A2	protein_coding	adaptor related protein complex 2 subunit alpha 2 [Source:HGNC Symbol;Acc:HGNC:562]	11	1	924894	1012245	-0.04713021077934432	5.873126906398338	-2.5773468528570516	0.01016232143052019	0.3815335130369487	-2.5702565888665885	FALSE
ENSG00000132465	3512	JCHAIN	JCHAIN	protein_coding	joining chain of multimeric IgA and IgM [Source:HGNC Symbol;Acc:HGNC:5713]	4	-1	70655541	70681817	-0.39189027189904024	6.137261652790726	-2.5773006949602246	0.010203996332260339	0.3815335130369487	-2.5688386247431243	FALSE
ENSG00000102978	5432	POLR2C	POLR2C	protein_coding	RNA polymerase II subunit C [Source:HGNC Symbol;Acc:HGNC:9189]	16	1	57462660	57472009	0.08306203983555971	5.043788942944037	2.576088515447604	0.01022458709383776	0.3815335130369487	2.5681399381051278	FALSE
ENSG00000204161	170371	TMEM273	TMEM273	protein_coding	transmembrane protein 273 [Source:HGNC Symbol;Acc:HGNC:27274]	10	-1	49154725	49188585	0.18057242306030208	5.274481558460277	2.5771511404476297	0.010233309582971214	0.3815335130369487	2.5678443438368994	FALSE
ENSG00000047849	4134	MAP4	MAP4	protein_coding	microtubule associated protein 4 [Source:HGNC Symbol;Acc:HGNC:6862]	3	-1	47850690	48089272	-0.06826918788091785	6.4113396353706404	-2.573412518356482	0.010281043555387498	0.3815335130369487	-2.5662306601176295	FALSE
ENSG00000112053	116369	SLC26A8	SLC26A8	protein_coding	solute carrier family 26 member 8 [Source:HGNC Symbol;Acc:HGNC:14468]	6	-1	35943516	36024868	-0.25914894295505064	5.7019733423677685	-2.574177542775703	0.010321033610546381	0.3815335130369487	-2.5648838909419185	FALSE
ENSG00000138101	1838	DTNB	DTNB	protein_coding	dystrobrevin beta [Source:HGNC Symbol;Acc:HGNC:3058]	2	-1	25377198	25673647	-0.08824076021077865	5.902699947299291	-2.57232930699004	0.010335936559194717	0.3815335130369487	-2.5643831830038746	FALSE
ENSG00000267168	NA	AC005837.2	AC005837.2	protein_coding	novel protein	17	1	76732978	76738522	-0.19459811193989368	0.5000199274970942	-2.5710489113452497	0.010335978865810492	0.3815335130369487	-2.564381762504785	FALSE
ENSG00000019582	972	CD74	CD74	protein_coding	CD74 molecule [Source:HGNC Symbol;Acc:HGNC:1697]	5	-1	150400041	150412929	0.13913359026121164	10.355256781731642	2.571604926705237	0.010367626382830642	0.3815335130369487	2.563320603246459	FALSE
ENSG00000136002	50649	ARHGEF4	ARHGEF4	protein_coding	Rho guanine nucleotide exchange factor 4 [Source:HGNC Symbol;Acc:HGNC:684]	2	1	130836916	131047263	0.22703875221391723	1.787222038025633	2.568372097330456	0.010445796726497612	0.3815335130369487	2.5607118084418543	FALSE
ENSG00000248242	NA	AC004053.1	AC004053.1	lncRNA	novel transcript	4	-1	104653874	104966793	-0.18344860580979594	2.0706350578994313	-2.5680649774521123	0.010455641448194344	0.3815335130369487	-2.560384491093455	FALSE
ENSG00000140105	7453	WARS	WARS	protein_coding	tryptophanyl-tRNA synthetase [Source:HGNC Symbol;Acc:HGNC:12729]	14	-1	100333790	100376805	0.1942024516562313	7.696600967343081	2.5691005618066343	0.010459688050723857	0.3815335130369487	2.560250029147117	FALSE
ENSG00000116793	10745	PHTF1	PHTF1	protein_coding	putative homeodomain transcription factor 1 [Source:HGNC Symbol;Acc:HGNC:8939]	1	-1	113696831	113759489	-0.15612225062060592	5.471976068744695	-2.5681498030725587	0.010463262506729555	0.3815335130369487	-2.5601312943441212	FALSE
ENSG00000182149	9798	IST1	IST1	protein_coding	IST1 factor associated with ESCRT-III [Source:HGNC Symbol;Acc:HGNC:28977]	16	1	71845996	71931199	0.04332758567883932	7.446513710902438	2.5673499687026062	0.010478581429549362	0.3815335130369487	2.5596228450730245	FALSE
ENSG00000174485	10260	DENND4A	DENND4A	protein_coding	DENN domain containing 4A [Source:HGNC Symbol;Acc:HGNC:24321]	15	-1	65658046	65792293	-0.07166117437275599	6.763612391982683	-2.564922307165532	0.010540886557685595	0.38206390519154887	-2.5575616705056516	FALSE
ENSG00000128294	8459	TPST2	TPST2	protein_coding	tyrosylprotein sulfotransferase 2 [Source:HGNC Symbol;Acc:HGNC:12021]	22	-1	26521996	26596717	-0.09613922681190701	6.854346254287589	-2.5644465951184037	0.01055892105105791	0.38206390519154887	-2.556967076973867	FALSE
ENSG00000226742	440498	HSBP1L1	HSBP1L1	protein_coding	heat shock factor binding protein 1 like 1 [Source:HGNC Symbol;Acc:HGNC:37243]	18	1	79964582	79970822	-0.16310163386183918	2.3878559253968303	-2.565151097374486	0.010583017071169298	0.38206390519154887	-2.5561740443111365	FALSE
ENSG00000002587	9957	HS3ST1	HS3ST1	protein_coding	heparan sulfate-glucosamine 3-sulfotransferase 1 [Source:HGNC Symbol;Acc:HGNC:5194]	4	-1	11393150	11429564	0.30270275614051795	0.05009368187866927	2.5622059595851683	0.010605894006158419	0.38206390519154887	2.555422618130731	FALSE
ENSG00000286065	NA	AC015911.11	AC015911.11	lncRNA	novel transcript	17	-1	35474904	35537861	-0.14124159214057075	3.406610541090566	-2.561810753370214	0.010616307339150123	0.38206390519154887	-2.555081054392821	FALSE
ENSG00000170919	NA	TPT1-AS1	TPT1-AS1	lncRNA	TPT1 antisense RNA 1 [Source:HGNC Symbol;Acc:HGNC:43686]	13	1	45341345	45417975	-0.08491845377668117	5.6826663742530314	-2.561104046683613	0.010658079094134087	0.3826793167340598	-2.5537139030325093	FALSE
ENSG00000244437	NA	IGKV3-15	IGKV3-15	IG_V_gene	immunoglobulin kappa variable 3-15 [Source:HGNC Symbol;Acc:HGNC:5816]	2	-1	89085177	89085787	-0.40223023146819736	2.525156934854408	-2.5601117781897207	0.010693994430545627	0.3827767275202361	-2.5525422312253148	FALSE
ENSG00000123989	79586	CHPF	CHPF	protein_coding	chondroitin polymerizing factor [Source:HGNC Symbol;Acc:HGNC:24291]	2	-1	219538948	219543809	-0.24158578546580023	0.783182277951929	-2.55824391415426	0.010721289432939526	0.3827767275202361	-2.5516541196855234	FALSE
ENSG00000085982	55230	USP40	USP40	protein_coding	ubiquitin specific peptidase 40 [Source:HGNC Symbol;Acc:HGNC:20069]	2	-1	233475520	233566782	-0.09762385066824342	3.516532314562127	-2.5583006933894135	0.010734825380136852	0.3827767275202361	-2.5512144390428975	FALSE
ENSG00000135407	10677	AVIL	AVIL	protein_coding	advillin [Source:HGNC Symbol;Acc:HGNC:14188]	12	-1	57797376	57818704	0.13572458134921117	5.715239365691623	2.557862448900242	0.01079108368411468	0.3837699626039819	2.5493922972772713	FALSE
ENSG00000132670	5786	PTPRA	PTPRA	protein_coding	protein tyrosine phosphatase receptor type A [Source:HGNC Symbol;Acc:HGNC:9664]	20	1	2864184	3039076	-0.04669250332008357	6.836150081687576	-2.5558588261983317	0.010819246555977134	0.3837699626039819	-2.548483304063023	FALSE
ENSG00000172322	160364	CLEC12A	CLEC12A	protein_coding	C-type lectin domain family 12 member A [Source:HGNC Symbol;Acc:HGNC:31713]	12	1	9951316	9995694	-0.32811819666074094	7.2797972647583595	-2.5612862120615483	0.010854085695966829	0.3837699626039819	-2.547361731436621	FALSE
ENSG00000122484	79871	RPAP2	RPAP2	protein_coding	RNA polymerase II associated protein 2 [Source:HGNC Symbol;Acc:HGNC:25791]	1	1	92299059	92402056	-0.08053958333148348	5.424733508113666	-2.554383693500609	0.010861647449110183	0.3837699626039819	-2.5471187194468436	FALSE
ENSG00000030110	578	BAK1	BAK1	protein_coding	BCL2 antagonist/killer 1 [Source:HGNC Symbol;Acc:HGNC:949]	6	-1	33572547	33580293	0.12853882249149784	4.244053429293283	2.554819169468964	0.010905309561140891	0.3838568252485782	2.5457184842811027	FALSE
ENSG00000105371	3386	ICAM4	ICAM4	protein_coding	intercellular adhesion molecule 4 (Landsteiner-Wiener blood group) [Source:HGNC Symbol;Acc:HGNC:5347]	19	1	10286955	10288522	0.23855524567026942	1.107130519806738	2.553542160480265	0.010913600666277027	0.3838568252485782	2.5454531532589284	FALSE
ENSG00000230266	NA	XXYLT1-AS2	XXYLT1-AS2	lncRNA	XXYLT1 antisense RNA 2 [Source:HGNC Symbol;Acc:HGNC:41154]	3	1	195147871	195152790	0.3193071042596817	-0.03437253797538994	2.549636034390561	0.010986705915025539	0.3855329509153241	2.5431213688074243	FALSE
ENSG00000116514	127544	RNF19B	RNF19B	protein_coding	ring finger protein 19B [Source:HGNC Symbol;Acc:HGNC:26886]	1	-1	32936445	32964685	0.08391805437895705	7.307091753552193	2.549578316375767	0.011010966233994493	0.3855329509153241	2.542350601583159	FALSE
ENSG00000179456	10472	ZBTB18	ZBTB18	protein_coding	zinc finger and BTB domain containing 18 [Source:HGNC Symbol;Acc:HGNC:13030]	1	1	244048939	244057476	0.07171874183982574	7.340513618293704	2.546676126382928	0.011111332201905091	0.38703169173037033	2.5391778526004796	FALSE
ENSG00000088812	8455	ATRN	ATRN	protein_coding	attractin [Source:HGNC Symbol;Acc:HGNC:885]	20	1	3471018	3651118	-0.06810134899226128	5.619068080442745	-2.5460055637819106	0.011118439682127987	0.38703169173037033	-2.5389541388827466	FALSE
ENSG00000102974	10664	CTCF	CTCF	protein_coding	CCCTC-binding factor [Source:HGNC Symbol;Acc:HGNC:13723]	16	1	67562467	67639177	0.04043636329757394	6.59411345281007	2.5455637534671194	0.01112862707186804	0.38703169173037033	2.5386337039388844	FALSE
ENSG00000096746	3189	HNRNPH3	HNRNPH3	protein_coding	heterogeneous nuclear ribonucleoprotein H3 [Source:HGNC Symbol;Acc:HGNC:5043]	10	1	68331174	68343191	0.05533419529457895	7.708441961788187	2.544749643088761	0.011185674142773577	0.3881453951421945	2.5368441408613833	FALSE
ENSG00000138698	5910	RAP1GDS1	RAP1GDS1	protein_coding	Rap1 GTPase-GDP dissociation stimulator 1 [Source:HGNC Symbol;Acc:HGNC:9859]	4	1	98261384	98443861	-0.06323328656555649	6.178053148966196	-2.5410531372538503	0.011276218210621311	0.38992521703397	-2.5340203527683114	FALSE
ENSG00000250602	NA	AC093535.1	AC093535.1	lncRNA	novel transcript, antisense to GRAMD3	5	-1	126372477	126509021	-0.23821623597754438	0.636648483044924	-2.5409341072655627	0.011290938393863888	0.38992521703397	-2.533563180065505	FALSE
ENSG00000173198	10800	CYSLTR1	CYSLTR1	protein_coding	cysteinyl leukotriene receptor 1 [Source:HGNC Symbol;Acc:HGNC:17451]	X	-1	78271468	78327691	0.1149083276371421	5.621232919824347	2.539762246738853	0.011327207331482325	0.38992521703397	2.532439010358907	FALSE
ENSG00000264522	56957	OTUD7B	OTUD7B	protein_coding	OTU deubiquitinase 7B [Source:HGNC Symbol;Acc:HGNC:16683]	1	-1	149937812	150010726	-0.0957543866349706	3.3933556477150773	-2.538741451492554	0.011337520010464862	0.38992521703397	-2.5321199484620496	FALSE
ENSG00000211810	NA	TRAV29DV5	TRAV29DV5	TR_V_gene	T cell receptor alpha variable 29/delta variable 5 (gene/pseudogene) [Source:HGNC Symbol;Acc:HGNC:12127]	14	1	22163238	22163870	0.278511467127901	0.7158846483729353	2.5355458355061025	0.011437452430355276	0.3920953106823252	2.5290414332318205	FALSE
ENSG00000258643	100529063	BCL2L2-PABPN1	BCL2L2-PABPN1	protein_coding	BCL2L2-PABPN1 readthrough [Source:HGNC Symbol;Acc:HGNC:42959]	14	1	23306835	23325369	-0.1567373644402	1.0653674987057342	-2.535160190217676	0.011456049861286203	0.3920953106823252	-2.5284711581009187	FALSE
ENSG00000170525	5209	PFKFB3	PFKFB3	protein_coding	6-phosphofructo-2-kinase/fructose-2,6-biphosphatase 3 [Source:HGNC Symbol;Acc:HGNC:8874]	10	1	6144934	6254644	-0.17876032552995014	7.382314221297244	-2.5351601437272087	0.011476453552303246	0.3920953106823252	-2.527846439982014	FALSE
ENSG00000108819	84687	PPP1R9B	PPP1R9B	protein_coding	protein phosphatase 1 regulatory subunit 9B [Source:HGNC Symbol;Acc:HGNC:9298]	17	-1	50133737	50150677	0.08572821401379649	7.659478352283816	2.5343111142220884	0.0115204197759892	0.39224348745704773	2.526503630303626	FALSE
ENSG00000135047	1514	CTSL	CTSL	protein_coding	cathepsin L [Source:HGNC Symbol;Acc:HGNC:2537]	9	1	87726109	87731469	0.20688331085504216	2.2004716971390823	2.5321361739456707	0.011585902440135822	0.39224348745704773	2.524512075622271	FALSE
ENSG00000138744	27163	NAAA	NAAA	protein_coding	N-acylethanolamine acid amidase [Source:HGNC Symbol;Acc:HGNC:736]	4	-1	75913660	75941013	0.139165110304881	6.4082274500163985	2.5324548586383053	0.011644901813622042	0.39224348745704773	2.5227262354195688	FALSE
ENSG00000141568	3607	FOXK2	FOXK2	protein_coding	forkhead box K2 [Source:HGNC Symbol;Acc:HGNC:6036]	17	1	82519713	82644662	-0.04849004528675316	5.75248700874409	-2.529379732263544	0.011649294049119335	0.39224348745704773	-2.5225936090116505	FALSE
ENSG00000180229	NA	HERC2P3	HERC2P3	transcribed_unprocessed_pseudogene	hect domain and RLD 2 pseudogene 3 [Source:HGNC Symbol;Acc:HGNC:4871]	15	-1	20379495	20506180	0.2592973386468229	3.2602510740994854	2.532424513585406	0.011655314226321817	0.39224348745704773	2.522411897903085	FALSE
ENSG00000182197	2131	EXT1	EXT1	protein_coding	exostosin glycosyltransferase 1 [Source:HGNC Symbol;Acc:HGNC:3512]	8	-1	117794490	118111853	-0.14051682319292969	6.786059232215568	-2.528312360078318	0.011723652823758323	0.39224348745704773	-2.520355003846337	FALSE
ENSG00000124226	55905	RNF114	RNF114	protein_coding	ring finger protein 114 [Source:HGNC Symbol;Acc:HGNC:13094]	20	1	49936336	49953885	0.06859890439600758	6.0600677275799635	2.527540784377541	0.011725995595981408	0.39224348745704773	2.520284678495629	FALSE
ENSG00000118276	9331	B4GALT6	B4GALT6	protein_coding	beta-1,4-galactosyltransferase 6 [Source:HGNC Symbol;Acc:HGNC:929]	18	-1	31622247	31685836	0.1786667516485403	1.3709987323637143	2.527066778773957	0.011730254925379586	0.39224348745704773	2.5201568538416805	FALSE
ENSG00000241294	NA	IGKV2-24	IGKV2-24	IG_V_gene	immunoglobulin kappa variable 2-24 [Source:HGNC Symbol;Acc:HGNC:5781]	2	-1	89176328	89177160	-0.5074865090167622	0.3370087164326487	-2.526828444991087	0.01173665530565126	0.39224348745704773	-2.5199648525494487	FALSE
ENSG00000172673	387357	THEMIS	THEMIS	protein_coding	thymocyte selection associated [Source:HGNC Symbol;Acc:HGNC:21569]	6	-1	127708072	127918631	-0.1395425274936981	6.311005988571749	-2.527093476770857	0.011769458417279182	0.39224348745704773	-2.5189822664002555	FALSE
ENSG00000154429	126731	CCSAP	CCSAP	protein_coding	centriole, cilia and spindle associated protein [Source:HGNC Symbol;Acc:HGNC:29578]	1	-1	229321011	229343294	0.10771394933361211	5.247301281932558	2.525175245147425	0.01182731670558717	0.39224348745704773	2.5172550813349677	FALSE
ENSG00000054523	23095	KIF1B	KIF1B	protein_coding	kinesin family member 1B [Source:HGNC Symbol;Acc:HGNC:16636]	1	1	10210805	10381603	-0.15427642081744075	6.783903588626043	-2.524755923229703	0.011839835795711549	0.39224348745704773	-2.5168823479165887	FALSE
ENSG00000186480	3638	INSIG1	INSIG1	protein_coding	insulin induced gene 1 [Source:HGNC Symbol;Acc:HGNC:6083]	7	1	155297776	155310235	0.10340433801876792	5.516606049830516	2.5254035168762923	0.011847202647734839	0.39224348745704773	2.5166631764466376	FALSE
ENSG00000119922	3433	IFIT2	IFIT2	protein_coding	interferon induced protein with tetratricopeptide repeats 2 [Source:HGNC Symbol;Acc:HGNC:5409]	10	1	89283694	89309271	0.2808716492426111	7.5567163278152645	2.5225597951262966	0.011879241675004192	0.39224348745704773	2.5157113857729074	FALSE
ENSG00000122873	55847	CISD1	CISD1	protein_coding	CDGSH iron sulfur domain 1 [Source:HGNC Symbol;Acc:HGNC:30880]	10	1	58269162	58289586	-0.11606190145056461	2.5589122700003526	-2.5220418416663124	0.011913004491448767	0.39224348745704773	-2.5147108462051624	FALSE
ENSG00000090659	30835	CD209	CD209	protein_coding	CD209 molecule [Source:HGNC Symbol;Acc:HGNC:1641]	19	-1	7739993	7747564	0.27995128622425125	-0.148609030591677	2.5208042048326758	0.011928755145315328	0.39224348745704773	2.514244945408621	FALSE
ENSG00000158186	22808	MRAS	MRAS	protein_coding	muscle RAS oncogene homolog [Source:HGNC Symbol;Acc:HGNC:7227]	3	1	138347648	138405534	0.19291259820732093	2.0991886573134586	2.520366141048786	0.011937402248510217	0.39224348745704773	2.5139893979121144	FALSE
ENSG00000068305	4205	MEF2A	MEF2A	protein_coding	myocyte enhancer factor 2A [Source:HGNC Symbol;Acc:HGNC:6993]	15	1	99565417	99716466	-0.13936761930832375	7.50556207991928	-2.520917393070814	0.011947399369609745	0.39224348745704773	-2.5136941578672216	FALSE
ENSG00000180543	85453	TSPYL5	TSPYL5	protein_coding	TSPY like 5 [Source:HGNC Symbol;Acc:HGNC:29367]	8	-1	97273488	97277928	0.2449150746474946	0.6091885300946943	2.5195005408931004	0.01198397988767357	0.39224348745704773	2.5126157071622126	FALSE
ENSG00000137409	23787	MTCH1	MTCH1	protein_coding	mitochondrial carrier 1 [Source:HGNC Symbol;Acc:HGNC:17586]	6	-1	36968141	36986298	0.05539791407839534	6.206017618309015	2.519536691450592	0.011986552321232713	0.39224348745704773	2.512539977689563	FALSE
ENSG00000161929	388325	SCIMP	SCIMP	protein_coding	SLP adaptor and CSK interacting membrane protein [Source:HGNC Symbol;Acc:HGNC:33504]	17	-1	5208920	5234860	0.09825446727246767	5.975940996851629	2.517658037494216	0.012029930129997785	0.3928342026239908	2.5112651500932155	FALSE
ENSG00000103544	57020	VPS35L	VPS35L	protein_coding	VPS35 endosomal protein sorting factor like [Source:HGNC Symbol;Acc:HGNC:24641]	16	1	19555240	19706793	-0.052628975657707855	5.500212467372396	-2.5155454039275114	0.012098431289248262	0.39341997988768834	-2.5092602479297916	FALSE
ENSG00000100711	79038	ZFYVE21	ZFYVE21	protein_coding	zinc finger FYVE-type containing 21 [Source:HGNC Symbol;Acc:HGNC:20760]	14	1	103715730	103733668	0.07135206572938291	3.694588495019325	2.5157394657869236	0.01209859650612	0.39341997988768834	2.509255424513251	FALSE
ENSG00000108840	10014	HDAC5	HDAC5	protein_coding	histone deacetylase 5 [Source:HGNC Symbol;Acc:HGNC:14068]	17	-1	44076746	44123702	0.07330684614203609	6.3674866545411275	2.51546812457632	0.012135539774100252	0.39379572685370084	2.508178349048742	FALSE
ENSG00000116991	57568	SIPA1L2	SIPA1L2	protein_coding	signal induced proliferation associated 1 like 2 [Source:HGNC Symbol;Acc:HGNC:23800]	1	-1	232397965	232561558	-0.20143598128950568	5.623226116881711	-2.5139753004667997	0.01220849797448564	0.3953361421341268	-2.506059771795513	FALSE
ENSG00000178445	2731	GLDC	GLDC	protein_coding	glycine decarboxylase [Source:HGNC Symbol;Acc:HGNC:4313]	9	-1	6532464	6645783	-0.4049692994202869	0.5271745845691918	-2.5115152823322258	0.012254570188367071	0.39600132956617007	-2.504727687857369	FALSE
ENSG00000139173	84216	TMEM117	TMEM117	protein_coding	transmembrane protein 117 [Source:HGNC Symbol;Acc:HGNC:25308]	12	1	43835967	44389762	-0.11814346242544183	4.112263445549209	-2.5097846244358926	0.01233202778818048	0.3976758482795581	-2.502498127391359	FALSE
ENSG00000261371	5175	PECAM1	PECAM1	protein_coding	platelet and endothelial cell adhesion molecule 1 [Source:HGNC Symbol;Acc:HGNC:8823]	17	-1	64319415	64413776	0.09017580698967187	9.32526439100117	2.5098171035624954	0.012357739814935018	0.397678220476052	2.5017607675909423	FALSE
ENSG00000164100	9348	NDST3	NDST3	protein_coding	N-deacetylase and N-sulfotransferase 3 [Source:HGNC Symbol;Acc:HGNC:7682]	4	1	118033618	118258634	-0.3787341693269063	-1.0477038573918032	-2.5073171347024514	0.012430638391261494	0.39919592564566675	-2.4996775733299	FALSE
ENSG00000116661	26232	FBXO2	FBXO2	protein_coding	F-box protein 2 [Source:HGNC Symbol;Acc:HGNC:13581]	1	-1	11637018	11655785	-0.30567938576235953	-0.5322294207230217	-2.5047998106397116	0.012467521454527255	0.3995531514073807	-2.49862769924476	FALSE
ENSG00000111679	5777	PTPN6	PTPN6	protein_coding	protein tyrosine phosphatase non-receptor type 6 [Source:HGNC Symbol;Acc:HGNC:9658]	12	1	6946468	6961316	0.0665608749375668	8.416203112717055	2.505289487974825	0.012510520336692104	0.3996637354345328	2.497407205526685	FALSE
ENSG00000172349	3603	IL16	IL16	protein_coding	interleukin 16 [Source:HGNC Symbol;Acc:HGNC:5980]	15	1	81159575	81314058	0.09017598372017588	8.03188762123633	2.5028441697591077	0.0125639336719786	0.3996637354345328	2.495896267056388	FALSE
ENSG00000166123	84706	GPT2	GPT2	protein_coding	glutamic--pyruvic transaminase 2 [Source:HGNC Symbol;Acc:HGNC:18062]	16	1	46884362	46931289	-0.1791823049576693	0.7952006028415369	-2.5011503356626084	0.012596053823497502	0.3996637354345328	-2.494990399151899	FALSE
ENSG00000177302	7156	TOP3A	TOP3A	protein_coding	DNA topoisomerase III alpha [Source:HGNC Symbol;Acc:HGNC:11992]	17	-1	18271428	18315007	0.050937174269159335	5.953598124810599	2.5011650894669692	0.012623775131901355	0.3996637354345328	2.4942102321813584	FALSE
ENSG00000211664	NA	IGLV2-18	IGLV2-18	IG_V_gene	immunoglobulin lambda variable 2-18 [Source:HGNC Symbol;Acc:HGNC:5889]	22	1	22734607	22735089	-0.5243316137020098	-0.38007644235544014	-2.5011671346457267	0.012632754765368827	0.3996637354345328	-2.4939578415541743	FALSE
ENSG00000116260	5768	QSOX1	QSOX1	protein_coding	quiescin sulfhydryl oxidase 1 [Source:HGNC Symbol;Acc:HGNC:9756]	1	1	180154869	180204030	-0.12007656128189925	5.819813750594166	-2.501476700179319	0.012656692825512206	0.3996637354345328	-2.4932857894988576	FALSE
ENSG00000130413	65975	STK33	STK33	protein_coding	serine/threonine kinase 33 [Source:HGNC Symbol;Acc:HGNC:14568]	11	-1	8391868	8594289	-0.23951061712196364	0.7721673816206135	-2.500898368978153	0.01266598423201507	0.3996637354345328	-2.4930252398355597	FALSE
ENSG00000249249	NA	AC010226.1	AC010226.1	lncRNA	novel transcript	5	1	115602057	115623897	0.16109938772517585	1.008787763597573	2.4980697859214693	0.012701308080233521	0.3996637354345328	2.4920362300803256	FALSE
ENSG00000105974	857	CAV1	CAV1	protein_coding	caveolin 1 [Source:HGNC Symbol;Acc:HGNC:1527]	7	1	116525001	116561184	-0.36380157682372916	-0.47796900924823077	-2.498081480707723	0.012702870322301895	0.3996637354345328	-2.4919925461101227	FALSE
ENSG00000258760	NA	AL355076.2	AL355076.2	lncRNA	novel transcript	14	-1	65236480	65318790	-0.26813775966397646	3.3502694159213773	-2.4988508161548832	0.012728645838811956	0.39966401944496405	-2.491272487502321	FALSE
ENSG00000108352	51195	RAPGEFL1	RAPGEFL1	protein_coding	Rap guanine nucleotide exchange factor like 1 [Source:HGNC Symbol;Acc:HGNC:17428]	17	1	40177010	40195656	-0.14637875985659576	3.4890858653653827	-2.498459159929276	0.012816855364710477	0.4016206940646954	-2.4888180136932974	FALSE
ENSG00000239855	NA	IGKV1-6	IGKV1-6	IG_V_gene	immunoglobulin kappa variable 1-6 [Source:HGNC Symbol;Acc:HGNC:5742]	2	-1	88966262	88966767	-0.46032818048064905	0.35351258008910863	-2.4929075820998867	0.012906116518672524	0.403141496262456	-2.486349447356285	FALSE
ENSG00000266389	NA	AC002091.2	AC002091.2	lncRNA	novel transcript	17	1	8965896	8967070	0.2136572890228594	0.449322691392016	2.492320314779355	0.012925261742802278	0.403141496262456	2.485821943789361	FALSE
ENSG00000123416	10376	TUBA1B	TUBA1B	protein_coding	tubulin alpha 1b [Source:HGNC Symbol;Acc:HGNC:18809]	12	-1	49127782	49131397	0.09240646986790324	6.443488083364944	2.4928939698667003	0.012943360527284063	0.403141496262456	2.485323907739299	FALSE
ENSG00000211938	NA	IGHV3-7	IGHV3-7	IG_V_gene	immunoglobulin heavy variable 3-7 [Source:HGNC Symbol;Acc:HGNC:5620]	14	-1	106062151	106062683	-0.43795321928042474	2.475008728023172	-2.490270231841364	0.01300630253235256	0.4041252536081469	-2.483596674839421	FALSE
ENSG00000121742	10804	GJB6	GJB6	protein_coding	gap junction protein beta 6 [Source:HGNC Symbol;Acc:HGNC:4288]	13	-1	20221962	20232365	-0.40385991874107474	-0.8578344267933364	-2.490616964742453	0.013029060387647784	0.4041252536081469	-2.482973981196553	FALSE
ENSG00000139318	1848	DUSP6	DUSP6	protein_coding	dual specificity phosphatase 6 [Source:HGNC Symbol;Acc:HGNC:3072]	12	-1	89347235	89352501	0.12549932912780015	7.31510895594514	2.4891472012332905	0.013053107604776067	0.4041252536081469	2.4823170528707705	FALSE
ENSG00000248905	342184	FMN1	FMN1	protein_coding	formin 1 [Source:HGNC Symbol;Acc:HGNC:3768]	15	-1	32765545	33194733	-0.34020074340349993	4.358505142530715	-2.4903281133425295	0.01313590872475668	0.40420016386239893	-2.480063227750698	FALSE
ENSG00000174705	285590	SH3PXD2B	SH3PXD2B	protein_coding	SH3 and PX domains 2B [Source:HGNC Symbol;Acc:HGNC:29242]	5	-1	172325000	172454525	-0.2805422212834201	1.801732073928128	-2.488081970687053	0.013137269728331994	0.40420016386239893	-2.480026286652563	FALSE
ENSG00000145287	51316	PLAC8	PLAC8	protein_coding	placenta associated 8 [Source:HGNC Symbol;Acc:HGNC:19254]	4	-1	83090048	83137075	-0.13678952122331012	6.56707847466246	-2.4860197083793554	0.01315787895643175	0.40420016386239893	-2.479467313009023	FALSE
ENSG00000114302	5576	PRKAR2A	PRKAR2A	protein_coding	protein kinase cAMP-dependent type II regulatory subunit alpha [Source:HGNC Symbol;Acc:HGNC:9391]	3	-1	48744597	48847874	-0.07274203463678042	6.240038054365867	-2.485993415596889	0.013159762926343334	0.40420016386239893	-2.479416253676664	FALSE
ENSG00000203705	128387	TATDN3	TATDN3	protein_coding	TatD DNase domain containing 3 [Source:HGNC Symbol;Acc:HGNC:27010]	1	1	212791828	212816830	0.0887352725760433	5.0001477540479256	2.4850375372881555	0.013209372874805116	0.40492210012075525	2.4780740459253594	FALSE
ENSG00000165338	143279	HECTD2	HECTD2	protein_coding	HECT domain E3 ubiquitin protein ligase 2 [Source:HGNC Symbol;Acc:HGNC:26736]	10	1	91409280	91514829	-0.17593219876101707	0.9515969297323402	-2.483507507117328	0.013243602128609252	0.40493593761679236	-2.477150562190034	FALSE
ENSG00000099958	91319	DERL3	DERL3	protein_coding	derlin 3 [Source:HGNC Symbol;Acc:HGNC:14236]	22	-1	23834503	23839128	-0.2505751141856425	1.6142966939477184	-2.4829021415035797	0.01327585543235952	0.40493593761679236	-2.4762823172770583	FALSE
ENSG00000093134	55350	VNN3	VNN3	protein_coding	vanin 3 [Source:HGNC Symbol;Acc:HGNC:16431]	6	-1	132722787	132734765	0.14293601144778822	5.961115432983918	2.4845701264651336	0.013288143398036705	0.40493593761679236	2.4759520210761896	FALSE
ENSG00000164105	8819	SAP30	SAP30	protein_coding	Sin3A associated protein 30 [Source:HGNC Symbol;Acc:HGNC:10532]	4	1	173369969	173377532	-0.21464358080732548	1.9514229789463848	-2.4813542284527585	0.013334766215370055	0.40506096728457325	-2.4747012667876223	FALSE
ENSG00000172375	9854	C2CD2L	C2CD2L	protein_coding	C2CD2 like [Source:HGNC Symbol;Acc:HGNC:29000]	11	1	119102198	119118544	0.08306451257054981	5.148229317180986	2.4833079280040895	0.01334447516487763	0.40506096728457325	2.474441290367675	FALSE
ENSG00000142599	473	RERE	RERE	protein_coding	arginine-glutamic acid dipeptide repeats [Source:HGNC Symbol;Acc:HGNC:9965]	1	-1	8352397	8848921	0.07877796910274526	8.713975030090776	2.479687335515467	0.013393913233042972	0.40539074864165614	2.473120075229127	FALSE
ENSG00000111276	1027	CDKN1B	CDKN1B	protein_coding	cyclin dependent kinase inhibitor 1B [Source:HGNC Symbol;Acc:HGNC:1785]	12	1	12715058	12722369	0.08155490206779525	6.923551223787167	2.479439260290302	0.013414973554355678	0.40539074864165614	2.4725585542212816	FALSE
ENSG00000215533	NA	LINC00189	LINC00189	lncRNA	long intergenic non-protein coding RNA 189 [Source:HGNC Symbol;Acc:HGNC:18461]	21	1	29193480	29288205	0.40893840750472754	-0.3288122153605695	2.4809709081239903	0.013433746683115933	0.40539074864165614	2.472058671874342	FALSE
ENSG00000279741	NA	AC007342.8	AC007342.8	TEC	novel transcript	16	1	53389886	53390563	0.2871911493083741	1.6105054017103813	2.4773599806170945	0.013539121506316693	0.40777730812520047	2.469264202835324	FALSE
ENSG00000162769	28982	FLVCR1	FLVCR1	protein_coding	feline leukemia virus subgroup C cellular receptor 1 [Source:HGNC Symbol;Acc:HGNC:24682]	1	1	212858275	212899363	0.14054378689714753	4.499683433568604	2.4744791101133288	0.01363470140828705	0.4098601812867063	2.4667460592451147	FALSE
ENSG00000274173	NA	AL035661.1	AL035661.1	lncRNA	novel transcript	20	1	24931840	24932983	-0.385863169938065	2.7902235666089203	-2.475891567646141	0.013696278043804558	0.41037335302293454	-2.46513201063174	FALSE
ENSG00000271425	100132406	NBPF10	NBPF10	protein_coding	NBPF member 10 [Source:HGNC Symbol;Acc:HGNC:31992]	1	-1	146064711	146229000	0.12625597359677654	3.700630317018752	2.472031215566956	0.0137046867942673	0.41037335302293454	2.464912097834469	FALSE
ENSG00000131355	84658	ADGRE3	ADGRE3	protein_coding	adhesion G protein-coupled receptor E3 [Source:HGNC Symbol;Acc:HGNC:23647]	19	-1	14619117	14690027	0.11822073043745718	7.904143541146621	2.4685050260802663	0.013828215525208711	0.4120918538311133	2.4616951275834436	FALSE
ENSG00000156030	91748	ELMSAN1	ELMSAN1	protein_coding	ELM2 and Myb/SANT domain containing 1 [Source:HGNC Symbol;Acc:HGNC:19853]	14	-1	73715122	73790285	0.07840838808450012	6.5657181065063455	2.467979905674403	0.013839210177848579	0.4120918538311133	2.4614100330221467	FALSE
ENSG00000196526	60312	AFAP1	AFAP1	protein_coding	actin filament associated protein 1 [Source:HGNC Symbol;Acc:HGNC:24017]	4	-1	7758714	7939926	-0.24567287164648155	4.047755885820645	-2.4730492700349274	0.013848847168070604	0.4120918538311133	-2.4611603074692647	FALSE
ENSG00000239265	NA	CLRN1-AS1	CLRN1-AS1	lncRNA	CLRN1 antisense RNA 1 [Source:HGNC Symbol;Acc:HGNC:30895]	3	1	150852484	151080726	-0.48849154281236196	0.3846303451477694	-2.47164458705242	0.013882868465340625	0.4120918538311133	-2.4602799309658487	FALSE
ENSG00000134539	3824	KLRD1	KLRD1	protein_coding	killer cell lectin like receptor D1 [Source:HGNC Symbol;Acc:HGNC:6378]	12	1	10226058	10329608	-0.2113443850560932	6.314797637308267	-2.4694153016088825	0.01389491583738458	0.4120918538311133	-2.4599686351536265	FALSE
ENSG00000114423	868	CBLB	CBLB	protein_coding	Cbl proto-oncogene B [Source:HGNC Symbol;Acc:HGNC:1542]	3	-1	105655461	105869552	-0.10172814874437908	6.257289720298535	-2.4654492414610765	0.013968744181474564	0.41349082251689306	-2.458066149434237	FALSE
ENSG00000138134	57559	STAMBPL1	STAMBPL1	protein_coding	STAM binding protein like 1 [Source:HGNC Symbol;Acc:HGNC:24105]	10	1	88879734	88975153	-0.09844821463534403	4.229085738130306	-2.4635236817639705	0.01402110991517173	0.4136593845149679	-2.456722107978537	FALSE
ENSG00000163082	130367	SGPP2	SGPP2	protein_coding	sphingosine-1-phosphate phosphatase 2 [Source:HGNC Symbol;Acc:HGNC:19953]	2	1	222424543	222562621	-0.15755758704329903	2.2171965560182416	-2.4634073494247972	0.014028792150033305	0.4136593845149679	-2.45652530524688	FALSE
ENSG00000215196	NA	BASP1-AS1	BASP1-AS1	lncRNA	BASP1 antisense RNA 1 [Source:HGNC Symbol;Acc:HGNC:26609]	5	-1	17089296	17217047	-0.22200000375826967	4.437042061834781	-2.464037471922726	0.014054444951285416	0.4136593845149679	-2.455868822740157	FALSE
ENSG00000119917	3437	IFIT3	IFIT3	protein_coding	interferon induced protein with tetratricopeptide repeats 3 [Source:HGNC Symbol;Acc:HGNC:5411]	10	1	89327997	89340971	0.3366583455367458	7.094991051559651	2.461215033338526	0.014096585670262647	0.4141139021428862	2.454792688878128	FALSE
ENSG00000196812	80345	ZSCAN16	ZSCAN16	protein_coding	zinc finger and SCAN domain containing 16 [Source:HGNC Symbol;Acc:HGNC:20813]	6	1	28124609	28130082	0.09034758716105795	3.548094130370894	2.459689025578899	0.014141710949743902	0.4146542127438141	2.4536434824824815	FALSE
ENSG00000116871	55700	MAP7D1	MAP7D1	protein_coding	MAP7 domain containing 1 [Source:HGNC Symbol;Acc:HGNC:25514]	1	1	36155579	36180849	0.06882588918179433	6.880448380145549	2.458639199149386	0.01423384913734951	0.41591600890295394	2.4513070110875668	FALSE
ENSG00000255641	NA	AC068775.1	AC068775.1	protein_coding	novel protein	12	-1	10412312	10436001	-0.3450357215735397	0.3826021918170792	-2.456063830858417	0.01434789790793898	0.41591600890295394	-2.4484333339199242	FALSE
ENSG00000280734	NA	LINC01232	LINC01232	lncRNA	long intergenic non-protein coding RNA 1232 [Source:HGNC Symbol;Acc:HGNC:49755]	13	-1	99486962	99499306	0.15995548426887307	2.75933985358755	2.4540641767551383	0.0143918525046565	0.41591600890295394	2.447331190536545	FALSE
ENSG00000144029	64969	MRPS5	MRPS5	protein_coding	mitochondrial ribosomal protein S5 [Source:HGNC Symbol;Acc:HGNC:14498]	2	-1	95085369	95149434	-0.05021995826347592	5.07368454948689	-2.452606056096952	0.014412607800963354	0.41591600890295394	-2.4468117916291576	FALSE
ENSG00000159231	874	CBR3	CBR3	protein_coding	carbonyl reductase 3 [Source:HGNC Symbol;Acc:HGNC:1549]	21	1	36135079	36146562	0.24815644784875018	0.3847385016465687	2.452110274871161	0.014440160958494454	0.41591600890295394	2.4461232952117715	FALSE
ENSG00000083099	57226	LYRM2	LYRM2	protein_coding	LYR motif containing 2 [Source:HGNC Symbol;Acc:HGNC:25229]	6	-1	89568144	89638749	0.07982937740485996	4.1638304063649825	2.451861975616762	0.014446224910274608	0.41591600890295394	2.4459719251619343	FALSE
ENSG00000181222	5430	POLR2A	POLR2A	protein_coding	RNA polymerase II subunit A [Source:HGNC Symbol;Acc:HGNC:9187]	17	1	7484366	7514618	0.06036016028202695	8.749580489113402	2.4530609312111387	0.014447192672615943	0.41591600890295394	2.44594777279447	FALSE
ENSG00000205683	8110	DPF3	DPF3	protein_coding	double PHD fingers 3 [Source:HGNC Symbol;Acc:HGNC:17427]	14	-1	72619296	72894116	-0.1603790666621241	2.0534697874891776	-2.45232562727844	0.014448849278663549	0.41591600890295394	-2.4459064323209865	FALSE
ENSG00000187257	222194	RSBN1L	RSBN1L	protein_coding	round spermatid basic protein 1 like [Source:HGNC Symbol;Acc:HGNC:24765]	7	1	77696459	77783022	0.06222851507115568	7.053517446483052	2.4514853855762526	0.014475851902701183	0.41591600890295394	2.445233172623339	FALSE
ENSG00000181523	6448	SGSH	SGSH	protein_coding	N-sulfoglucosamine sulfohydrolase [Source:HGNC Symbol;Acc:HGNC:10818]	17	-1	80206716	80220923	-0.10705741932498913	4.55650095818535	-2.4512710528254957	0.014490999978196983	0.41591600890295394	-2.444855968571291	FALSE
ENSG00000234327	NA	AC012146.1	AC012146.1	lncRNA	novel transcript, antisense to ZNF232	17	1	5111468	5115004	-0.20226398342266327	0.053901158331361484	-2.449762389371274	0.01451517083211453	0.41591600890295394	-2.444254806647014	FALSE
ENSG00000178209	5339	PLEC	PLEC	protein_coding	plectin [Source:HGNC Symbol;Acc:HGNC:9069]	8	-1	143915147	143976734	-0.10437341401038491	7.286782113816841	-2.4506748913449163	0.01453333300195443	0.41591600890295394	-2.443803669395975	FALSE
ENSG00000134717	91408	BTF3L4	BTF3L4	protein_coding	basic transcription factor 3 like 4 [Source:HGNC Symbol;Acc:HGNC:30547]	1	1	52056199	52090716	0.0535378295579223	5.43056133816256	2.44916944983179	0.014562658301831281	0.41591600890295394	2.443076294996888	FALSE
ENSG00000167037	129049	SGSM1	SGSM1	protein_coding	small G protein signaling modulator 1 [Source:HGNC Symbol;Acc:HGNC:29410]	22	1	24806169	24927578	-0.17789860752363107	1.8699466539976177	-2.4494913874069906	0.014590783187131886	0.41591600890295394	-2.442379907451919	FALSE
ENSG00000177575	9332	CD163	CD163	protein_coding	CD163 molecule [Source:HGNC Symbol;Acc:HGNC:1631]	12	-1	7470813	7503893	-0.19812428759386957	5.502609616694702	-2.448741159146307	0.014611849429247975	0.41591600890295394	-2.4418590705443908	FALSE
ENSG00000135045	55071	C9orf40	C9orf40	protein_coding	chromosome 9 open reading frame 40 [Source:HGNC Symbol;Acc:HGNC:23433]	9	-1	74946583	74952912	-0.14390091755750323	2.8535965276646156	-2.448610506611834	0.014613772474509052	0.41591600890295394	-2.4418115585968327	FALSE
ENSG00000074966	7294	TXK	TXK	protein_coding	TXK tyrosine kinase [Source:HGNC Symbol;Acc:HGNC:12434]	4	-1	48066393	48134250	-0.12769671446910635	6.490875802169965	-2.4484425109600436	0.014672525087939587	0.4168233271777123	-2.440362630011222	FALSE
ENSG00000169403	5724	PTAFR	PTAFR	protein_coding	platelet activating factor receptor [Source:HGNC Symbol;Acc:HGNC:9582]	1	-1	28147166	28193936	0.08726879234388285	8.789287043931548	2.4453026643891485	0.014750513144693592	0.4182727776733863	2.4384472056629583	FALSE
ENSG00000076554	7163	TPD52	TPD52	protein_coding	tumor protein D52 [Source:HGNC Symbol;Acc:HGNC:12005]	8	-1	80034745	80231232	-0.15138704028222794	4.082736459874531	-2.4450446301755564	0.014794121178405223	0.4187438204347508	-2.4373800587284116	FALSE
ENSG00000103381	55313	CPPED1	CPPED1	protein_coding	calcineurin like phosphoesterase domain containing 1 [Source:HGNC Symbol;Acc:HGNC:25632]	16	-1	12659799	12803887	0.1028671465056199	9.78352879982681	2.4432684525247432	0.014841645189773699	0.41877378552193684	2.4362202346232724	FALSE
ENSG00000145348	93627	TBCK	TBCK	protein_coding	TBC1 domain containing kinase [Source:HGNC Symbol;Acc:HGNC:28261]	4	-1	106041599	106321495	-0.08028122486232103	5.577029529481961	-2.440940132063633	0.014935035670160192	0.41877378552193684	-2.4339505409981403	FALSE
ENSG00000233184	NA	AC093157.1	AC093157.1	lncRNA	novel transcript	1	1	101025844	101090513	-0.14497495277217265	4.0458565423999335	-2.43975750798462	0.014950700914981704	0.41877378552193684	-2.433571049694814	FALSE
ENSG00000137509	5547	PRCP	PRCP	protein_coding	prolylcarboxypeptidase [Source:HGNC Symbol;Acc:HGNC:9344]	11	-1	82822936	82970584	0.07625550354076527	7.224207669324323	2.4402428574363357	0.014952225753784649	0.41877378552193684	2.4335341291134336	FALSE
ENSG00000108950	54757	FAM20A	FAM20A	protein_coding	FAM20A golgi associated secretory pathway pseudokinase [Source:HGNC Symbol;Acc:HGNC:23015]	17	-1	68535113	68601367	-0.3856928066251708	1.0048644109791365	-2.4412945658428256	0.014971254368525868	0.41877378552193684	-2.433073672271645	FALSE
ENSG00000140577	64784	CRTC3	CRTC3	protein_coding	CREB regulated transcription coactivator 3 [Source:HGNC Symbol;Acc:HGNC:26148]	15	1	90529923	90645345	-0.07342022646081325	6.09451897608903	-2.4388138078249164	0.014995678942106136	0.41877378552193684	-2.4324833983390945	FALSE
ENSG00000175866	10458	BAIAP2	BAIAP2	protein_coding	BAI1 associated protein 2 [Source:HGNC Symbol;Acc:HGNC:947]	17	1	81035122	81117432	0.16460586111275965	2.9444557071838235	2.4399447663881277	0.014996736862793649	0.41877378552193684	2.4324578504833845	FALSE
ENSG00000091436	51776	MAP3K20	MAP3K20	protein_coding	mitogen-activated protein kinase kinase kinase 20 [Source:HGNC Symbol;Acc:HGNC:17797]	2	1	173075435	173268015	-0.1415194243055824	5.656274431109921	-2.4394214585548855	0.015011167864753844	0.41877378552193684	-2.432109512896021	FALSE
ENSG00000099331	4650	MYO9B	MYO9B	protein_coding	myosin IXB [Source:HGNC Symbol;Acc:HGNC:7609]	19	1	17075781	17214537	0.058015780975521736	8.697813131651095	2.438269924694801	0.015039669428962465	0.41881564185392606	2.431422403810893	FALSE
ENSG00000215458	NA	AATBC	AATBC	lncRNA	apoptosis associated transcript in bladder cancer [Source:HGNC Symbol;Acc:HGNC:51526]	21	-1	43805758	43812567	0.1380322024482008	3.905739140277852	2.436073178273674	0.01510098831539946	0.41976958738380105	2.4299480219492118	FALSE
ENSG00000184678	8349	HIST2H2BE	HIST2H2BE	protein_coding	histone cluster 2 H2B family member e [Source:HGNC Symbol;Acc:HGNC:4760]	1	-1	149884459	149886652	-0.15735587732161616	6.157834631296108	-2.4351673606881197	0.015210847813537497	0.42139196134965334	-2.4273196409498494	FALSE
ENSG00000079691	55604	CARMIL1	CARMIL1	protein_coding	capping protein regulator and myosin 1 linker 1 [Source:HGNC Symbol;Acc:HGNC:21581]	6	1	25279078	25620530	-0.16245202872018627	3.955163878194486	-2.43589582530501	0.015242919188829022	0.42139196134965334	-2.4265554878960436	FALSE
ENSG00000104936	1760	DMPK	DMPK	protein_coding	DM1 protein kinase [Source:HGNC Symbol;Acc:HGNC:2933]	19	-1	45769717	45782552	-0.15315635693915253	2.6339928442052596	-2.432787112823413	0.015261279559206468	0.42139196134965334	-2.426118658959551	FALSE
ENSG00000170006	201799	TMEM154	TMEM154	protein_coding	transmembrane protein 154 [Source:HGNC Symbol;Acc:HGNC:26489]	4	-1	152618628	152680012	0.10092764210969563	8.924265024255892	2.432356615289266	0.01526802155106087	0.42139196134965334	2.4259583699985043	FALSE
ENSG00000109534	54433	GAR1	GAR1	protein_coding	GAR1 ribonucleoprotein [Source:HGNC Symbol;Acc:HGNC:14264]	4	1	109815510	109824740	-0.097470962612930645	3.100630472854044	-2.428368045920863	0.015403792459458028	0.4220553633219003	-2.4227436449088326	FALSE
ENSG00000188681	100233156	TEKT4P2	TEKT4P2	transcribed_unprocessed_pseudogene	tektin 4 pseudogene 2 [Source:HGNC Symbol;Acc:HGNC:40046]	21	-1	9068361	9129752	-0.4481159223889012	0.7705535787067349	-2.433834850418162	0.015418703911759025	0.4220553633219003	-2.4223920996704122	FALSE
ENSG00000107779	657	BMPR1A	BMPR1A	protein_coding	bone morphogenetic protein receptor type 1A [Source:HGNC Symbol;Acc:HGNC:1076]	10	1	86756601	86932838	-0.12578716876637408	3.2016538097787905	-2.427519028135271	0.015459423334393386	0.4220553633219003	-2.4214336401452385	FALSE
ENSG00000227051	56967	C14orf132	C14orf132	protein_coding	chromosome 14 open reading frame 132 [Source:HGNC Symbol;Acc:HGNC:20346]	14	1	96039324	96093889	0.2883559429904402	0.49043842087106887	2.429008598913373	0.015497567291337888	0.4220553633219003	2.4205378156838404	FALSE
ENSG00000211652	NA	IGLV7-43	IGLV7-43	IG_V_gene	immunoglobulin lambda variable 7-43 [Source:HGNC Symbol;Acc:HGNC:5929]	22	1	22395018	22395489	-0.4933565148090162	0.22156144986581439	-2.4257895856358895	0.015527212572351196	0.4220553633219003	-2.4198429247348403	FALSE
ENSG00000168268	64943	NT5DC2	NT5DC2	protein_coding	5'-nucleotidase domain containing 2 [Source:HGNC Symbol;Acc:HGNC:25717]	3	-1	52524385	52535054	-0.22264229563110538	1.028148989049762	-2.426037148680052	0.015536727732903169	0.4220553633219003	-2.419620135084298	FALSE
ENSG00000091592	22861	NLRP1	NLRP1	protein_coding	NLR family pyrin domain containing 1 [Source:HGNC Symbol;Acc:HGNC:14374]	17	-1	5499427	5619424	0.09192341322941466	8.942207665265018	2.426155242703314	0.015552355046388765	0.4220553633219003	2.419254494795068	FALSE
ENSG00000179344	3119	HLA-DQB1	HLA-DQB1	protein_coding	major histocompatibility complex, class II, DQ beta 1 [Source:HGNC Symbol;Acc:HGNC:4944]	6	-1	32659467	32668383	0.21847512122088286	5.8162650244017415	2.42927440553356	0.015555423319082388	0.4220553633219003	2.4191827428131263	FALSE
ENSG00000262919	92002	CCNQ	CCNQ	protein_coding	cyclin Q [Source:HGNC Symbol;Acc:HGNC:28434]	X	-1	153587925	153600045	0.09352068969458438	3.35082549824141	2.4248898990130576	0.015561874721635657	0.4220553633219003	2.4190319164832688	FALSE
ENSG00000173482	5797	PTPRM	PTPRM	protein_coding	protein tyrosine phosphatase receptor type M [Source:HGNC Symbol;Acc:HGNC:9675]	18	1	7566782	8406861	-0.18617837968967832	3.647406175759412	-2.4284946438429924	0.015564158843409644	0.4220553633219003	-2.4189785295461377	FALSE
ENSG00000158201	171586	ABHD3	ABHD3	protein_coding	abhydrolase domain containing 3 [Source:HGNC Symbol;Acc:HGNC:18718]	18	-1	21650901	21704780	0.08666392102151299	8.318492833782274	2.423621025610798	0.015652832754771046	0.42359483572766016	2.416911257907174	FALSE
ENSG00000168612	90204	ZSWIM1	ZSWIM1	protein_coding	zinc finger SWIM-type containing 1 [Source:HGNC Symbol;Acc:HGNC:16155]	20	1	45881227	45885266	0.0842083237017568	3.2342856048352595	2.4205973399982863	0.015731053860658425	0.42359483572766016	2.4150962098626834	FALSE
ENSG00000115042	51011	FAHD2A	FAHD2A	protein_coding	fumarylacetoacetate hydrolase domain containing 2A [Source:HGNC Symbol;Acc:HGNC:24252]	2	1	95402708	95416616	-0.10762225993595531	2.5578931705092187	-2.420146872362418	0.015745715339397885	0.42359483572766016	-2.414756887693442	FALSE
ENSG00000101343	51340	CRNKL1	CRNKL1	protein_coding	crooked neck pre-mRNA splicing factor 1 [Source:HGNC Symbol;Acc:HGNC:15762]	20	-1	20034368	20056046	0.07068132787550674	4.9965368057348	2.4205281344931042	0.01575380412162552	0.42359483572766016	2.4145698015686547	FALSE
ENSG00000104312	8767	RIPK2	RIPK2	protein_coding	receptor interacting serine/threonine kinase 2 [Source:HGNC Symbol;Acc:HGNC:10020]	8	1	89757806	89791064	0.09530357604046724	4.705095185802571	2.4206119830802404	0.01575747664334085	0.42359483572766016	2.414484887393543	FALSE
ENSG00000105737	2901	GRIK5	GRIK5	protein_coding	glutamate ionotropic receptor kainate type subunit 5 [Source:HGNC Symbol;Acc:HGNC:4583]	19	-1	41998321	42069498	0.24008695151318132	-0.3802597692672598	2.4182022762625146	0.01582989739693913	0.4236669673627066	2.4128139576737713	FALSE
ENSG00000175544	57010	CABP4	CABP4	protein_coding	calcium binding protein 4 [Source:HGNC Symbol;Acc:HGNC:1386]	11	1	67452406	67460313	0.25830624530251445	0.15406102999605736	2.418088156513806	0.01583457613569253	0.4236669673627066	2.4127062387181586	FALSE
ENSG00000111537	3458	IFNG	IFNG	protein_coding	interferon gamma [Source:HGNC Symbol;Acc:HGNC:5438]	12	-1	68154768	68159740	-0.3279126762016118	-0.3886424518656012	-2.4195213896790957	0.015851719381789833	0.4236669673627066	-2.41231178750187	FALSE
ENSG00000155465	9056	SLC7A7	SLC7A7	protein_coding	solute carrier family 7 member 7 [Source:HGNC Symbol;Acc:HGNC:11065]	14	-1	22773222	22829820	0.0900431531778274	6.996121708405613	2.418793096366274	0.015869415771886566	0.4236669673627066	2.4119050022363098	FALSE
ENSG00000079257	56925	LXN	LXN	protein_coding	latexin [Source:HGNC Symbol;Acc:HGNC:13347]	3	-1	158645822	158672648	0.12374054976985605	3.5088481566712484	2.4171849089538906	0.015956078605720268	0.42524868600228016	2.409918633342659	FALSE
ENSG00000121964	79712	GTDC1	GTDC1	protein_coding	glycosyltransferase like domain containing 1 [Source:HGNC Symbol;Acc:HGNC:20887]	2	-1	143938068	144332568	-0.09907411274762268	6.339775624878503	-2.414174520165161	0.016048030203159588	0.4269656886470126	-2.4078213877083723	FALSE
ENSG00000197446	1572	CYP2F1	CYP2F1	protein_coding	cytochrome P450 family 2 subfamily F member 1 [Source:HGNC Symbol;Acc:HGNC:2632]	19	1	41114432	41128381	-0.36138545359003216	-1.0517307772990814	-2.4120914653808865	0.01610631513838291	0.42778262690318025	-2.4064974801267662	FALSE
ENSG00000177606	3725	JUN	JUN	protein_coding	Jun proto-oncogene, AP-1 transcription factor subunit [Source:HGNC Symbol;Acc:HGNC:6204]	1	-1	58780791	58784047	-0.14514111051426326	3.1288132496499816	-2.4108259771766543	0.016187310255703007	0.4280215670468037	-2.4046646991624616	FALSE
ENSG00000248092	NA	NNT-AS1	NNT-AS1	lncRNA	NNT antisense RNA 1 [Source:HGNC Symbol;Acc:HGNC:49005]	5	-1	43571594	43603230	-0.08133105318029932	3.501420964780388	-2.408572031399529	0.01625341224851021	0.4280215670468037	-2.403174887497124	FALSE
ENSG00000023318	23071	ERP44	ERP44	protein_coding	endoplasmic reticulum protein 44 [Source:HGNC Symbol;Acc:HGNC:18311]	9	-1	99979185	100099000	0.05760743226244891	7.0705791869898045	2.4089104868241833	0.016285262736075952	0.4280215670468037	2.402458938808938	FALSE
ENSG00000197965	9019	MPZL1	MPZL1	protein_coding	myelin protein zero like 1 [Source:HGNC Symbol;Acc:HGNC:7226]	1	1	167721192	167791919	0.18435138678110352	7.004691260602126	2.4098951927247563	0.016291292463711297	0.4280215670468037	2.402323538583922	FALSE
ENSG00000211935	NA	IGHV1-3	IGHV1-3	IG_V_gene	immunoglobulin heavy variable 1-3 [Source:HGNC Symbol;Acc:HGNC:5552]	14	-1	106005095	106005574	-0.5426801478184538	0.5350224471753119	-2.4112003195862264	0.01629747817372298	0.4280215670468037	-2.4021846814559282	FALSE
ENSG00000221821	441150	C6orf226	C6orf226	protein_coding	chromosome 6 open reading frame 226 [Source:HGNC Symbol;Acc:HGNC:34431]	6	-1	42890265	42890821	0.24237892791239246	-0.37417467415055433	2.40699061486321	0.016320572874278693	0.4280215670468037	2.4016666593378138	FALSE
ENSG00000140939	8996	NOL3	NOL3	protein_coding	nucleolar protein 3 [Source:HGNC Symbol;Acc:HGNC:7869]	16	1	67170154	67175735	-0.16662784883480453	1.5443656673043906	-2.407138829346941	0.016372702614261925	0.4280215670468037	-2.400499734816293	FALSE
ENSG00000176903	9240	PNMA1	PNMA1	protein_coding	PNMA family member 1 [Source:HGNC Symbol;Acc:HGNC:9158]	14	-1	73711783	73714384	-0.12044280160175891	4.400900451459669	-2.4070341363987997	0.0163765124089234	0.4280215670468037	-2.4004145805995476	FALSE
ENSG00000158669	137964	GPAT4	GPAT4	protein_coding	glycerol-3-phosphate acyltransferase 4 [Source:HGNC Symbol;Acc:HGNC:20880]	8	1	41577187	41625001	-0.07419344534462091	5.313439632664322	-2.4053529787928403	0.016421700335604084	0.4280215670468037	-2.3994058926906527	FALSE
ENSG00000103187	23406	COTL1	COTL1	protein_coding	coactosin like F-actin binding protein 1 [Source:HGNC Symbol;Acc:HGNC:18304]	16	-1	84565596	84618078	0.07751589189667207	9.85629046584979	2.4062650561523897	0.016430763763172845	0.4280215670468037	2.399203871888915	FALSE
ENSG00000154229	5578	PRKCA	PRKCA	protein_coding	protein kinase C alpha [Source:HGNC Symbol;Acc:HGNC:9393]	17	1	66302613	66810743	-0.1007510785610668	7.0847343472899444	-2.4063185162795486	0.0164396625268299	0.4280215670468037	-2.3990056166107485	FALSE
ENSG00000205018	100129697	AC092384.1	AC092384.1	lncRNA	uncharacterized LOC100129697 [Source:NCBI gene;Acc:100129697]	16	1	88939789	88951524	0.1462000486172168	2.338288506207611	2.4048853855291803	0.016460229136677225	0.4280215670468037	2.3985477742163313	FALSE
ENSG00000249859	NA	PVT1	PVT1	lncRNA	Pvt1 oncogene [Source:HGNC Symbol;Acc:HGNC:9709]	8	1	127794526	128187101	-0.10580481203227876	5.8288800974692165	-2.4033193452856874	0.016530247151809938	0.4280215670468037	-2.3969928304613193	FALSE
ENSG00000160883	3101	HK3	HK3	protein_coding	hexokinase 3 [Source:HGNC Symbol;Acc:HGNC:4925]	5	-1	176880869	176899346	-0.16658928632023784	6.154782426609131	-2.403770380107866	0.01653085034350297	0.4280215670468037	-2.3969794600733447	FALSE
ENSG00000260528	NA	FAM157C	FAM157C	lncRNA	family with sequence similarity 157 member C [Source:HGNC Symbol;Acc:HGNC:34081]	16	1	90102271	90178344	-0.26213342085927493	6.92448002050794	-2.4079190307534795	0.016549816286694916	0.4280215670468037	-2.396559278082392	FALSE
ENSG00000085377	5550	PREP	PREP	protein_coding	prolyl endopeptidase [Source:HGNC Symbol;Acc:HGNC:9358]	6	-1	105273220	105454062	-0.05755598083546154	5.270749773768295	-2.4017581129539884	0.0165630470151872	0.4280215670468037	-2.396266407552875	FALSE
ENSG00000164402	23176	SEPTIN8	SEPTIN8	protein_coding	septin 8 [Source:HGNC Symbol;Acc:HGNC:16511]	5	-1	132750819	132807241	-0.1307262522630508	2.1367958222934096	-2.401428063094868	0.01658442149410928	0.4280215670468037	-2.395793703761274	FALSE
ENSG00000153250	5937	RBMS1	RBMS1	protein_coding	RNA binding motif single stranded interacting protein 1 [Source:HGNC Symbol;Acc:HGNC:9907]	2	-1	160272151	160493807	-0.0708276544169486	7.816069723187795	-2.3997071403254484	0.016677648871227996	0.42844859838423144	-2.393738184232976	FALSE
ENSG00000196636	57001	SDHAF3	SDHAF3	protein_coding	succinate dehydrogenase complex assembly factor 3 [Source:HGNC Symbol;Acc:HGNC:21752]	7	1	97116590	97181763	-0.13335208716482816	3.133914214719556	-2.399339228145276	0.016697967557032813	0.42844859838423144	-2.393291528135164	FALSE
ENSG00000147119	56548	CHST7	CHST7	protein_coding	carbohydrate sulfotransferase 7 [Source:HGNC Symbol;Acc:HGNC:13817]	X	1	46573765	46598496	0.17032745524056692	3.884066270980631	2.400877024014238	0.016702774205345564	0.42844859838423144	2.393185935651733	FALSE
ENSG00000108179	10105	PPIF	PPIF	protein_coding	peptidylprolyl isomerase F [Source:HGNC Symbol;Acc:HGNC:9259]	10	1	79347469	79355334	0.11598280962920171	5.293902060555408	2.399879048861894	0.016711456516179488	0.42844859838423144	2.3929952701904535	FALSE
ENSG00000158019	9577	BABAM2	BABAM2	protein_coding	BRISC and BRCA1 A complex member 2 [Source:HGNC Symbol;Acc:HGNC:1106]	2	1	27889941	28338901	-0.06442258381973076	7.043624021374887	-2.398079419251894	0.016764633806609038	0.4291026979774138	-2.3918293791860172	FALSE
ENSG00000138764	901	CCNG2	CCNG2	protein_coding	cyclin G2 [Source:HGNC Symbol;Acc:HGNC:1593]	4	1	77157207	77433388	0.09610453030433952	6.676768302123114	2.396791180751795	0.016822182852904013	0.4298663562296444	2.390571291513695	FALSE
ENSG00000154928	2047	EPHB1	EPHB1	protein_coding	EPH receptor B1 [Source:HGNC Symbol;Acc:HGNC:3392]	3	1	134597801	135260467	0.19838643695563718	9.06289092079029	2.3960077150615406	0.016878024857460795	0.42992343817700374	2.389354128178832	FALSE
ENSG00000206190	57194	ATP10A	ATP10A	protein_coding	ATPase phospholipid transporting 10A (putative) [Source:HGNC Symbol;Acc:HGNC:13542]	15	-1	25677273	25865172	-0.12465181751983145	5.599694605860878	-2.3961556341393555	0.016879851321629506	0.42992343817700374	-2.3893143772826	FALSE
ENSG00000258168	NA	AC025569.1	AC025569.1	lncRNA	novel transcript, antisense to PTPRB	12	1	70468080	70543040	-0.3465453745918392	-0.08251917908541938	-2.394688750514295	0.01692149150369064	0.43027746674384515	-2.388409149079765	FALSE
ENSG00000177675	283316	CD163L1	CD163L1	protein_coding	CD163 molecule like 1 [Source:HGNC Symbol;Acc:HGNC:30375]	12	-1	7346685	7479897	-0.23907045264597437	1.5701915214735342	-2.393125643884659	0.016997621994881043	0.431428016858045	-2.386759168603091	FALSE
ENSG00000102878	3299	HSF4	HSF4	protein_coding	heat shock transcription factor 4 [Source:HGNC Symbol;Acc:HGNC:5227]	16	1	67164681	67169945	-0.16568122913415229	1.0518600843361054	-2.3919522821078645	0.01702236775946899	0.431428016858045	-2.386224248721829	FALSE
ENSG00000010270	83930	STARD3NL	STARD3NL	protein_coding	STARD3 N-terminal like [Source:HGNC Symbol;Acc:HGNC:19169]	7	1	38178222	38230671	0.0782785215065065	4.59838819353295	2.39199386077698	0.01707563264462803	0.4320720031824231	2.38507515293346	FALSE
ENSG00000085063	966	CD59	CD59	protein_coding	CD59 molecule (CD59 blood group) [Source:HGNC Symbol;Acc:HGNC:1689]	11	-1	33703010	33736491	-0.2699875523809281	-0.731392822662176	-2.3894573421880976	0.01714850891157147	0.43287509318086914	-2.3835080606443206	FALSE
ENSG00000143641	2590	GALNT2	GALNT2	protein_coding	polypeptide N-acetylgalactosaminyltransferase 2 [Source:HGNC Symbol;Acc:HGNC:4124]	1	1	230057990	230282122	-0.09453767318417139	5.710578015308885	-2.388510829341706	0.01716318627465892	0.43287509318086914	-2.3831931535135853	FALSE
ENSG00000100307	23492	CBX7	CBX7	protein_coding	chromobox 7 [Source:HGNC Symbol;Acc:HGNC:1557]	22	-1	39120167	39152680	0.06975297053644525	6.08348548984234	2.3869747023602867	0.017273038878887908	0.4344597555161233	2.3808437055213894	FALSE
ENSG00000247363	NA	AC090061.1	AC090061.1	lncRNA	novel transcript	12	-1	68674371	68687755	-0.19069291453515974	0.41766074035865536	-2.3860061203691476	0.017282036564595968	0.4344597555161233	-2.380651850740226	FALSE
ENSG00000203710	1378	CR1	CR1	protein_coding	complement C3b/C4b receptor 1 (Knops blood group) [Source:HGNC Symbol;Acc:HGNC:2334]	1	1	207496147	207641765	-0.1763515589803255	8.801912345709784	-2.3854888563578616	0.017362932388721032	0.43508254213423175	-2.378930858258575	FALSE
ENSG00000106605	644	BLVRA	BLVRA	protein_coding	biliverdin reductase A [Source:HGNC Symbol;Acc:HGNC:1062]	7	1	43758680	43807342	0.1157916187003889	4.626703944184046	2.385293110542123	0.01737338042666256	0.43508254213423175	2.378709097798418	FALSE
ENSG00000144455	285362	SUMF1	SUMF1	protein_coding	sulfatase modifying factor 1 [Source:HGNC Symbol;Acc:HGNC:20376]	3	-1	3700814	4467273	-0.09279051009517314	6.3964577534582965	-2.385882795736649	0.01739095971395936	0.43508254213423175	-2.3783362397725467	FALSE
ENSG00000134769	1837	DTNA	DTNA	protein_coding	dystrobrevin alpha [Source:HGNC Symbol;Acc:HGNC:3057]	18	1	34493290	34891844	-0.21474606505806104	1.1232563753255405	-2.383547541593854	0.017443354002720627	0.4353571331911785	-2.377226909986919	FALSE
ENSG00000282988	NA	AL031777.3	AL031777.3	protein_coding	novel protein	6	-1	26195595	26199293	-0.17551692728792512	2.03750848836635	-2.383678076330225	0.01749743672004609	0.4353571331911785	-2.37608489168943	FALSE
ENSG00000257923	1523	CUX1	CUX1	protein_coding	cut like homeobox 1 [Source:HGNC Symbol;Acc:HGNC:2557]	7	1	101815904	102283958	-0.09210122814987898	8.712359248439535	-2.3822504043647954	0.01751078574679001	0.4353571331911785	-2.3758034880119614	FALSE
ENSG00000259456	NA	ADNP-AS1	ADNP-AS1	lncRNA	ADNP antisense RNA 1 [Source:HGNC Symbol;Acc:HGNC:51227]	20	1	50930984	50945148	0.14570916543592238	0.6211395128299343	2.3784789779699547	0.017626342267407447	0.4353571331911785	2.3733753319831643	FALSE
ENSG00000272282	NA	LINC02084	LINC02084	lncRNA	long intergenic non-protein coding RNA 2084 [Source:HGNC Symbol;Acc:HGNC:52934]	3	1	27712910	27714005	-0.26213905442583474	0.7881991204617572	-2.379634248848953	0.017649627007052	0.4353571331911785	-2.3728877462427	FALSE
ENSG00000005844	3683	ITGAL	ITGAL	protein_coding	integrin subunit alpha L [Source:HGNC Symbol;Acc:HGNC:6148]	16	1	30472719	30523185	0.05498332914785031	8.85007356463461	2.3794876877533424	0.017660501975680212	0.4353571331911785	2.3726602159879198	FALSE
ENSG00000105426	5802	PTPRS	PTPRS	protein_coding	protein tyrosine phosphatase receptor type S [Source:HGNC Symbol;Acc:HGNC:9681]	19	-1	5158495	5340803	0.19586411709589013	2.6231889225294616	2.378603161317885	0.017662213571579242	0.4353571331911785	2.3726244165088417	FALSE
ENSG00000232160	NA	RAP2C-AS1	RAP2C-AS1	lncRNA	RAP2C antisense RNA 1 [Source:HGNC Symbol;Acc:HGNC:40957]	X	1	132217053	132432862	-0.09188388650361068	3.7350730756536192	-2.378240519976338	0.01766856498355233	0.4353571331911785	-2.372491597914591	FALSE
ENSG00000083544	81550	TDRD3	TDRD3	protein_coding	tudor domain containing 3 [Source:HGNC Symbol;Acc:HGNC:20612]	13	1	60396457	60573878	-0.07315936837643378	4.564449524621836	-2.3777683094151074	0.017680356528057033	0.4353571331911785	-2.3722451280154657	FALSE
ENSG00000229267	NA	SNHG31	SNHG31	lncRNA	small nucleolar RNA host gene 31 [Source:HGNC Symbol;Acc:HGNC:54196]	2	1	214810181	214963575	-0.36310525833818186	-0.28353011537639683	-2.380022662741117	0.01771039324569831	0.4353571331911785	-2.3716179430887085	FALSE
ENSG00000187626	387032	ZKSCAN4	ZKSCAN4	protein_coding	zinc finger with KRAB and SCAN domains 4 [Source:HGNC Symbol;Acc:HGNC:13854]	6	-1	28241697	28252269	0.08415410018130398	3.29205926115398	2.377457136416032	0.01771067958504504	0.4353571331911785	2.371611968636234	FALSE
ENSG00000141293	8631	SKAP1	SKAP1	protein_coding	src kinase associated phosphoprotein 1 [Source:HGNC Symbol;Acc:HGNC:15605]	17	-1	48133442	48430275	-0.11358325193092789	7.694896937400497	-2.376899989074548	0.01776065441684043	0.4358017851223596	-2.370570541260286	FALSE
ENSG00000204922	790955	UQCC3	UQCC3	protein_coding	ubiquinol-cytochrome c reductase complex assembly factor 3 [Source:HGNC Symbol;Acc:HGNC:34399]	11	1	62670273	62673686	-0.16918026698368863	0.47213661594284817	-2.375044229977449	0.01779103440776207	0.4358017851223596	-2.369938705830464	FALSE
ENSG00000127993	84060	RBM48	RBM48	protein_coding	RNA binding motif protein 48 [Source:HGNC Symbol;Acc:HGNC:21785]	7	1	92528773	92540481	0.0602534786077884	4.496701519461976	2.373475747795365	0.01787907958599246	0.4358017851223596	2.3681128896305355	FALSE
ENSG00000124570	5269	SERPINB6	SERPINB6	protein_coding	serpin family B member 6 [Source:HGNC Symbol;Acc:HGNC:8950]	6	-1	2948159	2972165	0.07815231789328347	5.258411908830994	2.375082302384661	0.01790170502364297	0.4358017851223596	2.367644972382598	FALSE
ENSG00000156475	5521	PPP2R2B	PPP2R2B	protein_coding	protein phosphatase 2 regulatory subunit Bbeta [Source:HGNC Symbol;Acc:HGNC:9305]	5	-1	146581146	147084784	-0.1940695440448752	4.404586944403561	-2.3759229558558603	0.017915452849795118	0.4358017851223596	-2.367360906232316	FALSE
ENSG00000184838	51334	PRR16	PRR16	protein_coding	proline rich 16 [Source:HGNC Symbol;Acc:HGNC:29654]	5	1	120464300	120687332	-0.25459480173147453	0.6796284675552594	-2.3729052510141	0.017957265931348658	0.4358017851223596	-2.3664981103820115	FALSE
ENSG00000059573	5832	ALDH18A1	ALDH18A1	protein_coding	aldehyde dehydrogenase 18 family member A1 [Source:HGNC Symbol;Acc:HGNC:9722]	10	-1	95605941	95656711	-0.11078553389550949	3.8923669877993246	-2.3713711004962597	0.017996140389090153	0.4358017851223596	-2.365697529074862	FALSE
ENSG00000245958	NA	AC093752.1	AC093752.1	transcribed_unprocessed_pseudogene	septin 4 (sept4) pseudogene	4	1	119454791	119552025	-0.13792744515919342	5.6704385614678685	-2.372214407092376	0.017998437451046106	0.4358017851223596	-2.365650270753662	FALSE
ENSG00000075914	23016	EXOSC7	EXOSC7	protein_coding	exosome component 7 [Source:HGNC Symbol;Acc:HGNC:28112]	3	1	44975241	45036066	-0.10355217731430422	2.288384887130757	-2.3706488378483224	0.018010522243774117	0.4358017851223596	-2.365401732732597	FALSE
ENSG00000101935	9949	AMMECR1	AMMECR1	protein_coding	Alport syndrome, mental retardation, midface hypoplasia and elliptocytosis chromosomal region gene 1 [Source:HGNC Symbol;Acc:HGNC:467]	X	-1	110194186	110440233	-0.06370854519838787	4.387262167919893	-2.370894264360386	0.018016540201606455	0.4358017851223596	-2.3652780208063655	FALSE
ENSG00000226791	NA	LINC02611	LINC02611	lncRNA	long intergenic non-protein coding RNA 2611 [Source:HGNC Symbol;Acc:HGNC:54060]	2	-1	98761098	98775361	-0.14728698263613416	1.3200725463828544	-2.369974817353498	0.018037827738286046	0.4358017851223596	-2.364840700464301	FALSE
ENSG00000108733	5193	PEX12	PEX12	protein_coding	peroxisomal biogenesis factor 12 [Source:HGNC Symbol;Acc:HGNC:8854]	17	-1	35574795	35578863	0.1275870994318562	1.7755925553873042	2.369134861545848	0.018079274711624464	0.43612384144946664	2.363990530170801	FALSE
ENSG00000162551	249	ALPL	ALPL	protein_coding	alkaline phosphatase, biomineralization associated [Source:HGNC Symbol;Acc:HGNC:438]	1	1	21509397	21578410	-0.2376809717640107	8.523864813494306	-2.368201133578183	0.018210395027695232	0.43809397853445675	-2.3613121539287496	FALSE
ENSG00000163947	50650	ARHGEF3	ARHGEF3	protein_coding	Rho guanine nucleotide exchange factor 3 [Source:HGNC Symbol;Acc:HGNC:683]	3	-1	56727418	57079329	-0.06404487224361155	7.272935143342882	-2.3669799589458513	0.01821743383113433	0.43809397853445675	-2.3611688514124785	FALSE
ENSG00000187954	50626	CYHR1	CYHR1	protein_coding	cysteine and histidine rich 1 [Source:HGNC Symbol;Acc:HGNC:17806]	8	-1	144449582	144465677	0.05794307954336997	5.042811243420419	2.366138095203565	0.018252289915282324	0.43825273819805594	2.3604599324253788	FALSE
ENSG00000064012	841	CASP8	CASP8	protein_coding	caspase 8 [Source:HGNC Symbol;Acc:HGNC:1509]	2	1	201233443	201287711	0.05780379662644641	8.489975882973296	2.3653047374543394	0.01831896915843704	0.43917392676432293	2.359107075597149	FALSE
ENSG00000163754	2992	GYG1	GYG1	protein_coding	glycogenin 1 [Source:HGNC Symbol;Acc:HGNC:4699]	3	1	148991341	149027668	-0.22095594701223398	5.970510829252255	-2.36481459844635	0.018349098598003325	0.4392173894346135	-2.3584971921993167	FALSE
ENSG00000155903	5922	RASA2	RASA2	protein_coding	RAS p21 protein activator 2 [Source:HGNC Symbol;Acc:HGNC:9872]	3	1	141487027	141615356	-0.08160260882113057	7.7616241034668345	-2.3624985325058963	0.018470638515491744	0.44064409917482567	-2.35604583415697	FALSE
ENSG00000106070	2887	GRB10	GRB10	protein_coding	growth factor receptor bound protein 10 [Source:HGNC Symbol;Acc:HGNC:4564]	7	-1	50590063	50793462	-0.2830895587132751	4.653399249507291	-2.36291788122606	0.018473216978694994	0.44064409917482567	-2.3559939818296463	FALSE
ENSG00000105707	3249	HPN	HPN	protein_coding	hepsin [Source:HGNC Symbol;Acc:HGNC:5155]	19	1	35040506	35066571	-0.26744854492786496	0.011923905454313821	-2.361773676529603	0.01852132160423506	0.44064409917482567	-2.3550277679143554	FALSE
ENSG00000285554	NA	AC242988.2	AC242988.2	lncRNA	Novel transcript	1	1	150173049	150181429	0.1768314875597321	3.4328154083305287	2.360672995611562	0.01855937653165714	0.44064409917482567	2.3542649635685753	FALSE
ENSG00000177576	497661	C18orf32	C18orf32	protein_coding	chromosome 18 open reading frame 32 [Source:HGNC Symbol;Acc:HGNC:31690]	18	-1	49477250	49487252	0.07090084343821657	3.2291231183483777	2.3592451607141256	0.018577488702354122	0.44064409917482567	2.3539023889013544	FALSE
ENSG00000110090	1374	CPT1A	CPT1A	protein_coding	carnitine palmitoyltransferase 1A [Source:HGNC Symbol;Acc:HGNC:2328]	11	-1	68754620	68844410	-0.15052703057870875	6.126938393183065	-2.35904697323884	0.018579152914727354	0.44064409917482567	-2.3538690897353503	FALSE
ENSG00000235576	NA	LINC01871	LINC01871	lncRNA	long intergenic non-protein coding RNA 1871 [Source:HGNC Symbol;Acc:HGNC:52690]	2	1	7725801	7730705	-0.20817413814782104	1.932442754986394	-2.359438461273897	0.018644250301398605	0.4411023940353697	-2.352568601672601	FALSE
ENSG00000116213	49856	WRAP73	WRAP73	protein_coding	WD repeat containing, antisense to TP73 [Source:HGNC Symbol;Acc:HGNC:12759]	1	-1	3630767	3652761	0.06004897110033269	4.3627936152215385	2.357346694321631	0.018680266599195992	0.4411023940353697	2.3518507894303133	FALSE
ENSG00000179627	100128927	ZBTB42	ZBTB42	protein_coding	zinc finger and BTB domain containing 42 [Source:HGNC Symbol;Acc:HGNC:32550]	14	1	104800596	104804712	0.16637473311035078	1.0753328280600796	2.3569081046825886	0.018683790399151433	0.4411023940353697	2.3517806244134536	FALSE
ENSG00000276644	1602	DACH1	DACH1	protein_coding	dachshund family transcription factor 1 [Source:HGNC Symbol;Acc:HGNC:2663]	13	-1	71437966	71867204	-0.1911643585985514	4.795849902760151	-2.3572038825672723	0.01875589797627249	0.4419027828933412	-2.3503473727127453	FALSE
ENSG00000086589	55696	RBM22	RBM22	protein_coding	RNA binding motif protein 22 [Source:HGNC Symbol;Acc:HGNC:25503]	5	-1	150690792	150701077	0.046066178877759434	6.196838461576464	2.3552985947926754	0.018792423756961912	0.4419027828933412	2.3496232035519777	FALSE
ENSG00000120725	64374	SIL1	SIL1	protein_coding	SIL1 nucleotide exchange factor [Source:HGNC Symbol;Acc:HGNC:24624]	5	-1	138946724	139293557	-0.09588752279453328	5.039146288779248	-2.3552503006607277	0.018803161415099297	0.4419027828933412	-2.3494105502527645	FALSE
ENSG00000183230	29119	CTNNA3	CTNNA3	protein_coding	catenin alpha 3 [Source:HGNC Symbol;Acc:HGNC:2511]	10	-1	65912523	67696195	-0.2587807743195558	0.5763002340870669	-2.3540446077490182	0.018884478830440057	0.44268490354021306	-2.3478035434460125	FALSE
ENSG00000165434	283209	PGM2L1	PGM2L1	protein_coding	phosphoglucomutase 2 like 1 [Source:HGNC Symbol;Acc:HGNC:20898]	11	-1	74330316	74398433	-0.09958365763958721	4.431359436322508	-2.3530180078831484	0.018912032629366752	0.44268490354021306	-2.347260393792364	FALSE
ENSG00000110697	9600	PITPNM1	PITPNM1	protein_coding	phosphatidylinositol transfer protein membrane associated 1 [Source:HGNC Symbol;Acc:HGNC:9003]	11	-1	67491768	67506263	0.06912024447069598	5.6629515740318	2.352670609141633	0.0189220611854272	0.44268490354021306	2.3470628793220794	FALSE
ENSG00000156127	10538	BATF	BATF	protein_coding	basic leucine zipper ATF-like transcription factor [Source:HGNC Symbol;Acc:HGNC:958]	14	1	75522455	75547004	-0.1271183206826425	4.08016531970611	-2.3511675475125986	0.019018101954596817	0.44378709234056946	-2.345175958417761	FALSE
ENSG00000286122	NA	AC016074.2	AC016074.2	lncRNA	novel transcript	8	1	125648327	126008930	-0.1345905477435938	2.7919901394557565	-2.350619344108259	0.01902639522960987	0.44378709234056946	-2.345013410825458	FALSE
ENSG00000186111	23396	PIP5K1C	PIP5K1C	protein_coding	phosphatidylinositol-4-phosphate 5-kinase type 1 gamma [Source:HGNC Symbol;Acc:HGNC:8996]	19	-1	3630183	3700479	0.05737689792846812	5.377172175202862	2.3487632287251468	0.019137825030002237	0.4453127526495121	2.3428353808835305	FALSE
ENSG00000248489	NA	LINC02062	LINC02062	lncRNA	long intergenic non-protein coding RNA 2062 [Source:HGNC Symbol;Acc:HGNC:52907]	5	1	98929171	98995013	-0.10336579929522749	4.294784514775686	-2.348115528849147	0.019165249609609816	0.4453127526495121	-2.3423010347171447	FALSE
ENSG00000106546	196	AHR	AHR	protein_coding	aryl hydrocarbon receptor [Source:HGNC Symbol;Acc:HGNC:348]	7	1	16916359	17346152	-0.26297387261927035	-0.06631670938534677	-2.3477508165634404	0.019177933000443174	0.4453127526495121	-2.3420541349162822	FALSE
ENSG00000144959	57552	NCEH1	NCEH1	protein_coding	neutral cholesterol ester hydrolase 1 [Source:HGNC Symbol;Acc:HGNC:29260]	3	-1	172630249	172711218	-0.07550958971141908	4.321395193655281	-2.3463194506679645	0.019243343726335866	0.44549666335527555	-2.340783085875355	FALSE
ENSG00000224650	NA	IGHV3-74	IGHV3-74	IG_V_gene	immunoglobulin heavy variable 3-74 [Source:HGNC Symbol;Acc:HGNC:5624]	14	-1	106810442	106811131	-0.3992175663136237	2.1370826883791416	-2.3462409177416372	0.01925621950939046	0.44549666335527555	-2.340533330977138	FALSE
ENSG00000107281	56654	NPDC1	NPDC1	protein_coding	neural proliferation, differentiation and control 1 [Source:HGNC Symbol;Acc:HGNC:7899]	9	-1	137039463	137046179	-0.19732255997059722	2.303726793683176	-2.3473650811348965	0.019272017349712456	0.44549666335527555	-2.3402270954970996	FALSE
ENSG00000158352	57477	SHROOM4	SHROOM4	protein_coding	shroom family member 4 [Source:HGNC Symbol;Acc:HGNC:29215]	X	-1	50591647	50814302	-0.24261144680992297	1.5580995714750636	-2.3464837400215175	0.01935236442652736	0.44659374137568636	-2.3386729830990083	FALSE
ENSG00000186431	2204	FCAR	FCAR	protein_coding	Fc fragment of IgA receptor [Source:HGNC Symbol;Acc:HGNC:3608]	19	1	54874235	54891420	-0.18723932328972648	5.501939167211943	-2.3450009238046574	0.019377060663131773	0.44659374137568636	-2.3381964293026085	FALSE
ENSG00000136999	4856	CCN3	CCN3	protein_coding	cellular communication network factor 3 [Source:HGNC Symbol;Acc:HGNC:7885]	8	1	119416446	119424434	0.2340890039108885	3.829232594943938	2.3403535194662752	0.019580356484962994	0.4503139606644083	2.334293545433906	FALSE
ENSG00000114450	59345	GNB4	GNB4	protein_coding	G protein subunit beta 4 [Source:HGNC Symbol;Acc:HGNC:20731]	3	-1	179396088	179451476	0.10389528020328154	6.2332052157519415	2.33958552480978	0.019597340829579313	0.4503139606644083	2.333969083622531	FALSE
ENSG00000133818	22800	RRAS2	RRAS2	protein_coding	RAS related 2 [Source:HGNC Symbol;Acc:HGNC:17271]	11	-1	14277922	14364506	-0.13135471392992581	4.442235748224461	-2.340339145883911	0.0196255713628483	0.4503139606644083	-2.333430322340158	FALSE
ENSG00000179698	340390	WDR97	WDR97	protein_coding	WD repeat domain 97 [Source:HGNC Symbol;Acc:HGNC:26959]	8	1	144107726	144118328	-0.20026502957102899	0.3506191697230417	-2.338252448865341	0.019669965871718285	0.45066593890136236	-2.3325844497551236	FALSE
ENSG00000163687	1776	DNASE1L3	DNASE1L3	protein_coding	deoxyribonuclease 1 like 3 [Source:HGNC Symbol;Acc:HGNC:2959]	3	-1	58192257	58214697	0.3311443764450921	0.04217347142371191	2.3360214085731106	0.019752277773915455	0.4518843370961691	2.331020518399802	FALSE
ENSG00000079819	2037	EPB41L2	EPB41L2	protein_coding	erythrocyte membrane protein band 4.1 like 2 [Source:HGNC Symbol;Acc:HGNC:3379]	6	-1	130839347	131063322	0.10292176254185481	4.123971061053517	2.3319088512648056	0.019995445011509645	0.4561275811052265	2.326433335113158	FALSE
ENSG00000258526	NA	AL049828.1	AL049828.1	lncRNA	novel transcript	14	1	39432599	40390547	-0.10383195797764344	3.7573105871513217	-2.33240118184869	0.01999656728460796	0.4561275811052265	-2.3264122773545983	FALSE
ENSG00000163959	200931	SLC51A	SLC51A	protein_coding	solute carrier family 51 alpha subunit [Source:HGNC Symbol;Acc:HGNC:29955]	3	1	196211487	196243178	-0.3026170490855167	0.938334027397401	-2.3311478950513025	0.020125946602031333	0.45840463692233185	-2.3239915561615057	FALSE
ENSG00000131480	314	AOC2	AOC2	protein_coding	amine oxidase copper containing 2 [Source:HGNC Symbol;Acc:HGNC:549]	17	1	42844580	42850707	0.14572572406824325	3.422351903320238	2.329294726933356	0.020167995412677008	0.4585299948714408	2.3232077356936536	FALSE
ENSG00000123505	262	AMD1	AMD1	protein_coding	adenosylmethionine decarboxylase 1 [Source:HGNC Symbol;Acc:HGNC:457]	6	1	110874770	110898879	0.0860849732518405	7.046199317062299	2.328338232069196	0.020221361502447653	0.4585299948714408	2.3222150036852627	FALSE
ENSG00000052126	54477	PLEKHA5	PLEKHA5	protein_coding	pleckstrin homology domain containing A5 [Source:HGNC Symbol;Acc:HGNC:30036]	12	1	19129752	19376400	-0.15614934593312269	3.0652943330390925	-2.3289945925755955	0.02024343572439224	0.4585299948714408	-2.321805040610849	FALSE
ENSG00000270882	8370	HIST2H4A	HIST2H4A	protein_coding	histone cluster 2 H4 family member a [Source:HGNC Symbol;Acc:HGNC:4794]	1	1	149832659	149839767	-0.21078183173314813	0.22005798627695056	-2.3271994436127015	0.02024969676274495	0.4585299948714408	-2.321688831434681	FALSE
ENSG00000184371	1435	CSF1	CSF1	protein_coding	colony stimulating factor 1 [Source:HGNC Symbol;Acc:HGNC:2432]	1	1	109910242	109930992	0.14647051169393643	3.525317571849956	2.3270688784086815	0.020299612583680036	0.45899021980387905	2.32076347903899	FALSE
ENSG00000272606	NA	AC015982.2	AC015982.2	lncRNA	novel transcript	2	1	55617909	55618373	0.18814372925692402	-0.1364288448103244	2.324637946917984	0.02035534427457129	0.4592368543278583	2.319732653097834	FALSE
ENSG00000186806	147645	VSIG10L	VSIG10L	protein_coding	V-set and immunoglobulin domain containing 10 like [Source:HGNC Symbol;Acc:HGNC:27111]	19	-1	51331536	51342124	-0.21283415128616545	-0.2674582904863292	-2.32343866985197	0.020424294249651868	0.4592368543278583	-2.3184607404799866	FALSE
ENSG00000278196	NA	IGLV2-8	IGLV2-8	IG_V_gene	immunoglobulin lambda variable 2-8 [Source:HGNC Symbol;Acc:HGNC:5895]	22	1	22822658	22823289	-0.3930501064086491	2.5956282226829632	-2.324191218991318	0.020427977058804444	0.4592368543278583	-2.3183929095258886	FALSE
ENSG00000161944	433	ASGR2	ASGR2	protein_coding	asialoglycoprotein receptor 2 [Source:HGNC Symbol;Acc:HGNC:743]	17	-1	7101322	7115700	-0.17083506063541343	3.8362160773627414	-2.325558820553312	0.020456089875433504	0.4592368543278583	-2.317875471404132	FALSE
ENSG00000135643	27345	KCNMB4	KCNMB4	protein_coding	potassium calcium-activated channel subfamily M regulatory beta subunit 4 [Source:HGNC Symbol;Acc:HGNC:6289]	12	1	70366290	70434292	-0.15911844743806336	1.9876228756546175	-2.3233668393878384	0.020497889405940013	0.4592368543278583	-2.3171072642162343	FALSE
ENSG00000115977	22848	AAK1	AAK1	protein_coding	AP2 associated kinase 1 [Source:HGNC Symbol;Acc:HGNC:19679]	2	-1	69457997	69674349	-0.05392940682557512	7.705656249149396	-2.3227807249764623	0.02050622431522932	0.4592368543278583	-2.3169542455767003	FALSE
ENSG00000179588	161882	ZFPM1	ZFPM1	protein_coding	zinc finger protein, FOG family member 1 [Source:HGNC Symbol;Acc:HGNC:19762]	16	1	88453280	88537031	-0.123136941775988	3.8758329688317033	-2.3223883808139303	0.020517770617575	0.4592368543278583	-2.3167423593179794	FALSE
ENSG00000101216	26205	GMEB2	GMEB2	protein_coding	glucocorticoid modulatory element binding protein 2 [Source:HGNC Symbol;Acc:HGNC:4371]	20	-1	63587602	63627101	0.05173223788134251	4.839519488524396	2.3209017738862583	0.02057860650520295	0.459670381697346	2.3156276738928856	FALSE
ENSG00000240225	NA	ZNF542P	ZNF542P	transcribed_unprocessed_pseudogene	zinc finger protein 542, pseudogene [Source:HGNC Symbol;Acc:HGNC:25393]	19	1	56368099	56379828	0.15072875593846202	3.1949244998382382	2.3220578829822798	0.0205964099851496	0.459670381697346	2.3153020073483823	FALSE
ENSG00000224342	NA	AC007879.1	AC007879.1	lncRNA	novel transcript	2	1	207173634	207222790	-0.23440820089828218	-0.5433881412995946	-2.3177336931565393	0.020741624005183083	0.4616387755179965	-2.312654836341868	FALSE
ENSG00000168209	54541	DDIT4	DDIT4	protein_coding	DNA damage inducible transcript 4 [Source:HGNC Symbol;Acc:HGNC:24944]	10	1	72273924	72276036	-0.22333087759311	3.9325193569229207	-2.3182700849153246	0.02074413168306644	0.4616387755179965	-2.312609264864164	FALSE
ENSG00000125637	23550	PSD4	PSD4	protein_coding	pleckstrin and Sec7 domain containing 4 [Source:HGNC Symbol;Acc:HGNC:19096]	2	1	113157325	113209396	0.07777600343449098	7.369563634409221	2.3181574727450505	0.0207839392480441	0.4617657880718019	2.311886493200688	FALSE
ENSG00000105875	29062	WDR91	WDR91	protein_coding	WD repeat domain 91 [Source:HGNC Symbol;Acc:HGNC:24997]	7	-1	135183839	135211534	0.0719450476775938	4.693950755035572	2.3168521930717727	0.020809379528218007	0.4617657880718019	2.311425214941735	FALSE
ENSG00000089195	51605	TRMT6	TRMT6	protein_coding	tRNA methyltransferase 6 [Source:HGNC Symbol;Acc:HGNC:20900]	20	-1	5937228	5950558	-0.085390318127323	3.9154700558172806	-2.3153834043485175	0.0208663952754978	0.4623695101689234	-2.3103931990557944	FALSE
ENSG00000092010	5720	PSME1	PSME1	protein_coding	proteasome activator subunit 1 [Source:HGNC Symbol;Acc:HGNC:9568]	14	1	24136163	24138967	0.1089579903877933	6.649746151979333	2.3155479301190596	0.02089688239560008	0.46238451189465457	2.3098423737585128	FALSE
ENSG00000119729	23433	RHOQ	RHOQ	protein_coding	ras homolog family member Q [Source:HGNC Symbol;Acc:HGNC:17736]	2	1	46541806	46584688	0.06473712925400488	7.2561750963371665	2.3149816274281103	0.020935216842526822	0.4625728610319566	2.3091507602040946	FALSE
ENSG00000138801	9061	PAPSS1	PAPSS1	protein_coding	3'-phosphoadenosine 5'-phosphosulfate synthase 1 [Source:HGNC Symbol;Acc:HGNC:8603]	4	-1	107590276	107720234	-0.14737394717851782	5.333536448919487	-2.315744075042444	0.02103248797657564	0.4638230169303524	-2.3074007767926963	FALSE
ENSG00000155097	528	ATP6V1C1	ATP6V1C1	protein_coding	ATPase H+ transporting V1 subunit C1 [Source:HGNC Symbol;Acc:HGNC:856]	8	1	103021063	103073051	-0.12834132450555114	6.157773769626033	-2.3129363386654234	0.021051602341497524	0.4638230169303524	-2.307057723817903	FALSE
ENSG00000035862	7077	TIMP2	TIMP2	protein_coding	TIMP metallopeptidase inhibitor 2 [Source:HGNC Symbol;Acc:HGNC:11821]	17	-1	78852977	78925387	-0.0780135014062413	7.843589991384513	-2.309425975136412	0.021267917203807114	0.4679243457422016	-2.303194232271416	FALSE
ENSG00000213071	NA	LPAL2	LPAL2	transcribed_unprocessed_pseudogene	lipoprotein(a) like 2, pseudogene [Source:HGNC Symbol;Acc:HGNC:21210]	6	-1	160453428	160520269	-0.1758531306055937	1.9662249040277744	-2.3066573372240105	0.02138761165562752	0.4687329585870969	-2.301071115994073	FALSE
ENSG00000065308	9697	TRAM2	TRAM2	protein_coding	translocation associated membrane protein 2 [Source:HGNC Symbol;Acc:HGNC:16855]	6	-1	52497408	52577060	-0.10011726881257621	4.391736509311152	-2.305785107893672	0.021410629936417465	0.4687329585870969	-2.3006640090916957	FALSE
ENSG00000038274	27430	MAT2B	MAT2B	protein_coding	methionine adenosyltransferase 2B [Source:HGNC Symbol;Acc:HGNC:6905]	5	1	163503114	163519354	0.07440297618806202	7.496681744575944	2.305819767016383	0.021437412334094956	0.4687329585870969	2.3001908085329625	FALSE
ENSG00000005175	79657	RPAP3	RPAP3	protein_coding	RNA polymerase II associated protein 3 [Source:HGNC Symbol;Acc:HGNC:26151]	12	-1	47661249	47706030	0.0882306100033361	5.298354597838902	2.3051555255895915	0.021477693822940572	0.4687329585870969	2.2994800698586055	FALSE
ENSG00000267858	NA	MZF1-AS1	MZF1-AS1	lncRNA	MZF1 antisense RNA 1 [Source:HGNC Symbol;Acc:HGNC:51271]	19	1	58559129	58574797	-0.14541714287621865	1.3037061759827386	-2.3042097340867436	0.021478668886583178	0.4687329585870969	-2.299462879935455	FALSE
ENSG00000228863	NA	AL121985.1	AL121985.1	lncRNA	novel transcript, antisense to CD48	1	1	160670778	160699761	-0.16504158101560806	2.0233421342406386	-2.3049392200849663	0.02148598630361846	0.4687329585870969	-2.2993338989198087	FALSE
ENSG00000166619	10904	BLCAP	BLCAP	protein_coding	BLCAP apoptosis inducing factor [Source:HGNC Symbol;Acc:HGNC:1055]	20	-1	37492472	37527931	0.047312339119722324	5.860512747866085	2.3040912863455376	0.021539073674934787	0.4690487121151101	2.2983992938243234	FALSE
ENSG00000223508	NA	RPL23AP53	RPL23AP53	transcribed_processed_pseudogene	ribosomal protein L23a pseudogene 53 [Source:HGNC Symbol;Acc:HGNC:35921]	8	-1	213186	232231	-0.14620156543643892	1.1229880901558134	-2.3027830815766426	0.021571496220565277	0.4690487121151101	-2.297829479708157	FALSE
ENSG00000125347	3659	IRF1	IRF1	protein_coding	interferon regulatory factor 1 [Source:HGNC Symbol;Acc:HGNC:6116]	5	-1	132481609	132490777	0.11364180983835404	8.825934070134629	2.3031419946415315	0.021591179192198353	0.4690487121151101	2.2974839224457737	FALSE
ENSG00000227070	NA	AC104170.1	AC104170.1	lncRNA	novel transcript	1	1	51518309	51561629	-0.12883519248538988	2.039504924573274	-2.301579008408588	0.021661571351733595	0.46991976676467107	-2.2962503467690585	FALSE
ENSG00000160271	5900	RALGDS	RALGDS	protein_coding	ral guanine nucleotide dissociation stimulator [Source:HGNC Symbol;Acc:HGNC:9842]	9	-1	133097720	133149334	-0.11866757144381834	3.0917716687042422	-2.300544497351078	0.0217186037931484	0.47049897127866597	-2.2952534474152073	FALSE
ENSG00000211951	NA	IGHV2-26	IGHV2-26	IG_V_gene	immunoglobulin heavy variable 2-26 [Source:HGNC Symbol;Acc:HGNC:5575]	14	-1	106301396	106301862	-0.377211387401716	-0.04969007007425385	-2.2985856158065756	0.021833771240359165	0.4723342060100572	-2.293247302591247	FALSE
ENSG00000183323	202243	CCDC125	CCDC125	protein_coding	coiled-coil domain containing 125 [Source:HGNC Symbol;Acc:HGNC:28924]	5	-1	69280175	69332809	0.09478371920298123	5.959034537845737	2.2985262878196924	0.021921618925805204	0.47347424036504054	2.2917232324504786	FALSE
ENSG00000034053	321	APBA2	APBA2	protein_coding	amyloid beta precursor protein binding family A member 2 [Source:HGNC Symbol;Acc:HGNC:579]	15	1	28884483	29118315	-0.14969508211011107	5.4988469910297	-2.299522227329141	0.022010588812292127	0.47347424036504054	-2.2901850998109756	FALSE
ENSG00000159267	3141	HLCS	HLCS	protein_coding	holocarboxylase synthetase [Source:HGNC Symbol;Acc:HGNC:4976]	21	-1	36750888	36990236	-0.10090026141329611	4.553965008994923	-2.29602570725376	0.022026456543143086	0.47347424036504054	-2.2899113432333777	FALSE
ENSG00000165650	118987	PDZD8	PDZD8	protein_coding	PDZ domain containing 8 [Source:HGNC Symbol;Acc:HGNC:26974]	10	-1	117277274	117375440	-0.10839626933555468	6.259765732497973	-2.296957861047271	0.022033455845843857	0.47347424036504054	-2.2897906429271453	FALSE
ENSG00000164023	166929	SGMS2	SGMS2	protein_coding	sphingomyelin synthase 2 [Source:HGNC Symbol;Acc:HGNC:28395]	4	1	107824563	107915047	-0.16937810983677304	3.904108627737915	-2.2952698981039417	0.02205302123725778	0.47347424036504054	-2.289453422055998	FALSE
ENSG00000138639	83478	ARHGAP24	ARHGAP24	protein_coding	Rho GTPase activating protein 24 [Source:HGNC Symbol;Acc:HGNC:25361]	4	1	85475150	86002668	-0.1320605725572772	6.95637805209923	-2.2949643465426632	0.02210987664697382	0.47347424036504054	-2.288474960896775	FALSE
ENSG00000261644	NA	AC007728.2	AC007728.2	lncRNA	novel transcript, antisense to CYLD and NOD2	16	-1	50727417	50742815	0.091426480159579	4.218712224343203	2.293687885579725	0.022113191717047596	0.47347424036504054	2.2884179772838014	FALSE
ENSG00000227347	NA	HNRNPKP2	HNRNPKP2	processed_pseudogene	heterogeneous nuclear ribonucleoprotein K pseudogene 2 [Source:HGNC Symbol;Acc:HGNC:42375]	2	-1	136199114	136200503	0.18594481489478032	0.10311809496142343	2.2928309212186617	0.02213067012214908	0.47347424036504054	2.288117659178035	FALSE
ENSG00000259962	NA	AC007342.2	AC007342.2	unprocessed_pseudogene	golgin A6 family-like 2 (GOLGA6L2) pseudogene	16	-1	53362019	53363678	0.1648421602427712	2.594538674375705	2.2935551364032563	0.022175549856412822	0.4735384585487372	2.287347468798585	FALSE
ENSG00000153066	51061	TXNDC11	TXNDC11	protein_coding	thioredoxin domain containing 11 [Source:HGNC Symbol;Acc:HGNC:28030]	16	-1	11679080	11742878	-0.07233176132412034	5.623943434281313	-2.2924687251838787	0.02219473015053394	0.4735384585487372	-2.287018725237465	FALSE
ENSG00000138050	80745	THUMPD2	THUMPD2	protein_coding	THUMP domain containing 2 [Source:HGNC Symbol;Acc:HGNC:14890]	2	-1	39736060	39779267	-0.08499304215352366	3.1980851298755675	-2.2903684528621766	0.02229478060349846	0.4750197004682206	-2.2853078903638107	FALSE
ENSG00000143878	388	RHOB	RHOB	protein_coding	ras homolog family member B [Source:HGNC Symbol;Acc:HGNC:668]	2	1	20447074	20449440	0.12122266242779123	6.6740320253754915	2.2892429932834455	0.022405297620241238	0.47607720776136625	2.2834258228280766	FALSE
ENSG00000128335	23780	APOL2	APOL2	protein_coding	apolipoprotein L2 [Source:HGNC Symbol;Acc:HGNC:619]	22	-1	36226209	36239954	0.138103784155704	7.193486125797127	2.289243676077574	0.022405799862407153	0.47607720776136625	2.2834172882537644	FALSE
ENSG00000116604	4209	MEF2D	MEF2D	protein_coding	myocyte enhancer factor 2D [Source:HGNC Symbol;Acc:HGNC:6997]	1	-1	156463727	156500779	0.05483813705212626	6.852815952499661	2.2874863455257723	0.022464828067875156	0.476340667420014	2.2824153816563553	FALSE
ENSG00000227356	NA	LINC00866	LINC00866	lncRNA	long intergenic non-protein coding RNA 866 [Source:HGNC Symbol;Acc:HGNC:45232]	10	-1	97828478	97849798	-0.19300565553704477	0.564302840846733	-2.287000188392904	0.022479618886690107	0.476340667420014	-2.2821646904611006	FALSE
ENSG00000143344	23179	RGL1	RGL1	protein_coding	ral guanine nucleotide dissociation stimulator like 1 [Source:HGNC Symbol;Acc:HGNC:30281]	1	1	183636085	183928531	-0.11558820883805909	2.9157826703285346	-2.28412423730775	0.022691608174402588	0.47960385038119985	-2.2785873238552448	FALSE
ENSG00000109685	7468	NSD2	NSD2	protein_coding	nuclear receptor binding SET domain protein 2 [Source:HGNC Symbol;Acc:HGNC:12766]	4	1	1871393	1982207	-0.06320841149635736	5.232800418988294	-2.2830926716673194	0.022707267462652437	0.47960385038119985	-2.2783242233953405	FALSE
ENSG00000020426	4331	MNAT1	MNAT1	protein_coding	MNAT1 component of CDK activating kinase [Source:HGNC Symbol;Acc:HGNC:7181]	14	1	60734742	60969965	-0.11057802091291169	3.0970450348516594	-2.2831685143260767	0.022726376766822376	0.47960385038119985	-2.278003370796626	FALSE
ENSG00000211947	NA	IGHV3-21	IGHV3-21	IG_V_gene	immunoglobulin heavy variable 3-21 [Source:HGNC Symbol;Acc:HGNC:5586]	14	-1	106235064	106235594	-0.3661067902852335	1.7280317851780067	-2.28151609119608	0.022822778930094757	0.48098386410964644	-2.2763883066024584	FALSE
ENSG00000007237	8522	GAS7	GAS7	protein_coding	growth arrest specific 7 [Source:HGNC Symbol;Acc:HGNC:4169]	17	-1	9910609	10198551	-0.11123163077371778	7.816878142828323	-2.281475865776744	0.022857443876527824	0.4810608032141425	-2.275808999452487	FALSE
ENSG00000234284	345462	ZNF879	ZNF879	protein_coding	zinc finger protein 879 [Source:HGNC Symbol;Acc:HGNC:37273]	5	1	179023804	179035064	0.12051544523168767	1.6391003425700759	2.279255093600389	0.022934938339698355	0.48202807127325953	2.274516697267689	FALSE
ENSG00000239961	23547	LILRA4	LILRA4	protein_coding	leukocyte immunoglobulin like receptor A4 [Source:HGNC Symbol;Acc:HGNC:15503]	19	-1	54333185	54339162	0.31500590098790415	0.6668017333144396	2.2780342719675972	0.02299849155229873	0.48202807127325953	2.2734597079495757	FALSE
ENSG00000136243	11097	NUP42	NUP42	protein_coding	nucleoporin 42 [Source:HGNC Symbol;Acc:HGNC:17010]	7	1	23181841	23201011	-0.0685144420812911	4.85627180487739	-2.2785711056293496	0.023011824536537457	0.48202807127325953	-2.273238281571991	FALSE
ENSG00000162654	115361	GBP4	GBP4	protein_coding	guanylate binding protein 4 [Source:HGNC Symbol;Acc:HGNC:20480]	1	-1	89181144	89198942	0.23614013944556778	6.498278320961339	2.278028089223723	0.023057260211867863	0.48202807127325953	2.272484548449313	FALSE
ENSG00000173039	5970	RELA	RELA	protein_coding	RELA proto-oncogene, NF-kB subunit [Source:HGNC Symbol;Acc:HGNC:9955]	11	-1	65653597	65663090	0.06011275892154977	5.7372787659011335	2.2778705222544624	0.02306886597583326	0.48202807127325953	2.272292227092377	FALSE
ENSG00000148154	7357	UGCG	UGCG	protein_coding	UDP-glucose ceramide glucosyltransferase [Source:HGNC Symbol;Acc:HGNC:12524]	9	1	111896814	111935369	-0.1578165007923733	5.504600529040938	-2.277129312840379	0.02308986248185364	0.48202807127325953	-2.2719445033543133	FALSE
ENSG00000198740	22834	ZNF652	ZNF652	protein_coding	zinc finger protein 652 [Source:HGNC Symbol;Acc:HGNC:29147]	17	-1	49289206	49362473	0.05325372246907456	7.552290420628697	2.2764934172109257	0.023168490231450286	0.4830194247043352	2.2706447816825017	FALSE
ENSG00000157800	84255	SLC37A3	SLC37A3	protein_coding	solute carrier family 37 member 3 [Source:HGNC Symbol;Acc:HGNC:20651]	7	-1	140293693	140404433	-0.17921127137349568	5.799742547533104	-2.2753799058970685	0.023250761682747957	0.48408397914242085	-2.2692889233993867	FALSE
ENSG00000143373	57592	ZNF687	ZNF687	protein_coding	zinc finger protein 687 [Source:HGNC Symbol;Acc:HGNC:29277]	1	1	151281618	151292176	0.06617658174811947	5.0641550314314365	2.2706817634043985	0.023497440537438633	0.4882065406862779	2.265248400327351	FALSE
ENSG00000185905	283897	C16orf54	C16orf54	protein_coding	chromosome 16 open reading frame 54 [Source:HGNC Symbol;Acc:HGNC:26649]	16	-1	29742463	29745990	0.07389439303485901	7.452302433313925	2.270108701453272	0.023564480237860404	0.4882065406862779	2.2641566746355637	FALSE
ENSG00000120278	57480	PLEKHG1	PLEKHG1	protein_coding	pleckstrin homology and RhoGEF domain containing G1 [Source:HGNC Symbol;Acc:HGNC:20884]	6	1	150599883	150843665	-0.19767112438618994	4.315051173621034	-2.2703381369935807	0.023567831509517006	0.4882065406862779	-2.2641021707362436	FALSE
ENSG00000272325	11165	NUDT3	NUDT3	protein_coding	nudix hydrolase 3 [Source:HGNC Symbol;Acc:HGNC:8050]	6	-1	34279679	34392669	0.06594932333070513	6.3998308898929706	2.2693327978143634	0.023574669523178528	0.4882065406862779	2.2639909805540874	FALSE
ENSG00000065243	5586	PKN2	PKN2	protein_coding	protein kinase N2 [Source:HGNC Symbol;Acc:HGNC:9406]	1	1	88684222	88836255	0.08505159396279538	7.990390671086707	2.2684634751087924	0.023632990190987364	0.4887617478032067	2.2630437872352624	FALSE
ENSG00000223561	646588	AC005165.1	AC005165.1	lncRNA	novel transcript	7	-1	25593304	25751032	-0.3120476306290658	-0.7062411801911522	-2.267208174828788	0.02371526552424193	0.48981023108723915	-2.2617109861135805	FALSE
ENSG00000138623	8482	SEMA7A	SEMA7A	protein_coding	semaphorin 7A (John Milton Hagen blood group) [Source:HGNC Symbol;Acc:HGNC:10741]	15	-1	74409289	74433958	0.14217207941871113	3.1246643968336842	2.2662836488999343	0.023756355615590835	0.49000642546998596	2.2610468576518374	FALSE
ENSG00000167094	158248	TTC16	TTC16	protein_coding	tetratricopeptide repeat domain 16 [Source:HGNC Symbol;Acc:HGNC:26536]	9	1	127716079	127731590	-0.1837783198251206	2.3998143660144113	-2.2673428817992503	0.023813089535605615	0.4904418888530159	-2.260131517986215	FALSE
ENSG00000170085	375484	SIMC1	SIMC1	protein_coding	SUMO interacting motifs containing 1 [Source:HGNC Symbol;Acc:HGNC:24779]	5	1	176238367	176345991	-0.07170400458504567	4.732651047882862	-2.265372661424965	0.023840705576376377	0.4904418888530159	-2.2596866477474187	FALSE
ENSG00000107611	8029	CUBN	CUBN	protein_coding	cubilin [Source:HGNC Symbol;Acc:HGNC:2548]	10	-1	16823966	17129817	-0.11831999386348535	3.727809294108896	-2.2640041198602447	0.0239742165481616	0.4925351958656087	-2.257542186208192	FALSE
ENSG00000168297	54899	PXK	PXK	protein_coding	PX domain containing serine/threonine kinase like [Source:HGNC Symbol;Acc:HGNC:23326]	3	1	58332880	58426127	-0.11074496500975872	6.571706107025164	-2.260899884664804	0.024123277007750608	0.49471700542096236	-2.2551601696596673	FALSE
ENSG00000186642	5138	PDE2A	PDE2A	protein_coding	phosphodiesterase 2A [Source:HGNC Symbol;Acc:HGNC:8777]	11	-1	72576141	72674591	-0.1644234941470759	2.737948340189733	-2.261436364459446	0.024175519084103068	0.49471700542096236	-2.254328350297518	FALSE
ENSG00000259475	NA	AC036108.1	AC036108.1	lncRNA	novel transcript, antisense to IGF1R and SYNM	15	-1	98954149	99105824	0.20674412825370203	-0.03805202404303924	2.257773549736802	0.024260508125412316	0.49471700542096236	2.252978444373612	FALSE
ENSG00000266903	NA	AC243964.3	AC243964.3	lncRNA	novel transcript, antisense to CEACAM16, CEACAM19, PVR & IGSF23	19	-1	44631573	44725217	-0.21126955157195587	0.10502729877009728	-2.2578623757751584	0.02427731479044761	0.49471700542096236	-2.2527119847683754	FALSE
ENSG00000151612	152485	ZNF827	ZNF827	protein_coding	zinc finger protein 827 [Source:HGNC Symbol;Acc:HGNC:27193]	4	-1	145757627	145938823	-0.11415751046994638	3.9128437753119645	-2.257988359003631	0.02428282149999145	0.49471700542096236	-2.252624713965304	FALSE
ENSG00000143149	223	ALDH9A1	ALDH9A1	protein_coding	aldehyde dehydrogenase 9 family member A1 [Source:HGNC Symbol;Acc:HGNC:412]	1	-1	165662216	165698863	0.0667208646045383	5.458304865506076	2.258212409741772	0.02430385696949431	0.49471700542096236	2.2522914998965975	FALSE
ENSG00000229140	NA	CCDC26	CCDC26	lncRNA	CCDC26 long non-coding RNA [Source:HGNC Symbol;Acc:HGNC:28416]	8	-1	128634199	129683770	0.20737039831213455	2.3016435939720865	2.2575176550900005	0.024306899579027545	0.49471700542096236	2.252243323888208	FALSE
ENSG00000204936	57126	CD177	CD177	protein_coding	CD177 molecule [Source:HGNC Symbol;Acc:HGNC:30072]	19	1	43353686	43363172	-0.6462964017630686	3.699216678785814	-2.2606861926202675	0.024335573150421914	0.49471700542096236	-2.2517895694362937	FALSE
ENSG00000135378	79056	PRRG4	PRRG4	protein_coding	proline rich and Gla domain 4 [Source:HGNC Symbol;Acc:HGNC:30799]	11	1	32829927	32858120	0.1575562697578663	5.940611545701981	2.2547621042177153	0.024528404949866963	0.49706640763291565	2.2487500181988302	FALSE
ENSG00000096717	23411	SIRT1	SIRT1	protein_coding	sirtuin 1 [Source:HGNC Symbol;Acc:HGNC:14929]	10	1	67884656	67918390	0.07364793515096935	5.193383502421985	2.2535918028206536	0.0245755482825563	0.49706640763291565	2.2480100625459922	FALSE
ENSG00000155659	11326	VSIG4	VSIG4	protein_coding	V-set and immunoglobulin domain containing 4 [Source:HGNC Symbol;Acc:HGNC:17032]	X	-1	66021738	66040125	-0.31325102948712846	1.0957119758650857	-2.253884023985067	0.02458990631117001	0.49706640763291565	-2.2477849451088328	FALSE
ENSG00000171621	80176	SPSB1	SPSB1	protein_coding	splA/ryanodine receptor domain and SOCS box containing 1 [Source:HGNC Symbol;Acc:HGNC:30628]	1	1	9292894	9369532	-0.13644906771619114	2.297175925136912	-2.2527293614546586	0.024602202159314586	0.49706640763291565	-2.247592250804224	FALSE
ENSG00000101412	1869	E2F1	E2F1	protein_coding	E2F transcription factor 1 [Source:HGNC Symbol;Acc:HGNC:3113]	20	-1	33675477	33686385	-0.200087585475913	1.721750204081151	-2.2531457102944836	0.024611372642774756	0.49706640763291565	-2.2474485899452303	FALSE
ENSG00000183087	2621	GAS6	GAS6	protein_coding	growth arrest specific 6 [Source:HGNC Symbol;Acc:HGNC:4168]	13	-1	113820549	113864076	-0.15693865445951038	2.244853118428155	-2.2503442018958895	0.024752458574951137	0.4980832880981092	-2.245244222718123	FALSE
ENSG00000180509	3753	KCNE1	KCNE1	protein_coding	potassium voltage-gated channel subfamily E regulatory subunit 1 [Source:HGNC Symbol;Acc:HGNC:6240]	21	-1	34446688	34512210	-0.20579453802467462	5.707633169095358	-2.2500842832787136	0.02479021261238572	0.4980832880981092	-2.2446561889178946	FALSE
ENSG00000240065	5698	PSMB9	PSMB9	protein_coding	proteasome subunit beta 9 [Source:HGNC Symbol;Acc:HGNC:9546]	6	1	32844136	32859851	0.13236785046154953	7.367950143526389	2.2498488702932877	0.024800381488523808	0.4980832880981092	2.2444979373227367	FALSE
ENSG00000181908	100996455	LINC02724	LINC02724	lncRNA	long intergenic non-protein coding RNA 2724 [Source:HGNC Symbol;Acc:HGNC:54241]	11	1	64449074	64451657	0.18933660074225422	0.22956632598251056	2.248854604510962	0.02480913484258051	0.4980832880981092	2.244361759579292	FALSE
ENSG00000139117	144402	CPNE8	CPNE8	protein_coding	copine 8 [Source:HGNC Symbol;Acc:HGNC:23498]	12	-1	38646822	38907430	-0.08799627650836239	4.727973307621095	-2.2492222684897563	0.024822279782079713	0.4980832880981092	-2.2441573391780554	FALSE
ENSG00000269802	NA	AC011491.3	AC011491.3	lncRNA	novel transcript, antisense to CLPP	19	-1	6343761	6362149	-0.15292440614992997	1.9233767270960387	-2.248430538072098	0.02487017474898124	0.4983995872499329	-2.2434133042587123	FALSE
ENSG00000083814	79891	ZNF671	ZNF671	protein_coding	zinc finger protein 671 [Source:HGNC Symbol;Acc:HGNC:26279]	19	-1	57719751	57727624	0.07268835633697046	3.3700712336897105	2.247003175312658	0.024944968162575916	0.4992534208641485	2.2422538876616187	FALSE
ENSG00000171530	6902	TBCA	TBCA	protein_coding	tubulin folding cofactor A [Source:HGNC Symbol;Acc:HGNC:11579]	5	-1	77691166	77868780	-0.06137429726912558	5.752521543707465	-2.2462331208549284	0.02501829931448301	0.4994405343212199	-2.2411200572901686	FALSE
ENSG00000165119	3190	HNRNPK	HNRNPK	protein_coding	heterogeneous nuclear ribonucleoprotein K [Source:HGNC Symbol;Acc:HGNC:5044]	9	-1	83968083	83980616	0.05425085897280546	8.81153426694539	2.2462689922929013	0.025018715438565396	0.4994405343212199	2.2411136314851374	FALSE
ENSG00000090924	64857	PLEKHG2	PLEKHG2	protein_coding	pleckstrin homology and RhoGEF domain containing G2 [Source:HGNC Symbol;Acc:HGNC:29515]	19	1	39412669	39428415	-0.09768302175842258	4.267689801175114	-2.24293897314745	0.025235588957186538	0.5031223911502832	-2.2377771847151617	FALSE
ENSG00000172340	8801	SUCLG2	SUCLG2	protein_coding	succinate-CoA ligase GDP-forming beta subunit [Source:HGNC Symbol;Acc:HGNC:11450]	3	-1	67360460	67654614	-0.07221705583863969	6.143856072817774	-2.2422113527708953	0.02530866748139828	0.5039316319691511	-2.2366585127310477	FALSE
ENSG00000166922	6447	SCG5	SCG5	protein_coding	secretogranin V [Source:HGNC Symbol;Acc:HGNC:10816]	15	1	32641676	32697098	-0.22907761047463782	-0.15128603643770297	-2.2404321272252066	0.025370144128619078	0.5043371262730243	-2.2357196030017312	FALSE
ENSG00000262714	NA	AC007342.5	AC007342.5	lncRNA	novel transcript	16	1	53386944	53389085	0.19483848894360367	3.316398056754253	2.2425938508888743	0.02539406199595332	0.5043371262730243	2.235354846344483	FALSE
ENSG00000285984	NA	AC009301.1	AC009301.1	lncRNA	novel transcript	2	-1	30887626	30897387	-0.3359057765426827	-0.6447576488724388	-2.241013304925136	0.0254688775639686	0.5051761635482314	-2.2342157963624634	FALSE
ENSG00000104081	90427	BMF	BMF	protein_coding	Bcl2 modifying factor [Source:HGNC Symbol;Acc:HGNC:24132]	15	-1	40087890	40108892	0.090347103228817	4.79053342685595	2.2379693184641187	0.025545650244873905	0.5060518275201011	2.2330499554738723	FALSE
ENSG00000148950	196294	IMMP1L	IMMP1L	protein_coding	inner mitochondrial membrane peptidase subunit 1 [Source:HGNC Symbol;Acc:HGNC:26317]	11	-1	31432401	31509645	-0.1032268504099294	2.987802770625836	-2.236369486485882	0.02562328862392141	0.5066579488644539	-2.23187404700025	FALSE
ENSG00000259772	283710	AC012236.1	AC012236.1	lncRNA	uncharacterized LOC283710 [Source:NCBI gene;Acc:283710]	15	-1	31221999	31230838	-0.2385425278096489	0.42586902037762125	-2.236439347242889	0.025641576291573483	0.5066579488644539	-2.2315975111229727	FALSE
ENSG00000186001	84859	LRCH3	LRCH3	protein_coding	leucine rich repeats and calponin homology domain containing 3 [Source:HGNC Symbol;Acc:HGNC:28637]	3	1	197791226	197888436	-0.04916545514023518	6.493015244374169	-2.234503924310126	0.025793024589142205	0.508817472811818	-2.229313927748461	FALSE
ENSG00000240864	NA	IGKV1-16	IGKV1-16	IG_V_gene	immunoglobulin kappa variable 1-16 [Source:HGNC Symbol;Acc:HGNC:5732]	2	-1	89099859	89100361	-0.36614248247290515	1.573299660605159	-2.2339178761694996	0.02581647547565603	0.508817472811818	-2.2289613655858327	FALSE
ENSG00000171791	596	BCL2	BCL2	protein_coding	BCL2 apoptosis regulator [Source:HGNC Symbol;Acc:HGNC:990]	18	-1	63123346	63320128	-0.10593748137078407	7.7299790493231715	-2.2332351436377738	0.025892910019809742	0.5093226983753141	-2.227814162807612	FALSE
ENSG00000256525	11232	POLG2	POLG2	protein_coding	DNA polymerase gamma 2, accessory subunit [Source:HGNC Symbol;Acc:HGNC:9180]	17	-1	64477785	64497054	-0.07338596900684813	4.588713587304821	-2.231954985623117	0.025946381056333907	0.5093226983753141	-2.227013357856587	FALSE
ENSG00000006062	9020	MAP3K14	MAP3K14	protein_coding	mitogen-activated protein kinase kinase kinase 14 [Source:HGNC Symbol;Acc:HGNC:6853]	17	-1	45263119	45317029	0.0808472787951473	6.281712649144794	2.231605654809155	0.025978142816102744	0.5093226983753141	2.2265383555231213	FALSE
ENSG00000119655	10577	NPC2	NPC2	protein_coding	NPC intracellular cholesterol transporter 2 [Source:HGNC Symbol;Acc:HGNC:14537]	14	-1	74476192	74494177	0.11340577345135827	6.6528797350625215	2.2312604785184846	0.026021090483342446	0.5093226983753141	2.2258968639541257	FALSE
ENSG00000232104	NA	RFX3-AS1	RFX3-AS1	lncRNA	RFX3 antisense RNA 1 [Source:HGNC Symbol;Acc:HGNC:51197]	9	1	3526723	3691814	-0.09967796301203968	4.790725678966006	-2.231500743685103	0.02603245218453292	0.5093226983753141	-2.22572731202809	FALSE
ENSG00000125730	718	C3	C3	protein_coding	complement C3 [Source:HGNC Symbol;Acc:HGNC:1318]	19	-1	6677704	6730562	0.2048774531403924	0.6178636341936353	2.230399203289778	0.026078886355964243	0.5093226983753141	2.2250350340358698	FALSE
ENSG00000270589	NA	AL158163.1	AL158163.1	lncRNA	novel transcript, antisense to BBIP1	10	1	110910596	110912244	0.15000007307681917	0.9294543953755189	2.228839630763543	0.02612710706998324	0.5093226983753141	2.2243172477204394	FALSE
ENSG00000256552	NA	AC092745.2	AC092745.2	transcribed_processed_pseudogene	ribosomal protein S24 (RPS24) pseudogene	12	1	8320381	8369555	-0.17597440417041088	0.6123067082633863	-2.228377000820982	0.026160758943926624	0.5093226983753141	-2.2238170030376074	FALSE
ENSG00000167232	7644	ZNF91	ZNF91	protein_coding	zinc finger protein 91 [Source:HGNC Symbol;Acc:HGNC:13166]	19	-1	23304991	23395471	-0.06758485423688487	5.750869085935871	-2.2293741990425526	0.026172109541162284	0.5093226983753141	-2.2236483986156452	FALSE
ENSG00000106686	55064	SPATA6L	SPATA6L	protein_coding	spermatogenesis associated 6 like [Source:HGNC Symbol;Acc:HGNC:25472]	9	-1	4553386	4666674	-0.20118066613522323	0.7142654995974408	-2.228498320092807	0.02621053066697568	0.5093226983753141	-2.223078150883234	FALSE
ENSG00000182985	23705	CADM1	CADM1	protein_coding	cell adhesion molecule 1 [Source:HGNC Symbol;Acc:HGNC:5951]	11	-1	115169218	115504957	-0.21314274399890953	1.8573992783862214	-2.2284267766360397	0.026241670458785855	0.5093226983753141	-2.222616502780885	FALSE
ENSG00000120519	84068	SLC10A7	SLC10A7	protein_coding	solute carrier family 10 member 7 [Source:HGNC Symbol;Acc:HGNC:23088]	4	-1	146253975	146521964	-0.07263235525889389	4.2263224046359396	-2.226953394500635	0.026266127995841923	0.5093226983753141	-2.22225425108385	FALSE
ENSG00000101464	128869	PIGU	PIGU	protein_coding	phosphatidylinositol glycan anchor biosynthesis class U [Source:HGNC Symbol;Acc:HGNC:15791]	20	-1	34560542	34698790	-0.06925641491107237	4.310838378193468	-2.2268282850466297	0.026268980639562324	0.5093226983753141	-2.222212018266115	FALSE
ENSG00000134072	8536	CAMK1	CAMK1	protein_coding	calcium/calmodulin dependent protein kinase I [Source:HGNC Symbol;Acc:HGNC:1459]	3	-1	9757347	9769992	0.15902833175836495	4.127224489172859	2.2267784613831534	0.02630378753242926	0.5093608594450814	2.221697028154979	FALSE
ENSG00000182841	NA	RRP7BP	RRP7BP	transcribed_unprocessed_pseudogene	ribosomal RNA processing 7 homolog B, pseudogene [Source:HGNC Symbol;Acc:HGNC:30454]	22	-1	42555223	42582038	-0.11835946997571067	3.891036974425942	-2.227089186386577	0.0264003592710849	0.5102573061128239	-2.2202712650705707	FALSE
ENSG00000172046	10869	USP19	USP19	protein_coding	ubiquitin specific peptidase 19 [Source:HGNC Symbol;Acc:HGNC:12617]	3	-1	49108046	49120938	0.054614837826913565	5.520785376365592	2.2246748187160543	0.0264158736901939	0.5102573061128239	2.2200426340040944	FALSE
ENSG00000087338	64395	GMCL1	GMCL1	protein_coding	germ cell-less 1, spermatogenesis associated [Source:HGNC Symbol;Acc:HGNC:23843]	2	1	69829660	69881384	0.05755695891924262	5.8171427569150165	2.2238561710373572	0.02649997978467801	0.510618576938136	2.2188052046558533	FALSE
ENSG00000127124	59269	HIVEP3	HIVEP3	protein_coding	human immunodeficiency virus type I enhancer binding protein 3 [Source:HGNC Symbol;Acc:HGNC:13561]	1	-1	41506365	42035925	-0.11212950365297303	6.012299534483035	-2.2244392707499	0.026500416119863285	0.510618576938136	-2.2187987938309606	FALSE
ENSG00000258082	NA	AL391832.3	AL391832.3	lncRNA	novel transcript	1	-1	234979647	234980804	-0.23367846332282805	-0.7321211300335505	-2.2229639668754264	0.02653449921137314	0.510640964351872	-2.218298311866255	FALSE
ENSG00000144426	65065	NBEAL1	NBEAL1	protein_coding	neurobeachin like 1 [Source:HGNC Symbol;Acc:HGNC:20681]	2	1	203014879	203226378	-0.07084109934840432	4.191024972499278	-2.2215933837691093	0.02662424565133255	0.5117331775685492	-2.216983111117919	FALSE
ENSG00000116985	656	BMP8B	BMP8B	protein_coding	bone morphogenetic protein 8b [Source:HGNC Symbol;Acc:HGNC:1075]	1	-1	39757182	39788865	-0.2006311122634108	1.3113757842862799	-2.221101741440724	0.026671866868495223	0.5120140185609275	-2.216286794177485	FALSE
ENSG00000131467	10197	PSME3	PSME3	protein_coding	proteasome activator subunit 3 [Source:HGNC Symbol;Acc:HGNC:9570]	17	1	42824385	42843760	0.05527683636353409	6.551402861718304	2.220867514354674	0.02673099711304163	0.512514828455363	2.215423685167355	FALSE
ENSG00000260923	NA	LINC02193	LINC02193	lncRNA	long intergenic non-protein coding RNA 2193 [Source:HGNC Symbol;Acc:HGNC:53055]	16	1	90173217	90222851	-0.2276983253344227	2.8117222095129004	-2.22264339919889	0.026850320092864505	0.5137741078432907	-2.2136869671035124	FALSE
ENSG00000229989	NA	MIR181A1HG	MIR181A1HG	lncRNA	MIR181A1 host gene [Source:HGNC Symbol;Acc:HGNC:48659]	1	-1	198777861	198937471	-0.154891182877269	3.5368158867798525	-2.2184619429253165	0.026864198008888677	0.5137741078432907	-2.2134854101367836	FALSE
ENSG00000175928	57633	LRRN1	LRRN1	protein_coding	leucine rich repeat neuronal 1 [Source:HGNC Symbol;Acc:HGNC:20980]	3	1	3799431	3849834	-0.23925932946497586	2.245624726679958	-2.2196254577961043	0.026902201459118872	0.5137741078432907	-2.212933923962248	FALSE
ENSG00000204252	3111	HLA-DOA	HLA-DOA	protein_coding	major histocompatibility complex, class II, DO alpha [Source:HGNC Symbol;Acc:HGNC:4936]	6	-1	33004182	33009591	0.14496468905293858	4.424658778008159	2.218117619060405	0.026929169600708874	0.5137741078432907	2.2125429842774653	FALSE
ENSG00000167182	6668	SP2	SP2	protein_coding	Sp2 transcription factor [Source:HGNC Symbol;Acc:HGNC:11207]	17	1	47896150	47928957	0.041596219038368076	5.972064513229515	2.216216385421852	0.026999505955050015	0.514483214826512	2.211524951780474	FALSE
ENSG00000166165	1152	CKB	CKB	protein_coding	creatine kinase B [Source:HGNC Symbol;Acc:HGNC:1991]	14	-1	103519667	103522833	0.30624996732376286	0.16893117143452588	2.2149163945672794	0.02706967596910196	0.5148254718721191	2.2105116056137795	FALSE
ENSG00000150991	7316	UBC	UBC	protein_coding	ubiquitin C [Source:HGNC Symbol;Acc:HGNC:12468]	12	-1	124911604	124917368	0.09790675803869675	7.361915078480371	2.215613663946114	0.02709377707385076	0.5148254718721191	2.2101640774531206	FALSE
ENSG00000138399	79675	FASTKD1	FASTKD1	protein_coding	FAST kinase domains 1 [Source:HGNC Symbol;Acc:HGNC:26150]	2	-1	169528508	169573875	-0.073944062012822	4.430240472853055	-2.214810481287268	0.027117040198537896	0.5148254718721191	-2.2098288856099515	FALSE
ENSG00000117543	51611	DPH5	DPH5	protein_coding	diphthamide biosynthesis 5 [Source:HGNC Symbol;Acc:HGNC:24270]	1	-1	100989623	101026088	-0.07935393587001283	4.19200707785338	-2.213341090111153	0.02720283361599267	0.5158229244714698	-2.2085948538605154	FALSE
ENSG00000284719	NA	AL033527.4	AL033527.4	lncRNA	novel transcript	1	1	39799422	39809450	-0.15287693907640465	1.7584552432613432	-2.2129622697231395	0.027303167722567204	0.5166147376813502	-2.2071559260058633	FALSE
ENSG00000027075	5583	PRKCH	PRKCH	protein_coding	protein kinase C eta [Source:HGNC Symbol;Acc:HGNC:9403]	14	1	61187559	61550976	-0.10154971493179588	6.97441820675496	-2.2119336063809203	0.027335189585235238	0.5166147376813502	-2.2066976493198123	FALSE
ENSG00000165409	7253	TSHR	TSHR	protein_coding	thyroid stimulating hormone receptor [Source:HGNC Symbol;Acc:HGNC:12373]	14	1	80954989	81146302	-0.24241718988510375	0.7388393996025725	-2.2104123076939786	0.027404001998264194	0.5166147376813502	-2.2057144145955916	FALSE
ENSG00000255949	NA	RPS6KB2-AS1	RPS6KB2-AS1	lncRNA	RPS6KB2 antisense RNA 1 [Source:HGNC Symbol;Acc:HGNC:53744]	11	-1	67431367	67435399	-0.16727888708205535	0.6460802392124764	-2.2097929639363647	0.02742771184028792	0.5166147376813502	-2.2053761269546994	FALSE
ENSG00000163545	81788	NUAK2	NUAK2	protein_coding	NUAK family kinase 2 [Source:HGNC Symbol;Acc:HGNC:29558]	1	-1	205302063	205321760	0.06223067044077624	6.668374716298411	2.2095209054592906	0.02748230490036257	0.5166147376813502	2.2045981614551673	FALSE
ENSG00000135900	65080	MRPL44	MRPL44	protein_coding	mitochondrial ribosomal protein L44 [Source:HGNC Symbol;Acc:HGNC:16650]	2	1	223957463	223967714	0.07851254802575536	4.796115729971116	2.2092174077970066	0.02749983962917583	0.5166147376813502	2.204348569808131	FALSE
ENSG00000196735	3117	HLA-DQA1	HLA-DQA1	protein_coding	major histocompatibility complex, class II, DQ alpha 1 [Source:HGNC Symbol;Acc:HGNC:4942]	6	1	32628179	32647062	0.1581481293938909	5.685021419712063	2.210230421138835	0.027531692493420887	0.5166147376813502	2.203895522920668	FALSE
ENSG00000116584	9181	ARHGEF2	ARHGEF2	protein_coding	Rho/Rac guanine nucleotide exchange factor 2 [Source:HGNC Symbol;Acc:HGNC:682]	1	-1	155946851	156007070	0.04118050542490259	8.082149065511196	2.2088842171586998	0.027556809317074098	0.5166147376813502	2.203538602207634	FALSE
ENSG00000268041	390937	ERFL	ERFL	protein_coding	ETS repressor factor like [Source:HGNC Symbol;Acc:HGNC:53894]	19	-1	41907705	41928516	-0.14555834344335605	1.4777944400723182	-2.2071193708145773	0.027624128902685164	0.5166147376813502	-2.2025833444130893	FALSE
ENSG00000112576	896	CCND3	CCND3	protein_coding	cyclin D3 [Source:HGNC Symbol;Acc:HGNC:1585]	6	-1	41934933	42050357	-0.16032401476793012	9.512173604430396	-2.2071323022689584	0.027628952152697214	0.5166147376813502	-2.202514980114687	FALSE
ENSG00000136715	79595	SAP130	SAP130	protein_coding	Sin3A associated protein 130 [Source:HGNC Symbol;Acc:HGNC:29813]	2	-1	127941217	128028120	0.04171653176956802	6.234907640105276	2.207242325816627	0.02764051586970216	0.5166147376813502	2.202351118973518	FALSE
ENSG00000131370	9467	SH3BP5	SH3BP5	protein_coding	SH3 domain binding protein 5 [Source:HGNC Symbol;Acc:HGNC:10827]	3	-1	15254353	15341368	-0.07587551011797267	6.677292690670856	-2.2072039668247356	0.027644267440882	0.5166147376813502	-2.202297970850663	FALSE
ENSG00000109099	5376	PMP22	PMP22	protein_coding	peripheral myelin protein 22 [Source:HGNC Symbol;Acc:HGNC:9118]	17	-1	15229777	15265326	0.33583862295538425	0.3768289821613849	2.2061386446547537	0.027695293287264045	0.5168255036594123	2.201575709908268	FALSE
ENSG00000075151	8672	EIF4G3	EIF4G3	protein_coding	eukaryotic translation initiation factor 4 gamma 3 [Source:HGNC Symbol;Acc:HGNC:3298]	1	-1	20806292	21176888	-0.09509598220264337	7.536228858733257	-2.2060320569751393	0.02772218548414873	0.5168255036594123	-2.2011955177495452	FALSE
ENSG00000162747	2215	FCGR3B	FCGR3B	protein_coding	Fc fragment of IgG receptor IIIb [Source:HGNC Symbol;Acc:HGNC:3620]	1	-1	161623196	161631963	0.14093787226758536	11.3427883485456	2.2066852487692667	0.027768567695012555	0.5170687317134931	2.2005405294895546	FALSE
ENSG00000187554	7100	TLR5	TLR5	protein_coding	toll like receptor 5 [Source:HGNC Symbol;Acc:HGNC:11851]	1	-1	223109404	223143248	-0.18197669428019214	5.875099912747277	-2.2047182345041074	0.027869306556421027	0.5183223189408231	-2.1991211847850765	FALSE
ENSG00000211956	NA	IGHV4-34	IGHV4-34	IG_V_gene	immunoglobulin heavy variable 4-34 [Source:HGNC Symbol;Acc:HGNC:5650]	14	-1	106373663	106374145	-0.340524837261003	2.1555768223172884	-2.20193662518908	0.028009434883655062	0.5192555379481413	-2.1971542060160267	FALSE
ENSG00000134532	6660	SOX5	SOX5	protein_coding	SRY-box transcription factor 5 [Source:HGNC Symbol;Acc:HGNC:11201]	12	-1	23529504	24562544	-0.25560855789509374	2.6896619354498443	-2.202169323568886	0.02801990638432616	0.5192555379481413	-2.1970075586409323	FALSE
ENSG00000149809	7108	TM7SF2	TM7SF2	protein_coding	transmembrane 7 superfamily member 2 [Source:HGNC Symbol;Acc:HGNC:11863]	11	1	65111845	65116396	-0.16954553568016484	0.9391028728888664	-2.2016613714350894	0.02802264228203321	0.5192555379481413	-2.196969251742719	FALSE
ENSG00000078808	51150	SDF4	SDF4	protein_coding	stromal cell derived factor 4 [Source:HGNC Symbol;Acc:HGNC:24188]	1	-1	1216908	1232067	0.05303814893429237	5.553906522625351	2.200793333674554	0.028092626206768074	0.5192555379481413	2.1959904602422573	FALSE
ENSG00000186567	56971	CEACAM19	CEACAM19	protein_coding	carcinoembryonic antigen related cell adhesion molecule 19 [Source:HGNC Symbol;Acc:HGNC:31951]	19	1	44662278	44684359	0.18074309672925626	1.6882412649368537	2.2012094013043857	0.028129208079266204	0.5192555379481413	2.195479664201221	FALSE
ENSG00000150403	55002	TMCO3	TMCO3	protein_coding	transmembrane and coiled-coil domains 3 [Source:HGNC Symbol;Acc:HGNC:20329]	13	1	113491021	113554590	-0.11207839687381949	5.94051845342542	-2.2004690482789235	0.02817438384866151	0.5192555379481413	-2.1948496602416507	FALSE
ENSG00000140374	2108	ETFA	ETFA	protein_coding	electron transfer flavoprotein subunit alpha [Source:HGNC Symbol;Acc:HGNC:3481]	15	-1	76215353	76311472	-0.05782266881159259	5.951105977542715	-2.2000997940453724	0.02820029291614621	0.5192555379481413	-2.194488735025707	FALSE
ENSG00000178093	83983	TSSK6	TSSK6	protein_coding	testis specific serine kinase 6 [Source:HGNC Symbol;Acc:HGNC:30410]	19	-1	19512418	19515548	0.15025497136747235	0.7699592608317979	2.198529141075372	0.028216644978126648	0.5192555379481413	2.1942610903490705	FALSE
ENSG00000258790	NA	AL121594.1	AL121594.1	protein_coding	novel transcript	14	1	35122549	35317474	-0.18922009601485903	0.24312489339659688	-2.198452089291027	0.028236352680700755	0.5192555379481413	-2.193986881256711	FALSE
ENSG00000143847	8497	PPFIA4	PPFIA4	protein_coding	PTPRF interacting protein alpha 4 [Source:HGNC Symbol;Acc:HGNC:9248]	1	1	203026498	203078740	0.2364418792852948	0.7114115127309689	2.199966571106008	0.028254250146878424	0.5192555379481413	2.1937380022906976	FALSE
ENSG00000111186	81029	WNT5B	WNT5B	protein_coding	Wnt family member 5B [Source:HGNC Symbol;Acc:HGNC:16265]	12	1	1529891	1647212	-0.1709678503294687	0.8970402935006456	-2.196872105576834	0.028370954987886582	0.5201852852515523	-2.1921184483290768	FALSE
ENSG00000168569	79064	TMEM223	TMEM223	protein_coding	transmembrane protein 223 [Source:HGNC Symbol;Acc:HGNC:28464]	11	-1	62771629	62792006	-0.09576032951571722	2.332324307323124	-2.1960788790525467	0.028393295987810735	0.5201852852515523	-2.1918090692094023	FALSE
ENSG00000198586	9874	TLK1	TLK1	protein_coding	tousled like kinase 1 [Source:HGNC Symbol;Acc:HGNC:11841]	2	-1	170990823	171231314	-0.06862083573921396	7.051858825411126	-2.195945486149764	0.028457052912023963	0.5201852852515523	-2.190927312395708	FALSE
ENSG00000077238	3566	IL4R	IL4R	protein_coding	interleukin 4 receptor [Source:HGNC Symbol;Acc:HGNC:6015]	16	1	27313668	27364778	-0.14759248970029049	8.031784490526276	-2.196208289049607	0.028457232943665423	0.5201852852515523	-2.190924824972758	FALSE
ENSG00000161217	5130	PCYT1A	PCYT1A	protein_coding	phosphate cytidylyltransferase 1, choline, alpha [Source:HGNC Symbol;Acc:HGNC:8754]	3	-1	196214222	196287957	-0.0854160116764513	6.330950547542813	-2.195227295370353	0.0284939840771153	0.5201852852515523	-2.190417333317605	FALSE
ENSG00000164038	133308	SLC9B2	SLC9B2	protein_coding	solute carrier family 9 member B2 [Source:HGNC Symbol;Acc:HGNC:25143]	4	-1	103019868	103085829	-0.09888141130235129	3.3392073180375346	-2.1947769407190525	0.028508461386613494	0.5201852852515523	-2.190217572811309	FALSE
ENSG00000226571	NA	AL592429.2	AL592429.2	lncRNA	novel transcript	6	1	139271362	139667284	-0.13949450703061883	2.9462391416822302	-2.1946651576907965	0.02857954762155299	0.5201852852515523	-2.189237978240296	FALSE
ENSG00000125149	80262	C16orf70	C16orf70	protein_coding	chromosome 16 open reading frame 70 [Source:HGNC Symbol;Acc:HGNC:29564]	16	1	67109941	67148544	-0.06015469510533045	4.862448811418092	-2.193836609769791	0.028580648365766508	0.5201852852515523	-2.1892228260857167	FALSE
ENSG00000227045	NA	AL589765.1	AL589765.1	lncRNA	novel transcript	1	1	151701026	151708386	-0.21678630847938518	-0.311850588608509	-2.1932224396531836	0.02860666935204527	0.5201852852515523	-2.1888647837987745	FALSE
ENSG00000100629	145508	CEP128	CEP128	protein_coding	centrosomal protein 128 [Source:HGNC Symbol;Acc:HGNC:20359]	14	-1	80476983	80959517	-0.09132103570401862	4.260474289024789	-2.1931574732764982	0.028643341805635547	0.5202422420927553	-2.1883606558910182	FALSE
ENSG00000134830	27202	C5AR2	C5AR2	protein_coding	complement component 5a receptor 2 [Source:HGNC Symbol;Acc:HGNC:4527]	19	1	47332175	47347329	0.0822959789003459	6.615207733037413	2.1912031273115398	0.028813362902281377	0.5227182128389315	2.186030651484546	FALSE
ENSG00000172530	54971	BANP	BANP	protein_coding	BTG3 associated nuclear protein [Source:HGNC Symbol;Acc:HGNC:13450]	16	1	87949244	88077318	0.08743866593530925	6.640909348371912	2.1900758051599754	0.028879478399184	0.5227911880553323	2.1851277868356593	FALSE
ENSG00000278212	NA	AC134878.2	AC134878.2	transcribed_unprocessed_pseudogene	MAFF interacting protein (pseudogene)	Y	-1	11153858	11215026	-0.3278286676638625	0.48916254682537447	-2.1927198791637204	0.02888479454344786	0.5227911880553323	-2.1850552675800574	FALSE
ENSG00000080839	5933	RBL1	RBL1	protein_coding	RB transcriptional corepressor like 1 [Source:HGNC Symbol;Acc:HGNC:9893]	20	-1	36996349	37095997	-0.07110290454451196	4.7357900310477294	-2.1886098310040465	0.028950188410097565	0.523131556174095	-2.1841641472342266	FALSE
ENSG00000131471	8639	AOC3	AOC3	protein_coding	amine oxidase copper containing 3 [Source:HGNC Symbol;Acc:HGNC:550]	17	1	42851184	42858130	0.15991579197757222	3.173722767920944	2.188854619311455	0.028976930198873155	0.523131556174095	2.183800236754025	FALSE
ENSG00000232855	NA	AF165147.1	AF165147.1	lncRNA	novel transcript	21	-1	28328738	28674848	-0.16383152989168304	3.400804480988128	-2.189033060541683	0.02900477972469355	0.523131556174095	-2.183421559016412	FALSE
ENSG00000270091	NA	AC015726.1	AC015726.1	lncRNA	novel transcript	17	-1	19896590	19897287	0.09967199906627666	1.9615047138783492	2.185527329225429	0.029158893439026976	0.5246993968555583	2.1813316720747244	FALSE
ENSG00000260955	NA	AC100821.2	AC100821.2	lncRNA	novel transcript, overlapping to LYPLA1	8	-1	54042989	54045629	-0.18603481838472666	-0.2847275138288864	-2.185597014017978	0.029159363038456017	0.5246993968555583	-2.1813253185284305	FALSE
ENSG00000182796	NA	TMEM198B	TMEM198B	transcribed_unitary_pseudogene	transmembrane protein 198B (pseudogene) [Source:HGNC Symbol;Acc:HGNC:43629]	12	1	55829608	55836246	-0.06531551025669513	4.360838773408343	-2.1844189904728135	0.029256272326411457	0.525833186622211	-2.180016043618214	FALSE
ENSG00000223865	3115	HLA-DPB1	HLA-DPB1	protein_coding	major histocompatibility complex, class II, DP beta 1 [Source:HGNC Symbol;Acc:HGNC:4940]	6	1	33075990	33089696	0.14209244581912728	7.101831761870213	2.184041502517107	0.029356204240441084	0.526830465072943	2.178669834330537	FALSE
ENSG00000254186	NA	AC113414.1	AC113414.1	lncRNA	novel transcript	5	-1	162424042	163437326	-0.1859772918842214	0.4322538865600009	-2.182707244599749	0.029379688755598973	0.526830465072943	-2.178354040444227	FALSE
ENSG00000230155	NA	FO393401.1	FO393401.1	lncRNA	novel transcript	20	-1	35476203	35490982	-0.07821728238393977	5.19325283231469	-2.182507231187158	0.029428150905515222	0.5270901255143725	-2.177703060685435	FALSE
ENSG00000121310	55268	ECHDC2	ECHDC2	protein_coding	enoyl-CoA hydratase domain containing 2 [Source:HGNC Symbol;Acc:HGNC:23408]	1	-1	52895910	52927212	-0.10084848731640061	5.096794276764018	-2.182274423065555	0.029475564890019016	0.5273304348432353	-2.1770670525537663	FALSE
ENSG00000048028	57646	USP28	USP28	protein_coding	ubiquitin specific peptidase 28 [Source:HGNC Symbol;Acc:HGNC:12625]	11	-1	113797874	113875570	-0.10599503123155962	4.864016986284427	-2.1818708498960637	0.029531533270794764	0.5277230559484996	-2.176317427823518	FALSE
ENSG00000070269	54916	TMEM260	TMEM260	protein_coding	transmembrane protein 260 [Source:HGNC Symbol;Acc:HGNC:20185]	14	1	56488354	56650606	-0.09894305368234146	5.678969876278843	-2.17936985854655	0.029652330159054566	0.5287408954467249	-2.174703663947156	FALSE
ENSG00000179978	NA	AC140134.1	AC140134.1	unprocessed_pseudogene	NLR family, apoptosis inhibitory protein (NAIP) pseudogene	5	-1	70094659	70128434	-0.20295903405609472	3.1444131782197524	-2.1808106284648248	0.02966417174758039	0.5287408954467249	-2.174545772860842	FALSE
ENSG00000262370	NA	AC108134.3	AC108134.3	lncRNA	novel transcript	16	-1	3076911	3087111	0.13717191569801734	5.246267152922278	2.180279344545747	0.029719959030343513	0.5287408954467249	2.1738026555207783	FALSE
ENSG00000196284	8464	SUPT3H	SUPT3H	protein_coding	SPT3 homolog, SAGA and STAGA complex component [Source:HGNC Symbol;Acc:HGNC:11466]	6	-1	44809317	45377953	-0.10307686067421162	5.037630521550248	-2.17898476674772	0.029724844357523313	0.5287408954467249	-2.1737376374049258	FALSE
ENSG00000188186	389541	LAMTOR4	LAMTOR4	protein_coding	late endosomal/lysosomal adaptor, MAPK and MTOR activator 4 [Source:HGNC Symbol;Acc:HGNC:33772]	7	1	100148907	100155944	0.1120870379368899	5.927849028034797	2.1779895039714643	0.029774112196955308	0.5290106005578165	2.1730824518921588	FALSE
ENSG00000119866	53335	BCL11A	BCL11A	protein_coding	BAF chromatin remodeling complex subunit BCL11A [Source:HGNC Symbol;Acc:HGNC:13221]	2	-1	60450520	60554467	0.09910384210936751	5.331779650400807	2.176776831310683	0.029908027863482765	0.5303385634731544	2.171306280730123	FALSE
ENSG00000138031	109	ADCY3	ADCY3	protein_coding	adenylate cyclase 3 [Source:HGNC Symbol;Acc:HGNC:234]	2	-1	24819169	24919839	-0.17666629811437762	3.803629823083522	-2.1758063717032394	0.0299190725352298	0.5303385634731544	-2.1711600967090927	FALSE
ENSG00000149150	8501	SLC43A1	SLC43A1	protein_coding	solute carrier family 43 member 1 [Source:HGNC Symbol;Acc:HGNC:9225]	11	-1	57484534	57515780	-0.0951854509192902	2.7753021118030197	-2.174730222711139	0.029977126467455494	0.5303385634731544	-2.170392473847949	FALSE
ENSG00000088256	2767	GNA11	GNA11	protein_coding	G protein subunit alpha 11 [Source:HGNC Symbol;Acc:HGNC:4379]	19	1	3094362	3123999	0.13489374626965644	1.588281532037928	2.173741839373609	0.030070966248470454	0.5303385634731544	2.1691543675216303	FALSE
ENSG00000233527	NA	ZNF529-AS1	ZNF529-AS1	lncRNA	ZNF529 antisense RNA 1 [Source:HGNC Symbol;Acc:HGNC:51275]	19	1	36573070	36594708	-0.07933690417433192	3.500934723542866	-2.1733104368226277	0.030092877355815745	0.5303385634731544	-2.1688657543298246	FALSE
ENSG00000198771	92241	RCSD1	RCSD1	protein_coding	RCSD domain containing 1 [Source:HGNC Symbol;Acc:HGNC:28310]	1	1	167630093	167708696	0.05922759637377695	8.520014725119294	2.1735295659433747	0.030154618988436886	0.5303385634731544	2.1680534636542146	FALSE
ENSG00000121211	84057	MND1	MND1	protein_coding	meiotic nuclear divisions 1 [Source:HGNC Symbol;Acc:HGNC:24839]	4	1	153344649	153415118	-0.276985815822821	-0.678575758209727	-2.1716251641602775	0.030200667595972043	0.5303385634731544	-2.167448564927375	FALSE
ENSG00000099377	80270	HSD3B7	HSD3B7	protein_coding	hydroxy-delta-5-steroid dehydrogenase, 3 beta- and steroid delta-isomerase 7 [Source:HGNC Symbol;Acc:HGNC:18324]	16	1	30985207	30989147	-0.21665241918527134	0.5897954092134412	-2.1725193616388543	0.030209742733347675	0.5303385634731544	-2.1673294465913426	FALSE
ENSG00000140471	55180	LINS1	LINS1	protein_coding	lines homolog 1 [Source:HGNC Symbol;Acc:HGNC:30922]	15	-1	100559369	100603230	-0.056292811520515684	5.086414096633299	-2.1719288260966	0.030222540080740077	0.5303385634731544	-2.1671615235547246	FALSE
ENSG00000159674	10417	SPON2	SPON2	protein_coding	spondin 2 [Source:HGNC Symbol;Acc:HGNC:11253]	4	-1	1166932	1208962	-0.22867218805804335	4.174634604372514	-2.1731413014149443	0.030237032531971554	0.5303385634731544	-2.166971431621282	FALSE
ENSG00000283064	NA	AL353759.1	AL353759.1	lncRNA	novel transcript, antisense to HIST1H2BD	6	-1	26160765	26172802	-0.16063137689298923	3.085153102355207	-2.1723767871787687	0.03026169543716767	0.5303385634731544	-2.166648117637481	FALSE
ENSG00000179832	727957	MROH1	MROH1	protein_coding	maestro heat like repeat family member 1 [Source:HGNC Symbol;Acc:HGNC:26958]	8	1	144148016	144261940	-0.06589601849429627	5.20413083827557	-2.1710724683560305	0.03027953464131405	0.5303385634731544	-2.16641439883213	FALSE
ENSG00000255819	NA	KLRC4-KLRK1	KLRC4-KLRK1	protein_coding	KLRC4-KLRK1 readthrough [Source:HGNC Symbol;Acc:HGNC:48357]	12	-1	10372353	10410146	-0.23556342165577782	3.708334236192963	-2.1729100748310906	0.03031561099146761	0.5303385634731544	-2.1659421089460946	FALSE
ENSG00000162599	4774	NFIA	NFIA	protein_coding	nuclear factor I A [Source:HGNC Symbol;Acc:HGNC:7784]	1	1	60865259	61462788	-0.10527622087896926	4.905338219489102	-2.170550110383096	0.03035034481465436	0.5303385634731544	-2.1654878506585336	FALSE
ENSG00000136193	9805	SCRN1	SCRN1	protein_coding	secernin 1 [Source:HGNC Symbol;Acc:HGNC:22192]	7	-1	29920104	29990289	0.13400756602106112	4.10306421649783	2.1697095539971527	0.03038846470201585	0.5303385634731544	2.1649898222862025	FALSE
ENSG00000124357	55577	NAGK	NAGK	protein_coding	N-acetylglucosamine kinase [Source:HGNC Symbol;Acc:HGNC:17174]	2	1	71064344	71079808	0.08912329578247302	7.065465379761266	2.1698798922336553	0.030480255206211875	0.5303385634731544	2.1637927969695676	FALSE
ENSG00000136875	9128	PRPF4	PRPF4	protein_coding	pre-mRNA processing factor 4 [Source:HGNC Symbol;Acc:HGNC:17349]	9	1	113275343	113292905	0.06323489665542059	4.349804226214291	2.167909652664644	0.030490892807090216	0.5303385634731544	2.1636542740084885	FALSE
ENSG00000175130	65108	MARCKSL1	MARCKSL1	protein_coding	MARCKS like 1 [Source:HGNC Symbol;Acc:HGNC:7142]	1	-1	32333839	32336233	0.1406850807847011	4.81145773675809	2.1682382244321428	0.030502362593268932	0.5303385634731544	2.1635049608225803	FALSE
ENSG00000254777	NA	AC022182.1	AC022182.1	lncRNA	novel transcript	8	1	60910053	60966557	-0.11097944040295538	3.594508404625902	-2.1683386215073486	0.0305038304246842	0.5303385634731544	-2.163485856136916	FALSE
ENSG00000169330	23251	MINAR1	MINAR1	protein_coding	membrane integral NOTCH2 associated receptor 1 [Source:HGNC Symbol;Acc:HGNC:29172]	15	1	79432516	79472290	0.22648304638191108	0.5669620793481767	2.1677673912962363	0.030533514522204618	0.5303385634731544	2.1630996695710047	FALSE
ENSG00000055044	51602	NOP58	NOP58	protein_coding	NOP58 ribonucleoprotein [Source:HGNC Symbol;Acc:HGNC:29926]	2	1	202265736	202303661	-0.06725514328709181	5.364019494361073	-2.1667838593978592	0.030566867110115407	0.5303385634731544	-2.162666140904271	FALSE
ENSG00000107077	23081	KDM4C	KDM4C	protein_coding	lysine demethylase 4C [Source:HGNC Symbol;Acc:HGNC:17071]	9	1	6720863	7175648	-0.05794932795141161	6.575431308124122	-2.1658427356252394	0.03069286744307651	0.5319296836978321	-2.1610320021358507	FALSE
ENSG00000198846	9760	TOX	TOX	protein_coding	thymocyte selection associated high mobility group box [Source:HGNC Symbol;Acc:HGNC:18988]	8	-1	58805412	59119147	-0.11405397666824424	4.916295670741904	-2.1650932517025105	0.03079906384751056	0.5331744189048395	-2.1596591745174085	FALSE
ENSG00000179163	2517	FUCA1	FUCA1	protein_coding	alpha-L-fucosidase 1 [Source:HGNC Symbol;Acc:HGNC:4006]	1	-1	23845077	23868294	0.10194934752956275	4.195586895722123	2.163728347107191	0.03087687784392677	0.533241187814537	2.1586558311421578	FALSE
ENSG00000168807	6645	SNTB2	SNTB2	protein_coding	syntrophin beta 2 [Source:HGNC Symbol;Acc:HGNC:11169]	16	1	69187129	69309052	-0.11163935288554505	3.849226969296292	-2.163298065033038	0.03089675710573875	0.533241187814537	-2.1583998536206117	FALSE
ENSG00000136485	10238	DCAF7	DCAF7	protein_coding	DDB1 and CUL4 associated factor 7 [Source:HGNC Symbol;Acc:HGNC:30915]	17	1	63550477	63594279	0.03979366793770556	7.054693227571513	2.162314619877115	0.030932173229713866	0.533241187814537	2.157944164088562	FALSE
ENSG00000182173	283989	TSEN54	TSEN54	protein_coding	tRNA splicing endonuclease subunit 54 [Source:HGNC Symbol;Acc:HGNC:27561]	17	1	75516060	75524735	-0.11077822642742863	3.5798263014339615	-2.1622356199326886	0.030944972482509263	0.533241187814537	-2.157779589798041	FALSE
ENSG00000152348	83734	ATG10	ATG10	protein_coding	autophagy related 10 [Source:HGNC Symbol;Acc:HGNC:20315]	5	1	81972023	82276857	-0.09890910828670041	4.82699613247752	-2.1637896485262473	0.031007612036482217	0.533241187814537	-2.1569750048220273	FALSE
ENSG00000043462	3937	LCP2	LCP2	protein_coding	lymphocyte cytosolic protein 2 [Source:HGNC Symbol;Acc:HGNC:6529]	5	-1	170246233	170297818	0.06084150551141576	8.918701129405061	2.1620390971901933	0.031009190342899385	0.533241187814537	2.156954750008344	FALSE
ENSG00000063978	6047	RNF4	RNF4	protein_coding	ring finger protein 4 [Source:HGNC Symbol;Acc:HGNC:10067]	4	1	2462220	2625320	0.04088968322189679	6.582302011213215	2.1608130022144563	0.031044492675772896	0.5332570607906018	2.1565019371407748	FALSE
ENSG00000164237	134147	CMBL	CMBL	protein_coding	carboxymethylenebutenolidase homolog [Source:HGNC Symbol;Acc:HGNC:25090]	5	-1	10275875	10307902	-0.37960454951428757	0.19473851642330578	-2.1613767613648163	0.031180761016627322	0.5344617394161977	-2.154758197298665	FALSE
ENSG00000196912	57730	ANKRD36B	ANKRD36B	protein_coding	ankyrin repeat domain 36B [Source:HGNC Symbol;Acc:HGNC:29333]	2	-1	97492663	97589965	-0.1414365143183347	3.237956341226728	-2.1603254704227117	0.0312028343555289	0.5344617394161977	-2.1544763544506527	FALSE
ENSG00000263307	NA	AC007216.4	AC007216.4	lncRNA	novel transcript, antisense to GSPT1	16	1	11851649	11895611	-0.09266137702222377	4.075998002934565	-2.15896412513699	0.03121799599710368	0.5344617394161977	-2.154282862530873	FALSE
ENSG00000225830	2074	ERCC6	ERCC6	protein_coding	ERCC excision repair 6, chromatin remodeling factor [Source:HGNC Symbol;Acc:HGNC:3438]	10	-1	49454470	49539538	0.07487564154440651	4.571787861482608	2.1580839314175297	0.031264380949749655	0.5346657253710771	2.153691400972236	FALSE
ENSG00000206503	3105	HLA-A	HLA-A	protein_coding	major histocompatibility complex, class I, A [Source:HGNC Symbol;Acc:HGNC:4931]	6	1	29941260	29945884	0.11347868574884323	10.472966066602524	2.157674161810804	0.03137168424266822	0.5354592167315092	2.1523260405966274	FALSE
ENSG00000162066	51005	AMDHD2	AMDHD2	protein_coding	amidohydrolase domain containing 2 [Source:HGNC Symbol;Acc:HGNC:24262]	16	1	2520357	2531422	0.09998346382735823	2.910870517806162	2.156585286518857	0.031379822578102116	0.5354592167315092	2.152222649438602	FALSE
ENSG00000196268	284443	ZNF493	ZNF493	protein_coding	zinc finger protein 493 [Source:HGNC Symbol;Acc:HGNC:23708]	19	1	21397119	21427573	-0.14113541456832301	2.4631832365074073	-2.1565004139738804	0.031415520324748175	0.535479270062823	-2.1517694091857953	FALSE
ENSG00000146576	79034	C7orf26	C7orf26	protein_coding	chromosome 7 open reading frame 26 [Source:HGNC Symbol;Acc:HGNC:21702]	7	1	6590021	6608726	0.050477853849965726	4.873360528803075	2.1555474881432426	0.03147604256894271	0.5359219498209333	2.151001990560234	FALSE
ENSG00000100592	23002	DAAM1	DAAM1	protein_coding	dishevelled associated activator of morphogenesis 1 [Source:HGNC Symbol;Acc:HGNC:18142]	14	1	59188646	59371405	-0.07300115774408766	4.311069398881784	-2.155198282481336	0.031521457044371856	0.5361067107623375	-2.1504269683968364	FALSE
ENSG00000197050	147923	ZNF420	ZNF420	protein_coding	zinc finger protein 420 [Source:HGNC Symbol;Acc:HGNC:20649]	19	1	37007857	37130368	-0.08497243521657216	3.7193369141429584	-2.1533951243848457	0.03162752164541673	0.5367845837445798	-2.1490867783067187	FALSE
ENSG00000115604	8809	IL18R1	IL18R1	protein_coding	interleukin 18 receptor 1 [Source:HGNC Symbol;Acc:HGNC:5988]	2	1	102311529	102398775	-0.2442190633844321	5.259584726369822	-2.1538735793411456	0.03163634166778903	0.5367845837445798	-2.148975505691641	FALSE
ENSG00000271643	NA	AC112220.2	AC112220.2	lncRNA	novel transcript	3	-1	33793644	33798539	0.17485603173170705	0.10478051951007698	2.152293681569175	0.0316959236248482	0.5367845837445798	2.1482245211477675	FALSE
ENSG00000081019	54665	RSBN1	RSBN1	protein_coding	round spermatid basic protein 1 [Source:HGNC Symbol;Acc:HGNC:25642]	1	-1	113761832	113812476	-0.10956876171567043	5.739139313712969	-2.15274843943392	0.031699740745924514	0.5367845837445798	-2.148176450559981	FALSE
ENSG00000115112	29842	TFCP2L1	TFCP2L1	protein_coding	transcription factor CP2 like 1 [Source:HGNC Symbol;Acc:HGNC:17925]	2	-1	121216587	121285202	-0.3083492034078887	-0.14462626671393455	-2.1516735953457307	0.0318436183227592	0.5386328940068897	-2.1463681499323033	FALSE
ENSG00000160741	200186	CRTC2	CRTC2	protein_coding	CREB regulated transcription coactivator 2 [Source:HGNC Symbol;Acc:HGNC:27301]	1	-1	153947669	153958615	0.04745051474942574	6.30376206048786	2.1485766258830763	0.032040954760762824	0.5401837368732502	2.1438993193059566	FALSE
ENSG00000092931	79157	MFSD11	MFSD11	protein_coding	major facilitator superfamily domain containing 11 [Source:HGNC Symbol;Acc:HGNC:25458]	17	1	76735865	76781449	-0.06932843274150091	5.109878156508103	-2.1481772933040637	0.03204644161869782	0.5401837368732502	-2.1438308609320202	FALSE
ENSG00000197852	55924	INKA2	INKA2	protein_coding	inka box actin regulator 2 [Source:HGNC Symbol;Acc:HGNC:28045]	1	-1	111680630	111755824	0.09967513779660386	7.040520154844985	2.1485316979113778	0.03205438503749881	0.5401837368732502	2.143731770362269	FALSE
ENSG00000166145	6692	SPINT1	SPINT1	protein_coding	serine peptidase inhibitor, Kunitz type 1 [Source:HGNC Symbol;Acc:HGNC:11246]	15	1	40844018	40858207	0.11843161868838159	3.622425775578907	2.148171953745104	0.032074606515393164	0.5401837368732502	2.143479611492654	FALSE
ENSG00000021574	6683	SPAST	SPAST	protein_coding	spastin [Source:HGNC Symbol;Acc:HGNC:11233]	2	1	32063547	32157637	0.04727765258676442	6.0236377108148815	2.1472638976876675	0.032127413530080175	0.5402551753952888	2.1428217576703625	FALSE
ENSG00000178860	9242	MSC	MSC	protein_coding	musculin [Source:HGNC Symbol;Acc:HGNC:7321]	8	-1	71841549	71844468	-0.27477866204878404	-0.17402887504837006	-2.1473711408761837	0.03215594648560564	0.5402551753952888	-2.1424666882856136	FALSE
ENSG00000178297	360200	TMPRSS9	TMPRSS9	protein_coding	transmembrane serine protease 9 [Source:HGNC Symbol;Acc:HGNC:30079]	19	1	2360238	2426239	0.30426842353201594	0.603198153314305	2.147062676549528	0.03219512065255833	0.5402551753952888	2.14197963726633	FALSE
ENSG00000233559	NA	LINC00513	LINC00513	lncRNA	long intergenic non-protein coding RNA 513 [Source:HGNC Symbol;Acc:HGNC:43566]	7	1	130853720	130930682	-0.24959307063552094	1.7047304476875156	-2.1470895306911473	0.032218170152836186	0.5402551753952888	-2.141693300918885	FALSE
ENSG00000050405	51474	LIMA1	LIMA1	protein_coding	LIM domain and actin binding 1 [Source:HGNC Symbol;Acc:HGNC:24636]	12	-1	50175788	50283546	-0.10828669309225747	3.1705358029373585	-2.1444865768847468	0.03233330883922884	0.541600381647169	-2.1402655939530573	FALSE
ENSG00000244575	NA	IGKV1-27	IGKV1-27	IG_V_gene	immunoglobulin kappa variable 1-27 [Source:HGNC Symbol;Acc:HGNC:5735]	2	-1	89213423	89213928	-0.3503477752104307	0.7432707680157211	-2.1438970068316894	0.0324028504022116	0.5421797331053982	-2.139405394902792	FALSE
ENSG00000143772	3707	ITPKB	ITPKB	protein_coding	inositol-trisphosphate 3-kinase B [Source:HGNC Symbol;Acc:HGNC:6179]	1	-1	226631690	226739323	0.04841738604408441	7.46242204280624	2.1431278627522987	0.03247056924116053	0.5422191035201054	2.1385692607625457	FALSE
ENSG00000139132	121512	FGD4	FGD4	protein_coding	FYVE, RhoGEF and PH domain containing 4 [Source:HGNC Symbol;Acc:HGNC:19125]	12	1	32399529	32646050	-0.1082252239538537	7.175446326146623	-2.142243697690118	0.03257434137769465	0.5422191035201054	-2.1372908652214195	FALSE
ENSG00000154188	284	ANGPT1	ANGPT1	protein_coding	angiopoietin 1 [Source:HGNC Symbol;Acc:HGNC:484]	8	-1	107249482	107498055	0.2317339461490251	3.4594003811162737	2.1420721808442234	0.032601156697567704	0.5422191035201054	2.1369610876446905	FALSE
ENSG00000076351	113235	SLC46A1	SLC46A1	protein_coding	solute carrier family 46 member 1 [Source:HGNC Symbol;Acc:HGNC:30521]	17	-1	28394642	28407197	0.15759791403314385	1.3347184059285353	2.140679724971878	0.03263104712819861	0.5422191035201054	2.1365937657350473	FALSE
ENSG00000232907	NA	DLGAP4-AS1	DLGAP4-AS1	lncRNA	DLGAP4 antisense RNA 1 [Source:HGNC Symbol;Acc:HGNC:51223]	20	-1	36507702	36573391	-0.15572973714756921	2.8735321736953825	-2.1416702907822716	0.03263576496221159	0.5422191035201054	-2.136535814858104	FALSE
ENSG00000196453	27153	ZNF777	ZNF777	protein_coding	zinc finger protein 777 [Source:HGNC Symbol;Acc:HGNC:22213]	7	-1	149431363	149461062	-0.08014675086570477	3.1350330679832896	-2.1406293333838087	0.03264581266336264	0.5422191035201054	-2.136412419185368	FALSE
ENSG00000246982	NA	Z84485.1	Z84485.1	lncRNA	novel transcript, antisense to BRPF3	6	-1	36146698	36197205	-0.13156058699853368	1.934902082999259	-2.141623831225112	0.03264990282301453	0.5422191035201054	-2.1363621973087152	FALSE
ENSG00000265972	10628	TXNIP	TXNIP	protein_coding	thioredoxin interacting protein [Source:HGNC Symbol;Acc:HGNC:16952]	1	-1	145992435	145996579	0.101692681092862	11.631287688513131	2.1399820295677183	0.032725395602855145	0.5428915627763489	2.1354362096106936	FALSE
ENSG00000121933	57413	TMIGD3	TMIGD3	protein_coding	transmembrane and immunoglobulin domain containing 3 [Source:HGNC Symbol;Acc:HGNC:51375]	1	-1	111483348	111563962	-0.24111312850713285	1.243255428834308	-2.138527123082855	0.03288885365821925	0.5442476092140431	-2.1334374990765754	FALSE
ENSG00000078401	1906	EDN1	EDN1	protein_coding	endothelin 1 [Source:HGNC Symbol;Acc:HGNC:3176]	6	1	12290361	12297194	-0.19895501238121582	-0.23556017098654614	-2.137047818545737	0.03291660734915881	0.5442476092140431	-2.1330989812121994	FALSE
ENSG00000155324	65983	GRAMD2B	GRAMD2B	protein_coding	GRAM domain containing 2B [Source:HGNC Symbol;Acc:HGNC:24911]	5	1	126360132	126496494	-0.11095807934610313	2.6842676718475844	-2.136957287986731	0.032970533060953516	0.5442476092140431	-2.1324419354990147	FALSE
ENSG00000114383	11334	TUSC2	TUSC2	protein_coding	tumor suppressor 2, mitochondrial calcium regulator [Source:HGNC Symbol;Acc:HGNC:17034]	3	-1	50320027	50328251	0.07309826474568615	3.699945733812625	2.1367897558901507	0.03297076561803551	0.5442476092140431	2.132439103952404	FALSE
ENSG00000182179	7318	UBA7	UBA7	protein_coding	ubiquitin like modifier activating enzyme 7 [Source:HGNC Symbol;Acc:HGNC:12471]	3	-1	49805209	49813953	0.07850458584942821	6.191726158137822	2.136774819313326	0.032987498879895605	0.5442476092140431	2.13223540953814	FALSE
ENSG00000168137	55209	SETD5	SETD5	protein_coding	SET domain containing 5 [Source:HGNC Symbol;Acc:HGNC:25566]	3	1	9397615	9479240	-0.0419429544915495	7.3236384786662745	-2.13608068540996	0.03302728962442083	0.5442476092140431	-2.1317513908185206	FALSE
ENSG00000125898	83541	FAM110A	FAM110A	protein_coding	family with sequence similarity 110 member A [Source:HGNC Symbol;Acc:HGNC:16188]	20	1	833715	857463	0.09387553703316875	4.816870359290601	2.1364244340618805	0.033068091991507356	0.5442476092140431	2.1312555846941312	FALSE
ENSG00000106636	10652	YKT6	YKT6	protein_coding	YKT6 v-SNARE homolog [Source:HGNC Symbol;Acc:HGNC:16959]	7	1	44200968	44214294	0.04815624574157518	5.1760831769431626	2.1349340210230565	0.03311412957172412	0.5442476092140431	2.13069679170104	FALSE
ENSG00000163625	23001	WDFY3	WDFY3	protein_coding	WD repeat and FYVE domain containing 3 [Source:HGNC Symbol;Acc:HGNC:20751]	4	-1	84669610	84966391	-0.12780101324017146	7.857437535425614	-2.1352497050598207	0.03312292844420455	0.5442476092140431	-2.130590068812272	FALSE
ENSG00000114650	22937	SCAP	SCAP	protein_coding	SREBF chaperone [Source:HGNC Symbol;Acc:HGNC:30634]	3	-1	47413681	47477126	0.07010244005779143	6.382719967575035	2.133558792237307	0.03326832339317178	0.5456735987085286	2.1288300545433776	FALSE
ENSG00000158717	115992	RNF166	RNF166	protein_coding	ring finger protein 166 [Source:HGNC Symbol;Acc:HGNC:28856]	16	-1	88696499	88706408	0.06907567317878716	7.481806325989092	2.1334597835848395	0.033344903333622736	0.5456735987085286	2.127905694825994	FALSE
ENSG00000130338	56995	TULP4	TULP4	protein_coding	TUB like protein 4 [Source:HGNC Symbol;Acc:HGNC:15530]	6	1	158232236	158511828	-0.07491661439210784	4.928439290495273	-2.1321788295281983	0.03334619079585157	0.5456735987085286	-2.127890170019333	FALSE
ENSG00000183019	199675	MCEMP1	MCEMP1	protein_coding	mast cell expressed membrane protein 1 [Source:HGNC Symbol;Acc:HGNC:27291]	19	1	7676628	7679826	-0.28953724326600483	2.4688249990464124	-2.13438827776172	0.0333504333425108	0.5456735987085286	-2.127839015086287	FALSE
ENSG00000115425	55825	PECR	PECR	protein_coding	peroxisomal trans-2-enoyl-CoA reductase [Source:HGNC Symbol;Acc:HGNC:18281]	2	-1	215996329	216082955	-0.1351660715016907	3.2254797240110626	-2.1311944673485077	0.033447209910543604	0.5462977796893548	-2.1266736312504095	FALSE
ENSG00000150054	143098	MPP7	MPP7	protein_coding	membrane palmitoylated protein 7 [Source:HGNC Symbol;Acc:HGNC:26542]	10	-1	28050993	28334486	-0.09852309181480923	6.594110969784329	-2.131913064540135	0.0334590220298425	0.5462977796893548	-2.12653158726839	FALSE
ENSG00000170310	9482	STX8	STX8	protein_coding	syntaxin 8 [Source:HGNC Symbol;Acc:HGNC:11443]	17	-1	9250471	9576591	-0.08520027827194365	6.731226310604024	-2.1297461257230514	0.03358621447164122	0.547312763745554	-2.1250047749025494	FALSE
ENSG00000110063	28960	DCPS	DCPS	protein_coding	decapping enzyme, scavenger [Source:HGNC Symbol;Acc:HGNC:29812]	11	1	126304060	126350005	-0.063363119314638	4.70210642827742	-2.129185967259228	0.03360784469360198	0.547312763745554	-2.124745618915853	FALSE
ENSG00000163902	6184	RPN1	RPN1	protein_coding	ribophorin I [Source:HGNC Symbol;Acc:HGNC:10381]	3	-1	128619969	128681075	0.06247887382659023	7.401673570027331	2.1292407714495742	0.03362704299203875	0.547312763745554	2.1245157197651685	FALSE
ENSG00000122122	54440	SASH3	SASH3	protein_coding	SAM and SH3 domain containing 3 [Source:HGNC Symbol;Acc:HGNC:15975]	X	1	129779949	129795201	0.05131095233898453	7.284558173551943	2.1280398224653827	0.03373188545216429	0.5484436847468767	2.12326221071834	FALSE
ENSG00000185745	3434	IFIT1	IFIT1	protein_coding	interferon induced protein with tetratricopeptide repeats 1 [Source:HGNC Symbol;Acc:HGNC:5407]	10	1	89392546	89406487	0.3771653317126775	5.975767417443448	2.126272837416926	0.033837635698300686	0.5495869814830806	2.1220012187533084	FALSE
ENSG00000232931	NA	LINC00342	LINC00342	lncRNA	long intergenic non-protein coding RNA 342 [Source:HGNC Symbol;Acc:HGNC:42470]	2	-1	95807052	95835003	-0.10825741644002429	3.2809896657864046	-2.125160159985745	0.03394553691906001	0.5505624676638252	-2.1207180464613615	FALSE
ENSG00000138777	27068	PPA2	PPA2	protein_coding	pyrophosphatase (inorganic) 2 [Source:HGNC Symbol;Acc:HGNC:28883]	4	-1	105369077	105474067	-0.05966991061401128	5.30666062616944	-2.1245640434908157	0.033993665188163005	0.5505624676638252	-2.1201468244865866	FALSE
ENSG00000142686	127703	C1orf216	C1orf216	protein_coding	chromosome 1 open reading frame 216 [Source:HGNC Symbol;Acc:HGNC:26800]	1	-1	35713877	35718894	-0.11765014029649468	1.9590855833634313	-2.1239282318196997	0.03401850080577488	0.5505624676638252	-2.1198523273565537	FALSE
ENSG00000141582	8535	CBX4	CBX4	protein_coding	chromobox 4 [Source:HGNC Symbol;Acc:HGNC:1554]	17	-1	79833156	79839440	0.052808983083825645	5.06241268614243	2.1236893132657686	0.03403967548769315	0.5505624676638252	2.1196013861848457	FALSE
ENSG00000261804	NA	AC007342.4	AC007342.4	lncRNA	novel transcript	16	1	53373479	53385019	0.20896071982228603	2.506554384678846	2.123693406115296	0.03417825313213033	0.5520997688854796	2.1179623886355423	FALSE
ENSG00000126391	83786	FRMD8	FRMD8	protein_coding	FERM domain containing 8 [Source:HGNC Symbol;Acc:HGNC:25462]	11	1	65386621	65413525	0.06305919248180913	6.052931565679853	2.1222881650293175	0.034205910508603304	0.5520997688854796	2.1176359570205716	FALSE
ENSG00000023909	2730	GCLM	GCLM	protein_coding	glutamate-cysteine ligase modifier subunit [Source:HGNC Symbol;Acc:HGNC:4312]	1	-1	93885199	93909456	-0.10449078213844576	4.296171179345987	-2.121462713647124	0.03424729872516925	0.5521931918150731	-2.11714788557082	FALSE
ENSG00000103723	8120	AP3B2	AP3B2	protein_coding	adaptor related protein complex 3 subunit beta 2 [Source:HGNC Symbol;Acc:HGNC:567]	15	-1	82659281	82709946	-0.3741214160164139	1.4173207216061512	-2.1227423711955677	0.03432781271899734	0.5522411699628387	-2.1161998648352407	FALSE
ENSG00000151779	51594	NBAS	NBAS	protein_coding	neuroblastoma amplified sequence [Source:HGNC Symbol;Acc:HGNC:15625]	2	-1	15166914	15561334	-0.06427718055449638	5.283926720454189	-2.1192998975389528	0.034408403441402065	0.5522411699628387	-2.1152528414757605	FALSE
ENSG00000250195	NA	AC109927.1	AC109927.1	lncRNA	novel transcript	4	-1	138819954	139012646	-0.14549913020087235	4.1990012312356235	-2.120850870485758	0.034409244492857226	0.5522411699628387	-2.1152429682584932	FALSE
ENSG00000100603	22938	SNW1	SNW1	protein_coding	SNW domain containing 1 [Source:HGNC Symbol;Acc:HGNC:16696]	14	-1	77717599	77761207	0.03871693786650443	5.885383789387966	2.1194506140239806	0.03442569328549661	0.5522411699628387	2.115049915085085	FALSE
ENSG00000196312	84278	MFSD14C	MFSD14C	protein_coding	major facilitator superfamily domain containing 14C [Source:HGNC Symbol;Acc:HGNC:23672]	9	-1	96887373	97013708	-0.08153976905379334	6.2982046471362025	-2.119507257357175	0.03442829033292921	0.5522411699628387	-2.115019441739239	FALSE
ENSG00000211895	NA	IGHA1	IGHA1	IG_C_gene	immunoglobulin heavy constant alpha 1 [Source:HGNC Symbol;Acc:HGNC:5478]	14	-1	105703995	105708665	-0.3581327845685518	8.167918344356279	-2.1180351117810616	0.034647729604525196	0.5539327607965643	-2.1124516414391077	FALSE
ENSG00000234424	NA	AL353743.4	AL353743.4	unprocessed_pseudogene	kinesin family member 27 (KIF27) pseudogene	9	1	85753306	85786575	-0.17545601389978338	0.45555020019260944	-2.1161498729073553	0.034705998722222124	0.5539327607965643	-2.1117721315167235	FALSE
ENSG00000100784	9252	RPS6KA5	RPS6KA5	protein_coding	ribosomal protein S6 kinase A5 [Source:HGNC Symbol;Acc:HGNC:10434]	14	-1	90847861	91060641	0.10319772961693019	7.868555606871765	2.1159189542187518	0.03474055219755624	0.5539327607965643	2.1113696435220533	FALSE
ENSG00000107758	5532	PPP3CB	PPP3CB	protein_coding	protein phosphatase 3 catalytic subunit beta [Source:HGNC Symbol;Acc:HGNC:9315]	10	-1	73436428	73496024	-0.045386251518261034	6.283927519076536	-2.115189671248724	0.03477577611654505	0.5539327607965643	-2.1109596977735188	FALSE
ENSG00000136315	NA	AL355922.1	AL355922.1	lncRNA	novel transcript	14	1	20919361	20920299	-0.23220108969556388	0.05554813332470378	-2.1157469981695556	0.03479781312989355	0.5539327607965643	-2.110703405182077	FALSE
ENSG00000163513	7048	TGFBR2	TGFBR2	protein_coding	transforming growth factor beta receptor 2 [Source:HGNC Symbol;Acc:HGNC:11773]	3	1	30606502	30694142	0.06162585695631506	8.688841347464134	2.1151210685079893	0.034820683775067335	0.5539327607965643	2.110437563900285	FALSE
ENSG00000093167	9209	LRRFIP2	LRRFIP2	protein_coding	LRR binding FLII interacting protein 2 [Source:HGNC Symbol;Acc:HGNC:6703]	3	-1	37052626	37183689	-0.07352065076953895	6.469209662235382	-2.1152272735970112	0.03484736181760663	0.5539327607965643	-2.1101276549533057	FALSE
ENSG00000168421	399	RHOH	RHOH	protein_coding	ras homolog family member H [Source:HGNC Symbol;Acc:HGNC:686]	4	1	40191053	40246967	-0.08194585160717605	6.452226029413004	-2.1151945431647627	0.03485481380545059	0.5539327607965643	-2.1100411241689963	FALSE
ENSG00000140968	3394	IRF8	IRF8	protein_coding	interferon regulatory factor 8 [Source:HGNC Symbol;Acc:HGNC:5358]	16	1	85899162	85922606	0.0935026777636514	5.8926417926188215	2.1143820467705714	0.03485663289529365	0.5539327607965643	2.1100200037112384	FALSE
ENSG00000196935	57522	SRGAP1	SRGAP1	protein_coding	SLIT-ROBO Rho GTPase activating protein 1 [Source:HGNC Symbol;Acc:HGNC:17382]	12	1	63844700	64162217	-0.31135573256938365	1.2275044971030158	-2.114775117810415	0.03489087146529839	0.5539327607965643	-2.1096226538575547	FALSE
ENSG00000280832	NA	GSEC	GSEC	lncRNA	G-quadruplex forming sequence containing lncRNA [Source:HGNC Symbol;Acc:HGNC:48645]	11	-1	126340889	126355587	-0.17929014327734816	3.8228773462543586	-2.1139699018206444	0.034976684340354273	0.5542389900333782	-2.1086282282140965	FALSE
ENSG00000171475	147179	WIPF2	WIPF2	protein_coding	WAS/WASL interacting protein family member 2 [Source:HGNC Symbol;Acc:HGNC:30923]	17	1	40219304	40284136	0.03837908066917084	7.244705920746046	2.1128010990149235	0.03498162408888384	0.5542389900333782	2.1085710483394635	FALSE
ENSG00000117009	8564	KMO	KMO	protein_coding	kynurenine 3-monooxygenase [Source:HGNC Symbol;Acc:HGNC:6381]	1	1	241532134	241595642	0.10660969050675417	3.530154071737078	2.1114943435630873	0.03510838919100607	0.555679821164995	2.1071060366660137	FALSE
ENSG00000180448	23526	ARHGAP45	ARHGAP45	protein_coding	Rho GTPase activating protein 45 [Source:HGNC Symbol;Acc:HGNC:17102]	19	1	1065923	1086628	0.049854772635688605	8.749058265308216	2.111285066361605	0.03514662769360525	0.5557179838486351	2.1066650046141535	FALSE
ENSG00000127564	9088	PKMYT1	PKMYT1	protein_coding	protein kinase, membrane associated tyrosine/threonine 1 [Source:HGNC Symbol;Acc:HGNC:29650]	16	-1	2968024	2980479	-0.24102243345699195	-0.38677709277765987	-2.1092542080964076	0.03527317483338196	0.5565443519212981	-2.1052083603943896	FALSE
ENSG00000008256	9265	CYTH3	CYTH3	protein_coding	cytohesin 3 [Source:HGNC Symbol;Acc:HGNC:9504]	7	-1	6161776	6272644	0.08476324061904972	4.2857009007134	2.1096313258996378	0.035346028201579914	0.5565443519212981	2.1043717900176797	FALSE
ENSG00000140995	54849	DEF8	DEF8	protein_coding	differentially expressed in FDCP 8 homolog [Source:HGNC Symbol;Acc:HGNC:25969]	16	1	89947925	89968060	0.06978353348393718	6.447398111913338	2.1088690425719863	0.03536458847801686	0.5565443519212981	2.104158898806948	FALSE
ENSG00000157985	116987	AGAP1	AGAP1	protein_coding	ArfGAP with GTPase domain, ankyrin repeat and PH domain 1 [Source:HGNC Symbol;Acc:HGNC:16922]	2	1	235494043	236131800	-0.19771547840153403	3.605558155814239	-2.110689773100909	0.035380449887984604	0.5565443519212981	-2.103977039841635	FALSE
ENSG00000254709	100423062	IGLL5	IGLL5	protein_coding	immunoglobulin lambda like polypeptide 5 [Source:HGNC Symbol;Acc:HGNC:38476]	22	1	22887780	22896111	-0.2468803228431149	2.615899799070707	-2.1079817331001247	0.03543703606236139	0.5565443519212981	-2.1033288174715437	FALSE
ENSG00000213918	1773	DNASE1	DNASE1	protein_coding	deoxyribonuclease 1 [Source:HGNC Symbol;Acc:HGNC:2956]	16	1	3611728	3680143	-0.0649250918415305	5.732056712842927	-2.108224957416582	0.03544128696397815	0.5565443519212981	-2.1032801569847708	FALSE
ENSG00000186153	51741	WWOX	WWOX	protein_coding	WW domain containing oxidoreductase [Source:HGNC Symbol;Acc:HGNC:12799]	16	1	78099430	79212667	-0.10464988341821702	6.861223333787208	-2.1078079532735874	0.035450056069772584	0.5565443519212981	-2.1031797919032416	FALSE
ENSG00000225697	65010	SLC26A6	SLC26A6	protein_coding	solute carrier family 26 member 6 [Source:HGNC Symbol;Acc:HGNC:14472]	3	-1	48625723	48635493	-0.11730403638032083	3.9431966250476176	-2.1071982769247026	0.03549919628101748	0.5567523089129041	-2.102617758882858	FALSE
ENSG00000133661	6441	SFTPD	SFTPD	protein_coding	surfactant protein D [Source:HGNC Symbol;Acc:HGNC:10803]	10	-1	79937740	79982614	0.3118612897737707	-1.047341170440307	2.1055831428053415	0.03557993036095135	0.5574548483118348	2.10169581569722	FALSE
ENSG00000186591	7328	UBE2H	UBE2H	protein_coding	ubiquitin conjugating enzyme E2 H [Source:HGNC Symbol;Acc:HGNC:12484]	7	-1	129830732	129952960	-0.08409619235084875	7.589267266708118	-2.1051862730778867	0.03567612001818694	0.5583086813909283	-2.100599704439073	FALSE
ENSG00000159433	57519	STARD9	STARD9	protein_coding	StAR related lipid transfer domain containing 9 [Source:HGNC Symbol;Acc:HGNC:19162]	15	1	42575606	42720998	-0.12271878703785033	2.925291984143486	-2.1043796556785708	0.035736023974354464	0.5583086813909283	-2.0999183532768524	FALSE
ENSG00000163564	149628	PYHIN1	PYHIN1	protein_coding	pyrin and HIN domain family member 1 [Source:HGNC Symbol;Acc:HGNC:28894]	1	1	158930796	158977059	-0.13413300448954057	6.126319238217705	-2.1050092595961654	0.0357424099426982	0.5583086813909283	-2.0998457763664935	FALSE
ENSG00000249087	NA	ZNF436-AS1	ZNF436-AS1	lncRNA	ZNF436 antisense RNA 1 [Source:HGNC Symbol;Acc:HGNC:25122]	1	1	23368997	23371839	0.2062975559207887	-0.43184625302075563	2.1007045661009762	0.03598810476346442	0.5602254243051822	2.097061802577323	FALSE
ENSG00000225783	440823	MIAT	MIAT	lncRNA	myocardial infarction associated transcript [Source:HGNC Symbol;Acc:HGNC:33425]	22	1	26646411	26676475	-0.1635759685328182	3.624111643831815	-2.1004764817370853	0.03615752409066888	0.5602254243051822	-2.095151533696221	FALSE
ENSG00000110042	23220	DTX4	DTX4	protein_coding	deltex E3 ubiquitin ligase 4 [Source:HGNC Symbol;Acc:HGNC:29151]	11	1	59171430	59208588	0.14169758758424766	3.10838373983244	2.099235817827581	0.03617421193220581	0.5602254243051822	2.0949637848682543	FALSE
ENSG00000147416	526	ATP6V1B2	ATP6V1B2	protein_coding	ATPase H+ transporting V1 subunit B2 [Source:HGNC Symbol;Acc:HGNC:854]	8	1	20197381	20226819	0.061956184631739575	9.014710117451768	2.099524178573835	0.03618741159220985	0.5602254243051822	2.0948153325892394	FALSE
ENSG00000174456	400073	C12orf76	C12orf76	protein_coding	chromosome 12 open reading frame 76 [Source:HGNC Symbol;Acc:HGNC:33790]	12	-1	110027028	110073634	-0.05974504265754099	4.296234650551783	-2.098647463702773	0.036190086984734485	0.5602254243051822	-2.0947852489466228	FALSE
ENSG00000113615	10802	SEC24A	SEC24A	protein_coding	SEC24 homolog A, COPII coat complex component [Source:HGNC Symbol;Acc:HGNC:10703]	5	1	134648785	134727909	-0.09603318538081052	5.059289239591536	-2.0977048375689678	0.03628706588314611	0.5602254243051822	-2.0936960404768117	FALSE
ENSG00000139187	10219	KLRG1	KLRG1	protein_coding	killer cell lectin like receptor G1 [Source:HGNC Symbol;Acc:HGNC:6380]	12	1	8950044	9010760	-0.14971920792114357	4.834366514240323	-2.099197709269312	0.03633849410555133	0.5602254243051822	-2.093119436097085	FALSE
ENSG00000177138	171483	FAM9B	FAM9B	protein_coding	family with sequence similarity 9 member B [Source:HGNC Symbol;Acc:HGNC:18404]	X	-1	9024232	9295682	0.22002014017343852	0.9367851318559729	2.098183604647161	0.03636452296558633	0.5602254243051822	2.092827870031367	FALSE
ENSG00000112343	10475	TRIM38	TRIM38	protein_coding	tripartite motif containing 38 [Source:HGNC Symbol;Acc:HGNC:10059]	6	1	25962802	25991231	0.06516631224316427	7.857786075090461	2.096867227410047	0.036366112690212136	0.5602254243051822	2.092810068263312	FALSE
ENSG00000168710	10768	AHCYL1	AHCYL1	protein_coding	adenosylhomocysteinase like 1 [Source:HGNC Symbol;Acc:HGNC:344]	1	1	109984765	110023742	0.055470033742554214	5.915458637786929	2.096569951959154	0.03639612657587631	0.5602254243051822	2.092474096570324	FALSE
ENSG00000283597	283777	FAM169B	FAM169B	protein_coding	family with sequence similarity 169 member B [Source:HGNC Symbol;Acc:HGNC:26835]	15	-1	98437162	98547728	-0.16201112654275818	4.12402271019303	-2.097751519539751	0.03644786473308074	0.5602254243051822	-2.091895499991149	FALSE
ENSG00000090530	55214	P3H2	P3H2	protein_coding	prolyl 3-hydroxylase 2 [Source:HGNC Symbol;Acc:HGNC:19317]	3	-1	189956728	190122437	0.27457751419991816	-0.12125726303194748	2.095403737612877	0.03645954720746433	0.5602254243051822	2.091764949768844	FALSE
ENSG00000137962	9411	ARHGAP29	ARHGAP29	protein_coding	Rho GTPase activating protein 29 [Source:HGNC Symbol;Acc:HGNC:30207]	1	-1	94148988	94275068	-0.2492783527591183	-0.0345132073068519	-2.0961365651084565	0.0364641406570661	0.5602254243051822	-2.091713628294492	FALSE
ENSG00000138378	6775	STAT4	STAT4	protein_coding	signal transducer and activator of transcription 4 [Source:HGNC Symbol;Acc:HGNC:11365]	2	-1	191029576	191151596	-0.0890449392412691	6.097137271528512	-2.0962693725422548	0.0364842499706486	0.5602254243051822	-2.0914890167453777	FALSE
ENSG00000131398	3748	KCNC3	KCNC3	protein_coding	potassium voltage-gated channel subfamily C member 3 [Source:HGNC Symbol;Acc:HGNC:6235]	19	-1	50311937	50333515	0.11503158785581413	3.3954392381329765	2.0956211920171945	0.036505076778389524	0.5602254243051822	2.091256502301976	FALSE
ENSG00000142733	9064	MAP3K6	MAP3K6	protein_coding	mitogen-activated protein kinase kinase kinase 6 [Source:HGNC Symbol;Acc:HGNC:6858]	1	-1	27354067	27366961	-0.11591357656615542	2.2688888502349798	-2.0954981103360737	0.03652507310329977	0.5602254243051822	-2.091033365863633	FALSE
ENSG00000121690	91614	DEPDC7	DEPDC7	protein_coding	DEP domain containing 7 [Source:HGNC Symbol;Acc:HGNC:29899]	11	1	33015876	33033582	0.2323557610176561	-0.6000444740748281	2.094668231124305	0.036531406915753524	0.5602254243051822	2.0909627093651104	FALSE
ENSG00000106537	27075	TSPAN13	TSPAN13	protein_coding	tetraspanin 13 [Source:HGNC Symbol;Acc:HGNC:21643]	7	1	16753755	16784536	0.14609531690418498	2.745424153573674	2.0958451543704255	0.036534314125293677	0.5602254243051822	2.090930281643046	FALSE
ENSG00000188290	57801	HES4	HES4	protein_coding	hes family bHLH transcription factor 4 [Source:HGNC Symbol;Acc:HGNC:24149]	1	-1	998962	1000172	0.3773794889848008	-0.30723049518362205	2.0947514057659946	0.03655135899663751	0.5602254243051822	2.0907402032255638	FALSE
ENSG00000115761	79954	NOL10	NOL10	protein_coding	nucleolar protein 10 [Source:HGNC Symbol;Acc:HGNC:25862]	2	-1	10570754	10689987	-0.052769406510960515	4.816535723933611	-2.09154007407683	0.03683460076884746	0.5640093707064097	-2.087592592530846	FALSE
ENSG00000204632	3135	HLA-G	HLA-G	protein_coding	major histocompatibility complex, class I, G [Source:HGNC Symbol;Acc:HGNC:4964]	6	1	29826967	29831125	0.22927388933689707	3.2075687386909597	2.0935703434278654	0.037019728025869406	0.5648559870846055	2.085546432015359	FALSE
ENSG00000224081	NA	SLC44A3-AS1	SLC44A3-AS1	transcribed_processed_pseudogene	SLC44A3 antisense RNA 1 [Source:HGNC Symbol;Acc:HGNC:49057]	1	-1	94613814	94855426	-0.24680611968999777	-0.27110395642835433	-2.089208664088751	0.03707585724493073	0.5648559870846055	-2.084927772725046	FALSE
ENSG00000133247	84787	KMT5C	KMT5C	protein_coding	lysine methyltransferase 5C [Source:HGNC Symbol;Acc:HGNC:28405]	19	1	55339853	55348121	0.1165791401094931	2.1865314925639447	2.0884746349610466	0.03710186758843463	0.5648559870846055	2.0846413556746692	FALSE
ENSG00000186222	55330	BLOC1S4	BLOC1S4	protein_coding	biogenesis of lysosomal organelles complex 1 subunit 4 [Source:HGNC Symbol;Acc:HGNC:24206]	4	1	6716174	6717664	0.0934211402045988	2.823862058839489	2.0881293321247987	0.03714074729684624	0.5648559870846055	2.0842135441635548	FALSE
ENSG00000250654	NA	AC023794.4	AC023794.4	transcribed_unprocessed_pseudogene	novel pseudogene	12	-1	54076838	54081903	-0.2112191180322403	-0.41072849798543587	-2.086578491164984	0.037260050271235697	0.5648559870846055	-2.0829031738058355	FALSE
ENSG00000156831	286053	NSMCE2	NSMCE2	protein_coding	NSE2 (MMS21) homolog, SMC5-SMC6 complex SUMO ligase [Source:HGNC Symbol;Acc:HGNC:26513]	8	1	125091679	125367120	-0.07578758898040316	6.910839134856945	-2.0873760675833037	0.037261529553913236	0.5648559870846055	-2.0828869484602257	FALSE
ENSG00000134684	8565	YARS	YARS	protein_coding	tyrosyl-tRNA synthetase [Source:HGNC Symbol;Acc:HGNC:12840]	1	-1	32775237	32818153	-0.0584483995020566	5.873696502179213	-2.0867294414108506	0.037292190094922975	0.5648559870846055	-2.082550775165758	FALSE
ENSG00000198353	3221	HOXC4	HOXC4	protein_coding	homeobox C4 [Source:HGNC Symbol;Acc:HGNC:5126]	12	1	54016931	54056030	-0.23738135059428722	0.09864273676795944	-2.0869469311479865	0.03729293225582738	0.5648559870846055	-2.0825426407612158	FALSE
ENSG00000018699	55622	TTC27	TTC27	protein_coding	tetratricopeptide repeat domain 27 [Source:HGNC Symbol;Acc:HGNC:25986]	2	1	32628032	32821051	-0.06989065943231587	4.454857176433323	-2.085539122923352	0.037370782953675644	0.5648559870846055	-2.081690127783026	FALSE
ENSG00000169429	3576	CXCL8	CXCL8	protein_coding	C-X-C motif chemokine ligand 8 [Source:HGNC Symbol;Acc:HGNC:6025]	4	1	73740541	73743716	0.28070232855255917	3.166190883708864	2.0851874856796875	0.03742780296042984	0.5648559870846055	2.0810666821699	FALSE
ENSG00000196562	55959	SULF2	SULF2	protein_coding	sulfatase 2 [Source:HGNC Symbol;Acc:HGNC:20392]	20	-1	47656348	47786616	0.1089598683927484	8.132080031824868	2.0855655761754397	0.037473053259764494	0.5648559870846055	2.080572499271383	FALSE
ENSG00000117877	10849	CD3EAP	CD3EAP	protein_coding	CD3e molecule associated protein [Source:HGNC Symbol;Acc:HGNC:24219]	19	1	45406209	45410766	0.1353091181178534	1.2319798926176357	2.083140669472415	0.03757296313659064	0.5648559870846055	2.0794831697888743	FALSE
ENSG00000143322	27	ABL2	ABL2	protein_coding	ABL proto-oncogene 2, non-receptor tyrosine kinase [Source:HGNC Symbol;Acc:HGNC:77]	1	-1	179099330	179229684	-0.06653474879431354	5.230858880289082	-2.0839466713180115	0.037576069948174314	0.5648559870846055	-2.0794493353804175	FALSE
ENSG00000158158	26504	CNNM4	CNNM4	protein_coding	cyclin and CBS domain divalent metal cation transport mediator 4 [Source:HGNC Symbol;Acc:HGNC:105]	2	1	96760902	96811874	0.059808818955603194	4.093595172399935	2.0828406307943235	0.03761957466060045	0.5648559870846055	2.0789758017013322	FALSE
ENSG00000122557	64224	HERPUD2	HERPUD2	protein_coding	HERPUD family member 2 [Source:HGNC Symbol;Acc:HGNC:21915]	7	-1	35632659	35695571	0.0594814078699768	6.6559517926597636	2.0828746139320264	0.03764730399560016	0.5648559870846055	2.078674220612413	FALSE
ENSG00000154856	147495	APCDD1	APCDD1	protein_coding	APC down-regulated 1 [Source:HGNC Symbol;Acc:HGNC:15718]	18	1	10454635	10489949	-0.22744527628976788	0.4332894559061545	-2.082151711477928	0.03774862946927459	0.5648559870846055	-2.07757382091359	FALSE
ENSG00000134489	59340	HRH4	HRH4	protein_coding	histamine receptor H4 [Source:HGNC Symbol;Acc:HGNC:17383]	18	1	24460637	24479961	0.21944771049210088	2.487569905664001	2.0818754416284677	0.03774933621149428	0.5648559870846055	2.0775661544871826	FALSE
ENSG00000008226	9940	DLEC1	DLEC1	protein_coding	DLEC1 cilia and flagella associated protein [Source:HGNC Symbol;Acc:HGNC:2899]	3	1	38039205	38124025	-0.11347567192707153	2.358611679163628	-2.081258680114805	0.03777428995794243	0.5648559870846055	-2.0772955455398483	FALSE
ENSG00000058063	23200	ATP11B	ATP11B	protein_coding	ATPase phospholipid transporting 11B (putative) [Source:HGNC Symbol;Acc:HGNC:13553]	3	1	182793503	182921629	-0.11486103659787616	7.612918698961948	-2.0816486363720603	0.037786973565894354	0.5648559870846055	-2.077158057436842	FALSE
ENSG00000130363	83861	RSPH3	RSPH3	protein_coding	radial spoke head 3 [Source:HGNC Symbol;Acc:HGNC:21054]	6	-1	158972871	159000187	0.1025712382488786	4.613202906449476	2.0825854621954263	0.03779048646197023	0.5648559870846055	2.077119985197152	FALSE
ENSG00000112983	10902	BRD8	BRD8	protein_coding	bromodomain containing 8 [Source:HGNC Symbol;Acc:HGNC:19874]	5	-1	138139766	138178986	0.06324307736505563	5.430040601122105	2.080584031959691	0.03784324943380946	0.5648559870846055	2.07654850992884	FALSE
ENSG00000249526	NA	AC008667.1	AC008667.1	lncRNA	novel transcript	5	1	139684645	139745010	-0.21174653537255428	-0.09706936827079259	-2.0801884538522533	0.037852048848034	0.5648559870846055	-2.076453269504436	FALSE
ENSG00000116962	4811	NID1	NID1	protein_coding	nidogen 1 [Source:HGNC Symbol;Acc:HGNC:7821]	1	-1	235975830	236065109	0.16172681336793682	3.6344580575759227	2.080438501499058	0.03788104501134932	0.5648559870846055	2.0761395628697454	FALSE
ENSG00000163683	201895	SMIM14	SMIM14	protein_coding	small integral membrane protein 14 [Source:HGNC Symbol;Acc:HGNC:27321]	4	-1	39546336	39638902	0.04945940201939791	6.129158467309039	2.079811721282221	0.037914861753202016	0.5648559870846055	2.0757739607733696	FALSE
ENSG00000232485	NA	AC098820.1	AC098820.1	lncRNA	novel transcript	2	-1	216479030	216498761	-0.1630361505986538	0.21532148561730727	-2.079359780352727	0.0379234644424902	0.5648559870846055	-2.0756809989879614	FALSE
ENSG00000256683	59348	ZNF350	ZNF350	protein_coding	zinc finger protein 350 [Source:HGNC Symbol;Acc:HGNC:16656]	19	-1	51964340	51986856	0.05812454135119882	4.4296223187330614	2.0790567432565537	0.03797148599148045	0.5648559870846055	2.0751624011108682	FALSE
ENSG00000166908	79837	PIP4K2C	PIP4K2C	protein_coding	phosphatidylinositol-5-phosphate 4-kinase type 2 gamma [Source:HGNC Symbol;Acc:HGNC:23786]	12	1	57591174	57603418	0.045805833156861375	4.79584608986411	2.0788885815858906	0.03797563607236172	0.5648559870846055	2.0751176094403303	FALSE
ENSG00000125430	9953	HS3ST3B1	HS3ST3B1	protein_coding	heparan sulfate-glucosamine 3-sulfotransferase 3B1 [Source:HGNC Symbol;Acc:HGNC:5198]	17	1	14301081	14349404	-0.11334216967875932	4.39964215482355	-2.0793274107341113	0.03797699524857299	0.5648559870846055	-2.0751029408063864	FALSE
ENSG00000147679	84294	UTP23	UTP23	protein_coding	UTP23 small subunit processome component [Source:HGNC Symbol;Acc:HGNC:28224]	8	1	116766505	116849463	0.06978856629837882	4.183372157599118	2.078214699412079	0.0380460419637315	0.5648559870846055	2.074358354914744	FALSE
ENSG00000115594	3554	IL1R1	IL1R1	protein_coding	interleukin 1 receptor type 1 [Source:HGNC Symbol;Acc:HGNC:5993]	2	1	102064544	102179874	-0.1573488916295176	7.550267500681426	-2.0791108141013273	0.038061360901263774	0.5648559870846055	-2.0741933143520495	FALSE
ENSG00000145284	79966	SCD5	SCD5	protein_coding	stearoyl-CoA desaturase 5 [Source:HGNC Symbol;Acc:HGNC:21088]	4	-1	82629539	82798796	-0.19675240713565323	1.604336756983833	-2.079700462489286	0.03807484715525113	0.5648559870846055	-2.074048065192257	FALSE
ENSG00000119686	55640	FLVCR2	FLVCR2	protein_coding	feline leukemia virus subgroup C cellular receptor family member 2 [Source:HGNC Symbol;Acc:HGNC:20105]	14	1	75578620	75663214	-0.13140100408048072	3.198156904135556	-2.0782954392570625	0.03808576252031373	0.5648559870846055	-2.0739305369579575	FALSE
ENSG00000167778	84926	SPRYD3	SPRYD3	protein_coding	SPRY domain containing 3 [Source:HGNC Symbol;Acc:HGNC:25920]	12	-1	53064316	53079404	0.07772289171632796	4.670528368717818	2.0771400463342458	0.03816537417049155	0.5648559870846055	2.073074205314935	FALSE
ENSG00000137710	5962	RDX	RDX	protein_coding	radixin [Source:HGNC Symbol;Acc:HGNC:9944]	11	-1	109864295	110296712	-0.057602536557154416	4.718393095828613	-2.076772186574219	0.03818885350652664	0.5648559870846055	-2.072821943140916	FALSE
ENSG00000104660	23484	LEPROTL1	LEPROTL1	protein_coding	leptin receptor overlapping transcript like 1 [Source:HGNC Symbol;Acc:HGNC:6555]	8	1	30095408	30177208	0.059246588194661776	7.33203658037968	2.0770519502763007	0.03822713168151877	0.5648559870846055	2.072410964722894	FALSE
ENSG00000107331	20	ABCA2	ABCA2	protein_coding	ATP binding cassette subfamily A member 2 [Source:HGNC Symbol;Acc:HGNC:32]	9	-1	137007234	137028922	-0.10264313483219212	5.51418456580254	-2.076588544707705	0.03825156690049777	0.5648559870846055	-2.0721487958663674	FALSE
ENSG00000230082	NA	PRRT3-AS1	PRRT3-AS1	lncRNA	PRRT3 antisense RNA 1 [Source:HGNC Symbol;Acc:HGNC:41151]	3	1	9947404	9954787	-0.17698254294917865	0.5317841783074866	-2.075791135410105	0.03827181105827538	0.5648559870846055	-2.071931701312839	FALSE
ENSG00000232613	NA	LINC02576	LINC02576	lncRNA	long intergenic non-protein coding RNA 2576 [Source:HGNC Symbol;Acc:HGNC:53748]	2	1	65030727	65053017	-0.24802477536046696	0.007613451536283415	-2.0754895033335274	0.03830356788982699	0.5648559870846055	-2.071591343617773	FALSE
ENSG00000137145	55667	DENND4C	DENND4C	protein_coding	DENN domain containing 4C [Source:HGNC Symbol;Acc:HGNC:26079]	9	1	19230435	19373545	-0.05584335265586393	5.967792420057338	-2.0756866091148933	0.03831013464077138	0.5648559870846055	-2.0715209936016334	FALSE
ENSG00000169925	8019	BRD3	BRD3	protein_coding	bromodomain containing 3 [Source:HGNC Symbol;Acc:HGNC:1104]	9	-1	134030305	134068535	0.05216867342100162	5.4861449524781305	2.0750344471809723	0.0383978112038826	0.5656110632321206	2.070582689853506	FALSE
ENSG00000198589	987	LRBA	LRBA	protein_coding	LPS responsive beige-like anchor protein [Source:HGNC Symbol;Acc:HGNC:1742]	4	-1	150264435	151015727	-0.06743430828742802	6.625959876108126	-2.0729691610084546	0.03854966958391355	0.56678635421714	-2.068961820433225	FALSE
ENSG00000113721	5159	PDGFRB	PDGFRB	protein_coding	platelet derived growth factor receptor beta [Source:HGNC Symbol;Acc:HGNC:8804]	5	-1	150113839	150155872	-0.2728567397040855	0.8473062627337223	-2.0738838465614093	0.03857916267012053	0.56678635421714	-2.0686476537355802	FALSE
ENSG00000163346	57326	PBXIP1	PBXIP1	protein_coding	PBX homeobox interacting protein 1 [Source:HGNC Symbol;Acc:HGNC:21199]	1	-1	154944076	154956123	0.0893836864099109	7.376496965462672	2.0725427794200226	0.038659974325778064	0.56678635421714	2.0677878752160477	FALSE
ENSG00000106609	55069	TMEM248	TMEM248	protein_coding	transmembrane protein 248 [Source:HGNC Symbol;Acc:HGNC:25476]	7	1	66921225	66958551	0.04604897221150406	6.588814477636875	2.0717389377462605	0.038664568786991246	0.56678635421714	2.0677390393157697	FALSE
ENSG00000125482	7270	TTF1	TTF1	protein_coding	transcription termination factor 1 [Source:HGNC Symbol;Acc:HGNC:12397]	9	-1	132375548	132406851	0.058057380754522825	5.311468121701045	2.0708851827823804	0.03873523023317037	0.56678635421714	2.0669885781216255	FALSE
ENSG00000148400	4851	NOTCH1	NOTCH1	protein_coding	notch receptor 1 [Source:HGNC Symbol;Acc:HGNC:7881]	9	-1	136494433	136546048	0.06616858131357262	8.189857878692656	2.071208385627982	0.03873963329307063	0.56678635421714	2.0669418538536997	FALSE
ENSG00000183091	4703	NEB	NEB	protein_coding	nebulin [Source:HGNC Symbol;Acc:HGNC:7720]	2	-1	151485336	151734487	-0.18765441291758478	0.8174714285961756	-2.0710820535717933	0.0387530225176617	0.56678635421714	-2.0667997981721853	FALSE
ENSG00000160256	85395	FAM207A	FAM207A	protein_coding	family with sequence similarity 207 member A [Source:HGNC Symbol;Acc:HGNC:15811]	21	1	44940012	44976989	-0.08842150403087556	2.3676848230259253	-2.0697547259821722	0.03881592255371008	0.56678635421714	-2.066133005125161	FALSE
ENSG00000151023	219670	ENKUR	ENKUR	protein_coding	enkurin, TRPC channel interacting protein [Source:HGNC Symbol;Acc:HGNC:28388]	10	-1	24981979	25062279	0.1686101069797532	3.840180933485565	2.071388863655552	0.03882523007538846	0.56678635421714	2.0660344155865875	FALSE
ENSG00000179104	160335	TMTC2	TMTC2	protein_coding	transmembrane O-mannosyltransferase targeting cadherins 2 [Source:HGNC Symbol;Acc:HGNC:25440]	12	1	82686880	83134870	-0.09527559834081423	6.315862102647994	-2.069949749183275	0.038898244486812304	0.56678635421714	-2.06526170925525	FALSE
ENSG00000172824	283848	CES4A	CES4A	protein_coding	carboxylesterase 4A [Source:HGNC Symbol;Acc:HGNC:26741]	16	1	66988589	67009758	-0.10414513613566023	2.216871989385407	-2.0691135832037486	0.03891559479816542	0.56678635421714	-2.065078273344512	FALSE
ENSG00000181218	92815	HIST3H2A	HIST3H2A	protein_coding	histone cluster 3 H2A [Source:HGNC Symbol;Acc:HGNC:20507]	1	-1	228456979	228457873	0.2631623200624106	0.9640409063613983	2.0694837156368497	0.038916089693846564	0.56678635421714	2.065073042086406	FALSE
ENSG00000136868	1317	SLC31A1	SLC31A1	protein_coding	solute carrier family 31 member 1 [Source:HGNC Symbol;Acc:HGNC:11016]	9	1	113221544	113264492	0.08120719999434112	4.769018389398404	2.068331807058548	0.03901121058646141	0.5668792141294281	2.0640686214113155	FALSE
ENSG00000231412	NA	AC005392.2	AC005392.2	lncRNA	novel transcript	19	-1	43329295	43331430	-0.4063993539607873	2.7762052666421537	-2.072545590151525	0.03902295880406742	0.5668792141294281	-2.063944711516575	FALSE
ENSG00000285533	105369347	RELA-DT	RELA-DT	lncRNA	RELA divergent transcript [Source:HGNC Symbol;Acc:HGNC:54185]	11	1	65663006	65671716	0.09999624490217895	2.066715566930923	2.067784596424143	0.039032106291678755	0.5668792141294281	2.0638482537789344	FALSE
ENSG00000256039	NA	LINC02446	LINC02446	lncRNA	long intergenic non-protein coding RNA 2446 [Source:HGNC Symbol;Acc:HGNC:53378]	12	1	10553362	10572688	-0.2352707481471379	2.5579726968994057	-2.069810512055718	0.03910446810846845	0.5673988819742322	-2.063085894282585	FALSE
ENSG00000161405	22806	IKZF3	IKZF3	protein_coding	IKAROS family zinc finger 3 [Source:HGNC Symbol;Acc:HGNC:13178]	17	-1	39757718	39864312	-0.10351404677467624	7.334747348551061	-2.0673823588010647	0.03914580980635526	0.5674188729567871	-2.0626508812701383	FALSE
ENSG00000165025	6850	SYK	SYK	protein_coding	spleen associated tyrosine kinase [Source:HGNC Symbol;Acc:HGNC:11491]	9	1	90801787	90898549	0.05308931538672823	8.95195514277595	2.067307573963869	0.03917900927965437	0.5674188729567871	2.0623018262005415	FALSE
ENSG00000077044	8527	DGKD	DGKD	protein_coding	diacylglycerol kinase delta [Source:HGNC Symbol;Acc:HGNC:2851]	2	1	233354507	233472104	-0.07983965341500188	7.112594576696122	-2.0660705528446828	0.03922988572145145	0.567625706553576	-2.061767404795879	FALSE
ENSG00000139514	6541	SLC7A1	SLC7A1	protein_coding	solute carrier family 7 member 1 [Source:HGNC Symbol;Acc:HGNC:11057]	13	-1	29509414	29595688	-0.11848787988997156	4.30702606463601	-2.0648996281925993	0.039301361467976796	0.5681299326465872	-2.061017595442277	FALSE
ENSG00000169217	10421	CD2BP2	CD2BP2	protein_coding	CD2 cytoplasmic tail binding protein 2 [Source:HGNC Symbol;Acc:HGNC:1656]	16	-1	30350773	30355308	0.062143007138465656	4.846228664379105	2.0640721357601444	0.03938740880113178	0.568460673308086	2.060116458703252	FALSE
ENSG00000166033	5654	HTRA1	HTRA1	protein_coding	HtrA serine peptidase 1 [Source:HGNC Symbol;Acc:HGNC:9476]	10	1	122458551	122514907	-0.26178953025705304	-0.20310947557451392	-2.063891942248769	0.03944148376399101	0.568460673308086	-2.059551009706128	FALSE
ENSG00000134324	23175	LPIN1	LPIN1	protein_coding	lipin 1 [Source:HGNC Symbol;Acc:HGNC:13345]	2	1	11677595	11827409	-0.07095080866457959	5.266893523921829	-2.0633593686961387	0.03945749182643731	0.568460673308086	-2.0593837434677584	FALSE
ENSG00000118655	64858	DCLRE1B	DCLRE1B	protein_coding	DNA cross-link repair 1B [Source:HGNC Symbol;Acc:HGNC:17641]	1	1	113905213	113914086	0.11492547511473616	2.468071924898732	2.062365232008659	0.03953618659376907	0.568460673308086	2.05856230840536	FALSE
ENSG00000101109	6789	STK4	STK4	protein_coding	serine/threonine kinase 4 [Source:HGNC Symbol;Acc:HGNC:11408]	20	1	44966479	45080021	0.04859114251091157	9.101465602850567	2.062857299256775	0.039542917228917986	0.568460673308086	2.058492116850019	FALSE
ENSG00000136235	10457	GPNMB	GPNMB	protein_coding	glycoprotein nmb [Source:HGNC Symbol;Acc:HGNC:4462]	7	1	23235967	23275108	-0.2881449757558596	-0.5773954094315165	-2.0627996349896476	0.03954413425952066	0.568460673308086	-2.0584794259253143	FALSE
ENSG00000122952	11130	ZWINT	ZWINT	protein_coding	ZW10 interacting kinetochore protein [Source:HGNC Symbol;Acc:HGNC:13195]	10	-1	56357227	56361273	-0.2286107835440868	-0.023757920896600143	-2.0613616006104314	0.03962334012399901	0.5688284540987065	-2.05765419677696	FALSE
ENSG00000226891	NA	LINC01359	LINC01359	lncRNA	long intergenic non-protein coding RNA 1359 [Source:HGNC Symbol;Acc:HGNC:50591]	1	-1	64972225	65002489	0.11820067987138039	5.045931817762168	2.0620995936024413	0.0396430635600994	0.5688284540987065	2.0574489202189685	FALSE
ENSG00000051009	84067	FAM160A2	FAM160A2	protein_coding	family with sequence similarity 160 member A2 [Source:HGNC Symbol;Acc:HGNC:25378]	11	-1	6211335	6234711	-0.08900320193068545	5.852414610254205	-2.060451118771251	0.039801455224738214	0.570136705028715	-2.0558035551173788	FALSE
ENSG00000109220	26511	CHIC2	CHIC2	protein_coding	cysteine rich hydrophobic domain 2 [Source:HGNC Symbol;Acc:HGNC:1935]	4	-1	54009789	54064605	-0.07525344150311142	6.916639515282299	-2.0602269974134453	0.03980775266237498	0.570136705028715	-2.0557382525610515	FALSE
ENSG00000135049	23287	AGTPBP1	AGTPBP1	protein_coding	ATP/GTP binding protein 1 [Source:HGNC Symbol;Acc:HGNC:17258]	9	-1	85546539	85742029	-0.08389356130605385	8.8451027641152	-2.0595224638817955	0.03989056306488679	0.5707956860696115	-2.0548803477923285	FALSE
ENSG00000142798	3339	HSPG2	HSPG2	protein_coding	heparan sulfate proteoglycan 2 [Source:HGNC Symbol;Acc:HGNC:5273]	1	-1	21822244	21937310	-0.18457371991746163	0.8851542233745991	-2.0581389619494983	0.03993265939281492	0.5708714099925827	-2.054444814603155	FALSE
ENSG00000162594	149233	IL23R	IL23R	protein_coding	interleukin 23 receptor [Source:HGNC Symbol;Acc:HGNC:19100]	1	1	67138907	67259979	0.297336963771798	-0.09795873488821441	2.0585243837492713	0.03997892015525259	0.5710064737828019	2.053966644731155	FALSE
ENSG00000152315	56659	KCNK13	KCNK13	protein_coding	potassium two pore domain channel subfamily K member 13 [Source:HGNC Symbol;Acc:HGNC:6275]	14	1	90061994	90185853	-0.1307220826949842	2.303514947700492	-2.0572256200338903	0.04003693830541833	0.5713090616884486	-2.053367608828586	FALSE
ENSG00000038219	259282	BOD1L1	BOD1L1	protein_coding	biorientation of chromosomes in cell division 1 like 1 [Source:HGNC Symbol;Acc:HGNC:31792]	4	-1	13568738	13627725	0.0532602151790762	8.826418636578028	2.056406707782325	0.0401672539317881	0.5726417975514386	2.052024783200072	FALSE
ENSG00000102172	6611	SMS	SMS	protein_coding	spermine synthase [Source:HGNC Symbol;Acc:HGNC:11123]	X	1	21940709	21994837	0.060007917780100506	5.815890454012433	2.055766062283452	0.04023035789309844	0.5730147670154727	2.0513758615738107	FALSE
ENSG00000204592	3133	HLA-E	HLA-E	protein_coding	major histocompatibility complex, class I, E [Source:HGNC Symbol;Acc:HGNC:4962]	6	1	30489509	30494194	0.07194057921846131	11.350370032563012	2.054725004960539	0.04033021417375897	0.573910047751537	2.050350763739924	FALSE
ENSG00000169715	4493	MT1E	MT1E	protein_coding	metallothionein 1E [Source:HGNC Symbol;Acc:HGNC:7397]	16	1	56625475	56627112	-0.2708469164863341	-0.45321710829727757	-2.0539661137249454	0.040414320821601506	0.5745797710942814	-2.0494890159491987	FALSE
ENSG00000204482	7940	LST1	LST1	protein_coding	leukocyte specific transcript 1 [Source:HGNC Symbol;Acc:HGNC:14189]	6	1	31586124	31588909	0.12690154294451883	7.473269299449371	2.053009110110866	0.04048006096073699	0.5749873860457797	2.048816507619472	FALSE
ENSG00000236915	NA	CLCA4-AS1	CLCA4-AS1	lncRNA	CLCA4 antisense RNA 1 [Source:HGNC Symbol;Acc:HGNC:54055]	1	-1	86571181	86696311	-0.2083113156488725	0.4759158791295498	-2.0523029714058536	0.04058159064983563	0.5758791465255315	-2.0477796965250934	FALSE
ENSG00000141499	55135	WRAP53	WRAP53	protein_coding	WD repeat containing antisense to TP53 [Source:HGNC Symbol;Acc:HGNC:25522]	17	1	7686071	7703502	0.09064858515962815	2.244010013730391	2.050935833229069	0.040619523372608	0.5758791465255315	2.047392895547926	FALSE
ENSG00000135424	3679	ITGA7	ITGA7	protein_coding	integrin subunit alpha 7 [Source:HGNC Symbol;Acc:HGNC:6143]	12	-1	55684568	55716043	-0.3231388219739185	-0.06999138321332259	-2.051551173269745	0.0406542238053934	0.5758791465255315	-2.0470393223983163	FALSE
ENSG00000051382	5291	PIK3CB	PIK3CB	protein_coding	phosphatidylinositol-4,5-bisphosphate 3-kinase catalytic subunit beta [Source:HGNC Symbol;Acc:HGNC:8976]	3	-1	138652699	138834938	-0.06306448167119072	6.747137397546681	-2.0505297317109803	0.04072643255186958	0.5761299887634805	-2.0463043850169607	FALSE
ENSG00000228486	728537	C2orf92	C2orf92	protein_coding	chromosome 2 open reading frame 92 [Source:HGNC Symbol;Acc:HGNC:49272]	2	1	97664217	97703064	-0.11708462636576478	1.957030591057704	-2.049978870226815	0.040746218662467804	0.5761299887634805	-2.046103195661879	FALSE
ENSG00000114166	8850	KAT2B	KAT2B	protein_coding	lysine acetyltransferase 2B [Source:HGNC Symbol;Acc:HGNC:8638]	3	1	20040446	20154404	-0.07765205102079076	7.4396961948582625	-2.04898090296695	0.0408722586373708	0.5769153470305113	-2.044823534707635	FALSE
ENSG00000140718	79068	FTO	FTO	protein_coding	FTO alpha-ketoglutarate dependent dioxygenase [Source:HGNC Symbol;Acc:HGNC:24678]	16	1	53701692	54158512	-0.06377837424462562	5.9871042408575255	-2.04875110098466	0.04088031484232989	0.5769153470305113	-2.0447418552867713	FALSE
ENSG00000099968	23786	BCL2L13	BCL2L13	protein_coding	BCL2 like 13 [Source:HGNC Symbol;Acc:HGNC:17164]	22	1	17628855	17730855	-0.05740384243359564	5.847399503542982	-2.0485581438701166	0.040925601463985224	0.5769153470305113	-2.044282961638502	FALSE
ENSG00000130638	25814	ATXN10	ATXN10	protein_coding	ataxin 10 [Source:HGNC Symbol;Acc:HGNC:10549]	22	1	45671798	45845307	-0.05014033366884707	5.824653481772196	-2.0475170373051155	0.04098422153830372	0.5769153470305113	-2.0436895973858187	FALSE
ENSG00000133048	1116	CHI3L1	CHI3L1	protein_coding	chitinase 3 like 1 [Source:HGNC Symbol;Acc:HGNC:1932]	1	-1	203178931	203186704	0.2641958629776209	7.2392889614585645	2.0496631612634615	0.04098773208868696	0.5769153470305113	2.0436540857120846	FALSE
ENSG00000012822	57658	CALCOCO1	CALCOCO1	protein_coding	calcium binding and coiled-coil domain 1 [Source:HGNC Symbol;Acc:HGNC:29306]	12	-1	53708517	53727745	0.046429668367103716	7.108220465100079	2.0471019354244033	0.04106247853686964	0.5774110526945161	2.0428985839888685	FALSE
ENSG00000140548	374655	ZNF710	ZNF710	protein_coding	zinc finger protein 710 [Source:HGNC Symbol;Acc:HGNC:25352]	15	1	90001324	90082206	0.07763939448685075	7.379829795740966	2.0471442386526197	0.04109740198405942	0.5774110526945161	2.0425459936204597	FALSE
ENSG00000082805	23085	ERC1	ERC1	protein_coding	ELKS/RAB6-interacting/CAST family member 1 [Source:HGNC Symbol;Acc:HGNC:17072]	12	1	990509	1495933	-0.06446485360396714	6.441377036083821	-2.0464210841244292	0.04115417042891744	0.5776853733239261	-2.041973395412887	FALSE
ENSG00000172243	64581	CLEC7A	CLEC7A	protein_coding	C-type lectin domain containing 7A [Source:HGNC Symbol;Acc:HGNC:14558]	12	-1	10116777	10130258	0.10920094438186645	8.560641027865222	2.045643163136139	0.04124909372803506	0.5779829061606957	2.041017439123911	FALSE
ENSG00000113141	3550	IK	IK	protein_coding	IK cytokine [Source:HGNC Symbol;Acc:HGNC:5958]	5	1	140647058	140662480	0.049115616530441386	6.653568619012934	2.0453202811883293	0.041249892148790546	0.5779829061606957	2.0410094062714492	FALSE
ENSG00000109272	5197	PF4V1	PF4V1	protein_coding	platelet factor 4 variant 1 [Source:HGNC Symbol;Acc:HGNC:8862]	4	1	73853296	73854483	0.28719909627796003	2.568834508030948	2.047204071637247	0.041296994333956685	0.5781206490198575	2.04053574754664	FALSE
ENSG00000204406	55777	MBD5	MBD5	protein_coding	methyl-CpG binding domain protein 5 [Source:HGNC Symbol;Acc:HGNC:20444]	2	1	148021011	148516971	-0.06799006350464687	7.593067458282465	-2.044211132611729	0.04137232700038157	0.5786529883705307	-2.039779153875825	FALSE
ENSG00000130475	23149	FCHO1	FCHO1	protein_coding	FCH domain only 1 [Source:HGNC Symbol;Acc:HGNC:29002]	19	1	17747718	17788568	0.07823297331125811	6.338230838002339	2.043533189935027	0.04142287442810556	0.5788062857787855	2.039272141298424	FALSE
ENSG00000143153	481	ATP1B1	ATP1B1	protein_coding	ATPase Na+/K+ transporting subunit beta 1 [Source:HGNC Symbol;Acc:HGNC:804]	1	1	169105697	169132722	0.1651802585478156	1.7638995898068714	2.0431755794265793	0.04145791912192835	0.5788062857787855	2.0389209353159803	FALSE
ENSG00000256128	NA	LINC00944	LINC00944	lncRNA	long intergenic non-protein coding RNA 944 [Source:HGNC Symbol;Acc:HGNC:48640]	12	-1	126729787	126772519	-0.19239037931703673	2.7905320104841955	-2.044206512315038	0.04155544932360103	0.5789582069075061	-2.037944842539755	FALSE
ENSG00000129534	55320	MIS18BP1	MIS18BP1	protein_coding	MIS18 binding protein 1 [Source:HGNC Symbol;Acc:HGNC:20190]	14	-1	45203190	45253540	0.08201101818322254	5.888461643057073	2.0418915467966907	0.04157264509740472	0.5789582069075061	2.037772946576267	FALSE
ENSG00000172965	NA	MIR4435-2HG	MIR4435-2HG	lncRNA	MIR4435-2 host gene [Source:HGNC Symbol;Acc:HGNC:35163]	2	-1	111036776	111523376	-0.11070978308736379	6.362374161760364	-2.0425843739551865	0.04161174002620517	0.5789582069075061	-2.0373823616442253	FALSE
ENSG00000158156	55113	XKR8	XKR8	protein_coding	XK related 8 [Source:HGNC Symbol;Acc:HGNC:25508]	1	1	27959462	27968096	0.07405622312216575	5.447137347943865	2.0412907462739582	0.04164430228775401	0.5789582069075061	2.0370572795870294	FALSE
ENSG00000093009	8318	CDC45	CDC45	protein_coding	cell division cycle 45 [Source:HGNC Symbol;Acc:HGNC:1739]	22	1	19479457	19520612	-0.27612282920508857	-0.5600684374060202	-2.0403106393130788	0.041670802869278184	0.5789582069075061	-2.0367928725022675	FALSE
ENSG00000127948	5447	POR	POR	protein_coding	cytochrome p450 oxidoreductase [Source:HGNC Symbol;Acc:HGNC:9208]	7	1	75899200	75986855	-0.10059881521619474	5.462693085974339	-2.0403894806241554	0.041723980536836534	0.5789582069075061	-2.036262726428073	FALSE
ENSG00000248477	NA	AC139495.1	AC139495.1	transcribed_unprocessed_pseudogene	NLR family, apoptosis inhibitory protein (NAIP) pseudogene	5	1	69607099	69624049	-0.20482887301646624	1.6171595564530217	-2.041709137020013	0.04173008028641556	0.5789582069075061	-2.0362019525451154	FALSE
ENSG00000156253	10069	RWDD2B	RWDD2B	protein_coding	RWD domain containing 2B [Source:HGNC Symbol;Acc:HGNC:1302]	21	-1	29004384	29019360	-0.09766127362826116	2.2399378622511676	-2.038516073723775	0.04186076245813525	0.5802522667454297	-2.0349017244575545	FALSE
ENSG00000214944	64283	ARHGEF28	ARHGEF28	protein_coding	Rho guanine nucleotide exchange factor 28 [Source:HGNC Symbol;Acc:HGNC:30322]	5	1	73626158	73941993	-0.28400879538419965	-0.7197107625146204	-2.038433725526387	0.04192943572070202	0.5806852477355438	-2.0342198333316692	FALSE
ENSG00000151746	636	BICD1	BICD1	protein_coding	BICD cargo adaptor 1 [Source:HGNC Symbol;Acc:HGNC:1049]	12	1	32106835	32383633	-0.0796913806497308	4.979462977539138	-2.0380932678386956	0.041991025793797654	0.5810194478925919	-2.0336090782581433	FALSE
ENSG00000243970	NA	PPIEL	PPIEL	transcribed_unprocessed_pseudogene	peptidylprolyl isomerase E like pseudogene [Source:HGNC Symbol;Acc:HGNC:33195]	1	-1	39522280	39559671	-0.12249938106624425	3.5795246298619205	-2.03834601636212	0.04205389474602139	0.5813707320904972	-2.0329864226254273	FALSE
ENSG00000198752	9578	CDC42BPB	CDC42BPB	protein_coding	CDC42 binding protein kinase beta [Source:HGNC Symbol;Acc:HGNC:1738]	14	-1	102932380	103057549	0.06776230585047172	4.269072002973728	2.036556252064118	0.04209458253221629	0.5814150219565511	2.0325838695266967	FALSE
ENSG00000157873	8764	TNFRSF14	TNFRSF14	protein_coding	TNF receptor superfamily member 14 [Source:HGNC Symbol;Acc:HGNC:11912]	1	1	2555639	2565382	0.06613714304393614	6.732922494500113	2.0357629939127992	0.042199519392282725	0.5822663072571361	2.0315471723056553	FALSE
ENSG00000169918	161725	OTUD7A	OTUD7A	protein_coding	OTU deubiquitinase 7A [Source:HGNC Symbol;Acc:HGNC:20718]	15	-1	31475398	31870789	-0.13657197184255998	1.1226509470820394	-2.0344105551683214	0.042265933152565015	0.5822663072571361	-2.0308921808097726	FALSE
ENSG00000073350	3993	LLGL2	LLGL2	protein_coding	LLGL scribble cell polarity complex component 2 [Source:HGNC Symbol;Acc:HGNC:6629]	17	1	75525080	75575208	-0.11022200748615951	3.827143996585394	-2.034922977400305	0.042278640470173295	0.5822663072571361	-2.030766956859486	FALSE
ENSG00000175806	4482	MSRA	MSRA	protein_coding	methionine sulfoxide reductase A [Source:HGNC Symbol;Acc:HGNC:7377]	8	1	10054292	10428891	-0.09665373101837993	6.420707642035085	-2.034660374973401	0.042348132621534355	0.5822663072571361	-2.030082710785123	FALSE
ENSG00000180667	55432	YOD1	YOD1	protein_coding	YOD1 deubiquitinase [Source:HGNC Symbol;Acc:HGNC:25035]	1	-1	207043849	207052980	-0.20069773530332746	5.374876819734476	-2.033892625432629	0.04240838707163471	0.5822663072571361	-2.029490191005754	FALSE
ENSG00000274487	NA	AC244154.1	AC244154.1	transcribed_unprocessed_pseudogene	aminopeptidase puromycin sensitive (NPEPPS) pseudogene	17	-1	38195703	38257192	-0.09578452597694831	2.028175539619353	-2.0329085959882116	0.04245569294253713	0.5822663072571361	-2.0290255015077845	FALSE
ENSG00000188825	NA	LINC00910	LINC00910	lncRNA	long intergenic non-protein coding RNA 910 [Source:HGNC Symbol;Acc:HGNC:44361]	17	-1	43338741	43389199	0.10230014820309652	2.3224095071304225	2.0325153648482175	0.04247629457418964	0.5822663072571361	2.0288232668480988	FALSE
ENSG00000138772	306	ANXA3	ANXA3	protein_coding	annexin A3 [Source:HGNC Symbol;Acc:HGNC:541]	4	1	78551747	78610451	-0.2140480806160916	6.610072131011492	-2.033135909383583	0.042479743444384016	0.5822663072571361	-2.02878941933126	FALSE
ENSG00000166928	84689	MS4A14	MS4A14	protein_coding	membrane spanning 4-domains A14 [Source:HGNC Symbol;Acc:HGNC:30706]	11	1	60378530	60417756	0.155379798786206	4.081980142392627	2.03274391862703	0.04249406613468365	0.5822663072571361	2.0286488800462625	FALSE
ENSG00000158477	909	CD1A	CD1A	protein_coding	CD1a molecule [Source:HGNC Symbol;Acc:HGNC:1634]	1	1	158254424	158258269	0.16776592646743926	0.4669683736858706	2.031215266592134	0.04260263275827379	0.5829149001618184	2.0275848868460633	FALSE
ENSG00000237990	NA	CNTN4-AS1	CNTN4-AS1	lncRNA	CNTN4 antisense RNA 1 [Source:HGNC Symbol;Acc:HGNC:39985]	3	-1	3039033	3069242	0.2930083365654991	0.10183936108102488	2.0311265716424636	0.04262711623209948	0.5829149001618184	2.0273452566210772	FALSE
ENSG00000079335	8556	CDC14A	CDC14A	protein_coding	cell division cycle 14A [Source:HGNC Symbol;Acc:HGNC:1718]	1	1	100345001	100520277	-0.07016918428487795	6.531995565002837	-2.0308705628753545	0.04271333481638583	0.5829149001618184	-2.0265023239927373	FALSE
ENSG00000229852	NA	AC019205.1	AC019205.1	lncRNA	novel transcript, antisense to KHDC1	6	1	73263212	73301789	-0.11157405549509125	2.2886228501756776	-2.0300454318326175	0.04272647054204511	0.5829149001618184	-2.026374026355278	FALSE
ENSG00000204177	399761	BMS1P1	BMS1P1	transcribed_unprocessed_pseudogene	BMS1 pseudogene 1 [Source:HGNC Symbol;Acc:HGNC:23649]	10	1	46786674	46811989	-0.19028771005981626	1.1850388697540828	-2.0313715043537024	0.04273483058477043	0.5829149001618184	-2.0262923905443277	FALSE
ENSG00000145386	890	CCNA2	CCNA2	protein_coding	cyclin A2 [Source:HGNC Symbol;Acc:HGNC:1578]	4	-1	121816444	121823933	-0.1902291940500016	1.3269181209942995	-2.028565482854083	0.04286057546106058	0.5829149001618184	-2.0250661179433522	FALSE
ENSG00000011295	54902	TTC19	TTC19	protein_coding	tetratricopeptide repeat domain 19 [Source:HGNC Symbol;Acc:HGNC:26006]	17	1	15999784	16045015	-0.05980848084130663	5.0134704557364955	-2.0286997385194208	0.04286588301684759	0.5829149001618184	-2.025014425230105	FALSE
ENSG00000128731	8924	HERC2	HERC2	protein_coding	HECT and RLD domain containing E3 ubiquitin protein ligase 2 [Source:HGNC Symbol;Acc:HGNC:4868]	15	-1	28111040	28322172	-0.10071402909433314	4.732539630558286	-2.028983446537462	0.04290123035939162	0.5829149001618184	-2.024670299237718	FALSE
ENSG00000254444	NA	AC022762.1	AC022762.1	lncRNA	novel transcript, sense overlapping OR52B2	11	-1	6108135	6185576	-0.17644334784664162	0.821671077661658	-2.0290901469512774	0.04291290916080765	0.5829149001618184	-2.024556652304242	FALSE
ENSG00000106733	54981	NMRK1	NMRK1	protein_coding	nicotinamide riboside kinase 1 [Source:HGNC Symbol;Acc:HGNC:26057]	9	-1	75060573	75088217	-0.10178272111855158	5.276410431652772	-2.0303374725780166	0.04292224620041857	0.5829149001618184	-2.0244658119642542	FALSE
ENSG00000248874	NA	C5orf17	C5orf17	lncRNA	chromosome 5 open reading frame 17 (putative) [Source:HGNC Symbol;Acc:HGNC:26630]	5	1	23951348	24178263	-0.45168189022635197	1.7672429058882255	-2.031785358430699	0.04296630942074276	0.5829149001618184	-2.024037344852304	FALSE
ENSG00000141556	6904	TBCD	TBCD	protein_coding	tubulin folding cofactor D [Source:HGNC Symbol;Acc:HGNC:11581]	17	1	82752065	82945914	-0.0610568310369457	5.519780760715516	-2.0275382650347984	0.04302735761251949	0.5829149001618184	-2.0234443306326737	FALSE
ENSG00000228340	NA	MIR646HG	MIR646HG	lncRNA	MIR646 host gene [Source:HGNC Symbol;Acc:HGNC:27659]	20	1	60087826	60653784	-0.14201638329811406	6.399555175734675	-2.0283756293097857	0.04302995040199097	0.5829149001618184	-2.023419160359076	FALSE
ENSG00000117419	79033	ERI3	ERI3	protein_coding	ERI1 exoribonuclease family member 3 [Source:HGNC Symbol;Acc:HGNC:17276]	1	-1	44221070	44355260	-0.08102561284256016	4.589063540307383	-2.0255133995763215	0.043195612036348426	0.5846484627363006	-2.021813601948916	FALSE
ENSG00000172725	57175	CORO1B	CORO1B	protein_coding	coronin 1B [Source:HGNC Symbol;Acc:HGNC:2253]	11	-1	67435510	67443821	0.0842472713792577	4.445390139288511	2.025412702131932	0.04326645023192619	0.584678870828155	2.021128640621599	FALSE
ENSG00000231887	5554	PRH1	PRH1	protein_coding	proline rich protein HaeIII subfamily 1 [Source:HGNC Symbol;Acc:HGNC:9366]	12	-1	10824960	11171608	-0.14560483527497659	1.390334771548651	-2.0250014832359287	0.04327473671706025	0.584678870828155	-2.0210485773813804	FALSE
ENSG00000108424	3837	KPNB1	KPNB1	protein_coding	karyopherin subunit beta 1 [Source:HGNC Symbol;Acc:HGNC:6400]	17	1	47649476	47685505	0.06453730740390107	8.554915372334765	2.0243821190468516	0.043333408507917816	0.584678870828155	2.0204820663228173	FALSE
ENSG00000183283	9802	DAZAP2	DAZAP2	protein_coding	DAZ associated protein 2 [Source:HGNC Symbol;Acc:HGNC:2684]	12	1	51238724	51271362	0.060983345011571544	9.65132929289999	2.0241192738823908	0.04338171193119712	0.584678870828155	2.020016154221735	FALSE
ENSG00000256862	105369609	AC005842.1	AC005842.1	lncRNA	novel transcript, antisense to PARP11	12	1	3871579	3910382	0.19154442969308472	1.2996799403401322	2.024111654967952	0.04338633101174691	0.584678870828155	2.0199716237070158	FALSE
ENSG00000139192	55080	TAPBPL	TAPBPL	protein_coding	TAP binding protein like [Source:HGNC Symbol;Acc:HGNC:30683]	12	1	6451690	6466517	0.06589470990749735	5.2628034643384645	2.023778580839573	0.0434514573665045	0.5848671428223964	2.019344195257339	FALSE
ENSG00000246203	NA	AL353807.3	AL353807.3	unprocessed_pseudogene	novel pseudogene	1	-1	155614726	155660245	0.11365182451268385	4.079843912327466	2.0230979846965225	0.04350659233243272	0.5848671428223964	2.018813644694942	FALSE
ENSG00000230590	NA	FTX	FTX	lncRNA	FTX transcript, XIST regulator [Source:HGNC Symbol;Acc:HGNC:37190]	X	-1	73940435	74293574	-0.07159717457266268	8.514654032827655	-2.0230839529346754	0.04351342162446299	0.5848671428223964	-2.0187479675932773	FALSE
ENSG00000197006	51108	METTL9	METTL9	protein_coding	methyltransferase like 9 [Source:HGNC Symbol;Acc:HGNC:24586]	16	1	21597218	21657473	-0.1288263266095644	7.866758281804066	-2.0222872736408726	0.043583061660495	0.5852381924381377	-2.018078738020766	FALSE
ENSG00000167323	6786	STIM1	STIM1	protein_coding	stromal interaction molecule 1 [Source:HGNC Symbol;Acc:HGNC:11386]	11	1	3854527	4093210	-0.05115058312457954	7.926614044818001	-2.021736517719417	0.04364510826019591	0.5852381924381377	-2.017483240587559	FALSE
ENSG00000148840	23082	PPRC1	PPRC1	protein_coding	PPARG related coactivator 1 [Source:HGNC Symbol;Acc:HGNC:30025]	10	1	102132994	102150333	-0.06929744888788392	4.283860509042568	-2.0205481553274547	0.043694522787194934	0.5852381924381377	-2.017009491786968	FALSE
ENSG00000023608	6617	SNAPC1	SNAPC1	protein_coding	small nuclear RNA activating complex polypeptide 1 [Source:HGNC Symbol;Acc:HGNC:11134]	14	1	61762420	61796428	-0.10817394927848767	1.8144299964599415	-2.0202506324952183	0.04375225577978471	0.5852381924381377	-2.016456564683569	FALSE
ENSG00000241163	NA	LINC00877	LINC00877	lncRNA	long intergenic non-protein coding RNA 877 [Source:HGNC Symbol;Acc:HGNC:27706]	3	-1	71943592	72279503	0.13906360291529385	5.391344667172834	2.0204666576899215	0.04376201523146015	0.5852381924381377	2.0163631562223587	FALSE
ENSG00000187860	550631	CCDC157	CCDC157	protein_coding	coiled-coil domain containing 157 [Source:HGNC Symbol;Acc:HGNC:33854]	22	1	30356635	30378658	0.11633463697701318	1.0841629651453584	2.019636570732485	0.04376869248057146	0.5852381924381377	2.01629925789319	FALSE
ENSG00000185499	4582	MUC1	MUC1	protein_coding	mucin 1, cell surface associated [Source:HGNC Symbol;Acc:HGNC:7508]	1	-1	155185824	155192916	-0.20163761260247937	-0.13382849915548622	-2.0193479100198575	0.043841626192482164	0.5852381924381377	-2.01560184991015	FALSE
ENSG00000111206	2305	FOXM1	FOXM1	protein_coding	forkhead box M1 [Source:HGNC Symbol;Acc:HGNC:3818]	12	-1	2857681	2877155	-0.24379117529620586	0.44117793739568667	-2.0175142853444163	0.044023017632591185	0.5852381924381377	-2.0138715840724997	FALSE
ENSG00000102786	26512	INTS6	INTS6	protein_coding	integrator complex subunit 6 [Source:HGNC Symbol;Acc:HGNC:14879]	13	-1	51354077	51454264	-0.05532961081814669	6.538186080038555	-2.01792262806805	0.04403073169215691	0.5852381924381377	-2.013798134333178	FALSE
ENSG00000229980	NA	TOB1-AS1	TOB1-AS1	lncRNA	TOB1 antisense RNA 1 [Source:HGNC Symbol;Acc:HGNC:44340]	17	1	50866679	50910774	-0.1574392964685758	0.3100595088059825	-2.016867067711422	0.04406104487328565	0.5852381924381377	-2.0135096112942286	FALSE
ENSG00000122188	54900	LAX1	LAX1	protein_coding	lymphocyte transmembrane adaptor 1 [Source:HGNC Symbol;Acc:HGNC:26005]	1	1	203765177	203776372	-0.11351094155115149	3.99556485835939	-2.017215524121977	0.04408205497669029	0.5852381924381377	-2.013309733922135	FALSE
ENSG00000268521	NA	VN1R83P	VN1R83P	unprocessed_pseudogene	vomeronasal 1 receptor 83 pseudogene [Source:HGNC Symbol;Acc:HGNC:37403]	19	-1	21289554	21289998	-0.2678204088642192	-0.13763366134695004	-2.0169725711914954	0.04409090715999632	0.5852381924381377	-2.013225543701138	FALSE
ENSG00000129055	25847	ANAPC13	ANAPC13	protein_coding	anaphase promoting complex subunit 13 [Source:HGNC Symbol;Acc:HGNC:24540]	3	-1	134477706	134486716	0.08077221112146571	4.980692056649886	2.0170501077774925	0.0440956426970917	0.5852381924381377	2.0131805114142645	FALSE
ENSG00000039650	11284	PNKP	PNKP	protein_coding	polynucleotide kinase 3'-phosphatase [Source:HGNC Symbol;Acc:HGNC:9154]	19	-1	49859882	49878351	0.05792868224422243	5.154316400723327	2.0169429205287117	0.04410973393557228	0.5852381924381377	2.0130465358268683	FALSE
ENSG00000118260	1385	CREB1	CREB1	protein_coding	cAMP responsive element binding protein 1 [Source:HGNC Symbol;Acc:HGNC:2345]	2	1	207529737	207605988	0.05878757174202587	7.387732199280402	2.016299086233067	0.04419712345243776	0.5852381924381377	2.012216466373696	FALSE
ENSG00000105058	26017	FAM32A	FAM32A	protein_coding	family with sequence similarity 32 member A [Source:HGNC Symbol;Acc:HGNC:24563]	19	1	16185380	16192046	0.05601410760596526	5.884011370886559	2.0160558864494957	0.04420348886563233	0.5852381924381377	2.0121560586316525	FALSE
ENSG00000119953	10285	SMNDC1	SMNDC1	protein_coding	survival motor neuron domain containing 1 [Source:HGNC Symbol;Acc:HGNC:16900]	10	-1	110290730	110304938	0.058743738163428816	5.059751062218613	2.01572827975501	0.04421266338127512	0.5852381924381377	2.0120690054361785	FALSE
ENSG00000123552	85015	USP45	USP45	protein_coding	ubiquitin specific peptidase 45 [Source:HGNC Symbol;Acc:HGNC:20080]	6	-1	99432379	99521728	-0.10885286942121875	3.2455625813540436	-2.0157335488215686	0.0442201767479529	0.5852381924381377	-2.0119977255531674	FALSE
ENSG00000160712	3570	IL6R	IL6R	protein_coding	interleukin 6 receptor [Source:HGNC Symbol;Acc:HGNC:6019]	1	1	154405193	154469450	0.05758955352791695	9.262851521249228	2.0149743100954174	0.04434648743735205	0.5864095197278496	2.0108009341025523	FALSE
ENSG00000279073	NA	AL807752.6	AL807752.6	protein_coding	novel protein	9	-1	137031241	137040436	-0.19840221054534068	-0.2960693263088779	-2.0125091494726943	0.044532932354681615	0.5883069821863963	-2.009039618053337	FALSE
ENSG00000088038	4849	CNOT3	CNOT3	protein_coding	CCR4-NOT transcription complex subunit 3 [Source:HGNC Symbol;Acc:HGNC:7879]	19	1	54137749	54155681	0.04781549846785271	5.678674926559087	2.012672766927963	0.04456583741016154	0.5883069821863963	2.008729415293052	FALSE
ENSG00000177453	167359	NIM1K	NIM1K	protein_coding	NIM1 serine/threonine protein kinase [Source:HGNC Symbol;Acc:HGNC:28646]	5	1	43192071	43280850	-0.15208560472273985	0.6118142544589678	-2.011591122470232	0.044612619958183254	0.5884237654518542	-2.008288719029935	FALSE
ENSG00000172985	344558	SH3RF3	SH3RF3	protein_coding	SH3 domain containing ring finger 3 [Source:HGNC Symbol;Acc:HGNC:24699]	2	1	109129205	109504634	-0.16243588246468832	5.265846604291837	-2.009902024138492	0.044966432994079965	0.5925490050583382	-2.004968328763244	FALSE
ENSG00000163106	27306	HPGDS	HPGDS	protein_coding	hematopoietic prostaglandin D synthase [Source:HGNC Symbol;Acc:HGNC:17890]	4	-1	94298535	94342876	-0.2596712273058758	-0.7567125300655151	-2.0081500810287722	0.045001787631920726	0.5925490050583382	-2.0046377521191485	FALSE
ENSG00000219626	375190	FAM228B	FAM228B	protein_coding	family with sequence similarity 228 member B [Source:HGNC Symbol;Acc:HGNC:24736]	2	1	24076526	24169640	-0.06770437566819165	5.897249980364504	-2.0080012311260984	0.04504916100173334	0.5926696660711499	-2.00419513981587	FALSE
ENSG00000172081	126308	MOB3A	MOB3A	protein_coding	MOB kinase activator 3A [Source:HGNC Symbol;Acc:HGNC:29802]	19	-1	2071036	2096673	0.05799931163117833	9.126230826987737	2.006972042273946	0.04519143302627364	0.5940375573479071	2.0028682385372965	FALSE
ENSG00000204304	5089	PBX2	PBX2	protein_coding	PBX homeobox 2 [Source:HGNC Symbol;Acc:HGNC:8633]	6	-1	32184733	32190202	0.06434614161411467	7.567710075205514	2.0062755219815362	0.04524181460757895	0.5941827919326048	2.002399198614325	FALSE
ENSG00000198468	642946	FLVCR1-DT	FLVCR1-DT	lncRNA	FLVCR1 divergent transcript [Source:HGNC Symbol;Acc:HGNC:39077]	1	-1	212852105	212858126	0.18117116491330165	2.1072291839906083	2.006820299554755	0.045312260957077126	0.5941827919326048	2.001744098439991	FALSE
ENSG00000143093	85369	STRIP1	STRIP1	protein_coding	striatin interacting protein 1 [Source:HGNC Symbol;Acc:HGNC:25916]	1	1	110031577	110074641	0.05746114466118435	4.74405436344102	2.005159371422791	0.045317403317405164	0.5941827919326048	2.001696311832414	FALSE
ENSG00000162413	9903	KLHL21	KLHL21	protein_coding	kelch like family member 21 [Source:HGNC Symbol;Acc:HGNC:29041]	1	-1	6590724	6614607	0.05866532710691086	5.6335332946092445	2.005121780561453	0.045376948730777	0.594461023448549	2.0011433045280747	FALSE
ENSG00000255856	NA	AC069503.1	AC069503.1	lncRNA	novel transcript	12	-1	122007434	122020063	0.2549371125792046	-0.9079801992546139	2.003659698423865	0.045456432562166325	0.5947041271275342	2.000406078457181	FALSE
ENSG00000196715	154807	VKORC1L1	VKORC1L1	protein_coding	vitamin K epoxide reductase complex subunit 1 like 1 [Source:HGNC Symbol;Acc:HGNC:21492]	7	1	65873074	65959563	-0.056981224097190086	5.1307205489620005	-2.004496498015509	0.04547218714288282	0.5947041271275342	-2.0002600810697695	FALSE
ENSG00000227388	NA	AL133410.1	AL133410.1	lncRNA	novel transcript	9	1	35772163	35790432	-0.1192913969201983	2.0380559675171144	-2.003001295729294	0.04555950108018463	0.5953440785633899	-1.9994517164835042	FALSE
ENSG00000038427	1462	VCAN	VCAN	protein_coding	versican [Source:HGNC Symbol;Acc:HGNC:2464]	5	1	83471618	83582303	-0.12725842512682028	9.572471489678202	-2.002454421457832	0.045636633787875386	0.5955329824021994	-1.9987386964437257	FALSE
ENSG00000164649	55536	CDCA7L	CDCA7L	protein_coding	cell division cycle associated 7 like [Source:HGNC Symbol;Acc:HGNC:30777]	7	-1	21900899	21945903	0.12536847588960365	3.5854021005141155	2.0022266130729482	0.0456623272698366	0.5955329824021994	1.9985014095945528	FALSE
ENSG00000166004	85459	CEP295	CEP295	protein_coding	centrosomal protein 295 [Source:HGNC Symbol;Acc:HGNC:29366]	11	1	93661682	93730358	0.06088041022321811	4.926833837172742	2.0016135830428943	0.045746758997933894	0.5955329824021994	1.9977224492223478	FALSE
ENSG00000119121	140803	TRPM6	TRPM6	protein_coding	transient receptor potential cation channel subfamily M member 6 [Source:HGNC Symbol;Acc:HGNC:17995]	9	-1	74722495	74888094	-0.12182540278254894	5.473919442512548	-2.0020750583119358	0.0457803338257983	0.5955329824021994	-1.9974130271141977	FALSE
ENSG00000104432	3574	IL7	IL7	protein_coding	interleukin 7 [Source:HGNC Symbol;Acc:HGNC:6023]	8	-1	78675743	78805523	-0.12352475384015005	2.9978037209330815	-2.0013620209006864	0.04579796248901989	0.5955329824021994	-1.9972506397293464	FALSE
ENSG00000133226	10250	SRRM1	SRRM1	protein_coding	serine and arginine repetitive matrix 1 [Source:HGNC Symbol;Acc:HGNC:16638]	1	1	24631716	24673281	0.04222712462974343	6.757853448146399	2.0004633445543614	0.04585203264424008	0.5955329824021994	1.9967528978001996	FALSE
ENSG00000253981	NA	ALG1L13P	ALG1L13P	transcribed_unprocessed_pseudogene	ALG1 like 13, pseudogene [Source:HGNC Symbol;Acc:HGNC:44382]	8	-1	8236003	8244667	0.14545325734182946	2.4427105544161902	2.0008489031717995	0.045900594744358654	0.5955329824021994	1.9963062814618056	FALSE
ENSG00000233005	NA	AC018742.1	AC018742.1	lncRNA	novel transcript	2	1	21221169	21970959	-0.28482699443707304	-0.34658989737378537	-2.0003086533769814	0.045917278495791185	0.5955329824021994	-1.9961529360526882	FALSE
ENSG00000234663	NA	LINC01934	LINC01934	lncRNA	long intergenic non-protein coding RNA 1934 [Source:HGNC Symbol;Acc:HGNC:52757]	2	1	181086076	181409321	-0.10828499172145367	5.465021925186563	-2.000311580145382	0.04592445638238232	0.5955329824021994	-1.9960869763635374	FALSE
ENSG00000173715	79703	C11orf80	C11orf80	protein_coding	chromosome 11 open reading frame 80 [Source:HGNC Symbol;Acc:HGNC:26197]	11	1	66744451	66843328	-0.10532566272667188	4.220927238901101	-1.9994974645667742	0.04598432746714025	0.5955329824021994	-1.995537141565585	FALSE
ENSG00000224875	NA	AC083949.1	AC083949.1	lncRNA	novel transcript	2	-1	42143238	42170301	0.17246533635517336	0.5646294927123632	1.998988758150652	0.04599629378620559	0.5955329824021994	1.9954273194444612	FALSE
ENSG00000154781	51244	CCDC174	CCDC174	protein_coding	coiled-coil domain containing 174 [Source:HGNC Symbol;Acc:HGNC:28033]	3	1	14651746	14672659	0.04176148717838313	4.647170418495761	1.9982748972909365	0.04606015902631218	0.5958624909567375	1.9948415962564447	FALSE
ENSG00000153283	10225	CD96	CD96	protein_coding	CD96 molecule [Source:HGNC Symbol;Acc:HGNC:16892]	3	1	111292719	111665750	-0.08747773508155632	7.3675110392037215	-1.9981173345667573	0.04614672930994362	0.5964849319387795	-1.994048730722267	FALSE
ENSG00000092199	3183	HNRNPC	HNRNPC	protein_coding	heterogeneous nuclear ribonucleoprotein C (C1/C2) [Source:HGNC Symbol;Acc:HGNC:5035]	14	-1	21209136	21269494	0.04153692563511768	8.76889279391153	1.9965353100347711	0.04628634043260285	0.5966001433036352	1.9927727183351867	FALSE
ENSG00000143319	81875	ISG20L2	ISG20L2	protein_coding	interferon stimulated exonuclease gene 20 like 2 [Source:HGNC Symbol;Acc:HGNC:25745]	1	-1	156721891	156728799	0.04405984042693234	5.149432571170843	1.9959583635336038	0.04633746885557933	0.5966001433036352	1.9923062273637104	FALSE
ENSG00000138336	80312	TET1	TET1	protein_coding	tet methylcytosine dioxygenase 1 [Source:HGNC Symbol;Acc:HGNC:29484]	10	1	68560337	68694487	-0.12060330544616016	1.955124724490287	-1.995554663384589	0.04634450610203557	0.5966001433036352	-1.9922420541145993	FALSE
ENSG00000198176	7027	TFDP1	TFDP1	protein_coding	transcription factor Dp-1 [Source:HGNC Symbol;Acc:HGNC:11749]	13	1	113584721	113641473	-0.15107231254847342	5.982562320784767	-1.9964562144871583	0.04634479195782368	0.5966001433036352	-1.992239447544746	FALSE
ENSG00000141542	10966	RAB40B	RAB40B	protein_coding	RAB40B, member RAS oncogene family [Source:HGNC Symbol;Acc:HGNC:18284]	17	-1	82654973	82698698	-0.11950260251476852	1.6409248273704324	-1.9949602655710421	0.046398110806790765	0.5966001433036352	-1.9917534973181015	FALSE
ENSG00000140526	11057	ABHD2	ABHD2	protein_coding	abhydrolase domain containing 2 [Source:HGNC Symbol;Acc:HGNC:18717]	15	1	89087459	89202355	0.08255371427873648	8.519637956710124	1.9960334098183299	0.046412370300485915	0.5966001433036352	1.9916236153744107	FALSE
ENSG00000096996	3594	IL12RB1	IL12RB1	protein_coding	interleukin 12 receptor subunit beta 1 [Source:HGNC Symbol;Acc:HGNC:5971]	19	-1	18058995	18098944	0.08542319276065591	5.281913471795317	1.9953233969368174	0.04647405041804298	0.5966001433036352	1.9910621914782163	FALSE
ENSG00000116786	23207	PLEKHM2	PLEKHM2	protein_coding	pleckstrin homology and RUN domain containing M2 [Source:HGNC Symbol;Acc:HGNC:29131]	1	1	15684320	15734769	0.0438165419278036	6.076048233935375	1.9947536225495164	0.046497532875375405	0.5966001433036352	1.9908486146324202	FALSE
ENSG00000180263	55785	FGD6	FGD6	protein_coding	FYVE, RhoGEF and PH domain containing 6 [Source:HGNC Symbol;Acc:HGNC:21740]	12	-1	95076749	95217482	0.10084403707366052	3.8572332672751144	1.9943361996615443	0.046519311042714076	0.5966001433036352	1.9906506197197689	FALSE
ENSG00000253394	NA	LINC00534	LINC00534	lncRNA	long intergenic non-protein coding RNA 534 [Source:HGNC Symbol;Acc:HGNC:43643]	8	1	90221341	90687863	-0.18845977409185233	1.5008161951505679	-1.9949172016194898	0.046558600134098786	0.5966001433036352	-1.990293622541817	FALSE
ENSG00000111728	6489	ST8SIA1	ST8SIA1	protein_coding	ST8 alpha-N-acetyl-neuraminide alpha-2,8-sialyltransferase 1 [Source:HGNC Symbol;Acc:HGNC:10869]	12	-1	22063773	22437041	0.16394173409932034	3.3727756471639903	1.994394816854761	0.04657873596419974	0.5966001433036352	1.9901107582051882	FALSE
ENSG00000235531	NA	MSC-AS1	MSC-AS1	lncRNA	MSC antisense RNA 1 [Source:HGNC Symbol;Acc:HGNC:48724]	8	1	71828167	72118393	-0.16006362799267082	3.2812345029368135	-1.9943953067404079	0.04668400403660867	0.5971037801334017	-1.9891558437663766	FALSE
ENSG00000137393	255488	RNF144B	RNF144B	protein_coding	ring finger protein 144B [Source:HGNC Symbol;Acc:HGNC:21578]	6	1	18387350	18468874	-0.09459614458833165	7.295089389590561	-1.9925903701132188	0.04672860480355686	0.5971037801334017	-1.988751804912927	FALSE
ENSG00000205302	6643	SNX2	SNX2	protein_coding	sorting nexin 2 [Source:HGNC Symbol;Acc:HGNC:11173]	5	1	122775079	122834543	0.04253088339868771	6.64960652733305	1.9924199015728312	0.04673354323267034	0.5971037801334017	1.988707087586381	FALSE
ENSG00000090776	1947	EFNB1	EFNB1	protein_coding	ephrin B1 [Source:HGNC Symbol;Acc:HGNC:3226]	X	1	68829021	68842160	0.10840521954188431	2.54221634662128	1.9915205229393	0.04680425635849252	0.597375455850351	1.988067218087282	FALSE
ENSG00000240505	23495	TNFRSF13B	TNFRSF13B	protein_coding	TNF receptor superfamily member 13B [Source:HGNC Symbol;Acc:HGNC:18153]	17	-1	16929816	16972118	-0.22529045075845833	1.3312870136506865	-1.9914361299595706	0.04683183252620894	0.597375455850351	-1.9878179070974669	FALSE
ENSG00000170266	2720	GLB1	GLB1	protein_coding	galactosidase beta 1 [Source:HGNC Symbol;Acc:HGNC:4298]	3	-1	32996609	33097202	0.04106359688406158	6.572203604389329	1.9888587786226453	0.04712768651226399	0.6002775638397089	1.985150888085671	FALSE
ENSG00000183763	10293	TRAIP	TRAIP	protein_coding	TRAF interacting protein [Source:HGNC Symbol;Acc:HGNC:30764]	3	-1	49828601	49856574	0.18721794195583996	-0.3421308536455858	1.9879175391135744	0.04717369492158857	0.6002775638397089	1.9847374047739268	FALSE
ENSG00000167110	2801	GOLGA2	GOLGA2	protein_coding	golgin A2 [Source:HGNC Symbol;Acc:HGNC:4425]	9	-1	128255829	128275995	0.040475908123903004	5.354759478427444	1.9882124021052692	0.04717544647802238	0.6002775638397089	1.9847216700213766	FALSE
ENSG00000121297	57616	TSHZ3	TSHZ3	protein_coding	teashirt zinc finger homeobox 3 [Source:HGNC Symbol;Acc:HGNC:30700]	19	-1	31149979	31349436	-0.11099379242401408	6.013709836535434	-1.9883665032944546	0.047347817963039156	0.6019770528071314	-1.9831756037392552	FALSE
ENSG00000036448	9172	MYOM2	MYOM2	protein_coding	myomesin 2 [Source:HGNC Symbol;Acc:HGNC:7614]	8	1	2045046	2165552	0.42174622725052324	1.2097831290924947	1.98837169195423	0.04743424801492757	0.6025819991478637	1.9824021602622706	FALSE
ENSG00000126821	81537	SGPP1	SGPP1	protein_coding	sphingosine-1-phosphate phosphatase 1 [Source:HGNC Symbol;Acc:HGNC:17720]	14	-1	63684216	63728065	0.061516478294118215	5.233451442041752	1.9857119840828006	0.047504810730482454	0.6029845492966558	1.9817715882336417	FALSE
ENSG00000162739	114836	SLAMF6	SLAMF6	protein_coding	SLAM family member 6 [Source:HGNC Symbol;Acc:HGNC:21392]	1	-1	160485030	160523262	-0.10244469837516235	5.99256532084255	-1.9844587025830231	0.04766184972325852	0.6036007520379927	-1.9803710567955581	FALSE
ENSG00000138463	84925	SLC49A4	SLC49A4	protein_coding	solute carrier family 49 member 4 [Source:HGNC Symbol;Acc:HGNC:16628]	3	1	122795069	122881139	-0.0979014511923344	6.207860871646251	-1.98466542597399	0.04767898747178045	0.6036007520379927	-1.9802184509304974	FALSE
ENSG00000092200	57096	RPGRIP1	RPGRIP1	protein_coding	RPGR interacting protein 1 [Source:HGNC Symbol;Acc:HGNC:13436]	14	1	21287939	21351301	0.1504323367412419	3.5266231297624957	1.9842594995186629	0.04769565394475098	0.6036007520379927	1.9800700858336393	FALSE
ENSG00000115935	7456	WIPF1	WIPF1	protein_coding	WAS/WASL interacting protein family member 1 [Source:HGNC Symbol;Acc:HGNC:12736]	2	-1	174559572	174682916	0.057446462500529094	9.818488827965547	1.9836798514740448	0.04771522383394587	0.6036007520379927	1.97989593011664	FALSE
ENSG00000032742	8100	IFT88	IFT88	protein_coding	intraflagellar transport 88 [Source:HGNC Symbol;Acc:HGNC:20606]	13	1	20567069	20691437	-0.08493377446004224	4.229639179884898	-1.9845694068310475	0.04776803402313108	0.6036007520379927	-1.9794262628487358	FALSE
ENSG00000135678	1368	CPM	CPM	protein_coding	carboxypeptidase M [Source:HGNC Symbol;Acc:HGNC:2311]	12	-1	68842197	68971570	-0.12071347532674359	3.6367934737121246	-1.9826457303993001	0.047811252405311394	0.6036007520379927	-1.9790422249090525	FALSE
ENSG00000164182	91942	NDUFAF2	NDUFAF2	protein_coding	NADH:ubiquinone oxidoreductase complex assembly factor 2 [Source:HGNC Symbol;Acc:HGNC:28086]	5	1	60945205	61153026	-0.08445635251076133	4.012112002271854	-1.9823768523821603	0.04782575747886616	0.6036007520379927	-1.9789133984231118	FALSE
ENSG00000167123	51148	CERCAM	CERCAM	protein_coding	cerebral endothelial cell adhesion molecule [Source:HGNC Symbol;Acc:HGNC:23723]	9	1	128411751	128437351	-0.2254405528618394	-0.2056503632282613	-1.9821944915079266	0.04786541106873741	0.6036100740546227	-1.978561383471193	FALSE
ENSG00000070785	8891	EIF2B3	EIF2B3	protein_coding	eukaryotic translation initiation factor 2B subunit gamma [Source:HGNC Symbol;Acc:HGNC:3259]	1	-1	44850522	44986722	-0.0663712512891328	4.964971363195854	-1.980096926349026	0.048085778780117563	0.605896437577907	-1.9766095769908887	FALSE
ENSG00000167642	10653	SPINT2	SPINT2	protein_coding	serine peptidase inhibitor, Kunitz type 2 [Source:HGNC Symbol;Acc:HGNC:11247]	19	1	38244035	38292615	0.07506676287668324	3.7578707283972306	1.9798232845831492	0.04814811646687871	0.6061852502098732	1.9760588132646588	FALSE
ENSG00000250303	283140	LINC02762	LINC02762	lncRNA	long intergenic non-protein coding RNA 2762 [Source:HGNC Symbol;Acc:HGNC:27443]	11	1	112270749	112362534	-0.09789819591596194	3.1204676256587267	-1.9793198956155595	0.048206168796013624	0.6061852502098732	-1.9755464498484352	FALSE
ENSG00000251221	NA	LINC01337	LINC01337	lncRNA	long intergenic non-protein coding RNA 1337 [Source:HGNC Symbol;Acc:HGNC:50546]	5	-1	80608623	80622524	-0.15481378471208457	0.08230296585307922	-1.978528127671298	0.04824622988880997	0.6061852502098732	-1.9751931772838645	FALSE
ENSG00000197892	23303	KIF13B	KIF13B	protein_coding	kinesin family member 13B [Source:HGNC Symbol;Acc:HGNC:14405]	8	-1	29067278	29263124	-0.0637393924266565	5.291845428003354	-1.9781657181281502	0.04829715588659567	0.6061852502098732	-1.9747444497877145	FALSE
ENSG00000281162	NA	LINC01127	LINC01127	lncRNA	long intergenic non-protein coding RNA 1127 [Source:HGNC Symbol;Acc:HGNC:49292]	2	1	101962056	101987167	-0.17086301422295502	4.1389020374082195	-1.9798854203864058	0.04832831491584095	0.6061852502098732	-1.9744700921925	FALSE
ENSG00000196876	6334	SCN8A	SCN8A	protein_coding	sodium voltage-gated channel alpha subunit 8 [Source:HGNC Symbol;Acc:HGNC:10596]	12	1	51590266	51812864	-0.2247911371222375	-8.758840195998791e-4	-1.9778491724182332	0.04836798557683861	0.6061852502098732	-1.9741210039652815	FALSE
ENSG00000102384	2491	CENPI	CENPI	protein_coding	centromere protein I [Source:HGNC Symbol;Acc:HGNC:3968]	X	1	101098218	101163681	-0.1950540765178656	-0.05822329976734379	-1.9772537578861722	0.048382266762931024	0.6061852502098732	-1.973995393289375	FALSE
ENSG00000101255	57761	TRIB3	TRIB3	protein_coding	tribbles pseudokinase 3 [Source:HGNC Symbol;Acc:HGNC:16228]	20	1	362835	397559	-0.12383167169352283	1.972541255274872	-1.97751069696824	0.04843149181211428	0.6062796123910387	-1.9735626711603051	FALSE
ENSG00000140474	25989	ULK3	ULK3	protein_coding	unc-51 like kinase 3 [Source:HGNC Symbol;Acc:HGNC:19703]	15	-1	74836118	74843346	-0.06386510814564295	4.128635188428256	-1.9761821555663863	0.048529659881134585	0.6062796123910387	-1.9727008078429227	FALSE
ENSG00000226328	NA	NUP50-DT	NUP50-DT	lncRNA	NUP50 divergent transcript [Source:HGNC Symbol;Acc:HGNC:50502]	22	-1	45133020	45163781	0.1179440958591984	6.500406206076153	1.977042736040935	0.04860183154990576	0.6062796123910387	1.9720681124444122	FALSE
ENSG00000111540	5869	RAB5B	RAB5B	protein_coding	RAB5B, member RAS oncogene family [Source:HGNC Symbol;Acc:HGNC:9784]	12	1	55973913	55996683	0.046261189615592	7.4535276788697935	1.9753186620000098	0.04866348340826344	0.6062796123910387	1.9715282638401412	FALSE
ENSG00000204642	3134	HLA-F	HLA-F	protein_coding	major histocompatibility complex, class I, F [Source:HGNC Symbol;Acc:HGNC:4963]	6	1	29722775	29738528	0.08934701093518527	7.759375682150156	1.9762489143069601	0.048678228634623774	0.6062796123910387	1.9713992337800865	FALSE
ENSG00000128881	146057	TTBK2	TTBK2	protein_coding	tau tubulin kinase 2 [Source:HGNC Symbol;Acc:HGNC:19141]	15	-1	42738730	42920809	-0.050797304579181635	5.402512271169995	-1.9750597099442493	0.04867893762549453	0.6062796123910387	-1.971393030488335	FALSE
ENSG00000213373	NA	LINC00671	LINC00671	lncRNA	long intergenic non-protein coding RNA 671 [Source:HGNC Symbol;Acc:HGNC:44339]	17	-1	42874670	42898704	-0.20331447632470567	1.85273907890338	-1.9761070169986021	0.04868479442279296	0.6062796123910387	-1.9713417895390533	FALSE
ENSG00000143499	56950	SMYD2	SMYD2	protein_coding	SET and MYND domain containing 2 [Source:HGNC Symbol;Acc:HGNC:20982]	1	1	214281102	214337131	-0.05272968948782708	4.6989072242798535	-1.9738909955883628	0.04878730130458896	0.6062796123910387	-1.970445796751007	FALSE
ENSG00000254733	NA	AP001831.1	AP001831.1	lncRNA	novel transcript, antisense to ME3	11	1	86431590	86622867	-0.2507950422395691	0.05045164696425186	-1.9747644081655318	0.04879663208675661	0.6062796123910387	-1.9703643166981073	FALSE
ENSG00000101003	9837	GINS1	GINS1	protein_coding	GINS complex subunit 1 [Source:HGNC Symbol;Acc:HGNC:28980]	20	1	25407673	25452628	-0.16989733125708595	0.45253450630662095	-1.97318910846662	0.048843421942917735	0.6062796123910387	-1.969955926446751	FALSE
ENSG00000071243	54556	ING3	ING3	protein_coding	inhibitor of growth family member 3 [Source:HGNC Symbol;Acc:HGNC:14587]	7	1	120950763	120977216	0.050790284805461106	4.82055790908088	1.9733164150959615	0.04885517928886409	0.6062796123910387	1.969853357858021	FALSE
ENSG00000040531	1497	CTNS	CTNS	protein_coding	cystinosin, lysosomal cystine transporter [Source:HGNC Symbol;Acc:HGNC:2518]	17	1	3636468	3661542	0.058974487492555294	3.812029182543832	1.9732768961811267	0.048858843110618166	0.6062796123910387	1.9698213996899552	FALSE
ENSG00000173588	51134	CEP83	CEP83	protein_coding	centrosomal protein 83 [Source:HGNC Symbol;Acc:HGNC:17966]	12	-1	94306449	94459988	-0.07315722245327061	3.628310110845117	-1.9724221168266485	0.048978039871337364	0.6072728828491717	-1.9687827859415599	FALSE
ENSG00000132388	7326	UBE2G1	UBE2G1	protein_coding	ubiquitin conjugating enzyme E2 G1 [Source:HGNC Symbol;Acc:HGNC:12482]	17	-1	4269259	4366628	-0.04094532789065308	6.598751122850129	-1.970403844163994	0.049212586516206115	0.6093257071549183	-1.966745257185873	FALSE
ENSG00000181031	9501	RPH3AL	RPH3AL	protein_coding	rabphilin 3A like (without C2 domains) [Source:HGNC Symbol;Acc:HGNC:10296]	17	-1	212389	386254	-0.11509403868759893	3.526199939837376	-1.9707884709535004	0.04922217207563102	0.6093257071549183	-1.9666621600005827	FALSE
ENSG00000161638	3678	ITGA5	ITGA5	protein_coding	integrin subunit alpha 5 [Source:HGNC Symbol;Acc:HGNC:6141]	12	-1	54395261	54419266	0.058108844693220085	7.215406522202656	1.9700503337737985	0.049299926605976485	0.6098015642626007	1.9659886075480315	FALSE
ENSG00000198892	149345	SHISA4	SHISA4	protein_coding	shisa family member 4 [Source:HGNC Symbol;Acc:HGNC:27139]	1	1	201888680	201892306	0.2819237366665448	2.838430921224359	1.9695938665078585	0.04936842681833597	0.6101622855611228	1.9653959591914132	FALSE
ENSG00000168172	84376	HOOK3	HOOK3	protein_coding	hook microtubule tethering protein 3 [Source:HGNC Symbol;Acc:HGNC:23576]	8	1	42896946	43030535	-0.057753448612492875	5.6277668428274525	-1.9683620327784528	0.049445770025278425	0.6106316392214121	-1.9647276319202884	FALSE
ENSG00000146433	57583	TMEM181	TMEM181	protein_coding	transmembrane protein 181 [Source:HGNC Symbol;Acc:HGNC:20958]	6	1	158536436	158635428	-0.06566645708728558	5.9157627232215075	-1.9678944318148226	0.04952860646592313	0.6110691838930463	-1.9640128092184495	FALSE
ENSG00000151726	2180	ACSL1	ACSL1	protein_coding	acyl-CoA synthetase long chain family member 1 [Source:HGNC Symbol;Acc:HGNC:3569]	4	-1	184755595	184826818	-0.1464162151295092	10.018061036676693	-1.9670852654012343	0.049626576390201904	0.6110691838930463	-1.963168687991322	FALSE
ENSG00000198929	9722	NOS1AP	NOS1AP	protein_coding	nitric oxide synthase 1 adaptor protein [Source:HGNC Symbol;Acc:HGNC:16859]	1	1	162069691	162370475	-0.2526358387746259	0.11224707367215646	-1.9678719042100077	0.04962738426903669	0.6110691838930463	-1.9631617330180255	FALSE
ENSG00000123838	722	C4BPA	C4BPA	protein_coding	complement component 4 binding protein alpha [Source:HGNC Symbol;Acc:HGNC:1325]	1	1	207104233	207144972	-0.47054369030576115	1.5581159244744034	-1.9699074728119523	0.04963878355394484	0.6110691838930463	-1.9630636074803463	FALSE
ENSG00000253641	NA	AC104964.1	AC104964.1	lncRNA	novel transcript	8	1	10474565	10482388	-0.13246753008242784	1.2743504046529435	-1.9658296468728655	0.049782974593981094	0.612358222781317	-1.9618240333807577	FALSE
ENSG00000103249	1186	CLCN7	CLCN7	protein_coding	chloride voltage-gated channel 7 [Source:HGNC Symbol;Acc:HGNC:2025]	16	-1	1444934	1475084	0.06492719607623254	5.208850666657973	1.964777771086781	0.04991747544268253	0.6133231279259261	1.9606704745255588	FALSE
ENSG00000075218	51512	GTSE1	GTSE1	protein_coding	G2 and S-phase expressed 1 [Source:HGNC Symbol;Acc:HGNC:13698]	22	1	46296870	46330810	-0.19462561034683024	0.47315028320199776	-1.9631598387333984	0.05001176664331851	0.6133231279259261	-1.9598633303466175	FALSE
ENSG00000146670	113130	CDCA5	CDCA5	protein_coding	cell division cycle associated 5 [Source:HGNC Symbol;Acc:HGNC:14626]	11	-1	65066300	65084164	-0.25534430075046116	-0.3562833822184898	-1.963102887196927	0.05001574048727946	0.6133231279259261	-1.9598293417844437	FALSE
ENSG00000100439	63874	ABHD4	ABHD4	protein_coding	abhydrolase domain containing 4 [Source:HGNC Symbol;Acc:HGNC:20154]	14	1	22598237	22613215	0.06331727415037669	5.574860658068061	1.9638391379952684	0.050019583316762074	0.6133231279259261	1.959796475951326	FALSE
ENSG00000119778	54454	ATAD2B	ATAD2B	protein_coding	ATPase family AAA domain containing 2B [Source:HGNC Symbol;Acc:HGNC:29230]	2	-1	23748664	23927123	-0.05514376158240086	6.237292852299324	-1.961928701520084	0.050173207207883465	0.6136444605025987	-1.958484336747039	FALSE
ENSG00000123836	5208	PFKFB2	PFKFB2	protein_coding	6-phosphofructo-2-kinase/fructose-2,6-biphosphatase 2 [Source:HGNC Symbol;Acc:HGNC:8873]	1	1	207034366	207081024	-0.2108511444563428	4.574203742563279	-1.962128769242376	0.05019688537775843	0.6136444605025987	-1.958282395343592	FALSE
ENSG00000112763	11120	BTN2A1	BTN2A1	protein_coding	butyrophilin subfamily 2 member A1 [Source:HGNC Symbol;Acc:HGNC:1136]	6	1	26457904	26476621	0.07578367629394922	6.158496314274317	1.9615124487578952	0.050251270315160405	0.6136444605025987	1.9578188706326034	FALSE
ENSG00000109861	1075	CTSC	CTSC	protein_coding	cathepsin C [Source:HGNC Symbol;Acc:HGNC:2528]	11	-1	88293592	88337761	0.07660070928537621	7.316209724585123	1.9620932355927856	0.05027230455101021	0.6136444605025987	1.9576397078625303	FALSE
ENSG00000154359	91694	LONRF1	LONRF1	protein_coding	LON peptidase N-terminal domain and ring finger 1 [Source:HGNC Symbol;Acc:HGNC:26302]	8	-1	12721906	12756073	0.06676142616487812	4.459079891258649	1.9613528646147123	0.05028747051772535	0.6136444605025987	1.9575105680743907	FALSE
ENSG00000198911	6721	SREBF2	SREBF2	protein_coding	sterol regulatory element binding transcription factor 2 [Source:HGNC Symbol;Acc:HGNC:11290]	22	1	41833079	41907307	-0.05401745367797961	6.306291755574674	-1.9604639230506864	0.05038590865676716	0.6136444605025987	-1.9566731496436671	FALSE
ENSG00000076864	5909	RAP1GAP	RAP1GAP	protein_coding	RAP1 GTPase activating protein [Source:HGNC Symbol;Acc:HGNC:9858]	1	-1	21596215	21669363	-0.49141549983700683	2.071282658381453	-1.962642988822028	0.050389481796757056	0.6136444605025987	-1.9566427785495402	FALSE
ENSG00000129657	6397	SEC14L1	SEC14L1	protein_coding	SEC14 like lipid binding 1 [Source:HGNC Symbol;Acc:HGNC:10698]	17	1	77088749	77217101	0.07541071559644763	9.30846367744663	1.9604933243090565	0.0504013362885037	0.6136444605025987	1.9565420302708156	FALSE
ENSG00000075711	1739	DLG1	DLG1	protein_coding	discs large MAGUK scaffold protein 1 [Source:HGNC Symbol;Acc:HGNC:2900]	3	-1	197042560	197299330	-0.05260910831024379	6.228863917297212	-1.960037261985423	0.05040446295516026	0.6136444605025987	-1.9565154608439246	FALSE
ENSG00000273247	NA	AC097376.3	AC097376.3	lncRNA	novel transcript, antisense to RAB33B	4	-1	139411927	139454034	-0.09273546875476413	6.295290808060902	-1.9597785355699189	0.05044939305930959	0.6136444605025987	-1.9561338114319184	FALSE
ENSG00000105755	23474	ETHE1	ETHE1	protein_coding	ETHE1 persulfide dioxygenase [Source:HGNC Symbol;Acc:HGNC:23287]	19	-1	43506719	43527230	-0.08189954162194546	3.609117415474991	-1.9591067719203945	0.05051407733709841	0.6136444605025987	-1.955584864176999	FALSE
ENSG00000171657	27197	GPR82	GPR82	protein_coding	G protein-coupled receptor 82 [Source:HGNC Symbol;Acc:HGNC:4533]	X	1	41724181	41730130	0.23249804284106967	0.7186239959838102	1.95889905574766	0.05052053227140858	0.6136444605025987	1.955530116291399	FALSE
ENSG00000204525	3107	HLA-C	HLA-C	protein_coding	major histocompatibility complex, class I, C [Source:HGNC Symbol;Acc:HGNC:4933]	6	-1	31268749	31272130	0.11966720111378315	10.259781587673242	1.9593920862186778	0.05059055998859385	0.6140142222089822	1.9549365486802701	FALSE
ENSG00000167281	146713	RBFOX3	RBFOX3	protein_coding	RNA binding fox-1 homolog 3 [Source:HGNC Symbol;Acc:HGNC:27097]	17	-1	79089345	79516148	-0.310850811066384	-0.8725257730787744	-1.9578735830456828	0.05070813220269693	0.6148854983353677	-1.9539415315533457	FALSE
ENSG00000233797	NA	UFL1-AS1	UFL1-AS1	lncRNA	UFL1 antisense RNA 1 [Source:HGNC Symbol;Acc:HGNC:41007]	6	-1	96199840	96521717	-0.10664409137941822	2.4593941419057233	-1.9568174301852355	0.05077358657026246	0.6148854983353677	-1.9533884264944879	FALSE
ENSG00000185168	NA	LINC00482	LINC00482	lncRNA	long intergenic non-protein coding RNA 482 [Source:HGNC Symbol;Acc:HGNC:26816]	17	-1	81303771	81309248	-0.19019436308908605	0.6373689819946282	-1.9571925932373002	0.050794617383182715	0.6148854983353677	-1.9532108378802056	FALSE
ENSG00000181631	53829	P2RY13	P2RY13	protein_coding	purinergic receptor P2Y13 [Source:HGNC Symbol;Acc:HGNC:4537]	3	-1	151326312	151329549	0.08501152528515732	8.408064713447404	1.9566580600452397	0.05086207192815632	0.6148854983353677	1.9526416527523498	FALSE
ENSG00000173214	91749	MFSD4B	MFSD4B	protein_coding	major facilitator superfamily domain containing 4B [Source:HGNC Symbol;Acc:HGNC:21053]	6	1	111259279	111445354	-0.08614972725204684	3.3618435783993585	-1.9556043604951985	0.050893774441406456	0.6148854983353677	-1.952374363593231	FALSE
ENSG00000175354	5771	PTPN2	PTPN2	protein_coding	protein tyrosine phosphatase non-receptor type 2 [Source:HGNC Symbol;Acc:HGNC:9650]	18	-1	12785478	12929643	-0.04376441886031035	6.29560162038309	-1.9557422818106198	0.0509001985599002	0.6148854983353677	-1.952320217774937	FALSE
ENSG00000277654	NA	AC087633.2	AC087633.2	transcribed_processed_pseudogene	glioma tumor suppressor candidate region gene 2 (GLTSCR2) pseudogene	15	1	94841059	95169864	0.23112191400508553	-0.6205912993679027	1.9540908250512457	0.051059687249256074	0.615179691926189	1.9509777953097305	FALSE
ENSG00000164609	10569	SLU7	SLU7	protein_coding	SLU7 homolog, splicing factor [Source:HGNC Symbol;Acc:HGNC:16939]	5	-1	160401641	160421711	0.047926991166026056	6.607588041940977	1.954163665983612	0.05110203237863721	0.615179691926189	1.9506219646902967	FALSE
ENSG00000268193	NA	AC002985.1	AC002985.1	protein_coding	novel transcript	19	-1	18907013	18934397	0.19456058465341863	-0.4524000752179457	1.9532925476032204	0.051153575647006344	0.615179691926189	1.95018917414113	FALSE
ENSG00000189144	126231	ZNF573	ZNF573	protein_coding	zinc finger protein 573 [Source:HGNC Symbol;Acc:HGNC:26420]	19	-1	37735833	37817300	-0.09230369565888408	3.1036249658274104	-1.9533348051617583	0.051175766343355515	0.615179691926189	-1.9500029591633432	FALSE
ENSG00000148120	84909	AOPEP	AOPEP	protein_coding	aminopeptidase O (putative) [Source:HGNC Symbol;Acc:HGNC:1361]	9	1	94726701	95087218	-0.07368738712360035	5.0903800414770215	-1.9538699371561263	0.051180924456423214	0.615179691926189	-1.9499596841349196	FALSE
ENSG00000196605	162993	ZNF846	ZNF846	protein_coding	zinc finger protein 846 [Source:HGNC Symbol;Acc:HGNC:27260]	19	-1	9751993	9793180	-0.08138072093101689	4.223707008225245	-1.9536583280772346	0.0512008096561976	0.615179691926189	-1.9497928874125945	FALSE
ENSG00000279369	NA	AC046185.3	AC046185.3	TEC	TEC	17	1	63700847	63702670	0.09636998229827043	2.48404186588686	1.9531074715339283	0.05120217795607698	0.615179691926189	1.9497814121306887	FALSE
ENSG00000111879	79632	FAM184A	FAM184A	protein_coding	family with sequence similarity 184 member A [Source:HGNC Symbol;Acc:HGNC:20991]	6	-1	118959763	119149387	-0.13158660729465255	1.5380661535633748	-1.952601699052669	0.051278362747670274	0.6153563351803252	-1.9491428911700879	FALSE
ENSG00000170113	123606	NIPA1	NIPA1	protein_coding	NIPA magnesium transporter 1 [Source:HGNC Symbol;Acc:HGNC:17043]	15	1	22773063	22829789	-0.08080236658904516	3.921495877747894	-1.9522544192816804	0.05133463946117377	0.6153563351803252	-1.9486717338655177	FALSE
ENSG00000188554	4077	NBR1	NBR1	protein_coding	NBR1 autophagy cargo receptor [Source:HGNC Symbol;Acc:HGNC:6746]	17	1	43170481	43211689	0.049851944761184264	7.229360601326225	1.9515897589545128	0.05139081185382008	0.6153563351803252	1.9482018809381245	FALSE
ENSG00000077782	2260	FGFR1	FGFR1	protein_coding	fibroblast growth factor receptor 1 [Source:HGNC Symbol;Acc:HGNC:3688]	8	-1	38400215	38468834	-0.1440469591819351	2.4099485890963868	-1.9529287445100956	0.05139442018805167	0.6153563351803252	-1.9481717137910988	FALSE
ENSG00000138069	5861	RAB1A	RAB1A	protein_coding	RAB1A, member RAS oncogene family [Source:HGNC Symbol;Acc:HGNC:9758]	2	-1	65070696	65130331	-0.0468869104475349	7.391104285023866	-1.9516179305787829	0.05141524146693969	0.6153563351803252	-1.9479976740232994	FALSE
ENSG00000172765	23023	TMCC1	TMCC1	protein_coding	transmembrane and coiled-coil domain family 1 [Source:HGNC Symbol;Acc:HGNC:29116]	3	-1	129647792	129893606	0.10289958228115736	8.339945133344965	1.951430688286599	0.05152304449830447	0.6161711204419434	1.9470975182261536	FALSE
ENSG00000069943	9488	PIGB	PIGB	protein_coding	phosphatidylinositol glycan anchor biosynthesis class B [Source:HGNC Symbol;Acc:HGNC:8959]	15	1	55318960	55355648	0.10677259684061635	6.1675125458627225	1.9506158853067257	0.05159979729575484	0.6165184234027635	1.9464575922134875	FALSE
ENSG00000159788	6002	RGS12	RGS12	protein_coding	regulator of G protein signaling 12 [Source:HGNC Symbol;Acc:HGNC:9994]	4	1	3293028	3439913	0.10007367786005794	3.367966932467266	1.9494643001667142	0.051658139921301104	0.6165184234027635	1.945971693588787	FALSE
ENSG00000134242	26191	PTPN22	PTPN22	protein_coding	protein tyrosine phosphatase non-receptor type 22 [Source:HGNC Symbol;Acc:HGNC:9652]	1	-1	113813811	113871753	-0.07420639729646794	6.2250601916054125	-1.94920372537421	0.051718518510047	0.6165184234027635	-1.9454693220205201	FALSE
ENSG00000197183	140688	NOL4L	NOL4L	protein_coding	nucleolar protein 4 like [Source:HGNC Symbol;Acc:HGNC:16106]	20	-1	32443059	32585074	0.060016868361395304	6.348897347005358	1.9488784729454003	0.05173012218763156	0.6165184234027635	1.9453728314763654	FALSE
ENSG00000130147	23677	SH3BP4	SH3BP4	protein_coding	SH3 domain binding protein 4 [Source:HGNC Symbol;Acc:HGNC:10826]	2	1	234952017	235055714	0.16893029809012677	0.9490487558094405	1.9478055942010732	0.051812096609812536	0.6165184234027635	1.9446916874215785	FALSE
ENSG00000275063	102723407	AC233755.1	AC233755.1	protein_coding	immunoglobulin heavy variable 4-38-2-like [Source:NCBI gene;Acc:102723407]	KI270726.1	1	41444	41876	-0.40407191423419886	0.022182327308583834	-1.9485495071294614	0.05185043529120638	0.6165184234027635	-1.944373432047567	FALSE
ENSG00000241878	23761	PISD	PISD	protein_coding	phosphatidylserine decarboxylase [Source:HGNC Symbol;Acc:HGNC:8999]	22	-1	31618491	31662432	0.07187980520302784	6.988805414219474	1.948716101803212	0.05185286007778515	0.6165184234027635	1.9443533101365076	FALSE
ENSG00000121957	29899	GPSM2	GPSM2	protein_coding	G protein signaling modulator 2 [Source:HGNC Symbol;Acc:HGNC:29501]	1	1	108875350	108934545	0.09667433536357084	3.40437179598763	1.9474669206076998	0.05190420115909266	0.6165184234027635	1.9439274446776582	FALSE
ENSG00000120925	81790	RNF170	RNF170	protein_coding	ring finger protein 170 [Source:HGNC Symbol;Acc:HGNC:25358]	8	-1	42849637	42897290	-0.049777346634125585	4.309844716939387	-1.9470928930458444	0.051909809874541246	0.6165184234027635	-1.9438809427006711	FALSE
ENSG00000175893	340481	ZDHHC21	ZDHHC21	protein_coding	zinc finger DHHC-type containing 21 [Source:HGNC Symbol;Acc:HGNC:20750]	9	-1	14611071	14693471	-0.11658166743320653	3.687149923487338	-1.9468130357311542	0.05200327083197208	0.6171558790166174	-1.943106673857261	FALSE
ENSG00000260228	NA	AC009119.1	AC009119.1	lncRNA	novel transcript, antisense to CDH13	16	-1	83789967	83807834	0.14762594344752755	1.4602588797512859	1.9454839650347548	0.05216182904899505	0.618145672589255	1.9417957710357043	FALSE
ENSG00000146416	51390	AIG1	AIG1	protein_coding	androgen induced 1 [Source:HGNC Symbol;Acc:HGNC:21607]	6	1	143060496	143341058	-0.08274700887507347	4.677509721973272	-1.9452749611703266	0.052200942775218286	0.618145672589255	-1.9414729052373807	FALSE
ENSG00000228668	NA	TRGV5P	TRGV5P	TR_V_pseudogene	T cell receptor gamma variable 5P (pseudogene) [Source:HGNC Symbol;Acc:HGNC:12291]	7	-1	38345030	38345499	-0.34439217096762875	-0.31030499680882284	-1.9468779493350465	0.05220622984281633	0.618145672589255	-1.941429278452829	FALSE
ENSG00000265218	NA	AC103810.2	AC103810.2	lncRNA	novel transcript, antisense to LRRC37A3	17	1	64892729	64910180	-0.4430193302250019	-0.02172703557808445	-1.9471518465288846	0.05226506565824074	0.6183702772120305	-1.9409440378182425	FALSE
ENSG00000249637	NA	AC008438.1	AC008438.1	lncRNA	novel transcript	5	-1	140370891	140401460	-0.0903847470590553	2.4582082614355625	-1.9413105347539859	0.0526087457058536	0.6211087773229125	-1.9381186737626608	FALSE
ENSG00000106066	54504	CPVL	CPVL	protein_coding	carboxypeptidase vitellogenic like [Source:HGNC Symbol;Acc:HGNC:14399]	7	-1	28995235	29195451	0.10062985325522256	6.963929295553877	1.9419405409415902	0.052621577316653984	0.6211087773229125	1.9380134853513058	FALSE
ENSG00000197992	283420	CLEC9A	CLEC9A	protein_coding	C-type lectin domain containing 9A [Source:HGNC Symbol;Acc:HGNC:26705]	12	1	10030678	10066031	0.21083142384196218	2.0580755559922075	1.9420248771570268	0.0526216221598108	0.6211087773229125	1.9380131177826467	FALSE
ENSG00000183625	1232	CCR3	CCR3	protein_coding	C-C motif chemokine receptor 3 [Source:HGNC Symbol;Acc:HGNC:1604]	3	1	46163604	46266706	0.17446717854663696	6.1589021636089685	1.9418375804902162	0.05269900209227706	0.6211087773229125	1.93737924262271	FALSE
ENSG00000183486	4600	MX2	MX2	protein_coding	MX dynamin like GTPase 2 [Source:HGNC Symbol;Acc:HGNC:7533]	21	1	41361999	41409393	0.10090963572495859	8.794760091382726	1.940621891176012	0.0527079309237165	0.6211087773229125	1.937306150160731	FALSE
ENSG00000196214	90321	ZNF766	ZNF766	protein_coding	zinc finger protein 766 [Source:HGNC Symbol;Acc:HGNC:28063]	19	1	52269587	52296046	0.05098686583785028	4.877762692879143	1.940287424543044	0.052736784200520644	0.6211087773229125	1.9370700245868056	FALSE
ENSG00000244649	NA	LINC02086	LINC02086	lncRNA	long intergenic non-protein coding RNA 2086 [Source:HGNC Symbol;Acc:HGNC:52936]	17	1	48646923	48707346	-0.3108079633628914	-0.08394048244130417	-1.94195223896457	0.052780189671462995	0.6211483474917014	-1.9367150120358403	FALSE
ENSG00000100139	85377	MICALL1	MICALL1	protein_coding	MICAL like 1 [Source:HGNC Symbol;Acc:HGNC:29804]	22	1	37905657	37942822	0.07810494664000656	3.685167931336796	1.9391518949328137	0.052914164992229375	0.6222529288813267	1.9356207670723211	FALSE
ENSG00000185418	123283	TARSL2	TARSL2	protein_coding	threonyl-tRNA synthetase like 2 [Source:HGNC Symbol;Acc:HGNC:24728]	15	-1	101653596	101724473	-0.06024859468630339	4.623186799875666	-1.938537300653163	0.05297569970472177	0.6225046046363176	-1.9351189573433145	FALSE
ENSG00000100373	7380	UPK3A	UPK3A	protein_coding	uroplakin 3A [Source:HGNC Symbol;Acc:HGNC:12580]	22	1	45284949	45295874	0.2312868623647032	0.5098572684814919	1.9372485546329588	0.05317001626924713	0.624315005565702	1.9335375150797043	FALSE
ENSG00000233609	NA	RPL10P19	RPL10P19	transcribed_processed_pseudogene	ribosomal protein L10 pseudogene 19 [Source:HGNC Symbol;Acc:HGNC:52350]	8	1	8961200	8979025	-0.13373617365483614	2.04108122305469	-1.935515480110416	0.05337409662132957	0.625322833796515	-1.9318818001940732	FALSE
ENSG00000285774	NA	AL133444.1	AL133444.1	lncRNA	novel transcript	14	-1	54684753	54687918	0.1890753667748175	2.174025790262232	1.9361238487149777	0.05339945504318267	0.625322833796515	1.9316764354729574	FALSE
ENSG00000197579	10210	TOPORS	TOPORS	protein_coding	TOP1 binding arginine/serine rich protein [Source:HGNC Symbol;Acc:HGNC:21653]	9	-1	32540544	32552586	0.07074548771555733	6.223290347491506	1.9348324334907854	0.05346886254192512	0.625322833796515	1.9311147563656157	FALSE
ENSG00000147324	9258	MFHAS1	MFHAS1	protein_coding	malignant fibrous histiocytoma amplified sequence 1 [Source:HGNC Symbol;Acc:HGNC:16982]	8	-1	8783354	8893630	-0.0775641187660101	5.122026408989309	-1.9344203045472455	0.05350123662257494	0.625322833796515	-1.9308529778423922	FALSE
ENSG00000273507	NA	AL354809.1	AL354809.1	lncRNA	novel transcript	13	1	39053019	39223238	-0.13644817759880773	0.6697006189296661	-1.9338089471616193	0.053505335230172826	0.625322833796515	-1.930819845719801	FALSE
ENSG00000153317	50807	ASAP1	ASAP1	protein_coding	ArfGAP with SH3 domain, ankyrin repeat and PH domain 1 [Source:HGNC Symbol;Acc:HGNC:2720]	8	-1	130052104	130443674	-0.07012096854548666	9.037906620823781	-1.9342985244375999	0.05352360306733031	0.625322833796515	-1.930672198846337	FALSE
ENSG00000026950	11119	BTN3A1	BTN3A1	protein_coding	butyrophilin subfamily 3 member A1 [Source:HGNC Symbol;Acc:HGNC:1138]	6	1	26402237	26415208	0.1056690278160275	8.123053732894439	1.9341476569924505	0.05356288339191831	0.625322833796515	1.9303548643738262	FALSE
ENSG00000197124	91120	ZNF682	ZNF682	protein_coding	zinc finger protein 682 [Source:HGNC Symbol;Acc:HGNC:28857]	19	-1	19997058	20039505	-0.1335498473081307	2.230730399642753	-1.9331362477418748	0.05363482174225849	0.625322833796515	-1.9297741985779269	FALSE
ENSG00000262332	NA	AC136624.1	AC136624.1	lncRNA	novel transcript, antisense to ABCC6	16	1	16223027	16224261	0.23828605899406985	-0.3965787987226244	1.932819010252886	0.05365872357756213	0.625322833796515	1.9295814137254421	FALSE
ENSG00000162408	79707	NOL9	NOL9	protein_coding	nucleolar protein 9 [Source:HGNC Symbol;Acc:HGNC:26265]	1	-1	6521347	6554513	-0.06094410815693152	4.902405229121416	-1.9328651297163124	0.05365899631120891	0.625322833796515	-1.9295792143535104	FALSE
ENSG00000136478	55852	TEX2	TEX2	protein_coding	testis expressed 2 [Source:HGNC Symbol;Acc:HGNC:30884]	17	-1	64147227	64263301	-0.08576461717865413	4.4852248811814155	-1.9322427069080386	0.05373661082035164	0.6257571850108665	-1.9289536962829497	FALSE
ENSG00000147202	1730	DIAPH2	DIAPH2	protein_coding	diaphanous related formin 2 [Source:HGNC Symbol;Acc:HGNC:2877]	X	1	96684663	97604997	-0.0644920004207945	7.084142022659195	-1.9316797694718408	0.053833470193630426	0.62641482083526	-1.928174135362202	FALSE
ENSG00000104375	6788	STK3	STK3	protein_coding	serine/threonine kinase 3 [Source:HGNC Symbol;Acc:HGNC:11406]	8	-1	98371228	98942827	-0.09732742789923421	5.9920482973148	-1.9311989619797079	0.053915950991642196	0.6265913602169592	-1.9275112211994356	FALSE
ENSG00000259583	NA	AC015712.2	AC015712.2	lncRNA	novel transcript, antisense to LRRK1 and ALDH1A3	15	-1	100892343	100919391	0.1989962080093708	-0.40964610705579263	1.9304891134249194	0.05392943497451102	0.6265913602169592	1.9274029283348992	FALSE
ENSG00000152778	24138	IFIT5	IFIT5	protein_coding	interferon induced protein with tetratricopeptide repeats 5 [Source:HGNC Symbol;Acc:HGNC:13328]	10	1	89414568	89420997	0.17472532947721842	5.4733685839370185	1.9289746663140686	0.054156232335504303	0.6287554788592868	1.9255848465419616	FALSE
ENSG00000101997	28952	CCDC22	CCDC22	protein_coding	coiled-coil domain containing 22 [Source:HGNC Symbol;Acc:HGNC:28909]	X	1	49235470	49250520	-0.06570647721187273	3.9453902164944035	-1.9272872184034293	0.05434978994321716	0.6305023543730646	-1.9240382438268078	FALSE
ENSG00000245937	NA	LINC01184	LINC01184	lncRNA	long intergenic non-protein coding RNA 1184 [Source:HGNC Symbol;Acc:HGNC:49565]	5	-1	127939152	128083172	-0.07662709158868264	4.5114965275800145	-1.927085212997717	0.054387992402241014	0.6305023543730646	-1.9237335340765718	FALSE
ENSG00000132109	6737	TRIM21	TRIM21	protein_coding	tripartite motif containing 21 [Source:HGNC Symbol;Acc:HGNC:11312]	11	-1	4384897	4393702	0.09011581568921301	6.548652695961198	1.9261160554279568	0.054522858202664164	0.6305555635876777	1.9226592458428216	FALSE
ENSG00000139323	282809	POC1B	POC1B	protein_coding	POC1 centriolar protein B [Source:HGNC Symbol;Acc:HGNC:30836]	12	-1	89419718	89526047	-0.08832989381636214	5.572725776270291	-1.9260963615450015	0.05453096104760756	0.6305555635876777	-1.9225947723685353	FALSE
ENSG00000258920	NA	FOXN3-AS1	FOXN3-AS1	lncRNA	FOXN3 antisense RNA 1 [Source:HGNC Symbol;Acc:HGNC:44290]	14	1	89417354	89419793	-0.18152828650858305	-0.4102340158184041	-1.9254763243516766	0.0545420324941744	0.6305555635876777	-1.9225066909654125	FALSE
ENSG00000100116	23464	GCAT	GCAT	protein_coding	glycine C-acetyltransferase [Source:HGNC Symbol;Acc:HGNC:4188]	22	1	37807905	37817176	0.27897234619480193	-0.14556893559089323	1.926311356712896	0.054593646192299096	0.6305555635876777	1.9220962632095047	FALSE
ENSG00000179165	222659	PXT1	PXT1	protein_coding	peroxisomal testis enriched protein 1 [Source:HGNC Symbol;Acc:HGNC:18312]	6	-1	36390551	36442854	-0.21339979968527942	-0.7725242768840832	-1.9253764117468204	0.054595843072545364	0.6305555635876777	-1.9220788009862373	FALSE
ENSG00000215154	NA	AC141586.1	AC141586.1	transcribed_unprocessed_pseudogene	potassium channel tetramerisation domain containing 5 (KCTD5) pseudogene	16	1	2603350	2630494	0.11744513296276526	1.3381547335089803	1.9248406819982693	0.05464531718940039	0.6306573771761826	1.9216857038794488	FALSE
ENSG00000127252	57110	PLAAT1	PLAAT1	protein_coding	phospholipase A and acyltransferase 1 [Source:HGNC Symbol;Acc:HGNC:14922]	3	1	193241128	193277738	-0.25910697803036886	-0.3725082542468881	-1.9237900454373231	0.0548518469828279	0.6312644011284738	-1.920047918245828	FALSE
ENSG00000214922	NA	HLA-F-AS1	HLA-F-AS1	lncRNA	HLA-F antisense RNA 1 [Source:HGNC Symbol;Acc:HGNC:26645]	6	-1	29726601	29749049	-0.12063650890666167	2.3178072778729684	-1.9235337451343784	0.054917447653487134	0.6312644011284738	-1.9195287796485856	FALSE
ENSG00000145982	10667	FARS2	FARS2	protein_coding	phenylalanyl-tRNA synthetase 2, mitochondrial [Source:HGNC Symbol;Acc:HGNC:21062]	6	1	5261044	5829192	-0.08525530657575242	5.9628004766764535	-1.922902691847166	0.05492735656901356	0.6312644011284738	-1.9194504092400735	FALSE
ENSG00000254860	NA	TMEM9B-AS1	TMEM9B-AS1	lncRNA	TMEM9B antisense RNA 1 [Source:HGNC Symbol;Acc:HGNC:19230]	11	1	8964510	8977527	-0.13483405202021226	3.6381214325669644	-1.9242599461239245	0.054927705229995294	0.6312644011284738	-1.919447651867073	FALSE
ENSG00000118873	25782	RAB3GAP2	RAB3GAP2	protein_coding	RAB3 GTPase activating non-catalytic protein subunit 2 [Source:HGNC Symbol;Acc:HGNC:17168]	1	-1	220148293	220272453	-0.047189098538378715	5.791654731965805	-1.922074869283074	0.05502030900987214	0.6312644011284738	-1.9187158142885237	FALSE
ENSG00000165886	80019	UBTD1	UBTD1	protein_coding	ubiquitin domain containing 1 [Source:HGNC Symbol;Acc:HGNC:25683]	10	1	97498924	97571206	-0.08825581811894256	4.598172882788082	-1.9225373682261475	0.05502194291283132	0.6312644011284738	-1.918702910954003	FALSE
ENSG00000141564	57521	RPTOR	RPTOR	protein_coding	regulatory associated protein of MTOR complex 1 [Source:HGNC Symbol;Acc:HGNC:30287]	17	1	80544819	80966371	-0.07514353512838845	5.7537068386586245	-1.9217381931713353	0.05504955753863352	0.6312644011284738	-1.9184848797548968	FALSE
ENSG00000100292	3162	HMOX1	HMOX1	protein_coding	heme oxygenase 1 [Source:HGNC Symbol;Acc:HGNC:5013]	22	1	35380361	35394207	0.10166319126745194	5.304154844799014	1.9219340038210926	0.05509154036955421	0.6312644011284738	1.9181535790554756	FALSE
ENSG00000099875	2872	MKNK2	MKNK2	protein_coding	MAPK interacting serine/threonine kinase 2 [Source:HGNC Symbol;Acc:HGNC:7111]	19	-1	2037465	2051244	0.05660336370968366	7.693174543671093	1.9216039429199323	0.05510387143394373	0.6312644011284738	1.918056310450037	FALSE
ENSG00000081791	9812	DELE1	DELE1	protein_coding	DAP3 binding cell death enhancer 1 [Source:HGNC Symbol;Acc:HGNC:28969]	5	1	141923855	141942047	0.04473505262524302	5.35420746921603	1.9211290164536539	0.05515081442513104	0.6312644011284738	1.9176861856258516	FALSE
ENSG00000118520	383	ARG1	ARG1	protein_coding	arginase 1 [Source:HGNC Symbol;Acc:HGNC:663]	6	1	131470832	131584332	-0.28968971402019594	4.0536093258371535	-1.9222602332246497	0.0551730098920826	0.6312644011284738	-1.917511275570621	FALSE
ENSG00000107290	23064	SETX	SETX	protein_coding	senataxin [Source:HGNC Symbol;Acc:HGNC:445]	9	-1	132261356	132354986	0.05330252329446061	8.226175533989288	1.9207494333985469	0.05521512035460952	0.6312644011284738	1.9171795877197595	FALSE
ENSG00000005187	6296	ACSM3	ACSM3	protein_coding	acyl-CoA synthetase medium chain family member 3 [Source:HGNC Symbol;Acc:HGNC:10522]	16	1	20610243	20797581	0.1936322630462075	4.698433472016296	1.92085363357955	0.0552326175909231	0.6312644011284738	1.9170418307519472	FALSE
ENSG00000114062	7337	UBE3A	UBE3A	protein_coding	ubiquitin protein ligase E3A [Source:HGNC Symbol;Acc:HGNC:12496]	15	-1	25333728	25439051	-0.047545578241619424	6.225053533169648	-1.9199165697908167	0.05526768465814373	0.6312644011284738	-1.9167658547397706	FALSE
ENSG00000124920	745	MYRF	MYRF	protein_coding	myelin regulatory factor [Source:HGNC Symbol;Acc:HGNC:1181]	11	1	61752642	61788518	-0.27420490853568924	-0.8037369198661131	-1.9200534147689257	0.05531321439617515	0.6313195500361095	-1.9164077557252877	FALSE
ENSG00000141576	114804	RNF157	RNF157	protein_coding	ring finger protein 157 [Source:HGNC Symbol;Acc:HGNC:29402]	17	-1	76142465	76240493	-0.09596953418262366	5.4410859072449504	-1.9193723836495185	0.05549742103534614	0.6329562482935691	-1.9149614424512296	FALSE
ENSG00000112685	55770	EXOC2	EXOC2	protein_coding	exocyst complex component 2 [Source:HGNC Symbol;Acc:HGNC:24968]	6	-1	485154	693139	-0.05433058285483838	5.8093491873098895	-1.917615870502995	0.05562152817550708	0.6339056014182882	-1.9139892591111454	FALSE
ENSG00000174373	253959	RALGAPA1	RALGAPA1	protein_coding	Ral GTPase activating protein catalytic alpha subunit 1 [Source:HGNC Symbol;Acc:HGNC:17770]	14	-1	35538352	35809304	-0.07311095617315999	5.1712947550768265	-1.9164873765207808	0.0557304858467392	0.63424888040167815	-1.9131372366464992	FALSE
ENSG00000230091	NA	TMEM254-AS1	TMEM254-AS1	lncRNA	TMEM254 antisense RNA 1 [Source:HGNC Symbol;Acc:HGNC:27340]	10	-1	80046860	80078912	-0.17155963031170246	0.3891286150485669	-1.916322104290623	0.05573342943636692	0.63424888040167815	-1.9131142377509738	FALSE
ENSG00000231871	NA	IPO9-AS1	IPO9-AS1	lncRNA	IPO9 antisense RNA 1 [Source:HGNC Symbol;Acc:HGNC:40892]	1	-1	201688259	201829559	-0.151493781497418	0.1111754383243702	-1.915430336235243	0.055809150786489216	0.6345941786753686	-1.912522958172893	FALSE
ENSG00000163221	6283	S100A12	S100A12	protein_coding	S100 calcium binding protein A12 [Source:HGNC Symbol;Acc:HGNC:10489]	1	-1	153373711	153375621	-0.23066075541828113	7.836612558466342	-1.9155729968946362	0.055881586952900575	0.6345941786753686	-1.9119579564325957	FALSE
ENSG00000167434	762	CA4	CA4	protein_coding	carbonic anhydrase 4 [Source:HGNC Symbol;Acc:HGNC:1375]	17	1	60149942	60170899	-0.16162871304222381	4.402667423256436	-1.9161736137346534	0.05589507706280333	0.6345941786753686	-1.9118528010324733	FALSE
ENSG00000186187	84937	ZNRF1	ZNRF1	protein_coding	zinc and ring finger 1 [Source:HGNC Symbol;Acc:HGNC:18452]	16	1	74999024	75110994	-0.08614255763214329	3.7257486193575895	-1.9152181937229567	0.05596538298426055	0.6345941786753686	-1.9113051083145443	FALSE
ENSG00000101363	63905	MANBAL	MANBAL	protein_coding	mannosidase beta like [Source:HGNC Symbol;Acc:HGNC:15799]	20	1	37289638	37317260	0.05396244598351174	4.513300197934092	1.9139676362280642	0.05602339514928185	0.6345941786753686	1.9108536169594632	FALSE
ENSG00000249992	25907	TMEM158	TMEM158	protein_coding	transmembrane protein 158 (gene/pseudogene) [Source:HGNC Symbol;Acc:HGNC:30293]	3	-1	45224466	45226287	-0.24352554384072267	2.7094047068630696	-1.9150896781092985	0.0560494351842096	0.6345941786753686	-1.9106510817435758	FALSE
ENSG00000137880	2644	GCHFR	GCHFR	protein_coding	GTP cyclohydrolase I feedback regulator [Source:HGNC Symbol;Acc:HGNC:4194]	15	1	40764068	40767708	0.1687072633752052	0.09306567543696614	1.913611582918586	0.05605015955033557	0.6345941786753686	1.9106454488603242	FALSE
ENSG00000152700	51128	SAR1B	SAR1B	protein_coding	secretion associated Ras related GTPase 1B [Source:HGNC Symbol;Acc:HGNC:10535]	5	-1	134601149	134649271	-0.0612626365840967	4.864721903832202	-1.9134446161363887	0.056092081219063686	0.6346055957614127	-1.9103195569103932	FALSE
ENSG00000129566	7011	TEP1	TEP1	protein_coding	telomerase associated protein 1 [Source:HGNC Symbol;Acc:HGNC:11726]	14	-1	20365667	20413501	0.06355059131520058	6.4106309105219355	1.9131815384896105	0.05613304265661045	0.6346061404130354	1.9100013254841748	FALSE
ENSG00000170473	84305	PYM1	PYM1	protein_coding	PYM homolog 1, exon junction complex associated factor [Source:HGNC Symbol;Acc:HGNC:30258]	12	-1	55901413	55932618	-0.058445855574492	4.080045040522305	-1.9122412372324853	0.05625054368981603	0.634808378574532	-1.9090895258613574	FALSE
ENSG00000136830	64855	NIBAN2	NIBAN2	protein_coding	niban apoptosis regulator 2 [Source:HGNC Symbol;Acc:HGNC:25282]	9	-1	127505339	127578989	-0.08690595756990271	4.549866971951186	-1.9120631353268507	0.05631484633058315	0.634808378574532	-1.9085912131555367	FALSE
ENSG00000213722	23564	DDAH2	DDAH2	protein_coding	dimethylarginine dimethylaminohydrolase 2 [Source:HGNC Symbol;Acc:HGNC:2716]	6	-1	31727038	31730617	-0.11491949470300167	4.052988893998199	-1.9121656755226621	0.056337207526875266	0.634808378574532	-1.9084180362843683	FALSE
ENSG00000267040	100505549	AC027097.1	AC027097.1	lncRNA	uncharacterized LOC100505549 [Source:NCBI gene;Acc:100505549]	18	1	57630302	57669296	0.13521649147684678	0.90270475877168	1.9106680153756925	0.056424866720528044	0.634808378574532	1.9077397087297099	FALSE
ENSG00000226137	NA	BAIAP2-DT	BAIAP2-DT	lncRNA	BAIAP2 divergent transcript [Source:HGNC Symbol;Acc:HGNC:44342]	17	-1	81029130	81034881	0.09983811670948706	3.8015806795469085	1.9112062223869	0.05645766244795754	0.634808378574532	1.90748615312719	FALSE
ENSG00000068001	8692	HYAL2	HYAL2	protein_coding	hyaluronidase 2 [Source:HGNC Symbol;Acc:HGNC:5321]	3	-1	50317790	50322782	0.10344276700863486	1.6446379440002123	1.9105373619109087	0.056461878580142344	0.634808378574532	1.907453565582567	FALSE
ENSG00000240230	90639	COX19	COX19	protein_coding	cytochrome c oxidase assembly factor COX19 [Source:HGNC Symbol;Acc:HGNC:28074]	7	-1	898778	975549	0.0587203167047079	4.577909165267323	1.910491336179046	0.05648538651423817	0.634808378574532	1.907271903979006	FALSE
ENSG00000166068	161742	SPRED1	SPRED1	protein_coding	sprouty related EVH1 domain containing 1 [Source:HGNC Symbol;Acc:HGNC:20249]	15	1	38252836	38357249	0.15153829006707764	2.68551442976886	1.9100865640657496	0.056527919238929594	0.634808378574532	1.9069433849060762	FALSE
ENSG00000204634	11138	TBC1D8	TBC1D8	protein_coding	TBC1 domain family member 8 [Source:HGNC Symbol;Acc:HGNC:17791]	2	-1	101007617	101252866	-0.11628343763626159	6.376725132120062	-1.9100612230137146	0.05653992583928493	0.634808378574532	-1.9068506842054915	FALSE
ENSG00000250616	NA	AC012645.1	AC012645.1	lncRNA	novel transcript, antisense to YPEL3	16	1	30096430	30104116	0.1956215742501648	4.686173635693634	1.9100464257438148	0.05660684546783173	0.634808378574532	1.9063343103010624	FALSE
ENSG00000116824	914	CD2	CD2	protein_coding	CD2 molecule [Source:HGNC Symbol;Acc:HGNC:1639]	1	1	116754430	116769229	-0.09905946607433425	6.129926038520677	-1.9091271904533342	0.05670699682580738	0.634808378574532	-1.9055624577544221	FALSE
ENSG00000166888	6778	STAT6	STAT6	protein_coding	signal transducer and activator of transcription 6 [Source:HGNC Symbol;Acc:HGNC:11368]	12	-1	57095408	57132139	0.047517398197236105	8.882422691491069	1.9092930217223463	0.056710737149768126	0.634808378574532	1.9055336535812921	FALSE
ENSG00000177335	286122	C8orf31	C8orf31	lncRNA	chromosome 8 open reading frame 31 [Source:HGNC Symbol;Acc:HGNC:26731]	8	1	143039209	143060684	-0.24010290177476562	1.018121937397412	-1.910724801166053	0.056723495818875	0.634808378574532	-1.9054354111734733	FALSE
ENSG00000012983	11183	MAP4K5	MAP4K5	protein_coding	mitogen-activated protein kinase kinase kinase kinase 5 [Source:HGNC Symbol;Acc:HGNC:6867]	14	-1	50418501	50561126	-0.06429080533059661	5.6655478646480315	-1.9086611058686551	0.056752726885624404	0.634808378574532	-1.9052103997644643	FALSE
ENSG00000279727	NA	LINC02033	LINC02033	lncRNA	long intergenic non-protein coding RNA 2033 [Source:HGNC Symbol;Acc:HGNC:52867]	3	-1	36819276	36822498	0.1394860376596001	1.0103203763680897	1.9075275945292325	0.056839394344617024	0.634808378574532	1.904543827739823	FALSE
ENSG00000103227	64788	LMF1	LMF1	protein_coding	lipase maturation factor 1 [Source:HGNC Symbol;Acc:HGNC:14154]	16	-1	853634	981318	-0.07584730277856977	5.366546989284723	-1.908002420004842	0.05684658510555613	0.634808378574532	-1.9044885605556217	FALSE
ENSG00000116133	1718	DHCR24	DHCR24	protein_coding	24-dehydrocholesterol reductase [Source:HGNC Symbol;Acc:HGNC:2859]	1	-1	54849627	54887195	-0.152381406991541	1.8235677391296754	-1.9077950408988156	0.0568655713493861	0.634808378574532	-1.9043426628879798	FALSE
ENSG00000101605	8736	MYOM1	MYOM1	protein_coding	myomesin 1 [Source:HGNC Symbol;Acc:HGNC:7613]	18	-1	3066807	3220108	-0.08635131173872779	3.4418311780920923	-1.908294937635322	0.05688760532645216	0.634808378574532	-1.9041733960580745	FALSE
ENSG00000204264	5696	PSMB8	PSMB8	protein_coding	proteasome subunit beta 8 [Source:HGNC Symbol;Acc:HGNC:9545]	6	-1	32840717	32844679	0.08391693691851199	6.7929722402627295	1.9069496874040681	0.05699654254267204	0.6351596316274012	1.9033373319975755	FALSE
ENSG00000225614	84627	ZNF469	ZNF469	protein_coding	zinc finger protein 469 [Source:HGNC Symbol;Acc:HGNC:23216]	16	1	88382989	88440757	0.2037253458100644	0.23447724293751332	1.9060191358977576	0.057028148167058285	0.6351596316274012	1.903095016074883	FALSE
ENSG00000185829	51326	ARL17A	ARL17A	protein_coding	ADP ribosylation factor like GTPase 17A [Source:HGNC Symbol;Acc:HGNC:24096]	17	-1	46516702	46579682	-0.23387105620810456	3.8797106233755945	-1.9081413696531233	0.05717652090163546	0.6351596316274012	-1.9019589539777726	FALSE
ENSG00000113532	7903	ST8SIA4	ST8SIA4	protein_coding	ST8 alpha-N-acetyl-neuraminide alpha-2,8-sialyltransferase 4 [Source:HGNC Symbol;Acc:HGNC:10871]	5	-1	100806933	100903282	0.07164884763963819	8.14319366566653	1.9050149241702912	0.05725777016120892	0.6351596316274012	1.9013378823785125	FALSE
ENSG00000173163	150684	COMMD1	COMMD1	protein_coding	copper metabolism domain containing 1 [Source:HGNC Symbol;Acc:HGNC:23024]	2	1	61888724	62147247	-0.06768031086077997	5.4270746512371115	-1.9045758923488703	0.0572776482771543	0.6351596316274012	-1.90118604511646	FALSE
ENSG00000182141	7562	ZNF708	ZNF708	protein_coding	zinc finger protein 708 [Source:HGNC Symbol;Acc:HGNC:12945]	19	-1	21291160	21329425	-0.10582571090148374	5.040705302690556	-1.9055076529295751	0.05730229785598043	0.6351596316274012	-1.9009978223041037	FALSE
ENSG00000113645	23286	WWC1	WWC1	protein_coding	WW and C2 domain containing 1 [Source:HGNC Symbol;Acc:HGNC:29435]	5	1	168291651	168472303	-0.2087893609525552	-0.13295444734259498	-1.904292061130592	0.05731793816948345	0.6351596316274012	-1.9008784286550058	FALSE
ENSG00000248636	NA	AC002070.1	AC002070.1	lncRNA	novel transcript	12	-1	119361247	119668079	0.19695831550164156	-0.492241288489686	1.9035710603539349	0.05735858352704081	0.6351596316274012	1.9005682803452673	FALSE
ENSG00000124721	1769	DNAH8	DNAH8	protein_coding	dynein axonemal heavy chain 8 [Source:HGNC Symbol;Acc:HGNC:2952]	6	1	38715311	39030792	-0.19066008744148255	0.40245681591679783	-1.903466433639069	0.057377967281804096	0.6351596316274012	-1.9004204351003766	FALSE
ENSG00000115085	7535	ZAP70	ZAP70	protein_coding	zeta chain of T cell receptor associated protein kinase 70 [Source:HGNC Symbol;Acc:HGNC:12858]	2	1	97713560	97739862	-0.08484645516653355	6.308014373837705	-1.903486054621653	0.05742743164190716	0.6351596316274012	-1.9000433449187455	FALSE
ENSG00000270099	NA	AL365273.2	AL365273.2	protein_coding	novel transcript	10	1	95860548	95924844	-0.09343791700684978	4.878069235289013	-1.903685239098053	0.05748783917678213	0.6351596316274012	-1.8995831958922882	FALSE
ENSG00000155463	5018	OXA1L	OXA1L	protein_coding	OXA1L mitochondrial inner membrane protein [Source:HGNC Symbol;Acc:HGNC:8526]	14	1	22766522	22773042	0.04147475574847803	6.510294408030577	1.9027822769745701	0.057488203463498734	0.6351596316274012	1.89958042219043	FALSE
ENSG00000189042	163081	ZNF567	ZNF567	protein_coding	zinc finger protein 567 [Source:HGNC Symbol;Acc:HGNC:28696]	19	1	36687612	36727701	-0.0903382690294281	2.8180140745315647	-1.9023331486382746	0.05752597822250981	0.6351596316274012	-1.8992928821073367	FALSE
ENSG00000115073	10120	ACTR1B	ACTR1B	protein_coding	actin related protein 1B [Source:HGNC Symbol;Acc:HGNC:168]	2	-1	97655939	97664044	0.051861735272149545	4.767552401794841	1.9016827169638697	0.05762383492620429	0.6351596316274012	1.8985487298895933	FALSE
ENSG00000178988	114932	MRFAP1L1	MRFAP1L1	protein_coding	Morf4 family associated protein 1 like 1 [Source:HGNC Symbol;Acc:HGNC:28796]	4	-1	6707701	6709865	0.04826636219678715	6.179464264075767	1.9016320850580928	0.057631312316488846	0.6351596316274012	1.8984919112238066	FALSE
ENSG00000130402	81	ACTN4	ACTN4	protein_coding	actinin alpha 4 [Source:HGNC Symbol;Acc:HGNC:166]	19	1	38647649	38731589	0.04263441207842433	8.257088239531878	1.9021515680582637	0.05766174327107059	0.6351596316274012	1.8982607378384824	FALSE
ENSG00000196072	282991	BLOC1S2	BLOC1S2	protein_coding	biogenesis of lysosomal organelles complex 1 subunit 2 [Source:HGNC Symbol;Acc:HGNC:20984]	10	-1	100273280	100286680	0.05291098021811802	5.294146460268611	1.9006053084853107	0.05779233384566122	0.6351596316274012	1.8972698366374596	FALSE
ENSG00000171723	10243	GPHN	GPHN	protein_coding	gephyrin [Source:HGNC Symbol;Acc:HGNC:15465]	14	1	66507407	67181803	-0.07723452722388391	5.48859692404557	-1.9007343912695815	0.05780269066061497	0.6351596316274012	-1.8971913304024772	FALSE
ENSG00000243238	NA	IGKV2-30	IGKV2-30	IG_V_gene	immunoglobulin kappa variable 2-30 [Source:HGNC Symbol;Acc:HGNC:5785]	2	-1	89244781	89245596	-0.33308329955968796	0.3677829497098711	-1.9005126906497922	0.05781304701364731	0.6351596316274012	-1.8971128393592305	FALSE
ENSG00000172339	199857	ALG14	ALG14	protein_coding	ALG14 UDP-N-acetylglucosaminyltransferase subunit [Source:HGNC Symbol;Acc:HGNC:28287]	1	-1	94974405	95072951	-0.08422125895616928	2.239385175515278	-1.8997823816512882	0.057850206698470144	0.6351596316274012	-1.8968313013973346	FALSE
ENSG00000084444	57613	FAM234B	FAM234B	protein_coding	family with sequence similarity 234 member B [Source:HGNC Symbol;Acc:HGNC:29288]	12	1	13044381	13142521	0.08845211438097045	2.1025121234244124	1.8995239141204636	0.05787335154790612	0.6351596316274012	1.8966560218912314	FALSE
ENSG00000137713	5519	PPP2R1B	PPP2R1B	protein_coding	protein phosphatase 2 scaffold subunit Abeta [Source:HGNC Symbol;Acc:HGNC:9303]	11	-1	111726908	111766389	-0.07429321148276458	3.9210667040535583	-1.8995758127660025	0.057891769170462466	0.6351596316274012	-1.896516584023879	FALSE
ENSG00000142173	1292	COL6A2	COL6A2	protein_coding	collagen type VI alpha 2 chain [Source:HGNC Symbol;Acc:HGNC:2212]	21	1	46098097	46132849	-0.16539178337707305	3.198885940105132	-1.9011129817713834	0.057941557039226335	0.6351596316274012	-1.8961398298083265	FALSE
ENSG00000183458	NA	AC138932.1	AC138932.1	transcribed_unprocessed_pseudogene	polycystic kidney disease 1 (autosomal dominant) (PKD1) pseudogene	16	1	14911551	14935708	-0.1859404512848678	-0.19122481316264983	-1.8989985049396128	0.05794188609647069	0.6351596316274012	-1.8961373406650857	FALSE
ENSG00000197841	339318	ZNF181	ZNF181	protein_coding	zinc finger protein 181 [Source:HGNC Symbol;Acc:HGNC:12971]	19	1	34734155	34745378	0.1106851118824812	2.290666041947487	1.8990794690889554	0.05794280695975582	0.6351596316274012	1.8961303748859841	FALSE
ENSG00000146826	55262	MAP11	MAP11	protein_coding	microtubule associated protein 11 [Source:HGNC Symbol;Acc:HGNC:25604]	7	-1	100154420	100158723	0.07068894071395526	5.505860367678714	1.8989875472489228	0.0580297756757233	0.6352407041179223	1.8954729229111447	FALSE
ENSG00000230989	3281	HSBP1	HSBP1	protein_coding	heat shock factor binding protein 1 [Source:HGNC Symbol;Acc:HGNC:5203]	16	1	83807978	83819737	0.058183315404746416	5.255547580080091	1.8984272121365307	0.05804458563955659	0.6352407041179223	1.8953610465536528	FALSE
ENSG00000276241	NA	AC243829.2	AC243829.2	lncRNA	novel transcript, antisense TBC1D3B	17	1	36116177	36177510	-0.31422989266123746	2.7810661929355716	-1.9009682973621724	0.05809563091592884	0.6352407041179223	-1.894975625701928	FALSE
ENSG00000243290	NA	IGKV1-12	IGKV1-12	IG_V_gene	immunoglobulin kappa variable 1-12 [Source:HGNC Symbol;Acc:HGNC:5730]	2	-1	89040224	89040745	-0.3284477591908424	-0.21123691798679098	-1.8979800571315029	0.05811401967270528	0.6352407041179223	-1.894836849079454	FALSE
ENSG00000136026	10970	CKAP4	CKAP4	protein_coding	cytoskeleton associated protein 4 [Source:HGNC Symbol;Acc:HGNC:16991]	12	-1	106237881	106304279	-0.12475326428184097	5.97300425457342	-1.8980719028526507	0.05820681141426815	0.6358069379202207	-1.8941371226709116	FALSE
ENSG00000261609	8139	GAN	GAN	protein_coding	gigaxonin [Source:HGNC Symbol;Acc:HGNC:4137]	16	1	81314966	81380198	-0.0595134048135284	3.664169431886629	-1.8965848161800363	0.058273807000074715	0.6360907954807592	-1.8936324965023241	FALSE
ENSG00000248727	NA	LINC01948	LINC01948	lncRNA	long intergenic non-protein coding RNA 1948 [Source:HGNC Symbol;Acc:HGNC:52772]	5	-1	56451627	56481946	-0.13978324628479433	2.6898848107303963	-1.8974354358754704	0.05832071137769103	0.6361551013919589	-1.8932794887042157	FALSE
ENSG00000128438	NA	TBC1D27P	TBC1D27P	transcribed_unprocessed_pseudogene	TBC1 domain family member 27, pseudogene [Source:HGNC Symbol;Acc:HGNC:28104]	17	-1	16922915	16934839	-0.23130972539724914	0.5299380796479075	-1.8953765807179355	0.05846364426135483	0.637266047883257	-1.8922052116510797	FALSE
ENSG00000154451	115362	GBP5	GBP5	protein_coding	guanylate binding protein 5 [Source:HGNC Symbol;Acc:HGNC:19895]	1	-1	89258950	89272804	0.2692343169737219	7.840053671359348	1.895343030327388	0.05853777178973866	0.6376259678585929	1.8916489313489184	FALSE
ENSG00000259952	NA	AC009133.2	AC009133.2	lncRNA	novel transcript, antisense to MAZ	16	-1	29806496	29807732	-0.15782481389317807	0.3037130120801963	-1.8939584322699077	0.058630823140595936	0.6378692190067715	-1.890951467262835	FALSE
ENSG00000105501	8778	SIGLEC5	SIGLEC5	protein_coding	sialic acid binding Ig like lectin 5 [Source:HGNC Symbol;Acc:HGNC:10874]	19	-1	51611927	51645545	-0.1420748268505836	2.4341010057468933	-1.8951446724440737	0.05864235099630303	0.6378692190067715	-1.8908651245175823	FALSE
ENSG00000224769	NA	MUC20P1	MUC20P1	unprocessed_pseudogene	mucin 20, cell surface associated pseudogene 1 [Source:HGNC Symbol;Acc:HGNC:51921]	3	1	195614947	195620233	0.25937044917622254	-0.6479991475519943	1.8931303233662442	0.058832651742279106	0.6393938178871574	1.8894418195280422	FALSE
ENSG00000164091	80335	WDR82	WDR82	protein_coding	WD repeat domain 82 [Source:HGNC Symbol;Acc:HGNC:28826]	3	-1	52254434	52288020	0.0625617194438064	7.3477149587661605	1.8921253491106094	0.058910781433767496	0.6393938178871574	1.888858575478911	FALSE
ENSG00000070366	23293	SMG6	SMG6	protein_coding	SMG6 nonsense mediated mRNA decay factor [Source:HGNC Symbol;Acc:HGNC:17809]	17	-1	2059839	2303785	-0.055821892674673634	6.2058842586456935	-1.8920825489895006	0.05894671914849919	0.6393938178871574	-1.8885905133331065	FALSE
ENSG00000260314	4360	MRC1	MRC1	protein_coding	mannose receptor C-type 1 [Source:HGNC Symbol;Acc:HGNC:7228]	10	1	17809348	17911164	0.2154218490328943	1.058489592448552	1.8918987539848127	0.058947402461390956	0.6393938178871574	1.888585417764843	FALSE
ENSG00000233058	NA	LINC00884	LINC00884	lncRNA	long intergenic non-protein coding RNA 884 [Source:HGNC Symbol;Acc:HGNC:48570]	3	1	194487140	194521156	-0.16807423060057358	1.7567893637641414	-1.8912363849788039	0.059072896682689134	0.6401146383387089	-1.8876504186264373	FALSE
ENSG00000116990	4610	MYCL	MYCL	protein_coding	MYCL proto-oncogene, bHLH transcription factor [Source:HGNC Symbol;Acc:HGNC:7555]	1	-1	39895426	39902256	0.11649198444572573	3.3896387651791606	1.8907293544201351	0.059096393662628526	0.6401146383387089	1.887475536838791	FALSE
ENSG00000140961	29948	OSGIN1	OSGIN1	protein_coding	oxidative stress induced growth inhibitor 1 [Source:HGNC Symbol;Acc:HGNC:30093]	16	1	83931311	83966332	-0.14193927032485054	0.8270240052248721	-1.8901835350907652	0.05917444746283108	0.6404926164824503	-1.886895017109894	FALSE
ENSG00000100731	22990	PCNX1	PCNX1	protein_coding	pecanex 1 [Source:HGNC Symbol;Acc:HGNC:19740]	14	1	70907405	71115382	-0.08675480066557739	8.300760207350528	-1.8901635274696496	0.05921387480084028	0.6404926164824503	-1.8866020205804725	FALSE
ENSG00000178342	26251	KCNG2	KCNG2	protein_coding	potassium voltage-gated channel modifier subfamily G member 2 [Source:HGNC Symbol;Acc:HGNC:6249]	18	1	79863668	79900184	-0.27334609986184366	-0.8435059932691457	-1.8894980209058594	0.059305262445846316	0.6410340946324197	-1.8859235132990375	FALSE
ENSG00000136436	10241	CALCOCO2	CALCOCO2	protein_coding	calcium binding and coiled-coil domain 2 [Source:HGNC Symbol;Acc:HGNC:29912]	17	1	48830988	48866522	0.05248681265969424	7.401982865014414	1.8886526887285924	0.05939555202707641	0.6415629578634974	1.8852540101502293	FALSE
ENSG00000096063	6732	SRPK1	SRPK1	protein_coding	SRSF protein kinase 1 [Source:HGNC Symbol;Acc:HGNC:11305]	6	-1	35832966	35921342	-0.122031870888474	7.63473278890534	-1.887751115770191	0.05955574359029355	0.6420323304359014	-1.8840682546962388	FALSE
ENSG00000151881	64417	TMEM267	TMEM267	protein_coding	transmembrane protein 267 [Source:HGNC Symbol;Acc:HGNC:26139]	5	-1	43444252	43483893	-0.07300107364596498	3.9534712816728583	-1.8866463664238504	0.05961888082727841	0.6420323304359014	-1.8836016328869882	FALSE
ENSG00000162885	148789	B3GALNT2	B3GALNT2	protein_coding	beta-1,3-N-acetylgalactosaminyltransferase 2 [Source:HGNC Symbol;Acc:HGNC:28596]	1	-1	235447190	235504452	-0.11026663042824048	3.9683112440260406	-1.888245723167795	0.05964926542777858	0.6420323304359014	-1.8833772186820765	FALSE
ENSG00000099940	9342	SNAP29	SNAP29	protein_coding	synaptosome associated protein 29 [Source:HGNC Symbol;Acc:HGNC:11133]	22	1	20859007	20891214	0.04106386491896252	5.807180267544451	1.8868414298115819	0.05966869804342653	0.6420323304359014	1.8832337432248023	FALSE
ENSG00000255776	NA	VDAC2P2	VDAC2P2	processed_pseudogene	voltage dependent anion channel 2 pseudogene 2 [Source:HGNC Symbol;Acc:HGNC:32693]	12	1	9036344	9037244	-0.2450718971352921	-0.8315245789556848	-1.8859421024074179	0.05969485103381273	0.6420323304359014	-1.883040710873975	FALSE
ENSG00000164039	56898	BDH2	BDH2	protein_coding	3-hydroxybutyrate dehydrogenase 2 [Source:HGNC Symbol;Acc:HGNC:32389]	4	-1	103077592	103099870	-0.1265681778448211	1.532894336544641	-1.8859939509188068	0.059702716458090915	0.6420323304359014	-1.8829826707626365	FALSE
ENSG00000130300	83483	PLVAP	PLVAP	protein_coding	plasmalemma vesicle associated protein [Source:HGNC Symbol;Acc:HGNC:13635]	19	-1	17351450	17377342	0.24540955016630583	3.698267868134854	1.8868768016696709	0.05972875074585814	0.6420323304359014	1.88279060519267	FALSE
ENSG00000050438	9498	SLC4A8	SLC4A8	protein_coding	solute carrier family 4 member 8 [Source:HGNC Symbol;Acc:HGNC:11034]	12	1	51391317	51515763	0.11342181338980639	3.8378150647513514	1.885776387004224	0.05979113208654933	0.6422577907163897	1.8823306749575155	FALSE
ENSG00000206560	23243	ANKRD28	ANKRD28	protein_coding	ankyrin repeat domain 28 [Source:HGNC Symbol;Acc:HGNC:29024]	3	-1	15667236	15859771	-0.09033188518818758	5.337003542252304	-1.885588173616725	0.059835875742854365	0.6422936115207017	-1.8820010303373151	FALSE
ENSG00000107864	22849	CPEB3	CPEB3	protein_coding	cytoplasmic polyadenylation element binding protein 3 [Source:HGNC Symbol;Acc:HGNC:21746]	10	-1	92046692	92291078	-0.07689317528708894	5.961841362091107	-1.8845643468738371	0.059952024499140645	0.6428922511284039	-1.8811462686294311	FALSE
ENSG00000258561	NA	AL359232.1	AL359232.1	lncRNA	novel transcript	14	-1	66212810	66509394	-0.10981314081758864	2.9550993733115054	-1.8839786813456993	0.05999789483942934	0.6428922511284039	-1.8808090779544564	FALSE
ENSG00000159596	51249	TMEM69	TMEM69	protein_coding	transmembrane protein 69 [Source:HGNC Symbol;Acc:HGNC:28035]	1	1	45688181	45694436	0.05076145787827091	4.006451938762575	1.8835907836084582	0.06001598734020558	0.6428922511284039	1.880676139634396	FALSE
ENSG00000165028	55335	NIPSNAP3B	NIPSNAP3B	protein_coding	nipsnap homolog 3B [Source:HGNC Symbol;Acc:HGNC:23641]	9	1	104764129	104777764	0.14302139378177547	1.1872769317375176	1.8828156816597184	0.06013117831165651	0.6430557416858057	1.8798305290511617	FALSE
ENSG00000215424	NA	MCM3AP-AS1	MCM3AP-AS1	lncRNA	MCM3AP antisense RNA 1 [Source:HGNC Symbol;Acc:HGNC:16417]	21	1	46229196	46259390	-0.10663385233688438	2.1837189303596034	-1.8829577239608477	0.06016784659391488	0.6430557416858057	-1.8795616310420484	FALSE
ENSG00000154134	64221	ROBO3	ROBO3	protein_coding	roundabout guidance receptor 3 [Source:HGNC Symbol;Acc:HGNC:13433]	11	1	124865432	124881471	-0.1564643507252237	1.6014398137968144	-1.8832412242031513	0.06019595256496333	0.6430557416858057	-1.879355614647203	FALSE
ENSG00000204472	199	AIF1	AIF1	protein_coding	allograft inflammatory factor 1 [Source:HGNC Symbol;Acc:HGNC:352]	6	1	31615217	31617021	0.1023250972560934	7.925450598960008	1.8823997119492557	0.060240293394395975	0.6430557416858057	1.8790307590496174	FALSE
ENSG00000141664	54877	ZCCHC2	ZCCHC2	protein_coding	zinc finger CCHC-type containing 2 [Source:HGNC Symbol;Acc:HGNC:22916]	18	1	62523025	62587709	0.14722556516668472	6.663462865534235	1.882015581815816	0.06026598226099764	0.6430557416858057	1.8788426445899633	FALSE
ENSG00000176105	7525	YES1	YES1	protein_coding	YES proto-oncogene 1, Src family tyrosine kinase [Source:HGNC Symbol;Acc:HGNC:12841]	18	-1	721588	812546	-0.10557690812950371	3.477129242215818	-1.8817732715821627	0.06030832164511754	0.6430557416858057	-1.8785327467201545	FALSE
ENSG00000285966	NA	AC007686.4	AC007686.4	lncRNA	novel transcript	14	-1	76958098	77000609	0.2728739516815297	4.171547965845166	1.8823699390352013	0.060321456008822605	0.6430557416858057	1.8784366480276735	FALSE
ENSG00000117399	991	CDC20	CDC20	protein_coding	cell division cycle 20 [Source:HGNC Symbol;Acc:HGNC:1723]	1	1	43358981	43363203	-0.2792048475777932	-0.2721478377872271	-1.8808103687482547	0.06040749929399062	0.6432568474720503	-1.8778075336437843	FALSE
ENSG00000113621	79770	TXNDC15	TXNDC15	protein_coding	thioredoxin domain containing 15 [Source:HGNC Symbol;Acc:HGNC:20652]	5	1	134873803	134901525	-0.06283519011729854	4.976156171843745	-1.8811700673985918	0.06045185580503601	0.6432568474720503	-1.8774835065290896	FALSE
ENSG00000013374	51667	NUB1	NUB1	protein_coding	negative regulator of ubiquitin like proteins 1 [Source:HGNC Symbol;Acc:HGNC:17623]	7	1	151341699	151378449	0.09039690152330238	6.809294643424548	1.880128283246714	0.06050997026602438	0.6432568474720503	1.8770592748147792	FALSE
ENSG00000088854	25943	C20orf194	C20orf194	protein_coding	chromosome 20 open reading frame 194 [Source:HGNC Symbol;Acc:HGNC:17721]	20	-1	3249305	3407625	-0.07429340855563638	5.436193830417629	-1.8800313460919476	0.06056614018688584	0.6432568474720503	-1.8766495589184646	FALSE
ENSG00000144535	129563	DIS3L2	DIS3L2	protein_coding	DIS3 like 3'-5' exoribonuclease 2 [Source:HGNC Symbol;Acc:HGNC:28648]	2	1	231961245	232344350	-0.06018591824816255	5.372027978223601	-1.879746091309858	0.0605813830822514	0.6432568474720503	-1.876538428175082	FALSE
ENSG00000157193	7804	LRP8	LRP8	protein_coding	LDL receptor related protein 8 [Source:HGNC Symbol;Acc:HGNC:6700]	1	-1	53242364	53328469	-0.07630903777816123	3.1584165295998607	-1.879339806662771	0.06058914668020537	0.6432568474720503	-1.8764818353410369	FALSE
ENSG00000138794	839	CASP6	CASP6	protein_coding	caspase 6 [Source:HGNC Symbol;Acc:HGNC:1507]	4	-1	109688622	109703583	-0.06830552278038748	2.7582852611606556	-1.8787457465201154	0.06066008302460422	0.6433803723014364	-1.875965022179744	FALSE
ENSG00000107736	64072	CDH23	CDH23	protein_coding	cadherin related 23 [Source:HGNC Symbol;Acc:HGNC:13733]	10	1	71396920	71815947	0.07692671466511936	5.884372117744287	1.8794404204088841	0.06068373958332805	0.6433803723014364	1.8757927815382076	FALSE
ENSG00000117751	5511	PPP1R8	PPP1R8	protein_coding	protein phosphatase 1 regulatory subunit 8 [Source:HGNC Symbol;Acc:HGNC:9296]	1	1	27830782	27851676	0.04295617740481017	5.081845674543847	1.8772894770522075	0.060889007527920765	0.6451157074901496	1.8743005807921647	FALSE
ENSG00000173530	8793	TNFRSF10D	TNFRSF10D	protein_coding	TNF receptor superfamily member 10d [Source:HGNC Symbol;Acc:HGNC:11907]	8	-1	23135588	23164027	-0.06927491764556626	3.7010846556880614	-1.8764382936320054	0.06101016199240478	0.6454388209810018	-1.8734218000295424	FALSE
ENSG00000117569	58155	PTBP2	PTBP2	protein_coding	polypyrimidine tract binding protein 2 [Source:HGNC Symbol;Acc:HGNC:17662]	1	1	96721665	96823738	-0.07308965404199608	5.917006035525855	-1.8766438327921515	0.06101026261806236	0.6454388209810018	-1.8734210707533245	FALSE
ENSG00000198792	25829	TMEM184B	TMEM184B	protein_coding	transmembrane protein 184B [Source:HGNC Symbol;Acc:HGNC:1310]	22	-1	38219291	38273010	0.057810086048807996	5.983930053926725	1.876203767540843	0.06108576217741007	0.6454388209810018	1.8728741744837865	FALSE
ENSG00000178175	167465	ZNF366	ZNF366	protein_coding	zinc finger protein 366 [Source:HGNC Symbol;Acc:HGNC:18316]	5	-1	72439903	72507410	-0.1515176056475771	1.6388005520922126	-1.875992701269255	0.061119000218320785	0.6454388209810018	-1.8726335855219876	FALSE
ENSG00000073464	1183	CLCN4	CLCN4	protein_coding	chloride voltage-gated channel 4 [Source:HGNC Symbol;Acc:HGNC:2022]	X	1	10156945	10237660	0.16214285200129908	3.46307909296314	1.8776940772299209	0.06112756289221145	0.6454388209810018	1.8725716233468102	FALSE
ENSG00000108799	2145	EZH1	EZH1	protein_coding	enhancer of zeste 1 polycomb repressive complex 2 subunit [Source:HGNC Symbol;Acc:HGNC:3526]	17	-1	42700275	42745049	0.04621706911071399	6.472404202589706	1.8752653695529908	0.06119389615943897	0.645699675734053	1.8720918585667756	FALSE
ENSG00000072840	2121	EVC	EVC	protein_coding	EvC ciliary complex subunit 1 [Source:HGNC Symbol;Acc:HGNC:3497]	4	1	5711201	5814305	-0.19174873709540805	0.28369238072399044	-1.8747919303557499	0.06124759222909161	0.6457351378492763	-1.8717038094600131	FALSE
ENSG00000100911	5721	PSME2	PSME2	protein_coding	proteasome activator subunit 2 [Source:HGNC Symbol;Acc:HGNC:9569]	14	-1	24143362	24147570	0.11193409630328244	6.189322009872776	1.8744927870603822	0.06132616101102056	0.6457351378492763	1.8711365184154427	FALSE
ENSG00000122025	2322	FLT3	FLT3	protein_coding	fms related tyrosine kinase 3 [Source:HGNC Symbol;Acc:HGNC:3765]	13	-1	28003274	28100592	-0.22296649513193678	3.538591201166951	-1.8744507526182455	0.06133452988486889	0.6457351378492763	-1.8710761280174957	FALSE
ENSG00000179152	285343	TCAIM	TCAIM	protein_coding	T cell activation inhibitor, mitochondrial [Source:HGNC Symbol;Acc:HGNC:25241]	3	1	44338119	44409451	-0.04582650002901012	4.948297903066387	-1.8737981969487687	0.06136378010378656	0.6457351378492763	-1.8708651099126956	FALSE
ENSG00000255946	NA	AC069234.1	AC069234.1	lncRNA	novel transcript	12	-1	120740470	120761592	0.16721246701531653	-0.15282224469283157	1.8731333141997943	0.061441827028219285	0.6461180874811588	1.8703024679859228	FALSE
ENSG00000149260	726	CAPN5	CAPN5	protein_coding	calpain 5 [Source:HGNC Symbol;Acc:HGNC:1482]	11	1	77066961	77126155	0.15519748694346758	3.0404116232784792	1.873639036363956	0.06149012499699277	0.6461878921601321	1.8699545832533682	FALSE
ENSG00000165533	123016	TTC8	TTC8	protein_coding	tetratricopeptide repeat domain 8 [Source:HGNC Symbol;Acc:HGNC:20087]	14	1	88824153	88881078	-0.10518210188790555	1.7756916312004611	-1.8725297638918375	0.06154520167524767	0.646328790240194	-1.8695581482370713	FALSE
ENSG00000169116	25849	PARM1	PARM1	protein_coding	prostate androgen-regulated mucin-like protein 1 [Source:HGNC Symbol;Acc:HGNC:24536]	4	1	74933095	75050115	-0.18358348776620392	1.52160656520244	-1.8716254023886496	0.06168331251791798	0.6473409069454843	-1.8685653338584538	FALSE
ENSG00000125871	92667	MGME1	MGME1	protein_coding	mitochondrial genome maintenance exonuclease 1 [Source:HGNC Symbol;Acc:HGNC:16205]	20	1	17969018	17991122	0.05502993355857022	4.800488730006442	1.8710667749711887	0.061826549330397926	0.6483470591394502	1.8675376131868882	FALSE
ENSG00000215630	NA	GUSBP9	GUSBP9	unprocessed_pseudogene	GUSB pseudogene 9 [Source:HGNC Symbol;Acc:HGNC:42323]	5	-1	71197646	71208130	-0.231498939320246	-0.2313859881874246	-1.8709299660308256	0.0618627843160587	0.6483470591394502	-1.867277940392615	FALSE
ENSG00000127311	92797	HELB	HELB	protein_coding	DNA helicase B [Source:HGNC Symbol;Acc:HGNC:17196]	12	1	66302545	66347645	-0.07834737391010815	6.196201256632931	-1.869937070420028	0.0619542323201507	0.6488251105823631	-1.866623150750146	FALSE
ENSG00000134851	55858	TMEM165	TMEM165	protein_coding	transmembrane protein 165 [Source:HGNC Symbol;Acc:HGNC:30760]	4	1	55395957	55453397	-0.07167774082361156	6.782196805588779	-1.8696925621618883	0.06199205814474	0.6488251105823631	-1.8663525425969074	FALSE
ENSG00000235217	NA	TSPY26P	TSPY26P	transcribed_processed_pseudogene	testis specific protein Y-linked 26, pseudogene [Source:HGNC Symbol;Acc:HGNC:16256]	20	-1	32186477	32190527	0.1766921849358436	-0.06103890485290964	1.8674946801978571	0.062213916543571085	0.6501217209223159	1.8647680997878784	FALSE
ENSG00000198791	29883	CNOT7	CNOT7	protein_coding	CCR4-NOT transcription complex subunit 7 [Source:HGNC Symbol;Acc:HGNC:14101]	8	-1	17224966	17246878	0.05948506425397948	5.7465504330752175	1.8675902088394987	0.062254368282352	0.6501217209223159	1.8644797102506248	FALSE
ENSG00000188649	387707	CC2D2B	CC2D2B	protein_coding	coiled-coil and C2 domain containing 2B [Source:HGNC Symbol;Acc:HGNC:31666]	10	1	95907603	96032684	-0.11895384925915176	3.1192561549794005	-1.8685164946848583	0.062274546346272885	0.6501217209223159	-1.8643359142452989	FALSE
ENSG00000169896	3684	ITGAM	ITGAM	protein_coding	integrin subunit alpha M [Source:HGNC Symbol;Acc:HGNC:6149]	16	1	31259967	31332892	-0.1058631984436218	8.573001514040056	-1.867217016110865	0.062354173899072836	0.6501217209223159	-1.863768836097046	FALSE
ENSG00000171522	5734	PTGER4	PTGER4	protein_coding	prostaglandin E receptor 4 [Source:HGNC Symbol;Acc:HGNC:9596]	5	1	40679915	40693735	0.11327773534857144	5.202139171146407	1.8669840416717094	0.0623791159319963	0.6501217209223159	1.8635913313191808	FALSE
ENSG00000131446	4245	MGAT1	MGAT1	protein_coding	mannosyl (alpha-1,3-)-glycoprotein beta-1,2-N-acetylglucosaminyltransferase [Source:HGNC Symbol;Acc:HGNC:7044]	5	-1	180784782	180815652	0.05499914802959349	7.441238713224494	1.8669568505080163	0.062405186415871346	0.6501217209223159	1.863405858444347	FALSE
ENSG00000159403	715	C1R	C1R	protein_coding	complement C1r [Source:HGNC Symbol;Acc:HGNC:1246]	12	-1	7080214	7092540	0.13657338496043625	0.5238248616129693	1.866276408245707	0.06240933804740689	0.6501217209223159	1.8633763284668354	FALSE
ENSG00000180488	374986	MIGA1	MIGA1	protein_coding	mitoguardin 1 [Source:HGNC Symbol;Acc:HGNC:24741]	1	1	77779624	77879539	-0.06308574657822863	4.473377265551204	-1.8653806241893849	0.06254644540654063	0.6502580649293472	-1.8624020145484572	FALSE
ENSG00000234156	NA	AL359636.2	AL359636.2	lncRNA	novel transcript	9	1	122403407	122639685	-0.42607501613936505	-0.04601003172002949	-1.867531463340191	0.06258342704766881	0.6502580649293472	-1.8621395176799405	FALSE
ENSG00000132964	1024	CDK8	CDK8	protein_coding	cyclin dependent kinase 8 [Source:HGNC Symbol;Acc:HGNC:1779]	13	1	26254104	26405238	-0.053207635766668204	5.318428625390793	-1.8649792144251247	0.06259984584003382	0.6502580649293472	-1.8620230176849846	FALSE
ENSG00000265844	NA	AC100863.1	AC100863.1	lncRNA	novel transcript	18	1	77180106	77235430	0.19334405492008494	-0.07654429495351978	1.86489639894919	0.0626077576671579	0.6502580649293472	1.861966888118872	FALSE
ENSG00000268744	NA	AC008758.4	AC008758.4	lncRNA	novel transcript	19	-1	12379189	12401274	0.14222633621042896	0.4915952734483755	1.8642282842007876	0.06267667618583217	0.6502580649293472	1.8614782013826616	FALSE
ENSG00000068781	286749	STON1-GTF2A1L	STON1-GTF2A1L	protein_coding	STON1-GTF2A1L readthrough [Source:HGNC Symbol;Acc:HGNC:30651]	2	1	48529925	48776517	-0.17624369321161215	0.5118881644682399	-1.865044254641061	0.06269531000975892	0.6502580649293472	-1.8613461491674788	FALSE
ENSG00000235426	NA	AL133481.1	AL133481.1	lncRNA	novel transcript	10	1	79382328	79409274	0.23054320790282068	-0.572228091374036	1.8639584723246865	0.06274190635276493	0.6502580649293472	1.8610160771150888	FALSE
ENSG00000232656	NA	IDI2-AS1	IDI2-AS1	lncRNA	IDI2 antisense RNA 1 [Source:HGNC Symbol;Acc:HGNC:30885]	10	1	1022630	1045425	-0.1502443338402124	0.10411716902498355	-1.8632968291893794	0.06281297556080341	0.6502580649293472	-1.8605130380358421	FALSE
ENSG00000198130	26275	HIBCH	HIBCH	protein_coding	3-hydroxyisobutyryl-CoA hydrolase [Source:HGNC Symbol;Acc:HGNC:4908]	2	-1	190189735	190344193	-0.05273058848417467	5.341768695015959	-1.8636065656093235	0.06284392593431386	0.6502580649293472	-1.8602941134864066	FALSE
ENSG00000111261	54682	MANSC1	MANSC1	protein_coding	MANSC domain containing 1 [Source:HGNC Symbol;Acc:HGNC:25505]	12	-1	12326056	12350242	-0.13368608778753277	6.079998133828285	-1.8635609609196198	0.06287625146263788	0.6502580649293472	-1.8600655570592741	FALSE
ENSG00000217083	NA	MTCO2P33	MTCO2P33	processed_pseudogene	MT-CO2 pseudogene 33 [Source:HGNC Symbol;Acc:HGNC:52162]	6	1	24947880	24948344	-0.1818856914197795	1.229317196127275	-1.8644856666808005	0.06288357278022183	0.6502580649293472	-1.8600138054530464	FALSE
ENSG00000151287	93081	TEX30	TEX30	protein_coding	testis expressed 30 [Source:HGNC Symbol;Acc:HGNC:25188]	13	-1	102765888	102773811	0.0889781624711643	2.250141063179021	1.8618490147435567	0.0630159156836539	0.6511661147141625	1.8590791816005885	FALSE
ENSG00000176390	51379	CRLF3	CRLF3	protein_coding	cytokine receptor like factor 3 [Source:HGNC Symbol;Acc:HGNC:17177]	17	-1	30769388	30824692	0.03992135176253164	7.957228824639335	1.862144955696378	0.06305534809494372	0.6511661147141625	1.8588010182336436	FALSE
ENSG00000132823	51526	OSER1	OSER1	protein_coding	oxidative stress responsive serine rich 1 [Source:HGNC Symbol;Acc:HGNC:16105]	20	-1	44195939	44210771	0.05767985524225239	5.979994486233209	1.8615136949986673	0.06314571448631741	0.651526456292769	1.8581640992627813	FALSE
ENSG00000159733	57732	ZFYVE28	ZFYVE28	protein_coding	zinc finger FYVE-type containing 28 [Source:HGNC Symbol;Acc:HGNC:29334]	4	-1	2269582	2418663	-0.09611542492280778	4.838124489772187	-1.8610120321035533	0.06323073489939024	0.651526456292769	-1.8575655471771386	FALSE
ENSG00000180769	NA	WDFY3-AS2	WDFY3-AS2	lncRNA	WDFY3 antisense RNA 2 [Source:HGNC Symbol;Acc:HGNC:21603]	4	1	84965534	85011277	-0.12525173482044805	1.5751038107124917	-1.860985479317803	0.0632459331192591	0.651526456292769	-1.8574586202979064	FALSE
ENSG00000196581	55966	AJAP1	AJAP1	protein_coding	adherens junctions associated protein 1 [Source:HGNC Symbol;Acc:HGNC:30801]	1	1	4654609	4792534	0.2956903659815404	0.1359349200928012	1.8602721822259967	0.063258258215260793	0.651526456292769	1.8573719228362113	FALSE
ENSG00000261367	NA	AC012645.2	AC012645.2	lncRNA	novel transcript, antisense to GDPD3	16	1	30107675	30110541	0.20833906855291073	0.8674533379791223	1.8602598367671188	0.06330669193701942	0.6515577613767026	1.8570313644390455	FALSE
ENSG00000111249	23316	CUX2	CUX2	protein_coding	cut like homeobox 2 [Source:HGNC Symbol;Acc:HGNC:19347]	12	1	111034165	111350554	0.2013035097106981	2.109322911531898	1.8588956051622711	0.06348318580074234	0.6515577613767026	1.8557921788764777	FALSE
ENSG00000020577	23034	SAMD4A	SAMD4A	protein_coding	sterile alpha motif domain containing 4A [Source:HGNC Symbol;Acc:HGNC:23023]	14	1	54567097	54793315	0.14458139250306767	3.359983012469285	1.8586058022242016	0.06348878545579259	0.6515577613767026	1.855752909608874	FALSE
ENSG00000259138	NA	AL049780.2	AL049780.2	lncRNA	novel transcript, antisense to NEK9 and TMED10	14	1	75127153	75136930	-0.11852094111605427	0.9224382914728725	-1.8587028618216268	0.0634985605915363	0.6515577613767026	-1.8556843653826292	FALSE
ENSG00000115942	4999	ORC2	ORC2	protein_coding	origin recognition complex subunit 2 [Source:HGNC Symbol;Acc:HGNC:8488]	2	-1	200908977	200963680	-0.05312299644312102	5.796646392014735	-1.8582557330413865	0.063550971018987365	0.6515577613767026	-1.855317006847661	FALSE
ENSG00000054179	954	ENTPD2	ENTPD2	protein_coding	ectonucleoside triphosphate diphosphohydrolase 2 [Source:HGNC Symbol;Acc:HGNC:3364]	9	-1	137048107	137054061	0.32052112027010693	-0.19822334231386288	1.8583954382625618	0.06362966381450798	0.6515577613767026	1.854765898005945	FALSE
ENSG00000267383	NA	AC011447.3	AC011447.3	lncRNA	novel transcript, antisense to ZNF486 and ZNF90	19	-1	20122569	20321305	-0.12464458806476442	1.3195457851244732	-1.8576912948930469	0.0636505247137554	0.6515577613767026	-1.8546198973988022	FALSE
ENSG00000198380	2673	GFPT1	GFPT1	protein_coding	glutamine--fructose-6-phosphate transaminase 1 [Source:HGNC Symbol;Acc:HGNC:4241]	2	-1	69319769	69387254	-0.057397905614358535	4.7907885401782755	-1.8573044514999297	0.06367542560607999	0.6515577613767026	-1.854445673557813	FALSE
ENSG00000261167	NA	AC107027.3	AC107027.3	lncRNA	novel transcript, overlapping to MRPL3	3	-1	131455126	131458598	0.17869357470376057	0.12449402324719028	1.8569323906280533	0.06370904737791089	0.6515577613767026	1.8542105216968887	FALSE
ENSG00000185338	8651	SOCS1	SOCS1	protein_coding	suppressor of cytokine signaling 1 [Source:HGNC Symbol;Acc:HGNC:19383]	16	-1	11254405	11256200	-0.19470630900484265	2.2677067312725177	-1.8572442280009784	0.0637178257879322	0.6515577613767026	-1.8541491420634595	FALSE
ENSG00000126746	171017	ZNF384	ZNF384	protein_coding	zinc finger protein 384 [Source:HGNC Symbol;Acc:HGNC:11955]	12	-1	6666477	6689572	0.04388494770085938	5.537051967563583	1.8569386124711658	0.06375061013497614	0.6515577613767026	1.8539199719471358	FALSE
ENSG00000104691	7993	UBXN8	UBXN8	protein_coding	UBX domain protein 8 [Source:HGNC Symbol;Acc:HGNC:30307]	8	1	30732247	30767006	-0.08620659640380546	1.8699909732770037	-1.856547748676154	0.06376537178581874	0.6515577613767026	-1.85381681639936	FALSE
ENSG00000117362	51107	APH1A	APH1A	protein_coding	aph-1 homolog A, gamma-secretase subunit [Source:HGNC Symbol;Acc:HGNC:29509]	1	-1	150265399	150269580	0.06308768818983967	6.032296722603553	1.8560118857124384	0.06391195355043358	0.6526256165377059	1.8527935606844992	FALSE
ENSG00000104973	81857	MED25	MED25	protein_coding	mediator complex subunit 25 [Source:HGNC Symbol;Acc:HGNC:28845]	19	1	49818279	49840383	0.0740225428252339	7.047956487206719	1.8554251472070509	0.0640154063862613	0.6532519529324335	1.8520725447599862	FALSE
ENSG00000068024	9759	HDAC4	HDAC4	protein_coding	histone deacetylase 4 [Source:HGNC Symbol;Acc:HGNC:14063]	2	-1	239048168	239401654	-0.09450038823821316	7.2121716179094335	-1.8543864696762462	0.06411321919886435	0.6538199493711933	-1.8513917214411484	FALSE
ENSG00000204351	6499	SKIV2L	SKIV2L	protein_coding	Ski2 like RNA helicase [Source:HGNC Symbol;Acc:HGNC:10898]	6	1	31959117	31969751	0.05195568509921955	4.611908220194784	1.8533314698101127	0.06429868446976837	0.6545501105518693	1.8501031469211744	FALSE
ENSG00000188487	387755	INSC	INSC	protein_coding	INSC spindle orientation adaptor protein [Source:HGNC Symbol;Acc:HGNC:33116]	11	1	15112424	15247208	-0.2199302169987205	0.8581702396376274	-1.8542818644473142	0.06432875911431649	0.6545501105518693	-1.8498944836939153	FALSE
ENSG00000182901	6000	RGS7	RGS7	protein_coding	regulator of G protein signaling 7 [Source:HGNC Symbol;Acc:HGNC:10003]	1	-1	240775515	241357230	-0.17256020546378847	2.8934975239169276	-1.853791560380777	0.06435536425712748	0.6545501105518693	-1.8497099596056463	FALSE
ENSG00000258424	NA	AL512791.1	AL512791.1	lncRNA	novel transcript, antisense to CALM1	14	-1	90402523	90405235	-0.1502767450894087	0.8032180145689334	-1.8524828663205228	0.06439351300605477	0.6545501105518693	-1.8494454828987543	FALSE
ENSG00000157657	114991	ZNF618	ZNF618	protein_coding	zinc finger protein 618 [Source:HGNC Symbol;Acc:HGNC:29416]	9	1	113876282	114056591	0.11560032823058108	2.303806172267083	1.8508915330801679	0.06462010841734615	0.6545501105518693	1.847877207867704	FALSE
ENSG00000110446	51296	SLC15A3	SLC15A3	protein_coding	solute carrier family 15 member 3 [Source:HGNC Symbol;Acc:HGNC:18068]	11	-1	60937084	60952530	0.07256682944368986	6.075824343081051	1.8512362213586746	0.0646242242448373	0.6545501105518693	1.8478487640718368	FALSE
ENSG00000261971	NA	MMP25-AS1	MMP25-AS1	lncRNA	MMP25 antisense RNA 1 [Source:HGNC Symbol;Acc:HGNC:51372]	16	-1	3037400	3059370	-0.06384292185477225	6.524631053367332	-1.8511602977416304	0.0646243580527699	0.6545501105518693	-1.8478478393726707	FALSE
ENSG00000256453	373863	DND1	DND1	protein_coding	DND microRNA-mediated repression inhibitor 1 [Source:HGNC Symbol;Acc:HGNC:23799]	5	-1	140670794	140673576	0.12866969117633503	0.4455799359830692	1.850461736738173	0.06463797463424126	0.6545501105518693	1.84775374826772	FALSE
ENSG00000179639	2205	FCER1A	FCER1A	protein_coding	Fc fragment of IgE receptor Ia [Source:HGNC Symbol;Acc:HGNC:3609]	1	1	159289714	159308224	0.20933544601062426	4.191396455372333	1.8503438581251728	0.06466993659252403	0.6545501105518693	1.8475329541404997	FALSE
ENSG00000158270	81035	COLEC12	COLEC12	protein_coding	collectin subfamily member 12 [Source:HGNC Symbol;Acc:HGNC:16016]	18	-1	316737	500722	-0.29950024505356776	-0.8898549890890626	-1.8507042515538557	0.06468180663959978	0.6545501105518693	-1.8474509784448117	FALSE
ENSG00000178096	51027	BOLA1	BOLA1	protein_coding	bolA family member 1 [Source:HGNC Symbol;Acc:HGNC:24263]	1	1	149887890	149900798	0.19734081657571045	1.6487073064919382	1.8511237810424452	0.0647041853219921	0.6545501105518693	1.8472964628530295	FALSE
ENSG00000110375	7379	UPK2	UPK2	protein_coding	uroplakin 2 [Source:HGNC Symbol;Acc:HGNC:12579]	11	1	118925164	118958559	-0.14277008081510928	0.3025987427971208	-1.8498817048263256	0.06471642961361297	0.6545501105518693	-1.8472119397223914	FALSE
ENSG00000138160	3832	KIF11	KIF11	protein_coding	kinesin family member 11 [Source:HGNC Symbol;Acc:HGNC:6388]	10	1	92593130	92655395	-0.17183314749031897	1.7765287654615878	-1.8496846140046288	0.06476206232586995	0.6545501105518693	-1.8468970503652673	FALSE
ENSG00000120071	284058	KANSL1	KANSL1	protein_coding	KAT8 regulatory NSL complex subunit 1 [Source:HGNC Symbol;Acc:HGNC:24565]	17	-1	46029916	46225389	-0.0658537888284485	7.967610439730586	-1.8506311796222177	0.06485717815090264	0.6545501105518693	-1.8462412899383434	FALSE
ENSG00000198554	11169	WDHD1	WDHD1	protein_coding	WD repeat and HMG-box DNA binding protein 1 [Source:HGNC Symbol;Acc:HGNC:23170]	14	-1	54938949	55027105	-0.11762515238884919	1.509115736999894	-1.8489214487035754	0.06486630434326003	0.6545501105518693	-1.8461784126313197	FALSE
ENSG00000089351	57655	GRAMD1A	GRAMD1A	protein_coding	GRAM domain containing 1A [Source:HGNC Symbol;Acc:HGNC:29305]	19	1	34994784	35026471	-0.08407572819136	7.661242280180645	-1.8491212578239493	0.06493234610892665	0.6545501105518693	-1.8457236178613172	FALSE
ENSG00000258551	NA	AC104035.1	AC104035.1	lncRNA	novel transcript	15	1	91408708	91605873	-0.21024069115161748	1.4561066297884155	-1.8500976091183978	0.06495918852979118	0.6545501105518693	-1.8455388773489756	FALSE
ENSG00000180871	3579	CXCR2	CXCR2	protein_coding	C-X-C motif chemokine receptor 2 [Source:HGNC Symbol;Acc:HGNC:6027]	2	1	218125289	218137251	0.0807844137069651	10.536603081725763	1.8483083309830683	0.06500754704697596	0.6545501105518693	1.8452062131332105	FALSE
ENSG00000140443	3480	IGF1R	IGF1R	protein_coding	insulin like growth factor 1 receptor [Source:HGNC Symbol;Acc:HGNC:5465]	15	1	98648539	98964530	-0.08299296457479244	8.20988756431452	-1.8485300185788114	0.06501596874796069	0.6545501105518693	-1.8451483000841535	FALSE
ENSG00000137486	408	ARRB1	ARRB1	protein_coding	arrestin beta 1 [Source:HGNC Symbol;Acc:HGNC:711]	11	-1	75260122	75351705	0.0840541444700369	6.995821664402548	1.8485492293066177	0.0650288002295423	0.6545501105518693	1.845060074434542	FALSE
ENSG00000129993	863	CBFA2T3	CBFA2T3	protein_coding	CBFA2/RUNX1 partner transcriptional co-repressor 3 [Source:HGNC Symbol;Acc:HGNC:1537]	16	-1	88874858	88977207	0.07289338813004509	6.110492435458123	1.8478004588372334	0.06509717456305095	0.6548134076831927	1.844590193782158	FALSE
ENSG00000268434	NA	AC011530.1	AC011530.1	protein_coding	novel protein	19	-1	45779437	45785973	-0.1583415778993963	0.24501610213296002	-1.8469062478646316	0.06516775259740169	0.65495153145394025	-1.8441055956880463	FALSE
ENSG00000132405	57533	TBC1D14	TBC1D14	protein_coding	TBC1 domain family member 14 [Source:HGNC Symbol;Acc:HGNC:29246]	4	1	6909242	7033118	-0.07347938635853524	8.13050124328154	-1.8471848402157953	0.06521031816699327	0.65495153145394025	-1.8438135440898695	FALSE
ENSG00000284691	NA	AC073111.4	AC073111.4	protein_coding	novel zinc finger protein	7	1	150400702	150412470	-0.11067907593545745	2.435370942584706	-1.8461441387769806	0.06528814494645047	0.65495153145394025	-1.843279963978018	FALSE
ENSG00000116205	127428	TCEANC2	TCEANC2	protein_coding	transcription elongation factor A N-terminal and central domain containing 2 [Source:HGNC Symbol;Acc:HGNC:26494]	1	1	54053584	54112519	0.03801258925754425	4.767851745234438	1.8455826090915786	0.06538367750519213	0.65495153145394025	1.842625709747259	FALSE
ENSG00000187775	8632	DNAH17	DNAH17	protein_coding	dynein axonemal heavy chain 17 [Source:HGNC Symbol;Acc:HGNC:2946]	17	-1	78423697	78577394	-0.1718466297179475	1.235333672064844	-1.8461814795443074	0.06538970178536313	0.65495153145394025	-1.8425844789238408	FALSE
ENSG00000185477	285513	GPRIN3	GPRIN3	protein_coding	GPRIN family member 3 [Source:HGNC Symbol;Acc:HGNC:27733]	4	-1	89236383	89307800	-0.0948164157841278	5.759344906574047	-1.8454278077564759	0.06543062192334191	0.65495153145394025	-1.842304499950218	FALSE
ENSG00000071205	79658	ARHGAP10	ARHGAP10	protein_coding	Rho GTPase activating protein 10 [Source:HGNC Symbol;Acc:HGNC:26099]	4	1	147732063	148072776	-0.10844475691252331	4.014159434850166	-1.8454768076929897	0.0654333467586186	0.65495153145394025	-1.8422858615291975	FALSE
ENSG00000176095	9807	IP6K1	IP6K1	protein_coding	inositol hexakisphosphate kinase 1 [Source:HGNC Symbol;Acc:HGNC:18360]	3	-1	49724294	49786542	0.04849521876528051	6.915923344697769	1.8453614689291384	0.06545607017778786	0.65495153145394025	1.8421304536914909	FALSE
ENSG00000159842	29	ABR	ABR	protein_coding	ABR activator of RhoGEF and GTPase [Source:HGNC Symbol;Acc:HGNC:81]	17	-1	1003518	1229738	0.04093439468671267	7.707382707771127	1.8448174714427759	0.06555770738943746	0.65495153145394025	1.841435890146674	FALSE
ENSG00000152117	NA	AC073869.1	AC073869.1	transcribed_processed_pseudogene	novel pseudogene	2	1	131492813	131521573	0.06354895114941472	3.6945083024163594	1.8440514170380455	0.06558930275965531	0.65495153145394025	1.8412201560986008	FALSE
ENSG00000224614	NA	TNK2-AS1	TNK2-AS1	lncRNA	TNK2 antisense RNA 1 [Source:HGNC Symbol;Acc:HGNC:49093]	3	1	195908076	195913986	0.151670670360884	0.8271939991074381	1.8441195463494666	0.0656106157957472	0.65495153145394025	1.8410746784924366	FALSE
ENSG00000160199	5316	PKNOX1	PKNOX1	protein_coding	PBX/knotted 1 homeobox 1 [Source:HGNC Symbol;Acc:HGNC:9022]	21	1	42974510	43033931	-0.07941418730252003	5.407363376499927	-1.8438671556466264	0.0657632091401775	0.65495153145394025	-1.8400342497951687	FALSE
ENSG00000113580	2908	NR3C1	NR3C1	protein_coding	nuclear receptor subfamily 3 group C member 1 [Source:HGNC Symbol;Acc:HGNC:7978]	5	-1	143277931	143435512	0.052628113676071564	8.02975570254537	1.8430790598706093	0.06578841507874846	0.65495153145394025	1.8398625794468506	FALSE
ENSG00000119509	27130	INVS	INVS	protein_coding	inversin [Source:HGNC Symbol;Acc:HGNC:17870]	9	1	100099243	100302175	-0.06418638331038373	5.886891254529416	-1.8432428469052269	0.06579985922220838	0.65495153145394025	-1.8397846545942695	FALSE
ENSG00000072858	54847	SIDT1	SIDT1	protein_coding	SID1 transmembrane family member 1 [Source:HGNC Symbol;Acc:HGNC:25967]	3	1	113532296	113629578	-0.07865060336610519	5.399365110860108	-1.8428309436383576	0.06585174740471526	0.65495153145394025	-1.8394314804265737	FALSE
ENSG00000198246	55315	SLC29A3	SLC29A3	protein_coding	solute carrier family 29 member 3 [Source:HGNC Symbol;Acc:HGNC:23096]	10	1	71319259	71381423	0.07166805328981996	3.269075912845113	1.841801220854629	0.06591589729707167	0.65495153145394025	1.838995164505938	FALSE
ENSG00000102900	9688	NUP93	NUP93	protein_coding	nucleoporin 93 [Source:HGNC Symbol;Acc:HGNC:28958]	16	1	56730118	56850286	0.056346534248962854	5.2007593830265355	1.8417817457097996	0.06592428078389347	0.65495153145394025	1.8389381700231222	FALSE
ENSG00000169490	83877	TM2D2	TM2D2	protein_coding	TM2 domain containing 2 [Source:HGNC Symbol;Acc:HGNC:24127]	8	-1	38988808	38996824	0.06299429141267643	3.7841130427593477	1.8417802277522461	0.06593849304473627	0.65495153145394025	1.838841562718677	FALSE
ENSG00000176371	54993	ZSCAN2	ZSCAN2	protein_coding	zinc finger and SCAN domain containing 2 [Source:HGNC Symbol;Acc:HGNC:20994]	15	1	84600986	84627796	0.07019231221261446	2.4834428624438725	1.8414156874549272	0.06594796210987201	0.65495153145394025	1.8387772066322563	FALSE
ENSG00000156886	3681	ITGAD	ITGAD	protein_coding	integrin subunit alpha D [Source:HGNC Symbol;Acc:HGNC:6146]	16	1	31393335	31426505	-0.133373280129649	2.5019146599787048	-1.8423196206356787	0.06595540533370219	0.65495153145394025	-1.838726624432986	FALSE
ENSG00000141574	6398	SECTM1	SECTM1	protein_coding	secreted and transmembrane 1 [Source:HGNC Symbol;Acc:HGNC:10707]	17	-1	82321024	82334074	0.13773346778251216	7.670494888415217	1.8415432611543632	0.06602985130286937	0.6552712882653914	1.838220967777267	FALSE
ENSG00000101187	28231	SLCO4A1	SLCO4A1	protein_coding	solute carrier organic anion transporter family member 4A1 [Source:HGNC Symbol;Acc:HGNC:10953]	20	1	62642503	62685785	-0.2207806659249697	-0.3062446422708826	-1.8402902512002952	0.06613274833452847	0.6558056482027735	-1.8375228368468364	FALSE
ENSG00000196126	3123	HLA-DRB1	HLA-DRB1	protein_coding	major histocompatibility complex, class II, DR beta 1 [Source:HGNC Symbol;Acc:HGNC:4948]	6	-1	32578769	32589848	0.11603546079431126	7.372498903164666	1.8409139214706045	0.06616825732946557	0.6558056482027735	1.8372821248155564	FALSE
ENSG00000133121	90627	STARD13	STARD13	protein_coding	StAR related lipid transfer domain containing 13 [Source:HGNC Symbol;Acc:HGNC:19164]	13	-1	33103137	33350630	-0.1684897219164383	0.8737800215263164	-1.83990405861454	0.06622362625886527	0.6559352917632563	-1.836906996498454	FALSE
ENSG00000105278	23217	ZFR2	ZFR2	protein_coding	zinc finger RNA binding protein 2 [Source:HGNC Symbol;Acc:HGNC:29189]	19	-1	3804024	3869038	0.1789799094321295	-0.2629199709757279	1.8392342420467256	0.06626905433189237	0.655966369969357	1.8365994110986328	FALSE
ENSG00000099337	9424	KCNK6	KCNK6	protein_coding	potassium two pore domain channel subfamily K member 6 [Source:HGNC Symbol;Acc:HGNC:6281]	19	1	38319845	38332076	0.07759504172771603	4.771648518323048	1.8394936383213611	0.0663216122939447	0.6560679389613369	1.8362437671570235	FALSE
ENSG00000111364	57696	DDX55	DDX55	protein_coding	DEAD-box helicase 55 [Source:HGNC Symbol;Acc:HGNC:20085]	12	1	123602077	123620943	-0.05630945335689619	4.413281838684036	-1.8384510202337578	0.06642519824533044	0.6561251644282933	-1.8355435113213845	FALSE
ENSG00000228414	NA	LINC01185	LINC01185	lncRNA	long intergenic non-protein coding RNA 1185 [Source:HGNC Symbol;Acc:HGNC:49572]	2	-1	60823069	60881317	-0.17501779517299526	-0.3981524965814039	-1.8381015899935496	0.06644136243425103	0.6561251644282933	-1.8354343202423302	FALSE
ENSG00000164292	22836	RHOBTB3	RHOBTB3	protein_coding	Rho related BTB domain containing 3 [Source:HGNC Symbol;Acc:HGNC:18757]	5	1	95713522	95824383	0.137253704292291	2.7073536588405624	1.8386085746754952	0.06645429909850098	0.6561251644282933	1.835346947251018	FALSE
ENSG00000282572	NA	AC215522.2	AC215522.2	lncRNA	novel transcript similar to family member with sequence similarity 157	7	-1	19018	35489	-0.11016512756438956	3.488891674318975	-1.837923546414701	0.066605321693681	0.6571979292561615	-1.8343279901012666	FALSE
ENSG00000253704	101926977	AC023632.2	AC023632.2	lncRNA	novel transcript	8	1	94553668	94570648	-0.12271734224612374	0.8816767462379409	-1.8359614896425116	0.06676558360341515	0.6580060527861095	-1.8332487736319294	FALSE
ENSG00000113851	51185	CRBN	CRBN	protein_coding	cereblon [Source:HGNC Symbol;Acc:HGNC:30185]	3	-1	3144628	3179727	-0.04946060966855814	5.761414465889133	-1.835836169424433	0.06680711013043845	0.6580060527861095	-1.8329694787054631	FALSE
ENSG00000261208	NA	AL365475.1	AL365475.1	processed_pseudogene	novel Pumilio domain-containing protein KIAA0020 pseudogene	14	1	52286797	52289268	-0.1927104023836228	1.8937793673326646	-1.836720259690364	0.06681448862988347	0.6580060527861095	-1.8329198680950256	FALSE
ENSG00000148848	8038	ADAM12	ADAM12	protein_coding	ADAM metallopeptidase domain 12 [Source:HGNC Symbol;Acc:HGNC:190]	10	-1	126012381	126388455	0.2058149007558503	1.7093650907137303	1.8357004412240363	0.06697543886524035	0.658124536968338	1.8318388122454639	FALSE
ENSG00000155229	64210	MMS19	MMS19	protein_coding	MMS19 homolog, cytosolic iron-sulfur assembly component [Source:HGNC Symbol;Acc:HGNC:13824]	10	-1	97458324	97498794	-0.03901903330450107	5.185124680658553	-1.834706098644268	0.06697851265095744	0.658124536968338	-1.831818187344851	FALSE
ENSG00000175220	392	ARHGAP1	ARHGAP1	protein_coding	Rho GTPase activating protein 1 [Source:HGNC Symbol;Acc:HGNC:673]	11	-1	46677080	46700619	0.04308808107079365	6.830940455610036	1.8349998266949334	0.06698405980987529	0.658124536968338	1.8317809682441535	FALSE
ENSG00000127903	90485	ZNF835	ZNF835	protein_coding	zinc finger protein 835 [Source:HGNC Symbol;Acc:HGNC:34332]	19	-1	56661980	56671783	0.19240338143681632	0.023008124915643944	1.8344402399130937	0.0669962377585588	0.658124536968338	1.8316992682350182	FALSE
ENSG00000161654	124801	LSM12	LSM12	protein_coding	LSM12 homolog [Source:HGNC Symbol;Acc:HGNC:26407]	17	-1	44034635	44067619	-0.0499736494006644	3.9192694615087733	-1.8333826608842472	0.06714690256128777	0.6588807650410037	-1.8306894908241222	FALSE
ENSG00000154978	81552	VOPP1	VOPP1	protein_coding	VOPP1 WW domain binding protein [Source:HGNC Symbol;Acc:HGNC:34518]	7	-1	55436056	55572988	-0.053917829492766245	7.293855676529575	-1.833972191133189	0.06715817739216214	0.6588807650410037	-1.8306140002996978	FALSE
ENSG00000123297	10102	TSFM	TSFM	protein_coding	Ts translation elongation factor, mitochondrial [Source:HGNC Symbol;Acc:HGNC:12367]	12	1	57782761	57808071	0.1536367061647225	0.08959642666989791	1.832431738067326	0.0672766247004578	0.6596256167691535	1.8298215672160798	FALSE
ENSG00000105856	26959	HBP1	HBP1	protein_coding	HMG-box transcription factor 1 [Source:HGNC Symbol;Acc:HGNC:23200]	7	1	107168961	107202522	0.06795852536188729	7.079624112111929	1.832557326848706	0.0673342823756801	0.6597738811934137	1.8294362427779751	FALSE
ENSG00000171843	4300	MLLT3	MLLT3	protein_coding	MLLT3 super elongation complex subunit [Source:HGNC Symbol;Acc:HGNC:7136]	9	-1	20341669	20622518	-0.08486606404243258	5.713535371789088	-1.832010227252259	0.06745374036158669	0.6599134985543197	-1.8286387720578188	FALSE
ENSG00000104626	90459	ERI1	ERI1	protein_coding	exoribonuclease 1 [Source:HGNC Symbol;Acc:HGNC:23994]	8	1	9002147	9116746	-0.10573133215445107	5.040405029223143	-1.8317073001003443	0.06751149589540693	0.6599134985543197	-1.828253627684506	FALSE
ENSG00000179151	80153	EDC3	EDC3	protein_coding	enhancer of mRNA decapping 3 [Source:HGNC Symbol;Acc:HGNC:26114]	15	-1	74630558	74696292	-0.0470387173111293	4.550136512138905	-1.831099977112822	0.06751597480217826	0.6599134985543197	-1.8282237712996168	FALSE
ENSG00000100242	25777	SUN2	SUN2	protein_coding	Sad1 and UNC84 domain containing 2 [Source:HGNC Symbol;Acc:HGNC:14210]	22	-1	38734725	38794143	0.04826671169943175	8.217551962997922	1.8313587427937776	0.0675187107346854	0.6599134985543197	1.8282055343799575	FALSE
ENSG00000258984	NA	UBE2F-SCLY	UBE2F-SCLY	protein_coding	UBE2F-SCLY readthrough (NMD candidate) [Source:HGNC Symbol;Acc:HGNC:48339]	2	1	237967014	238099412	-0.07449616200471088	3.0842265381462406	-1.830569046898308	0.06758212689574507	0.6601173616372178	-1.8277829912252468	FALSE
ENSG00000232354	NA	VIPR1-AS1	VIPR1-AS1	lncRNA	VIPR1 antisense RNA 1 [Source:HGNC Symbol;Acc:HGNC:40610]	3	-1	42506465	42533258	0.16813576873988811	0.008115593163087404	1.8298145250328923	0.06768217887160755	0.66067858809157	1.8271170057459292	FALSE
ENSG00000256720	NA	BTG1P1	BTG1P1	processed_pseudogene	BTG anti-proliferation factor 1 pseudogene 1 [Source:HGNC Symbol;Acc:HGNC:37692]	12	1	9135084	9135591	-0.23760356645446346	-0.599772462582547	-1.8291349789429219	0.06781485861865573	0.6615574037949491	-1.8262350849320272	FALSE
ENSG00000102409	56271	BEX4	BEX4	protein_coding	brain expressed X-linked 4 [Source:HGNC Symbol;Acc:HGNC:25475]	X	1	103215108	103217246	0.08233735245270069	3.6042879283700913	1.8293222617547698	0.06786023266574702	0.6615839527834079	1.8259338098202547	FALSE
ENSG00000105397	7297	TYK2	TYK2	protein_coding	tyrosine kinase 2 [Source:HGNC Symbol;Acc:HGNC:12440]	19	-1	10350529	10380572	0.04856647545668302	7.646051401222548	1.8279144310466067	0.06804186549540248	0.6629380500623039	1.8247294586787892	FALSE
ENSG00000160679	26097	CHTOP	CHTOP	protein_coding	chromatin target of PRMT1 [Source:HGNC Symbol;Acc:HGNC:24511]	1	1	153633982	153646306	0.03346838099810512	6.336805482565803	1.8270779411589957	0.06810518584491132	0.6631384417077335	1.8243102225079557	FALSE
ENSG00000267598	NA	AC011446.2	AC011446.2	lncRNA	novel transcript, antisense to IER2	19	-1	13153071	13154193	0.13401542351482032	1.2443045006405744	1.8268370252144783	0.06816054637319031	0.6632611259689806	1.823943949855993	FALSE
ENSG00000233672	NA	RNASEH2B-AS1	RNASEH2B-AS1	lncRNA	RNASEH2B antisense RNA 1 [Source:HGNC Symbol;Acc:HGNC:39967]	13	-1	50862172	50910764	0.17969199218767185	0.989517116103541	1.8270940382045444	0.06822833356006563	0.6634779839589219	1.8234957937549567	FALSE
ENSG00000140650	5373	PMM2	PMM2	protein_coding	phosphomannomutase 2 [Source:HGNC Symbol;Acc:HGNC:9115]	16	1	8788823	8849325	-0.07453988796785538	4.6267871364942454	-1.8264197168960612	0.06829819923304689	0.6634779839589219	-1.8230342792563252	FALSE
ENSG00000183762	83999	KREMEN1	KREMEN1	protein_coding	kringle containing transmembrane protein 1 [Source:HGNC Symbol;Acc:HGNC:17550]	22	1	29073078	29168333	-0.19539418710186318	6.644869784866923	-1.8266337781913304	0.0683436292430899	0.6634779839589219	-1.822734388611118	FALSE
ENSG00000132003	65249	ZSWIM4	ZSWIM4	protein_coding	zinc finger SWIM-type containing 4 [Source:HGNC Symbol;Acc:HGNC:25704]	19	1	13795460	13832230	-0.061720820013852595	3.196888094891666	-1.8254436431259071	0.06835393065349475	0.6634779839589219	-1.8226664101746899	FALSE
ENSG00000136888	9550	ATP6V1G1	ATP6V1G1	protein_coding	ATPase H+ transporting V1 subunit G1 [Source:HGNC Symbol;Acc:HGNC:864]	9	1	114587769	114598879	0.06146407415480315	5.351665820791109	1.8251601448192754	0.06842145340864064	0.6636090472925367	1.8222210396599852	FALSE
ENSG00000162645	2634	GBP2	GBP2	protein_coding	guanylate binding protein 2 [Source:HGNC Symbol;Acc:HGNC:4183]	1	-1	89106132	89150456	0.1290387960185182	8.576541360597354	1.8254718126656293	0.06845299952730698	0.6636090472925367	1.8220130897554807	FALSE
ENSG00000121966	7852	CXCR4	CXCR4	protein_coding	C-X-C motif chemokine receptor 4 [Source:HGNC Symbol;Acc:HGNC:2561]	2	-1	136114349	136118165	0.07035640926537567	8.105500489835327	1.8244766529642786	0.06852109521534155	0.6638542835010387	1.8215644759434213	FALSE
ENSG00000116478	3065	HDAC1	HDAC1	protein_coding	histone deacetylase 1 [Source:HGNC Symbol;Acc:HGNC:4852]	1	1	32292083	32333635	0.03203558419863217	6.503277019578231	1.823974554289462	0.06858229173377497	0.6640324139092282	1.8211616263324395	FALSE
ENSG00000100029	23481	PES1	PES1	protein_coding	pescadillo ribosomal biogenesis factor 1 [Source:HGNC Symbol;Acc:HGNC:8848]	22	-1	30576625	30607083	-0.06799935805500823	4.220885563305488	-1.8234468638902595	0.06867599963091982	0.6642898088923844	-1.8205453302646657	FALSE
ENSG00000165102	138050	HGSNAT	HGSNAT	protein_coding	heparan-alpha-glucosaminide N-acetyltransferase [Source:HGNC Symbol;Acc:HGNC:26527]	8	1	43140464	43202855	0.04404068321265431	6.176696006040694	1.8233823474239217	0.0686945299118938	0.6642898088923844	1.8204235425669493	FALSE
ENSG00000234493	NA	RHOXF1P1	RHOXF1P1	transcribed_unprocessed_pseudogene	Rhox homeobox family member 1 pseudogene 1 [Source:HGNC Symbol;Acc:HGNC:51580]	X	-1	119978713	120025138	0.2798553904261889	1.9913577908141264	1.8231470204843696	0.06879560505141567	0.6646721108862281	1.8197597151013403	FALSE
ENSG00000158966	57685	CACHD1	CACHD1	protein_coding	cache domain containing 1 [Source:HGNC Symbol;Acc:HGNC:29314]	1	1	64470129	64693058	-0.17308750408276907	1.8340083325457768	-1.8238426288836396	0.06881976726731238	0.6646721108862281	-1.8196011445092752	FALSE
ENSG00000138190	54536	EXOC6	EXOC6	protein_coding	exocyst complex component 6 [Source:HGNC Symbol;Acc:HGNC:23196]	10	1	92826831	93059493	-0.07490930379914218	7.159553469060416	-1.8219128934106659	0.06896247971464893	0.6651568678888149	-1.8186654902476895	FALSE
ENSG00000100034	9647	PPM1F	PPM1F	protein_coding	protein phosphatase, Mg2+/Mn2+ dependent 1F [Source:HGNC Symbol;Acc:HGNC:19388]	22	-1	21919425	21952848	0.07854079325409824	6.933629531958258	1.8218757534137577	0.06905013056235935	0.6651568678888149	1.8180916202481971	FALSE
ENSG00000184220	84319	CMSS1	CMSS1	protein_coding	cms1 ribosomal small subunit homolog [Source:HGNC Symbol;Acc:HGNC:28666]	3	1	99817837	100181732	-0.0898028576839014	4.431590748385239	-1.8209885178548615	0.06907046363708959	0.6651568678888149	-1.8179585805134648	FALSE
ENSG00000273486	NA	AC096992.2	AC096992.2	lncRNA	novel transcript, antisense to SLC35G2	3	-1	136837338	136839021	0.12214559039975292	1.1551146310395946	1.8203390873619876	0.0691025093585939	0.6651568678888149	1.8177489699807747	FALSE
ENSG00000165923	79841	AGBL2	AGBL2	protein_coding	ATP/GTP binding protein like 2 [Source:HGNC Symbol;Acc:HGNC:26296]	11	-1	47659591	47715389	-0.11232922698174819	1.2605265598611464	-1.8201932233132583	0.06913103100674274	0.6651568678888149	-1.8175624775043395	FALSE
ENSG00000173960	165324	UBXN2A	UBXN2A	protein_coding	UBX domain protein 2A [Source:HGNC Symbol;Acc:HGNC:27265]	2	1	23927285	24004909	-0.045863754844980065	4.670357903546307	-1.8199112165898108	0.06921231117177128	0.6651568678888149	-1.8170313631322332	FALSE
ENSG00000114541	23150	FRMD4B	FRMD4B	protein_coding	FERM domain containing 4B [Source:HGNC Symbol;Acc:HGNC:24886]	3	-1	69168782	69542583	-0.07930771080723176	5.745408287149708	-1.8204465264463594	0.06922207309851412	0.6651568678888149	-1.8169676095922218	FALSE
ENSG00000186583	375686	SPATC1	SPATC1	protein_coding	spermatogenesis and centriole associated 1 [Source:HGNC Symbol;Acc:HGNC:30510]	8	1	144012280	144047114	-0.19096835450397065	0.7733688038844837	-1.820092808490825	0.06929095150840542	0.6651568678888149	-1.8165179857601854	FALSE
ENSG00000151065	196513	DCP1B	DCP1B	protein_coding	decapping mRNA 1B [Source:HGNC Symbol;Acc:HGNC:24451]	12	-1	1946053	2004535	-0.061286851490672145	4.104128750121018	-1.8193374898339807	0.06930447135270348	0.6651568678888149	-1.816429774150423	FALSE
ENSG00000198885	150771	ITPRIPL1	ITPRIPL1	protein_coding	ITPRIP like 1 [Source:HGNC Symbol;Acc:HGNC:29371]	2	1	96325331	96330517	-0.14515970018667657	1.5954954919213125	-1.8194438094105734	0.06931759089523193	0.6651568678888149	-1.8163441878610902	FALSE
ENSG00000157933	6497	SKI	SKI	protein_coding	SKI proto-oncogene [Source:HGNC Symbol;Acc:HGNC:10896]	1	1	2228319	2310213	0.06422487652337061	7.052940439133561	1.819238949132042	0.0693416707740451	0.6651568678888149	1.816187135632681	FALSE
ENSG00000126215	7517	XRCC3	XRCC3	protein_coding	X-ray repair cross complementing 3 [Source:HGNC Symbol;Acc:HGNC:12830]	14	-1	103697609	103715504	0.08754038244527607	1.8136236090908782	1.81846457499289	0.06940178197866995	0.6652448432125709	1.8157952775946244	FALSE
ENSG00000242288	113939925	BMS1P4-AGAP5	BMS1P4-AGAP5	lncRNA	BMS1P4-AGAP5 readthough [Source:NCBI gene;Acc:113939925]	10	-1	73674295	73730466	-0.12908153783061665	0.5124110100168148	-1.8181209528826896	0.0694366192483497	0.6652448432125709	-1.8155683049929239	FALSE
ENSG00000131203	3620	IDO1	IDO1	protein_coding	indoleamine 2,3-dioxygenase 1 [Source:HGNC Symbol;Acc:HGNC:6059]	8	1	39902275	39928790	0.29056897009063154	2.7514192488226166	1.8176943781491697	0.06953785830940176	0.6658035310105745	1.8149092401846543	FALSE
ENSG00000124788	6310	ATXN1	ATXN1	protein_coding	ataxin 1 [Source:HGNC Symbol;Acc:HGNC:10548]	6	-1	16299112	16761491	-0.06679259516204894	8.661794299353579	-1.8173952834424163	0.06967323565727931	0.6666881914127448	-1.8140291656771208	FALSE
ENSG00000185920	5727	PTCH1	PTCH1	protein_coding	patched 1 [Source:HGNC Symbol;Acc:HGNC:9585]	9	-1	95442980	95517057	-0.16436941340950684	3.1466683092796806	-1.8157889707141819	0.06990959904513024	0.6674517538423285	-1.8124959507324176	FALSE
ENSG00000011638	57146	TMEM159	TMEM159	protein_coding	transmembrane protein 159 [Source:HGNC Symbol;Acc:HGNC:30136]	16	1	21158377	21180616	-0.0753214290764519	2.748216968164472	-1.8151225942083742	0.06994110473780864	0.6674517538423285	-1.8122919047295298	FALSE
ENSG00000064393	28996	HIPK2	HIPK2	protein_coding	homeodomain interacting protein kinase 2 [Source:HGNC Symbol;Acc:HGNC:14402]	7	-1	139561570	139777998	-0.07834450614128485	7.08920740960034	-1.8150448370023846	0.069956363328420465	0.6674517538423285	-1.812193109880545	FALSE
ENSG00000130202	5819	NECTIN2	NECTIN2	protein_coding	nectin cell adhesion molecule 2 [Source:HGNC Symbol;Acc:HGNC:9707]	19	1	44846175	44889223	-0.30162037439776324	3.003432607990176	-1.8170339728026472	0.07006624690020619	0.6674517538423285	-1.8114821681397921	FALSE
ENSG00000273654	NA	AC020904.2	AC020904.2	transcribed_processed_pseudogene	citrate synthase (CS) pseudogene	19	1	18022403	18032099	0.1613338615029738	-0.2276534295421313	1.8139555933872729	0.07008618191990294	0.6674517538423285	1.811353287537478	FALSE
ENSG00000187815	339559	ZFP69	ZFP69	protein_coding	ZFP69 zinc finger protein [Source:HGNC Symbol;Acc:HGNC:24708]	1	1	40477290	40496343	0.0872595639443936	2.017077318831782	1.8138350344238137	0.07009753369752747	0.6674517538423285	1.8112799113387956	FALSE
ENSG00000165140	2203	FBP1	FBP1	protein_coding	fructose-bisphosphatase 1 [Source:HGNC Symbol;Acc:HGNC:3606]	9	-1	94603133	94640249	0.09779402920195945	4.373608519761488	1.814266218655529	0.07010909347595394	0.6674517538423285	1.8112052006743016	FALSE
ENSG00000181472	57621	ZBTB2	ZBTB2	protein_coding	zinc finger and BTB domain containing 2 [Source:HGNC Symbol;Acc:HGNC:20868]	6	-1	151364115	151391559	0.0579906805456476	5.0177914498378415	1.813920485358731	0.07013716772703196	0.6674517538423285	1.811023799313363	FALSE
ENSG00000225885	NA	AC023590.1	AC023590.1	lncRNA	novel transcript, antisense to SAMD12	8	1	118282139	118400605	0.23349801600072007	2.0011128564152885	1.813591428332896	0.07015605104129694	0.6674517538423285	1.810901818570374	FALSE
ENSG00000273133	NA	AC116651.1	AC116651.1	lncRNA	novel transcript, antisense to CC2D2A	4	-1	15563698	15564253	-0.15523450691651108	0.6514721258300495	-1.8142305329209418	0.07018932823548019	0.6674517538423285	-1.8106869230887435	FALSE
ENSG00000189283	2272	FHIT	FHIT	protein_coding	fragile histidine triad diadenosine triphosphatase [Source:HGNC Symbol;Acc:HGNC:3701]	3	-1	59747277	61251459	-0.09984715570845015	6.8806024275201505	-1.8145289170257322	0.07022637239834183	0.6674517538423285	-1.8104477998113064	FALSE
ENSG00000103254	65990	ANTKMT	ANTKMT	protein_coding	adenine nucleotide translocase lysine methyltransferase [Source:HGNC Symbol;Acc:HGNC:14152]	16	1	720581	722590	-0.15852335435339007	0.24244624070252965	-1.812039175154547	0.07038596097698999	0.6681297976685221	-1.809418823547108	FALSE
ENSG00000100647	9766	SUSD6	SUSD6	protein_coding	sushi domain containing 6 [Source:HGNC Symbol;Acc:HGNC:19956]	14	1	69611596	69715144	0.053177383723021165	8.016187387099654	1.8121052550457233	0.07043118906934125	0.6681297976685221	1.809127555348444	FALSE
ENSG00000121895	80008	TMEM156	TMEM156	protein_coding	transmembrane protein 156 [Source:HGNC Symbol;Acc:HGNC:26260]	4	-1	38966744	39032922	-0.08310797268006187	5.3753365834473215	-1.8117762971597784	0.07052255661737701	0.6681297976685221	-1.8085396175526955	FALSE
ENSG00000115232	3676	ITGA4	ITGA4	protein_coding	integrin subunit alpha 4 [Source:HGNC Symbol;Acc:HGNC:6140]	2	1	181457202	181538940	0.09232572625008562	7.878020216023484	1.8116128958044733	0.07053881086583948	0.6681297976685221	1.808435089140272	FALSE
ENSG00000188191	5575	PRKAR1B	PRKAR1B	protein_coding	protein kinase cAMP-dependent type I regulatory subunit beta [Source:HGNC Symbol;Acc:HGNC:9390]	7	-1	549197	727650	-0.08153116463361165	4.122597945087931	-1.8114647054250543	0.07055394595962869	0.6681297976685221	-1.8083377755906702	FALSE
ENSG00000244482	79168	LILRA6	LILRA6	protein_coding	leukocyte immunoglobulin like receptor A6 [Source:HGNC Symbol;Acc:HGNC:15495]	19	-1	54236592	54242791	-0.11330230412727182	7.310724341857251	-1.81168804961246	0.07059712388832261	0.6681297976685221	-1.8080602501421794	FALSE
ENSG00000102010	660	BMX	BMX	protein_coding	BMX non-receptor tyrosine kinase [Source:HGNC Symbol;Acc:HGNC:1079]	X	1	15464246	15556529	-0.1882978814867453	3.6915075998260334	-1.811594209936812	0.07067023809363518	0.6681297976685221	-1.8075906270624094	FALSE
ENSG00000186298	5501	PPP1CC	PPP1CC	protein_coding	protein phosphatase 1 catalytic subunit gamma [Source:HGNC Symbol;Acc:HGNC:9283]	12	-1	110719680	110742939	0.05963967735036757	7.3043029302488724	1.8098863026576524	0.0707706280946387	0.6681297976685221	1.8069464563868733	FALSE
ENSG00000170396	91752	ZNF804A	ZNF804A	protein_coding	zinc finger protein 804A [Source:HGNC Symbol;Acc:HGNC:21711]	2	1	184598529	184939492	-0.08651402156098609	3.946511217331001	-1.8099560979109695	0.0707929499160502	0.6681297976685221	-1.806803326212604	FALSE
ENSG00000154743	80746	TSEN2	TSEN2	protein_coding	tRNA splicing endonuclease subunit 2 [Source:HGNC Symbol;Acc:HGNC:28422]	3	1	12484432	12539623	-0.07118637218941659	3.6328957813040907	-1.809466320378144	0.07082320999162596	0.6681297976685221	-1.806609354089234	FALSE
ENSG00000224043	NA	CCNT2-AS1	CCNT2-AS1	lncRNA	CCNT2 antisense RNA 1 [Source:HGNC Symbol;Acc:HGNC:40130]	2	-1	134735464	134918710	0.06989900392768389	2.967588674877171	1.809315569491171	0.07086032563144994	0.6681297976685221	1.806371529437483	FALSE
ENSG00000144040	94097	SFXN5	SFXN5	protein_coding	sideroflexin 5 [Source:HGNC Symbol;Acc:HGNC:16073]	2	-1	72942036	73075619	-0.08658481346642777	5.181910002786921	-1.8096786393266358	0.07086734387851412	0.6681297976685221	-1.8063265703334026	FALSE
ENSG00000004779	4706	NDUFAB1	NDUFAB1	protein_coding	NADH:ubiquinone oxidoreductase subunit AB1 [Source:HGNC Symbol;Acc:HGNC:7694]	16	-1	23581014	23596316	-0.059709036964868734	3.602717375124301	-1.808711319617912	0.07090003943202301	0.6681297976685221	-1.8061171697340344	FALSE
ENSG00000108370	8787	RGS9	RGS9	protein_coding	regulator of G protein signaling 9 [Source:HGNC Symbol;Acc:HGNC:10004]	17	1	65100812	65227703	-0.13270927325016624	2.4746840308220923	-1.8097481740325214	0.07092483505541865	0.6681297976685221	-1.8059584174908667	FALSE
ENSG00000108055	9126	SMC3	SMC3	protein_coding	structural maintenance of chromosomes 3 [Source:HGNC Symbol;Acc:HGNC:2468]	10	1	110567691	110604636	0.04381629586612412	6.185530590191836	1.8086615508226938	0.07096262406351421	0.6681297976685221	1.8057165635152717	FALSE
ENSG00000174844	201625	DNAH12	DNAH12	protein_coding	dynein axonemal heavy chain 12 [Source:HGNC Symbol;Acc:HGNC:2943]	3	-1	57293699	57544344	-0.1373239330586316	0.3847456459429458	-1.8080624902173439	0.07098690648944132	0.6681297976685221	-1.8055612089348518	FALSE
ENSG00000240057	107986114	AC078785.1	AC078785.1	lncRNA	uncharacterized LOC107986114 [Source:NCBI gene;Acc:107986114]	3	1	113019468	113184377	-0.10955844810659787	2.7453765115592783	-1.8078246246058884	0.07109429554839805	0.6683851015160761	-1.8048746750915357	FALSE
ENSG00000166289	79156	PLEKHF1	PLEKHF1	protein_coding	pleckstrin homology and FYVE domain containing 1 [Source:HGNC Symbol;Acc:HGNC:20764]	19	1	29665459	29675477	-0.13371940852679076	2.5081881436744817	-1.8079440057378111	0.07110021388057028	0.6683851015160761	-1.8048368641617487	FALSE
ENSG00000100450	2999	GZMH	GZMH	protein_coding	granzyme H [Source:HGNC Symbol;Acc:HGNC:4710]	14	-1	24606480	24609699	-0.24861452939457518	3.9229562405519207	-1.8092993179153614	0.07119812814219507	0.6687277430329519	-1.804211685505123	FALSE
ENSG00000125779	80025	PANK2	PANK2	protein_coding	pantothenate kinase 2 [Source:HGNC Symbol;Acc:HGNC:15894]	20	1	3888839	3929882	0.04252025087928324	6.971776311872588	1.8069269754817683	0.07122612803556544	0.6687277430329519	1.8040330368960444	FALSE
ENSG00000270820	NA	AC016727.1	AC016727.1	lncRNA	novel transcript, antisense to XPO1	2	1	61471188	61484130	-0.06285946526118469	3.177153766161269	-1.805928227803757	0.07137147002233003	0.6687277430329519	-1.8031066306587693	FALSE
ENSG00000120318	64411	ARAP3	ARAP3	protein_coding	ArfGAP with RhoGAP domain, ankyrin repeat and PH domain 3 [Source:HGNC Symbol;Acc:HGNC:24097]	5	-1	141653401	141682230	0.0791729756781816	6.891200427687266	1.8055697068757244	0.07151301880767627	0.6687277430329519	1.8022058871879996	FALSE
ENSG00000135976	375248	ANKRD36	ANKRD36	protein_coding	ankyrin repeat domain 36 [Source:HGNC Symbol;Acc:HGNC:24079]	2	1	97113218	97264434	-0.09204263209812913	4.455156167133904	-1.8051343700328966	0.07155645498017664	0.6687277430329519	-1.8019297747571466	FALSE
ENSG00000135365	51317	PHF21A	PHF21A	protein_coding	PHD finger protein 21A [Source:HGNC Symbol;Acc:HGNC:24156]	11	-1	45929323	46121178	-0.07557920284317454	8.570674342568196	-1.8047292186018753	0.07157901912894961	0.6687277430329519	-1.8017863945434898	FALSE
ENSG00000285752	NA	CDC42-AS1	CDC42-AS1	lncRNA	CDC42 antisense RNA 1 [Source:HGNC Symbol;Acc:HGNC:54314]	1	-1	22028317	22052927	-0.1261144294642017	0.6514987330582998	-1.8043269876878485	0.07158113668182417	0.6687277430329519	-1.801772940799168	FALSE
ENSG00000133055	4608	MYBPH	MYBPH	protein_coding	myosin binding protein H [Source:HGNC Symbol;Acc:HGNC:7552]	1	-1	203167811	203175826	0.27770102229909743	0.22613530473036314	1.8052121916096502	0.07160225111338242	0.6687277430329519	1.8016388093681281	FALSE
ENSG00000231769	NA	AL035701.1	AL035701.1	lncRNA	novel transcript	6	-1	46096004	46129857	-0.1653059141283475	0.7160023591532431	-1.8044189151101064	0.07167278594403656	0.6687277430329519	-1.801190965003615	FALSE
ENSG00000130779	6249	CLIP1	CLIP1	protein_coding	CAP-Gly domain containing linker protein 1 [Source:HGNC Symbol;Acc:HGNC:10461]	12	-1	122271432	122422632	-0.05854974629940468	7.040007626411754	-1.8043289070245347	0.07169301047704059	0.6687277430329519	-1.8010626206921678	FALSE
ENSG00000164466	94081	SFXN1	SFXN1	protein_coding	sideroflexin 1 [Source:HGNC Symbol;Acc:HGNC:16085]	5	1	175477062	175529742	-0.06365878956255333	5.329332321350537	-1.803584651447801	0.07172913665322182	0.6687277430329519	-1.800833438805042	FALSE
ENSG00000144647	84892	POMGNT2	POMGNT2	protein_coding	protein O-linked mannose N-acetylglucosaminyltransferase 2 (beta 1,4-) [Source:HGNC Symbol;Acc:HGNC:25902]	3	-1	43079232	43106079	-0.11674831923413032	1.83674344491353	-1.8036620056174826	0.07174310584359474	0.6687277430329519	-1.800744844610133	FALSE
ENSG00000232125	391475	DYTN	DYTN	protein_coding	dystrotelin [Source:HGNC Symbol;Acc:HGNC:23279]	2	-1	206651621	206718396	-0.2127210584112058	0.8155934225326527	-1.8033672124229208	0.07183036162317104	0.6687277430329519	-1.8001917781393348	FALSE
ENSG00000105443	9266	CYTH2	CYTH2	protein_coding	cytohesin 2 [Source:HGNC Symbol;Acc:HGNC:9502]	19	1	48469208	48482314	0.04932817644381515	5.088333955344239	1.8030930606162872	0.071846148064672	0.6687277430329519	1.8000917753580263	FALSE
ENSG00000151117	144110	TMEM86A	TMEM86A	protein_coding	transmembrane protein 86A [Source:HGNC Symbol;Acc:HGNC:26890]	11	1	18693122	18704785	0.17203274810840608	0.07904857368258299	1.8025896283969984	0.07186775060524311	0.6687277430329519	1.7999549583481973	FALSE
ENSG00000132879	93611	FBXO44	FBXO44	protein_coding	F-box protein 44 [Source:HGNC Symbol;Acc:HGNC:24847]	1	1	11654375	11663327	-0.08003038894645664	3.116893674387191	-1.8026924095255423	0.07188200968818333	0.6687277430329519	-1.7998646686722544	FALSE
ENSG00000185291	3563	IL3RA	IL3RA	protein_coding	interleukin 3 receptor subunit alpha [Source:HGNC Symbol;Acc:HGNC:6012]	X	1	1336616	1382689	0.14906067403682322	4.241636140560466	1.8040018579492525	0.07189626130156637	0.6687277430329519	1.7997744409531509	FALSE
ENSG00000197099	NA	AC068631.1	AC068631.1	lncRNA	novel transcript, antisense to KNG1, HRG, FETUB, AHSG and DNAJB11	3	-1	186579476	186772986	-0.12550580936764333	0.96540676440917506	-1.8019081053698596	0.0719645841919812	0.6687277430329519	-1.7993420884803384	FALSE
ENSG00000283839	105373780	AC096667.1	AC096667.1	lncRNA	proline-rich protein 18-like [Source:NCBI gene;Acc:105373780]	2	-1	184593577	184599008	0.08750272513722068	3.6786811244789996	1.8015661085507424	0.07211132536956492	0.6687277430329519	1.7984146343942826	FALSE
ENSG00000232284	100289178	GNG12-AS1	GNG12-AS1	lncRNA	GNG12, DIRAS3 and WLS antisense RNA 1 [Source:HGNC Symbol;Acc:HGNC:43938]	1	1	67832303	68202987	0.23415165898429208	-0.3687007230632965	1.8014969827014333	0.07211264978877995	0.6687277430329519	1.798406270656205	FALSE
ENSG00000166130	121457	IKBIP	IKBIP	protein_coding	IKBKB interacting protein [Source:HGNC Symbol;Acc:HGNC:26430]	12	-1	98613405	98645113	0.08631863863621092	6.234773581359527	1.8012208581532252	0.07217267511415751	0.6687277430329519	1.798027341318844	FALSE
ENSG00000189376	84933	C8orf76	C8orf76	protein_coding	chromosome 8 open reading frame 76 [Source:HGNC Symbol;Acc:HGNC:25924]	8	-1	123219967	123241377	0.07587428573373822	2.1434815758743797	1.8004442827941132	0.07218915629618844	0.6687277430329519	1.797923343672785	FALSE
ENSG00000197558	23145	SSPO	SSPO	protein_coding	SCO-spondin [Source:HGNC Symbol;Acc:HGNC:21998]	7	1	149776042	149833979	-0.12467207273068226	1.1415164111114353	-1.800454060425031	0.07223171513549206	0.6687277430329519	-1.797654883715684	FALSE
ENSG00000183723	146223	CMTM4	CMTM4	protein_coding	CKLF like MARVEL transmembrane domain containing 4 [Source:HGNC Symbol;Acc:HGNC:19175]	16	-1	66614750	66696707	-0.08495584331995376	2.7643398408233484	-1.8002366021824887	0.07225625789522452	0.6687277430329519	-1.7975001275604214	FALSE
ENSG00000286215	NA	AL356534.1	AL356534.1	transcribed_processed_pseudogene	vimentin 2, pseudogene	6	-1	126304223	127213609	-0.2308602559658734	-0.711001943731603	-1.8001239470658628	0.07228518374478701	0.6687277430329519	-1.7973177887640972	FALSE
ENSG00000135925	80326	WNT10A	WNT10A	protein_coding	Wnt family member 10A [Source:HGNC Symbol;Acc:HGNC:13829]	2	1	218880852	218899581	0.18913138214001635	0.1357845246967457	1.7999135710486458	0.0722949621091437	0.6687277430329519	1.7972561627668164	FALSE
ENSG00000115183	85461	TANC1	TANC1	protein_coding	tetratricopeptide repeat, ankyrin repeat and coiled-coil containing 1 [Source:HGNC Symbol;Acc:HGNC:29364]	2	1	158968640	159232659	-0.1865763896282474	-0.438871190431056	-1.7998507966839374	0.0723007172372033	0.6687277430329519	-1.797219895524692	FALSE
ENSG00000099995	10291	SF3A1	SF3A1	protein_coding	splicing factor 3a subunit 1 [Source:HGNC Symbol;Acc:HGNC:10765]	22	-1	30331988	30356919	0.06713975195128707	7.283829776589348	1.7987285393152028	0.0725309088798098	0.6696236701621512	1.7957712250545461	FALSE
ENSG00000229127	NA	AC007038.1	AC007038.1	lncRNA	novel transcript	2	1	210030572	210064356	-0.08621303295274796	3.8626486770809123	-1.7985388074404993	0.07256994030514916	0.6696236701621512	-1.7955259610054763	FALSE
ENSG00000227803	NA	AL158198.1	AL158198.1	lncRNA	novel transcript, antisense to MBOAT1	6	1	20212087	20317739	-0.11453959170929329	3.0863455063011807	-1.7990465004207385	0.07263707838665404	0.6696236701621512	-1.7951043340243233	FALSE
ENSG00000244361	NA	RPL30P7	RPL30P7	processed_pseudogene	ribosomal protein L30 pseudogene 7 [Source:HGNC Symbol;Acc:HGNC:36402]	5	1	10488820	10489142	-0.16498568655933	0.37438781222116185	-1.797790148518387	0.07271794605662837	0.6696236701621512	-1.7945969085660414	FALSE
ENSG00000108578	642	BLMH	BLMH	protein_coding	bleomycin hydrolase [Source:HGNC Symbol;Acc:HGNC:1059]	17	-1	30248203	30292056	-0.07255219452644157	4.4174868423699705	-1.7973206968341937	0.07271914556074094	0.6696236701621512	-1.7945893854391155	FALSE
ENSG00000176531	653583	PHLDB3	PHLDB3	protein_coding	pleckstrin homology like domain family B member 3 [Source:HGNC Symbol;Acc:HGNC:30499]	19	-1	43474954	43504935	-0.08900213908469734	2.30080665432417	-1.796851350997624	0.07277442846378043	0.6696236701621512	-1.7942427687373157	FALSE
ENSG00000196470	6477	SIAH1	SIAH1	protein_coding	siah E3 ubiquitin protein ligase 1 [Source:HGNC Symbol;Acc:HGNC:10857]	16	-1	48356364	48448402	0.0602609699529193	4.944782539333276	1.7969327226371674	0.07280639855896412	0.6696236701621512	1.7940424186821229	FALSE
ENSG00000123130	23597	ACOT9	ACOT9	protein_coding	acyl-CoA thioesterase 9 [Source:HGNC Symbol;Acc:HGNC:17152]	X	-1	23701055	23766475	0.08047900694150556	5.583199813120549	1.796381502741735	0.07289027287205789	0.6696236701621512	1.7935171375132857	FALSE
ENSG00000196943	161424	NOP9	NOP9	protein_coding	NOP9 nucleolar protein [Source:HGNC Symbol;Acc:HGNC:19826]	14	1	24299850	24309124	0.1052545124450428	2.166268648231159	1.7960719890148316	0.07289080743963262	0.6696236701621512	1.7935137912540267	FALSE
ENSG00000249662	NA	LINC02218	LINC02218	protein_coding	long intergenic non-protein coding RNA 2218 [Source:HGNC Symbol;Acc:HGNC:53085]	5	1	17444010	17486829	0.14852339968191153	4.943855784406	1.7965276072732603	0.07294073281024736	0.6696236701621512	1.793201359411075	FALSE
ENSG00000114948	8745	ADAM23	ADAM23	protein_coding	ADAM metallopeptidase domain 23 [Source:HGNC Symbol;Acc:HGNC:202]	2	1	206443532	206621127	0.20680049972193149	1.6289525276703452	1.797022175254678	0.0729574500466069	0.6696236701621512	1.7930967824310247	FALSE
ENSG00000170921	26115	TANC2	TANC2	protein_coding	tetratricopeptide repeat, ankyrin repeat and coiled-coil containing 2 [Source:HGNC Symbol;Acc:HGNC:30212]	17	1	63009556	63427699	-0.08936213341702537	6.038148098444653	-1.7962712331217627	0.07295762523095456	0.6696236701621512	-1.793095686644973	FALSE
ENSG00000093010	1312	COMT	COMT	protein_coding	catechol-O-methyltransferase [Source:HGNC Symbol;Acc:HGNC:2228]	22	1	19941607	19969975	-0.0596244677372324	5.274770389753895	-1.794483894926326	0.07320420658097589	0.6696236701621512	-1.791555438901517	FALSE
ENSG00000164691	117289	TAGAP	TAGAP	protein_coding	T cell activation RhoGTPase activating protein [Source:HGNC Symbol;Acc:HGNC:15669]	6	-1	159034468	159045152	0.09298903725594165	8.095657968047341	1.7941759136822295	0.07324080245892062	0.6696236701621512	1.7913272079720037	FALSE
ENSG00000181045	284129	SLC26A11	SLC26A11	protein_coding	solute carrier family 26 member 11 [Source:HGNC Symbol;Acc:HGNC:14471]	17	1	80219699	80253500	-0.07544647657738945	3.865943373715902	-1.793691135915561	0.07329723465285476	0.6696236701621512	-1.790975450234394	FALSE
ENSG00000141562	26502	NARF	NARF	protein_coding	nuclear prelamin A recognition factor [Source:HGNC Symbol;Acc:HGNC:29916]	17	1	82458180	82490537	-0.07075757336094046	6.40861418998049	-1.7940563362699926	0.07329925674257674	0.6696236701621512	-1.7909628500922703	FALSE
ENSG00000100376	55007	FAM118A	FAM118A	protein_coding	family with sequence similarity 118 member A [Source:HGNC Symbol;Acc:HGNC:1313]	22	1	45308968	45341955	0.18255171250368996	5.276980370779786	1.7964603315607917	0.07332621088508277	0.6696236701621512	1.7907949193012658	FALSE
ENSG00000183734	430	ASCL2	ASCL2	protein_coding	achaete-scute family bHLH transcription factor 2 [Source:HGNC Symbol;Acc:HGNC:739]	11	-1	2268495	2270952	0.14146728586798832	1.0051949370948714	1.7936098750856357	0.07333537205882247	0.6696236701621512	1.7907378544828723	FALSE
ENSG00000213096	9534	ZNF254	ZNF254	protein_coding	zinc finger protein 254 [Source:HGNC Symbol;Acc:HGNC:13047]	19	1	24033405	24129961	-0.10790464637654651	5.255908009953203	-1.793858075251878	0.0733470721632051	0.6696236701621512	-1.790664983180708	FALSE
ENSG00000247595	100506540	SPTY2D1OS	SPTY2D1OS	protein_coding	SPTY2D1 opposite strand [Source:HGNC Symbol;Acc:HGNC:44122]	11	1	18588781	18610255	-0.11700292597213735	0.7192824735756014	-1.7931129442756715	0.07336759575338615	0.6696236701621512	-1.7905371798718117	FALSE
ENSG00000211945	NA	IGHV1-18	IGHV1-18	IG_V_gene	immunoglobulin heavy variable 1-18 [Source:HGNC Symbol;Acc:HGNC:5549]	14	-1	106184901	106185394	-0.28300075783010037	1.9257570102445116	-1.7927790283565836	0.07344607972151129	0.6696236701621512	-1.7900487186290688	FALSE
ENSG00000111725	5564	PRKAB1	PRKAB1	protein_coding	protein kinase AMP-activated non-catalytic subunit beta 1 [Source:HGNC Symbol;Acc:HGNC:9378]	12	1	119667864	119681624	0.04505361083813497	4.728400391407039	1.7926170286347285	0.07349180436010591	0.6696236701621512	1.789764338642084	FALSE
ENSG00000175489	126364	LRRC25	LRRC25	protein_coding	leucine rich repeat containing 25 [Source:HGNC Symbol;Acc:HGNC:29806]	19	-1	18391137	18397622	0.07474013928453793	7.361904875019582	1.7928748037321498	0.07352396543955342	0.6696236701621512	1.7895644025777029	FALSE
ENSG00000130772	54797	MED18	MED18	protein_coding	mediator complex subunit 18 [Source:HGNC Symbol;Acc:HGNC:25944]	1	1	28329002	28335965	0.08203860595714874	3.8605395982409845	1.7922888796162857	0.07355846178415616	0.6696236701621512	1.7893500283369397	FALSE
ENSG00000136940	5082	PDCL	PDCL	protein_coding	phosducin like [Source:HGNC Symbol;Acc:HGNC:8770]	9	-1	122798389	122828588	0.04696747017145331	4.304862764784839	1.7917399525764994	0.07358939593885436	0.6696236701621512	1.7891578608937468	FALSE
ENSG00000188827	84464	SLX4	SLX4	protein_coding	SLX4 structure-specific endonuclease subunit [Source:HGNC Symbol;Acc:HGNC:23845]	16	-1	3581181	3611606	-0.05446256296332175	3.6786361854652743	-1.7917963275175923	0.07359944068474317	0.6696236701621512	-1.789095475687334	FALSE
ENSG00000128228	23753	SDF2L1	SDF2L1	protein_coding	stromal cell derived factor 2 like 1 [Source:HGNC Symbol;Acc:HGNC:10676]	22	1	21642302	21644299	-0.13373011292944192	1.62586793222298	-1.7917294835931155	0.07361730153424106	0.6696236701621512	-1.7889845639654698	FALSE
ENSG00000196576	23654	PLXNB2	PLXNB2	protein_coding	plexin B2 [Source:HGNC Symbol;Acc:HGNC:9104]	22	-1	50274979	50307646	0.0933627764314604	6.4826341673445675	1.7916750216448645	0.07364577039532001	0.6696236701621512	1.7888078244397074	FALSE
ENSG00000253690	NA	AC021678.2	AC021678.2	lncRNA	novel transcript	8	-1	28250063	28339255	-0.12880481395874743	1.9316937724634864	-1.7919461269143633	0.0736495378309993	0.6696236701621512	-1.7887844397450816	FALSE
ENSG00000197296	128486	FITM2	FITM2	protein_coding	fat storage inducing transmembrane protein 2 [Source:HGNC Symbol;Acc:HGNC:16135]	20	-1	44302840	44311202	-0.07733357196035362	2.4232676301723037	-1.7908638231458913	0.07371607722110485	0.6698360127572099	-1.7883715869518129	FALSE
ENSG00000073756	5743	PTGS2	PTGS2	protein_coding	prostaglandin-endoperoxide synthase 2 [Source:HGNC Symbol;Acc:HGNC:9605]	1	-1	186671791	186680423	0.12350957874882429	4.935413014032091	1.7908330255941667	0.07381206907021719	0.6699325703966874	1.7877765288676069	FALSE
ENSG00000057608	2665	GDI2	GDI2	protein_coding	GDP dissociation inhibitor 2 [Source:HGNC Symbol;Acc:HGNC:4227]	10	-1	5765223	5842132	0.051157597746588124	7.871961798670988	1.7908319628469584	0.07384707889129345	0.6699325703966874	1.7875596587626865	FALSE
ENSG00000204131	340527	NHSL2	NHSL2	protein_coding	NHS like 2 [Source:HGNC Symbol;Acc:HGNC:33737]	X	1	71910818	72161750	0.06721236437767963	7.996411935319034	1.7904696072188833	0.07385627589312974	0.6699325703966874	1.787502701411908	FALSE
ENSG00000273064	NA	AC017083.1	AC017083.1	lncRNA	novel transcript	2	1	68252870	68253848	-0.11848690938077944	1.2093953433177413	-1.790035680907887	0.07393630200264299	0.6700565203511923	-1.7870073415280812	FALSE
ENSG00000064999	23294	ANKS1A	ANKS1A	protein_coding	ankyrin repeat and sterile alpha motif domain containing 1A [Source:HGNC Symbol;Acc:HGNC:20961]	6	1	34889255	35091406	-0.0730218080495133	6.4859005226608994	-1.7893819610826354	0.07401212761720533	0.6700565203511923	-1.7865383868515703	FALSE
ENSG00000090372	29888	STRN4	STRN4	protein_coding	striatin 4 [Source:HGNC Symbol;Acc:HGNC:15721]	19	-1	46719511	46746994	0.04690091869375301	6.245881933095372	1.7894411728103787	0.07403030533833324	0.6700565203511923	1.7864260224229944	FALSE
ENSG00000214407	NA	LINC02085	LINC02085	lncRNA	long intergenic non-protein coding RNA 2085 [Source:HGNC Symbol;Acc:HGNC:27190]	3	1	101940859	101997926	0.2653276968221743	-0.7489431224555595	1.7889881213940164	0.07404273585725896	0.6700565203511923	1.786349196943405	FALSE
ENSG00000171595	64446	DNAI2	DNAI2	protein_coding	dynein axonemal intermediate chain 2 [Source:HGNC Symbol;Acc:HGNC:18744]	17	1	74274234	74314884	-0.18075324778801594	0.17921875919474697	-1.7865702265874153	0.07443386441169438	0.6713871357967449	-1.7839372362435326	FALSE
ENSG00000110046	23130	ATG2A	ATG2A	protein_coding	autophagy related 2A [Source:HGNC Symbol;Acc:HGNC:29028]	11	-1	64894546	64917211	0.07891921490246911	5.646506697925951	1.7866756994034683	0.07444263087258755	0.6713871357967449	1.7838832951576726	FALSE
ENSG00000263917	NA	AC011825.3	AC011825.3	lncRNA	novel transcript	18	1	32018829	32111779	-0.08850616866547378	3.001446734875081	-1.7865823415276636	0.07444692645086826	0.6713871357967449	-1.783856865843711	FALSE
ENSG00000140740	7385	UQCRC2	UQCRC2	protein_coding	ubiquinol-cytochrome c reductase core protein 2 [Source:HGNC Symbol;Acc:HGNC:12586]	16	1	21953288	21983660	0.037411391118986614	6.272425789899281	1.7864673094121393	0.07447784462027109	0.6713871357967449	1.783666673025156	FALSE
ENSG00000166377	374868	ATP9B	ATP9B	protein_coding	ATPase phospholipid transporting 9B (putative) [Source:HGNC Symbol;Acc:HGNC:13541]	18	1	79069285	79378287	-0.06506108584541437	5.9246635546931135	-1.7867993644944729	0.07447833991257041	0.6713871357967449	-1.7836636267644244	FALSE
ENSG00000077454	4034	LRCH4	LRCH4	protein_coding	leucine rich repeats and calponin homology domain containing 4 [Source:HGNC Symbol;Acc:HGNC:6691]	7	-1	100574011	100586129	0.055569323968940765	5.467364471257264	1.7862460318019053	0.07450247984012734	0.6713871357967449	1.7835151758825696	FALSE
ENSG00000168675	753	LDLRAD4	LDLRAD4	protein_coding	low density lipoprotein receptor class A domain containing 4 [Source:HGNC Symbol;Acc:HGNC:1224]	18	1	13217498	13652755	-0.06690580790024114	6.891505114528874	-1.7865779651553917	0.07450786158329763	0.6713871357967449	-1.7834820856759332	FALSE
ENSG00000267317	NA	AC027307.2	AC027307.2	lncRNA	novel transcript, antisense to APC2	19	-1	1457670	1458580	0.09405560721991524	2.0863824103128414	1.7859135244632407	0.07453604847153598	0.6713871357967449	1.783308807557761	FALSE
ENSG00000157693	203197	TMEM268	TMEM268	protein_coding	transmembrane protein 268 [Source:HGNC Symbol;Acc:HGNC:24513]	9	1	114611206	114646422	0.0906017925694318	5.044385539599106	1.7858204288951809	0.07458146815551811	0.6714063566803491	1.7830297039067478	FALSE
ENSG00000270872	NA	SRGAP2D	SRGAP2D	unprocessed_pseudogene	SLIT-ROBO Rho GTPase activating protein 2D (pseudogene) [Source:HGNC Symbol;Acc:HGNC:43932]	1	1	143975087	144068350	-0.1605227872112196	0.553366715990405	-1.785341214237707	0.07469613949694513	0.6720486193370743	-1.7823256666272616	FALSE
ENSG00000260352	NA	AC092287.1	AC092287.1	lncRNA	novel transcript, antisense to SMG1	16	1	18926863	18937043	-0.16361167265659743	-0.238562874748704	-1.7844515908000531	0.07474734957180183	0.6721195009902715	-1.7820115419093183	FALSE
ENSG00000100417	5372	PMM1	PMM1	protein_coding	phosphomannomutase 1 [Source:HGNC Symbol;Acc:HGNC:9114]	22	-1	41576900	41589871	0.07871819296920979	2.295593547524146	1.783112866655285	0.07498186671304118	0.6737039508167253	1.7805752458101425	FALSE
ENSG00000176597	84002	B3GNT5	B3GNT5	protein_coding	UDP-GlcNAc:betaGal beta-1,3-N-acetylglucosaminyltransferase 5 [Source:HGNC Symbol;Acc:HGNC:15684]	3	1	183253253	183298504	-0.11806157970586906	4.30754782160668	-1.7838079016295136	0.07501042634649503	0.6737039508167253	-1.780400583533751	FALSE
ENSG00000260927	101927556	AC009107.2	AC009107.2	lncRNA	uncharacterized LOC101927556 [Source:NCBI gene;Acc:101927556]	16	1	58129519	58163246	-0.14733272419532806	0.6231886609996828	-1.7823034420829413	0.07513026943580091	0.6743898201497153	-1.7796682501410581	FALSE
ENSG00000157881	55229	PANK4	PANK4	protein_coding	pantothenate kinase 4 [Source:HGNC Symbol;Acc:HGNC:19366]	1	-1	2508537	2526611	0.05286926492259614	4.115926190087093	1.7812599681877113	0.07528715776746518	0.675150001322159	1.77871098213149	FALSE
ENSG00000104881	10848	PPP1R13L	PPP1R13L	protein_coding	protein phosphatase 1 regulatory subunit 13 like [Source:HGNC Symbol;Acc:HGNC:18838]	19	-1	45379638	45406349	-0.09351458640303068	1.6415228315977908	-1.7811729480987113	0.07530201162319225	0.675150001322159	-1.7786204344409415	FALSE
ENSG00000105072	84167	C19orf44	C19orf44	protein_coding	chromosome 19 open reading frame 44 [Source:HGNC Symbol;Acc:HGNC:26141]	19	1	16496394	16521352	0.08812435428390764	1.5955259862266744	1.7802277407535154	0.07544227796374112	0.6756525036510699	1.7777661023490816	FALSE
ENSG00000198216	777	CACNA1E	CACNA1E	protein_coding	calcium voltage-gated channel subunit alpha1 E [Source:HGNC Symbol;Acc:HGNC:1392]	1	1	181317690	181808084	-0.16593933652570225	4.9642072548896925	-1.7813247212821017	0.07544517673416627	0.6756525036510699	-1.777748460242151	FALSE
ENSG00000100060	4242	MFNG	MFNG	protein_coding	MFNG O-fucosylpeptide 3-beta-N-acetylglucosaminyltransferase [Source:HGNC Symbol;Acc:HGNC:7038]	22	-1	37469063	37486393	0.05155133131208789	6.020459811450044	1.7800694088008773	0.07552630873486071	0.675823512597808	1.77725490987371	FALSE
ENSG00000240563	54596	L1TD1	L1TD1	protein_coding	LINE1 type transposase domain containing 1 [Source:HGNC Symbol;Acc:HGNC:25595]	1	1	62194849	62212328	0.3132210298160789	-0.6741182002111861	1.7804461137780996	0.0755790031703086	0.675823512597808	1.776934585523995	FALSE
ENSG00000060491	11054	OGFR	OGFR	protein_coding	opioid growth factor receptor [Source:HGNC Symbol;Acc:HGNC:15768]	20	1	62804835	62814000	0.06905375231213817	5.986925752551463	1.7796740132907358	0.0756287815246475	0.675823512597808	1.7766321551281326	FALSE
ENSG00000011422	5329	PLAUR	PLAUR	protein_coding	plasminogen activator, urokinase receptor [Source:HGNC Symbol;Acc:HGNC:9053]	19	-1	43646095	43670547	0.08257372658611573	7.111803506834289	1.7793181114932908	0.07563855443683803	0.675823512597808	1.7765727984860222	FALSE
ENSG00000047579	84062	DTNBP1	DTNBP1	protein_coding	dystrobrevin binding protein 1 [Source:HGNC Symbol;Acc:HGNC:17328]	6	-1	15522801	15663058	-0.07329337361880395	5.892256329501632	-1.7785590567373397	0.07580535560114875	0.6769239324867118	-1.7755606806694733	FALSE
ENSG00000113369	57561	ARRDC3	ARRDC3	protein_coding	arrestin domain containing 3 [Source:HGNC Symbol;Acc:HGNC:29263]	5	-1	91368631	91383317	0.1341239317311782	7.4954065447551645	1.7772149685016174	0.07600550816596413	0.6782494249992983	1.7743485886367163	FALSE
ENSG00000012779	240	ALOX5	ALOX5	protein_coding	arachidonate 5-lipoxygenase [Source:HGNC Symbol;Acc:HGNC:435]	10	1	45374176	45446119	-0.08477162910362779	9.406213225500313	-1.7772940380102067	0.07604124492771451	0.6782494249992983	-1.7741324465596862	FALSE
ENSG00000136826	9314	KLF4	KLF4	protein_coding	Kruppel like factor 4 [Source:HGNC Symbol;Acc:HGNC:6348]	9	-1	107484852	107490482	0.10850893360977265	4.06830690552119	1.7764256377585046	0.07612162220278292	0.6785761390731987	1.7736466136041988	FALSE
ENSG00000112242	1871	E2F3	E2F3	protein_coding	E2F transcription factor 3 [Source:HGNC Symbol;Acc:HGNC:3115]	6	1	20401879	20493714	-0.07557566186429288	6.722436431608544	-1.775623244918969	0.07627386234254241	0.6791813138589201	-1.7727275579878974	FALSE
ENSG00000154589	23643	LY96	LY96	protein_coding	lymphocyte antigen 96 [Source:HGNC Symbol;Acc:HGNC:17156]	8	1	73991392	74029079	-0.07711877840945114	7.001483048614928	-1.7756116361297474	0.07627708392381143	0.6791813138589201	-1.7727081258567157	FALSE
ENSG00000125538	3553	IL1B	IL1B	protein_coding	interleukin 1 beta [Source:HGNC Symbol;Acc:HGNC:5992]	2	-1	112829751	112836816	0.11692671945747879	6.1110055792337805	1.7752650881126892	0.07634376483911519	0.6793812485156674	1.7723060660600702	FALSE
ENSG00000101346	23509	POFUT1	POFUT1	protein_coding	protein O-fucosyltransferase 1 [Source:HGNC Symbol;Acc:HGNC:14988]	20	1	32207880	32238658	0.07004268605542396	4.201427371001515	1.7746155604071423	0.07638713799312255	0.6793812485156674	1.7720446966381753	FALSE
ENSG00000110077	64231	MS4A6A	MS4A6A	protein_coding	membrane spanning 4-domains A6A [Source:HGNC Symbol;Acc:HGNC:13375]	11	-1	60172014	60184666	-0.0756780337156453	7.715437593703003	-1.7749588557447693	0.07644643768478472	0.679519022881774	-1.771687548650951	FALSE
ENSG00000162144	220002	CYB561A3	CYB561A3	protein_coding	cytochrome b561 family member A3 [Source:HGNC Symbol;Acc:HGNC:23014]	11	-1	61348745	61362299	0.05927334366907999	5.131004333932392	1.7740030290605855	0.07655144909589086	0.6798449063833927	1.7710556436901306	FALSE
ENSG00000214960	729920	CRPPA	CRPPA	protein_coding	CDP-L-ribitol pyrophosphorylase A [Source:HGNC Symbol;Acc:HGNC:37276]	7	-1	16087525	16421538	-0.11956131217913901	2.431432171496914	-1.7739646010564818	0.07657075955462492	0.6798449063833927	-1.770939520173691	FALSE
ENSG00000147408	55790	CSGALNACT1	CSGALNACT1	protein_coding	chondroitin sulfate N-acetylgalactosaminyltransferase 1 [Source:HGNC Symbol;Acc:HGNC:24290]	8	-1	19404161	19758029	-0.12657115998465507	7.319562572167923	-1.7736950400635823	0.07679145014338185	0.6809392864699468	-1.7696140893323689	FALSE
ENSG00000113273	411	ARSB	ARSB	protein_coding	arylsulfatase B [Source:HGNC Symbol;Acc:HGNC:714]	5	-1	78777209	78986087	0.06342229394250598	5.689470806430761	1.7724903046852416	0.07683216542579223	0.6809392864699468	1.769369899526037	FALSE
ENSG00000188859	149297	FAM78B	FAM78B	protein_coding	family with sequence similarity 78 member B [Source:HGNC Symbol;Acc:HGNC:13495]	1	-1	166057426	166166969	-0.20712705671134546	-0.6723337766408893	-1.7716006035727774	0.07686506624669441	0.6809392864699468	-1.769172653979156	FALSE
ENSG00000197483	89887	ZNF628	ZNF628	protein_coding	zinc finger protein 628 [Source:HGNC Symbol;Acc:HGNC:28054]	19	1	55476617	55484487	-0.10219317924799642	1.3853492427863192	-1.7716719100572471	0.07686962095344446	0.6809392864699468	-1.769145353225959	FALSE
ENSG00000165138	203286	ANKS6	ANKS6	protein_coding	ankyrin repeat and sterile alpha motif domain containing 6 [Source:HGNC Symbol;Acc:HGNC:26724]	9	-1	98731329	98796965	-0.09276138066377682	2.355999668145336	-1.7708896149853335	0.07699530896148567	0.6813751529455911	-1.768392503400534	FALSE
ENSG00000241852	541565	C8orf58	C8orf58	protein_coding	chromosome 8 open reading frame 58 [Source:HGNC Symbol;Acc:HGNC:32233]	8	1	22599599	22604150	0.09767431059016896	1.537572672680814	1.7706088395348323	0.07704525215166375	0.6813751529455911	1.7680936302375168	FALSE
ENSG00000101974	286410	ATP11C	ATP11C	protein_coding	ATPase phospholipid transporting 11C [Source:HGNC Symbol;Acc:HGNC:13554]	X	-1	139726346	139945276	-0.062395594824780964	5.148743825631757	-1.7708644966574838	0.07705061042270434	0.6813751529455911	-1.768061574316405	FALSE
ENSG00000248099	3640	INSL3	INSL3	protein_coding	insulin like 3 [Source:HGNC Symbol;Acc:HGNC:6086]	19	-1	17816512	17821574	-0.15923712792516698	1.5768818628430843	-1.7710384497516212	0.07715246319911084	0.6818571157405481	-1.7674525840605286	FALSE
ENSG00000159314	201176	ARHGAP27	ARHGAP27	protein_coding	Rho GTPase activating protein 27 [Source:HGNC Symbol;Acc:HGNC:31813]	17	-1	45393902	45434421	0.04512041644000142	7.770190647110647	1.7698536622466552	0.07720358567385104	0.6818571157405481	1.7671471634169973	FALSE
ENSG00000184277	80213	TM2D3	TM2D3	protein_coding	TM2 domain containing 3 [Source:HGNC Symbol;Acc:HGNC:24128]	15	-1	101621444	101652391	0.040209627232407286	5.0516729992177725	1.7695539681055115	0.07724988171262143	0.6818571157405481	1.766870719478264	FALSE
ENSG00000187116	353514	LILRA5	LILRA5	protein_coding	leukocyte immunoglobulin like receptor A5 [Source:HGNC Symbol;Acc:HGNC:16309]	19	-1	54307070	54313166	-0.14645357117170743	5.187364375640714	-1.7700475613169344	0.07728094961458859	0.6818571157405481	-1.7666852818116554	FALSE
ENSG00000168216	55788	LMBRD1	LMBRD1	protein_coding	LMBR1 domain containing 1 [Source:HGNC Symbol;Acc:HGNC:23038]	6	-1	69672757	69867236	0.04459796324780463	7.39464295206436	1.7689041337654734	0.0773708163767166	0.6820866937946026	1.7661492280599094	FALSE
ENSG00000070019	2984	GUCY2C	GUCY2C	protein_coding	guanylate cyclase 2C [Source:HGNC Symbol;Acc:HGNC:4688]	12	-1	14612632	14696599	-0.21625052430687283	-0.9623203601720294	-1.7686715591400535	0.07739491851450588	0.6820866937946026	-1.7660055454799957	FALSE
ENSG00000247151	NA	CSTF3-DT	CSTF3-DT	lncRNA	CSTF3 divergent transcript [Source:HGNC Symbol;Acc:HGNC:27882]	11	1	33161657	33191598	-0.12102625172735348	1.0627393256981923	-1.7670541697203748	0.07763738230872873	0.6832261795030431	-1.7645621449424174	FALSE
ENSG00000125246	171425	CLYBL	CLYBL	protein_coding	citrate lyase beta like [Source:HGNC Symbol;Acc:HGNC:18355]	13	1	99606669	99897134	-0.08021011206420248	4.74640754457436	-1.767253990304699	0.07764475559075028	0.6832261795030431	-1.7645183089428562	FALSE
ENSG00000162734	8682	PEA15	PEA15	protein_coding	proliferation and apoptosis adaptor protein 15 [Source:HGNC Symbol;Acc:HGNC:8822]	1	1	160205337	160215376	0.08270758166883674	5.50179224447941	1.7673246566338312	0.07765635706684708	0.6832261795030431	1.764449342139554	FALSE
ENSG00000132589	2319	FLOT2	FLOT2	protein_coding	flotillin 2 [Source:HGNC Symbol;Acc:HGNC:3758]	17	-1	28879335	28897733	-0.08980352841127903	8.460096286658468	-1.7670173088504735	0.0777179539121743	0.6833804893037051	-1.7640833104793558	FALSE
ENSG00000180767	166012	CHST13	CHST13	protein_coding	carbohydrate sulfotransferase 13 [Source:HGNC Symbol;Acc:HGNC:21755]	3	1	126524155	126543291	0.16424728044272596	2.2273152945264356	1.7681477525724927	0.07781248623623466	0.6838240645950344	1.7635220230769113	FALSE
ENSG00000100342	8542	APOL1	APOL1	protein_coding	apolipoprotein L1 [Source:HGNC Symbol;Acc:HGNC:618]	22	1	36253010	36267530	0.14026220222802	5.491514129037816	1.7660800267966392	0.07787892860480915	0.6840204199259313	1.7631278525239937	FALSE
ENSG00000211455	23012	STK38L	STK38L	protein_coding	serine/threonine kinase 38 like [Source:HGNC Symbol;Acc:HGNC:17848]	12	1	27243968	27325959	0.05519431679069342	6.7017395097756225	1.7650800035149168	0.07802884739917162	0.6843477699087813	1.762239461580884	FALSE
ENSG00000011478	54814	QPCTL	QPCTL	protein_coding	glutaminyl-peptide cyclotransferase like [Source:HGNC Symbol;Acc:HGNC:25952]	19	1	45692666	45703989	-0.09670595231370971	2.056244588152658	-1.764355207106139	0.07808163726946543	0.6843477699087813	-1.7619269694476873	FALSE
ENSG00000135617	84279	PRADC1	PRADC1	protein_coding	protease associated domain containing 1 [Source:HGNC Symbol;Acc:HGNC:16047]	2	-1	73228010	73233239	0.1146826458073088	1.1730988689183681	1.7643443725706687	0.07808756299041499	0.6843477699087813	1.7618919026011233	FALSE
ENSG00000115211	8890	EIF2B4	EIF2B4	protein_coding	eukaryotic translation initiation factor 2B subunit delta [Source:HGNC Symbol;Acc:HGNC:3260]	2	-1	27364352	27370486	-0.04976684296665779	3.843739885078139	-1.7638919096483305	0.07815297048087065	0.6843477699087813	-1.7615049822636861	FALSE
ENSG00000231964	NA	AL731567.1	AL731567.1	lncRNA	novel transcript	10	-1	45444570	45453121	-0.1420683744339568	2.4735845011435433	-1.7647521564533692	0.07816492364959096	0.6843477699087813	-1.7614343013616358	FALSE
ENSG00000141384	6875	TAF4B	TAF4B	protein_coding	TATA-box binding protein associated factor 4b [Source:HGNC Symbol;Acc:HGNC:11538]	18	1	26225936	26391685	-0.08629890301804632	3.386657889431539	-1.764069362736047	0.07819886655904991	0.6843477699087813	-1.7612336397416486	FALSE
ENSG00000205531	4676	NAP1L4	NAP1L4	protein_coding	nucleosome assembly protein 1 like 4 [Source:HGNC Symbol;Acc:HGNC:7640]	11	-1	2944431	2992377	-0.04240883421135866	6.525079662639326	-1.7635215483660198	0.0782637425005101	0.6843477699087813	-1.7608503072989392	FALSE
ENSG00000169435	166824	RASSF6	RASSF6	protein_coding	Ras association domain family member 6 [Source:HGNC Symbol;Acc:HGNC:20796]	4	-1	73571550	73620631	-0.25032025535044733	-0.63778227523774	-1.763470672348601	0.07831276228273126	0.6843477699087813	-1.760560835657418	FALSE
ENSG00000275713	8345	HIST1H2BH	HIST1H2BH	protein_coding	histone cluster 1 H2B family member h [Source:HGNC Symbol;Acc:HGNC:4755]	6	1	26251651	26253710	-0.1559883382893521	1.1774835275026398	-1.7634354788397972	0.07831328035510843	0.6843477699087813	-1.760557777123877	FALSE
ENSG00000182923	80254	CEP63	CEP63	protein_coding	centrosomal protein 63 [Source:HGNC Symbol;Acc:HGNC:25815]	3	1	134485721	134575017	0.06616515402012801	7.2029371105462205	1.7631933270995015	0.07840458503713361	0.6847598640264524	1.76001900053062	FALSE
ENSG00000127914	10142	AKAP9	AKAP9	protein_coding	A-kinase anchoring protein 9 [Source:HGNC Symbol;Acc:HGNC:379]	7	1	91940867	92110673	0.04186092051121282	7.566399960608811	1.7624450087278023	0.07848261855431853	0.6850556535712069	1.7595589398542903	FALSE
ENSG00000112137	221692	PHACTR1	PHACTR1	protein_coding	phosphatase and actin regulator 1 [Source:HGNC Symbol;Acc:HGNC:20990]	6	1	12716805	13290484	0.11221141751773267	3.972618976866368	1.7621668528606182	0.07854792162943502	0.6852400519652232	1.7591742198345925	FALSE
ENSG00000148331	140459	ASB6	ASB6	protein_coding	ankyrin repeat and SOCS box containing 6 [Source:HGNC Symbol;Acc:HGNC:17181]	9	-1	129634604	129642169	0.04024462657763639	4.2906778581734315	1.7609687471396889	0.07866223771437675	0.6858515847035963	1.7585013756366288	FALSE
ENSG00000271614	NA	ATP2B1-AS1	ATP2B1-AS1	lncRNA	ATP2B1 antisense RNA 1 [Source:HGNC Symbol;Acc:HGNC:27883]	12	1	89708959	89712590	0.10341262717154831	1.6879738687969428	1.7606002274541566	0.0787232499601223	0.6859979382760995	1.7581425939685753	FALSE
ENSG00000103005	79650	USB1	USB1	protein_coding	U6 snRNA biogenesis phosphodiesterase 1 [Source:HGNC Symbol;Acc:HGNC:25792]	16	1	57999546	58021618	-0.08906153739723521	6.228993150978138	-1.7608568693436513	0.07877524523294942	0.6860655973095331	-1.7578370150020444	FALSE
ENSG00000164032	3015	H2AFZ	H2AFZ	protein_coding	H2A histone family member Z [Source:HGNC Symbol;Acc:HGNC:4741]	4	-1	99948086	99950355	0.06740502768150591	6.218646310231261	1.760316287459216	0.07882111715970808	0.686079881180826	1.7575675594837255	FALSE
ENSG00000084092	84273	NOA1	NOA1	protein_coding	nitric oxide associated 1 [Source:HGNC Symbol;Acc:HGNC:28473]	4	-1	56963350	56977606	0.0551539099023004	4.306240988744864	1.7587817105819485	0.07903897013462066	0.6870388161662366	1.7562896118659035	FALSE
ENSG00000164850	2852	GPER1	GPER1	protein_coding	G protein-coupled estrogen receptor 1 [Source:HGNC Symbol;Acc:HGNC:4485]	7	1	1082208	1093815	-0.27880155274005847	-0.88117380032388	-1.758593604724204	0.07912374806862524	0.6870388161662366	-1.7557930702871212	FALSE
ENSG00000145911	23138	N4BP3	N4BP3	protein_coding	NEDD4 binding protein 3 [Source:HGNC Symbol;Acc:HGNC:29852]	5	1	178113532	178126081	0.15312767715267883	0.5863816043861679	1.7581823192379682	0.07913429614358632	0.6870388161662366	1.7557313208307896	FALSE
ENSG00000171916	654346	LGALS9C	LGALS9C	protein_coding	galectin 9C [Source:HGNC Symbol;Acc:HGNC:33874]	17	1	18476737	18494945	0.30568238099656275	1.2538932384101213	1.7610062041497518	0.0791389635271986	0.6870388161662366	1.755703999649735	FALSE
ENSG00000164978	318	NUDT2	NUDT2	protein_coding	nudix hydrolase 2 [Source:HGNC Symbol;Acc:HGNC:8049]	9	1	34329506	34343711	-0.07298807999931212	3.1105953069559393	-1.7580782322453345	0.07917542912084581	0.6870388161662366	-1.755490588314615	FALSE
ENSG00000159556	64843	ISL2	ISL2	protein_coding	ISL LIM homeobox 2 [Source:HGNC Symbol;Acc:HGNC:18524]	15	1	76336773	76342475	0.1765637205905275	1.8802857226229692	1.7587596821705838	0.07919852149029878	0.6870388161662366	1.7553554838075893	FALSE
ENSG00000124772	57699	CPNE5	CPNE5	protein_coding	copine 5 [Source:HGNC Symbol;Acc:HGNC:2318]	6	-1	36740775	36839444	-0.11338086897309019	4.3531050816561	-1.7578299802109543	0.07928096076897771	0.6870388161662366	-1.7548734247114601	FALSE
ENSG00000177000	4524	MTHFR	MTHFR	protein_coding	methylenetetrahydrofolate reductase [Source:HGNC Symbol;Acc:HGNC:7436]	1	-1	11785723	11806920	0.05853641474411564	4.702723397207966	1.757618388504632	0.07932158082472812	0.6870388161662366	1.754636051087671	FALSE
ENSG00000168067	5871	MAP4K2	MAP4K2	protein_coding	mitogen-activated protein kinase kinase kinase kinase 2 [Source:HGNC Symbol;Acc:HGNC:6864]	11	-1	64784918	64803241	0.04200562531291041	6.1310345641671296	1.7572878646605614	0.07934462008883231	0.6870388161662366	1.7545014592189425	FALSE
ENSG00000100554	51382	ATP6V1D	ATP6V1D	protein_coding	ATPase H+ transporting V1 subunit D [Source:HGNC Symbol;Acc:HGNC:13527]	14	-1	67294371	67360265	0.03996243559011958	5.446446714838921	1.7568299257018614	0.07937422207271588	0.6870388161662366	1.7543285755803553	FALSE
ENSG00000154025	125206	SLC5A10	SLC5A10	protein_coding	solute carrier family 5 member 10 [Source:HGNC Symbol;Acc:HGNC:23155]	17	1	18950345	19022595	0.19852862772157076	-0.19145865024979514	1.754774909723334	0.07971565554298546	0.6896093324747615	1.7523382909889043	FALSE
ENSG00000116497	64766	S100PBP	S100PBP	protein_coding	S100P binding protein [Source:HGNC Symbol;Acc:HGNC:25768]	1	1	32816767	32858875	-0.05308093554859905	6.040829173498211	-1.7548700075348012	0.07982424500185034	0.6901638039151063	-1.7517067536189623	FALSE
ENSG00000228262	NA	LINC01320	LINC01320	lncRNA	long intergenic non-protein coding RNA 1320 [Source:HGNC Symbol;Acc:HGNC:50526]	2	1	33706886	34738231	-0.26461922539787097	-0.2793210145481968	-1.7542582351444727	0.07993026950517945	0.6906954932004672	-1.7510908069431	FALSE
ENSG00000106701	83856	FSD1L	FSD1L	protein_coding	fibronectin type III and SPRY domain containing 1 like [Source:HGNC Symbol;Acc:HGNC:13753]	9	1	105447796	105552433	-0.08875756519021882	2.359875610224644	-1.7531758311730687	0.07999085218950285	0.6907988780533855	-1.7507391514128647	FALSE
ENSG00000258583	NA	LINC01500	LINC01500	lncRNA	long intergenic non-protein coding RNA 1500 [Source:HGNC Symbol;Acc:HGNC:51166]	14	1	58646631	59184247	-0.20461078339375016	0.0581246596562886	-1.7534772068062952	0.08003130577409152	0.6907988780533855	-1.7505044568454164	FALSE
ENSG00000260101	NA	AC008074.2	AC008074.2	lncRNA	novel transcript	2	-1	64522187	64524093	-0.13268596951311043	0.8348497302912723	-1.7521529693128677	0.08017355881944442	0.6916418636531715	-1.7496799296563519	FALSE
ENSG00000169385	6036	RNASE2	RNASE2	protein_coding	ribonuclease A family member 2 [Source:HGNC Symbol;Acc:HGNC:10045]	14	1	20955487	20956436	-0.1889857843410203	4.481821012412595	-1.7530252376623447	0.0802403483518764	0.6918332647503919	-1.749293214133146	FALSE
ENSG00000178896	54512	EXOSC4	EXOSC4	protein_coding	exosome component 4 [Source:HGNC Symbol;Acc:HGNC:18189]	8	1	144078648	144080648	-0.13949339192564114	1.756147926114969	-1.7510930492716787	0.08039590376023101	0.6923131250045819	-1.7483935514793065	FALSE
ENSG00000188735	144404	TMEM120B	TMEM120B	protein_coding	transmembrane protein 120B [Source:HGNC Symbol;Acc:HGNC:32008]	12	1	121712752	121783001	-0.07059951887980809	3.2457298214618864	-1.7504906064155794	0.08045234123831493	0.6923131250045819	-1.7480674920168284	FALSE
ENSG00000198502	3127	HLA-DRB5	HLA-DRB5	protein_coding	major histocompatibility complex, class II, DR beta 5 [Source:HGNC Symbol;Acc:HGNC:4953]	6	-1	32517353	32530287	0.23297069671700266	5.689063858624722	1.753010480322982	0.08047672263205859	0.6923131250045819	1.747926689466669	FALSE
ENSG00000171208	81831	NETO2	NETO2	protein_coding	neuropilin and tolloid like 2 [Source:HGNC Symbol;Acc:HGNC:14644]	16	-1	47077703	47143945	-0.09238908539924173	3.2047498407583137	-1.7503297025276174	0.0805159382352009	0.6923131250045819	-1.7477002920231433	FALSE
ENSG00000257551	NA	HLX-AS1	HLX-AS1	lncRNA	HLX antisense RNA 1 [Source:HGNC Symbol;Acc:HGNC:42509]	1	-1	220832763	220880140	-0.12442449660011556	1.5837219020108904	-1.7502331622004432	0.08060088493459439	0.6923131250045819	-1.7472101891888967	FALSE
ENSG00000171631	5031	P2RY6	P2RY6	protein_coding	pyrimidinergic receptor P2Y6 [Source:HGNC Symbol;Acc:HGNC:8543]	11	1	73264505	73298617	0.19920885244571596	1.1660608235504915	1.749447735089371	0.08064964951424054	0.6923131250045819	1.7469290298141416	FALSE
ENSG00000139636	55716	LMBR1L	LMBR1L	protein_coding	limb development membrane protein 1 like [Source:HGNC Symbol;Acc:HGNC:18268]	12	-1	49096551	49110900	0.04411467428912985	5.428848689430866	1.749472415235457	0.08067968808203595	0.6923131250045819	1.746755906731179	FALSE
ENSG00000005882	5164	PDK2	PDK2	protein_coding	pyruvate dehydrogenase kinase 2 [Source:HGNC Symbol;Acc:HGNC:8810]	17	1	50094737	50112152	0.0854458584724127	4.029152064070483	1.7495887052178274	0.08070934828178622	0.6923131250045819	1.7465850156721938	FALSE
ENSG00000165895	143872	ARHGAP42	ARHGAP42	protein_coding	Rho GTPase activating protein 42 [Source:HGNC Symbol;Acc:HGNC:26545]	11	1	100687288	100993941	-0.14040208972128765	1.2722650135244822	-1.74846408786308	0.080835119741099	0.6923131250045819	-1.7458609333495352	FALSE
ENSG00000269755	NA	AC008758.6	AC008758.6	protein_coding	novel transcript	19	-1	12433103	12484816	0.15674137601587135	0.3538790955100297	1.748192799261971	0.08085878630953225	0.6923131250045819	1.7457247841769907	FALSE
ENSG00000118307	55259	CASC1	CASC1	protein_coding	cancer susceptibility 1 [Source:HGNC Symbol;Acc:HGNC:29599]	12	-1	25108289	25195162	-0.19583457104746077	-0.47817797289538894	-1.748219023794336	0.08087142468709708	0.6923131250045819	-1.74565209129748	FALSE
ENSG00000159496	266747	RGL4	RGL4	protein_coding	ral guanine nucleotide dissociation stimulator like 4 [Source:HGNC Symbol;Acc:HGNC:31911]	22	1	23688136	23699176	-0.1484991185914435	4.6052863379348095	-1.74877337957962	0.08088698991239303	0.6923131250045819	-1.7455625765746705	FALSE
ENSG00000174151	284613	CYB561D1	CYB561D1	protein_coding	cytochrome b561 family member D1 [Source:HGNC Symbol;Acc:HGNC:26804]	1	1	109494052	109502932	0.045212477197806855	4.7646803003280995	1.7477862195141538	0.08093016842831759	0.6923131250045819	1.745314332582543	FALSE
ENSG00000158748	3362	HTR6	HTR6	protein_coding	5-hydroxytryptamine receptor 6 [Source:HGNC Symbol;Acc:HGNC:5301]	1	1	19664875	19680966	-0.2804888075385279	-0.4240855895245348	-1.7488353950314095	0.08094951944224438	0.6923131250045819	-1.7452031137000084	FALSE
ENSG00000131171	6451	SH3BGRL	SH3BGRL	protein_coding	SH3 domain binding glutamate rich protein like [Source:HGNC Symbol;Acc:HGNC:10823]	X	1	81202102	81298547	0.053187652506725414	8.024142110643945	1.7478656799242922	0.08098458185721912	0.6923131250045819	1.745001649385088	FALSE
ENSG00000006282	64847	SPATA20	SPATA20	protein_coding	spermatogenesis associated 20 [Source:HGNC Symbol;Acc:HGNC:26125]	17	1	50543058	50555852	-0.16721694202987858	2.7672128783360264	-1.749586091446305	0.08101014260094876	0.6923131250045819	-1.744854825126189	FALSE
ENSG00000235703	NA	LINC00894	LINC00894	lncRNA	long intergenic non-protein coding RNA 894 [Source:HGNC Symbol;Acc:HGNC:48579]	X	1	149938613	150224580	-0.07350344569507872	5.004754447993963	-1.747198314885974	0.08111943293465497	0.6925682280692407	-1.7442274709967982	FALSE
ENSG00000135476	9700	ESPL1	ESPL1	protein_coding	extra spindle pole bodies like 1, separase [Source:HGNC Symbol;Acc:HGNC:16856]	12	1	53268299	53293643	-0.1904661932807109	-0.4075959705947357	-1.746553631796661	0.08112929343058542	0.6925682280692407	-1.7441709030101145	FALSE
ENSG00000253816	NA	AC138866.1	AC138866.1	unprocessed_pseudogene	glucuronidase, beta (GUSB) pseudogene	5	-1	70219918	70258930	-0.19048509758332394	-0.24459884021889203	-1.7451770099862225	0.08140974771850118	0.6945694740688623	-1.7425643162388436	FALSE
ENSG00000163788	54861	SNRK	SNRK	protein_coding	SNF related kinase [Source:HGNC Symbol;Acc:HGNC:30598]	3	1	43286512	43424764	0.06482298480374205	7.800825282205496	1.7452183934494438	0.08145328304630652	0.6945694740688623	1.7423153263335298	FALSE
ENSG00000243629	NA	LINC00880	LINC00880	lncRNA	long intergenic non-protein coding RNA 880 [Source:HGNC Symbol;Acc:HGNC:27948]	3	-1	157081667	157128595	-0.1854958266291286	-0.3205476748859139	-1.7442371169792268	0.0815378313466732	0.6949084077023341	-1.7418320808846626	FALSE
ENSG00000124574	89845	ABCC10	ABCC10	protein_coding	ATP binding cassette subfamily C member 10 [Source:HGNC Symbol;Acc:HGNC:52]	6	1	43427366	43450427	-0.058744218129550774	4.013236822231126	-1.7436965838110687	0.08161632787152948	0.6950786954694375	-1.7413837888919674	FALSE
ENSG00000075420	64778	FNDC3B	FNDC3B	protein_coding	fibronectin type III domain containing 3B [Source:HGNC Symbol;Acc:HGNC:24670]	3	1	172039578	172401669	-0.07497973338204744	8.674349759974376	-1.7436699421287558	0.08169038442033856	0.6950786954694375	-1.740961174095651	FALSE
ENSG00000124657	26212	OR2B6	OR2B6	protein_coding	olfactory receptor family 2 subfamily B member 6 [Source:HGNC Symbol;Acc:HGNC:8241]	6	1	27957241	27958182	-0.21057591377601026	-0.5485509053921596	-1.743363152467406	0.08172211757639	0.6950786954694375	-1.7407801792103634	FALSE
ENSG00000136045	11137	PWP1	PWP1	protein_coding	PWP1 homolog, endonuclein [Source:HGNC Symbol;Acc:HGNC:17015]	12	1	107685799	107713162	-0.05318430384107975	4.428531343585117	-1.743211236698456	0.08174242632568265	0.6950786954694375	-1.7406643750875457	FALSE
ENSG00000253392	NA	AC119403.1	AC119403.1	lncRNA	novel transcript, antisense to ZNF57	19	-1	2908371	2926817	-0.12147126136716671	0.5549123895040492	-1.7428005163163935	0.08178187217018396	0.6950786954694375	-1.74043951450196	FALSE
ENSG00000126561	6776	STAT5A	STAT5A	protein_coding	signal transducer and activator of transcription 5A [Source:HGNC Symbol;Acc:HGNC:11366]	17	1	42287547	42311943	0.05061322213861352	6.981723792941168	1.742744744826793	0.08187638230798035	0.6951920468056505	1.739901118258989	FALSE
ENSG00000026652	56895	AGPAT4	AGPAT4	protein_coding	1-acylglycerol-3-phosphate O-acyltransferase 4 [Source:HGNC Symbol;Acc:HGNC:20885]	6	-1	161129967	161274061	-0.08388181483926882	4.826743592071101	-1.7427269570091644	0.08188484749622355	0.6951920468056505	-1.7398529191938337	FALSE
ENSG00000283408	NA	MIR548A1HG	MIR548A1HG	lncRNA	MIR548A1 host gene [Source:HGNC Symbol;Acc:HGNC:53539]	6	1	18522735	18674001	-0.23204743334451505	-0.5553681491394507	-1.7422618083556831	0.08199189878056716	0.6952100997796422	-1.7392437393532658	FALSE
ENSG00000102034	2000	ELF4	ELF4	protein_coding	E74 like ETS transcription factor 4 [Source:HGNC Symbol;Acc:HGNC:3319]	X	-1	130064874	130110716	0.04479316998366478	6.942008158559344	1.7410738844828073	0.08210960664431836	0.6952100997796422	1.7385746619570743	FALSE
ENSG00000095739	25805	BAMBI	BAMBI	protein_coding	BMP and activin membrane bound inhibitor [Source:HGNC Symbol;Acc:HGNC:30251]	10	1	28677510	28682932	-0.24601200323001116	-0.6507497943290456	-1.7409018856193483	0.08217559201421444	0.6952100997796422	-1.7381999267797716	FALSE
ENSG00000134222	84722	PSRC1	PSRC1	protein_coding	proline and serine rich coiled-coil 1 [Source:HGNC Symbol;Acc:HGNC:24472]	1	-1	109279556	109283186	0.09716623007073188	2.2322993277137275	1.7410520645237075	0.08219193916770585	0.6952100997796422	1.7381071279547722	FALSE
ENSG00000156398	118980	SFXN2	SFXN2	protein_coding	sideroflexin 2 [Source:HGNC Symbol;Acc:HGNC:16086]	10	1	102714538	102743492	-0.07880232510659235	2.900073216236796	-1.740442552144818	0.0822045411440772	0.6952100997796422	-1.7380355998074042	FALSE
ENSG00000178467	54681	P4HTM	P4HTM	protein_coding	prolyl 4-hydroxylase, transmembrane [Source:HGNC Symbol;Acc:HGNC:28858]	3	1	48989889	49007153	-0.06174700597717875	3.473741973876781	-1.7397964313561933	0.08231060989544962	0.6952100997796422	-1.7374339113226178	FALSE
ENSG00000173825	220359	TIGD3	TIGD3	protein_coding	tigger transposable element derived 3 [Source:HGNC Symbol;Acc:HGNC:18334]	11	1	65354751	65357613	0.17288845015771503	1.8690308121869492	1.7389783404624228	0.08246842342974743	0.6952100997796422	1.7365398564283654	FALSE
ENSG00000177406	NA	AC021054.1	AC021054.1	lncRNA	novel transcript	12	1	630858	664196	0.08136028922661342	4.662003301587048	1.7401515081631018	0.08250710517094019	0.6952100997796422	1.736320925937697	FALSE
ENSG00000181722	26137	ZBTB20	ZBTB20	protein_coding	zinc finger and BTB domain containing 20 [Source:HGNC Symbol;Acc:HGNC:13503]	3	-1	114314501	115147271	-0.06272752461383924	8.149063608056576	-1.7392397660035768	0.08251320032400089	0.6952100997796422	-1.7362864362468227	FALSE
ENSG00000205045	100506736	SLFN12L	SLFN12L	protein_coding	schlafen family member 12 like [Source:HGNC Symbol;Acc:HGNC:33920]	17	-1	35464249	35522379	-0.0864845829710923	5.897430466727738	-1.739384225944837	0.08251549784118586	0.6952100997796422	-1.7362734361810592	FALSE
ENSG00000139370	121260	SLC15A4	SLC15A4	protein_coding	solute carrier family 15 member 4 [Source:HGNC Symbol;Acc:HGNC:23090]	12	-1	128793194	128823958	0.06342756261474758	7.00132800442341	1.7388332516824228	0.08254023573033349	0.6952100997796422	1.7361334801069632	FALSE
ENSG00000149182	84364	ARFGAP2	ARFGAP2	protein_coding	ADP ribosylation factor GTPase activating protein 2 [Source:HGNC Symbol;Acc:HGNC:13504]	11	-1	47164299	47177125	0.035429699723378505	5.771324276297964	1.7383717522852133	0.08259336728561793	0.6952100997796422	1.7358330000867646	FALSE
ENSG00000124508	10385	BTN2A2	BTN2A2	protein_coding	butyrophilin subfamily 2 member A2 [Source:HGNC Symbol;Acc:HGNC:1137]	6	1	26383096	26394874	0.0772747087017378	4.0335460306933495	1.738329022504086	0.08261862700471188	0.6952100997796422	1.7356902013056248	FALSE
ENSG00000002016	5893	RAD52	RAD52	protein_coding	RAD52 homolog, DNA repair protein [Source:HGNC Symbol;Acc:HGNC:9824]	12	-1	911736	990053	-0.07688840029579902	3.358610701482609	-1.7380279283787015	0.08265187236672332	0.6952100997796422	-1.7355023118474244	FALSE
ENSG00000104863	64130	LIN7B	LIN7B	protein_coding	lin-7 homolog B, crumbs cell polarity complex component [Source:HGNC Symbol;Acc:HGNC:17788]	19	1	49114324	49118460	-0.13885632124982664	0.5463595537684645	-1.7374803422471343	0.08272179655429304	0.6952100997796422	-1.735107328198391	FALSE
ENSG00000124356	10617	STAMBP	STAMBP	protein_coding	STAM binding protein [Source:HGNC Symbol;Acc:HGNC:16950]	2	1	73828916	73873659	0.033477109357472834	5.4984148841812885	1.7376553997971917	0.08273104946683929	0.6952100997796422	1.7350550811647054	FALSE
ENSG00000197077	85379	KIAA1671	KIAA1671	protein_coding	KIAA1671 [Source:HGNC Symbol;Acc:HGNC:29345]	22	1	24952730	25197448	-0.16858745825300314	2.940320022939019	-1.7385090659918307	0.08274136558929539	0.6952100997796422	-1.7349968362463852	FALSE
ENSG00000196150	58500	ZNF250	ZNF250	protein_coding	zinc finger protein 250 [Source:HGNC Symbol;Acc:HGNC:13044]	8	-1	144876497	144902168	-0.07557016558085561	2.934817659486096	-1.7372798607420092	0.08278849877317229	0.6952100997796422	-1.7347307967257788	FALSE
ENSG00000160293	7410	VAV2	VAV2	protein_coding	vav guanine nucleotide exchange factor 2 [Source:HGNC Symbol;Acc:HGNC:12658]	9	-1	133761894	133992604	0.07619543661332351	4.598709787100194	1.736442502367721	0.08292119995907705	0.6952100997796422	1.7339824341267644	FALSE
ENSG00000109906	7704	ZBTB16	ZBTB16	protein_coding	zinc finger and BTB domain containing 16 [Source:HGNC Symbol;Acc:HGNC:12930]	11	1	114059711	114256765	-0.2473731182557124	4.385021976598807	-1.73648603429694	0.08292640713086331	0.6952100997796422	-1.7339530883009235	FALSE
ENSG00000204160	84243	ZDHHC18	ZDHHC18	protein_coding	zinc finger DHHC-type containing 18 [Source:HGNC Symbol;Acc:HGNC:20712]	1	1	26826688	26857604	0.06063763863672378	8.879524140083086	1.7366704499064758	0.08292664667985238	0.6952100997796422	1.7339517383212946	FALSE
ENSG00000165181	158401	SHOC1	SHOC1	protein_coding	shortage in chiasmata 1 [Source:HGNC Symbol;Acc:HGNC:26535]	9	-1	111686173	111795008	-0.17967512393170848	0.607911612648919	-1.7361854939283652	0.0830803647264692	0.6952100997796422	-1.7330861103008255	FALSE
ENSG00000096401	988	CDC5L	CDC5L	protein_coding	cell division cycle 5 like [Source:HGNC Symbol;Acc:HGNC:1743]	6	1	44387706	44450425	0.05085077056356635	5.715056441885503	1.7357433959980761	0.08308642751169132	0.6952100997796422	1.7330519957219506	FALSE
ENSG00000231711	NA	LINC00899	LINC00899	lncRNA	long intergenic non-protein coding RNA 899 [Source:HGNC Symbol;Acc:HGNC:48583]	22	-1	46039907	46044853	0.10908904704438627	1.5265640398022955	1.7357318722658848	0.08311456177931413	0.6952100997796422	1.7328937138995808	FALSE
ENSG00000138172	51063	CALHM2	CALHM2	protein_coding	calcium homeostasis modulator family member 2 [Source:HGNC Symbol;Acc:HGNC:23493]	10	-1	103446786	103452402	0.082915824145255	4.878470888107945	1.7355171188421363	0.08316427960899436	0.6952100997796422	1.7326141102618136	FALSE
ENSG00000184083	54954	FAM120C	FAM120C	protein_coding	family with sequence similarity 120C [Source:HGNC Symbol;Acc:HGNC:16949]	X	-1	54068324	54183281	-0.07468841373353063	3.6452964213894656	-1.7350353581500448	0.08317565712601947	0.6952100997796422	-1.7325501443071472	FALSE
ENSG00000153495	121793	TEX29	TEX29	protein_coding	testis expressed 29 [Source:HGNC Symbol;Acc:HGNC:20370]	13	1	111316184	111344249	-0.14256819295356682	0.09246036618881723	-1.734650449892822	0.08322586291196815	0.6952100997796422	-1.7322679651465558	FALSE
ENSG00000058668	493	ATP2B4	ATP2B4	protein_coding	ATPase plasma membrane Ca2+ transporting 4 [Source:HGNC Symbol;Acc:HGNC:817]	1	1	203626561	203744081	-0.06749093173336718	7.697259356957294	-1.7342371399530496	0.08332988170126014	0.6952100997796422	-1.7316837711712103	FALSE
ENSG00000198728	8861	LDB1	LDB1	protein_coding	LIM domain binding 1 [Source:HGNC Symbol;Acc:HGNC:6532]	10	-1	102107560	102120453	0.054660074963614136	6.042448973711933	1.7341655311307949	0.08333771378384734	0.6952100997796422	1.7316398082719546	FALSE
ENSG00000261451	NA	AC104964.3	AC104964.3	lncRNA	novel transcript, overlapping to MSRA	8	1	10433672	10438312	-0.18183981919852654	-0.17106291112308225	-1.734049384281925	0.08335649224366846	0.6952100997796422	-1.7315344150029033	FALSE
ENSG00000149541	26229	B3GAT3	B3GAT3	protein_coding	beta-1,3-glucuronyltransferase 3 [Source:HGNC Symbol;Acc:HGNC:923]	11	-1	62615296	62622154	-0.052685056530774155	4.416945887226514	-1.7337906412224833	0.0833874240651354	0.6952100997796422	-1.731360853454883	FALSE
ENSG00000096433	3710	ITPR3	ITPR3	protein_coding	inositol 1,4,5-trisphosphate receptor type 3 [Source:HGNC Symbol;Acc:HGNC:6182]	6	1	33620365	33696574	-0.07705241828940501	4.885564862901047	-1.733884282156515	0.0833998747501957	0.6952100997796422	-1.7312910061335478	FALSE
ENSG00000159459	197131	UBR1	UBR1	protein_coding	ubiquitin protein ligase E3 component n-recognin 1 [Source:HGNC Symbol;Acc:HGNC:16808]	15	-1	42942897	43106113	-0.046411302352522554	5.871518809536465	-1.733810473544968	0.08340576423832169	0.6952100997796422	-1.7312579695309327	FALSE
ENSG00000154582	6921	ELOC	ELOC	protein_coding	elongin C [Source:HGNC Symbol;Acc:HGNC:11617]	8	-1	73939169	73972287	-0.05337108237185717	4.487655408499156	-1.7333838732377067	0.08346485995546107	0.6952100997796422	-1.7309265814858283	FALSE
ENSG00000224429	NA	LINC00539	LINC00539	lncRNA	long intergenic non-protein coding RNA 539 [Source:HGNC Symbol;Acc:HGNC:43672]	13	-1	21302862	21348721	-0.11534474665874672	1.878404283886855	-1.733297408832441	0.08348364090811305	0.6952100997796422	-1.7308213042876432	FALSE
ENSG00000239941	NA	AC108718.1	AC108718.1	lncRNA	novel transcript	3	-1	152118173	152151724	0.12827256908074203	2.9090835371429375	1.7335548089074262	0.08350051034036964	0.6952100997796422	1.7307267585259731	FALSE
ENSG00000087884	28971	AAMDC	AAMDC	protein_coding	adipogenesis associated Mth938 domain containing [Source:HGNC Symbol;Acc:HGNC:30205]	11	1	77821109	77918432	-0.069645390784145	3.0156038951603206	-1.732804565326471	0.08358887329804592	0.6955724322564325	-1.7302317755202556	FALSE
ENSG00000128604	3663	IRF5	IRF5	protein_coding	interferon regulatory factor 5 [Source:HGNC Symbol;Acc:HGNC:6120]	7	1	128937457	128950038	0.06623406735060655	5.013043913098196	1.732077115056163	0.0837333309739845	0.6964009097788062	1.729423478433553	FALSE
ENSG00000092203	9878	TOX4	TOX4	protein_coding	TOX high mobility group box family member 4 [Source:HGNC Symbol;Acc:HGNC:20161]	14	1	21476597	21499175	0.04419702871493758	6.360601602233514	1.7310468035583741	0.08392411937237895	0.6971947367839361	1.7283576714516824	FALSE
ENSG00000204852	79600	TCTN1	TCTN1	protein_coding	tectonic family member 1 [Source:HGNC Symbol;Acc:HGNC:26113]	12	1	110614027	110649430	0.10714708205166046	3.0471010597549877	1.7307376706997042	0.08395119410588656	0.6971947367839361	1.7282065820303705	FALSE
ENSG00000141456	27043	PELP1	PELP1	protein_coding	proline, glutamate and leucine rich protein 1 [Source:HGNC Symbol;Acc:HGNC:30134]	17	-1	4669774	4704337	-0.061894606905445126	4.174243818460678	-1.7305950113935507	0.08396362377102652	0.6971947367839361	-1.7281372320136508	FALSE
ENSG00000253618	NA	GRPEL2-AS1	GRPEL2-AS1	lncRNA	GRPEL2 antisense RNA 1 [Source:HGNC Symbol;Acc:HGNC:48999]	5	-1	149348116	149357642	-0.17698275061192037	-0.5349649007253413	-1.729818474093403	0.0840575949153208	0.6976015809157523	-1.7276131985892549	FALSE
ENSG00000168214	3516	RBPJ	RBPJ	protein_coding	recombination signal binding protein for immunoglobulin kappa J region [Source:HGNC Symbol;Acc:HGNC:5724]	4	1	26163455	26435131	-0.051553324188843064	7.984960624624423	-1.7302278034485679	0.08410549044591913	0.6976258087201346	-1.727346289883674	FALSE
ENSG00000155256	118813	ZFYVE27	ZFYVE27	protein_coding	zinc finger FYVE-type containing 27 [Source:HGNC Symbol;Acc:HGNC:26559]	10	1	97737121	97760907	0.044835303122011894	5.305996399144837	1.729208385954922	0.0842091234088723	0.6981120861544726	1.7267691925160655	FALSE
ENSG00000204396	80737	VWA7	VWA7	protein_coding	von Willebrand factor A domain containing 7 [Source:HGNC Symbol;Acc:HGNC:13939]	6	-1	31765590	31777328	0.13734521632711183	0.6401856857109612	1.7274934811663352	0.08453597582367522	0.7004473936971295	1.7249528177201465	FALSE
ENSG00000112335	8724	SNX3	SNX3	protein_coding	sorting nexin 3 [Source:HGNC Symbol;Acc:HGNC:11174]	6	-1	108211222	108261246	-0.10844751659459817	7.962973900328487	-1.72715015300427	0.0846278493185166	0.7007429385325905	-1.7244432842261173	FALSE
ENSG00000175215	10106	CTDSP2	CTDSP2	protein_coding	CTD small phosphatase 2 [Source:HGNC Symbol;Acc:HGNC:17077]	12	-1	57819927	57846729	0.05512346695243764	8.076888002228774	1.7270663179706143	0.0846619990206998	0.7007429385325905	1.7242540029130966	FALSE
ENSG00000072786	6793	STK10	STK10	protein_coding	serine/threonine kinase 10 [Source:HGNC Symbol;Acc:HGNC:11388]	5	-1	172042079	172188224	0.03271259568388096	9.21216529655259	1.7266509857590098	0.08470896344114473	0.7007577236989845	1.7239937944061903	FALSE
ENSG00000109062	9368	SLC9A3R1	SLC9A3R1	protein_coding	SLC9A3 regulator 1 [Source:HGNC Symbol;Acc:HGNC:11075]	17	1	74748628	74769353	0.04930472560117494	7.810381431574074	1.7260325029631465	0.08484035482021571	0.700878059979232	1.7232664339338557	FALSE
ENSG00000165046	137994	LETM2	LETM2	protein_coding	leucine zipper and EF-hand containing transmembrane protein 2 [Source:HGNC Symbol;Acc:HGNC:14648]	8	1	38386207	38409527	0.09652343190546642	3.3317723353244775	1.7260337270687598	0.08485937011359851	0.700878059979232	1.7231612439706048	FALSE
ENSG00000182287	8905	AP1S2	AP1S2	protein_coding	adaptor related protein complex 1 subunit sigma 2 [Source:HGNC Symbol;Acc:HGNC:560]	X	-1	15825806	15854931	0.06965504388246124	7.302791110720083	1.7255790234865154	0.08491410942470778	0.700878059979232	1.7228585400984777	FALSE
ENSG00000100490	8814	CDKL1	CDKL1	protein_coding	cyclin dependent kinase like 1 [Source:HGNC Symbol;Acc:HGNC:1781]	14	-1	50329404	50416461	-0.0706241408887407	3.788866552334002	-1.725296927131623	0.08492557925778922	0.700878059979232	-1.7227951328689728	FALSE
ENSG00000160695	55823	VPS11	VPS11	protein_coding	VPS11 core subunit of CORVET and HOPS complexes [Source:HGNC Symbol;Acc:HGNC:14583]	11	1	119067692	119081978	0.05193150853919004	4.980774618579744	1.7242893013121225	0.08509790039856584	0.700878059979232	1.7218433443256753	FALSE
ENSG00000205220	5699	PSMB10	PSMB10	protein_coding	proteasome subunit beta 10 [Source:HGNC Symbol;Acc:HGNC:9538]	16	-1	67934506	67936864	0.08458969707614017	4.848599841768388	1.724458496178676	0.08512902485894816	0.700878059979232	1.721671599506831	FALSE
ENSG00000198832	140606	SELENOM	SELENOM	protein_coding	selenoprotein M [Source:HGNC Symbol;Acc:HGNC:30397]	22	-1	31104772	31120069	0.16903187049485274	0.20387421688032262	1.7236044162079136	0.08519710293001419	0.700878059979232	1.7212961215249662	FALSE
ENSG00000187953	NA	PMS2CL	PMS2CL	transcribed_unprocessed_pseudogene	PMS2 C-terminal like pseudogene [Source:HGNC Symbol;Acc:HGNC:30061]	7	1	6710128	6753862	0.06006799092653603	3.2373148205030016	1.7230763382612468	0.085351172314221	0.700878059979232	1.7204472617302264	FALSE
ENSG00000272031	284615	ANKRD34A	ANKRD34A	protein_coding	ankyrin repeat domain 34A [Source:HGNC Symbol;Acc:HGNC:27639]	1	-1	145959441	145964575	-0.16261888275213887	-0.2703359357690984	-1.7224940624593459	0.08538519874796725	0.700878059979232	-1.720259956917199	FALSE
ENSG00000111913	9750	RIPOR2	RIPOR2	protein_coding	RHO family interacting cell polarization regulator 2 [Source:HGNC Symbol;Acc:HGNC:13872]	6	-1	24804282	25042170	-0.06587541061437463	11.008169847977696	-1.7224555654405442	0.08547261950468624	0.700878059979232	-1.7197790096700745	FALSE
ENSG00000232653	643699	GOLGA8N	GOLGA8N	protein_coding	golgin A8 family member N [Source:HGNC Symbol;Acc:HGNC:44405]	15	1	32593456	32607310	0.13612902460081477	1.2686604534410046	1.7222543155487364	0.08549530005472726	0.700878059979232	1.7196542970855317	FALSE
ENSG00000138166	1847	DUSP5	DUSP5	protein_coding	dual specificity phosphatase 5 [Source:HGNC Symbol;Acc:HGNC:3071]	10	1	110497907	110511533	0.1273790810628359	2.906182940713877	1.722050265635196	0.08551333190240867	0.700878059979232	1.7195551652062446	FALSE
ENSG00000103089	79152	FA2H	FA2H	protein_coding	fatty acid 2-hydroxylase [Source:HGNC Symbol;Acc:HGNC:21197]	16	-1	74712955	74774831	-0.2202745510718387	-0.39811813518314404	-1.7219314745338443	0.08552147286245212	0.700878059979232	-1.7195104150035088	FALSE
ENSG00000162607	7398	USP1	USP1	protein_coding	ubiquitin specific peptidase 1 [Source:HGNC Symbol;Acc:HGNC:12607]	1	1	62436297	62451804	0.056076782526401914	5.472460212081123	1.7221306320345726	0.08552467267568375	0.700878059979232	1.7194928268301526	FALSE
ENSG00000169826	55454	CSGALNACT2	CSGALNACT2	protein_coding	chondroitin sulfate N-acetylgalactosaminyltransferase 2 [Source:HGNC Symbol;Acc:HGNC:24292]	10	1	43138445	43185302	-0.10931219932401248	6.776054706725799	-1.7217900274787956	0.08557956537491437	0.700878059979232	-1.7191911850458834	FALSE
ENSG00000084731	3797	KIF3C	KIF3C	protein_coding	kinesin family member 3C [Source:HGNC Symbol;Acc:HGNC:6321]	2	-1	25926598	25982749	-0.100487960286884	3.559182314862868	-1.7215100207680993	0.08569657400226667	0.700878059979232	-1.7185487305728973	FALSE
ENSG00000131558	60412	EXOC4	EXOC4	protein_coding	exocyst complex component 4 [Source:HGNC Symbol;Acc:HGNC:30389]	7	1	133253073	134066589	-0.04748093048464863	7.060862668767291	-1.7212003495421568	0.08570922074757276	0.700878059979232	-1.718479334069292	FALSE
ENSG00000231890	NA	DARS-AS1	DARS-AS1	lncRNA	DARS antisense RNA 1 [Source:HGNC Symbol;Acc:HGNC:40170]	2	1	135985176	136022593	-0.08760750761698866	2.2707901199601195	-1.7211323717891605	0.08571876082649059	0.700878059979232	-1.7184269902562717	FALSE
ENSG00000115129	9540	TP53I3	TP53I3	protein_coding	tumor protein p53 inducible protein 3 [Source:HGNC Symbol;Acc:HGNC:19373]	2	-1	24077433	24085861	-0.13683893406418424	2.0753024116589676	-1.7215052878940038	0.08572579763195742	0.700878059979232	-1.7183883842394476	FALSE
ENSG00000182952	10473	HMGN4	HMGN4	protein_coding	high mobility group nucleosomal binding domain 4 [Source:HGNC Symbol;Acc:HGNC:4989]	6	1	26538366	26546933	0.06005822025974261	5.734867739111699	1.7211638199619377	0.08573951117067095	0.700878059979232	1.7183131550278175	FALSE
ENSG00000053254	1112	FOXN3	FOXN3	protein_coding	forkhead box N3 [Source:HGNC Symbol;Acc:HGNC:1928]	14	-1	89124871	89619149	0.04251549793524845	8.052743084464993	1.7211444841356738	0.08575098428696387	0.700878059979232	1.7182502237111954	FALSE
ENSG00000127191	7186	TRAF2	TRAF2	protein_coding	TNF receptor associated factor 2 [Source:HGNC Symbol;Acc:HGNC:12032]	9	1	136881912	136926607	-0.06277807040127215	3.4442396582959454	-1.7206550057650527	0.08576293609945682	0.700878059979232	-1.7181846739286424	FALSE
ENSG00000246898	NA	LINC00920	LINC00920	lncRNA	long intergenic non-protein coding RNA 920 [Source:HGNC Symbol;Acc:HGNC:48611]	16	1	66408524	66412135	0.20115199984838295	0.08311924604887871	1.7202192121538498	0.08585339156184849	0.700878059979232	1.7176888096495848	FALSE
ENSG00000156564	57497	LRFN2	LRFN2	protein_coding	leucine rich repeat and fibronectin type III domain containing 2 [Source:HGNC Symbol;Acc:HGNC:21226]	6	-1	40391591	40587364	0.28241719751410854	0.2950374521731017	1.7209352115132919	0.08586385425339223	0.700878059979232	1.7176314818718292	FALSE
ENSG00000133872	51669	SARAF	SARAF	protein_coding	store-operated calcium entry associated regulatory factor [Source:HGNC Symbol;Acc:HGNC:28789]	8	-1	30063003	30083208	0.052592465206974026	8.297116112077491	1.719940813918187	0.0859720263540974	0.700878059979232	1.7170391097230346	FALSE
ENSG00000183742	346389	MACC1	MACC1	protein_coding	MET transcriptional regulator MACC1 [Source:HGNC Symbol;Acc:HGNC:30215]	7	-1	20134655	20217404	-0.18677627523405338	-0.3425690106149654	-1.7191037088125178	0.08600022770626067	0.700878059979232	-1.7168847724287333	FALSE
ENSG00000181036	343413	FCRL6	FCRL6	protein_coding	Fc receptor like 6 [Source:HGNC Symbol;Acc:HGNC:31910]	1	1	159800511	159816257	-0.22566890493016478	3.543454346177953	-1.7210679771338724	0.08602936135444102	0.700878059979232	-1.7167253759009686	FALSE
ENSG00000121390	55269	PSPC1	PSPC1	protein_coding	paraspeckle component 1 [Source:HGNC Symbol;Acc:HGNC:20320]	13	-1	19674752	19783019	-0.055812034143263745	6.22004758129111	-1.7191461310748783	0.08604368799718931	0.700878059979232	-1.7166470077171954	FALSE
ENSG00000134668	90853	SPOCD1	SPOCD1	protein_coding	SPOC domain containing 1 [Source:HGNC Symbol;Acc:HGNC:26338]	1	-1	31790422	31816051	-0.17774956582585588	1.6999182535388224	-1.7200734892831337	0.08605578454588303	0.700878059979232	-1.7165808465812842	FALSE
ENSG00000153814	221895	JAZF1	JAZF1	protein_coding	JAZF zinc finger 1 [Source:HGNC Symbol;Acc:HGNC:28917]	7	-1	27830573	28180795	-0.07019077876188096	7.6749409619147295	-1.7192841044363	0.08609544164177162	0.700878059979232	-1.7163639978472784	FALSE
ENSG00000110080	6484	ST3GAL4	ST3GAL4	protein_coding	ST3 beta-galactoside alpha-2,3-sialyltransferase 4 [Source:HGNC Symbol;Acc:HGNC:10864]	11	1	126355640	126440344	-0.11228248730656443	6.0579781486372175	-1.7189296532402538	0.08612427195670275	0.700878059979232	-1.7162064016214473	FALSE
ENSG00000130349	51250	MTRES1	MTRES1	protein_coding	mitochondrial transcription rescue factor 1 [Source:HGNC Symbol;Acc:HGNC:17971]	6	1	107028199	107051586	-0.06379441358010052	3.4841407166098297	-1.7180347494170531	0.08620220686032612	0.7008782622331801	-1.715780596367425	FALSE
ENSG00000132470	3691	ITGB4	ITGB4	protein_coding	integrin subunit beta 4 [Source:HGNC Symbol;Acc:HGNC:6158]	17	1	75721328	75757818	-0.2058365991046074	1.7921580648294322	-1.7194575649760666	0.08621466857977612	0.7008782622331801	-1.7157125393397323	FALSE
ENSG00000146592	9586	CREB5	CREB5	protein_coding	cAMP responsive element binding protein 5 [Source:HGNC Symbol;Acc:HGNC:16844]	7	1	28299321	28825894	-0.08669211570624391	9.137704069836781	-1.717130017088672	0.08649002726549754	0.7024311907900249	-1.7142107501773296	FALSE
ENSG00000166024	27291	R3HCC1L	R3HCC1L	protein_coding	R3H domain and coiled-coil containing 1 like [Source:HGNC Symbol;Acc:HGNC:23512]	10	1	98134624	98244897	-0.0417773450084713	5.461878026537451	-1.716563560992291	0.0864962655153728	0.7024311907900249	-1.7141767719090477	FALSE
ENSG00000146373	154214	RNF217	RNF217	protein_coding	ring finger protein 217 [Source:HGNC Symbol;Acc:HGNC:21487]	6	1	124962545	125092633	-0.08723037992476002	3.21882627352178	-1.7165316093160194	0.08655666900242923	0.7025538947654002	-1.713847870742918	FALSE
ENSG00000234129	NA	AC073529.1	AC073529.1	lncRNA	novel transcript	X	-1	10847578	11111220	-0.09438771325798223	1.8556352495192499	-1.7159826368954774	0.08660975502764369	0.70257832910311	-1.7135589666529196	FALSE
ENSG00000159625	84229	DRC7	DRC7	protein_coding	dynein regulatory complex subunit 7 [Source:HGNC Symbol;Acc:HGNC:25289]	16	1	57694793	57731805	0.1847001422590101	0.13610818524341528	1.716343639475237	0.08667651368095602	0.70257832910311	1.7131958564615315	FALSE
ENSG00000228347	NA	FTLP17	FTLP17	processed_pseudogene	ferritin light chain pseudogene 17 [Source:HGNC Symbol;Acc:HGNC:37967]	1	-1	104153306	104153830	0.20781733648943657	-0.5358606909512512	1.714982701608838	0.08678889149554739	0.70257832910311	1.7125851265736172	FALSE
ENSG00000133317	85329	LGALS12	LGALS12	protein_coding	galectin 12 [Source:HGNC Symbol;Acc:HGNC:15788]	11	1	63506084	63516774	0.15389010621326227	2.9372786803720086	1.715488834372476	0.08680133760074368	0.70257832910311	1.7125175260916128	FALSE
ENSG00000166743	116285	ACSM1	ACSM1	protein_coding	acyl-CoA synthetase medium chain family member 1 [Source:HGNC Symbol;Acc:HGNC:18049]	16	-1	20623237	20698890	0.16395391721986619	0.20248997461501772	1.7146881189272356	0.08682415005876469	0.70257832910311	1.7123936415264602	FALSE
ENSG00000172409	10978	CLP1	CLP1	protein_coding	cleavage and polyadenylation factor I subunit 1 [Source:HGNC Symbol;Acc:HGNC:16999]	11	1	57648992	57661865	0.06768345718163626	2.601598152594269	1.714661170160197	0.08683145231710798	0.70257832910311	1.712353991680669	FALSE
ENSG00000169239	11238	CA5B	CA5B	protein_coding	carbonic anhydrase 5B [Source:HGNC Symbol;Acc:HGNC:1378]	X	1	15688830	15788411	-0.045459602117896125	5.503928381816416	-1.7144753441419847	0.08688473592097852	0.7026429295465577	-1.712064753507341	FALSE
ENSG00000120837	4801	NFYB	NFYB	protein_coding	nuclear transcription factor Y subunit beta [Source:HGNC Symbol;Acc:HGNC:7805]	12	-1	104117086	104138241	0.06159412407762721	3.5801777640016876	1.7141137757058604	0.08694402201182244	0.7027559798985815	1.711743100420521	FALSE
ENSG00000139644	7009	TMBIM6	TMBIM6	protein_coding	transmembrane BAX inhibitor motif containing 6 [Source:HGNC Symbol;Acc:HGNC:11723]	12	1	49707725	49764934	0.04718402577556624	9.329120886226484	1.7136073389433064	0.08709213023954959	0.7035864750758613	1.7109403211450094	FALSE
ENSG00000172954	253558	LCLAT1	LCLAT1	protein_coding	lysocardiolipin acyltransferase 1 [Source:HGNC Symbol;Acc:HGNC:26756]	2	1	30447226	30644225	-0.077639491389494	5.126873873237156	-1.7141859336774325	0.08715206858195666	0.7037041831206298	-1.7106157552767154	FALSE
ENSG00000146859	55281	TMEM140	TMEM140	protein_coding	transmembrane protein 140 [Source:HGNC Symbol;Acc:HGNC:21870]	7	1	135148072	135166215	0.08010754268403275	7.112785045769713	1.7125223397551637	0.08724510247463628	0.7037065006520312	1.7101123337829895	FALSE
ENSG00000167302	146705	TEPSIN	TEPSIN	protein_coding	TEPSIN adaptor related protein complex 4 accessory protein [Source:HGNC Symbol;Acc:HGNC:26458]	17	-1	81228277	81239091	0.051106496444855765	4.951183839798196	1.7124926978668893	0.08725533089899626	0.7037065006520312	1.7100570125555965	FALSE
ENSG00000139531	6821	SUOX	SUOX	protein_coding	sulfite oxidase [Source:HGNC Symbol;Acc:HGNC:11460]	12	1	55997180	56006641	0.06823633750580305	2.5945933998779607	1.712300335016172	0.0872884602704215	0.7037065006520312	1.7098778656959055	FALSE
ENSG00000116273	148479	PHF13	PHF13	protein_coding	PHD finger protein 13 [Source:HGNC Symbol;Acc:HGNC:22983]	1	1	6613731	6624030	-0.06425079901567843	3.3839232966549226	-1.7115298444379947	0.08745072038391845	0.7046483760389398	-1.7090012367858378	FALSE
ENSG00000244682	NA	FCGR2C	FCGR2C	polymorphic_pseudogene	Fc fragment of IgG receptor IIc (gene/pseudogene) [Source:HGNC Symbol;Acc:HGNC:15626]	1	1	161581339	161605662	0.15159560451642418	2.7942804724157706	1.7116340852951641	0.08754304008970953	0.7046863041605252	1.7085030545744673	FALSE
ENSG00000116977	3964	LGALS8	LGALS8	protein_coding	galectin 8 [Source:HGNC Symbol;Acc:HGNC:6569]	1	1	236518000	236552981	-0.061212955559637905	7.00484080942183	-1.711111027982093	0.08754629025319657	0.7046863041605252	-1.7084855235345509	FALSE
ENSG00000176788	10409	BASP1	BASP1	protein_coding	brain abundant membrane attached signal protein 1 [Source:HGNC Symbol;Acc:HGNC:957]	5	1	17065598	17276843	-0.10229459057631018	9.275367206844141	-1.7106956119257615	0.08761891137890734	0.7048838452157971	-1.7080939496889962	FALSE
ENSG00000154814	92106	OXNAD1	OXNAD1	protein_coding	oxidoreductase NAD binding domain containing 1 [Source:HGNC Symbol;Acc:HGNC:25128]	3	1	16265160	16350299	-0.08343486265442479	6.7286418971266295	-1.7111019320277854	0.08768842132965234	0.7048838452157971	-1.7077193964841302	FALSE
ENSG00000135736	92922	CCDC102A	CCDC102A	protein_coding	coiled-coil domain containing 102A [Source:HGNC Symbol;Acc:HGNC:28097]	16	-1	57512181	57536571	-0.11248175332390264	1.647778291724784	-1.709908282622758	0.08771360533899422	0.7048838452157971	-1.7075837519772012	FALSE
ENSG00000183134	11251	PTGDR2	PTGDR2	protein_coding	prostaglandin D2 receptor 2 [Source:HGNC Symbol;Acc:HGNC:4502]	11	-1	60850933	60855950	0.2351954672701222	3.0933296292026276	1.709841412517567	0.08775260815625711	0.7048838452157971	1.707373739474901	FALSE
ENSG00000284879	NA	AC133644.3	AC133644.3	lncRNA	novel transcript	2	1	87455476	87767359	-0.10038425428976838	2.960138710009406	-1.7091671249771183	0.08799329769335584	0.7050394367006828	-1.7060793985775056	FALSE
ENSG00000175376	84285	EIF1AD	EIF1AD	protein_coding	eukaryotic translation initiation factor 1A domain containing [Source:HGNC Symbol;Acc:HGNC:28147]	11	-1	65996545	66002176	0.04102861096507748	4.752908390873395	1.708281119350919	0.08800218511695236	0.7050394367006828	1.70603165993023	FALSE
ENSG00000243547	NA	HNRNPKP4	HNRNPKP4	processed_pseudogene	heterogeneous nuclear ribonucleoprotein K pseudogene 4 [Source:HGNC Symbol;Acc:HGNC:42377]	3	1	96349554	96350939	0.10082196455219261	1.7473863366162505	1.7079085125789535	0.08807405276896349	0.7050394367006828	1.70564576680256	FALSE
ENSG00000267193	NA	AC023421.2	AC023421.2	lncRNA	novel transcript, antisense to SLC14A1 and SLC14A2	18	-1	45573084	45747215	-0.1509451071457658	0.11481011817249573	-1.7075778180717969	0.08813935672520945	0.7050394367006828	-1.7052953375407933	FALSE
ENSG00000065923	84679	SLC9A7	SLC9A7	protein_coding	solute carrier family 9 member A7 [Source:HGNC Symbol;Acc:HGNC:17123]	X	-1	46599251	46759118	0.08052528580048168	4.040035660867117	1.7075693040178508	0.08818093577713192	0.7050394367006828	1.7050723281723594	FALSE
ENSG00000273226	NA	AL391834.2	AL391834.2	lncRNA	novel transcript, antisense to RPS6	9	1	19375451	19375996	-0.16349214159964187	-0.2574841814651761	-1.7071404732037943	0.0881908544491963	0.7050394367006828	-1.7050191418704899	FALSE
ENSG00000226471	NA	Z93930.2	Z93930.2	lncRNA	novel transcript	22	1	28800683	28848559	-0.08679610874152388	4.674669750452549	-1.707680744323303	0.08819902318223853	0.7050394367006828	-1.7049753427834589	FALSE
ENSG00000099998	2687	GGT5	GGT5	protein_coding	gamma-glutamyltransferase 5 [Source:HGNC Symbol;Acc:HGNC:4260]	22	-1	24219654	24245142	0.25975763958222803	-0.11372147472211586	1.7076561258051537	0.088202074061179	0.7050394367006828	1.704958985429261	FALSE
ENSG00000143546	6279	S100A8	S100A8	protein_coding	S100 calcium binding protein A8 [Source:HGNC Symbol;Acc:HGNC:10498]	1	-1	153390032	153391073	-0.16397347783288474	10.591206222229404	-1.7073439301268885	0.08822994434853261	0.7050394367006828	-1.7048095793876548	FALSE
ENSG00000116209	9528	TMEM59	TMEM59	protein_coding	transmembrane protein 59 [Source:HGNC Symbol;Acc:HGNC:1239]	1	-1	54026681	54053504	0.04363165180073736	7.47106798666985	1.7072385469849622	0.08825110598500988	0.7050394367006828	1.7046961622541312	FALSE
ENSG00000158683	168507	PKD1L1	PKD1L1	protein_coding	polycystin 1 like 1, transient receptor potential channel interacting [Source:HGNC Symbol;Acc:HGNC:18053]	7	-1	47740202	47948491	-0.1568716492387245	0.2821365766975714	-1.7071924111463697	0.08827197382971608	0.7050394367006828	-1.7045843411858694	FALSE
ENSG00000205534	NA	SMG1P2	SMG1P2	unprocessed_pseudogene	SMG1 pseudogene 2 [Source:HGNC Symbol;Acc:HGNC:49859]	16	-1	29527568	29594966	-0.07486085773026652	4.125836173525678	-1.7068195957684822	0.08835204353141873	0.7053157731424786	-1.7041554825849818	FALSE
ENSG00000260616	NA	AC007728.1	AC007728.1	lncRNA	novel transcript, antisense to CYLD	16	-1	50783859	50803338	0.17160425048931743	-0.363912973106389	1.7058853684342712	0.08844716851456098	0.7055014788817304	1.7036463939307358	FALSE
ENSG00000163359	1293	COL6A3	COL6A3	protein_coding	collagen type VI alpha 3 chain [Source:HGNC Symbol;Acc:HGNC:2213]	2	-1	237324003	237414375	-0.13963985271956902	2.022647223328348	-1.7060258006749498	0.08846627402649511	0.7055014788817304	-1.7035441985278874	FALSE
ENSG00000204663	NA	CST13P	CST13P	transcribed_unprocessed_pseudogene	cystatin 13, pseudogene [Source:HGNC Symbol;Acc:HGNC:44335]	20	1	23519146	23542018	0.21387464919759436	-0.671835778921379	1.7055078153871341	0.08854850930277888	0.7057944130500531	1.7031045249250814	FALSE
ENSG00000149196	51501	HIKESHI	HIKESHI	protein_coding	heat shock protein nuclear import factor hikeshi [Source:HGNC Symbol;Acc:HGNC:26938]	11	1	86302211	86345943	-0.04867021040500985	4.375180802978656	-1.705100102409665	0.0886112292619963	0.7059315752865046	-1.7027694117775405	FALSE
ENSG00000230074	NA	AL162231.2	AL162231.2	lncRNA	novel transcript	9	1	34665607	34774466	0.08932667272351957	1.9203347090670368	1.704672528870223	0.08868572207006398	0.7060771417841382	1.7023716444912416	FALSE
ENSG00000155016	113612	CYP2U1	CYP2U1	protein_coding	cytochrome P450 family 2 subfamily U member 1 [Source:HGNC Symbol;Acc:HGNC:20582]	4	1	107931549	107953461	0.11368300178136326	1.993942878524489	1.7041117884579813	0.08880112143296044	0.7060771417841382	1.7017559808563623	FALSE
ENSG00000251598	NA	AC093916.1	AC093916.1	lncRNA	novel transcript	4	-1	131978485	132345621	-0.3119884758653272	-0.6379439601779751	-1.7050600074133775	0.08882995779429287	0.7060771417841382	-1.701602237547954	FALSE
ENSG00000106105	2617	GARS	GARS	protein_coding	glycyl-tRNA synthetase [Source:HGNC Symbol;Acc:HGNC:4162]	7	1	30594838	30634033	-0.055407946066531544	5.4600620821668775	-1.703034247910566	0.0890055197678557	0.7060771417841382	-1.700667081926776	FALSE
ENSG00000148180	2934	GSN	GSN	protein_coding	gelsolin [Source:HGNC Symbol;Acc:HGNC:4620]	9	1	121207794	121332843	0.07427675972245229	7.141166500671976	1.703661839659546	0.08901259212145894	0.7060771417841382	1.70062944118838	FALSE
ENSG00000166398	9710	KIAA0355	KIAA0355	protein_coding	KIAA0355 [Source:HGNC Symbol;Acc:HGNC:29016]	19	1	34254552	34355571	0.05563103659040358	5.207684001854576	1.70307121212232	0.08901529272078243	0.7060771417841382	1.7006150685958055	FALSE
ENSG00000048828	23196	FAM120A	FAM120A	protein_coding	family with sequence similarity 120A [Source:HGNC Symbol;Acc:HGNC:13247]	9	1	93451685	93566112	0.05747359193735058	7.99655644745917	1.7031315071070925	0.08902953976163785	0.7060771417841382	1.7005392516431967	FALSE
ENSG00000105700	79036	KXD1	KXD1	protein_coding	KxDL motif containing 1 [Source:HGNC Symbol;Acc:HGNC:28420]	19	1	18557762	18569387	0.038320331764777116	5.831147699873912	1.70262944723317	0.08909375906783176	0.7060771417841382	1.7001976239114447	FALSE
ENSG00000226833	112267877	AC092164.1	AC092164.1	lncRNA	novel transcript	2	-1	28707511	28751722	-0.11183538454308506	1.5264812641491912	-1.7028596694200142	0.0891403729190713	0.7060771417841382	-1.6999497762288216	FALSE
ENSG00000107262	573	BAG1	BAG1	protein_coding	BCL2 associated athanogene 1 [Source:HGNC Symbol;Acc:HGNC:937]	9	-1	33247820	33264720	0.1549727798308096	7.36787897052145	1.7025207859523694	0.0891858413088296	0.7060771417841382	1.699708119576165	FALSE
ENSG00000170962	80310	PDGFD	PDGFD	protein_coding	platelet derived growth factor D [Source:HGNC Symbol;Acc:HGNC:30620]	11	-1	103907189	104164379	-0.16881137450054284	3.375388263677841	-1.703128017138941	0.08919597619955234	0.7060771417841382	-1.699654267905353	FALSE
ENSG00000138119	26509	MYOF	MYOF	protein_coding	myoferlin [Source:HGNC Symbol;Acc:HGNC:3656]	10	-1	93306429	93482334	0.12736491917724413	4.778771966785667	1.7014878007991299	0.08932970782000549	0.7060771417841382	1.6989441470528002	FALSE
ENSG00000285458	NA	AC093827.5	AC093827.5	protein_coding	novel protein	4	-1	86886472	86936178	-0.09073514857457843	1.7813714518613457	-1.7008838465923088	0.08940241379342452	0.7060771417841382	-1.6985584343260183	FALSE
ENSG00000185924	146760	RTN4RL1	RTN4RL1	protein_coding	reticulon 4 receptor like 1 [Source:HGNC Symbol;Acc:HGNC:21329]	17	-1	1934677	2025334	-0.1572382116203896	0.31431525161996277	-1.7006274501346053	0.08943348046885408	0.7060771417841382	-1.6983936994218483	FALSE
ENSG00000086544	80271	ITPKC	ITPKC	protein_coding	inositol-trisphosphate 3-kinase C [Source:HGNC Symbol;Acc:HGNC:14897]	19	1	40717112	40740860	-0.1032586065933856	3.350676660337457	-1.7005239800574266	0.08947530070630473	0.7060771417841382	-1.6981720151762285	FALSE
ENSG00000284946	NA	AC068831.7	AC068831.7	protein_coding	novel protein	15	-1	90966190	91022566	0.15806238872366618	-0.4109850494145945	1.7002098869085844	0.08950149122232776	0.7060771417841382	1.6980332247644212	FALSE
ENSG00000262468	NA	LINC01569	LINC01569	lncRNA	long intergenic non-protein coding RNA 1569 [Source:HGNC Symbol;Acc:HGNC:51380]	16	-1	4243943	4253817	-0.11429880903347711	1.011749796127142	-1.7000623728543178	0.089530124702792	0.7060771417841382	-1.697881525861598	FALSE
ENSG00000196696	NA	AC009022.1	AC009022.1	lncRNA	novel transcript	16	-1	69976297	70065948	-0.08588147646207123	2.536353269052576	-1.7001409923042874	0.089542790752055	0.7060771417841382	-1.6978144341601868	FALSE
ENSG00000238184	NA	CD81-AS1	CD81-AS1	lncRNA	CD81 antisense RNA 1 [Source:HGNC Symbol;Acc:HGNC:49384]	11	-1	2328749	2377992	-0.17307846349102912	-0.24533913133400193	-1.6998436798171632	0.08957695985711044	0.7060771417841382	-1.697633479493119	FALSE
ENSG00000143224	5498	PPOX	PPOX	protein_coding	protoporphyrinogen oxidase [Source:HGNC Symbol;Acc:HGNC:9280]	1	1	161166056	161178013	-0.06772965694497746	3.3261775830152844	-1.6998021350995212	0.08962707785423518	0.7060771417841382	-1.6973681623085257	FALSE
ENSG00000070961	490	ATP2B1	ATP2B1	protein_coding	ATPase plasma membrane Ca2+ transporting 1 [Source:HGNC Symbol;Acc:HGNC:814]	12	-1	89588049	89709300	0.06920987985669758	7.6560095888021955	1.6998706851138827	0.08962876887306989	0.7060771417841382	1.697359212391116	FALSE
ENSG00000125352	7737	RNF113A	RNF113A	protein_coding	ring finger protein 113A [Source:HGNC Symbol;Acc:HGNC:12974]	X	-1	119870475	119871733	0.062462639448190416	3.426228713718661	1.699457335999615	0.08966978382759656	0.7060771417841382	1.6971421775162128	FALSE
ENSG00000069974	5873	RAB27A	RAB27A	protein_coding	RAB27A, member RAS oncogene family [Source:HGNC Symbol;Acc:HGNC:9766]	15	-1	55202966	55319113	-0.06020559446645102	8.262594115199109	-1.6998115080017424	0.08967648567563356	0.7060771417841382	-1.6971067215915623	FALSE
ENSG00000100504	5836	PYGL	PYGL	protein_coding	glycogen phosphorylase L [Source:HGNC Symbol;Acc:HGNC:9725]	14	-1	50857891	50944483	-0.10497013697847812	9.18909931350666	-1.6995071575734313	0.08974432138817498	0.7062108313273222	-1.6967479588326098	FALSE
ENSG00000155508	9337	CNOT8	CNOT8	protein_coding	CCR4-NOT transcription complex subunit 8 [Source:HGNC Symbol;Acc:HGNC:9207]	5	1	154857553	154876793	0.0382655831535228	6.898707157697008	1.698927853166028	0.08978452449084388	0.7062108313273222	1.6965354396935628	FALSE
ENSG00000258932	NA	AL390334.1	AL390334.1	transcribed_processed_pseudogene	ribosomal protein S27a (RPS27A) pseudogene	14	-1	27258717	27845286	-0.18352573417501516	-0.03847654067908615	-1.6985020676793232	0.08984828540667728	0.7063541586127579	-1.6961985477520511	FALSE
ENSG00000135636	8291	DYSF	DYSF	protein_coding	dysferlin [Source:HGNC Symbol;Acc:HGNC:3097]	2	1	71453722	71686768	-0.11458317184206024	9.495614472943736	-1.6986212427450949	0.08990662074100195	0.7064547083655933	-1.6958904913657071	FALSE
ENSG00000168394	6890	TAP1	TAP1	protein_coding	transporter 1, ATP binding cassette subfamily B member [Source:HGNC Symbol;Acc:HGNC:43]	6	-1	32845209	32853978	0.10395926383859155	8.036906585404282	1.6981576209854725	0.08997463205646926	0.7066311482672885	1.6955315412722902	FALSE
ENSG00000101337	9777	TM9SF4	TM9SF4	protein_coding	transmembrane 9 superfamily member 4 [Source:HGNC Symbol;Acc:HGNC:30797]	20	1	32109714	32167258	0.04472801670119697	6.106507759223243	1.697511217814917	0.09005084629609227	0.7068718000499429	1.6951295571896026	FALSE
ENSG00000224897	NA	POT1-AS1	POT1-AS1	lncRNA	POT1 antisense RNA 1 [Source:HGNC Symbol;Acc:HGNC:49459]	7	1	124929873	125482966	-0.09531707136972711	1.5625653038676897	-1.6962231666400869	0.09026930389364535	0.7078764521012684	-1.6939788405984435	FALSE
ENSG00000185436	163702	IFNLR1	IFNLR1	protein_coding	interferon lambda receptor 1 [Source:HGNC Symbol;Acc:HGNC:18584]	1	-1	24154168	24187959	-0.11873672267159252	2.4533684867832886	-1.6966712820786924	0.09027010652158525	0.7078764521012684	-1.6939746169220948	FALSE
ENSG00000128654	10651	MTX2	MTX2	protein_coding	metaxin 2 [Source:HGNC Symbol;Acc:HGNC:7506]	2	1	176269395	176338025	-0.07050887971559039	3.245838253078857	-1.6958766806708288	0.09034616055264195	0.7081148541344261	-1.6935745341247006	FALSE
ENSG00000211967	NA	IGHV3-53	IGHV3-53	IG_V_gene	immunoglobulin heavy variable 3-53 [Source:HGNC Symbol;Acc:HGNC:5610]	14	-1	106592676	106593347	-0.3014210127452277	0.843439937209991	-1.6953867718544233	0.09047413221556762	0.7087597296947825	-1.6929019494289528	FALSE
ENSG00000148655	83938	LRMDA	LRMDA	protein_coding	leucine rich melanocyte differentiation associated [Source:HGNC Symbol;Acc:HGNC:23405]	10	1	75431624	76560168	-0.10256305279815336	6.904526520624678	-1.6955840286829935	0.09052391069829491	0.7087653400169909	-1.6926405338487054	FALSE
ENSG00000280739	NA	EIF1B-AS1	EIF1B-AS1	lncRNA	EIF1B antisense RNA 1 [Source:HGNC Symbol;Acc:HGNC:44555]	3	-1	40061110	40309698	-0.08677767244529999	4.558051801836893	-1.6952660348175224	0.09056623711647707	0.7087653400169909	-1.6924183443236085	FALSE
ENSG00000258989	NA	AL355916.3	AL355916.3	protein_coding	novel protein	14	1	61529128	61657964	-0.13302578897518802	0.8493662669498405	-1.6943905317049575	0.09066571986148855	0.7088167158983267	-1.6918964454355014	FALSE
ENSG00000102043	55613	MTMR8	MTMR8	protein_coding	myotubularin related protein 8 [Source:HGNC Symbol;Acc:HGNC:16825]	X	-1	64268081	64395452	-0.08464886388604098	3.2466470851425178	-1.6941055412032882	0.09068991891247946	0.7088167158983267	-1.6917695638534944	FALSE
ENSG00000183018	124976	SPNS2	SPNS2	protein_coding	sphingolipid transporter 2 [Source:HGNC Symbol;Acc:HGNC:26992]	17	1	4498881	4539035	0.14104086776221547	0.8300180442716945	1.6941792712357606	0.09070989498150851	0.7088167158983267	1.691664844922829	FALSE
ENSG00000006327	51330	TNFRSF12A	TNFRSF12A	protein_coding	TNF receptor superfamily member 12A [Source:HGNC Symbol;Acc:HGNC:18152]	16	1	3018445	3022383	0.12579367023746668	0.5506867421338014	1.6931150738585772	0.09086811613180794	0.7094193260797936	1.6908360696022091	FALSE
ENSG00000135749	80003	PCNX2	PCNX2	protein_coding	pecanex 2 [Source:HGNC Symbol;Acc:HGNC:8736]	1	-1	232983435	233295725	-0.07178895050924261	5.41288609137912	-1.6931279625292492	0.09087848629492296	0.7094193260797936	-1.6907817903790614	FALSE
ENSG00000271605	284021	MILR1	MILR1	protein_coding	mast cell immunoglobulin like receptor 1 [Source:HGNC Symbol;Acc:HGNC:27570]	17	1	64449037	64468643	-0.11311789040230558	4.433111687854923	-1.6929403168133934	0.09111395273969207	0.7104603292174535	-1.6895506568585659	FALSE
ENSG00000179348	2624	GATA2	GATA2	protein_coding	GATA binding protein 2 [Source:HGNC Symbol;Acc:HGNC:4171]	3	-1	128479427	128493185	0.1756624223966492	4.149729463151572	1.6918304477349753	0.09118565023819535	0.7104603292174535	1.6891762954448206	FALSE
ENSG00000107317	5730	PTGDS	PTGDS	protein_coding	prostaglandin D2 synthase [Source:HGNC Symbol;Acc:HGNC:9592]	9	1	136975092	136981742	-0.2345842364531131	1.1525789123773658	-1.6928218077983603	0.09126875903016794	0.7104603292174535	-1.6887426471252127	FALSE
ENSG00000188322	388228	SBK1	SBK1	protein_coding	SH3 domain binding kinase 1 [Source:HGNC Symbol;Acc:HGNC:17699]	16	1	28259246	28323849	-0.10041551044789854	4.008350080983756	-1.6903802074203236	0.09142313149554485	0.7104603292174535	-1.6879379981602933	FALSE
ENSG00000156970	701	BUB1B	BUB1B	protein_coding	BUB1 mitotic checkpoint serine/threonine kinase B [Source:HGNC Symbol;Acc:HGNC:1149]	15	1	40161023	40221136	-0.22342796320632685	-0.4800838476840967	-1.6901451756999444	0.09143314797185075	0.7104603292174535	-1.6878858261561578	FALSE
ENSG00000138629	84993	UBL7	UBL7	protein_coding	ubiquitin like 7 [Source:HGNC Symbol;Acc:HGNC:28221]	15	-1	74445977	74461182	0.07899380272842116	4.785047434941965	1.6904350319620831	0.09143708089883473	0.7104603292174535	1.687865342295833	FALSE
ENSG00000284678	NA	LINC02811	LINC02811	lncRNA	long intergenic non-protein coding RNA 2811 [Source:HGNC Symbol;Acc:HGNC:54343]	1	-1	39801414	39817460	0.16915477566634052	-0.19422177113206512	1.6899869645923156	0.09144363723389184	0.7104603292174535	1.6878311965157156	FALSE
ENSG00000186026	342909	ZNF284	ZNF284	protein_coding	zinc finger protein 284 [Source:HGNC Symbol;Acc:HGNC:13078]	19	1	44072159	44089613	0.09314636734685	1.4494698408723885	1.689485891751447	0.09153662125396529	0.7104603292174535	1.687347141974949	FALSE
ENSG00000137265	3662	IRF4	IRF4	protein_coding	interferon regulatory factor 4 [Source:HGNC Symbol;Acc:HGNC:6119]	6	1	391752	411443	-0.11832778336261818	4.9141286086418665	-1.6896875869904455	0.09156094612821594	0.7104603292174535	-1.687220577201356	FALSE
ENSG00000172059	8462	KLF11	KLF11	protein_coding	Kruppel like factor 11 [Source:HGNC Symbol;Acc:HGNC:11811]	2	1	10042849	10054836	0.093087443339056275	4.09296952742743	1.6890660806660824	0.0916617601869749	0.7104603292174535	1.6866963193990963	FALSE
ENSG00000104774	4125	MAN2B1	MAN2B1	protein_coding	mannosidase alpha class 2B member 1 [Source:HGNC Symbol;Acc:HGNC:6826]	19	-1	12646511	12666742	0.04332183289735081	7.072284937699884	1.6893149817637165	0.0917049189749259	0.7104603292174535	1.6864720247711698	FALSE
ENSG00000176155	284001	CCDC57	CCDC57	protein_coding	coiled-coil domain containing 57 [Source:HGNC Symbol;Acc:HGNC:27564]	17	-1	82101460	82212830	-0.05278875843551045	5.51111097240141	-1.68899312609882	0.09171524569386788	0.7104603292174535	-1.686418369771104	FALSE
ENSG00000155744	285172	FAM126B	FAM126B	protein_coding	family with sequence similarity 126 member B [Source:HGNC Symbol;Acc:HGNC:28593]	2	-1	200973718	201071671	-0.08219492393447148	8.382390809350236	-1.6888214297332418	0.09179897817183102	0.7104603292174535	-1.6859834963242928	FALSE
ENSG00000164111	308	ANXA5	ANXA5	protein_coding	annexin A5 [Source:HGNC Symbol;Acc:HGNC:543]	4	-1	121667946	121696995	0.06557879117752297	7.538229890683497	1.6890445837941148	0.09180672072595535	0.7104603292174535	1.6859433006547733	FALSE
ENSG00000085644	7760	ZNF213	ZNF213	protein_coding	zinc finger protein 213 [Source:HGNC Symbol;Acc:HGNC:13005]	16	1	3129777	3142804	0.05687795602481582	4.276580478332246	1.6885138861899824	0.09181553471791132	0.7104603292174535	1.6858975459033272	FALSE
ENSG00000097046	8317	CDC7	CDC7	protein_coding	cell division cycle 7 [Source:HGNC Symbol;Acc:HGNC:1745]	1	1	91500851	91525764	-0.09130486776700941	2.9820995271114126	-1.6885455386144013	0.09186083501247595	0.7104603292174535	-1.6856624409612415	FALSE
ENSG00000229453	646424	SPINK8	SPINK8	protein_coding	serine peptidase inhibitor, Kazal type 8 (putative) [Source:HGNC Symbol;Acc:HGNC:33160]	3	-1	48306842	48328341	-0.16615291483962702	0.5625805604348301	-1.6886470642693627	0.09189669462030522	0.7104603292174535	-1.6854763984846712	FALSE
ENSG00000232807	NA	AL137186.2	AL137186.2	lncRNA	novel transcript, antisense to FBXO18	10	-1	5934270	5945900	-0.14969412335347682	0.2709264821300522	-1.6878614716625489	0.09193138114832018	0.7104603292174535	-1.6852964975278366	FALSE
ENSG00000084733	10890	RAB10	RAB10	protein_coding	RAB10, member RAS oncogene family [Source:HGNC Symbol;Acc:HGNC:9759]	2	1	26034084	26137454	-0.03954092667523135	8.165595322536385	-1.6876719717004507	0.09193619924320298	0.7104603292174535	-1.6852715128927573	FALSE
ENSG00000115762	55041	PLEKHB2	PLEKHB2	protein_coding	pleckstrin homology domain containing B2 [Source:HGNC Symbol;Acc:HGNC:19236]	2	1	131104847	131353709	0.03967215892123921	6.924287837377454	1.687663742927643	0.09197686875230011	0.7104603292174535	1.6850606596482447	FALSE
ENSG00000151502	112936	VPS26B	VPS26B	protein_coding	VPS26, retromer complex component B [Source:HGNC Symbol;Acc:HGNC:28119]	11	1	134224671	134247788	0.03356810001833832	5.7321913391806865	1.6870944010352575	0.0920491477848682	0.7104603292174535	1.6846861099182917	FALSE
ENSG00000171848	6241	RRM2	RRM2	protein_coding	ribonucleotide reductase regulatory subunit M2 [Source:HGNC Symbol;Acc:HGNC:10452]	2	1	10120698	10211725	-0.1846682415620413	3.2149308370836316	-1.6870050650388784	0.09206127526774567	0.7104603292174535	-1.6846232884875334	FALSE
ENSG00000125775	27111	SDCBP2	SDCBP2	protein_coding	syndecan binding protein 2 [Source:HGNC Symbol;Acc:HGNC:15756]	20	-1	1309909	1329139	-0.1460238640924345	-0.13679886165164643	-1.6866203836893165	0.09210804966640339	0.7104603292174535	-1.684381055227182	FALSE
ENSG00000226281	NA	AL031123.1	AL031123.1	lncRNA	novel transcript	6	-1	6692741	6739030	0.1093422165655813	2.8770895562879364	1.6876230862121258	0.09211112900885171	0.7104603292174535	1.684365111527005	FALSE
ENSG00000103091	79726	WDR59	WDR59	protein_coding	WD repeat domain 59 [Source:HGNC Symbol;Acc:HGNC:25706]	16	-1	74871362	75000173	-0.03871428288021583	5.3770267518444355	-1.686226577674343	0.09220769705388171	0.7104903412167314	-1.6838653348934283	FALSE
ENSG00000211893	NA	IGHG2	IGHG2	IG_C_gene	immunoglobulin heavy constant gamma 2 (G2m marker) [Source:HGNC Symbol;Acc:HGNC:5526]	14	-1	105639559	105644790	-0.2762892692609462	5.311059572675741	-1.6862591001878318	0.09231223832043364	0.7104903412167314	-1.6833247674726037	FALSE
ENSG00000124215	60437	CDH26	CDH26	protein_coding	cadherin 26 [Source:HGNC Symbol;Acc:HGNC:15902]	20	1	59958423	60034011	-0.09975203550127398	2.695159405647348	-1.686024388918702	0.09232063449617971	0.7104903412167314	-1.6832813734241259	FALSE
ENSG00000231969	NA	AC007364.1	AC007364.1	lncRNA	novel protein (LOC642340)	2	1	149587196	150047447	-0.14351705313371277	-0.04924909401999066	-1.6846747385595304	0.09247169206294142	0.7104903412167314	-1.6825012018594692	FALSE
ENSG00000260456	100506581	C16orf95	C16orf95	protein_coding	chromosome 16 open reading frame 95 [Source:HGNC Symbol;Acc:HGNC:40033]	16	-1	87083562	87317420	-0.16093179044283512	-0.2623725669527604	-1.6845621326014926	0.09248046488289835	0.7104903412167314	-1.6824559240656138	FALSE
ENSG00000124233	6406	SEMG1	SEMG1	protein_coding	semenogelin 1 [Source:HGNC Symbol;Acc:HGNC:10742]	20	1	45207033	45209768	0.2254026364073862	-0.33704496665666905	1.6851505157522557	0.09248544362248522	0.7104903412167314	1.6824302296039304	FALSE
ENSG00000187118	152100	CMC1	CMC1	protein_coding	C-X9-C motif containing 1 [Source:HGNC Symbol;Acc:HGNC:28783]	3	1	28241584	28325142	-0.06116457398481234	4.911030157562083	-1.6853319491771432	0.09249012961674896	0.7104903412167314	-1.682406046967698	FALSE
ENSG00000005020	8935	SKAP2	SKAP2	protein_coding	src kinase associated phosphoprotein 2 [Source:HGNC Symbol;Acc:HGNC:15687]	7	-1	26667068	26995239	-0.07435108630637544	8.149286634152807	-1.685941172209516	0.09250240746502066	0.7104903412167314	-1.6823426903226375	FALSE
ENSG00000211642	NA	IGLV10-54	IGLV10-54	IG_V_gene	immunoglobulin lambda variable 10-54 [Source:HGNC Symbol;Acc:HGNC:5884]	22	1	22038643	22215270	-0.24216746877416295	0.3359584649873099	-1.6846683668317428	0.09252727027643591	0.7104903412167314	-1.682214412925567	FALSE
ENSG00000227486	NA	AL050309.1	AL050309.1	lncRNA	novel transcript	X	1	55908123	56209271	-0.0995417361474118	2.724973314579851	-1.6842925083466385	0.09260233910618479	0.7107149341296547	-1.6818272700472605	FALSE
ENSG00000118242	55686	MREG	MREG	protein_coding	melanoregulin [Source:HGNC Symbol;Acc:HGNC:25478]	2	-1	215942584	216034096	-0.10574096750543083	2.070234802408969	-1.683853466611585	0.0926513524589803	0.7107394302627317	-1.6815746357033663	FALSE
ENSG00000136156	9445	ITM2B	ITM2B	protein_coding	integral membrane protein 2B [Source:HGNC Symbol;Acc:HGNC:6174]	13	1	48232612	48270357	0.062388414475085696	11.267910475664676	1.682986014574075	0.0928484633554346	0.7118994142887525	1.680559729773511	FALSE
ENSG00000155636	129831	RBM45	RBM45	protein_coding	RNA binding motif protein 45 [Source:HGNC Symbol;Acc:HGNC:24468]	2	1	178112424	178139011	-0.07246141223473135	3.0588481135652374	-1.682335242579236	0.09293250704295156	0.7121917572842004	-1.6801275224267411	FALSE
ENSG00000225940	NA	C5orf67	C5orf67	protein_coding	chromosome 5 open reading frame 67 [Source:HGNC Symbol;Acc:HGNC:51252]	5	-1	56511567	56606232	-0.14419961001888026	2.1281779430595873	-1.6828668356787242	0.0930425346729155	0.7124370386222115	-1.6795621627120818	FALSE
ENSG00000153015	10283	CWC27	CWC27	protein_coding	CWC27 spliceosome associated cyclophilin [Source:HGNC Symbol;Acc:HGNC:10664]	5	1	64768930	65018750	-0.043507629724085284	5.585949025223557	-1.6817593989790014	0.09305637549149638	0.7124370386222115	-1.67949108183915	FALSE
ENSG00000106682	7458	EIF4H	EIF4H	protein_coding	eukaryotic translation initiation factor 4H [Source:HGNC Symbol;Acc:HGNC:12741]	7	1	74174245	74197101	0.04254337059737434	6.78938653953407	1.6812789018360061	0.09318863389583211	0.7130710431100239	1.6788122834760004	FALSE
ENSG00000114013	942	CD86	CD86	protein_coding	CD86 molecule [Source:HGNC Symbol;Acc:HGNC:1705]	3	1	122055362	122121139	0.07115706202561434	5.636543526749281	1.6809331452538763	0.09323652832777002	0.7130710431100239	1.6785666624568198	FALSE
ENSG00000135956	55654	TMEM127	TMEM127	protein_coding	transmembrane protein 127 [Source:HGNC Symbol;Acc:HGNC:26038]	2	-1	96248516	96265994	0.042599211355193844	7.60657152470752	1.6803897551576505	0.09336701385900296	0.7130710431100239	1.6778979958816784	FALSE
ENSG00000072778	37	ACADVL	ACADVL	protein_coding	acyl-CoA dehydrogenase very long chain [Source:HGNC Symbol;Acc:HGNC:92]	17	1	7217125	7225266	-0.04875313688109184	6.173995791959941	-1.6799263113086427	0.09345543470024875	0.7130710431100239	-1.677445313773853	FALSE
ENSG00000232593	NA	KANTR	KANTR	protein_coding	KDM5C adjacent transcript [Source:HGNC Symbol;Acc:HGNC:49510]	X	1	53094145	53170914	-0.06348881298112818	4.626836033217655	-1.6794636281915114	0.09354237520409839	0.7130710431100239	-1.6770005453564631	FALSE
ENSG00000176083	257101	ZNF683	ZNF683	protein_coding	zinc finger protein 683 [Source:HGNC Symbol;Acc:HGNC:28495]	1	-1	26361634	26374522	-0.26724022401892444	1.9968318703682189	-1.6804807079383504	0.09355751102362628	0.7130710431100239	-1.6769231477420605	FALSE
ENSG00000186350	6256	RXRA	RXRA	protein_coding	retinoid X receptor alpha [Source:HGNC Symbol;Acc:HGNC:10477]	9	1	134317098	134440585	0.05774625950300205	7.736800803749969	1.679451284520296	0.09360299575680907	0.7130710431100239	1.6766906201841092	FALSE
ENSG00000088387	23348	DOCK9	DOCK9	protein_coding	dedicator of cytokinesis 9 [Source:HGNC Symbol;Acc:HGNC:14132]	13	-1	98793429	99086625	-0.05952765754711997	6.255233281059713	-1.6791263159581167	0.0936504417916121	0.7130710431100239	-1.6764481626043959	FALSE
ENSG00000168004	117245	PLAAT5	PLAAT5	protein_coding	phospholipase A and acyltransferase 5 [Source:HGNC Symbol;Acc:HGNC:24978]	11	-1	63461404	63491194	0.25002216535924826	0.6966456193996334	1.678407481874241	0.09372676145431966	0.7130710431100239	1.6760583623464367	FALSE
ENSG00000119333	89891	WDR34	WDR34	protein_coding	WD repeat domain 34 [Source:HGNC Symbol;Acc:HGNC:28296]	9	-1	128633661	128656787	-0.123244415047989	0.9563197558690161	-1.6781227072810703	0.09373834132398355	0.7130710431100239	-1.67599924077593	FALSE
ENSG00000189420	139735	ZFP92	ZFP92	protein_coding	ZFP92 zinc finger protein [Source:HGNC Symbol;Acc:HGNC:12865]	X	1	153418322	153426481	-0.09644602346771847	1.5248877581691505	-1.6781292129706071	0.09374745279026934	0.7130710431100239	-1.6759527258730829	FALSE
ENSG00000092531	8773	SNAP23	SNAP23	protein_coding	synaptosome associated protein 23 [Source:HGNC Symbol;Acc:HGNC:11131]	15	1	42491233	42545356	0.059876220425255866	7.885609659842968	1.6784576375116407	0.0937581609107918	0.7130710431100239	1.6758980645329113	FALSE
ENSG00000257239	NA	AC090630.1	AC090630.1	lncRNA	novel transcript	12	-1	41829898	41932592	0.25465245127514924	-0.4014619662916458	1.6787963145269964	0.09377879957083404	0.7130710431100239	1.6757927252650615	FALSE
ENSG00000224067	NA	AL354877.1	AL354877.1	processed_pseudogene	pseudogene similar to part of HLA-B associated transcript 2 (BAT2)	9	1	111802980	111803435	-0.16568785825733912	0.9172504288791027	-1.6788878743080797	0.09378279465827147	0.7130710431100239	-1.6757723365744814	FALSE
ENSG00000011677	2556	GABRA3	GABRA3	protein_coding	gamma-aminobutyric acid type A receptor alpha3 subunit [Source:HGNC Symbol;Acc:HGNC:4077]	X	-1	152166234	152451315	0.18613662757316007	-0.5216273264244519	1.6770018572913659	0.09397857393941345	0.7134246906034262	1.6747740410848364	FALSE
ENSG00000100523	80821	DDHD1	DDHD1	protein_coding	DDHD domain containing 1 [Source:HGNC Symbol;Acc:HGNC:19714]	14	-1	53036745	53153282	-0.06347968704718188	5.4712147820584285	-1.6772696939413843	0.09398012318161346	0.7134246906034262	-1.6747661480184965	FALSE
ENSG00000249988	NA	AC092546.1	AC092546.1	lncRNA	novel transcript	4	1	14164455	14242813	0.20213369340611842	2.9389490216159544	1.677944294975207	0.09400640258313239	0.7134246906034262	1.6746322758341459	FALSE
ENSG00000272468	NA	AL021807.1	AL021807.1	lncRNA	novel transcript	6	-1	27122657	27123221	-0.16072067480407348	1.1719222467137416	-1.6773135658884708	0.09401328525519974	0.7134246906034262	-1.674597219174933	FALSE
ENSG00000154380	55740	ENAH	ENAH	protein_coding	ENAH actin regulator [Source:HGNC Symbol;Acc:HGNC:18271]	1	-1	225486835	225653142	0.20747675732555504	-0.8493508043425798	1.6764479137004153	0.09406441046489508	0.7134636042645416	1.6743368790333715	FALSE
ENSG00000102543	81602	CDADC1	CDADC1	protein_coding	cytidine and dCMP deaminase domain containing 1 [Source:HGNC Symbol;Acc:HGNC:20299]	13	1	49247925	49293485	-0.08485487421715154	3.5848668963322456	-1.6760967485219005	0.0941740195265278	0.7135840172118743	-1.6737791091603886	FALSE
ENSG00000006715	27072	VPS41	VPS41	protein_coding	VPS41 subunit of HOPS complex [Source:HGNC Symbol;Acc:HGNC:12713]	7	-1	38722974	38932394	0.05295340398935	6.073872112269183	1.6764337880388382	0.09418341228081167	0.7135840172118743	1.673731336276473	FALSE
ENSG00000129245	9513	FXR2	FXR2	protein_coding	FMR1 autosomal homolog 2 [Source:HGNC Symbol;Acc:HGNC:4024]	17	-1	7591230	7614897	0.03808026858446212	4.6592498871319075	1.6758792682146237	0.09421830102829724	0.7135840172118743	1.6735539205829997	FALSE
ENSG00000120656	6883	TAF12	TAF12	protein_coding	TATA-box binding protein associated factor 12 [Source:HGNC Symbol;Acc:HGNC:11545]	1	-1	28589323	28643085	0.04360210873635317	6.156248252968513	1.6756840208597834	0.0942659497945642	0.7135964603530918	1.6733117029155502	FALSE
ENSG00000051825	10198	MPHOSPH9	MPHOSPH9	protein_coding	M-phase phosphoprotein 9 [Source:HGNC Symbol;Acc:HGNC:7215]	12	-1	123152320	123244014	-0.06760236704551126	4.773364321339356	-1.6751286756501516	0.0943784815439195	0.7139013287200113	-1.672740048570459	FALSE
ENSG00000160613	9159	PCSK7	PCSK7	protein_coding	proprotein convertase subtilisin/kexin type 7 [Source:HGNC Symbol;Acc:HGNC:8748]	11	-1	117204337	117232525	-0.05195898657829012	6.8861416567269575	-1.674935264148684	0.09442898941537686	0.7139013287200113	-1.6724836493355866	FALSE
ENSG00000162643	126820	WDR63	WDR63	protein_coding	WD repeat domain 63 [Source:HGNC Symbol;Acc:HGNC:30711]	1	1	84999147	85133138	-0.16600761232165495	1.6403824254069603	-1.6754274110907168	0.09447245378459393	0.7139013287200113	-1.6722630938717302	FALSE
ENSG00000143390	5993	RFX5	RFX5	protein_coding	regulatory factor X5 [Source:HGNC Symbol;Acc:HGNC:9986]	1	-1	151340640	151347357	0.07010186333609347	4.814749670366164	1.674229890982598	0.0945474989232023	0.7139013287200113	1.6718824764143647	FALSE
ENSG00000254468	NA	AC069287.1	AC069287.1	lncRNA	novel transcript	11	-1	112967	125927	-0.19715102255164285	-0.2788899016495129	-1.6745329592328193	0.09456693324985777	0.7139013287200113	-1.671783947956939	FALSE
ENSG00000213988	7643	ZNF90	ZNF90	protein_coding	zinc finger protein 90 [Source:HGNC Symbol;Acc:HGNC:13165]	19	1	20077994	20127076	-0.13026134832343716	1.8456876224404006	-1.6742549173084051	0.09458237576685084	0.7139013287200113	-1.6717056688093381	FALSE
ENSG00000065060	54887	UHRF1BP1	UHRF1BP1	protein_coding	UHRF1 binding protein 1 [Source:HGNC Symbol;Acc:HGNC:21216]	6	1	34792015	34883138	-0.0754470535867795	4.02943050263051	-1.6735912270653033	0.09474753063300889	0.7142461104397086	-1.6708691276691134	FALSE
ENSG00000264187	NA	AC055811.2	AC055811.2	protein_coding	novel protein	17	-1	17202649	17237185	0.1070708022750324	1.3811151381913915	1.6732409358799407	0.09475840205745391	0.7142461104397086	1.6708141028169725	FALSE
ENSG00000174171	NA	AC020659.1	AC020659.1	lncRNA	novel transcript, antisense to SPTBN5	15	1	41892777	41899528	-0.15528979104301888	1.920826975455005	-1.6738079797341066	0.09476619787795244	0.7142461104397086	-1.6707746480044003	FALSE
ENSG00000196396	5770	PTPN1	PTPN1	protein_coding	protein tyrosine phosphatase non-receptor type 1 [Source:HGNC Symbol;Acc:HGNC:9642]	20	1	50510321	50585241	-0.05667801765951008	6.702480453234056	-1.6722526085494382	0.09493038844624621	0.7149036773012047	-1.6699442796312418	FALSE
ENSG00000131873	22856	CHSY1	CHSY1	protein_coding	chondroitin sulfate synthase 1 [Source:HGNC Symbol;Acc:HGNC:17198]	15	-1	101175727	101252048	-0.09354276751251689	6.875599341099077	-1.6722521055619288	0.09498705910196108	0.7149036773012047	-1.6696579436835766	FALSE
ENSG00000185950	8660	IRS2	IRS2	protein_coding	insulin receptor substrate 2 [Source:HGNC Symbol;Acc:HGNC:6126]	13	-1	109752695	109786583	-0.12023266556821177	7.009090912881056	-1.672140131225749	0.09499171419752324	0.7149036773012047	-1.6696344292838912	FALSE
ENSG00000250722	6414	SELENOP	SELENOP	protein_coding	selenoprotein P [Source:HGNC Symbol;Acc:HGNC:10751]	5	-1	42799880	42887392	-0.16705854846096113	-0.4087339002175533	-1.6711346327394654	0.09512479105160587	0.715011434339135	-1.6689626049487936	FALSE
ENSG00000119640	97	ACYP1	ACYP1	protein_coding	acylphosphatase 1 [Source:HGNC Symbol;Acc:HGNC:179]	14	-1	75053237	75069483	-0.081858398056736	3.2324721019027467	-1.6710719400282632	0.09513783960585094	0.715011434339135	-1.66889677125006	FALSE
ENSG00000102977	65057	ACD	ACD	protein_coding	ACD shelterin complex subunit and telomerase recruitment factor [Source:HGNC Symbol;Acc:HGNC:25070]	16	-1	67657512	67660815	0.07095520061102967	3.969287776663198	1.670895862029706	0.09519027472821667	0.715011434339135	1.668632293924751	FALSE
ENSG00000183307	27439	TMEM121B	TMEM121B	protein_coding	transmembrane protein 121B [Source:HGNC Symbol;Acc:HGNC:1844]	22	-1	17116297	17121367	0.1177404146060903	3.8649658668749467	1.6721695350244874	0.09519042047000928	0.715011434339135	1.668631558980889	FALSE
ENSG00000187764	10507	SEMA4D	SEMA4D	protein_coding	semaphorin 4D [Source:HGNC Symbol;Acc:HGNC:10732]	9	-1	89360787	89498130	0.04845792523122583	9.378527493230933	1.670741896535614	0.09524223552354864	0.7150543636039511	1.6683703241443903	FALSE
ENSG00000113838	55171	TBCCD1	TBCCD1	protein_coding	TBCC domain containing 1 [Source:HGNC Symbol;Acc:HGNC:25546]	3	-1	186546067	186570543	-0.06840602714170885	2.9922240394602957	-1.669512356591321	0.09543067538606054	0.7157579612441239	-1.667421229645224	FALSE
ENSG00000255833	497189	TIFAB	TIFAB	protein_coding	TIFA inhibitor [Source:HGNC Symbol;Acc:HGNC:34024]	5	-1	135444226	135452351	0.2250728226563532	-0.6674560250380227	1.6694065647766347	0.09546005040707871	0.7157579612441239	1.6672734149270025	FALSE
ENSG00000165948	122509	IFI27L1	IFI27L1	protein_coding	interferon alpha inducible protein 27 like 1 [Source:HGNC Symbol;Acc:HGNC:19754]	14	1	94081301	94103846	-0.12111066763331282	0.4012061445738836	-1.6692712431825152	0.09547441510949915	0.7157579612441239	-1.6672011451945752	FALSE
ENSG00000112293	2822	GPLD1	GPLD1	protein_coding	glycosylphosphatidylinositol specific phospholipase D1 [Source:HGNC Symbol;Acc:HGNC:4459]	6	-1	24424565	24495205	-0.1338325095181605	0.6499346874420975	-1.669172357142173	0.09552053251082049	0.7157579612441239	-1.666969184446081	FALSE
ENSG00000164219	5229	PGGT1B	PGGT1B	protein_coding	protein geranylgeranyltransferase type I subunit beta [Source:HGNC Symbol;Acc:HGNC:8895]	5	-1	115204012	115262877	0.03494286471768948	5.876345297789324	1.6689171127576412	0.09561526195957763	0.7161218388483866	1.666492996547796	FALSE
ENSG00000285693	NA	AP002381.2	AP002381.2	lncRNA	Novel transcript	11	-1	72793624	72814054	0.08503425419907984	7.458036823843848	1.6680752493355995	0.095801441120792	0.716335822451615	1.6655582070355575	FALSE
ENSG00000176049	9832	JAKMIP2	JAKMIP2	protein_coding	janus kinase and microtubule interacting protein 2 [Source:HGNC Symbol;Acc:HGNC:29067]	5	-1	147585438	147782775	-0.12796585884715972	3.414308325926492	-1.6689473107977855	0.09583667765156945	0.716335822451615	-1.665381451154633	FALSE
ENSG00000251136	NA	AF117829.1	AF117829.1	lncRNA	novel transcript	8	-1	89585872	89757812	-0.09430329035489082	3.00636906610994	-1.6678115744247999	0.09587820897643108	0.716335822451615	-1.665173185680987	FALSE
ENSG00000065054	9351	SLC9A3R2	SLC9A3R2	protein_coding	SLC9A3 regulator 2 [Source:HGNC Symbol;Acc:HGNC:11076]	16	1	2025356	2039026	0.1643563722549427	-0.3404487714614789	1.666871535491072	0.09595305845513544	0.716335822451615	1.664798023273025	FALSE
ENSG00000137098	26206	SPAG8	SPAG8	protein_coding	sperm associated antigen 8 [Source:HGNC Symbol;Acc:HGNC:14105]	9	-1	35808045	35812272	0.15060710569865143	-0.20347865127515896	1.666639811725293	0.09599185724678923	0.716335822451615	1.6646036471834476	FALSE
ENSG00000162946	27185	DISC1	DISC1	protein_coding	DISC1 scaffold protein [Source:HGNC Symbol;Acc:HGNC:2888]	1	1	231626815	232041272	-0.10167306934409481	7.1297518834524425	-1.6672422904059012	0.09601177304764087	0.716335822451615	-1.6645038964497745	FALSE
ENSG00000118263	8609	KLF7	KLF7	protein_coding	Kruppel like factor 7 [Source:HGNC Symbol;Acc:HGNC:6350]	2	-1	207074137	207167267	-0.0612772380691009	7.475962062685201	-1.6671421648870934	0.09602304726225722	0.716335822451615	-1.6644474355025496	FALSE
ENSG00000166411	3419	IDH3A	IDH3A	protein_coding	isocitrate dehydrogenase (NAD(+)) 3 alpha [Source:HGNC Symbol;Acc:HGNC:5384]	15	1	78131498	78171945	0.061066813515738616	4.856624342183823	1.6664091010982576	0.09609425482767026	0.716335822451615	1.6640909525617018	FALSE
ENSG00000036549	26009	AC118549.1	AC118549.1	protein_coding	zinc finger ZZ-type containing 3 [Source:NCBI gene;Acc:26009]	1	-1	77562416	77683419	-0.05702326526792856	5.415887122935263	-1.66629028159253	0.09611581140618138	0.716335822451615	-1.6639830766088768	FALSE
ENSG00000065559	6416	MAP2K4	MAP2K4	protein_coding	mitogen-activated protein kinase kinase 4 [Source:HGNC Symbol;Acc:HGNC:6844]	17	1	12020829	12143830	0.05131602501619703	6.824564635076134	1.6663610244669977	0.09614402847165884	0.716335822451615	1.6638418987242738	FALSE
ENSG00000100410	84844	PHF5A	PHF5A	protein_coding	PHD finger protein 5A [Source:HGNC Symbol;Acc:HGNC:18000]	22	-1	41459717	41468692	0.058230336401583926	4.0604376111625955	1.6658717359001591	0.09617812306824117	0.716335822451615	1.6636713581358675	FALSE
ENSG00000196730	1612	DAPK1	DAPK1	protein_coding	death associated protein kinase 1 [Source:HGNC Symbol;Acc:HGNC:2674]	9	1	87497228	87708634	0.09471307876505985	6.155748657350605	1.6668610896047364	0.09622388287675211	0.716335822451615	1.6634425443807417	FALSE
ENSG00000161904	221496	LEMD2	LEMD2	protein_coding	LEM domain containing 2 [Source:HGNC Symbol;Acc:HGNC:21244]	6	-1	33771202	33789130	0.036196214692693296	5.4030699518976215	1.6655277433688755	0.09624420437039298	0.716335822451615	1.6633409582987946	FALSE
ENSG00000101096	4773	NFATC2	NFATC2	protein_coding	nuclear factor of activated T cells 2 [Source:HGNC Symbol;Acc:HGNC:7776]	20	-1	51386957	51562831	-0.0820322955690731	6.385035372421391	-1.6653059349066335	0.09634268741740869	0.7163516831737712	-1.662848889707586	FALSE
ENSG00000116147	7143	TNR	TNR	protein_coding	tenascin R [Source:HGNC Symbol;Acc:HGNC:11953]	1	-1	175315194	175743616	-0.20399708774407072	-0.34787810150851733	-1.6648902132628327	0.09636091642735745	0.7163516831737712	-1.6627578529680487	FALSE
ENSG00000198520	339541	ARMH1	ARMH1	protein_coding	armadillo like helical domain containing 1 [Source:HGNC Symbol;Acc:HGNC:34345]	1	1	44674692	44725591	-0.08527355417006444	4.013057135103296	-1.6649046362227988	0.09645079195484023	0.7163516831737712	-1.6623092106751534	FALSE
ENSG00000169994	4648	MYO7B	MYO7B	protein_coding	myosin VIIB [Source:HGNC Symbol;Acc:HGNC:7607]	2	1	127535802	127637729	0.12272814988145964	2.834615095459255	1.665425531455523	0.09647189471011514	0.7163516831737712	1.6622039180470245	FALSE
ENSG00000182463	128553	TSHZ2	TSHZ2	protein_coding	teashirt zinc finger homeobox 2 [Source:HGNC Symbol;Acc:HGNC:13010]	20	1	52972358	53495330	-0.12120172882267699	6.230653373505082	-1.6651863074458573	0.09650075128158937	0.7163516831737712	-1.662059967416617	FALSE
ENSG00000139233	84298	LLPH	LLPH	protein_coding	LLP homolog, long-term synaptic facilitation factor [Source:HGNC Symbol;Acc:HGNC:28229]	12	-1	66116555	66130750	0.04143870551644202	4.51874536394833	1.664204512398714	0.09652343613133788	0.7163516831737712	1.6619468285141914	FALSE
ENSG00000134297	51054	PLEKHA8P1	PLEKHA8P1	transcribed_processed_pseudogene	pleckstrin homology domain containing A8 pseudogene 1 [Source:HGNC Symbol;Acc:HGNC:30222]	12	-1	45173064	45216041	-0.05814680391749061	2.7636703434404253	-1.6630370218300294	0.09673556375595628	0.717582653954394	-1.660889886794644	FALSE
ENSG00000153234	4929	NR4A2	NR4A2	protein_coding	nuclear receptor subfamily 4 group A member 2 [Source:HGNC Symbol;Acc:HGNC:7981]	2	-1	156324437	156342348	0.08454320594969245	2.8299199975111367	1.662887816304575	0.0967820601714177	0.7175843859076769	1.6606584626846381	FALSE
ENSG00000225217	NA	HSPA7	HSPA7	unprocessed_pseudogene	heat shock protein family A (Hsp70) member 7 [Source:HGNC Symbol;Acc:HGNC:5240]	1	1	161606291	161608217	0.14951888268981328	3.7099148332222565	1.6637878792289535	0.09685036124122759	0.7176680711768912	1.660318672638434	FALSE
ENSG00000168995	27036	SIGLEC7	SIGLEC7	protein_coding	sialic acid binding Ig like lectin 7 [Source:HGNC Symbol;Acc:HGNC:10876]	19	1	51142299	51153526	0.07318560085945514	4.994627246249378	1.6625465097318806	0.09695173029179381	0.7176680711768912	1.6598147262548177	FALSE
ENSG00000272335	NA	AC093297.2	AC093297.2	lncRNA	novel transcript	5	1	44826076	44828592	-0.0910077232303248	2.3476690906001787	-1.6618972488027282	0.09697022569460437	0.7176680711768912	-1.6597228236153876	FALSE
ENSG00000253616	NA	AC107959.3	AC107959.3	lncRNA	novel transcript	8	-1	23071377	23074488	0.11950464714591957	2.323018388019631	1.6622548264583543	0.096978420294421	0.7176680711768912	1.6596821095805334	FALSE
ENSG00000145014	93109	TMEM44	TMEM44	protein_coding	transmembrane protein 44 [Source:HGNC Symbol;Acc:HGNC:25120]	3	-1	194587673	194633689	-0.14063774887187191	0.1842400751206504	-1.6613208620816744	0.09707495392705669	0.7180398714175376	-1.6592026990178979	FALSE
ENSG00000161011	8878	SQSTM1	SQSTM1	protein_coding	sequestosome 1 [Source:HGNC Symbol;Acc:HGNC:11280]	5	1	179806398	179838078	0.05048719047935801	6.949939449281366	1.6606344525014292	0.09731776988088019	0.7191749527888439	1.6579984962990542	FALSE
ENSG00000119559	148223	C19orf25	C19orf25	protein_coding	chromosome 19 open reading frame 25 [Source:HGNC Symbol;Acc:HGNC:26711]	19	-1	1461143	1479556	0.0579305747629677	4.0087616869143785	1.6602412932100006	0.09732151737598596	0.7191749527888439	1.657979930091816	FALSE
ENSG00000267748	NA	AC011479.1	AC011479.1	protein_coding	novel protein	19	1	38289151	38304910	0.1627659224002896	-0.11137613775952272	1.659799857634271	0.09736750698578893	0.7191749527888439	1.657752130392035	FALSE
ENSG00000279349	NA	AC092692.1	AC092692.1	TEC	TEC	3	-1	112525548	112528142	-0.185767962228362	-0.7208434807613813	-1.6583231740537172	0.09768302728404096	0.7211620353178293	-1.6561915828003178	FALSE
ENSG00000178974	55030	FBXO34	FBXO34	protein_coding	F-box protein 34 [Source:HGNC Symbol;Acc:HGNC:20201]	14	1	55271421	55361918	-0.053593591324986534	5.545036371009617	-1.657951039342669	0.09778214108614933	0.7213426919685924	-1.6557022024023513	FALSE
ENSG00000125746	24139	EML2	EML2	protein_coding	EMAP like 2 [Source:HGNC Symbol;Acc:HGNC:18035]	19	-1	45606994	45645629	-0.049923379438113535	4.8102431553765035	-1.6580477976879495	0.09780050810456771	0.7213426919685924	-1.6556115576738581	FALSE
ENSG00000100982	63935	PCIF1	PCIF1	protein_coding	PDX1 C-terminal inhibiting factor 1 [Source:HGNC Symbol;Acc:HGNC:16200]	20	1	45934683	45948023	0.03945076008339932	5.2533079712165405	1.6575171416594001	0.0979043120695719	0.7216312929422328	1.6550995208813406	FALSE
ENSG00000164512	79722	ANKRD55	ANKRD55	protein_coding	ankyrin repeat domain 55 [Source:HGNC Symbol;Acc:HGNC:25681]	5	-1	56099680	56233330	-0.12270946344240663	4.413249880372783	-1.6579522902192425	0.09793268465240153	0.7216312929422328	-1.6549596421147406	FALSE
ENSG00000121680	9409	PEX16	PEX16	protein_coding	peroxisomal biogenesis factor 16 [Source:HGNC Symbol;Acc:HGNC:8857]	11	-1	45909663	45918812	0.06670762952870835	3.2175736975857316	1.6565823497755023	0.09806911083628278	0.72172568488527	1.654287503497638	FALSE
ENSG00000119638	91754	NEK9	NEK9	protein_coding	NIMA related kinase 9 [Source:HGNC Symbol;Acc:HGNC:18591]	14	-1	75079353	75127344	-0.04281224662723737	6.04059076334989	-1.656138729669434	0.09813484612836089	0.72172568488527	-1.6539639083396998	FALSE
ENSG00000167261	64174	DPEP2	DPEP2	protein_coding	dipeptidase 2 [Source:HGNC Symbol;Acc:HGNC:23028]	16	-1	67987394	68000586	0.08324358991277414	8.040405250476315	1.6560485145718076	0.09823201740437577	0.72172568488527	1.6534858802467272	FALSE
ENSG00000136960	5168	ENPP2	ENPP2	protein_coding	ectonucleotide pyrophosphatase/phosphodiesterase 2 [Source:HGNC Symbol;Acc:HGNC:3357]	8	-1	119557086	119673453	0.13341584591522415	1.3164339728962255	1.655376548329664	0.09828049195484337	0.72172568488527	1.653247553879142	FALSE
ENSG00000134352	3572	IL6ST	IL6ST	protein_coding	interleukin 6 signal transducer [Source:HGNC Symbol;Acc:HGNC:6021]	5	-1	55935095	55995022	-0.10151690040417627	6.410416171278383	-1.6557139922054323	0.0983113336612227	0.72172568488527	-1.653095968706234	FALSE
ENSG00000140092	10516	FBLN5	FBLN5	protein_coding	fibulin 5 [Source:HGNC Symbol;Acc:HGNC:3602]	14	-1	91869412	91947987	-0.1452545911479013	1.6498734220911502	-1.6556071356711555	0.09833697854791291	0.72172568488527	-1.6529699545136687	FALSE
ENSG00000185261	285600	KIAA0825	KIAA0825	protein_coding	KIAA0825 [Source:HGNC Symbol;Acc:HGNC:28532]	5	-1	94152966	94618597	-0.09158952873429094	7.249673100658858	-1.6555323624063791	0.09836949815425246	0.72172568488527	-1.652810196967186	FALSE
ENSG00000198393	7574	ZNF26	ZNF26	protein_coding	zinc finger protein 26 [Source:HGNC Symbol;Acc:HGNC:13053]	12	1	132986365	133032952	-0.06618131899193713	4.325603115272891	-1.6548803682993727	0.09840080946086686	0.72172568488527	-1.6526564152297876	FALSE
ENSG00000141424	25800	SLC39A6	SLC39A6	protein_coding	solute carrier family 39 member 6 [Source:HGNC Symbol;Acc:HGNC:18607]	18	-1	36108531	36129385	0.0645319422793742	4.558005307486576	1.6548324995480366	0.09841201354656536	0.72172568488527	1.6526013971964955	FALSE
ENSG00000074276	54825	CDHR2	CDHR2	protein_coding	cadherin related family member 2 [Source:HGNC Symbol;Acc:HGNC:18231]	5	1	176542511	176595974	-0.08252856011509335	2.819146802657812	-1.6544998388317302	0.09848571482069896	0.72172568488527	-1.6522396092742067	FALSE
ENSG00000108798	51225	ABI3	ABI3	protein_coding	ABI family member 3 [Source:HGNC Symbol;Acc:HGNC:29859]	17	1	49210411	49223225	0.0858253326516798	4.603830520241563	1.6541924145427844	0.09858080461361383	0.72172568488527	1.6517731477645674	FALSE
ENSG00000100473	1690	COCH	COCH	protein_coding	cochlin [Source:HGNC Symbol;Acc:HGNC:2180]	14	1	30874514	30895065	-0.20222365072684778	0.5847618635398071	-1.6543954222140582	0.09862677233275557	0.72172568488527	-1.6515477826344307	FALSE
ENSG00000170545	57228	SMAGP	SMAGP	protein_coding	small cell adhesion glycoprotein [Source:HGNC Symbol;Acc:HGNC:26918]	12	-1	51244558	51270415	-0.11418619583706557	2.108148373542597	-1.6535875219565532	0.09875468317964313	0.72172568488527	-1.6509211174252176	FALSE
ENSG00000186615	NA	KTN1-AS1	KTN1-AS1	lncRNA	KTN1 antisense RNA 1 [Source:HGNC Symbol;Acc:HGNC:19842]	14	-1	55496786	55580888	-0.12820890212461603	0.4594787652753738	-1.6528192576849574	0.09877700245305625	0.72172568488527	-1.650811836485172	FALSE
ENSG00000136878	10868	USP20	USP20	protein_coding	ubiquitin specific peptidase 20 [Source:HGNC Symbol;Acc:HGNC:12619]	9	1	129834698	129881838	-0.03625706619320912	5.28438362775881	-1.6528893931589324	0.09878956736261235	0.72172568488527	-1.6507503241077905	FALSE
ENSG00000064489	NA	BORCS8-MEF2B	BORCS8-MEF2B	protein_coding	BORCS8-MEF2B readthrough [Source:HGNC Symbol;Acc:HGNC:39979]	19	-1	19145569	19192158	-0.07607899575800214	2.980032213093447	-1.652647639371992	0.09888671945042288	0.72172568488527	-1.6502749201117832	FALSE
ENSG00000103264	79791	FBXO31	FBXO31	protein_coding	F-box protein 31 [Source:HGNC Symbol;Acc:HGNC:16510]	16	-1	87326987	87392142	-0.0678283456731954	2.942596864468855	-1.6523524990154528	0.09888711328865502	0.72172568488527	-1.6502729936628318	FALSE
ENSG00000204685	NA	STARD7-AS1	STARD7-AS1	lncRNA	STARD7 antisense RNA 1 [Source:HGNC Symbol;Acc:HGNC:40827]	2	1	96208403	96243353	-0.06855514972177623	2.5592343907762394	-1.6520660531115294	0.09894061288234793	0.72172568488527	-1.6500113587661105	FALSE
ENSG00000104921	2208	FCER2	FCER2	protein_coding	Fc fragment of IgE receptor II [Source:HGNC Symbol;Acc:HGNC:3612]	19	-1	7688758	7702146	0.15066324852179314	3.452708485304882	1.653576423586497	0.09899804703633953	0.72172568488527	1.6497306079160392	FALSE
ENSG00000116251	6146	RPL22	RPL22	protein_coding	ribosomal protein L22 [Source:HGNC Symbol;Acc:HGNC:10315]	1	-1	6185020	6209389	-0.11195886631932297	0.9063095375345498	-1.6516860906341635	0.0990153020272031	0.72172568488527	-1.6496462870997064	FALSE
ENSG00000254662	NA	AP000781.1	AP000781.1	lncRNA	novel transcript	11	1	57325603	57327958	-0.19291157794180402	-0.5581821828917108	-1.651593437477273	0.09903793385650587	0.72172568488527	-1.6495357087989992	FALSE
ENSG00000205482	NA	SPDYE18	SPDYE18	unprocessed_pseudogene	speedy/RINGO cell cycle regulator family member E18 [Source:HGNC Symbol;Acc:HGNC:51514]	7	-1	77052785	77060512	0.1483551823181048	0.11187928053040079	1.651633400370627	0.09904358051742984	0.72172568488527	1.6495081225613826	FALSE
ENSG00000244627	NA	TPTEP2	TPTEP2	transcribed_unprocessed_pseudogene	TPTE pseudogene 2 [Source:HGNC Symbol;Acc:HGNC:53828]	22	-1	38335762	38398929	-0.1391978559893574	-0.14106705493777066	-1.6511825129957787	0.09910707539196661	0.72172568488527	-1.6491980106299085	FALSE
ENSG00000187796	64170	CARD9	CARD9	protein_coding	caspase recruitment domain family member 9 [Source:HGNC Symbol;Acc:HGNC:16391]	9	-1	136361903	136373681	0.08485942616680031	3.3343053457103413	1.6516156707701533	0.09915094516342678	0.72172568488527	1.6489838412287587	FALSE
ENSG00000135298	577	ADGRB3	ADGRB3	protein_coding	adhesion G protein-coupled receptor B3 [Source:HGNC Symbol;Acc:HGNC:945]	6	1	68635282	69389506	-0.26849840138615955	1.8121411089208017	-1.6527875122369824	0.09919309708421671	0.72172568488527	-1.6487781294914599	FALSE
ENSG00000161267	622	BDH1	BDH1	protein_coding	3-hydroxybutyrate dehydrogenase 1 [Source:HGNC Symbol;Acc:HGNC:1027]	3	-1	197509783	197573323	-0.07365206175171624	3.4719678036943424	-1.651035771206644	0.09920036664126507	0.72172568488527	-1.6487426593189392	FALSE
ENSG00000070413	9993	DGCR2	DGCR2	protein_coding	DiGeorge syndrome critical region gene 2 [Source:HGNC Symbol;Acc:HGNC:2845]	22	-1	19036282	19122454	0.041948940122302325	7.197385929258861	1.6508592816416345	0.09924911101871584	0.72172568488527	1.6485048756352318	FALSE
ENSG00000206199	389161	ANKUB1	ANKUB1	protein_coding	ankyrin repeat and ubiquitin domain containing 1 [Source:HGNC Symbol;Acc:HGNC:29642]	3	-1	149761100	149968385	0.1102347273925095	2.3758763888617835	1.6497572236639009	0.09947874260496276	0.72172568488527	1.6473859440963297	FALSE
ENSG00000157823	10239	AP3S2	AP3S2	protein_coding	adaptor related protein complex 3 subunit sigma 2 [Source:HGNC Symbol;Acc:HGNC:571]	15	-1	89830599	89894638	0.07742180693382394	3.531000764113445	1.649885787465526	0.09948124010647705	0.72172568488527	1.6473737857922437	FALSE
ENSG00000184178	152579	SCFD2	SCFD2	protein_coding	sec1 family domain containing 2 [Source:HGNC Symbol;Acc:HGNC:30676]	4	-1	52872982	53366066	-0.05759745481425327	5.521591831767827	-1.6493219481652435	0.09955199155355857	0.72172568488527	-1.6470294556463398	FALSE
ENSG00000115137	51277	DNAJC27	DNAJC27	protein_coding	DnaJ heat shock protein family (Hsp40) member C27 [Source:HGNC Symbol;Acc:HGNC:30290]	2	-1	24943636	24972094	-0.06668095385279127	2.7888573855609984	-1.6490003415689545	0.0995655254277995	0.72172568488527	-1.646963611805603	FALSE
ENSG00000113387	10923	SUB1	SUB1	protein_coding	SUB1 regulator of transcription [Source:HGNC Symbol;Acc:HGNC:19985]	5	1	32531633	32604079	-0.06100770503692399	7.15756504913864	-1.6488598343797962	0.09965260530674679	0.72172568488527	-1.6465401289429098	FALSE
ENSG00000148335	28989	NTMT1	NTMT1	protein_coding	N-terminal Xaa-Pro-Lys N-methyltransferase 1 [Source:HGNC Symbol;Acc:HGNC:23373]	9	1	129608884	129636131	0.06911932758507855	2.544471730264152	1.6485104350045618	0.09967498176988807	0.72172568488527	1.6464313564308442	FALSE
ENSG00000172543	1521	CTSW	CTSW	protein_coding	cathepsin W [Source:HGNC Symbol;Acc:HGNC:2546]	11	1	65879837	65883741	-0.13569669523128525	5.359988883026289	-1.6494688385888705	0.09969362236726627	0.72172568488527	-1.6463407589203711	FALSE
ENSG00000183308	NA	AC005037.1	AC005037.1	lncRNA	novel transcript	2	1	200963263	201009102	-0.08225184428653032	2.2009685820506664	-1.6483962119748576	0.09971442583776072	0.72172568488527	-1.6462396653116476	FALSE
ENSG00000198663	221477	C6orf89	C6orf89	protein_coding	chromosome 6 open reading frame 89 [Source:HGNC Symbol;Acc:HGNC:21114]	6	1	36871870	36928964	0.033535804521426016	6.450102292453878	1.6483895949508716	0.09973093092261319	0.72172568488527	1.6461594714985879	FALSE
ENSG00000052802	6307	MSMO1	MSMO1	protein_coding	methylsterol monooxygenase 1 [Source:HGNC Symbol;Acc:HGNC:10545]	4	1	165327667	165343164	-0.07240575189549059	3.327916567298302	-1.6479952936286855	0.09981155554621574	0.72172568488527	-1.6457678899985688	FALSE
ENSG00000136449	84073	MYCBPAP	MYCBPAP	protein_coding	MYCBP associated protein [Source:HGNC Symbol;Acc:HGNC:19677]	17	1	50508384	50531501	-0.20731144516868272	-0.11896230542677352	-1.6482349168847625	0.09985064148672287	0.72172568488527	-1.6455781463361747	FALSE
ENSG00000100027	29799	YPEL1	YPEL1	protein_coding	yippee like 1 [Source:HGNC Symbol;Acc:HGNC:12845]	22	-1	21697536	21735794	-0.09129526189693049	4.258389496249702	-1.6480832796769638	0.09992029571910964	0.72172568488527	-1.6452401549380251	FALSE
ENSG00000029363	9774	BCLAF1	BCLAF1	protein_coding	BCL2 associated transcription factor 1 [Source:HGNC Symbol;Acc:HGNC:16863]	6	-1	136256627	136289851	0.04489114754956436	7.2642294059640236	1.647661669496865	0.09994455755181257	0.72172568488527	1.6451224705253966	FALSE
ENSG00000171940	7764	ZNF217	ZNF217	protein_coding	zinc finger protein 217 [Source:HGNC Symbol;Acc:HGNC:13009]	20	-1	53567065	53609907	0.06659810767461494	7.667285619135444	1.6474813883525223	0.09996905621070636	0.72172568488527	1.6450036604784748	FALSE
ENSG00000167081	5090	PBX3	PBX3	protein_coding	PBX homeobox 3 [Source:HGNC Symbol;Acc:HGNC:8634]	9	1	125747345	125967377	-0.04820297170497945	5.850377094097862	-1.6473438610376083	0.09999437406659019	0.72172568488527	-1.644880902002029	FALSE
ENSG00000172731	55222	LRRC20	LRRC20	protein_coding	leucine rich repeat containing 20 [Source:HGNC Symbol;Acc:HGNC:23421]	10	-1	70298970	70382650	-0.1214076562004032	0.7624709477319525	-1.6466056178340691	0.10005317592822245	0.72172568488527	-1.6445958855076428	FALSE
ENSG00000185104	11124	FAF1	FAF1	protein_coding	Fas associated factor 1 [Source:HGNC Symbol;Acc:HGNC:3578]	1	-1	50437028	50960267	-0.047602393324877035	6.778960272916858	-1.6469388085708634	0.10007284423228319	0.72172568488527	-1.6445005817530531	FALSE
ENSG00000256751	NA	PLBD1-AS1	PLBD1-AS1	lncRNA	PLBD1 antisense RNA 1 [Source:HGNC Symbol;Acc:HGNC:51143]	12	1	14567393	14624191	-0.10934089915643597	2.909501623029005	-1.6471728986888943	0.10013217173591384	0.72172568488527	-1.644213197799011	FALSE
ENSG00000138760	950	SCARB2	SCARB2	protein_coding	scavenger receptor class B member 2 [Source:HGNC Symbol;Acc:HGNC:1665]	4	-1	76158737	76234536	0.08288986184038194	5.208816516510472	1.6462570479906897	0.10017516175124606	0.72172568488527	1.6440050378786026	FALSE
ENSG00000105767	199731	CADM4	CADM4	protein_coding	cell adhesion molecule 4 [Source:HGNC Symbol;Acc:HGNC:30825]	19	-1	43622368	43639850	0.09190720913261696	2.132495437508009	1.6460934773357656	0.10023946645043225	0.72172568488527	1.6436938040419633	FALSE
ENSG00000074842	56005	MYDGF	MYDGF	protein_coding	myeloid derived growth factor [Source:HGNC Symbol;Acc:HGNC:16948]	19	-1	4641374	4670370	-0.07631806734305258	3.6722303492686184	-1.6459297517176184	0.10024087872906556	0.72172568488527	-1.6436869704199046	FALSE
ENSG00000106123	2051	EPHB6	EPHB6	protein_coding	EPH receptor B6 [Source:HGNC Symbol;Acc:HGNC:3396]	7	1	142855061	142871094	0.06828142615664712	3.303985265862335	1.6459707878203886	0.10028242903866401	0.72172568488527	1.6434859544108353	FALSE
ENSG00000253882	NA	AC099548.2	AC099548.2	transcribed_unprocessed_pseudogene	family with sequence similarity 115, member C (FAM115C) pseudogene	7	-1	143761790	143836933	-0.10165372427157005	1.5563466495886975	-1.6457260719941378	0.10030102953390563	0.72172568488527	-1.6433959886941694	FALSE
ENSG00000100628	51676	ASB2	ASB2	protein_coding	ankyrin repeat and SOCS box containing 2 [Source:HGNC Symbol;Acc:HGNC:16012]	14	-1	93934166	93976739	0.1686482715690153	1.3200537369065772	1.6450018331015575	0.10039740567158895	0.72172568488527	1.6429300554679875	FALSE
ENSG00000266202	NA	AC005697.1	AC005697.1	protein_coding	novel protein	17	-1	27798806	27893365	-0.20869028991384103	-0.4349560312345408	-1.645165647012133	0.10043768082593384	0.72172568488527	-1.6427354496945057	FALSE
ENSG00000233822	8341	HIST1H2BN	HIST1H2BN	protein_coding	histone cluster 1 H2B family member n [Source:HGNC Symbol;Acc:HGNC:4749]	6	1	27837760	27865798	-0.11026280869877825	1.8197294963644524	-1.6451725558914085	0.10045659635062058	0.72172568488527	-1.6426440731176344	FALSE
ENSG00000087053	8898	MTMR2	MTMR2	protein_coding	myotubularin related protein 2 [Source:HGNC Symbol;Acc:HGNC:7450]	11	-1	95832882	95925315	-0.06407211963235993	3.8268832209688446	-1.6449070878295327	0.10045811060971555	0.72172568488527	-1.6426367586709258	FALSE
ENSG00000162194	79081	LBHD1	LBHD1	protein_coding	LBH domain containing 1 [Source:HGNC Symbol;Acc:HGNC:28351]	11	-1	62662817	62672255	-0.08650589925120222	1.815594390110807	-1.6444665994471657	0.10050868281885113	0.721754712594074	-1.642392526150879	FALSE
ENSG00000176994	140775	SMCR8	SMCR8	protein_coding	SMCR8-C9orf72 complex subunit [Source:HGNC Symbol;Acc:HGNC:17921]	17	1	18315293	18328056	0.06534830097996824	6.179874558123902	1.643778095217761	0.10066866581946428	0.7223222184868825	1.6416205515795521	FALSE
ENSG00000198363	444	ASPH	ASPH	protein_coding	aspartate beta-hydroxylase [Source:HGNC Symbol;Acc:HGNC:757]	8	-1	61500556	61714640	-0.13708070970498198	6.125091748445321	-1.644229598111786	0.10068084819603121	0.7223222184868825	-1.6415618073741707	FALSE
ENSG00000160654	917	CD3G	CD3G	protein_coding	CD3g molecule [Source:HGNC Symbol;Acc:HGNC:1675]	11	1	118344344	118355161	-0.09224745019903136	5.925503191944513	-1.6427047719208985	0.10092776331915296	0.7230695038639994	-1.640372385788616	FALSE
ENSG00000286162	NA	AL162253.2	AL162253.2	lncRNA	novel transcript	9	-1	5457477	5629748	-0.06821908955118516	4.005678733214499	-1.6423175327472586	0.10098726227761771	0.7230695038639994	-1.640086118441525	FALSE
ENSG00000149577	51092	SIDT2	SIDT2	protein_coding	SID1 transmembrane family member 2 [Source:HGNC Symbol;Acc:HGNC:24272]	11	1	117178736	117197445	0.07265582171098384	5.5984615522767855	1.6427362120723823	0.10102199798198767	0.7230695038639994	1.6399190566594413	FALSE
ENSG00000117281	11126	CD160	CD160	protein_coding	CD160 molecule [Source:HGNC Symbol;Acc:HGNC:17013]	1	1	145719471	145739288	-0.23333253486651184	2.3262880100322247	-1.6431257265123171	0.10108824397850616	0.7230695038639994	-1.6396005725749847	FALSE
ENSG00000008128	728642	CDK11A	CDK11A	protein_coding	cyclin dependent kinase 11A [Source:HGNC Symbol;Acc:HGNC:1730]	1	-1	1702379	1724357	0.1540169860452747	1.4552695167001155	1.6427133194783845	0.10110028332943763	0.7230695038639994	1.6395427100773767	FALSE
ENSG00000274750	8353	HIST1H3E	HIST1H3E	protein_coding	histone cluster 1 H3 family member e [Source:HGNC Symbol;Acc:HGNC:4769]	6	1	26224199	26227473	-0.17611921308164957	1.094897356477094	-1.6424004404373596	0.1011412441890416	0.7230695038639994	-1.6393458885979344	FALSE
ENSG00000268516	105372482	AC020915.2	AC020915.2	lncRNA	novel transcript, antisense to ZNF544	19	-1	58257270	58278808	-0.09631636332313409	2.4061171020393344	-1.641307677664122	0.1011844558905411	0.7230695038639994	-1.6391383203866352	FALSE
ENSG00000197208	6583	SLC22A4	SLC22A4	protein_coding	solute carrier family 22 member 4 [Source:HGNC Symbol;Acc:HGNC:10968]	5	1	132294394	132344190	-0.0852762971113119	6.696694124433684	-1.6415984165203517	0.10119381085867775	0.7230695038639994	-1.6390933929215652	FALSE
ENSG00000178694	63899	NSUN3	NSUN3	protein_coding	NOP2/Sun RNA methyltransferase 3 [Source:HGNC Symbol;Acc:HGNC:26208]	3	1	94062980	94131832	-0.056757084395465895	5.614608483983453	-1.6413878969242053	0.10124569586729883	0.7230695038639994	-1.6388442739290332	FALSE
ENSG00000159714	29800	ZDHHC1	ZDHHC1	protein_coding	zinc finger DHHC-type containing 1 [Source:HGNC Symbol;Acc:HGNC:17916]	16	-1	67394152	67416833	0.1751426224937469	0.3958263732172756	1.6404885880508289	0.10132697889480488	0.7230695038639994	1.6384542085978675	FALSE
ENSG00000173540	29925	GMPPB	GMPPB	protein_coding	GDP-mannose pyrophosphorylase B [Source:HGNC Symbol;Acc:HGNC:22932]	3	-1	49716844	49723951	-0.07416623025482783	2.244588616276938	-1.6404083191040544	0.10136082150534678	0.7230695038639994	-1.6382918763513568	FALSE
ENSG00000164104	3148	HMGB2	HMGB2	protein_coding	high mobility group box 2 [Source:HGNC Symbol;Acc:HGNC:5000]	4	-1	173331376	173334432	-0.10268306461408017	6.961758927147269	-1.6405891326466093	0.10137522847895969	0.7230695038639994	-1.6382227837771814	FALSE
ENSG00000158805	92822	ZNF276	ZNF276	protein_coding	zinc finger protein 276 [Source:HGNC Symbol;Acc:HGNC:23330]	16	1	89720400	89740925	-0.04178617409647689	6.430776957685791	-1.6404483466524964	0.10139102384786272	0.7230695038639994	-1.6381470417606798	FALSE
ENSG00000211695	NA	TRGV9	TRGV9	TR_V_gene	T cell receptor gamma variable 9 [Source:HGNC Symbol;Acc:HGNC:12295]	7	-1	38317017	38318861	-0.25672989285582765	-0.07134585815862825	-1.6402297154747023	0.10145434705718627	0.7231885924650809	-1.6378434883710022	FALSE
ENSG00000266256	NA	LINC00683	LINC00683	lncRNA	long intergenic non-protein coding RNA 683 [Source:HGNC Symbol;Acc:HGNC:44467]	18	1	76528652	76670111	0.18395824952348594	3.3668155315965005	1.6405474522217027	0.10154105000426082	0.7234741509490535	1.6374281038218166	FALSE
ENSG00000069667	6095	RORA	RORA	protein_coding	RAR related orphan receptor A [Source:HGNC Symbol;Acc:HGNC:10258]	15	-1	60488284	61229302	-0.0834417075575491	6.814407351551472	-1.6389415638606954	0.10172454271767127	0.7242493804658847	-1.636549940330015	FALSE
ENSG00000073910	10129	FRY	FRY	protein_coding	FRY microtubule binding protein [Source:HGNC Symbol;Acc:HGNC:20367]	13	1	31846713	32299125	0.06662921647610531	8.078804690096641	1.6389945294567705	0.10174324028335781	0.7242493804658847	1.636460527929485	FALSE
ENSG00000198874	55253	TYW1	TYW1	protein_coding	tRNA-yW synthesizing protein 1 homolog [Source:HGNC Symbol;Acc:HGNC:25598]	7	1	66995173	67239519	-0.06097882842912483	5.071104917685181	-1.6376389833989493	0.10198394411645884	0.7248224750501555	-1.635310640473658	FALSE
ENSG00000234745	3106	HLA-B	HLA-B	protein_coding	major histocompatibility complex, class I, B [Source:HGNC Symbol;Acc:HGNC:4932]	6	-1	31269491	31357188	0.08153225642372419	11.609232317847917	1.6379096550705845	0.10198670239919634	0.7248224750501555	1.6352974761643972	FALSE
ENSG00000117020	10000	AKT3	AKT3	protein_coding	AKT serine/threonine kinase 3 [Source:HGNC Symbol;Acc:HGNC:393]	1	-1	243488233	243851079	-0.07452665983821127	6.396199097287041	-1.6373537828438207	0.10210590102420358	0.7248224750501555	-1.6347288537752809	FALSE
ENSG00000152128	81615	TMEM163	TMEM163	protein_coding	transmembrane protein 163 [Source:HGNC Symbol;Acc:HGNC:25380]	2	-1	134455759	134719000	-0.14596450997165888	1.3259634888269232	-1.6370723523264334	0.10211308084876518	0.7248224750501555	-1.6346946201782044	FALSE
ENSG00000161647	4356	MPP3	MPP3	protein_coding	membrane palmitoylated protein 3 [Source:HGNC Symbol;Acc:HGNC:7221]	17	-1	43800799	43833170	-0.18298574114401855	-0.7412372069345837	-1.6366312436720138	0.10213026078732491	0.7248224750501555	-1.6346127135434718	FALSE
ENSG00000153395	79888	LPCAT1	LPCAT1	protein_coding	lysophosphatidylcholine acyltransferase 1 [Source:HGNC Symbol;Acc:HGNC:25718]	5	-1	1456480	1523962	0.04652608354217236	7.21863483578155	1.6368736507028923	0.10216893992159823	0.7248224750501555	1.6344283480211121	FALSE
ENSG00000141540	94015	TTYH2	TTYH2	protein_coding	tweety family member 2 [Source:HGNC Symbol;Acc:HGNC:13877]	17	1	74213571	74262020	0.07133377626210757	4.386201310814133	1.636492093640835	0.10219884103248743	0.7248224750501555	1.6342858613360434	FALSE
ENSG00000133466	114904	C1QTNF6	C1QTNF6	protein_coding	C1q and TNF related 6 [Source:HGNC Symbol;Acc:HGNC:14343]	22	-1	37180166	37199385	-0.07594387211171005	2.813312492247879	-1.63617885096345	0.1022845947409016	0.7248224750501555	-1.6338774062066614	FALSE
ENSG00000198734	2153	F5	F5	protein_coding	coagulation factor V [Source:HGNC Symbol;Acc:HGNC:3542]	1	-1	169511953	169586588	-0.1388499350992003	6.670072694940414	-1.636518136388002	0.10228771019473616	0.7248224750501555	-1.633862572059583	FALSE
ENSG00000087365	10992	SF3B2	SF3B2	protein_coding	splicing factor 3b subunit 2 [Source:HGNC Symbol;Acc:HGNC:10769]	11	1	66050729	66069308	0.03669528894504204	7.114030180057427	1.6361298184642736	0.10232896275542963	0.7248224750501555	1.6336661830256682	FALSE
ENSG00000106462	2146	EZH2	EZH2	protein_coding	enhancer of zeste 2 polycomb repressive complex 2 subunit [Source:HGNC Symbol;Acc:HGNC:3527]	7	-1	148807383	148884321	-0.07368027424138646	3.661939675578708	-1.6356033701009303	0.10234918742827358	0.7248224750501555	-1.6335699234350578	FALSE
ENSG00000198157	79366	HMGN5	HMGN5	protein_coding	high mobility group nucleosome binding domain 5 [Source:HGNC Symbol;Acc:HGNC:8013]	X	-1	81113699	81201913	0.09197787464014517	2.573594941810574	1.6357050242384492	0.1023845040832242	0.7248224750501555	1.6334018696458386	FALSE
ENSG00000237181	NA	AC147651.4	AC147651.4	lncRNA	novel transcript	7	1	603185	608482	-0.0801440559431259	2.4539748907001937	-1.6352069417359514	0.1024737277637409	0.7251231712332962	-1.632977505424591	FALSE
ENSG00000163719	64419	MTMR14	MTMR14	protein_coding	myotubularin related protein 14 [Source:HGNC Symbol;Acc:HGNC:26190]	3	1	9649433	9702393	0.03883558774521756	6.137312671560068	1.6340199410102065	0.1026913786157219	0.7261350166355623	1.631943549789523	FALSE
ENSG00000164258	4724	NDUFS4	NDUFS4	protein_coding	NADH:ubiquinone oxidoreductase subunit S4 [Source:HGNC Symbol;Acc:HGNC:7711]	5	1	53560633	53683338	-0.05031746612585142	4.23909187474608	-1.6337828653663344	0.10275440385803285	0.7261350166355623	-1.6316444723570092	FALSE
ENSG00000119720	55051	NRDE2	NRDE2	protein_coding	NRDE-2, necessary for RNA interference, domain containing [Source:HGNC Symbol;Acc:HGNC:20186]	14	-1	90267860	90331969	0.03845298756114701	4.966171178446029	1.6336510218199451	0.10279636161319176	0.7261350166355623	1.631445448617526	FALSE
ENSG00000197847	NA	SLC22A20P	SLC22A20P	transcribed_unitary_pseudogene	solute carrier family 22 member 20, pseudogene [Source:HGNC Symbol;Acc:HGNC:29867]	11	1	65213840	65242757	-0.1309137739151729	0.9296738950802289	-1.633456496679722	0.10290521368651183	0.7261350166355623	-1.630929417334345	FALSE
ENSG00000160570	162989	DEDD2	DEDD2	protein_coding	death effector domain containing 2 [Source:HGNC Symbol;Acc:HGNC:24450]	19	-1	42198598	42220140	0.04154203609653262	6.336898032115521	1.6331358154984565	0.10292593940757956	0.7261350166355623	1.6308312128238898	FALSE
ENSG00000105204	9149	DYRK1B	DYRK1B	protein_coding	dual specificity tyrosine phosphorylation regulated kinase 1B [Source:HGNC Symbol;Acc:HGNC:3092]	19	-1	39825350	39834201	0.055586889477652335	3.877460145113461	1.6326959787782467	0.10298641415870353	0.7261350166355623	1.630544755680241	FALSE
ENSG00000177425	5074	PAWR	PAWR	protein_coding	pro-apoptotic WT1 regulator [Source:HGNC Symbol;Acc:HGNC:8614]	12	-1	79574979	79690964	-0.09493191790310718	2.5633454850917827	-1.6327932166891148	0.10302189395568077	0.7261350166355623	-1.630376757033383	FALSE
ENSG00000055070	26099	SZRD1	SZRD1	protein_coding	SUZ RNA binding domain containing 1 [Source:HGNC Symbol;Acc:HGNC:30232]	1	1	16352575	16398145	0.039840483945463134	6.376691032562675	1.6325453324946586	0.10307159651880342	0.7261350166355623	1.630141490217325	FALSE
ENSG00000151500	29087	THYN1	THYN1	protein_coding	thymocyte nuclear protein 1 [Source:HGNC Symbol;Acc:HGNC:29560]	11	-1	134248279	134253370	0.05007777012709003	4.547682431217171	1.632160534867359	0.10308089382940236	0.7261350166355623	1.630097491463773	FALSE
ENSG00000186017	84924	ZNF566	ZNF566	protein_coding	zinc finger protein 566 [Source:HGNC Symbol;Acc:HGNC:25919]	19	-1	36445119	36489902	-0.06624840854662128	3.3385766596241413	-1.6321261178258366	0.10308486278328337	0.7261350166355623	-1.6300787096788263	FALSE
ENSG00000254986	10072	DPP3	DPP3	protein_coding	dipeptidyl peptidase 3 [Source:HGNC Symbol;Acc:HGNC:3008]	11	1	66480013	66509657	-0.06777212536076882	2.4428614462311002	-1.6313188716179745	0.10326790718113191	0.7266982409867442	-1.6292131356082915	FALSE
ENSG00000238005	NA	AL391832.2	AL391832.2	lncRNA	novel transcript	1	-1	234957342	234970062	-0.09648260582856061	3.651856651660131	-1.63188197237049	0.1032768970348991	0.7266982409867442	-1.629170656131873	FALSE
ENSG00000284642	NA	AL139424.2	AL139424.2	lncRNA	novel transcript	1	1	10395416	10397432	-0.1397281254478835	0.9153785491932969	-1.631695819892794	0.10330537176041332	0.7266982409867442	-1.6290361247963783	FALSE
ENSG00000173193	54625	PARP14	PARP14	protein_coding	poly(ADP-ribose) polymerase family member 14 [Source:HGNC Symbol;Acc:HGNC:29232]	3	1	122680839	122730840	0.14977470066454757	8.4938412795216	1.6309042966871876	0.10338780135360615	0.7267951982339029	1.6286468450813978	FALSE
ENSG00000198356	439	GET3	GET3	protein_coding	guided entry of tail-anchored proteins factor 3, ATPase [Source:HGNC Symbol;Acc:HGNC:752]	19	1	12737139	12748323	0.05859910702368776	4.34463220751568	1.6307494298426377	0.10342452945653127	0.7267951982339029	1.628473473414086	FALSE
ENSG00000077312	6626	SNRPA	SNRPA	protein_coding	small nuclear ribonucleoprotein polypeptide A [Source:HGNC Symbol;Acc:HGNC:11151]	19	1	40750637	40765389	-0.052790567812215805	5.187229294656135	-1.6304241200984124	0.10347845906289127	0.7267951982339029	-1.628218992284702	FALSE
ENSG00000213639	5500	PPP1CB	PPP1CB	protein_coding	protein phosphatase 1 catalytic subunit beta [Source:HGNC Symbol;Acc:HGNC:9282]	2	1	28751640	28802940	-0.05143323760935026	6.127537869215596	-1.6304710632677768	0.10350658196755153	0.7267951982339029	-1.6280863287310807	FALSE
ENSG00000112290	8936	WASF1	WASF1	protein_coding	WASP family member 1 [Source:HGNC Symbol;Acc:HGNC:12732]	6	-1	110099819	110180004	-0.12407831242239031	1.594441313346175	-1.6296122331725411	0.10368438539429517	0.7273662638988591	-1.627248243085937	FALSE
ENSG00000173372	712	C1QA	C1QA	protein_coding	complement C1q A chain [Source:HGNC Symbol;Acc:HGNC:1241]	1	1	22636628	22639678	0.2071014542870297	1.2316755101768957	1.629760016306475	0.10368451434148344	0.7273662638988591	1.627247635701331	FALSE
ENSG00000196792	29966	STRN3	STRN3	protein_coding	striatin 3 [Source:HGNC Symbol;Acc:HGNC:15720]	14	-1	30893799	31026401	-0.05823730982789499	5.8315803580106795	-1.62919979931224	0.10373787224653687	0.7273662638988591	-1.6269963535337846	FALSE
ENSG00000157259	57798	GATAD1	GATAD1	protein_coding	GATA zinc finger domain containing 1 [Source:HGNC Symbol;Acc:HGNC:29941]	7	1	92447482	92460075	0.07046243616462045	3.594676215580028	1.6288835414367988	0.10377548462434241	0.7273662638988591	1.6268192846077236	FALSE
ENSG00000171714	203859	ANO5	ANO5	protein_coding	anoctamin 5 [Source:HGNC Symbol;Acc:HGNC:27337]	11	1	21799934	22283357	-0.1490427500579865	1.3484784775167031	-1.6293705539044256	0.10384513881108753	0.7275257218151666	-1.6264915061184932	FALSE
ENSG00000265491	27246	RNF115	RNF115	protein_coding	ring finger protein 115 [Source:HGNC Symbol;Acc:HGNC:18154]	1	-1	145738868	145824095	-0.037961007533297675	5.937387414631495	-1.6282148529732183	0.1039614542849497	0.7280117911574965	-1.6259445383032762	FALSE
ENSG00000182220	10159	ATP6AP2	ATP6AP2	protein_coding	ATPase H+ transporting accessory protein 2 [Source:HGNC Symbol;Acc:HGNC:18305]	X	1	40579372	40606848	0.06260778117933086	6.538425902665285	1.6267291694273165	0.10426817324828078	0.7298301603132145	1.6245045352574212	FALSE
ENSG00000151552	5860	QDPR	QDPR	protein_coding	quinoid dihydropteridine reductase [Source:HGNC Symbol;Acc:HGNC:9752]	4	-1	17460261	17512206	-0.07018763418313423	3.102864380194702	-1.6265544007984327	0.10433122245610883	0.729942080070683	-1.6242089449927446	FALSE
ENSG00000097033	51100	SH3GLB1	SH3GLB1	protein_coding	SH3 domain containing GRB2 like, endophilin B1 [Source:HGNC Symbol;Acc:HGNC:10833]	1	1	86704570	86748184	-0.08223348969714195	7.686760458276371	-1.626054553978907	0.10444582608811581	0.7300608016266047	-1.6236720179774387	FALSE
ENSG00000118596	9194	SLC16A7	SLC16A7	protein_coding	solute carrier family 16 member 7 [Source:HGNC Symbol;Acc:HGNC:10928]	12	1	59596029	59789855	-0.06566668075610327	5.187471943995231	-1.624858789189107	0.10468731656176186	0.7300608016266047	-1.6225421460223135	FALSE
ENSG00000091651	23594	ORC6	ORC6	protein_coding	origin recognition complex subunit 6 [Source:HGNC Symbol;Acc:HGNC:17151]	16	1	46689643	46698394	-0.16789715947167222	0.022665963116128562	-1.6244388300674117	0.10471862767834643	0.7300608016266047	-1.6223958009513058	FALSE
ENSG00000136828	9649	RALGPS1	RALGPS1	protein_coding	Ral GEF with PH domain and SH3 binding motif 1 [Source:HGNC Symbol;Acc:HGNC:16851]	9	1	126914774	127223166	0.06739206718275881	4.891853890230143	1.6247613114631188	0.10476618723400646	0.7300608016266047	1.622173578728288	FALSE
ENSG00000181450	339500	ZNF678	ZNF678	protein_coding	zinc finger protein 678 [Source:HGNC Symbol;Acc:HGNC:28652]	1	1	227563543	227677443	-0.08406653703303091	3.1904650111403248	-1.6241180943368034	0.10479574689239943	0.7300608016266047	-1.6220355014576708	FALSE
ENSG00000136682	150472	CBWD2	CBWD2	protein_coding	COBW domain containing 2 [Source:HGNC Symbol;Acc:HGNC:17907]	2	1	113437691	113496204	0.07136636074738734	4.511445933714895	1.6242336046425225	0.10480572690972258	0.7300608016266047	1.621988890392616	FALSE
ENSG00000119698	57718	PPP4R4	PPP4R4	protein_coding	protein phosphatase 4 regulatory subunit 4 [Source:HGNC Symbol;Acc:HGNC:23788]	14	1	94146128	94279734	0.2413990315240273	-0.5700151363557338	1.6241928068975238	0.10487018567541025	0.7300608016266047	1.6216879244881541	FALSE
ENSG00000150456	221143	EEF1AKMT1	EEF1AKMT1	protein_coding	EEF1A lysine methyltransferase 1 [Source:HGNC Symbol;Acc:HGNC:27351]	13	-1	20728731	20773961	-0.06471058466538837	2.903287223506297	-1.6227817696211424	0.10506643958393261	0.7300608016266047	-1.6207724941550705	FALSE
ENSG00000127328	117177	RAB3IP	RAB3IP	protein_coding	RAB3A interacting protein [Source:HGNC Symbol;Acc:HGNC:16508]	12	1	69738681	69823204	-0.07997722569306998	2.90976498047606	-1.6226840961149083	0.10513592818317097	0.7300608016266047	-1.6204486885377172	FALSE
ENSG00000179965	51333	ZNF771	ZNF771	protein_coding	zinc finger protein 771 [Source:HGNC Symbol;Acc:HGNC:29653]	16	1	30407414	30431108	-0.12051828739532278	0.8590781436448491	-1.6222491100440923	0.10516708659542821	0.7300608016266047	-1.6203035505396284	FALSE
ENSG00000139970	6252	RTN1	RTN1	protein_coding	reticulon 1 [Source:HGNC Symbol;Acc:HGNC:10467]	14	-1	59595976	59870776	0.10732437766138414	6.245962274188392	1.6231099064360879	0.10519356618716637	0.7300608016266047	1.6201802336279871	FALSE
ENSG00000069702	7049	TGFBR3	TGFBR3	protein_coding	transforming growth factor beta receptor 3 [Source:HGNC Symbol;Acc:HGNC:11774]	1	-1	91680343	91906335	-0.1380215495720183	5.117250443897188	-1.62300648498517	0.10522172450664713	0.7300608016266047	-1.6200491258141392	FALSE
ENSG00000204619	6992	PPP1R11	PPP1R11	protein_coding	protein phosphatase 1 regulatory inhibitor subunit 11 [Source:HGNC Symbol;Acc:HGNC:9285]	6	1	30066709	30070333	0.04481194664173138	6.152621174384999	1.622294778625933	0.10522320871484706	0.7300608016266047	1.620042215972141	FALSE
ENSG00000168234	125488	TTC39C	TTC39C	protein_coding	tetratricopeptide repeat domain 39C [Source:HGNC Symbol;Acc:HGNC:26595]	18	1	23992773	24135610	-0.06592516891766476	6.986110722450241	-1.622232403722633	0.105252656410161	0.7300608016266047	-1.6199051360188486	FALSE
ENSG00000164754	5885	RAD21	RAD21	protein_coding	RAD21 cohesin complex component [Source:HGNC Symbol;Acc:HGNC:9811]	8	-1	116845935	116874866	0.07027752543683619	7.34897509118767	1.6220172406849662	0.10529470816113659	0.7300608016266047	1.6197094365425664	FALSE
ENSG00000128918	8854	ALDH1A2	ALDH1A2	protein_coding	aldehyde dehydrogenase 1 family member A2 [Source:HGNC Symbol;Acc:HGNC:15472]	15	-1	57953424	58497866	-0.13197085317163282	6.23064091980191	-1.6224851075966122	0.10531407184833659	0.7300608016266047	-1.619619343112997	FALSE
ENSG00000203993	NA	ARRDC1-AS1	ARRDC1-AS1	lncRNA	ARRDC1 antisense RNA 1 [Source:HGNC Symbol;Acc:HGNC:23395]	9	-1	137615332	137618906	-0.057512007299967305	2.635446988853589	-1.6214365922384988	0.10534844807234608	0.7300608016266047	-1.6194594332294492	FALSE
ENSG00000112655	5754	PTK7	PTK7	protein_coding	protein tyrosine kinase 7 (inactive) [Source:HGNC Symbol;Acc:HGNC:9618]	6	1	43076307	43161719	0.13039076614594614	0.8670475037972643	1.6217033246890291	0.10538200975942573	0.7300608016266047	1.6193033523158795	FALSE
ENSG00000168434	91949	COG7	COG7	protein_coding	component of oligomeric golgi complex 7 [Source:HGNC Symbol;Acc:HGNC:18622]	16	-1	23388493	23453189	-0.048966622659227355	4.092762281191302	-1.6210836477830208	0.10542053338895555	0.7300608016266047	-1.6191242441647342	FALSE
ENSG00000257322	NA	AC138123.1	AC138123.1	lncRNA	novel transcript, antisense to novel protein	12	-1	93003415	93215679	-0.14561880371613167	3.0776789124069373	-1.6216990853903703	0.10547674783198145	0.7300608016266047	-1.6188629791635154	FALSE
ENSG00000196263	57573	ZNF471	ZNF471	protein_coding	zinc finger protein 471 [Source:HGNC Symbol;Acc:HGNC:23226]	19	1	56507850	56530221	0.194131896468349	-0.46342929158541707	1.621036600416407	0.10548471450991667	0.7300608016266047	1.6188259617792589	FALSE
ENSG00000231752	NA	EMBP1	EMBP1	transcribed_unprocessed_pseudogene	embigin pseudogene 1 [Source:HGNC Symbol;Acc:HGNC:38661]	1	1	121519112	121575702	0.15242776710117978	2.845635358693422	1.6223845202979883	0.1054997758528769	0.7300608016266047	1.6187559849027158	FALSE
ENSG00000156587	9246	UBE2L6	UBE2L6	protein_coding	ubiquitin conjugating enzyme E2 L6 [Source:HGNC Symbol;Acc:HGNC:12490]	11	-1	57551656	57568284	0.13686213069146635	6.821860065354736	1.6209021935625225	0.10552755120539231	0.7300608016266047	1.6186269579370594	FALSE
ENSG00000115415	6772	STAT1	STAT1	protein_coding	signal transducer and activator of transcription 1 [Source:HGNC Symbol;Acc:HGNC:11362]	2	-1	190964358	191020960	0.13543948402564254	8.762699267232152	1.6208182795219963	0.10556841253061483	0.7300608016266047	1.6184371906701958	FALSE
ENSG00000236990	NA	AC025822.2	AC025822.2	lncRNA	novel transcript (FLJ31241)	10	1	4051726	4089013	0.1735560602628774	-0.3266035024920299	1.6201719692083345	0.10561745004357999	0.7300608016266047	1.6182095286473388	FALSE
ENSG00000101558	9218	VAPA	VAPA	protein_coding	VAMP associated protein A [Source:HGNC Symbol;Acc:HGNC:12648]	18	1	9914002	9960021	-0.0684310292222925	7.431885590203674	-1.6206696255715376	0.10564329899645743	0.7300608016266047	-1.6180895558036392	FALSE
ENSG00000235724	NA	AC009299.3	AC009299.3	lncRNA	novel transcript, antisense to TANK	2	-1	161222785	161308389	0.1416172009717196	-0.21252478154354978	1.6199685612009245	0.10565428251738533	0.7300608016266047	1.6180385849958532	FALSE
ENSG00000090470	10081	PDCD7	PDCD7	protein_coding	programmed cell death 7 [Source:HGNC Symbol;Acc:HGNC:8767]	15	-1	65117379	65133808	-0.05375149295230619	3.9020780781470883	-1.6195649982522373	0.10575091021312301	0.7300608016266047	-1.6175903495828399	FALSE
ENSG00000276550	NA	HERC2P2	HERC2P2	transcribed_unprocessed_pseudogene	hect domain and RLD 2 pseudogene 2 [Source:HGNC Symbol;Acc:HGNC:4870]	15	1	22495570	22590815	-0.09817181125243435	3.9542456013926586	-1.6204684339419118	0.10576985150059143	0.7300608016266047	-1.6175025230500701	FALSE
ENSG00000234857	NA	HNRNPUL2-BSCL2	HNRNPUL2-BSCL2	protein_coding	HNRNPUL2-BSCL2 readthrough (NMD candidate) [Source:HGNC Symbol;Acc:HGNC:49189]	11	-1	62690275	62727384	-0.1349378110067715	0.35721037124371413	-1.6194232403302793	0.10578002052626675	0.7300608016266047	-1.6174553766888855	FALSE
ENSG00000111859	4739	NEDD9	NEDD9	protein_coding	neural precursor cell expressed, developmentally down-regulated 9 [Source:HGNC Symbol;Acc:HGNC:7733]	6	-1	11183298	11382348	0.06711714932417756	8.99681774388255	1.619629397365176	0.10580727754861757	0.7300608016266047	1.6173290234705797	FALSE
ENSG00000187098	4286	MITF	MITF	protein_coding	melanocyte inducing transcription factor [Source:HGNC Symbol;Acc:HGNC:7105]	3	1	69739435	69968337	-0.08074005411357565	2.488628784334104	-1.619064245087656	0.1059010378223297	0.730382835776859	-1.6168945834566377	FALSE
ENSG00000137513	79731	NARS2	NARS2	protein_coding	asparaginyl-tRNA synthetase 2, mitochondrial [Source:HGNC Symbol;Acc:HGNC:26274]	11	-1	78435968	78574874	-0.06495256989434095	4.1268212653166385	-1.6189524475993344	0.1059610416401167	0.7304718741688222	-1.61661671468665	FALSE
ENSG00000196712	4763	NF1	NF1	protein_coding	neurofibromin 1 [Source:HGNC Symbol;Acc:HGNC:7765]	17	1	31094927	31382116	-0.04208150476285066	6.84310329026832	-1.618224901700512	0.10609142047526382	0.7307088879091164	-1.6160133795508356	FALSE
ENSG00000144036	23233	EXOC6B	EXOC6B	protein_coding	exocyst complex component 6B [Source:HGNC Symbol;Acc:HGNC:17085]	2	-1	72175984	72826041	-0.06312481497282452	5.431295392632843	-1.6181900842253747	0.10610334944167604	0.7307088879091164	-1.6159582069764429	FALSE
ENSG00000032444	10908	PNPLA6	PNPLA6	protein_coding	patatin like phospholipase domain containing 6 [Source:HGNC Symbol;Acc:HGNC:16268]	19	1	7534004	7561764	0.05723877291927959	6.319125306167268	1.6182817799802616	0.10614555247303997	0.7307088879091164	1.6157630535229623	FALSE
ENSG00000224976	NA	PARP4P2	PARP4P2	unprocessed_pseudogene	poly(ADP-ribose) polymerase family member 4 pseudogene 2 [Source:HGNC Symbol;Acc:HGNC:37760]	13	1	19349137	19407962	0.15798589617306213	-0.2878376602200498	1.6174911254243831	0.10622162810477123	0.7307088879091164	1.6154114231994157	FALSE
ENSG00000212864	727800	RNF208	RNF208	protein_coding	ring finger protein 208 [Source:HGNC Symbol;Acc:HGNC:25420]	9	-1	137220247	137221581	-0.1794888019368213	0.0019994068061223226	-1.6176941869348238	0.10623096784443668	0.7307088879091164	-1.6153682676115573	FALSE
ENSG00000136935	2800	GOLGA1	GOLGA1	protein_coding	golgin A1 [Source:HGNC Symbol;Acc:HGNC:4424]	9	-1	124878275	124948492	-0.04683431175320951	5.112424198347745	-1.6164314895872594	0.10644851115651939	0.7316151856061965	-1.6143639279928448	FALSE
ENSG00000111300	80018	NAA25	NAA25	protein_coding	N(alpha)-acetyltransferase 25, NatB auxiliary subunit [Source:HGNC Symbol;Acc:HGNC:25783]	12	-1	112026689	112108796	-0.05818890923267794	4.538626630829307	-1.6163889486255334	0.10645706104784898	0.7316151856061965	-1.614324488663037	FALSE
ENSG00000107679	59338	PLEKHA1	PLEKHA1	protein_coding	pleckstrin homology domain containing A1 [Source:HGNC Symbol;Acc:HGNC:14335]	10	1	122374696	122442602	-0.07817804123029504	4.980585228763257	-1.6160722851712621	0.10657842987380191	0.7316971261841007	-1.6137649036112875	FALSE
ENSG00000116667	81563	C1orf21	C1orf21	protein_coding	chromosome 1 open reading frame 21 [Source:HGNC Symbol;Acc:HGNC:15494]	1	1	184387029	184629019	-0.165539543189003	3.7255332165849295	-1.6168313315690654	0.10662922806087152	0.7316971261841007	-1.6135308426161141	FALSE
ENSG00000186625	11104	KATNA1	KATNA1	protein_coding	katanin catalytic subunit A1 [Source:HGNC Symbol;Acc:HGNC:6216]	6	-1	149594873	149648972	-0.04082395707202524	3.7744770142807504	-1.6153475656016367	0.10667626958393973	0.7316971261841007	-1.6133141698722229	FALSE
ENSG00000138061	1545	CYP1B1	CYP1B1	protein_coding	cytochrome P450 family 1 subfamily B member 1 [Source:HGNC Symbol;Acc:HGNC:2597]	2	-1	38066973	38109902	-0.13306715170737515	5.521536275858274	-1.615582746476359	0.10674471513006427	0.7316971261841007	-1.6129990456401428	FALSE
ENSG00000229862	NA	AL121972.1	AL121972.1	lncRNA	novel transcript	6	1	73523618	73570596	-0.1502142652904759	0.15747100375855935	-1.6150366713076147	0.10674753161815495	0.7316971261841007	-1.6129860819211517	FALSE
ENSG00000156521	219743	TYSND1	TYSND1	protein_coding	trypsin domain containing 1 [Source:HGNC Symbol;Acc:HGNC:28531]	10	-1	70137981	70146700	-0.05602931122037624	3.5764509196412098	-1.6149706105468689	0.10675202092415832	0.7316971261841007	-1.6129654191236054	FALSE
ENSG00000169871	81844	TRIM56	TRIM56	protein_coding	tripartite motif containing 56 [Source:HGNC Symbol;Acc:HGNC:19028]	7	1	101085481	101097967	0.05669833535783386	7.464116091927534	1.614679067495247	0.10685177796628971	0.7320573887080917	1.6125064478674827	FALSE
ENSG00000128268	4248	MGAT3	MGAT3	protein_coding	mannosyl (beta-1,4-)-glycoprotein beta-1,4-N-acetylglucosaminyltransferase [Source:HGNC Symbol;Acc:HGNC:7046]	22	1	39457012	39492194	-0.13035592468377932	1.609282607947155	-1.6138897498257667	0.10708582796772728	0.7333072204929768	-1.611430940729919	FALSE
ENSG00000260007	NA	AC107871.1	AC107871.1	protein_coding	novel protein	15	-1	68184032	68229718	0.1008946198803492	0.8641708908351315	1.613237349637106	0.10712875776140066	0.7333072204929768	1.6112338718153085	FALSE
ENSG00000006530	55750	AGK	AGK	protein_coding	acylglycerol kinase [Source:HGNC Symbol;Acc:HGNC:21869]	7	1	141551278	141655244	-0.05643684187456799	4.61028027919238	-1.6124221533711842	0.10735435954120116	0.7334151392668009	-1.610199275464291	FALSE
ENSG00000130177	8881	CDC16	CDC16	protein_coding	cell division cycle 16 [Source:HGNC Symbol;Acc:HGNC:1720]	13	1	114234887	114272723	-0.04947801776159544	5.60601156559463	-1.6128943368168587	0.1073951163812292	0.7334151392668009	-1.610012550724057	FALSE
ENSG00000144867	58477	SRPRB	SRPRB	protein_coding	SRP receptor subunit beta [Source:HGNC Symbol;Acc:HGNC:24085]	3	1	133784023	133825772	-0.06687549676624771	3.816217338279028	-1.6119727782304718	0.10739552691467517	0.7334151392668009	-1.6100106701780421	FALSE
ENSG00000125877	3704	ITPA	ITPA	protein_coding	inosine triphosphatase [Source:HGNC Symbol;Acc:HGNC:6176]	20	1	3208868	3223870	-0.05404108049582934	4.142389679750307	-1.6118466231661153	0.10744350802636632	0.7334151392668009	-1.6097909205021017	FALSE
ENSG00000120156	7010	TEK	TEK	protein_coding	TEK receptor tyrosine kinase [Source:HGNC Symbol;Acc:HGNC:11724]	9	1	27109141	27230174	0.27441994500968026	-0.09128408776117611	1.6124758261861163	0.10746295688533966	0.7334151392668009	1.6097018684117754	FALSE
ENSG00000178381	90637	ZFAND2A	ZFAND2A	protein_coding	zinc finger AN1-type containing 2A [Source:HGNC Symbol;Acc:HGNC:28073]	7	-1	1152071	1160759	0.07094429372363731	3.239123001815475	1.611730670844354	0.10756865093694373	0.7334151392668009	1.6092181414079418	FALSE
ENSG00000167395	9726	ZNF646	ZNF646	protein_coding	zinc finger protein 646 [Source:HGNC Symbol;Acc:HGNC:29004]	16	1	31074422	31084196	0.05909579300749446	4.965255309956373	1.6112318960697547	0.10758714306945877	0.7334151392668009	1.609133547675972	FALSE
ENSG00000099917	51586	MED15	MED15	protein_coding	mediator complex subunit 15 [Source:HGNC Symbol;Acc:HGNC:14248]	22	1	20495913	20587632	0.029604486264355856	7.233689350649075	1.610775104139774	0.10771264466137742	0.7334151392668009	1.6085597346919747	FALSE
ENSG00000166439	254225	RNF169	RNF169	protein_coding	ring finger protein 169 [Source:HGNC Symbol;Acc:HGNC:26961]	11	1	74748849	74842413	0.03814907257278488	6.901027404799386	1.6107946224475544	0.10773191114061993	0.7334151392668009	1.6084716922043918	FALSE
ENSG00000196510	51434	ANAPC7	ANAPC7	protein_coding	anaphase promoting complex subunit 7 [Source:HGNC Symbol;Acc:HGNC:17380]	12	-1	110372900	110403730	0.03792794994446069	4.493191258757907	1.6103189392885702	0.10775088181604654	0.7334151392668009	1.6083850136391924	FALSE
ENSG00000223722	NA	AC023157.1	AC023157.1	processed_pseudogene	interferon induced transmembrane protein 3 (1-8U) (IFITM3) pseudogene	12	1	31754720	31755121	0.1703711148270406	0.6573286180757117	1.6107473243312485	0.10776441734888796	0.7334151392668009	1.6083231760703658	FALSE
ENSG00000224805	NA	LINC00853	LINC00853	lncRNA	long intergenic non-protein coding RNA 853 [Source:HGNC Symbol;Acc:HGNC:43716]	1	1	47179250	47180339	-0.19888875710180953	-0.13522111494985503	-1.6105613266881886	0.10777177804621091	0.7334151392668009	-1.6082895510411996	FALSE
ENSG00000170464	202052	DNAJC18	DNAJC18	protein_coding	DnaJ heat shock protein family (Hsp40) member C18 [Source:HGNC Symbol;Acc:HGNC:28429]	5	-1	139408588	139444491	-0.09188958771231104	1.540681523594259	-1.6101196024331492	0.10780560977425235	0.7334151392668009	-1.608135024820651	FALSE
ENSG00000163606	131450	CD200R1	CD200R1	protein_coding	CD200 receptor 1 [Source:HGNC Symbol;Acc:HGNC:24235]	3	-1	112921205	112975103	0.09029772374843414	3.8502239389926514	1.6100692673743413	0.10785284565505092	0.7334151392668009	1.6079193394239948	FALSE
ENSG00000167912	NA	AC090152.1	AC090152.1	lncRNA	novel transcript	8	1	59119040	59123478	-0.1329230931197608	0.6066940549018568	-1.6098956378675606	0.10785377684659743	0.7334151392668009	-1.6079150882296922	FALSE
ENSG00000071564	6929	TCF3	TCF3	protein_coding	transcription factor 3 [Source:HGNC Symbol;Acc:HGNC:11633]	19	-1	1609290	1652615	-0.07413820948269034	5.612819733458869	-1.6094013970075294	0.10802935947935967	0.7339008644053505	-1.6071140148115217	FALSE
ENSG00000175538	10008	KCNE3	KCNE3	protein_coding	potassium voltage-gated channel subfamily E regulatory subunit 3 [Source:HGNC Symbol;Acc:HGNC:6243]	11	-1	74454841	74467729	0.05821000359730277	6.757130304091828	1.608955146651623	0.10809903375267249	0.7339008644053505	1.6067964204342657	FALSE
ENSG00000173085	27235	COQ2	COQ2	protein_coding	coenzyme Q2, polyprenyltransferase [Source:HGNC Symbol;Acc:HGNC:25223]	4	-1	83261536	83284914	-0.05723774537402626	4.083209763662162	-1.6090249006513462	0.10813388967684866	0.7339008644053505	-1.606637598408795	FALSE
ENSG00000183773	150209	AIFM3	AIFM3	protein_coding	apoptosis inducing factor mitochondria associated 3 [Source:HGNC Symbol;Acc:HGNC:26398]	22	1	20965108	20981360	0.1331412423690802	0.6735073621512762	1.6087654189379939	0.10815695782872252	0.7339008644053505	1.6065325099899983	FALSE
ENSG00000186522	151011	SEPTIN10	SEPTIN10	protein_coding	septin 10 [Source:HGNC Symbol;Acc:HGNC:14349]	2	-1	109542799	109614143	-0.10669707672198292	1.720350537520359	-1.6085881348462863	0.10816178041587463	0.7339008644053505	-1.606510542632587	FALSE
ENSG00000134852	9575	CLOCK	CLOCK	protein_coding	clock circadian regulator [Source:HGNC Symbol;Acc:HGNC:2082]	4	-1	55427903	55546909	-0.053203677827636575	4.90119627242049	-1.608342863584951	0.10824009754405933	0.7341111294297789	-1.606153908904317	FALSE
ENSG00000145757	83890	SPATA9	SPATA9	protein_coding	spermatogenesis associated 9 [Source:HGNC Symbol;Acc:HGNC:22988]	5	-1	95652181	95698711	0.20225203254579344	0.3437431176204243	1.6081300006776473	0.10829978671372452	0.7341949264495546	1.6058822386676077	FALSE
ENSG00000254859	NA	AC067930.3	AC067930.3	lncRNA	novel transcript	8	-1	143541973	143549729	-0.26646996761089037	2.341654764975449	-1.6107406394741746	0.10840890377016157	0.7342240272985178	-1.6053859077170685	FALSE
ENSG00000163681	7871	SLMAP	SLMAP	protein_coding	sarcolemma associated protein [Source:HGNC Symbol;Acc:HGNC:16643]	3	1	57755450	57930003	-0.04355222256892155	7.13034251701568	-1.6076063980008326	0.10842960984493197	0.7342240272985178	-1.6052917684859034	FALSE
ENSG00000169031	1285	COL4A3	COL4A3	protein_coding	collagen type IV alpha 3 chain [Source:HGNC Symbol;Acc:HGNC:2204]	2	1	227164565	227314792	-0.17880577961456567	1.4164983754140907	-1.6076496977583146	0.10844608642517596	0.7342240272985178	-1.6052168686230561	FALSE
ENSG00000166333	3611	ILK	ILK	protein_coding	integrin linked kinase [Source:HGNC Symbol;Acc:HGNC:6040]	11	1	6603708	6610874	0.05176767361523904	6.657650440907333	1.6071631225796392	0.10855655489217336	0.73440777022407	1.6047149293119267	FALSE
ENSG00000131238	5538	PPT1	PPT1	protein_coding	palmitoyl-protein thioesterase 1 [Source:HGNC Symbol;Acc:HGNC:9325]	1	-1	40071461	40097727	0.08584780672062742	8.041834764591545	1.6078451031642764	0.10856792064494827	0.73440777022407	1.604663309289506	FALSE
ENSG00000068489	55771	PRR11	PRR11	protein_coding	proline rich 11 [Source:HGNC Symbol;Acc:HGNC:25619]	17	1	59155499	59204705	0.11435858178468483	1.5078867666020628	1.6062229344694872	0.10865681271803038	0.7346227245720696	1.604259734145383	FALSE
ENSG00000084110	3034	HAL	HAL	protein_coding	histidine ammonia-lyase [Source:HGNC Symbol;Acc:HGNC:4806]	12	-1	95972662	95996365	0.08413423905491335	6.72547195296588	1.6065780005502759	0.10869442027547543	0.7346227245720696	1.604089072291719	FALSE
ENSG00000171517	23566	LPAR3	LPAR3	protein_coding	lysophosphatidic acid receptor 3 [Source:HGNC Symbol;Acc:HGNC:14298]	1	-1	84811602	84893206	-0.23877867690453858	-0.8596509186778681	-1.6051639890835854	0.1089791543594325	0.7359447708242147	-1.6027984717637254	FALSE
ENSG00000169499	59339	PLEKHA2	PLEKHA2	protein_coding	pleckstrin homology domain containing A2 [Source:HGNC Symbol;Acc:HGNC:14336]	8	1	38901235	38973912	0.03497482532476859	7.455161732691299	1.605085868288848	0.10899161090471554	0.7359447708242147	1.6027420714999947	FALSE
ENSG00000279145	NA	AC011912.1	AC011912.1	lncRNA	TEC	15	-1	55171378	55176739	0.15360573176677284	0.004841476832289276	1.604575543405622	0.1090323695025495	0.7359447708242147	1.6025575619220445	FALSE
ENSG00000101181	26164	MTG2	MTG2	protein_coding	mitochondrial ribosome associated GTPase 2 [Source:HGNC Symbol;Acc:HGNC:16239]	20	1	62183029	62203568	0.04545780155676482	5.190706027790783	1.6043578963008476	0.10912742622920403	0.735969761937183	1.602127462696128	FALSE
ENSG00000151491	2059	EPS8	EPS8	protein_coding	epidermal growth factor receptor pathway substrate 8 [Source:HGNC Symbol;Acc:HGNC:3420]	12	-1	15620134	15882329	0.12011189645542344	2.0167310551230777	1.6041811543603	0.1091309685033538	0.735969761937183	1.6021114408422517	FALSE
ENSG00000083290	9706	ULK2	ULK2	protein_coding	unc-51 like autophagy activating kinase 2 [Source:HGNC Symbol;Acc:HGNC:13480]	17	-1	19770829	19867936	0.06228616634600259	4.5846958912297415	1.6036827586506788	0.10924072066485357	0.7360769207592467	1.601615230875862	FALSE
ENSG00000204345	100131439	CD300LD	CD300LD	protein_coding	CD300 molecule like family member d [Source:HGNC Symbol;Acc:HGNC:16848]	17	-1	74579365	74592283	0.28024739427033607	-0.45818773107516564	1.6048440195059883	0.10924176852477505	0.7360769207592467	1.6016104952061827	FALSE
ENSG00000059804	6515	SLC2A3	SLC2A3	protein_coding	solute carrier family 2 member 3 [Source:HGNC Symbol;Acc:HGNC:11007]	12	-1	7919230	7936187	-0.1191211933699865	9.02465632216526	-1.6036197053051358	0.1093449159580273	0.7364520153820936	-1.6011445091802903	FALSE
ENSG00000145491	83853	ROPN1L	ROPN1L	protein_coding	rhophilin associated tail protein 1 like [Source:HGNC Symbol;Acc:HGNC:24060]	5	1	10441524	10472029	-0.08927304301835637	5.091847445137938	-1.603112851952278	0.1094603957543161	0.7369098083963528	-1.6006232217907412	FALSE
ENSG00000154640	10950	BTG3	BTG3	protein_coding	BTG anti-proliferation factor 3 [Source:HGNC Symbol;Acc:HGNC:1132]	21	-1	17593653	17612947	-0.0935733954493625	1.7685445493481966	-1.602040403375579	0.10956294087906014	0.7369271710538173	-1.6001606871348566	FALSE
ENSG00000281207	NA	SLFNL1-AS1	SLFNL1-AS1	lncRNA	SLFNL1 antisense RNA 1 [Source:HGNC Symbol;Acc:HGNC:44126]	1	1	41014590	41043890	-0.11170079043186043	1.2211433166658727	-1.601801964345836	0.10962362661387981	0.7369271710538173	-1.5998871224080522	FALSE
ENSG00000166851	5347	PLK1	PLK1	protein_coding	polo like kinase 1 [Source:HGNC Symbol;Acc:HGNC:9077]	16	1	23677656	23690367	-0.11886541369464743	1.4901644001351473	-1.6016791679310254	0.10965478459454359	0.7369271710538173	-1.599746712108261	FALSE
ENSG00000064933	5378	PMS1	PMS1	protein_coding	PMS1 homolog 1, mismatch repair system component [Source:HGNC Symbol;Acc:HGNC:9121]	2	1	189784085	189877629	-0.05668345581159295	4.286076054043144	-1.6017366010213416	0.109687811833119	0.7369271710538173	-1.5995979126119997	FALSE
ENSG00000284393	NA	AC092111.3	AC092111.3	protein_coding	novel protein	12	1	8138140	8175320	0.0944691375118385	1.92189465173837	1.601658538534649	0.10970052465755041	0.7369271710538173	1.5995406462400779	FALSE
ENSG00000011021	1185	CLCN6	CLCN6	protein_coding	chloride voltage-gated channel 6 [Source:HGNC Symbol;Acc:HGNC:2024]	1	1	11806096	11848079	0.058352445011983	4.621833115870696	1.6012920143237244	0.1097970044032285	0.7372559893067001	1.599106213057143	FALSE
ENSG00000111145	2004	ELK3	ELK3	protein_coding	ETS transcription factor ELK3 [Source:HGNC Symbol;Acc:HGNC:3325]	12	1	96194375	96269824	-0.061465460569368524	5.696957079044982	-1.6009355324858279	0.10988963740566197	0.7374207703975998	-1.5986893849585815	FALSE
ENSG00000004059	381	ARF5	ARF5	protein_coding	ADP ribosylation factor 5 [Source:HGNC Symbol;Acc:HGNC:658]	7	1	127588386	127591700	0.06448349950765664	5.584342723662559	1.6007859080494755	0.10991662827407973	0.7374207703975998	1.5985679842410176	FALSE
ENSG00000163701	132014	IL17RE	IL17RE	protein_coding	interleukin 17 receptor E [Source:HGNC Symbol;Acc:HGNC:18439]	3	1	9902612	9916402	0.1870052215847506	-0.04330187202017014	1.5998915787041497	0.11008297384368555	0.7382174696452255	1.5978203073285984	FALSE
ENSG00000143443	54964	C1orf56	C1orf56	protein_coding	chromosome 1 open reading frame 56 [Source:HGNC Symbol;Acc:HGNC:26045]	1	1	151047751	151051986	-0.0956302601376482	1.1597022095248284	-1.598909479649623	0.1102923774402551	0.7385854657442724	-1.5968803647212262	FALSE
ENSG00000213923	1454	CSNK1E	CSNK1E	protein_coding	casein kinase 1 epsilon [Source:HGNC Symbol;Acc:HGNC:2453]	22	-1	38290691	38318084	-0.0837427379593243	2.838029629818014	-1.5986202247627452	0.11035748467004974	0.7385854657442724	-1.5965884074976793	FALSE
ENSG00000007264	4145	MATK	MATK	protein_coding	megakaryocyte-associated tyrosine kinase [Source:HGNC Symbol;Acc:HGNC:6906]	19	-1	3777970	3802129	-0.13579672412375343	3.2484186788419622	-1.599270728755745	0.11039694718873834	0.7385854657442724	-1.596411513841353	FALSE
ENSG00000102738	10240	MRPS31	MRPS31	protein_coding	mitochondrial ribosomal protein S31 [Source:HGNC Symbol;Acc:HGNC:16632]	13	-1	40729128	40771190	-0.05035795669098775	4.48610758177469	-1.5980054710333924	0.11047482506125163	0.7385854657442724	-1.5960625670144881	FALSE
ENSG00000158714	56833	SLAMF8	SLAMF8	protein_coding	SLAM family member 8 [Source:HGNC Symbol;Acc:HGNC:21391]	1	1	159826811	159837492	-0.1687039059963671	2.0341957110733957	-1.5981229096682146	0.11055842525960674	0.7385854657442724	-1.5956881963630392	FALSE
ENSG00000186162	NA	CIDECP1	CIDECP1	transcribed_unprocessed_pseudogene	cell death inducing DFFA like effector c pseudogene 1 [Source:HGNC Symbol;Acc:HGNC:24230]	3	-1	10014238	10026365	0.04821020101930973	4.007978983546864	1.5970262897669516	0.11073657284099478	0.7385854657442724	1.594891177600362	FALSE
ENSG00000171596	10316	NMUR1	NMUR1	protein_coding	neuromedin U receptor 1 [Source:HGNC Symbol;Acc:HGNC:4518]	2	-1	231523187	231530445	-0.2064806333809679	1.7636267815685949	-1.597698035311128	0.11079273396554215	0.7385854657442724	-1.5946401269093642	FALSE
ENSG00000103061	84138	SLC7A6OS	SLC7A6OS	protein_coding	solute carrier family 7 member 6 opposite strand [Source:HGNC Symbol;Acc:HGNC:25807]	16	-1	68284503	68310946	0.04046276573349594	4.818869554210996	1.5958945028401572	0.11095389756906741	0.7385854657442724	1.5939202530499292	FALSE
ENSG00000264204	NA	AGAP7P	AGAP7P	unprocessed_pseudogene	ArfGAP with GTPase domain, ankyrin repeat and PH domain 7, pseudogene [Source:HGNC Symbol;Acc:HGNC:23465]	10	1	46109621	46131358	0.21055790429025345	2.498237036421878	1.5964001482987875	0.11096412645067485	0.7385854657442724	1.5938745912939574	FALSE
ENSG00000011028	9902	MRC2	MRC2	protein_coding	mannose receptor C type 2 [Source:HGNC Symbol;Acc:HGNC:16875]	17	1	62627670	62693597	0.16053552282309136	3.270774733537963	1.5959130028643738	0.11105163270372209	0.7385854657442724	1.5934840988870496	FALSE
ENSG00000182544	84975	MFSD5	MFSD5	protein_coding	major facilitator superfamily domain containing 5 [Source:HGNC Symbol;Acc:HGNC:28156]	12	1	53251251	53254405	0.06874263468648723	3.4230411220912242	1.5953713177675564	0.11109309104776216	0.7385854657442724	1.5932991778379961	FALSE
ENSG00000074054	23332	CLASP1	CLASP1	protein_coding	cytoplasmic linker associated protein 1 [Source:HGNC Symbol;Acc:HGNC:17088]	2	-1	121337776	121649587	-0.04933387174407855	6.996678385430563	-1.595327231176781	0.11112227815367079	0.7385854657442724	-1.593169024167233	FALSE
ENSG00000011275	54476	RNF216	RNF216	protein_coding	ring finger protein 216 [Source:HGNC Symbol;Acc:HGNC:21698]	7	-1	5620047	5781739	0.0390967485630247	6.83489020414645	1.5953831787665584	0.11116181034437486	0.7385854657442724	1.5929927818189173	FALSE
ENSG00000131848	79149	ZSCAN5A	ZSCAN5A	protein_coding	zinc finger and SCAN domain containing 5A [Source:HGNC Symbol;Acc:HGNC:23710]	19	-1	56219670	56368383	-0.06276697120721186	3.856367971427888	-1.5949157071559006	0.11118236778302087	0.7385854657442724	-1.5929011522315846	FALSE
ENSG00000171606	10782	ZNF274	ZNF274	protein_coding	zinc finger protein 274 [Source:HGNC Symbol;Acc:HGNC:13068]	19	1	58183029	58213562	0.04913075668760225	5.090772697727582	1.5949246476431347	0.1112088841479081	0.7385854657442724	1.5927829819838082	FALSE
ENSG00000125304	9375	TM9SF2	TM9SF2	protein_coding	transmembrane 9 superfamily member 2 [Source:HGNC Symbol;Acc:HGNC:11865]	13	1	99446311	99564048	0.05311436197428954	7.862805671245518	1.5949518933826092	0.11120968003252893	0.7385854657442724	1.5927794354657634	FALSE
ENSG00000165006	51271	UBAP1	UBAP1	protein_coding	ubiquitin associated protein 1 [Source:HGNC Symbol;Acc:HGNC:12461]	9	1	34179005	34252523	-0.05907687535436246	7.224512150589396	-1.5949994498117712	0.11123021739833028	0.7385854657442724	-1.592687926441765	FALSE
ENSG00000188822	1269	CNR2	CNR2	protein_coding	cannabinoid receptor 2 [Source:HGNC Symbol;Acc:HGNC:2160]	1	-1	23870515	23913362	0.11998889919843236	5.1180849792375005	1.5952593776564274	0.11123421302671452	0.7385854657442724	1.592670124537171	FALSE
ENSG00000066933	4649	MYO9A	MYO9A	protein_coding	myosin IXA [Source:HGNC Symbol;Acc:HGNC:7608]	15	-1	71822291	72118577	-0.04609430717238272	5.602452569891134	-1.594768664059734	0.1112468888548163	0.7385854657442724	-1.592613652684797	FALSE
ENSG00000159348	51706	CYB5R1	CYB5R1	protein_coding	cytochrome b5 reductase 1 [Source:HGNC Symbol;Acc:HGNC:13397]	1	-1	202961873	202967275	-0.06702463020580751	4.4385984486510575	-1.5946024572414288	0.11130390096757825	0.7385854657442724	-1.5923597218253878	FALSE
ENSG00000121988	84083	ZRANB3	ZRANB3	protein_coding	zinc finger RANBP2-type containing 3 [Source:HGNC Symbol;Acc:HGNC:25249]	2	-1	135136916	135531218	-0.062009892710857883	3.9944700617386757	-1.5942432826375583	0.11132689860538256	0.7385854657442724	-1.592257319843045	FALSE
ENSG00000141458	4864	NPC1	NPC1	protein_coding	NPC intracellular cholesterol transporter 1 [Source:HGNC Symbol;Acc:HGNC:7897]	18	-1	23506184	23586506	-0.0478835027613318	5.648833257848874	-1.594476198314127	0.11133192037311389	0.7385854657442724	-1.592234961551283	FALSE
ENSG00000087157	9489	PGS1	PGS1	protein_coding	phosphatidylglycerophosphate synthase 1 [Source:HGNC Symbol;Acc:HGNC:30029]	17	1	78378649	78425114	-0.08881942586142699	7.117447964249986	-1.5935711777342738	0.11152940408682802	0.7385854657442724	-1.591356340124152	FALSE
ENSG00000259723	NA	AL354993.2	AL354993.2	lncRNA	novel transcript, antisense to TSHZ2	20	-1	53453058	53504314	0.3163288884266947	0.1129655207406483	1.5946903084375623	0.11161324473053398	0.7385854657442724	1.5909836973478835	FALSE
ENSG00000107829	6468	FBXW4	FBXW4	protein_coding	F-box and WD repeat domain containing 4 [Source:HGNC Symbol;Acc:HGNC:10847]	10	-1	101610664	101695295	-0.041577837137450224	5.60103051035949	-1.593001259348913	0.11162241242100111	0.7385854657442724	-1.5909429635195984	FALSE
ENSG00000100106	11078	TRIOBP	TRIOBP	protein_coding	TRIO and F-actin binding protein [Source:HGNC Symbol;Acc:HGNC:17009]	22	1	37697048	37776556	0.04735966282753523	6.852307386109437	1.593257647232019	0.11166933299592245	0.7385854657442724	1.5907345276145775	FALSE
ENSG00000116717	1647	GADD45A	GADD45A	protein_coding	growth arrest and DNA damage inducible alpha [Source:HGNC Symbol;Acc:HGNC:4095]	1	1	67685201	67688334	-0.15267466933462703	3.1217352085686985	-1.593161169019334	0.1116789444282572	0.7385854657442724	-1.5906918391460194	FALSE
ENSG00000119403	26147	PHF19	PHF19	protein_coding	PHD finger protein 19 [Source:HGNC Symbol;Acc:HGNC:24566]	9	-1	120855651	120894896	0.05235096532095973	4.354168153401136	1.5922738436450243	0.11176486532762668	0.7385854657442724	1.5903103565183805	FALSE
ENSG00000112530	135138	PACRG	PACRG	protein_coding	parkin coregulated [Source:HGNC Symbol;Acc:HGNC:19152]	6	1	162727132	163315492	-0.13304128790432934	0.3557304990342516	-1.5920902740623781	0.1117904714720666	0.7385854657442724	-1.5901967118265221	FALSE
ENSG00000105639	3718	JAK3	JAK3	protein_coding	Janus kinase 3 [Source:HGNC Symbol;Acc:HGNC:6193]	19	-1	17824780	17848071	-0.07268074542124126	8.123784378971026	-1.5924368780186045	0.11180074915127178	0.7385854657442724	-1.590151103406137	FALSE
ENSG00000278259	80179	MYO19	MYO19	protein_coding	myosin XIX [Source:HGNC Symbol;Acc:HGNC:26234]	17	-1	36495633	36543435	-0.04877315258737047	4.4152530377162575	-1.5919359857278637	0.1118394855150246	0.7385854657442724	-1.5899792359177796	FALSE
ENSG00000078319	NA	PMS2P1	PMS2P1	unprocessed_pseudogene	PMS1 homolog 2, mismatch repair system component pseudogene 1 [Source:HGNC Symbol;Acc:HGNC:9123]	7	-1	100320992	100341908	-0.06179347264426305	2.821363798085273	-1.591792749053779	0.1118589205309937	0.7385854657442724	-1.589893023330918	FALSE
ENSG00000103510	84148	KAT8	KAT8	protein_coding	lysine acetyltransferase 8 [Source:HGNC Symbol;Acc:HGNC:17933]	16	1	31114489	31131393	0.03691498967070839	5.7568826795020165	1.591819287798648	0.11188984483750329	0.7385854657442724	1.5897558692832578	FALSE
ENSG00000143751	163859	SDE2	SDE2	protein_coding	SDE2 telomere maintenance homolog [Source:HGNC Symbol;Acc:HGNC:26643]	1	-1	225982702	225999343	0.08603519939100224	4.516228637873075	1.5916047912865179	0.11196653302975038	0.7385854657442724	1.5894158743495914	FALSE
ENSG00000235119	NA	AL138895.1	AL138895.1	lncRNA	novel transcript	9	-1	114396724	114398503	-0.13049274137898098	-0.19977368415351882	-1.591306638895502	0.11197981666223682	0.7385854657442724	-1.589357000405741	FALSE
ENSG00000205413	54809	SAMD9	SAMD9	protein_coding	sterile alpha motif domain containing 9 [Source:HGNC Symbol;Acc:HGNC:1348]	7	-1	93099513	93118023	0.11825634547109765	6.863135725764779	1.591322194154569	0.11201086214187052	0.7385854657442724	1.5892194262510908	FALSE
ENSG00000186577	221491	SMIM29	SMIM29	protein_coding	small integral membrane protein 29 [Source:HGNC Symbol;Acc:HGNC:1340]	6	-1	34246381	34249108	0.07853068244601102	3.4934540472671434	1.5912038548017498	0.11201818938544156	0.7385854657442724	1.5891869608758127	FALSE
ENSG00000169181	146395	GSG1L	GSG1L	protein_coding	GSG1 like [Source:HGNC Symbol;Acc:HGNC:28283]	16	-1	27787528	28063714	-0.13657416854594073	1.8756617605066344	-1.5915451428961047	0.1120206207882387	0.7385854657442724	-1.589176188244666	FALSE
ENSG00000076604	9618	TRAF4	TRAF4	protein_coding	TNF receptor associated factor 4 [Source:HGNC Symbol;Acc:HGNC:12034]	17	1	28744005	28750956	0.09975206279367366	1.9614610029561728	1.5908975529975669	0.11205156934756777	0.7385854657442724	1.5890390829314809	FALSE
ENSG00000168575	6575	SLC20A2	SLC20A2	protein_coding	solute carrier family 20 member 2 [Source:HGNC Symbol;Acc:HGNC:10947]	8	-1	42416475	42541926	-0.043591563523858845	5.648217204571664	-1.5907108448700555	0.11215036258340283	0.7385854657442724	-1.588601618443107	FALSE
ENSG00000215305	64601	VPS16	VPS16	protein_coding	VPS16 core subunit of CORVET and HOPS complexes [Source:HGNC Symbol;Acc:HGNC:14584]	20	1	2840703	2866732	0.03906404401833985	3.8480807558887817	1.5903151299089335	0.11218853632551591	0.7385854657442724	1.5884326634098085	FALSE
ENSG00000275791	NA	TRBV10-3	TRBV10-3	TR_V_gene	T cell receptor beta variable 10-3 [Source:HGNC Symbol;Acc:HGNC:12179]	7	1	142544212	142544685	-0.19720380539304672	-0.5587128619204067	-1.5901290444020542	0.1122289046379841	0.7385854657442724	-1.5882540446344484	FALSE
ENSG00000083168	7994	KAT6A	KAT6A	protein_coding	lysine acetyltransferase 6A [Source:HGNC Symbol;Acc:HGNC:13013]	8	-1	41929479	42051994	-0.04457167647267646	8.675471576978884	-1.590225395398932	0.11229271212056104	0.7385854657442724	-1.5879718172275146	FALSE
ENSG00000162729	93185	IGSF8	IGSF8	protein_coding	immunoglobulin superfamily member 8 [Source:HGNC Symbol;Acc:HGNC:17813]	1	-1	160091340	160098943	-0.06552865080455961	3.3252717441151596	-1.5898054291788897	0.11232579743873371	0.7385854657442724	-1.5878255270638097	FALSE
ENSG00000012174	51360	MBTPS2	MBTPS2	protein_coding	membrane bound transcription factor peptidase, site 2 [Source:HGNC Symbol;Acc:HGNC:15455]	X	1	21839617	21885423	-0.0627351496072861	2.846987502696469	-1.5897539650944745	0.11233248375529867	0.7385854657442724	-1.5877959669492656	FALSE
ENSG00000136492	83990	BRIP1	BRIP1	protein_coding	BRCA1 interacting protein C-terminal helicase 1 [Source:HGNC Symbol;Acc:HGNC:20473]	17	-1	61681266	61863521	-0.098121842909074	2.16881664290103	-1.5895914889160543	0.11236925877465563	0.7385854657442724	-1.587633409884205	FALSE
ENSG00000223749	NA	MIR503HG	MIR503HG	lncRNA	MIR503 host gene [Source:HGNC Symbol;Acc:HGNC:28258]	X	-1	134543119	134546642	-0.1943474869185222	-0.7757890577104981	-1.5895914685250736	0.11238197250452125	0.7385854657442724	-1.5875772209873498	FALSE
ENSG00000162961	84661	DPY30	DPY30	protein_coding	dpy-30 histone methyltransferase complex regulatory subunit [Source:HGNC Symbol;Acc:HGNC:24590]	2	-1	31867809	32039805	0.04478044424558991	4.337745142245626	1.5888369044579016	0.11253147077773919	0.7385854657442724	1.586916882364118	FALSE
ENSG00000141068	8844	KSR1	KSR1	protein_coding	kinase suppressor of ras 1 [Source:HGNC Symbol;Acc:HGNC:6465]	17	1	27456470	27626438	0.08076605626504918	5.505763377366831	1.5889049100084545	0.11258339116340564	0.7385854657442724	1.5866877101807395	FALSE
ENSG00000107566	10613	ERLIN1	ERLIN1	protein_coding	ER lipid raft associated 1 [Source:HGNC Symbol;Acc:HGNC:16947]	10	-1	100150094	100186033	-0.11432648618454788	4.9929951175576885	-1.5887548766167336	0.11260329349690368	0.7385854657442724	-1.5865998850568772	FALSE
ENSG00000176102	1479	CSTF3	CSTF3	protein_coding	cleavage stimulation factor subunit 3 [Source:HGNC Symbol;Acc:HGNC:2485]	11	-1	33077188	33162371	-0.047651093570713954	4.608867945259215	-1.5879441206940341	0.11275183810517196	0.7385854657442724	-1.5859447728155116	FALSE
ENSG00000236911	NA	AL137789.1	AL137789.1	lncRNA	novel transcript, antisense to CR1	1	-1	207551925	207606555	-0.1553035057893415	1.2034828627004133	-1.5882544151410514	0.11280712951579278	0.7385854657442724	-1.5857011000707864	FALSE
ENSG00000153790	136895	C7orf31	C7orf31	protein_coding	chromosome 7 open reading frame 31 [Source:HGNC Symbol;Acc:HGNC:21722]	7	-1	25134692	25180356	-0.05803767923964909	3.190778067190235	-1.5873503447037254	0.11286342972170722	0.7385854657442724	-1.5854530782091212	FALSE
ENSG00000235848	NA	RMDN2-AS1	RMDN2-AS1	lncRNA	RMDN2 antisense RNA 1 [Source:HGNC Symbol;Acc:HGNC:41150]	2	-1	37949911	38067041	-0.1717599826952808	-0.3630689869595555	-1.5873933966722966	0.11291748055102321	0.7385854657442724	-1.5852150573555759	FALSE
ENSG00000286231	NA	AL445423.3	AL445423.3	protein_coding	novel protein	1	1	220786990	220884503	-0.13988866201718908	2.2606270823334795	-1.5878966567324901	0.11300264596559059	0.7385854657442724	-1.5848402009420104	FALSE
ENSG00000172939	9943	OXSR1	OXSR1	protein_coding	oxidative stress responsive kinase 1 [Source:HGNC Symbol;Acc:HGNC:8508]	3	1	38165089	38255484	-0.04478233249880681	6.077745150739518	-1.5869779725920716	0.11302987961458875	0.7385854657442724	-1.5847203787465436	FALSE
ENSG00000173545	90441	ZNF622	ZNF622	protein_coding	zinc finger protein 622 [Source:HGNC Symbol;Acc:HGNC:30958]	5	-1	16451519	16465800	0.045714991220718204	4.1544360596733885	1.5867769777993643	0.11303205885915374	0.7385854657442724	1.5847107915225083	FALSE
ENSG00000189136	NA	UBE2Q2P1	UBE2Q2P1	transcribed_unprocessed_pseudogene	ubiquitin conjugating enzyme E2 Q2 pseudogene 1 [Source:HGNC Symbol;Acc:HGNC:37439]	15	-1	84526781	84571216	-0.10609583884723084	1.8955836755022428	-1.5870760503083101	0.11303671675100434	0.7385854657442724	-1.5846903003903279	FALSE
ENSG00000101190	10732	TCFL5	TCFL5	protein_coding	transcription factor like 5 [Source:HGNC Symbol;Acc:HGNC:11646]	20	-1	62841005	62861822	0.05399059815664664	3.8529966181504105	1.5869244649937881	0.11306426453676985	0.7385854657442724	1.5845691249790552	FALSE
ENSG00000163171	10602	CDC42EP3	CDC42EP3	protein_coding	CDC42 effector protein 3 [Source:HGNC Symbol;Acc:HGNC:16943]	2	-1	37641882	37738468	-0.08318492545804013	7.975143343719754	-1.5867723478960407	0.11307071099570377	0.7385854657442724	-1.584540772073246	FALSE
ENSG00000261556	107984138	SMG1P7	SMG1P7	transcribed_unprocessed_pseudogene	SMG1 pseudogene 7 [Source:HGNC Symbol;Acc:HGNC:49864]	16	-1	70219574	70246612	-0.08822187267006054	2.493640564963356	-1.5863524493917607	0.11314235936283769	0.7385854657442724	-1.5842257329422955	FALSE
ENSG00000143742	6726	SRP9	SRP9	protein_coding	signal recognition particle 9 [Source:HGNC Symbol;Acc:HGNC:11304]	1	1	225777813	225790468	0.041985911080368865	6.3388500043663925	1.5860235591380456	0.11319284531711454	0.7385854657442724	1.5840038397074354	FALSE
ENSG00000247373	NA	TMED2-DT	TMED2-DT	lncRNA	TMED2 divergent transcript [Source:HGNC Symbol;Acc:HGNC:53346]	12	-1	123575891	123585115	-0.0939587408306235	1.3591470018501715	-1.5858790596036358	0.11319493347330682	0.7385854657442724	-1.583994663631647	FALSE
ENSG00000263753	NA	LINC00667	LINC00667	lncRNA	long intergenic non-protein coding RNA 667 [Source:HGNC Symbol;Acc:HGNC:27906]	18	1	5237826	5290608	0.07833165599624481	3.898925143446124	1.5865458722735255	0.11319904213286049	0.7385854657442724	1.5839766091592298	FALSE
ENSG00000175066	256356	GK5	GK5	protein_coding	glycerol kinase 5 [Source:HGNC Symbol;Acc:HGNC:28635]	3	-1	142157527	142225592	-0.07514434575348439	4.221768765842411	-1.585944925803966	0.11323294678227579	0.7385854657442724	-1.5838276433993697	FALSE
ENSG00000149179	79096	C11orf49	C11orf49	protein_coding	chromosome 11 open reading frame 49 [Source:HGNC Symbol;Acc:HGNC:28720]	11	1	46936689	47164385	-0.06008168900171551	4.523893849934289	-1.5856265454307856	0.11328111902220209	0.7385890866554756	-1.583616051013762	FALSE
ENSG00000135913	57695	USP37	USP37	protein_coding	ubiquitin specific peptidase 37 [Source:HGNC Symbol;Acc:HGNC:20063]	2	-1	218450251	218568351	-0.040786196772036654	4.687367285326583	-1.5846454817510036	0.11349380423181264	0.7396648728738008	-1.5826826961729816	FALSE
ENSG00000151692	9781	RNF144A	RNF144A	protein_coding	ring finger protein 144A [Source:HGNC Symbol;Acc:HGNC:20457]	2	1	6917412	7068286	0.07956429149899158	5.843557275168562	1.5842265504830864	0.11360351562080409	0.7396917342912434	1.582201773625656	FALSE
ENSG00000232940	NA	HCG25	HCG25	lncRNA	HLA complex group 25 [Source:HGNC Symbol;Acc:HGNC:20196]	6	1	33249534	33255167	-0.09500568501020201	1.5108328410263672	-1.5837861076651563	0.11366016812253975	0.7396917342912434	-1.581953579207391	FALSE
ENSG00000054118	9967	THRAP3	THRAP3	protein_coding	thyroid hormone receptor associated protein 3 [Source:HGNC Symbol;Acc:HGNC:22964]	1	1	36224432	36305357	0.022179863395320076	7.578308526335813	1.5836315999209103	0.11375035684283463	0.7396917342912434	1.581558663665587	FALSE
ENSG00000177125	403341	ZBTB34	ZBTB34	protein_coding	zinc finger and BTB domain containing 34 [Source:HGNC Symbol;Acc:HGNC:31446]	9	1	126860665	126885878	0.07497282018454765	5.979065490160265	1.5835037978184343	0.11379086182162562	0.7396917342912434	1.5813813819701927	FALSE
ENSG00000269352	NA	PTOV1-AS2	PTOV1-AS2	lncRNA	PTOV1 antisense RNA 2 [Source:HGNC Symbol;Acc:HGNC:51284]	19	-1	49856970	49859289	0.05722648086080273	4.340961564578236	1.5833996574628975	0.11379086699737095	0.7396917342912434	1.5813813593202297	FALSE
ENSG00000136717	274	BIN1	BIN1	protein_coding	bridging integrator 1 [Source:HGNC Symbol;Acc:HGNC:1052]	2	-1	127048027	127107288	-0.07920400109317605	4.882552015487032	-1.5834838197409997	0.1138350353337998	0.7396917342912434	-1.5811881005226396	FALSE
ENSG00000163126	200539	ANKRD23	ANKRD23	protein_coding	ankyrin repeat domain 23 [Source:HGNC Symbol;Acc:HGNC:24470]	2	-1	96824526	96857934	-0.0649683760716897	3.5900837784734634	-1.5825845098144051	0.11395219123224029	0.7396917342912434	-1.580675770116468	FALSE
ENSG00000170515	5036	PA2G4	PA2G4	protein_coding	proliferation-associated 2G4 [Source:HGNC Symbol;Acc:HGNC:8550]	12	1	56104537	56113910	-0.09547648839750966	6.514548565149731	-1.5827514780512857	0.11396198934679865	0.7396917342912434	-1.580632941117307	FALSE
ENSG00000108312	7343	UBTF	UBTF	protein_coding	upstream binding transcription factor [Source:HGNC Symbol;Acc:HGNC:12511]	17	-1	44205033	44221626	0.047155191435424015	5.970337281465979	1.5822307516050869	0.11409082464310288	0.7396917342912434	1.5800700526099287	FALSE
ENSG00000119392	2733	GLE1	GLE1	protein_coding	GLE1 RNA export mediator [Source:HGNC Symbol;Acc:HGNC:4315]	9	1	128504700	128542288	0.026473688438719556	5.8323535267056	1.5819392954257867	0.11411505296868191	0.7396917342912434	1.5799642536296497	FALSE
ENSG00000169884	7480	WNT10B	WNT10B	protein_coding	Wnt family member 10B [Source:HGNC Symbol;Acc:HGNC:12775]	12	-1	48965340	48971735	-0.1436122320106359	0.373218839603558	-1.5816295400558966	0.11415887397943969	0.7396917342912434	-1.5797729432478782	FALSE
ENSG00000247708	NA	STX18-AS1	STX18-AS1	lncRNA	STX18 antisense RNA 1 (head to head) [Source:HGNC Symbol;Acc:HGNC:48877]	4	1	4542131	4787359	-0.07415383551514942	3.958453271243083	-1.5816435622011162	0.11420106089752018	0.7396917342912434	-1.5795888214708318	FALSE
ENSG00000241258	27297	CRCP	CRCP	protein_coding	CGRP receptor component [Source:HGNC Symbol;Acc:HGNC:17888]	7	1	66114604	66154568	0.050048370925130925	4.647548028997452	1.5813777614422808	0.11424905177687415	0.7396917342912434	1.579379433807143	FALSE
ENSG00000168528	347735	SERINC2	SERINC2	protein_coding	serine incorporator 2 [Source:HGNC Symbol;Acc:HGNC:23231]	1	1	31409565	31434680	-0.15556142760579683	1.9860751703533421	-1.58146744044348	0.11445640607003042	0.7396917342912434	-1.578475527070703	FALSE
ENSG00000149256	26011	TENM4	TENM4	protein_coding	teneurin transmembrane protein 4 [Source:HGNC Symbol;Acc:HGNC:29945]	11	-1	78652829	79441030	0.33692532712664947	0.2698628490111012	1.5816464217825097	0.11446035511625781	0.7396917342912434	1.5784583247489725	FALSE
ENSG00000153487	3621	ING1	ING1	protein_coding	inhibitor of growth family member 1 [Source:HGNC Symbol;Acc:HGNC:6062]	13	1	110712736	110723339	0.04805107333182068	4.61583214350676	1.5801789505172652	0.11452098548272006	0.7396917342912434	1.5781942732474423	FALSE
ENSG00000136237	9771	RAPGEF5	RAPGEF5	protein_coding	Rap guanine nucleotide exchange factor 5 [Source:HGNC Symbol;Acc:HGNC:16862]	7	-1	22118236	22357154	-0.18681038930662294	-0.3163669275564427	-1.5800108640973456	0.11452661624475623	0.7396917342912434	-1.5781697562812818	FALSE
ENSG00000160714	55585	UBE2Q1	UBE2Q1	protein_coding	ubiquitin conjugating enzyme E2 Q1 [Source:HGNC Symbol;Acc:HGNC:15698]	1	-1	154548577	154559028	0.03521448684094519	6.166580338510334	1.5800774163664146	0.11457314736348216	0.7396917342912434	1.5779671908984845	FALSE
ENSG00000176986	9632	SEC24C	SEC24C	protein_coding	SEC24 homolog C, COPII coat complex component [Source:HGNC Symbol;Acc:HGNC:10705]	10	1	73744372	73772161	0.043422755495831744	6.1450527118456355	1.5797942583207072	0.11458673853528656	0.7396917342912434	1.577908036239168	FALSE
ENSG00000153563	925	CD8A	CD8A	protein_coding	CD8a molecule [Source:HGNC Symbol;Acc:HGNC:1706]	2	-1	86784610	86808396	-0.1434696140096383	5.688292232588853	-1.5809105805400157	0.11461446123195274	0.7396917342912434	-1.5777873921851107	FALSE
ENSG00000127249	84239	ATP13A4	ATP13A4	protein_coding	ATPase 13A4 [Source:HGNC Symbol;Acc:HGNC:25422]	3	-1	193398967	193593111	-0.10672543154722036	1.1784081905460766	-1.5793232194424314	0.11473352966030055	0.7396917342912434	-1.577269489331858	FALSE
ENSG00000079739	5236	PGM1	PGM1	protein_coding	phosphoglucomutase 1 [Source:HGNC Symbol;Acc:HGNC:8905]	1	1	63593411	63660245	-0.07257949584599199	4.775543574878193	-1.5796267399316084	0.11474634021438454	0.7396917342912434	-1.577213793443916	FALSE
ENSG00000083807	10998	SLC27A5	SLC27A5	protein_coding	solute carrier family 27 member 5 [Source:HGNC Symbol;Acc:HGNC:10999]	19	-1	58479512	58512413	-0.1157294100394971	1.1666869199547156	-1.579054709127123	0.11474999733701868	0.7396917342912434	-1.5771978944288398	FALSE
ENSG00000188158	4810	NHS	NHS	protein_coding	NHS actin remodeling regulator [Source:HGNC Symbol;Acc:HGNC:7820]	X	1	17375420	17735994	0.10616227354138719	4.781177390169858	1.5793090395087563	0.11481634916668816	0.7396917342912434	1.5769095049655226	FALSE
ENSG00000234911	NA	TEX21P	TEX21P	transcribed_unitary_pseudogene	testis expressed 21, pseudogene [Source:HGNC Symbol;Acc:HGNC:35455]	14	-1	64341673	64387986	-0.08609837715057767	3.0793868973747704	-1.5788890279833168	0.11485056032446708	0.7396917342912434	-1.576760861916025	FALSE
ENSG00000108559	4927	NUP88	NUP88	protein_coding	nucleoporin 88 [Source:HGNC Symbol;Acc:HGNC:8067]	17	-1	5360963	5419676	-0.04270922603670346	5.241118586333853	-1.5780560443226865	0.11504696066070706	0.7396917342912434	-1.5759082012181453	FALSE
ENSG00000165548	57156	TMEM63C	TMEM63C	protein_coding	transmembrane protein 63C [Source:HGNC Symbol;Acc:HGNC:23787]	14	1	77116568	77259495	0.21404756033598282	1.5961822276611688	1.5793756082685115	0.11505681060377734	0.7396917342912434	1.575865468421954	FALSE
ENSG00000176809	374819	LRRC37A3	LRRC37A3	protein_coding	leucine rich repeat containing 37 member A3 [Source:HGNC Symbol;Acc:HGNC:32427]	17	-1	64854312	64919480	-0.10722761906184664	3.6663423290340607	-1.579051058317093	0.11506412025774954	0.7396917342912434	-1.5758337582252768	FALSE
ENSG00000224307	NA	AL161785.1	AL161785.1	lncRNA	novel transcript	9	1	129282458	129312665	0.11622169791837234	2.1756244471699975	1.5781495392593514	0.11506764627455356	0.7396917342912434	1.5758184624881963	FALSE
ENSG00000186635	116985	ARAP1	ARAP1	protein_coding	ArfGAP with RhoGAP domain, ankyrin repeat and PH domain 1 [Source:HGNC Symbol;Acc:HGNC:16925]	11	-1	72685069	72793599	0.04671018597377241	8.609717054096677	1.5776527245741179	0.11514970654719417	0.7396917342912434	1.5754625919920413	FALSE
ENSG00000163694	54502	RBM47	RBM47	protein_coding	RNA binding motif protein 47 [Source:HGNC Symbol;Acc:HGNC:30358]	4	-1	40423267	40630875	-0.07038188400002987	9.909692393237302	-1.5776204884120475	0.11518862718332211	0.7396917342912434	-1.57529387474123	FALSE
ENSG00000224730	NA	LILRB1-AS1	LILRB1-AS1	lncRNA	LILRB1 antisense RNA 1 [Source:HGNC Symbol;Acc:HGNC:53114]	19	-1	54635722	54638892	0.16482640827226414	-0.15804295961817086	1.5771747420186717	0.11519000119419692	0.7396917342912434	1.5752879193543594	FALSE
ENSG00000149930	9344	TAOK2	TAOK2	protein_coding	TAO kinase 2 [Source:HGNC Symbol;Acc:HGNC:16835]	16	1	29973868	29992261	0.04303371727735428	4.9972823006690605	1.576753976673304	0.11528253675046025	0.7396917342912434	1.5748869702350283	FALSE
ENSG00000137947	2959	GTF2B	GTF2B	protein_coding	general transcription factor IIB [Source:HGNC Symbol;Acc:HGNC:4648]	1	-1	88852633	88891944	0.037449341584210316	5.816606375223488	1.5767612158419233	0.11530548713733461	0.7396917342912434	1.5747875672287788	FALSE
ENSG00000279082	NA	LINC01727	LINC01727	lncRNA	long intergenic non-protein coding RNA 1727 [Source:HGNC Symbol;Acc:HGNC:52515]	20	1	21569976	21666621	0.18209985379674087	0.02836512564937659	1.5767146117386404	0.11533567193280242	0.7396917342912434	1.5746568541466686	FALSE
ENSG00000189306	27341	RRP7A	RRP7A	protein_coding	ribosomal RNA processing 7 homolog A [Source:HGNC Symbol;Acc:HGNC:24286]	22	-1	42508344	42519796	0.07853348442278829	4.541263775453787	1.5772381685055237	0.11536641606402545	0.7396917342912434	1.5745237465524806	FALSE
ENSG00000167315	10449	ACAA2	ACAA2	protein_coding	acetyl-CoA acyltransferase 2 [Source:HGNC Symbol;Acc:HGNC:83]	18	-1	49782164	49813953	-0.07355501768050976	4.059027169810709	-1.5762592548732632	0.11540352087484931	0.7396917342912434	-1.5743631373565012	FALSE
ENSG00000234072	NA	AC074117.1	AC074117.1	lncRNA	novel transcript, antisense to GTF3C2 and EIF2B4	2	1	27356246	27367622	-0.07588359923328714	2.529449358995283	-1.576220610651476	0.11543692993095184	0.7396917342912434	-1.5742185600737144	FALSE
ENSG00000117682	79947	DHDDS	DHDDS	protein_coding	dehydrodolichyl diphosphate synthase subunit [Source:HGNC Symbol;Acc:HGNC:20603]	1	1	26432282	26471306	0.03529756040947696	4.284959095157603	1.5761688003109995	0.11543762346147288	0.7396917342912434	1.5742155591774523	FALSE
ENSG00000090006	8425	LTBP4	LTBP4	protein_coding	latent transforming growth factor beta binding protein 4 [Source:HGNC Symbol;Acc:HGNC:6717]	19	1	40592883	40629818	-0.06827146381003679	4.1778348334699285	-1.5760320195788173	0.11552416521126974	0.7396917342912434	-1.57384120551492	FALSE
ENSG00000136950	81873	ARPC5L	ARPC5L	protein_coding	actin related protein 2/3 complex subunit 5 like [Source:HGNC Symbol;Acc:HGNC:23366]	9	1	124862130	124877733	-0.05658379604305441	3.65101941274996	-1.5757577465753898	0.11553828704938497	0.7396917342912434	-1.5737801396050415	FALSE
ENSG00000132155	5894	RAF1	RAF1	protein_coding	Raf-1 proto-oncogene, serine/threonine kinase [Source:HGNC Symbol;Acc:HGNC:9829]	3	-1	12583601	12664226	0.0424452751976947	8.611381787070721	1.5757869431105562	0.11558493962726492	0.7396917342912434	1.5735784453839097	FALSE
ENSG00000082458	1741	DLG3	DLG3	protein_coding	discs large MAGUK scaffold protein 3 [Source:HGNC Symbol;Acc:HGNC:2902]	X	1	70444835	70505490	-0.09549178089257726	2.648674546847133	-1.5755106625598794	0.11559596499889742	0.7396917342912434	-1.5735307884780871	FALSE
ENSG00000213362	NA	FTH1P12	FTH1P12	processed_pseudogene	ferritin heavy chain 1 pseudogene 12 [Source:HGNC Symbol;Acc:HGNC:3982]	9	-1	15527133	15527683	-0.1277677075629704	1.4122958263479533	-1.5753984367993423	0.11564331057387776	0.7396917342912434	-1.5733261789731545	FALSE
ENSG00000091073	113878	DTX2	DTX2	protein_coding	deltex E3 ubiquitin ligase 2 [Source:HGNC Symbol;Acc:HGNC:15973]	7	1	76461676	76505995	0.04355156414835282	5.181094830580129	1.5755377553749044	0.11565308975686002	0.7396917342912434	1.5732839252831667	FALSE
ENSG00000176533	2788	GNG7	GNG7	protein_coding	G protein subunit gamma 7 [Source:HGNC Symbol;Acc:HGNC:4410]	19	-1	2511219	2702694	0.09221072933168006	5.882237246592457	1.5757203438788383	0.11569158322419937	0.7396917342912434	1.5731176307948969	FALSE
ENSG00000173914	83759	RBM4B	RBM4B	protein_coding	RNA binding motif protein 4B [Source:HGNC Symbol;Acc:HGNC:28842]	11	-1	66664998	66677887	0.0498057086743211	3.7674549125554893	1.5742590319902359	0.11584385328372832	0.7400726605879928	1.5724602394502363	FALSE
ENSG00000268758	NA	ADGRE4P	ADGRE4P	transcribed_unprocessed_pseudogene	adhesion G protein-coupled receptor E4, pseudogene [Source:HGNC Symbol;Acc:HGNC:19240]	19	-1	6952500	6997872	0.1771855537778695	4.008270387679126	1.574316541983602	0.11592667895168232	0.7400726605879928	1.572102943632719	FALSE
ENSG00000122376	54537	SHLD2	SHLD2	protein_coding	shieldin complex subunit 2 [Source:HGNC Symbol;Acc:HGNC:28773]	10	1	87094161	87191468	-0.044341944089763	5.5448234816498205	-1.5741950070149386	0.11592913086114136	0.7400726605879928	-1.5720923695713067	FALSE
ENSG00000106443	9678	PHF14	PHF14	protein_coding	PHD finger protein 14 [Source:HGNC Symbol;Acc:HGNC:22203]	7	1	10973336	11169630	-0.040915322462503845	5.314916920656826	-1.5739632447854335	0.11594201310223858	0.7400726605879928	-1.5720368167335923	FALSE
ENSG00000012963	55148	UBR7	UBR7	protein_coding	ubiquitin protein ligase E3 component n-recognin 7 (putative) [Source:HGNC Symbol;Acc:HGNC:20344]	14	1	93207241	93229215	0.05090542792442854	4.451119270378238	1.5724385230449693	0.11630612824704885	0.7420914665734162	1.5704686243178128	FALSE
ENSG00000128641	4430	MYO1B	MYO1B	protein_coding	myosin IB [Source:HGNC Symbol;Acc:HGNC:7596]	2	1	191245185	191425389	0.21184870039914994	-0.03948292862943634	1.5721125868403678	0.11638340115717886	0.7422791674954775	1.57013631716052	FALSE
ENSG00000227403	NA	LINC01806	LINC01806	lncRNA	long intergenic non-protein coding RNA 1806 [Source:HGNC Symbol;Acc:HGNC:52599]	2	1	161244730	161249050	0.17249824037206718	-0.22457104363795446	1.5719948043620817	0.11643368754697775	0.7422946681221422	1.569920156886416	FALSE
ENSG00000070882	26031	OSBPL3	OSBPL3	protein_coding	oxysterol binding protein like 3 [Source:HGNC Symbol;Acc:HGNC:16370]	7	-1	24796540	24981634	-0.05738710377804157	5.325694688294293	-1.5714501789943107	0.11656044464149831	0.7423817338418529	-1.569375606114004	FALSE
ENSG00000140750	55114	ARHGAP17	ARHGAP17	protein_coding	Rho GTPase activating protein 17 [Source:HGNC Symbol;Acc:HGNC:18239]	16	-1	24919389	25015666	0.04521531127917289	6.323509713534104	1.5713305302981697	0.1165612195112379	0.7423817338418529	1.5693722786904518	FALSE
ENSG00000247315	85364	ZCCHC3	ZCCHC3	protein_coding	zinc finger CCHC-type containing 3 [Source:HGNC Symbol;Acc:HGNC:16230]	20	1	297570	300321	0.04587505615335408	4.161314354516914	1.5711188587259701	0.11659092925270799	0.7423817338418529	1.5692447130681486	FALSE
ENSG00000121039	157506	RDH10	RDH10	protein_coding	retinol dehydrogenase 10 [Source:HGNC Symbol;Acc:HGNC:19975]	8	1	73294602	73325281	-0.07778861100418832	1.7579518221303578	-1.5702989898996051	0.11676801195292656	0.7426680408125492	-1.5684848968681273	FALSE
ENSG00000173542	92597	MOB1B	MOB1B	protein_coding	MOB kinase activator 1B [Source:HGNC Symbol;Acc:HGNC:29801]	4	1	70902326	71022449	-0.06030220445924517	5.35875646315535	-1.5703838139978201	0.1168178273645381	0.7426680408125492	-1.568271314897224	FALSE
ENSG00000141933	91978	TPGS1	TPGS1	protein_coding	tubulin polyglutamylase complex subunit 1 [Source:HGNC Symbol;Acc:HGNC:25058]	19	1	507497	519654	-0.06808614459176177	3.2173401999786617	-1.570218693576674	0.11682269685862165	0.7426680408125492	-1.5682504409363576	FALSE
ENSG00000088305	1789	DNMT3B	DNMT3B	protein_coding	DNA methyltransferase 3 beta [Source:HGNC Symbol;Acc:HGNC:2979]	20	1	32762385	32809356	-0.14090736778994442	-0.06242215649799611	-1.5700361892997594	0.11682741406631553	0.7426680408125492	-1.5682302204300287	FALSE
ENSG00000248710	NA	AC079594.2	AC079594.2	protein_coding	TRIM59 and iFT80 readthrough	3	-1	160227454	160449829	-0.07993562680534527	1.89008825540388	-1.5686627028885711	0.1171721151126465	0.7442643555846387	-1.5667543772058468	FALSE
ENSG00000259051	NA	HNRNPUP1	HNRNPUP1	processed_pseudogene	heterogeneous nuclear ribonucleoprotein U pseudogene 1 [Source:HGNC Symbol;Acc:HGNC:19931]	14	1	43300263	43300595	0.14947121442879363	-0.00809047827594958	1.5685825931254793	0.11718106716305798	0.7442643555846387	1.5667160942950111	FALSE
ENSG00000073282	8626	TP63	TP63	protein_coding	tumor protein p63 [Source:HGNC Symbol;Acc:HGNC:15979]	3	1	189631389	189897276	-0.1659119859137168	0.9987003901577919	-1.5685501069350634	0.11722247570712863	0.7442643555846387	-1.566539042988438	FALSE
ENSG00000134107	8553	BHLHE40	BHLHE40	protein_coding	basic helix-loop-helix family member e40 [Source:HGNC Symbol;Acc:HGNC:1046]	3	1	4979437	4985323	0.07844266701595615	5.617380272494033	1.5682084600706603	0.11733001128155406	0.7443749378202845	1.56607948027743	FALSE
ENSG00000262655	10418	SPON1	SPON1	protein_coding	spondin 1 [Source:HGNC Symbol;Acc:HGNC:11252]	11	1	13962723	14268133	0.15398052921536753	1.0301113736751	1.568016967560058	0.11733587279805271	0.7443749378202845	1.566054440076445	FALSE
ENSG00000184207	283871	PGP	PGP	protein_coding	phosphoglycolate phosphatase [Source:HGNC Symbol;Acc:HGNC:8909]	16	-1	2211593	2214840	0.05585465032910175	2.850240200618124	1.5675022241852403	0.1174349312894292	0.7446987813697205	1.5656314139780265	FALSE
ENSG00000164741	10395	DLC1	DLC1	protein_coding	DLC1 Rho GTPase activating protein [Source:HGNC Symbol;Acc:HGNC:2897]	8	-1	13083361	13604610	-0.1598143929073495	0.17774270363818553	-1.5670408947338177	0.11759581397834405	0.7453702374770124	-1.5649449660697319	FALSE
ENSG00000164330	1879	EBF1	EBF1	protein_coding	EBF transcription factor 1 [Source:HGNC Symbol;Acc:HGNC:3126]	5	-1	158695916	159099916	-0.13633725395085694	4.406503642160652	-1.5674482038531532	0.1176369248497019	0.7453702374770124	-1.5647696740682435	FALSE
ENSG00000257365	2342	FNTB	FNTB	protein_coding	farnesyltransferase, CAAX box, beta [Source:HGNC Symbol;Acc:HGNC:3785]	14	1	64986895	65062652	0.08588058894419204	1.9993763645065719	1.5664789065939921	0.11773400086648445	0.7455767727491767	1.5643559438628176	FALSE
ENSG00000186407	342510	CD300E	CD300E	protein_coding	CD300e molecule [Source:HGNC Symbol;Acc:HGNC:28874]	17	-1	74609885	74623738	0.09853909084417634	6.397513139284354	1.566376004186645	0.11776860411860622	0.7455767727491767	1.564208532291262	FALSE
ENSG00000233912	NA	AC026202.2	AC026202.2	lncRNA	novel transcript, antisense to ARL8B	3	-1	5156905	5187329	-0.157949673245165	-0.4986773267550566	-1.5658572717862536	0.11781372380944052	0.7455767727491767	-1.5640163712097752	FALSE
ENSG00000196169	124602	KIF19	KIF19	protein_coding	kinesin family member 19 [Source:HGNC Symbol;Acc:HGNC:26735]	17	1	74326210	74355820	-0.2410512261244829	-0.04534997109227519	-1.5664234410233728	0.11790843255566481	0.7458718178511081	-1.563613202124878	FALSE
ENSG00000224078	NA	SNHG14	SNHG14	lncRNA	small nucleolar RNA host gene 14 [Source:HGNC Symbol;Acc:HGNC:37462]	15	1	24978583	25420336	-0.08272665160080805	4.790140623590088	-1.5653807274518778	0.11800025879881336	0.7461483955272703	-1.5632225461949654	FALSE
ENSG00000153006	285672	SREK1IP1	SREK1IP1	protein_coding	SREK1 interacting protein 1 [Source:HGNC Symbol;Acc:HGNC:26716]	5	-1	64718148	64768691	-0.03914843360178377	4.888774171631638	-1.5644174903227215	0.11816295556332396	0.7466226359482502	-1.562530971382947	FALSE
ENSG00000231682	NA	LINC01891	LINC01891	lncRNA	long intergenic non-protein coding RNA 1891 [Source:HGNC Symbol;Acc:HGNC:52710]	2	-1	234444590	234454595	-0.10040172637942169	3.2433498826960228	-1.5647688612110957	0.11817152802868637	0.7466226359482502	-1.562494553141656	FALSE
ENSG00000139899	643866	CBLN3	CBLN3	protein_coding	cerebellin 3 precursor [Source:HGNC Symbol;Acc:HGNC:20146]	14	-1	24426545	24430954	0.1606659266838639	0.8034283505269241	1.5645941558096077	0.11824607245100284	0.7467894258092448	1.5621779548181056	FALSE
ENSG00000105366	27181	SIGLEC8	SIGLEC8	protein_coding	sialic acid binding Ig like lectin 8 [Source:HGNC Symbol;Acc:HGNC:10877]	19	-1	51450847	51458456	0.247782852605275	2.267807443876562	1.5634991405206662	0.11839218056398679	0.7473111799505981	1.5615578714918352	FALSE
ENSG00000163746	57047	PLSCR2	PLSCR2	protein_coding	phospholipid scramblase 2 [Source:HGNC Symbol;Acc:HGNC:16494]	3	-1	146391421	146495991	-0.1457657618653938	1.169993122542326	-1.5632566798861478	0.11852185092913421	0.7473111799505981	-1.5610080524794057	FALSE
ENSG00000167384	7733	ZNF180	ZNF180	protein_coding	zinc finger protein 180 [Source:HGNC Symbol;Acc:HGNC:12970]	19	-1	44474428	44500524	0.049611645412420025	3.611161144130327	1.5627934777292734	0.11852505683393788	0.7473111799505981	1.560994465007591	FALSE
ENSG00000170509	345275	HSD17B13	HSD17B13	protein_coding	hydroxysteroid 17-beta dehydrogenase 13 [Source:HGNC Symbol;Acc:HGNC:18685]	4	-1	87303789	87322886	0.1531104569389825	1.557298061567077	1.563973771404635	0.1185912083861273	0.7473111799505981	1.5607141615491187	FALSE
ENSG00000135924	3300	DNAJB2	DNAJB2	protein_coding	DnaJ heat shock protein family (Hsp40) member B2 [Source:HGNC Symbol;Acc:HGNC:5228]	2	1	219279267	219286900	0.10245317977455581	5.652207001488153	1.562665474082696	0.11867353862436265	0.7473111799505981	1.5603654754587528	FALSE
ENSG00000186185	146909	KIF18B	KIF18B	protein_coding	kinesin family member 18B [Source:HGNC Symbol;Acc:HGNC:27102]	17	-1	44924709	44947773	-0.19680169811137246	0.21367571829370557	-1.5622880372047105	0.11868264624145318	0.7473111799505981	-1.5603269144132559	FALSE
ENSG00000167257	257160	RNF214	RNF214	protein_coding	ring finger protein 214 [Source:HGNC Symbol;Acc:HGNC:25335]	11	1	117232625	117286454	-0.03609347689143361	4.3175470565472525	-1.5620562982939223	0.11870165742422724	0.7473111799505981	-1.5602464298041487	FALSE
ENSG00000117228	2633	GBP1	GBP1	protein_coding	guanylate binding protein 1 [Source:HGNC Symbol;Acc:HGNC:4182]	1	-1	89052319	89065230	0.20177726995660183	7.049619021871958	1.5621425844085806	0.11876019271256631	0.7473111799505981	1.5599986817459734	FALSE
ENSG00000182240	25825	BACE2	BACE2	protein_coding	beta-secretase 2 [Source:HGNC Symbol;Acc:HGNC:934]	21	1	41167801	41282530	0.1411935412832661	3.988114200969051	1.562292320770154	0.11876517521009047	0.7473111799505981	1.5599775979638109	FALSE
ENSG00000273061	NA	CDC37L1-DT	CDC37L1-DT	lncRNA	CDC37L1 divergent transcript [Source:HGNC Symbol;Acc:HGNC:49735]	9	-1	4676600	4679502	0.1652641342609621	-0.5552810120751546	1.561287039640558	0.11887481299027278	0.7473111799505981	1.5595138335411494	FALSE
ENSG00000176834	54621	VSIG10	VSIG10	protein_coding	V-set and immunoglobulin domain containing 10 [Source:HGNC Symbol;Acc:HGNC:26078]	12	-1	118063593	118136026	0.1395532558461734	2.7748258618001507	1.5625442839940842	0.11889333460996283	0.7473111799505981	1.5594355207720962	FALSE
ENSG00000117859	114883	OSBPL9	OSBPL9	protein_coding	oxysterol binding protein like 9 [Source:HGNC Symbol;Acc:HGNC:16386]	1	1	51577179	51798427	-0.06122871917790729	6.667959065405051	-1.5615723928622818	0.11892362210761166	0.7473111799505981	-1.5593074803388784	FALSE
ENSG00000025293	51230	PHF20	PHF20	protein_coding	PHD finger protein 20 [Source:HGNC Symbol;Acc:HGNC:16098]	20	1	35771974	35950370	0.04354226920668758	7.425162836047809	1.5613294558853195	0.1189550192313859	0.7473111799505981	1.5591747759401626	FALSE
ENSG00000185760	56479	KCNQ5	KCNQ5	protein_coding	potassium voltage-gated channel subfamily Q member 5 [Source:HGNC Symbol;Acc:HGNC:6299]	6	1	72621792	73198851	-0.10293673157323457	4.729026622677655	-1.5616115399556523	0.11900488831172637	0.7473217905276064	-1.5589640536200584	FALSE
ENSG00000105641	6528	SLC5A5	SLC5A5	protein_coding	solute carrier family 5 member 5 [Source:HGNC Symbol;Acc:HGNC:11040]	19	1	17871945	17895174	-0.14385535118151183	-0.054276913040919736	-1.560213352933086	0.11912512166760157	0.7477740842517879	-1.5584562907616357	FALSE
ENSG00000101246	10139	ARFRP1	ARFRP1	protein_coding	ADP ribosylation factor related protein 1 [Source:HGNC Symbol;Acc:HGNC:662]	20	-1	63698642	63708025	-0.056231738801696185	3.2438785151874314	-1.5598494404072094	0.11922680478665894	0.7479052341132543	-1.5580271816193336	FALSE
ENSG00000154957	7566	ZNF18	ZNF18	protein_coding	zinc finger protein 18 [Source:HGNC Symbol;Acc:HGNC:12969]	17	-1	11977439	11997475	0.04617616328240359	4.289680812488201	1.5599046764226505	0.11924245012971942	0.7479052341132543	1.5579611827511648	FALSE
ENSG00000273763	NA	AC007318.2	AC007318.2	transcribed_processed_pseudogene	marker of proliferation Ki-67 (MKI67) pseudogene	2	-1	65203502	65227605	-0.08356965753337642	2.4877068109465883	-1.5594889186167702	0.11932765769806564	0.748137145737549	-1.5576018592002028	FALSE
ENSG00000226352	NA	PSPC1-AS2	PSPC1-AS2	lncRNA	PSPC1 antisense RNA 2 [Source:HGNC Symbol;Acc:HGNC:52951]	13	1	19674624	19675884	0.1398980614076401	-0.21506920768297044	1.5583306929322873	0.11956291727998135	0.7492329009437958	1.5566108033737214	FALSE
ENSG00000204228	7923	HSD17B8	HSD17B8	protein_coding	hydroxysteroid 17-beta dehydrogenase 8 [Source:HGNC Symbol;Acc:HGNC:3554]	6	1	33204655	33206831	-0.12524523763086193	0.7436258631925627	-1.5582486397499005	0.11959903698902961	0.7492329009437958	-1.556458780604979	FALSE
ENSG00000128908	54617	INO80	INO80	protein_coding	INO80 complex ATPase subunit [Source:HGNC Symbol;Acc:HGNC:26956]	15	-1	40978880	41116280	-0.0317805557698847	5.749536807651053	-1.557433863920722	0.11980656034213577	0.7502299384202131	-1.5555860402829504	FALSE
ENSG00000164823	734	OSGIN2	OSGIN2	protein_coding	oxidative stress induced growth inhibitor family member 2 [Source:HGNC Symbol;Acc:HGNC:1355]	8	1	89901849	89927888	0.073384912291373	5.574059638690283	1.5571254472046256	0.11997401834954596	0.7505688681256056	1.5548826577542416	FALSE
ENSG00000137161	10695	CNPY3	CNPY3	protein_coding	canopy FGF signaling regulator 3 [Source:HGNC Symbol;Acc:HGNC:11968]	6	1	42929192	42939294	0.05653181854395761	6.823203730796042	1.5569204458736883	0.11997426662881068	0.7505688681256056	1.5548816154650051	FALSE
ENSG00000138182	9585	KIF20B	KIF20B	protein_coding	kinesin family member 20B [Source:HGNC Symbol;Acc:HGNC:7212]	10	1	89701610	89774939	0.07988254959660557	4.2023859706074225	1.5566691656459242	0.12000585345570897	0.7505688681256056	1.554749026102003	FALSE
ENSG00000135968	9648	GCC2	GCC2	protein_coding	GRIP and coiled-coil domain containing 2 [Source:HGNC Symbol;Acc:HGNC:23218]	2	1	108448561	108509415	0.05508181693148906	6.413463855047196	1.556764092696124	0.12020764343619522	0.7512751721127178	1.5539026336366641	FALSE
ENSG00000054967	84957	RELT	RELT	protein_coding	RELT TNF receptor [Source:HGNC Symbol;Acc:HGNC:13764]	11	1	73376399	73397474	0.055945111490378174	5.968273499654564	1.5559319971731946	0.12021565193628814	0.7512751721127178	1.5538690655619285	FALSE
ENSG00000225889	NA	AC012368.1	AC012368.1	lncRNA	novel transcript, antisense to PELI1	2	1	64143239	64252859	0.10532781584689133	6.047907864756079	1.5559571456065289	0.12030139150063887	0.7515082092494602	1.5535097930644262	FALSE
ENSG00000066654	55623	THUMPD1	THUMPD1	protein_coding	THUMP domain containing 1 [Source:HGNC Symbol;Acc:HGNC:23807]	16	-1	20702816	20742084	0.050537200162568574	5.260864491626307	1.5548284137474127	0.1204445061257286	0.7515389808641879	1.5529105495006308	FALSE
ENSG00000283900	102800317	TPTEP2-CSNK1E	TPTEP2-CSNK1E	protein_coding	TPTEP2-CSNK1E readthrough [Source:HGNC Symbol;Acc:HGNC:53829]	22	-1	38291918	38398522	-0.11252737300984261	1.3478484810699027	-1.5549937693834874	0.12047497216434411	0.7515389808641879	-1.5527830553453266	FALSE
ENSG00000182487	NA	NCF1B	NCF1B	transcribed_unprocessed_pseudogene	neutrophil cytosolic factor 1B pseudogene [Source:HGNC Symbol;Acc:HGNC:32522]	7	1	73220624	73235945	0.0955475181390728	7.391369873265408	1.555407028314567	0.12049467802541768	0.7515389808641879	1.552700603778284	FALSE
ENSG00000053372	51154	MRTO4	MRTO4	protein_coding	MRT4 homolog, ribosome maturation factor [Source:HGNC Symbol;Acc:HGNC:18477]	1	1	19251805	19260128	-0.08142921884455312	2.97991161597655	-1.5540637060606493	0.12061001781863631	0.7515389808641879	-1.552218220516246	FALSE
ENSG00000260261	NA	AC124944.2	AC124944.2	transcribed_unprocessed_pseudogene	programmed cell death 6 (PDCD6) pseudogene	3	-1	195913078	195954485	-0.08002670627733188	2.565990231813045	-1.5540961616861941	0.1206395276881793	0.7515389808641879	-1.5520948600014834	FALSE
ENSG00000228716	1719	DHFR	DHFR	protein_coding	dihydrofolate reductase [Source:HGNC Symbol;Acc:HGNC:2861]	5	-1	80626226	80654983	-0.07255698406214739	3.6821316195775147	-1.5536492866104794	0.12074271511906563	0.7515389808641879	-1.5516636897463907	FALSE
ENSG00000272666	105373098	U62317.1	U62317.1	lncRNA	uncharacterized LOC105373098 [Source:NCBI gene;Acc:105373098]	22	-1	50542305	50542906	0.19623176977620213	-0.34583264547516107	1.5532732615012805	0.1207996007004346	0.7515389808641879	1.5514261157715503	FALSE
ENSG00000094804	990	CDC6	CDC6	protein_coding	cell division cycle 6 [Source:HGNC Symbol;Acc:HGNC:1744]	17	1	40287879	40304657	-0.15538383202243788	0.5362027670126772	-1.553239480885305	0.12081060614603456	0.7515389808641879	-1.5513801633104367	FALSE
ENSG00000078403	8028	MLLT10	MLLT10	protein_coding	MLLT10 histone lysine methyltransferase DOT1L cofactor [Source:HGNC Symbol;Acc:HGNC:16063]	10	1	21524646	21743630	-0.037005147295392504	6.018974157670518	-1.553353213458481	0.12081087608953212	0.7515389808641879	-1.5513790362215822	FALSE
ENSG00000196678	112479	ERI2	ERI2	protein_coding	ERI1 exoribonuclease family member 2 [Source:HGNC Symbol;Acc:HGNC:30541]	16	-1	20780193	20900349	0.0811214134483722	1.7894272629585026	1.553054507123513	0.1208470484172994	0.7515389808641879	1.5512280245584378	FALSE
ENSG00000124104	90203	SNX21	SNX21	protein_coding	sorting nexin family member 21 [Source:HGNC Symbol;Acc:HGNC:16154]	20	1	45833799	45843276	0.09198444829602614	1.4659801642662305	1.5530352952842001	0.12088290028562151	0.7515389808641879	1.5510783856425205	FALSE
ENSG00000238058	NA	AL355574.1	AL355574.1	lncRNA	novel transcript	9	1	135907812	135916126	-0.07217652520092899	2.5052882449145004	-1.552806392127138	0.12088774142583641	0.7515389808641879	-1.551058182300486	FALSE
ENSG00000168101	84309	NUDT16L1	NUDT16L1	protein_coding	nudix hydrolase 16 like 1 [Source:HGNC Symbol;Acc:HGNC:28154]	16	1	4693694	4695859	0.06535465043065747	2.810027088336572	1.5519901101184812	0.12110264619815224	0.7522848826596534	1.55016196570751	FALSE
ENSG00000135932	51719	CAB39	CAB39	protein_coding	calcium binding protein 39 [Source:HGNC Symbol;Acc:HGNC:20292]	2	1	230712842	230821075	-0.05807183271314642	8.653997457489405	-1.5522729282501322	0.1211047225840471	0.7522848826596534	-1.5501533126343396	FALSE
ENSG00000257303	NA	AC073896.2	AC073896.2	lncRNA	novel transcript, antisense to CNPY2 and CS	12	1	56300076	56317992	-0.10308289510282997	1.2028059378990998	-1.5516678713515863	0.12116961274618608	0.7523866546461538	-1.5498829496401207	FALSE
ENSG00000196821	64771	ILRUN	ILRUN	protein_coding	inflammation and lipid regulator with UBA-like and NBR1-like domains [Source:HGNC Symbol;Acc:HGNC:21215]	6	-1	34587288	34696859	0.02950233954742565	6.625170976005987	1.5512552119995124	0.12129190533490583	0.7528446353140154	1.5493737288096683	FALSE
ENSG00000135148	10906	TRAFD1	TRAFD1	protein_coding	TRAF-type zinc finger domain containing 1 [Source:HGNC Symbol;Acc:HGNC:24808]	12	1	112125538	112153604	0.07077053002325062	6.365780356060508	1.5508412460080958	0.12141829671185342	0.7533276801190233	1.548847862653567	FALSE
ENSG00000273802	8339	HIST1H2BG	HIST1H2BG	protein_coding	histone cluster 1 H2B family member g [Source:HGNC Symbol;Acc:HGNC:4746]	6	-1	26215159	26216692	-0.13325490290127862	2.0492383801153293	-1.5508460658116734	0.1215237636317809	0.7534259803755606	-1.5484093827435501	FALSE
ENSG00000251301	NA	LINC02384	LINC02384	lncRNA	long intergenic non-protein coding RNA 2384 [Source:HGNC Symbol;Acc:HGNC:53308]	12	-1	68332888	68451663	-0.1592693641729812	3.950996356399499	-1.551438888329261	0.12158842090359717	0.7534259803755606	-1.5481407165368615	FALSE
ENSG00000126709	2537	IFI6	IFI6	protein_coding	interferon alpha inducible protein 6 [Source:HGNC Symbol;Acc:HGNC:4054]	1	-1	27666064	27672198	0.23427796545307444	5.391623661711495	1.5499350328858679	0.12162247836363087	0.7534259803755606	1.5479992446832238	FALSE
ENSG00000170017	214	ALCAM	ALCAM	protein_coding	activated leukocyte cell adhesion molecule [Source:HGNC Symbol;Acc:HGNC:400]	3	1	105366909	105576900	0.08261654030166543	5.48794255881736	1.5502453730796586	0.12169660573684611	0.7534259803755606	1.5476914328033724	FALSE
ENSG00000247774	100233209	PCED1B-AS1	PCED1B-AS1	lncRNA	PCED1B antisense RNA 1 [Source:HGNC Symbol;Acc:HGNC:44166]	12	-1	47205898	47216456	-0.053962859364482973	5.545975072116845	-1.5497522983740206	0.12170638384778211	0.7534259803755606	-1.5476508404123555	FALSE
ENSG00000175970	84747	UNC119B	UNC119B	protein_coding	unc-119 lipid binding chaperone B [Source:HGNC Symbol;Acc:HGNC:16488]	12	1	120710458	120723640	0.06236766707640795	3.9146706853225477	1.5491443442659847	0.12179185837656864	0.7534259803755606	1.5472961139906538	FALSE
ENSG00000231039	NA	AL355303.1	AL355303.1	lncRNA	novel transcript	10	1	5234358	5263408	-0.17787808259894033	-0.39906559100717226	-1.5492498883957955	0.12180684890838536	0.7534259803755606	-1.547233922097256	FALSE
ENSG00000250917	NA	AL035458.2	AL035458.2	lncRNA	novel transcript, overlapping AHCY	20	-1	34234840	34281173	0.0996422539909062	1.0041215984508045	1.5489382464909047	0.12182272959718304	0.7534259803755606	1.547168043696943	FALSE
ENSG00000197355	91373	UAP1L1	UAP1L1	protein_coding	UDP-N-acetylglucosamine pyrophosphorylase 1 like 1 [Source:HGNC Symbol;Acc:HGNC:28082]	9	1	137077517	137084539	-0.10053979338120644	3.077865544459204	-1.5496912774971203	0.12193703470352076	0.7536361310097378	-1.546694065923821	FALSE
ENSG00000223705	155400	NSUN5P1	NSUN5P1	transcribed_unprocessed_pseudogene	NSUN5 pseudogene 1 [Source:HGNC Symbol;Acc:HGNC:19146]	7	1	75410322	75416787	-0.07078688507228881	3.806703091795891	-1.5483414708901533	0.12205157760292197	0.7536361310097378	-1.5462194504192819	FALSE
ENSG00000147471	11212	PLPBP	PLPBP	protein_coding	pyridoxal phosphate binding protein [Source:HGNC Symbol;Acc:HGNC:9457]	8	1	37762595	37779768	0.039940017925808036	5.286308504601513	1.5480307089333147	0.1220585610830027	0.7536361310097378	1.5461905252057244	FALSE
ENSG00000135052	51280	GOLM1	GOLM1	protein_coding	golgi membrane protein 1 [Source:HGNC Symbol;Acc:HGNC:15451]	9	-1	86026146	86100173	0.09284546695882145	3.45878639568779	1.5483833140524927	0.12212459582524958	0.7536361310097378	1.545917076644777	FALSE
ENSG00000236130	NA	PTCSC2	PTCSC2	lncRNA	papillary thyroid carcinoma susceptibility candidate 2 [Source:HGNC Symbol;Acc:HGNC:44086]	9	-1	97699625	97853080	-0.15715915645773043	-0.32088097623592726	-1.5475988868232364	0.1221546459263699	0.7536361310097378	-1.54579267803203	FALSE
ENSG00000130382	4298	MLLT1	MLLT1	protein_coding	MLLT1 super elongation complex subunit [Source:HGNC Symbol;Acc:HGNC:7134]	19	-1	6210381	6279975	-0.06297196129070137	6.108879402065444	-1.5476916594481342	0.12219542404204269	0.7536361310097378	-1.5456239068288093	FALSE
ENSG00000233791	NA	LINC01136	LINC01136	lncRNA	long intergenic non-protein coding RNA 1136 [Source:HGNC Symbol;Acc:HGNC:49452]	1	-1	203298758	203305309	-0.16809289151833906	0.4155356200228182	-1.5481206369938012	0.12219681964344598	0.7536361310097378	-1.5456181315360118	FALSE
ENSG00000264083	NA	AC005899.1	AC005899.1	lncRNA	novel transcript	17	1	32430967	32432841	-0.15848061509189837	-0.2673964955482013	-1.5469623897473344	0.12229014608035563	0.7537789109854597	-1.5452320440017353	FALSE
ENSG00000172116	926	CD8B	CD8B	protein_coding	CD8b molecule [Source:HGNC Symbol;Acc:HGNC:1707]	2	-1	86815339	86861924	-0.13120357299584562	4.164687534490191	-1.5481613743257379	0.12231716323579409	0.7537789109854597	-1.5451203181500275	FALSE
ENSG00000175105	55279	ZNF654	ZNF654	protein_coding	zinc finger protein 654 [Source:HGNC Symbol;Acc:HGNC:25612]	3	1	88059255	88144664	-0.05803383114535432	5.367973487781276	-1.5467975499662137	0.12239997613484119	0.7539636059297765	-1.544777976534387	FALSE
ENSG00000117222	5929	RBBP5	RBBP5	protein_coding	RB binding protein 5, histone lysine methyltransferase complex subunit [Source:HGNC Symbol;Acc:HGNC:9888]	1	-1	205086142	205122015	0.04606493717374338	4.858791134301416	1.5462219440446807	0.12251010806985782	0.7539636059297765	1.5443229805982106	FALSE
ENSG00000026025	7431	VIM	VIM	protein_coding	vimentin [Source:HGNC Symbol;Acc:HGNC:12692]	10	1	17228241	17237593	-0.06889225877635852	9.835042913506914	-1.5465728245542134	0.12251988581984853	0.7539636059297765	-1.5442826005299923	FALSE
ENSG00000162971	129450	TYW5	TYW5	protein_coding	tRNA-yW synthesizing protein 5 [Source:HGNC Symbol;Acc:HGNC:26754]	2	-1	199928913	199955736	-0.07360846375008867	3.509826621017894	-1.5460870252796632	0.12254156731022929	0.7539636059297765	-1.5441930694778496	FALSE
ENSG00000272455	NA	AL391244.2	AL391244.2	lncRNA	novel transcript	1	1	1409096	1410618	-0.11387928750615287	0.5218249369628205	-1.5454307491872539	0.12267733357352852	0.7544016297803362	-1.5436327205903013	FALSE
ENSG00000169413	6039	RNASE6	RNASE6	protein_coding	ribonuclease A family member k6 [Source:HGNC Symbol;Acc:HGNC:10048]	14	1	20781268	20782467	0.09950073937314574	5.4280775958208185	1.5460789832495256	0.12271003235998894	0.7544016297803362	1.5434978350996644	FALSE
ENSG00000279884	NA	AC010894.5	AC010894.5	TEC	TEC	2	-1	174545385	174546335	0.09053899847569369	3.1034706345560337	1.5453183494910478	0.12278121204997404	0.7545401664449871	1.5432043094175127	FALSE
ENSG00000186868	4137	MAPT	MAPT	protein_coding	microtubule associated protein tau [Source:HGNC Symbol;Acc:HGNC:6893]	17	1	45894382	46028334	0.14964226828736127	-0.40110459982009683	1.5446365322261066	0.12284280675842835	0.754619713120785	1.5429504168567572	FALSE
ENSG00000214803	NA	AC090921.1	AC090921.1	lncRNA	novel transcript	8	-1	124192671	124247398	-0.12426867191064761	0.6730750683424257	-1.5442475866046366	0.12296670269967082	0.7547959546584344	-1.5424400204784146	FALSE
ENSG00000277157	8360	HIST1H4D	HIST1H4D	protein_coding	histone cluster 1 H4 family member d [Source:HGNC Symbol;Acc:HGNC:4782]	6	-1	26188765	26189076	-0.14121415925634206	1.045554326705183	-1.544848557284585	0.12296882067061206	0.7547959546584344	-1.5424312988692168	FALSE
ENSG00000123106	55297	CCDC91	CCDC91	protein_coding	coiled-coil domain containing 91 [Source:HGNC Symbol;Acc:HGNC:24855]	12	1	28133249	28581511	-0.044976157464513555	6.116301229962588	-1.5441693505722724	0.12301861505104189	0.7548029027123064	-1.5422262839946108	FALSE
ENSG00000167984	197358	NLRC3	NLRC3	protein_coding	NLR family CARD domain containing 3 [Source:HGNC Symbol;Acc:HGNC:29889]	16	-1	3539033	3577403	-0.0703914525693854	6.116050992203555	-1.5437840502249414	0.12312107267034308	0.755132842305137	-1.5418046462869504	FALSE
ENSG00000121892	23244	PDS5A	PDS5A	protein_coding	PDS5 cohesin associated factor A [Source:HGNC Symbol;Acc:HGNC:29088]	4	-1	39822863	39977956	-0.045094250525018253	7.00595513786406	-1.5428775799676346	0.12331444846242179	0.7551392273169625	-1.5410096044928496	FALSE
ENSG00000117318	3399	ID3	ID3	protein_coding	inhibitor of DNA binding 3, HLH protein [Source:HGNC Symbol;Acc:HGNC:5362]	1	-1	23557926	23559501	0.12072130687961646	1.8530864798209925	1.5427295521558892	0.12331608209899102	0.7551392273169625	1.5410028921366612	FALSE
ENSG00000185963	23299	BICD2	BICD2	protein_coding	BICD cargo adaptor 2 [Source:HGNC Symbol;Acc:HGNC:17208]	9	-1	92711363	92764833	0.05647696357912935	6.771548758949038	1.5430856201141672	0.1233389965981807	0.7551392273169625	1.5409087473732475	FALSE
ENSG00000166770	NA	ZNF667-AS1	ZNF667-AS1	lncRNA	ZNF667 antisense RNA 1 (head to head) [Source:HGNC Symbol;Acc:HGNC:44321]	19	1	56477250	56504362	0.12999316142010864	1.1179911228659205	1.5429140874368628	0.12339948041723359	0.7551392273169625	1.5406603137476838	FALSE
ENSG00000154305	375056	MIA3	MIA3	protein_coding	MIA SH3 domain ER export factor 3 [Source:HGNC Symbol;Acc:HGNC:24008]	1	1	222618097	222668007	0.05766040138041184	6.346637844379499	1.5425046613322944	0.12343165893527012	0.7551392273169625	1.540528181174947	FALSE
ENSG00000085511	4216	MAP3K4	MAP3K4	protein_coding	mitogen-activated protein kinase kinase kinase 4 [Source:HGNC Symbol;Acc:HGNC:6856]	6	1	160991727	161117385	-0.05084890185495805	5.078789171787534	-1.542299084128257	0.12343283490347565	0.7551392273169625	-1.5405233528819664	FALSE
ENSG00000103269	9028	RHBDL1	RHBDL1	protein_coding	rhomboid like 1 [Source:HGNC Symbol;Acc:HGNC:10007]	16	1	675666	678268	-0.1827716515405724	-0.7370682385414419	-1.5421275807347157	0.12346290248699741	0.7551392273169625	-1.5403999135241722	FALSE
ENSG00000179915	9378	NRXN1	NRXN1	protein_coding	neurexin 1 [Source:HGNC Symbol;Acc:HGNC:8008]	2	-1	49918503	51225575	0.152551565698682	3.157557097013688	1.5416003897757666	0.12377031782656367	0.7564341498145005	1.5391391962114596	FALSE
ENSG00000170430	4255	MGMT	MGMT	protein_coding	O-6-methylguanine-DNA methyltransferase [Source:HGNC Symbol;Acc:HGNC:7059]	10	1	129467190	129770983	-0.07926299204996212	4.569768396714808	-1.5412904220828916	0.12377215345427131	0.7564341498145005	-1.5391316756048892	FALSE
ENSG00000124813	860	RUNX2	RUNX2	protein_coding	RUNX family transcription factor 2 [Source:HGNC Symbol;Acc:HGNC:10472]	6	1	45328157	45664349	0.06606948030408777	6.350101423666374	1.5402815841746325	0.12400577510726137	0.7569674513319787	1.5381752323460278	FALSE
ENSG00000005302	10943	MSL3	MSL3	protein_coding	MSL complex subunit 3 [Source:HGNC Symbol;Acc:HGNC:7370]	X	1	11758159	11775772	-0.08203505753449036	7.327921862529838	-1.5398786399562334	0.12409501657286703	0.7569674513319787	-1.537810250369159	FALSE
ENSG00000130768	27293	SMPDL3B	SMPDL3B	protein_coding	sphingomyelin phosphodiesterase acid like 3B [Source:HGNC Symbol;Acc:HGNC:21416]	1	1	27935000	27959157	0.14251422162109662	0.7095042208274924	1.5394539295341958	0.12422607643156705	0.7569674513319787	1.5372746095334844	FALSE
ENSG00000261326	NA	LINC01355	LINC01355	lncRNA	long intergenic non-protein coding RNA 1355 [Source:HGNC Symbol;Acc:HGNC:50584]	1	-1	23281307	23287488	-0.09584978874508465	2.1553847000472386	-1.5388990982766202	0.12426509994057924	0.7569674513319787	-1.5371152058773347	FALSE
ENSG00000158427	286527	TMSB15B	TMSB15B	protein_coding	thymosin beta 15B [Source:HGNC Symbol;Acc:HGNC:28612]	X	1	103918896	103966712	-0.13846462537880688	0.06806979291707371	-1.5387863219265911	0.12426862588599487	0.7569674513319787	-1.5371008049807693	FALSE
ENSG00000215717	56900	TMEM167B	TMEM167B	protein_coding	transmembrane protein 167B [Source:HGNC Symbol;Acc:HGNC:30187]	1	1	109089803	109096934	0.051800614529519784	6.1571023160062275	1.5390950533372045	0.12430494347973438	0.7569674513319787	1.536952492840159	FALSE
ENSG00000206337	10866	HCP5	HCP5	lncRNA	HLA complex P5 [Source:HGNC Symbol;Acc:HGNC:21659]	6	1	31400700	31478903	0.058346238416369545	7.056866696895438	1.5377870429633518	0.12464717293603259	0.7569674513319787	1.5355565690767334	FALSE
ENSG00000171984	149840	SHLD1	SHLD1	protein_coding	shieldin complex subunit 1 [Source:HGNC Symbol;Acc:HGNC:26318]	20	1	5750393	5864395	-0.06278039502107102	5.047643493281512	-1.537608076105711	0.12465595166575962	0.7569674513319787	-1.535520800756278	FALSE
ENSG00000162104	115	ADCY9	ADCY9	protein_coding	adenylate cyclase 9 [Source:HGNC Symbol;Acc:HGNC:240]	16	-1	3953387	4116442	-0.0665099611585811	4.775240217982065	-1.5376347152352035	0.1246594790905444	0.7569674513319787	-1.5355064290638907	FALSE
ENSG00000260196	NA	AC124798.1	AC124798.1	lncRNA	antisense to KCNJ11 and overlapping to a novel gene	11	1	17380649	17383531	-0.1566768578617196	-0.47797416944756776	-1.5370979373905256	0.12467869930992581	0.7569674513319787	-1.535428126210011	FALSE
ENSG00000185022	23764	MAFF	MAFF	protein_coding	MAF bZIP transcription factor F [Source:HGNC Symbol;Acc:HGNC:6780]	22	1	38200767	38216507	0.10143884594416663	1.9518796474990938	1.5372197715117364	0.12469024273115695	0.7569674513319787	1.5353811030285767	FALSE
ENSG00000178202	143888	POGLUT3	POGLUT3	protein_coding	protein O-glucosyltransferase 3 [Source:HGNC Symbol;Acc:HGNC:28496]	11	-1	108472112	108498384	-0.10546130531770137	2.7830623831997965	-1.5372999581033102	0.12469923886087242	0.7569674513319787	-1.5353444588257084	FALSE
ENSG00000258666	NA	AL157871.4	AL157871.4	lncRNA	novel transcript, antisense to WARS	14	1	100333790	100354061	0.15538512401701257	0.8907275264596106	1.5373367444944297	0.12470709790662762	0.7569674513319787	1.5353124480279312	FALSE
ENSG00000253194	NA	AL137009.1	AL137009.1	lncRNA	novel transcript, antisense to FAM184A	6	1	118934770	119182745	-0.15058662470159456	2.8048851867038587	-1.5385211073328633	0.12477285255359878	0.7569674513319787	-1.5350446834087805	FALSE
ENSG00000068308	55593	OTUD5	OTUD5	protein_coding	OTU deubiquitinase 5 [Source:HGNC Symbol;Acc:HGNC:25402]	X	-1	48922028	48958386	0.02860889437279912	7.208993712332209	1.5365342264800488	0.12487774950671815	0.7569674513319787	1.5346177520512045	FALSE
ENSG00000144589	114790	STK11IP	STK11IP	protein_coding	serine/threonine kinase 11 interacting protein [Source:HGNC Symbol;Acc:HGNC:19184]	2	1	219597857	219616451	0.04651075433187435	3.8301351529544565	1.5364509124974113	0.12488119312667219	0.7569674513319787	1.534603741234475	FALSE
ENSG00000214184	NA	GCC2-AS1	GCC2-AS1	lncRNA	GCC2 antisense RNA 1 [Source:HGNC Symbol;Acc:HGNC:28126]	2	-1	108507515	108534196	-0.10243590350295362	1.132413201568532	-1.5362227351327062	0.12492652590305213	0.7569674513319787	-1.5344193270028506	FALSE
ENSG00000101335	10398	MYL9	MYL9	protein_coding	myosin light chain 9 [Source:HGNC Symbol;Acc:HGNC:15754]	20	1	36541497	36551447	-0.20606289487046414	5.146182515387229	-1.5371851577786473	0.1249602116369482	0.7569674513319787	-1.5342823268552999	FALSE
ENSG00000012660	60481	ELOVL5	ELOVL5	protein_coding	ELOVL fatty acid elongase 5 [Source:HGNC Symbol;Acc:HGNC:21308]	6	-1	53267398	53349179	0.051919696287635375	8.506773751981966	1.5361245254795415	0.12498566168115202	0.7569674513319787	1.5341788404169374	FALSE
ENSG00000134256	9398	CD101	CD101	protein_coding	CD101 molecule [Source:HGNC Symbol;Acc:HGNC:5949]	1	1	117001750	117036476	0.105974859854427	4.425303798646074	1.5367535802392498	0.1250085481992777	0.7569674513319787	1.5340857919652844	FALSE
ENSG00000133639	694	BTG1	BTG1	protein_coding	BTG anti-proliferation factor 1 [Source:HGNC Symbol;Acc:HGNC:1130]	12	-1	92140278	92145846	0.04742581405240465	9.075372719392728	1.5359429499119965	0.12506261198999902	0.7569674513319787	1.5338660405307096	FALSE
ENSG00000232546	NA	AC027644.1	AC027644.1	unprocessed_pseudogene	pseudogene similar to part of general transcription factor II, i (GTF2I)	7	1	66848496	66858136	-0.1540001097424118	0.6492521607631954	-1.535750381653009	0.12506470798355449	0.7569674513319787	-1.533857522501277	FALSE
ENSG00000134057	891	CCNB1	CCNB1	protein_coding	cyclin B1 [Source:HGNC Symbol;Acc:HGNC:1579]	5	1	69167135	69178245	-0.14348847331005465	1.0283169561383168	-1.5354480399158812	0.12509935756767931	0.7569674513319787	-1.533716724176638	FALSE
ENSG00000134321	91543	RSAD2	RSAD2	protein_coding	radical S-adenosyl methionine domain containing 2 [Source:HGNC Symbol;Acc:HGNC:30908]	2	1	6865806	6898239	0.3007433593092692	5.317315083216483	1.5355376124333762	0.1251147169027763	0.7569674513319787	1.5336543213587623	FALSE
ENSG00000205213	55366	LGR4	LGR4	protein_coding	leucine rich repeat containing G protein-coupled receptor 4 [Source:HGNC Symbol;Acc:HGNC:13299]	11	-1	27365961	27472790	0.1263964861933765	0.7023233819836358	1.535330971322607	0.12514562084017752	0.7569674513319787	1.5335287811024538	FALSE
ENSG00000183605	119559	SFXN4	SFXN4	protein_coding	sideroflexin 4 [Source:HGNC Symbol;Acc:HGNC:16088]	10	-1	119140767	119165714	-0.0651732147861388	3.0759995562375715	-1.5357450309061562	0.12515008529163277	0.7569674513319787	-1.5335106472759463	FALSE
ENSG00000140464	5371	PML	PML	protein_coding	promyelocytic leukemia [Source:HGNC Symbol;Acc:HGNC:9113]	15	1	73994673	74047827	0.10611023114689999	6.1694459008898885	1.5352192088297723	0.12520120645747965	0.7569674513319787	1.5333030379156167	FALSE
ENSG00000074855	57719	ANO8	ANO8	protein_coding	anoctamin 8 [Source:HGNC Symbol;Acc:HGNC:29329]	19	-1	17323223	17334855	-0.05556996857361485	3.8051990579049466	-1.5350585597442157	0.12522587068002433	0.7569674513319787	-1.5332028970954703	FALSE
ENSG00000136451	7716	VEZF1	VEZF1	protein_coding	vascular endothelial zinc finger 1 [Source:HGNC Symbol;Acc:HGNC:12949]	17	-1	57971547	57988259	0.06299433414885591	6.234245973960097	1.5346738207261412	0.12533894820376976	0.7572815733376825	1.5327439803748404	FALSE
ENSG00000123329	64333	ARHGAP9	ARHGAP9	protein_coding	Rho GTPase activating protein 9 [Source:HGNC Symbol;Acc:HGNC:14130]	12	-1	57472264	57488814	0.054624267136306415	8.84276959414011	1.5347359979025088	0.1253909186524781	0.7572815733376825	1.5325331704042207	FALSE
ENSG00000132950	9205	ZMYM5	ZMYM5	protein_coding	zinc finger MYM-type containing 5 [Source:HGNC Symbol;Acc:HGNC:13029]	13	-1	19823482	19863649	-0.038496212788847295	5.137316330015137	-1.5342432493482678	0.1254243028756693	0.7572815733376825	-1.5323977884595812	FALSE
ENSG00000151948	144423	GLT1D1	GLT1D1	protein_coding	glycosyltransferase 1 domain containing 1 [Source:HGNC Symbol;Acc:HGNC:26483]	12	1	128853427	128984968	-0.06915827815303821	9.084289071686579	-1.5341953458567552	0.12549964871156238	0.7574416541498226	-1.5320923441470282	FALSE
ENSG00000251139	NA	AC084871.1	AC084871.1	lncRNA	novel transcript, antisense to ACSL1	4	1	184813619	184821300	-0.16820396565383966	-0.20340121534522407	-1.533812370528163	0.12556315443025046	0.7574809873190074	-1.531835009423836	FALSE
ENSG00000107833	10360	NPM3	NPM3	protein_coding	nucleophosmin/nucleoplasmin 3 [Source:HGNC Symbol;Acc:HGNC:7931]	10	-1	101781325	101783413	-0.08838536047125034	1.6043847917787264	-1.5333806437076412	0.12561999445538716	0.7574809873190074	-1.5316047710900538	FALSE
ENSG00000231304	NA	SGO1-AS1	SGO1-AS1	lncRNA	SGO1 antisense RNA 1 [Source:HGNC Symbol;Acc:HGNC:41081]	3	1	20174244	21145967	-0.10665278119591282	4.727014852198656	-1.5344353115960097	0.12569967164781012	0.7574809873190074	-1.5312821642813548	FALSE
ENSG00000135503	91	ACVR1B	ACVR1B	protein_coding	activin A receptor type 1B [Source:HGNC Symbol;Acc:HGNC:172]	12	1	51951699	51997078	-0.07317336908172489	5.264915045319471	-1.5330337024858245	0.12574976586773917	0.7574809873190074	-1.5310794182155083	FALSE
ENSG00000268034	NA	AC243960.2	AC243960.2	processed_pseudogene	tropomyosin pseudogene	19	1	41506152	41506898	0.14211727762968623	-0.22862369702029023	1.5328018428071086	0.12575034119956444	0.7574809873190074	1.5310770900436592	FALSE
ENSG00000100241	6305	SBF1	SBF1	protein_coding	SET binding factor 1 [Source:HGNC Symbol;Acc:HGNC:10542]	22	-1	50445000	50475035	0.04141845810702005	5.780856518828822	1.532239354279332	0.12590862137608064	0.7576271403719801	1.5304368990562771	FALSE
ENSG00000143398	8394	PIP5K1A	PIP5K1A	protein_coding	phosphatidylinositol-4-phosphate 5-kinase type 1 alpha [Source:HGNC Symbol;Acc:HGNC:8994]	1	1	151197949	151249536	-0.03542863349060266	6.530758212710879	-1.5321325980383464	0.12597067742110335	0.7576271403719801	-1.530186073951963	FALSE
ENSG00000254987	NA	AP002989.1	AP002989.1	lncRNA	novel transcript	11	-1	103675994	103895271	-0.2065930072468538	-0.2512228693939628	-1.532276164564545	0.12600106493788035	0.7576271403719801	-1.530063285372386	FALSE
ENSG00000042286	84883	AIFM2	AIFM2	protein_coding	apoptosis inducing factor mitochondria associated 2 [Source:HGNC Symbol;Acc:HGNC:21411]	10	-1	70098223	70132934	-0.0868202195364074	1.7437434677623653	-1.5316687011767924	0.12603443743764275	0.7576271403719801	-1.5299284617749076	FALSE
ENSG00000075826	25956	SEC31B	SEC31B	protein_coding	SEC31 homolog B, COPII coat complex component [Source:HGNC Symbol;Acc:HGNC:23197]	10	-1	100486646	100519864	-0.056680933850582704	4.709514729642213	-1.5318192139721443	0.12604382706969328	0.7576271403719801	-1.529890533040262	FALSE
ENSG00000171862	5728	PTEN	PTEN	protein_coding	phosphatase and tensin homolog [Source:HGNC Symbol;Acc:HGNC:9588]	10	1	87863625	87971930	-0.060856555479539054	9.271184445502566	-1.5313352042717643	0.12621353403493565	0.7576271403719801	-1.5292053931560128	FALSE
ENSG00000163449	92691	TMEM169	TMEM169	protein_coding	transmembrane protein 169 [Source:HGNC Symbol;Acc:HGNC:25130]	2	1	216081866	216102783	-0.07706561586492011	2.8154167687312173	-1.5310841466778013	0.12622394025495132	0.7576271403719801	-1.5291634045825346	FALSE
ENSG00000155254	83742	MARVELD1	MARVELD1	protein_coding	MARVEL domain containing 1 [Source:HGNC Symbol;Acc:HGNC:28674]	10	1	97713173	97718150	-0.08753437190883995	3.1717671407017143	-1.5311382371247544	0.12623557725076437	0.7576271403719801	-1.5291164530836237	FALSE
ENSG00000078804	58476	TP53INP2	TP53INP2	protein_coding	tumor protein p53 inducible nuclear protein 2 [Source:HGNC Symbol;Acc:HGNC:16104]	20	1	34704339	34713439	0.10390508119502595	4.1631386552549445	1.5311903049729927	0.12625670917773704	0.7576271403719801	1.5290312012384477	FALSE
ENSG00000213619	4722	NDUFS3	NDUFS3	protein_coding	NADH:ubiquinone oxidoreductase core subunit S3 [Source:HGNC Symbol;Acc:HGNC:7710]	11	1	47565336	47584562	0.06310917810788297	3.755758195310118	1.530786594501528	0.12628084378775117	0.7576271403719801	1.5289338493583975	FALSE
ENSG00000142102	80162	PGGHG	PGGHG	protein_coding	protein-glucosylgalactosylhydroxylysine glucosidase [Source:HGNC Symbol;Acc:HGNC:26210]	11	1	289126	296107	0.07157084165543992	7.5313052503462155	1.5311778001995582	0.12632792725365408	0.7576271403719801	1.5287439702774086	FALSE
ENSG00000134152	79768	KATNBL1	KATNBL1	protein_coding	katanin regulatory subunit B1 like 1 [Source:HGNC Symbol;Acc:HGNC:26199]	15	-1	34140674	34210096	0.07890643897439009	6.727404633218511	1.5309594362581664	0.1263643878466741	0.7576271403719801	1.528596969174723	FALSE
ENSG00000214439	NA	FAM185BP	FAM185BP	transcribed_unprocessed_pseudogene	family with sequence similarity 185 member B, pseudogene [Source:HGNC Symbol;Acc:HGNC:21813]	7	-1	77083787	77122116	0.08711625137692103	2.985066484689235	1.530504480687154	0.12640958283042256	0.7576271403719801	1.5284147987640961	FALSE
ENSG00000189241	7259	TSPYL1	TSPYL1	protein_coding	TSPY like 1 [Source:HGNC Symbol;Acc:HGNC:12382]	6	-1	116267760	116279903	0.04530838148875027	5.578713365646151	1.5298737554032467	0.12650350963552992	0.7578972336642351	1.528036363937916	FALSE
ENSG00000176853	157769	FAM91A1	FAM91A1	protein_coding	family with sequence similarity 91 member A1 [Source:HGNC Symbol;Acc:HGNC:26306]	8	1	123768439	123815452	0.04982485216294119	6.150057302887309	1.5295391399813512	0.12662006879739096	0.7583026591182747	1.5275670465199511	FALSE
ENSG00000085382	57531	HACE1	HACE1	protein_coding	HECT domain and ankyrin repeat containing E3 ubiquitin protein ligase 1 [Source:HGNC Symbol;Acc:HGNC:21033]	6	-1	104728094	104859919	-0.07636262569648045	2.8942586221105078	-1.5283986891696952	0.12685058179612824	0.759086524359175	-1.526639891237969	FALSE
ENSG00000166598	7184	HSP90B1	HSP90B1	protein_coding	heat shock protein 90 beta family member 1 [Source:HGNC Symbol;Acc:HGNC:12028]	12	1	103930107	103953645	-0.07679430822966715	7.67602919567858	-1.528448743086162	0.1268933123171306	0.759086524359175	-1.5264681672622205	FALSE
ENSG00000271032	NA	AC020907.4	AC020907.4	lncRNA	novel transcript	19	-1	35014961	35025335	-0.1342947336839937	0.8728123053212429	-1.5283444919944675	0.12693824549123878	0.759086524359175	-1.5262876398798213	FALSE
ENSG00000126882	286336	FAM78A	FAM78A	protein_coding	family with sequence similarity 78 member A [Source:HGNC Symbol;Acc:HGNC:25465]	9	-1	131258076	131276510	0.0450415842983487	6.885791372972951	1.5282564100267608	0.12694671163610985	0.759086524359175	1.5262536311370107	FALSE
ENSG00000026508	960	CD44	CD44	protein_coding	CD44 molecule (Indian blood group) [Source:HGNC Symbol;Acc:HGNC:1681]	11	1	35138870	35232402	-0.07832682769333488	8.79302497416354	-1.5270637407227612	0.12722181605349994	0.7597900509479177	-1.5251494882611196	FALSE
ENSG00000130590	140700	SAMD10	SAMD10	protein_coding	sterile alpha motif domain containing 10 [Source:HGNC Symbol;Acc:HGNC:16129]	20	-1	63974116	63980008	-0.0871885476141343	2.4578184716340115	-1.5269948252361232	0.12722831413624103	0.7597900509479177	-1.5251234304093866	FALSE
ENSG00000150756	134145	ATPSCKMT	ATPSCKMT	protein_coding	ATP synthase c subunit lysine N-methyltransferase [Source:HGNC Symbol;Acc:HGNC:27029]	5	-1	10225507	10249897	-0.056495139230133606	2.682689217613064	-1.5268614687631625	0.1272340108097714	0.7597900509479177	-1.5251005871270245	FALSE
ENSG00000157216	23648	SSBP3	SSBP3	protein_coding	single stranded DNA binding protein 3 [Source:HGNC Symbol;Acc:HGNC:15674]	1	-1	54225432	54413479	-0.052063381687731614	6.9742207314799955	-1.5271595223699563	0.12726030251838633	0.7597900509479177	-1.5249951694331867	FALSE
ENSG00000116138	23341	DNAJC16	DNAJC16	protein_coding	DnaJ heat shock protein family (Hsp40) member C16 [Source:HGNC Symbol;Acc:HGNC:29157]	1	1	15526813	15592379	-0.04523542754592569	4.535128277687829	-1.5263969950987226	0.12735162238280023	0.759928632785474	-1.524629150250561	FALSE
ENSG00000163156	79005	SCNM1	SCNM1	protein_coding	sodium channel modifier 1 [Source:HGNC Symbol;Acc:HGNC:23136]	1	1	151156664	151170297	0.047853429234727685	5.608045802401661	1.5264937496328606	0.12738149991891123	0.759928632785474	1.5245094424211654	FALSE
ENSG00000224610	NA	AC108879.1	AC108879.1	lncRNA	novel transcript	X	-1	39226103	39299786	0.1960411040845289	1.112657201064044	1.5261985894744043	0.12766273286351848	0.7612272896826126	1.5233837189611736	FALSE
ENSG00000162129	81570	CLPB	CLPB	protein_coding	ClpB homolog, mitochondrial AAA ATPase chaperonin [Source:HGNC Symbol;Acc:HGNC:30664]	11	-1	72285495	72434680	-0.046178760198323676	4.396060626508265	-1.5246160404248812	0.12780078461090572	0.7612272896826126	-1.5228318290569829	FALSE
ENSG00000143493	25896	INTS7	INTS7	protein_coding	integrator complex subunit 7 [Source:HGNC Symbol;Acc:HGNC:24484]	1	-1	211940399	212035557	-0.0631258692645158	4.155983798105347	-1.5245596845867024	0.12780964273583154	0.7612272896826126	-1.522796432735573	FALSE
ENSG00000226125	NA	LINC01907	LINC01907	lncRNA	long intergenic non-protein coding RNA 1907 [Source:HGNC Symbol;Acc:HGNC:52726]	2	-1	230690065	230700529	-0.1712795695955055	-0.7866909208017548	-1.5245752886787114	0.12784877232969427	0.7612272896826126	-1.5226400969969403	FALSE
ENSG00000148660	818	CAMK2G	CAMK2G	protein_coding	calcium/calmodulin dependent protein kinase II gamma [Source:HGNC Symbol;Acc:HGNC:1463]	10	-1	73812501	73874591	0.048130634140283846	7.396191501396887	1.5245324350201883	0.12787765717654614	0.7612272896826126	1.5225247162997166	FALSE
ENSG00000277728	NA	AC097641.2	AC097641.2	lncRNA	novel transcript, antisense to COG1	17	-1	73202968	73203431	-0.11133395394833523	0.32836324872753164	-1.5241321421243652	0.12789364431132025	0.7612272896826126	-1.5224608643049873	FALSE
ENSG00000197976	8227	AKAP17A	AKAP17A	protein_coding	A-kinase anchoring protein 17A [Source:HGNC Symbol;Acc:HGNC:18783]	X	1	1591604	1602520	0.035822014182445905	5.719491816985421	1.5238967210809837	0.12800031467378617	0.7613091284524591	1.5220349858153417	FALSE
ENSG00000079931	26002	MOXD1	MOXD1	protein_coding	monooxygenase DBH like 1 [Source:HGNC Symbol;Acc:HGNC:21063]	6	-1	132296055	132401475	-0.18398872326152696	-0.38727796662912917	-1.523199263406915	0.12814600881084548	0.7613091284524591	-1.521453751618348	FALSE
ENSG00000204625	NA	HCG9	HCG9	lncRNA	HLA complex group 9 [Source:HGNC Symbol;Acc:HGNC:21243]	6	1	29975112	29978410	0.18450165596927603	0.49207007290671706	1.524473610482087	0.12815562656086404	0.7613091284524591	1.5214154005153517	FALSE
ENSG00000237094	NA	AL732372.2	AL732372.2	transcribed_unprocessed_pseudogene	pseudogene similar to part of septin 14 SEPT14	1	-1	365389	522928	-0.09166958140726145	4.086838022587116	-1.5237871604693862	0.12816178847128068	0.7613091284524591	-1.521390830865513	FALSE
ENSG00000274979	NA	AC020656.2	AC020656.2	lncRNA	novel transcript	12	-1	69326574	69331882	0.1388946619524189	0.9507881524452946	1.5234718465483534	0.12817804334532412	0.7613091284524591	1.5213260215152054	FALSE
ENSG00000139842	8451	CUL4A	CUL4A	protein_coding	cullin 4A [Source:HGNC Symbol;Acc:HGNC:2554]	13	1	113208193	113267108	-0.04015933644425118	6.179513167259211	-1.5230807143993939	0.12821284135729888	0.7613091284524591	-1.5211873008200612	FALSE
ENSG00000188878	85302	FBF1	FBF1	protein_coding	Fas binding factor 1 [Source:HGNC Symbol;Acc:HGNC:24674]	17	-1	75909574	75941140	-0.09278758070853033	1.3132697273481297	-1.5227776543997955	0.12825096722624432	0.7613091284524591	-1.5210353473724518	FALSE
ENSG00000197971	4155	MBP	MBP	protein_coding	myelin basic protein [Source:HGNC Symbol;Acc:HGNC:6925]	18	-1	76978827	77133683	0.044628761583881627	9.190356765669458	1.5219063280507885	0.1285120771405212	0.7615395249918735	1.5199956173072682	FALSE
ENSG00000157404	3815	KIT	KIT	protein_coding	KIT proto-oncogene, receptor tyrosine kinase [Source:HGNC Symbol;Acc:HGNC:6342]	4	1	54657918	54740715	0.13977791749040813	1.5916521987903127	1.5216632099046679	0.12852992918296072	0.7615395249918735	1.5199245911205803	FALSE
ENSG00000198821	919	CD247	CD247	protein_coding	CD247 molecule [Source:HGNC Symbol;Acc:HGNC:1677]	1	-1	167430640	167518610	-0.07527302218028087	7.932791404474079	-1.5220787349065183	0.12854889657126214	0.7615395249918735	-1.5198491358158615	FALSE
ENSG00000161542	5635	PRPSAP1	PRPSAP1	protein_coding	phosphoribosyl pyrophosphate synthetase associated protein 1 [Source:HGNC Symbol;Acc:HGNC:9466]	17	-1	76309478	76384521	0.044975927241794	4.224183007618927	1.5215462432069071	0.12861387161602839	0.7615395249918735	1.519590720265802	FALSE
ENSG00000160145	8997	KALRN	KALRN	protein_coding	kalirin RhoGEF kinase [Source:HGNC Symbol;Acc:HGNC:4814]	3	1	124080023	124726325	0.10183483227198775	2.062148432661436	1.5217894558799578	0.1286166564966028	0.7615395249918735	1.5195796466435314	FALSE
ENSG00000180198	1104	RCC1	RCC1	protein_coding	regulator of chromosome condensation 1 [Source:HGNC Symbol;Acc:HGNC:1913]	1	1	28505943	28539300	-0.051974680856964106	3.753026518434344	-1.5213545095981253	0.12863441350966112	0.7615395249918735	-1.5195090431659928	FALSE
ENSG00000162542	255104	TMCO4	TMCO4	protein_coding	transmembrane and coiled-coil domains 4 [Source:HGNC Symbol;Acc:HGNC:27393]	1	-1	19682213	19799945	-0.05500920456660019	4.775809757810984	-1.5214313805403668	0.1286492866780339	0.7615395249918735	-1.51944991194239	FALSE
ENSG00000129450	27180	SIGLEC9	SIGLEC9	protein_coding	sialic acid binding Ig like lectin 9 [Source:HGNC Symbol;Acc:HGNC:10878]	19	1	51124908	51136651	-0.0711516564556458	7.861132493107423	-1.5214613589103168	0.12868255399417836	0.7615395249918735	-1.519317670372899	FALSE
ENSG00000161921	58191	CXCL16	CXCL16	protein_coding	C-X-C motif chemokine ligand 16 [Source:HGNC Symbol;Acc:HGNC:16642]	17	-1	4733533	4739928	0.08573265627271276	6.7673189843094	1.521409527239261	0.12875330204649368	0.7616676079493377	1.5190365266849328	FALSE
ENSG00000162441	84328	LZIC	LZIC	protein_coding	leucine zipper and CTNNBIP1 domain containing [Source:HGNC Symbol;Acc:HGNC:17497]	1	-1	9922113	9943407	0.03737024898817154	5.050072775557062	1.520457898785485	0.12885183674145195	0.7619599083860699	1.5186451623930353	FALSE
ENSG00000005801	7748	ZNF195	ZNF195	protein_coding	zinc finger protein 195 [Source:HGNC Symbol;Acc:HGNC:12986]	11	-1	3339261	3379222	-0.06443294680194	4.25696217635831	-1.5199255011604464	0.12898286585341984	0.7621618082970012	-1.5181250954369119	FALSE
ENSG00000125846	7692	ZNF133	ZNF133	protein_coding	zinc finger protein 133 [Source:HGNC Symbol;Acc:HGNC:12917]	20	1	18288283	18316996	-0.057284774010207595	3.4164564427829385	-1.519889717809586	0.12898425290307705	0.7621618082970012	-1.5181195923014121	FALSE
ENSG00000177565	79718	TBL1XR1	TBL1XR1	protein_coding	transducin beta like 1 X-linked receptor 1 [Source:HGNC Symbol;Acc:HGNC:29529]	3	-1	177019340	177228000	-0.03671237298458241	7.387000014287511	-1.5192858223245915	0.1291726070399339	0.7629841233040422	-1.5173727217203945	FALSE
ENSG00000204899	440145	MZT1	MZT1	protein_coding	mitotic spindle organizing protein 1 [Source:HGNC Symbol;Acc:HGNC:33830]	13	-1	72708367	72727629	0.05852390591401324	2.7661916660925954	1.518799633810338	0.12923138809078275	0.7630407539688355	1.5171398135682506	FALSE
ENSG00000135452	6302	TSPAN31	TSPAN31	protein_coding	tetraspanin 31 [Source:HGNC Symbol;Acc:HGNC:10539]	12	1	57738013	57750219	0.05458175735034354	3.2946735651411574	1.517883421194309	0.12948020390855056	0.7639323805102594	1.516154840998471	FALSE
ENSG00000163806	245711	SPDYA	SPDYA	protein_coding	speedy/RINGO cell cycle regulator family member A [Source:HGNC Symbol;Acc:HGNC:30613]	2	1	28782517	28850611	-0.10150541754205777	2.658885271887731	-1.5182097347844266	0.12949947030195597	0.7639323805102594	-1.5160786335934533	FALSE
ENSG00000274925	NA	ZKSCAN2-DT	ZKSCAN2-DT	lncRNA	ZKSCAN2 divergent transcript [Source:HGNC Symbol;Acc:HGNC:53912]	16	1	25257952	25261066	-0.08613646070200698	2.942159857797363	-1.5177146247393838	0.12953058592585348	0.7639323805102594	-1.5159555756472554	FALSE
ENSG00000141905	4782	NFIC	NFIC	protein_coding	nuclear factor I C [Source:HGNC Symbol;Acc:HGNC:7786]	19	1	3314403	3469217	0.03963833221617907	6.531758749707604	1.517627352260626	0.12961371536762079	0.7639323805102594	1.51562692286026	FALSE
ENSG00000100368	1439	CSF2RB	CSF2RB	protein_coding	colony stimulating factor 2 receptor beta common subunit [Source:HGNC Symbol;Acc:HGNC:2436]	22	1	36913628	36940439	0.06932499387472468	9.293241614783598	1.5174231935880484	0.12962865227922138	0.7639323805102594	1.5155678870308598	FALSE
ENSG00000134460	3559	IL2RA	IL2RA	protein_coding	interleukin 2 receptor subunit alpha [Source:HGNC Symbol;Acc:HGNC:6008]	10	-1	6010689	6062370	-0.08989753555872859	3.9202746577061367	-1.5172907325580685	0.12972936922713696	0.7642355663054012	-1.5151699567105377	FALSE
ENSG00000107282	320	APBA1	APBA1	protein_coding	amyloid beta precursor protein binding family A member 1 [Source:HGNC Symbol;Acc:HGNC:578]	9	-1	69427532	69672371	0.12843627867769752	1.2136966784472936	1.5162446749110474	0.1299198187957557	0.7648108520826644	1.5144181499962401	FALSE
ENSG00000197057	401124	DTHD1	DTHD1	protein_coding	death domain containing 1 [Source:HGNC Symbol;Acc:HGNC:37261]	4	1	36281622	36345756	-0.17160242222876643	2.2660701125909655	-1.5165947553769452	0.13001327253586695	0.7648108520826644	-1.5140495507582843	FALSE
ENSG00000133678	80195	TMEM254	TMEM254	protein_coding	transmembrane protein 254 [Source:HGNC Symbol;Acc:HGNC:25804]	10	1	80078646	80092557	-0.05568180153412028	3.171823603083467	-1.5156499415633329	0.130037413883727	0.7648108520826644	-1.5139543661390107	FALSE
ENSG00000066382	744	MPPED2	MPPED2	protein_coding	metallophosphoesterase domain containing 2 [Source:HGNC Symbol;Acc:HGNC:1180]	11	-1	30384493	30586872	0.21258195510096017	-0.15265382342887437	1.5159973971015446	0.13004327096190224	0.7648108520826644	1.5139312748912979	FALSE
ENSG00000122741	79269	DCAF10	DCAF10	protein_coding	DDB1 and CUL4 associated factor 10 [Source:HGNC Symbol;Acc:HGNC:23686]	9	1	37800554	37867666	-0.04378854987097469	6.578892041654802	-1.51580581354249	0.1300841495442935	0.7648108520826644	-1.5137701355284914	FALSE
ENSG00000103423	9093	DNAJA3	DNAJA3	protein_coding	DnaJ heat shock protein family (Hsp40) member A3 [Source:HGNC Symbol;Acc:HGNC:11808]	16	1	4425805	4456775	-0.04769802886085328	4.443398559292047	-1.51559603410279	0.13012287013385027	0.7648108520826644	-1.5136175390020123	FALSE
ENSG00000281706	NA	AL009179.1	AL009179.1	lncRNA	long intergenic non-protein coding RNA 1012	6	1	27694035	27713352	-0.12106812100004438	0.472562329598496	-1.5147782004736219	0.13024105835285987	0.7648920348270839	-1.5131519810947343	FALSE
ENSG00000205903	100131017	ZNF316	ZNF316	protein_coding	zinc finger protein 316 [Source:HGNC Symbol;Acc:HGNC:13843]	7	1	6637318	6658279	0.056164202359723525	5.553785686569479	1.515357759416565	0.13024187161141065	0.7648920348270839	1.5131487787054283	FALSE
ENSG00000259071	NA	AL359397.2	AL359397.2	lncRNA	novel transcript	14	-1	50326526	50327909	-0.09669952579264146	1.0352438514017768	-1.5144728693754268	0.1303214494634785	0.7648920348270839	-1.5128354979513206	FALSE
ENSG00000139990	8816	DCAF5	DCAF5	protein_coding	DDB1 and CUL4 associated factor 5 [Source:HGNC Symbol;Acc:HGNC:20224]	14	-1	69050881	69153150	-0.02322240023214661	6.757066356825331	-1.5147134133830207	0.13033393385648784	0.7648920348270839	-1.5127863630740896	FALSE
ENSG00000076242	4292	MLH1	MLH1	protein_coding	mutL homolog 1 [Source:HGNC Symbol;Acc:HGNC:7127]	3	1	36993332	37050918	0.040588888913741794	4.230295002719324	1.5138445057811936	0.13049984271166093	0.7654179966409739	1.5121337413925433	FALSE
ENSG00000256150	NA	ITFG2-AS1	ITFG2-AS1	lncRNA	ITFG2 antisense RNA 1 [Source:HGNC Symbol;Acc:HGNC:53128]	12	-1	2695765	2812902	0.08779671591121052	1.8953945063147795	1.5137302384029567	0.1305438379230989	0.7654179966409739	1.5119607891305342	FALSE
ENSG00000144909	114885	OSBPL11	OSBPL11	protein_coding	oxysterol binding protein like 11 [Source:HGNC Symbol;Acc:HGNC:16397]	3	-1	125528858	125595497	0.06337494187926218	6.126865243880231	1.5138006039061689	0.130571595584554	0.7654179966409739	1.5118516925572807	FALSE
ENSG00000171385	3752	KCND3	KCND3	protein_coding	potassium voltage-gated channel subfamily D member 3 [Source:HGNC Symbol;Acc:HGNC:6239]	1	-1	111770662	111989155	0.1699415823522259	0.9364502666795768	1.513919241753783	0.13063438310687195	0.7654967572235326	1.5116049836822087	FALSE
ENSG00000140455	9960	USP3	USP3	protein_coding	ubiquitin specific peptidase 3 [Source:HGNC Symbol;Acc:HGNC:12626]	15	1	63504511	63594640	-0.044529495514430195	8.311122079781631	-1.5133607817769834	0.13070198382622908	0.7656036522389121	-1.511339465288991	FALSE
ENSG00000152359	134359	POC5	POC5	protein_coding	POC5 centriolar protein [Source:HGNC Symbol;Acc:HGNC:26658]	5	-1	75674124	75717448	0.048214772375109405	4.268114021287227	1.5132644654629464	0.1307517228398197	0.7656058788102844	1.511144171140843	FALSE
ENSG00000176393	6051	RNPEP	RNPEP	protein_coding	arginyl aminopeptidase [Source:HGNC Symbol;Acc:HGNC:10078]	1	1	201982372	202006147	0.06696624789602001	6.128407938517806	1.514235399970475	0.1308033727842231	0.7656192887758809	1.5109414349369206	FALSE
ENSG00000067057	5214	PFKP	PFKP	protein_coding	phosphofructokinase, platelet [Source:HGNC Symbol;Acc:HGNC:8878]	10	1	3066333	3137718	-0.06788001719104741	4.681742096736858	-1.5125551710009595	0.1309158418864005	0.7659435517835441	-1.5105001862807859	FALSE
ENSG00000149591	6876	TAGLN	TAGLN	protein_coding	transgelin [Source:HGNC Symbol;Acc:HGNC:11553]	11	1	117199370	117207464	0.10937684582737761	3.1507572940127067	1.5128695458654062	0.13095753332022173	0.7659435517835441	1.510336693478487	FALSE
ENSG00000163235	7039	TGFA	TGFA	protein_coding	transforming growth factor alpha [Source:HGNC Symbol;Acc:HGNC:11765]	2	-1	70447284	70554193	-0.08397547125243232	5.4732765996062875	-1.5112073250872595	0.13122498752944414	0.767218538096196	-1.5092888317115964	FALSE
ENSG00000162434	3716	JAK1	JAK1	protein_coding	Janus kinase 1 [Source:HGNC Symbol;Acc:HGNC:6190]	1	-1	64833229	65067754	0.05587996838458409	9.028881907951469	1.5109265689785971	0.13132113101150547	0.7674913576184859	1.5089125547483062	FALSE
ENSG00000215386	NA	MIR99AHG	MIR99AHG	lncRNA	mir-99a-let-7c cluster host gene [Source:HGNC Symbol;Acc:HGNC:1274]	21	1	15928296	16645467	-0.1514272339103	0.8224810357565961	-1.5107228234275492	0.131396800304537	0.7676443576360351	-1.508616557834179	FALSE
ENSG00000204954	728568	C12orf73	C12orf73	protein_coding	chromosome 12 open reading frame 73 [Source:HGNC Symbol;Acc:HGNC:34450]	12	-1	103940763	103965708	-0.058986968208877943	2.945469826129639	-1.5100974402724918	0.13145923554681557	0.7677199557856387	-1.5083724282753161	FALSE
ENSG00000204116	53344	CHIC1	CHIC1	protein_coding	cysteine rich hydrophobic domain 1 [Source:HGNC Symbol;Acc:HGNC:1934]	X	1	73563200	73687102	-0.06511100198513686	3.8708256498270877	-1.509888828715809	0.13153275607263143	0.7678602105542289	-1.5080850690878682	FALSE
ENSG00000181827	64864	RFX7	RFX7	protein_coding	regulatory factor X7 [Source:HGNC Symbol;Acc:HGNC:25777]	15	-1	56087280	56243266	-0.05289408011609442	6.015327318063448	-1.5091850876037538	0.13171939854527973	0.7682987387764147	-1.5073561250964314	FALSE
ENSG00000183722	10186	LHFPL6	LHFPL6	protein_coding	LHFPL tetraspan subfamily member 6 [Source:HGNC Symbol;Acc:HGNC:6586]	13	-1	39209116	39603528	-0.17001087037737572	0.05005247890077101	-1.5088618040511266	0.13179252541422826	0.7682987387764147	-1.5070707417422662	FALSE
ENSG00000135916	81618	ITM2C	ITM2C	protein_coding	integral membrane protein 2C [Source:HGNC Symbol;Acc:HGNC:6175]	2	1	230864639	230879248	-0.12564463807445758	4.24260544962638	-1.5088179237043342	0.13181623623212255	0.7682987387764147	-1.5069782347576046	FALSE
ENSG00000105516	1628	DBP	DBP	protein_coding	D-box binding PAR bZIP transcription factor [Source:HGNC Symbol;Acc:HGNC:2697]	19	-1	48630030	48637379	0.07225240747003303	3.295497584354771	1.5082809513518243	0.13191956919035175	0.7682987387764147	1.506575235069807	FALSE
ENSG00000180346	166815	TIGD2	TIGD2	protein_coding	tigger transposable element derived 2 [Source:HGNC Symbol;Acc:HGNC:18333]	4	1	89111500	89114899	0.10800983327555247	1.5286798663904826	1.5077071705972702	0.13206296691873598	0.7682987387764147	1.5060163873847332	FALSE
ENSG00000236814	NA	AC046176.1	AC046176.1	processed_pseudogene	proteasome (prosome, macropain) 26S subunit, ATPase, 6 (PSMC6) pseudogene	8	-1	56050038	56051207	0.12438616952741982	0.2806575312837641	1.5075353729026775	0.13209247678043362	0.7682987387764147	1.5059014402896977	FALSE
ENSG00000241127	57002	YAE1	YAE1	protein_coding	YAE1 maturation factor of ABCE1 [Source:HGNC Symbol;Acc:HGNC:24857]	7	1	39566385	39610320	-0.0661583131739083	2.769138578038575	-1.5075841219441313	0.132108027619521	0.7682987387764147	-1.5058408745173006	FALSE
ENSG00000186532	114826	SMYD4	SMYD4	protein_coding	SET and MYND domain containing 4 [Source:HGNC Symbol;Acc:HGNC:21067]	17	-1	1779485	1830634	-0.0503798874990804	3.83339616526019	-1.507187455931282	0.1322120826141135	0.7682987387764147	-1.505435754134549	FALSE
ENSG00000101782	8780	RIOK3	RIOK3	protein_coding	RIO kinase 3 [Source:HGNC Symbol;Acc:HGNC:11451]	18	1	23453287	23486603	-0.11190697661501581	6.986721711346024	-1.507347135039776	0.1322245193694195	0.7682987387764147	-1.5053873502752042	FALSE
ENSG00000121413	65982	ZSCAN18	ZSCAN18	protein_coding	zinc finger and SCAN domain containing 18 [Source:HGNC Symbol;Acc:HGNC:21037]	19	-1	58083838	58118427	0.09103322321862262	3.5158670780940344	1.507534873249217	0.13223912142206756	0.7682987387764147	1.5053305235784755	FALSE
ENSG00000131379	84077	C3orf20	C3orf20	protein_coding	chromosome 3 open reading frame 20 [Source:HGNC Symbol;Acc:HGNC:25320]	3	1	14675141	14773036	0.13114942526087026	2.8010261473953357	1.5080974647549437	0.13236942735969628	0.7682987387764147	1.5048236280656846	FALSE
ENSG00000238142	NA	BX284668.5	BX284668.5	lncRNA	novel transcript	1	-1	16887577	16889706	0.1751808558423611	-0.4438328085444367	1.5064244818403025	0.13238647125471534	0.7682987387764147	1.5047573551938533	FALSE
ENSG00000137502	27314	RAB30	RAB30	protein_coding	RAB30, member RAS oncogene family [Source:HGNC Symbol;Acc:HGNC:9770]	11	-1	82973133	83071923	-0.11567834318903447	2.2280665524877725	-1.506584732656701	0.13241008804632604	0.7682987387764147	-1.504665535428163	FALSE
ENSG00000223891	NA	OSER1-DT	OSER1-DT	lncRNA	OSER1 divergent transcript [Source:HGNC Symbol;Acc:HGNC:48585]	20	1	44210907	44226027	0.06412065066222628	3.25050214426484	1.506739788457393	0.13242060982245002	0.7682987387764147	1.504624631880771	FALSE
ENSG00000227354	NA	RBM26-AS1	RBM26-AS1	lncRNA	RBM26 antisense RNA 1 [Source:HGNC Symbol;Acc:HGNC:39805]	13	1	79406293	79427317	-0.14998226533104284	0.19406869611295788	-1.5062656775234624	0.13243948577440864	0.7682987387764147	-1.5045512576699336	FALSE
ENSG00000214787	643680	MS4A4E	MS4A4E	protein_coding	membrane spanning 4-domains A4E [Source:HGNC Symbol;Acc:HGNC:14284]	11	-1	60200270	60243137	-0.09959507546570112	4.061396202030473	-1.5062488124812	0.13249514347269553	0.7682987387764147	-1.5043349533550872	FALSE
ENSG00000124302	64377	CHST8	CHST8	protein_coding	carbohydrate sulfotransferase 8 [Source:HGNC Symbol;Acc:HGNC:15993]	19	1	33621953	33773509	-0.20529829961772617	0.2816823506544744	-1.5067311009840834	0.13254257039839457	0.7682987387764147	-1.5041506920832892	FALSE
ENSG00000066027	5525	PPP2R5A	PPP2R5A	protein_coding	protein phosphatase 2 regulatory subunit B'alpha [Source:HGNC Symbol;Acc:HGNC:9309]	1	1	212285410	212361853	-0.06437691979770221	7.438059097564381	-1.5065518779491056	0.13257122156578927	0.7682987387764147	-1.5040394024071788	FALSE
ENSG00000255036	NA	STRA6LP	STRA6LP	lncRNA	STRA6 like, pseudogene [Source:HGNC Symbol;Acc:HGNC:53830]	9	1	97238497	97377287	-0.14672690841593483	-0.03790091006719914	-1.5056166996153753	0.13258363898949926	0.7682987387764147	-1.5039911752171133	FALSE
ENSG00000126062	11070	TMEM115	TMEM115	protein_coding	transmembrane protein 115 [Source:HGNC Symbol;Acc:HGNC:30055]	3	-1	50354750	50359521	0.050523313560097094	3.9724127415120156	1.5053359489861506	0.13269714945855587	0.7682987387764147	1.5035504816539882	FALSE
ENSG00000149743	83707	TRPT1	TRPT1	protein_coding	tRNA phosphotransferase 1 [Source:HGNC Symbol;Acc:HGNC:20316]	11	-1	64223799	64226254	0.06440516596499091	2.32622731311031	1.5051248100854584	0.1327206118366108	0.7682987387764147	1.5034594276181263	FALSE
ENSG00000118007	10274	STAG1	STAG1	protein_coding	stromal antigen 1 [Source:HGNC Symbol;Acc:HGNC:11354]	3	-1	136336236	136752403	-0.04592600787174206	7.72147209973083	-1.5053708369421313	0.13272788942935493	0.7682987387764147	-1.503431186884542	FALSE
ENSG00000143771	29097	CNIH4	CNIH4	protein_coding	cornichon family AMPA receptor auxiliary protein 4 [Source:HGNC Symbol;Acc:HGNC:25013]	1	1	224356858	224379459	-0.07842876416707689	5.343633242785858	-1.505322943093215	0.13274712268201866	0.7682987387764147	-1.5033565579264008	FALSE
ENSG00000130758	4294	MAP3K10	MAP3K10	protein_coding	mitogen-activated protein kinase kinase kinase 10 [Source:HGNC Symbol;Acc:HGNC:6849]	19	1	40191426	40215575	-0.05386387776997159	3.2151036581048102	-1.5046740785891284	0.13284053496734263	0.7685526064447786	-1.5029942181644862	FALSE
ENSG00000111785	55188	RIC8B	RIC8B	protein_coding	RIC8 guanine nucleotide exchange factor B [Source:HGNC Symbol;Acc:HGNC:25555]	12	1	106774621	106889316	-0.054614488500413394	4.4447900433972	-1.5038416518420794	0.13306147529357715	0.7695438267258297	-1.5021379904082515	FALSE
ENSG00000133574	55303	GIMAP4	GIMAP4	protein_coding	GTPase, IMAP family member 4 [Source:HGNC Symbol;Acc:HGNC:21872]	7	1	150567369	150573953	0.0674549150281667	8.6301663907635	1.5040091114433312	0.13312575441538296	0.7696233143914418	1.5018890910660758	FALSE
ENSG00000075413	4140	MARK3	MARK3	protein_coding	microtubule affinity regulating kinase 3 [Source:HGNC Symbol;Acc:HGNC:6897]	14	1	103385392	103503831	-0.04747381349435642	8.043039607757999	-1.5036679408940592	0.1331744552786171	0.7696233143914418	-1.5017005752389858	FALSE
ENSG00000137563	8836	GGH	GGH	protein_coding	gamma-glutamyl hydrolase [Source:HGNC Symbol;Acc:HGNC:4248]	8	-1	63015079	63038806	-0.12736640144078537	0.9541395885303384	-1.5032605434411594	0.13325731132919988	0.7698153281293182	-1.5013799709189641	FALSE
ENSG00000104635	23516	SLC39A14	SLC39A14	protein_coding	solute carrier family 39 member 14 [Source:HGNC Symbol;Acc:HGNC:20858]	8	1	22367249	22434129	-0.09098448687413518	1.7743314800241403	-1.5025504935922274	0.13337848373888475	0.7698798007130898	-1.5009113824504712	FALSE
ENSG00000101224	994	CDC25B	CDC25B	protein_coding	cell division cycle 25B [Source:HGNC Symbol;Acc:HGNC:1726]	20	1	3786772	3806121	-0.06469199806553672	6.394064214998771	-1.5026398903008598	0.13341515227578202	0.7698798007130898	-1.5007696456871145	FALSE
ENSG00000254528	NA	AP000757.1	AP000757.1	lncRNA	novel transcript, antisense to FXYD6	11	1	117833719	117838942	0.18415069974757747	-0.02574296596843282	1.5026807884651667	0.13341737504459966	0.7698798007130898	1.5007610548747297	FALSE
ENSG00000163421	60675	PROK2	PROK2	protein_coding	prokineticin 2 [Source:HGNC Symbol;Acc:HGNC:18455]	3	-1	71771655	71785206	-0.129288305752997	7.636251499944113	-1.5021673275628193	0.13357243435904084	0.7701159583286331	-1.5001620369770894	FALSE
ENSG00000130669	10298	PAK4	PAK4	protein_coding	p21 (RAC1) activated kinase 4 [Source:HGNC Symbol;Acc:HGNC:16059]	19	1	39125770	39182816	-0.05264513042532393	3.5267877664711587	-1.5014515476511074	0.13368240467207904	0.7701159583286331	-1.499737530837702	FALSE
ENSG00000173295	NA	FAM86B3P	FAM86B3P	transcribed_unprocessed_pseudogene	family with sequence similarity 86 member B3, pseudogene [Source:HGNC Symbol;Acc:HGNC:44371]	8	1	8228595	8244865	0.11879880380201907	0.6016247207612819	1.5014120510173707	0.13368329027928805	0.7701159583286331	1.49973411332378	FALSE
ENSG00000165917	5913	RAPSN	RAPSN	protein_coding	receptor associated protein of the synapse [Source:HGNC Symbol;Acc:HGNC:9863]	11	-1	47437764	47449143	0.10232771935331941	1.3163877282301801	1.501522636577636	0.13369963298134685	0.7701159583286331	1.4996710507977933	FALSE
ENSG00000236609	54753	ZNF853	ZNF853	protein_coding	zinc finger protein 853 [Source:HGNC Symbol;Acc:HGNC:21767]	7	1	6615610	6624290	-0.12576551238081202	1.1820485223270256	-1.501378208705516	0.13370654862865122	0.7701159583286331	-1.4996443667868793	FALSE
ENSG00000007255	79090	TRAPPC6A	TRAPPC6A	protein_coding	trafficking protein particle complex 6A [Source:HGNC Symbol;Acc:HGNC:23069]	19	-1	45162928	45178237	-0.0683922792520133	3.0953713557653453	-1.5008673191235546	0.13381555170085768	0.7704136623372002	-1.4992239196378154	FALSE
ENSG00000143952	51542	VPS54	VPS54	protein_coding	VPS54 subunit of GARP complex [Source:HGNC Symbol;Acc:HGNC:18652]	2	-1	63892146	64019428	-0.04276108722382865	5.808701925207453	-1.500755658607187	0.1338876960538366	0.7704136623372002	-1.4989457897953695	FALSE
ENSG00000122547	80820	EEPD1	EEPD1	protein_coding	endonuclease/exonuclease/phosphatase family domain containing 1 [Source:HGNC Symbol;Acc:HGNC:22223]	7	1	36153254	36301538	0.0839701210849002	6.598372879738395	1.4999980307287313	0.13414371950680817	0.7704136623372002	1.4979597066519799	FALSE
ENSG00000160055	56063	TMEM234	TMEM234	protein_coding	transmembrane protein 234 [Source:HGNC Symbol;Acc:HGNC:28837]	1	-1	32214472	32222359	-0.049836230023529104	3.5253196996483576	-1.4995865629870617	0.13415799083949165	0.7704136623372002	-1.4979047829670367	FALSE
ENSG00000228649	NA	SNHG26	SNHG26	lncRNA	small nucleolar RNA host gene 26 [Source:HGNC Symbol;Acc:HGNC:53131]	7	1	22854126	22872945	-0.1132382005483159	0.756820012309524	-1.499341445690131	0.1342273463567452	0.7704136623372002	-1.4976379303345961	FALSE
ENSG00000249898	NA	MCPH1-AS1	MCPH1-AS1	lncRNA	MCPH1 antisense RNA 1 [Source:HGNC Symbol;Acc:HGNC:51655]	8	-1	6617310	6708224	0.06327097231013079	3.37653680062809	1.4993904466919274	0.13423773059643795	0.7704136623372002	1.4975979850605396	FALSE
ENSG00000144645	114884	OSBPL10	OSBPL10	protein_coding	oxysterol binding protein like 10 [Source:HGNC Symbol;Acc:HGNC:16395]	3	-1	31657890	32077580	-0.1284852341631204	4.325815324265651	-1.5000139647129074	0.13424818789707857	0.7704136623372002	-1.4975577611561295	FALSE
ENSG00000110092	595	CCND1	CCND1	protein_coding	cyclin D1 [Source:HGNC Symbol;Acc:HGNC:1582]	11	1	69641087	69654474	0.15301054198364783	-0.4835619453331744	1.499183012526236	0.13424883388989073	0.7704136623372002	1.4975552764305713	FALSE
ENSG00000235314	NA	LINC00957	LINC00957	lncRNA	long intergenic non-protein coding RNA 957 [Source:HGNC Symbol;Acc:HGNC:22332]	7	1	44039171	44042306	0.07117067826778722	2.748642812442448	1.4990793381940473	0.13435455292224965	0.7704136623372002	1.4971487667190932	FALSE
ENSG00000182183	348378	SHISAL2A	SHISAL2A	protein_coding	shisa like 2A [Source:HGNC Symbol;Acc:HGNC:28757]	1	1	52633168	52669683	-0.07272426158663325	5.21247724533021	-1.4994068877721753	0.13436140949986045	0.7704136623372002	-1.4971224104209648	FALSE
ENSG00000167703	124935	SLC43A2	SLC43A2	protein_coding	solute carrier family 43 member 2 [Source:HGNC Symbol;Acc:HGNC:23087]	17	-1	1569267	1628886	0.0495002283929562	7.859742896580649	1.4989942261898517	0.13439243446956886	0.7704136623372002	1.4970031651822624	FALSE
ENSG00000079462	5050	PAFAH1B3	PAFAH1B3	protein_coding	platelet activating factor acetylhydrolase 1b catalytic subunit 3 [Source:HGNC Symbol;Acc:HGNC:8576]	19	-1	42297033	42303546	-0.1012789930697161	1.0023378964813618	-1.4985156984270094	0.13442225867224286	0.7704136623372002	-1.4968885551845814	FALSE
ENSG00000100207	6942	TCF20	TCF20	protein_coding	transcription factor 20 [Source:HGNC Symbol;Acc:HGNC:11631]	22	-1	42160013	42343616	0.04378610841921127	6.640346430737478	1.4985872547558836	0.13444548310028073	0.7704136623372002	1.4967993207594636	FALSE
ENSG00000165714	118426	BORCS5	BORCS5	protein_coding	BLOC-1 related complex subunit 5 [Source:HGNC Symbol;Acc:HGNC:17950]	12	1	12357078	12471233	-0.05778435809169302	4.4359667056845336	-1.498595144317452	0.13448460956836186	0.7704136623372002	-1.496649013418348	FALSE
ENSG00000166188	57567	ZNF319	ZNF319	protein_coding	zinc finger protein 319 [Source:HGNC Symbol;Acc:HGNC:13644]	16	-1	57994668	58000453	-0.06565378432046565	4.328990878845639	-1.4980384179818536	0.1346195067441505	0.7704136623372002	-1.496131054602436	FALSE
ENSG00000233622	NA	CYP2T1P	CYP2T1P	transcribed_unitary_pseudogene	cytochrome P450 family 2 subfamily T member 1, pseudogene [Source:HGNC Symbol;Acc:HGNC:18852]	19	-1	40808474	40812100	0.1541058071855017	0.21363338415979213	1.4982254216156468	0.1346245143788076	0.7704136623372002	1.4961118347308835	FALSE
ENSG00000260997	NA	AC004847.1	AC004847.1	lncRNA	novel transcript, overlapping MYO1G	7	-1	44958999	44960909	-0.06891999550380223	3.9091639557480744	-1.497832681533185	0.13469483667332177	0.7704136623372002	-1.4958419881196283	FALSE
ENSG00000184293	160365	CLECL1	CLECL1	protein_coding	C-type lectin like 1 [Source:HGNC Symbol;Acc:HGNC:24462]	12	-1	9715860	9733299	-0.1303270462096815	1.8802571707641393	-1.497880949400081	0.1347610938374302	0.7704136623372002	-1.49558784018989	FALSE
ENSG00000197808	92283	ZNF461	ZNF461	protein_coding	zinc finger protein 461 [Source:HGNC Symbol;Acc:HGNC:21629]	19	-1	36636618	36666853	-0.06611639157584381	2.7194223993813647	-1.4971610206593011	0.13477732411114665	0.7704136623372002	-1.4955255991523602	FALSE
ENSG00000225611	NA	LINC02158	LINC02158	lncRNA	long intergenic non-protein coding RNA 2158 [Source:HGNC Symbol;Acc:HGNC:53019]	3	1	42770612	42773635	0.13341593627223913	2.0118318490065965	1.4971791978261288	0.13482405306954284	0.7704136623372002	1.495346431879296	FALSE
ENSG00000226659	NA	AC021028.1	AC021028.1	lncRNA	novel transcript	10	-1	80529597	80535942	-0.19443950687270456	-0.33621343234142687	-1.497316434604166	0.13487981229472087	0.7704136623372002	-1.4951327037243418	FALSE
ENSG00000130958	11046	SLC35D2	SLC35D2	protein_coding	solute carrier family 35 member D2 [Source:HGNC Symbol;Acc:HGNC:20799]	9	-1	96313444	96383711	-0.056268743907510466	2.5769919009845297	-1.4967779983144698	0.13488664314524004	0.7704136623372002	-1.4951065253967757	FALSE
ENSG00000175213	79797	ZNF408	ZNF408	protein_coding	zinc finger protein 408 [Source:HGNC Symbol;Acc:HGNC:20041]	11	1	46701030	46705912	0.0650726347967745	2.157654868047409	1.4965228726361601	0.134944367725886	0.7704136623372002	1.4948853445090082	FALSE
ENSG00000262943	NA	ALOX12P2	ALOX12P2	transcribed_unprocessed_pseudogene	arachidonate 12-lipoxygenase pseudogene 2 [Source:HGNC Symbol;Acc:HGNC:432]	17	1	6853861	6954107	-0.12411896623682983	1.533512628727052	-1.4970023513557373	0.13498218467531106	0.7704136623372002	-1.4947404825076653	FALSE
ENSG00000003056	4074	M6PR	M6PR	protein_coding	mannose-6-phosphate receptor, cation dependent [Source:HGNC Symbol;Acc:HGNC:6752]	12	-1	8940361	8949761	0.06748145988909293	6.0644270888219	1.4964837656641823	0.1349999570777197	0.7704136623372002	1.4946724141906087	FALSE
ENSG00000106948	80709	AKNA	AKNA	protein_coding	AT-hook transcription factor [Source:HGNC Symbol;Acc:HGNC:24108]	9	-1	114334156	114394405	0.029294852223456402	9.049305059434214	1.4963243003245192	0.1350648167290312	0.7705003208105933	1.4944240604033487	FALSE
ENSG00000005059	55013	MCUB	MCUB	protein_coding	mitochondrial calcium uniporter dominant negative beta subunit [Source:HGNC Symbol;Acc:HGNC:26076]	4	1	109560209	109688719	-0.04656263700079588	6.558682609069703	-1.4952167449995664	0.13533588728252147	0.7710425522261775	-1.4933871017127018	FALSE
ENSG00000215271	57594	HOMEZ	HOMEZ	protein_coding	homeobox and leucine zipper encoding [Source:HGNC Symbol;Acc:HGNC:20164]	14	-1	23272422	23299447	0.04282227866519994	3.996344235922033	1.4949086717601272	0.13535526413874913	0.7710425522261775	1.4933130385748001	FALSE
ENSG00000270069	NA	MIR222HG	MIR222HG	lncRNA	miR222/221 cluster host gene [Source:HGNC Symbol;Acc:HGNC:49555]	X	-1	45745211	45770274	-0.10878092234752151	0.7868321194034049	-1.4943626069147522	0.13549471440300842	0.7710425522261775	-1.4927802666092675	FALSE
ENSG00000129071	8930	MBD4	MBD4	protein_coding	methyl-CpG binding domain 4, DNA glycosylase [Source:HGNC Symbol;Acc:HGNC:6919]	3	-1	129430944	129440179	0.04877755516647042	6.139872759811275	1.4946108877238287	0.13550245815129128	0.7710425522261775	1.4927506939107955	FALSE
ENSG00000149091	8525	DGKZ	DGKZ	protein_coding	diacylglycerol kinase zeta [Source:HGNC Symbol;Acc:HGNC:2857]	11	1	46332905	46380554	0.034665802204542295	6.981244645015396	1.4941946655940574	0.13560009188023864	0.7710425522261775	1.4923779511653552	FALSE
ENSG00000134030	9811	CTIF	CTIF	protein_coding	cap binding complex dependent translation initiation factor [Source:HGNC Symbol;Acc:HGNC:23925]	18	1	48539031	48863217	-0.05811681938493862	4.146694174716571	-1.4941819484058416	0.13561213207380465	0.7710425522261775	-1.4923319988813015	FALSE
ENSG00000187601	28986	MAGEH1	MAGEH1	protein_coding	MAGE family member H1 [Source:HGNC Symbol;Acc:HGNC:24092]	X	1	55452127	55453566	0.0791232112288387	2.353846140756567	1.4937716573611406	0.1356530161468354	0.7710425522261775	1.4921759853231609	FALSE
ENSG00000269892	NA	AC125494.2	AC125494.2	lncRNA	novel transcript	12	1	6742985	6743641	0.10191550196577959	0.9479180264370534	1.4938789762217033	0.1356637206319399	0.7710425522261775	1.4921351430239924	FALSE
ENSG00000090061	8812	CCNK	CCNK	protein_coding	cyclin K [Source:HGNC Symbol;Acc:HGNC:1596]	14	1	99481169	99535044	0.04691956538971809	6.239958366506763	1.4938662033474992	0.13568652350731464	0.7710425522261775	1.4920481483644004	FALSE
ENSG00000173757	6777	STAT5B	STAT5B	protein_coding	signal transducer and activator of transcription 5B [Source:HGNC Symbol;Acc:HGNC:11367]	17	-1	42199168	42276707	-0.05421087176536332	9.010133260297758	-1.4938737235776536	0.13570033166522694	0.7710425522261775	-1.4919954747072575	FALSE
ENSG00000073861	30009	TBX21	TBX21	protein_coding	T-box transcription factor 21 [Source:HGNC Symbol;Acc:HGNC:11599]	17	1	47733236	47746122	-0.15284491549409074	4.514290648193443	-1.4944494744130619	0.1357066705936087	0.7710425522261775	-1.4919712951316833	FALSE
ENSG00000284959	NA	AC007262.2	AC007262.2	lncRNA	novel transcript, antisense to TSHR	14	-1	81012099	81170429	-0.0738252325090043	3.0073651920078337	-1.493531963371986	0.13580069569618167	0.7711433415263091	-1.491612742716883	FALSE
ENSG00000091831	2099	ESR1	ESR1	protein_coding	estrogen receptor 1 [Source:HGNC Symbol;Acc:HGNC:3467]	6	1	151656691	152129619	-0.09343411964338433	3.066680516658083	-1.4934180635790835	0.13585482438445254	0.7711433415263091	-1.491406416995576	FALSE
ENSG00000115841	151393	RMDN2	RMDN2	protein_coding	regulator of microtubule dynamics 2 [Source:HGNC Symbol;Acc:HGNC:26567]	2	1	37923187	38067142	0.06846252377944895	3.420748636367968	1.4930710729240146	0.13592440503369652	0.7711433415263091	1.491141285291459	FALSE
ENSG00000123643	206358	SLC36A1	SLC36A1	protein_coding	solute carrier family 36 member 1 [Source:HGNC Symbol;Acc:HGNC:18761]	5	1	151437046	151492379	-0.08183296766167292	5.362069651687983	-1.4923371349469399	0.13615744104161065	0.7711433415263091	-1.4902540820526347	FALSE
ENSG00000163491	152110	NEK10	NEK10	protein_coding	NIMA related kinase 10 [Source:HGNC Symbol;Acc:HGNC:18592]	3	-1	27110085	27369460	-0.11917575750908815	0.9232603328756555	-1.4916639405803922	0.136200149249896	0.7711433415263091	-1.4900916125932238	FALSE
ENSG00000074800	2023	ENO1	ENO1	protein_coding	enolase 1 [Source:HGNC Symbol;Acc:HGNC:3350]	1	-1	8861000	8879190	-0.06574617744022415	7.811957950853727	-1.4918964108081005	0.1362299542596675	0.7711433415263091	-1.4899782524459475	FALSE
ENSG00000262879	NA	AC005670.3	AC005670.3	lncRNA	novel transcript	17	-1	46983287	47100323	-0.05830609602813208	4.924893489764167	-1.4915543664134652	0.1364012993682117	0.7711433415263091	-1.489326930894845	FALSE
ENSG00000142186	57410	SCYL1	SCYL1	protein_coding	SCY1 like pseudokinase 1 [Source:HGNC Symbol;Acc:HGNC:14372]	11	1	65525077	65538704	0.03951371131154513	5.554835528974034	1.490838524996459	0.13646952401713952	0.7711433415263091	1.4890677693367098	FALSE
ENSG00000153975	221302	ZUP1	ZUP1	protein_coding	zinc finger containing ubiquitin peptidase 1 [Source:HGNC Symbol;Acc:HGNC:21224]	6	-1	116635618	116668794	-0.0450455236042977	3.4912989931916036	-1.490517172282503	0.13650338050898606	0.7711433415263091	-1.4889391974982407	FALSE
ENSG00000248996	NA	AC145098.1	AC145098.1	lncRNA	novel transcript	5	1	177494995	177503647	-0.11121316400512793	1.7907868689545885	-1.4909029099800868	0.13653095677515906	0.7711433415263091	-1.488834493337909	FALSE
ENSG00000156860	64319	FBRS	FBRS	protein_coding	fibrosin [Source:HGNC Symbol;Acc:HGNC:20442]	16	1	30658431	30670810	0.03447556559924436	7.1851730445927595	1.4906832241446664	0.13654603631761583	0.7711433415263091	1.4887772448155692	FALSE
ENSG00000268001	NA	CARD8-AS1	CARD8-AS1	lncRNA	CARD8 antisense RNA 1 [Source:HGNC Symbol;Acc:HGNC:51408]	19	1	48255675	48258199	0.05827387431603892	4.595938368024335	1.490577717927678	0.13655066263397536	0.7711433415263091	1.488759682278279	FALSE
ENSG00000125648	79085	SLC25A23	SLC25A23	protein_coding	solute carrier family 25 member 23 [Source:HGNC Symbol;Acc:HGNC:19375]	19	-1	6436079	6465203	-0.09373988178948833	2.985651234536852	-1.4901881018459395	0.1366313561193052	0.7711433415263091	-1.4884534254895083	FALSE
ENSG00000179922	147808	ZNF784	ZNF784	protein_coding	zinc finger protein 784 [Source:HGNC Symbol;Acc:HGNC:33111]	19	-1	55620742	55624601	0.07884084626908949	1.6191701021940779	1.4897968926875347	0.1367139064956825	0.7711433415263091	1.4881402656192737	FALSE
ENSG00000114853	92999	ZBTB47	ZBTB47	protein_coding	zinc finger and BTB domain containing 47 [Source:HGNC Symbol;Acc:HGNC:26955]	3	1	42653697	42667580	0.06810292810928642	3.0000774149062654	1.4900380914737483	0.1367410161047639	0.7711433415263091	1.4880374554959328	FALSE
ENSG00000145700	256006	ANKRD31	ANKRD31	protein_coding	ankyrin repeat domain 31 [Source:HGNC Symbol;Acc:HGNC:26853]	5	-1	75068275	75236878	0.14937616802481662	-0.3662780849401374	1.4894742305576092	0.13678316467337348	0.7711433415263091	1.487877643050756	FALSE
ENSG00000118507	9465	AKAP7	AKAP7	protein_coding	A-kinase anchoring protein 7 [Source:HGNC Symbol;Acc:HGNC:377]	6	1	131135467	131283535	0.06505413510195446	4.564189662339448	1.489685073002197	0.13679949143883266	0.7711433415263091	1.487815747948013	FALSE
ENSG00000237943	NA	PRKCQ-AS1	PRKCQ-AS1	lncRNA	PRKCQ antisense RNA 1 [Source:HGNC Symbol;Acc:HGNC:44689]	10	1	6580419	6616921	-0.07121285239957942	5.380829616216748	-1.4897852786244885	0.13684976950246927	0.7711433415263091	-1.4876251785712815	FALSE
ENSG00000110723	23086	EXPH5	EXPH5	protein_coding	exophilin 5 [Source:HGNC Symbol;Acc:HGNC:30578]	11	-1	108505435	108593768	0.11334237899525479	1.4002197174659796	1.489261893981121	0.13688093680800367	0.7711433415263091	1.4875070719854735	FALSE
ENSG00000226121	NA	AC009487.2	AC009487.2	processed_pseudogene	AT hook containing transcription factor 1 (AHCTF1) pseudogene	2	-1	161500885	161507705	0.15165362037453	0.14646493242393754	1.489207898416504	0.1369264318134154	0.7711433415263091	1.487334708703764	FALSE
ENSG00000174944	9934	P2RY14	P2RY14	protein_coding	purinergic receptor P2Y14 [Source:HGNC Symbol;Acc:HGNC:16442]	3	-1	151212117	151278542	0.180966543403005	5.95443308000643	1.489241787364897	0.1369539028161276	0.7711433415263091	1.4872306529093602	FALSE
ENSG00000104689	8797	TNFRSF10A	TNFRSF10A	protein_coding	TNF receptor superfamily member 10a [Source:HGNC Symbol;Acc:HGNC:11904]	8	-1	23190452	23225102	-0.05725493746752397	4.248972069442312	-1.4888917340085066	0.13701122598108506	0.7711433415263091	-1.4870135737108092	FALSE
ENSG00000169032	5604	MAP2K1	MAP2K1	protein_coding	mitogen-activated protein kinase kinase 1 [Source:HGNC Symbol;Acc:HGNC:6840]	15	1	66386817	66492312	-0.03356733816544821	6.674702437260423	-1.4881187790666452	0.1372203918510159	0.7711433415263091	-1.4862220695247534	FALSE
ENSG00000115750	9014	TAF1B	TAF1B	protein_coding	TATA-box binding protein associated factor, RNA polymerase I subunit B [Source:HGNC Symbol;Acc:HGNC:11533]	2	1	9843443	9934416	-0.06950242461346834	3.5921191627862603	-1.487806973507243	0.13726339363340967	0.7711433415263091	-1.4860594618973655	FALSE
ENSG00000104972	10859	LILRB1	LILRB1	protein_coding	leukocyte immunoglobulin like receptor B1 [Source:HGNC Symbol;Acc:HGNC:6605]	19	1	54617158	54637528	0.06649851452308031	5.66589042951028	1.487646318626258	0.1373547672594924	0.7711433415263091	1.4857140705999847	FALSE
ENSG00000121691	847	CAT	CAT	protein_coding	catalase [Source:HGNC Symbol;Acc:HGNC:1516]	11	1	34438934	34472060	0.09528703387214765	7.776144823766905	1.4879252484002814	0.13735650643249528	0.7711433415263091	1.48570749826392	FALSE
ENSG00000142494	55244	SLC47A1	SLC47A1	protein_coding	solute carrier family 47 member 1 [Source:HGNC Symbol;Acc:HGNC:25588]	17	1	19495385	19579034	0.16883104356421197	0.38936832029075186	1.4870108674024207	0.13753027636371704	0.7711433415263091	1.485051144849494	FALSE
ENSG00000223509	NA	AC135983.2	AC135983.2	transcribed_processed_pseudogene	WAS protein homolog associated with actin, golgi membranes and microtubules (WHAMM) pseudogene	15	-1	32519848	32536926	-0.0862115372618808	3.929756478717999	-1.4871296545130228	0.13753502237955995	0.7711433415263091	-1.4850332274550775	FALSE
ENSG00000272047	404672	GTF2H5	GTF2H5	protein_coding	general transcription factor IIH subunit 5 [Source:HGNC Symbol;Acc:HGNC:21157]	6	1	158168350	158199344	-0.05334377225992881	3.157162748195245	-1.486660018543197	0.13754565123650797	0.7711433415263091	-1.4849931025964345	FALSE
ENSG00000105053	51231	VRK3	VRK3	protein_coding	VRK serine/threonine kinase 3 [Source:HGNC Symbol;Acc:HGNC:18996]	19	-1	49976468	50025946	0.03184941921153861	6.047490746649019	1.4868873255145845	0.13754770464475188	0.7711433415263091	1.4849853510774265	FALSE
ENSG00000232229	NA	LINC00865	LINC00865	lncRNA	long intergenic non-protein coding RNA 865 [Source:HGNC Symbol;Acc:HGNC:45170]	10	1	89829483	89840861	0.16601203775564966	-0.41460773270882934	1.4864244485984297	0.1375893780751958	0.7711433415263091	1.4848280551253465	FALSE
ENSG00000249738	NA	AC008691.1	AC008691.1	lncRNA	novel transcript	5	1	159310745	159805536	-0.12292637505929971	1.7648337685321551	-1.4865028954739214	0.13759862242994622	0.7711433415263091	-1.4847931673777377	FALSE
ENSG00000090975	57605	PITPNM2	PITPNM2	protein_coding	phosphatidylinositol transfer protein membrane associated 2 [Source:HGNC Symbol;Acc:HGNC:21044]	12	-1	122983480	123150015	-0.059781632402764906	5.101168796071699	-1.4868836102356904	0.13760774524652303	0.7711433415263091	-1.484758740080965	FALSE
ENSG00000197872	81553	FAM49A	FAM49A	protein_coding	family with sequence similarity 49 member A [Source:HGNC Symbol;Acc:HGNC:25373]	2	-1	16549459	16666331	0.05173879111359536	7.398603107502682	1.486405367330363	0.13768635993902006	0.7711433415263091	1.4844621401974034	FALSE
ENSG00000261359	NA	PYCARD-AS1	PYCARD-AS1	lncRNA	PYCARD antisense RNA 1 [Source:HGNC Symbol;Acc:HGNC:45036]	16	1	31201885	31203452	0.127851989681669	0.032317094778706305	1.4857051685353642	0.13777040379385208	0.7711433415263091	1.4841452013689431	FALSE
ENSG00000211788	NA	TRAV13-1	TRAV13-1	TR_V_gene	T cell receptor alpha variable 13-1 [Source:HGNC Symbol;Acc:HGNC:12108]	14	1	21868839	21869365	0.13937358081981588	1.6021022709380166	1.485765423018222	0.13780067007639388	0.7711433415263091	1.4840311003168944	FALSE
ENSG00000135205	57639	CCDC146	CCDC146	protein_coding	coiled-coil domain containing 146 [Source:HGNC Symbol;Acc:HGNC:29296]	7	1	77122434	77329533	0.08888082166878153	4.994348754912658	1.4865504025048826	0.1378125465691949	0.7711433415263091	1.4839863323285025	FALSE
ENSG00000226800	NA	CACTIN-AS1	CACTIN-AS1	lncRNA	CACTIN antisense RNA 1 [Source:HGNC Symbol;Acc:HGNC:31391]	19	1	3607247	3613930	-0.13812967302359702	-0.4480321446206054	-1.4854256527853928	0.13784245300072634	0.7711433415263091	-1.4838736143432474	FALSE
ENSG00000231365	NA	WARS2-AS1	WARS2-AS1	lncRNA	WARS2 antisense RNA 1 [Source:HGNC Symbol;Acc:HGNC:40612]	1	1	119140391	119275973	-0.06857197898369805	4.676698588662212	-1.4859286027714116	0.1378903324812184	0.7711433415263091	-1.483693194792304	FALSE
ENSG00000138670	153020	RASGEF1B	RASGEF1B	protein_coding	RasGEF domain family member 1B [Source:HGNC Symbol;Acc:HGNC:24881]	4	-1	81426393	82044244	0.07680958331194931	3.0619714203809396	1.485212137340157	0.1379171364923342	0.7711433415263091	1.4835922129488066	FALSE
ENSG00000157184	1376	CPT2	CPT2	protein_coding	carnitine palmitoyltransferase 2 [Source:HGNC Symbol;Acc:HGNC:2330]	1	1	53196792	53214197	0.042101824018525136	3.9273999755356477	1.4847460585120744	0.13803901980793898	0.7711433415263091	1.483133218565606	FALSE
ENSG00000162817	79762	C1orf115	C1orf115	protein_coding	chromosome 1 open reading frame 115 [Source:HGNC Symbol;Acc:HGNC:25873]	1	1	220690363	220699153	-0.12778768115552697	0.6024904679016081	-1.4848817070038518	0.1380413262365872	0.7711433415263091	-1.4831245359113276	FALSE
ENSG00000184640	10801	SEPTIN9	SEPTIN9	protein_coding	septin 9 [Source:HGNC Symbol;Acc:HGNC:7323]	17	1	77280569	77500596	0.03778594721795692	8.573492649259096	1.4849233518337257	0.13804916591042896	0.7711433415263091	1.4830950239427982	FALSE
ENSG00000182557	201305	SPNS3	SPNS3	protein_coding	sphingolipid transporter 3 (putative) [Source:HGNC Symbol;Acc:HGNC:28433]	17	1	4433940	4488208	0.17691361218312007	3.638291386140289	1.485002038197298	0.13806138762914366	0.7711433415263091	1.4830490186130334	FALSE
ENSG00000011105	10867	TSPAN9	TSPAN9	protein_coding	tetraspanin 9 [Source:HGNC Symbol;Acc:HGNC:21640]	12	1	3077355	3286564	-0.11666707397099962	2.86468914590677	-1.4850592097811677	0.1381652817929768	0.7711433415263091	-1.4826580640355778	FALSE
ENSG00000224086	NA	AC245452.1	AC245452.1	lncRNA	novel transcript, antisense to PPM1F and TOP3B	22	1	21938269	21977632	0.09096889548385523	1.0480885071853543	1.48421610442607	0.13818782114583839	0.7711433415263091	1.482573278177247	FALSE
ENSG00000188305	374872	PEAK3	PEAK3	protein_coding	PEAK family member 3 [Source:HGNC Symbol;Acc:HGNC:24793]	19	-1	2274631	2282175	-0.08581936793580436	4.768436102374594	-1.4845681572275033	0.13820120361859636	0.7711433415263091	-1.4825229426240722	FALSE
ENSG00000261427	NA	AC099518.3	AC099518.3	lncRNA	novel transcript	16	1	19114002	19173578	-0.1585638960091439	-0.3670008345360166	-1.4835942657645982	0.13836643790291495	0.7711433415263091	-1.4819017554593594	FALSE
ENSG00000198865	100129792	CCDC152	CCDC152	protein_coding	coiled-coil domain containing 152 [Source:HGNC Symbol;Acc:HGNC:34438]	5	1	42756818	42802439	-0.09734528785328589	2.157984390153113	-1.4838788134281642	0.13836959506665691	0.7711433415263091	-1.4818898918812544	FALSE
ENSG00000143365	6097	RORC	RORC	protein_coding	RAR related orphan receptor C [Source:HGNC Symbol;Acc:HGNC:10260]	1	-1	151806071	151831845	0.1476741130870971	1.875740702822351	1.4837523097658094	0.13840554606704822	0.7711433415263091	1.4817548146084132	FALSE
ENSG00000237429	NA	BX293535.1	BX293535.1	lncRNA	novel transcript	1	1	27525805	27530561	-0.1024724524401277	1.4429392067905933	-1.4832390952001526	0.13844719144801235	0.7711433415263091	-1.4815983758553586	FALSE
ENSG00000156795	55093	WDYHV1	WDYHV1	protein_coding	WDYHV motif containing 1 [Source:HGNC Symbol;Acc:HGNC:25490]	8	1	123416726	123470028	-0.09125214544242732	3.0561926340656576	-1.482671606786073	0.13862832307397818	0.7711433415263091	-1.48091838557321	FALSE
ENSG00000131165	5119	CHMP1A	CHMP1A	protein_coding	charged multivesicular body protein 1A [Source:HGNC Symbol;Acc:HGNC:8740]	16	-1	89644435	89657721	0.04571346651076702	5.389364815179042	1.4826523155542648	0.13864033538729667	0.7711433415263091	1.480873314085495	FALSE
ENSG00000112378	64065	PERP	PERP	protein_coding	p53 apoptosis effector related to PMP22 [Source:HGNC Symbol;Acc:HGNC:17637]	6	-1	138088505	138107419	-0.1362936610824611	0.9954614804786557	-1.4824887259459887	0.1386539693425519	0.7711433415263091	-1.4808221616679567	FALSE
ENSG00000145246	57205	ATP10D	ATP10D	protein_coding	ATPase phospholipid transporting 10D (putative) [Source:HGNC Symbol;Acc:HGNC:13549]	4	1	47485275	47593486	0.06960245816688504	4.352448026242163	1.4825211446956632	0.1386703536791412	0.7711433415263091	1.480760695385466	FALSE
ENSG00000165238	65268	WNK2	WNK2	protein_coding	WNK lysine deficient protein kinase 2 [Source:HGNC Symbol;Acc:HGNC:14542]	9	1	93184916	93320572	0.17181069303624907	-0.13971321254852417	1.482240312765399	0.13870695246558967	0.7711433415263091	1.4806234142488819	FALSE
ENSG00000172840	57546	PDP2	PDP2	protein_coding	pyruvate dehyrogenase phosphatase catalytic subunit 2 [Source:HGNC Symbol;Acc:HGNC:30263]	16	1	66878589	66895754	-0.06470164938109679	2.8943645867832632	-1.4822116929604894	0.13871126061354755	0.7711433415263091	-1.4806072563287227	FALSE
ENSG00000230138	NA	LINC02812	LINC02812	lncRNA	long intergenic non-protein coding RNA 2812 [Source:HGNC Symbol;Acc:HGNC:54344]	1	-1	53366656	53368245	0.1559469871278738	-0.40330215768034444	1.4820161315138742	0.13874777092686566	0.7711433415263091	1.4804703381250417	FALSE
ENSG00000070761	29105	CFAP20	CFAP20	protein_coding	cilia and flagella associated protein 20 [Source:HGNC Symbol;Acc:HGNC:29523]	16	-1	58113592	58129381	0.0554254236463807	3.320026351698643	1.482090703864829	0.13875094276174074	0.7711433415263091	1.4804584446610467	FALSE
ENSG00000101577	9663	LPIN2	LPIN2	protein_coding	lipin 2 [Source:HGNC Symbol;Acc:HGNC:14450]	18	-1	2916994	3013315	0.07194499223064366	7.489639778830884	1.482278115179823	0.13879134103582688	0.7711433415263091	1.4803069811259968	FALSE
ENSG00000163563	4332	MNDA	MNDA	protein_coding	myeloid cell nuclear differentiation antigen [Source:HGNC Symbol;Acc:HGNC:7183]	1	1	158831351	158849506	0.0668661821174723	11.008812568189304	1.4821372089756069	0.13880181908526126	0.7711433415263091	1.480267701765682	FALSE
ENSG00000095370	10044	SH2D3C	SH2D3C	protein_coding	SH2 domain containing 3C [Source:HGNC Symbol;Acc:HGNC:16884]	9	-1	127738317	127778710	0.04116879839134491	7.582343500959949	1.4821495511309284	0.13882305838671755	0.7711433415263091	1.480188088401481	FALSE
ENSG00000259040	NA	BLOC1S5-TXNDC5	BLOC1S5-TXNDC5	protein_coding	BLOC1S5-TXNDC5 readthrough (NMD candidate) [Source:HGNC Symbol;Acc:HGNC:42001]	6	-1	7881522	8064364	-0.06741780526074526	1.9651589820318232	-1.4816171512318905	0.13886235323907548	0.7711433415263091	-1.480040820368861	FALSE
ENSG00000027847	11285	B4GALT7	B4GALT7	protein_coding	beta-1,4-galactosyltransferase 7 [Source:HGNC Symbol;Acc:HGNC:930]	5	1	177600132	177610330	0.09396110571167915	3.464872899858951	1.4817809707351877	0.1389529448125692	0.7711433415263091	1.4797014263198773	FALSE
ENSG00000162630	8707	B3GALT2	B3GALT2	protein_coding	beta-1,3-galactosyltransferase 2 [Source:HGNC Symbol;Acc:HGNC:917]	1	-1	193178730	193186613	0.19226373474382707	0.7043495090619528	1.4815780563427872	0.1389559434959728	0.7711433415263091	1.4796901949075405	FALSE
ENSG00000164309	202333	CMYA5	CMYA5	protein_coding	cardiomyopathy associated 5 [Source:HGNC Symbol;Acc:HGNC:14305]	5	1	79689836	79800240	-0.1000662040791842	0.89747315178114	-1.4811251104982193	0.13902567753645295	0.7712543935149935	-1.4794290623189026	FALSE
ENSG00000198826	9824	ARHGAP11A	ARHGAP11A	protein_coding	Rho GTPase activating protein 11A [Source:HGNC Symbol;Acc:HGNC:15783]	15	1	32615144	32639941	-0.10852133091226168	2.2743096919404175	-1.480529518638864	0.13922729156119557	0.7719155228800835	-1.478674646560698	FALSE
ENSG00000259539	NA	AC051619.6	AC051619.6	lncRNA	novel transcript	15	-1	45152664	45167526	-0.10913292204979375	1.2836063758578973	-1.4801877735560909	0.13926566555912245	0.7719155228800835	-1.4785311509122094	FALSE
ENSG00000185591	6667	SP1	SP1	protein_coding	Sp1 transcription factor [Source:HGNC Symbol;Acc:HGNC:11205]	12	1	53380176	53416446	0.04285018320087097	8.067360786835676	1.4802644623097763	0.13929438615855258	0.7719155228800835	1.4784237730785386	FALSE
ENSG00000087095	51701	NLK	NLK	protein_coding	nemo like kinase [Source:HGNC Symbol;Acc:HGNC:29858]	17	1	28041737	28196381	-0.03943346966129724	5.898004631878872	-1.479910366804008	0.13936732073711144	0.7719155228800835	-1.4781511688236808	FALSE
ENSG00000150687	11098	PRSS23	PRSS23	protein_coding	serine protease 23 [Source:HGNC Symbol;Acc:HGNC:14370]	11	1	86791059	86952910	-0.22615167957666849	2.8954674485896494	-1.4812271134188697	0.13939368058713905	0.7719155228800835	-1.4780526718310714	FALSE
ENSG00000225569	NA	CCT4P2	CCT4P2	processed_pseudogene	chaperonin containing TCP1 subunit 4 pseudogene 2 [Source:HGNC Symbol;Acc:HGNC:35141]	X	1	65270913	65273019	-0.1815253869708695	-0.8494542604348765	-1.4793451982011778	0.13946358415777127	0.7720269999540292	-1.4777915375001052	FALSE
ENSG00000246731	NA	AC100786.1	AC100786.1	lncRNA	novel transcript, antisense to RPL38	17	-1	74209980	74213342	0.08101528922106593	1.9036034280485172	1.479119231886692	0.13954015580866508	0.7721152846418649	1.4775056092466556	FALSE
ENSG00000175048	79683	ZDHHC14	ZDHHC14	protein_coding	zinc finger DHHC-type containing 14 [Source:HGNC Symbol;Acc:HGNC:20341]	6	1	157381133	157678157	-0.07122834001614153	4.358366819413351	-1.4793409706961251	0.13957908955810644	0.7721152846418649	-1.4773602720018675	FALSE
ENSG00000100299	410	ARSA	ARSA	protein_coding	arylsulfatase A [Source:HGNC Symbol;Acc:HGNC:713]	22	-1	50622754	50628173	0.050278952872598204	5.484925755288902	1.4786220622652106	0.13975743867307794	0.7721430427536384	1.4766949044959043	FALSE
ENSG00000176142	55254	TMEM39A	TMEM39A	protein_coding	transmembrane protein 39A [Source:HGNC Symbol;Acc:HGNC:25600]	3	-1	119428949	119468830	-0.04836844232909421	4.610347414348148	-1.4783640450419655	0.1397586389123788	0.7721430427536384	-1.4766904289742182	FALSE
ENSG00000125814	63908	NAPB	NAPB	protein_coding	NSF attachment protein beta [Source:HGNC Symbol;Acc:HGNC:15751]	20	-1	23374519	23421519	-0.04895983284747363	4.301927067585823	-1.4783990141967094	0.13976750152634468	0.7721430427536384	-1.4766573824624836	FALSE
ENSG00000106608	55665	URGCP	URGCP	protein_coding	upregulator of cell proliferation [Source:HGNC Symbol;Acc:HGNC:30890]	7	-1	43875894	43926411	-0.07493591444540693	3.9978483855095757	-1.478400563494526	0.13978322893767112	0.7721430427536384	-1.4765987427763898	FALSE
ENSG00000124224	NA	PPP4R1L	PPP4R1L	transcribed_unprocessed_pseudogene	protein phosphatase 4 regulatory subunit 1 like (pseudogene) [Source:HGNC Symbol;Acc:HGNC:15755]	20	-1	58228940	58309451	-0.0738838353031932	5.470706788749289	-1.478301478730749	0.13989972218860156	0.7723854767094049	-1.4761645554495249	FALSE
ENSG00000145996	54901	CDKAL1	CDKAL1	protein_coding	CDK5 regulatory subunit associated protein 1 like 1 [Source:HGNC Symbol;Acc:HGNC:21050]	6	1	20534457	21232404	-0.05121559601057335	6.339855460211514	-1.477926907594501	0.13992670940322532	0.7723854767094049	-1.4760640098590423	FALSE
ENSG00000145779	25816	TNFAIP8	TNFAIP8	protein_coding	TNF alpha induced protein 8 [Source:HGNC Symbol;Acc:HGNC:17260]	5	1	119268692	119399688	-0.03720787746698839	8.164928171998454	-1.4776261808199898	0.1400637503892344	0.7727166708252385	-1.4755536698159155	FALSE
ENSG00000072682	8974	P4HA2	P4HA2	protein_coding	prolyl 4-hydroxylase subunit alpha 2 [Source:HGNC Symbol;Acc:HGNC:8547]	5	-1	132191838	132295315	-0.09411928140081027	4.261463830045544	-1.4775048446276902	0.14009840495063056	0.7727166708252385	-1.475424677238741	FALSE
ENSG00000257261	NA	AC008014.1	AC008014.1	lncRNA	novel transcript	12	1	46383652	46876784	-0.09612765419215297	4.9293796525510984	-1.4780232603704813	0.14015098415466945	0.7727166708252385	-1.4752290117167766	FALSE
ENSG00000122678	27434	POLM	POLM	protein_coding	DNA polymerase mu [Source:HGNC Symbol;Acc:HGNC:9185]	7	-1	44072062	44082530	0.04228334081304563	5.084332233170706	1.4768550488508296	0.14022741471749012	0.7727166708252385	1.4749446876667671	FALSE
ENSG00000131067	2686	GGT7	GGT7	protein_coding	gamma-glutamyltransferase 7 [Source:HGNC Symbol;Acc:HGNC:4259]	20	-1	34844720	34872856	0.06690485637547683	3.8698534380812655	1.4766980207511131	0.1402357957818997	0.7727166708252385	1.474913517102223	FALSE
ENSG00000100985	4318	MMP9	MMP9	protein_coding	matrix metallopeptidase 9 [Source:HGNC Symbol;Acc:HGNC:7176]	20	1	46008908	46016561	-0.19910227408614922	6.948821320279452	-1.4767104020498538	0.14032353738434725	0.7728769118687961	-1.474587277569727	FALSE
ENSG00000233901	NA	LINC01503	LINC01503	lncRNA	long intergenic non-protein coding RNA 1503 [Source:HGNC Symbol;Acc:HGNC:51184]	9	1	129332300	129359541	-0.09746043887788058	3.260532200927011	-1.476612681833246	0.14036453231477009	0.7728769118687961	-1.4744349046033995	FALSE
ENSG00000137413	129685	TAF8	TAF8	protein_coding	TATA-box binding protein associated factor 8 [Source:HGNC Symbol;Acc:HGNC:17300]	6	1	42050513	42087461	-0.06016547208122702	5.569974625377428	-1.4752950120338708	0.14057136031270948	0.7736206550155106	-1.4736666726520344	FALSE
ENSG00000213676	1388	ATF6B	ATF6B	protein_coding	activating transcription factor 6 beta [Source:HGNC Symbol;Acc:HGNC:2349]	6	-1	32115264	32128253	0.029769904909548117	5.93217772955423	1.4751064038915778	0.14063763479851726	0.7736206550155106	1.4734206897982083	FALSE
ENSG00000171503	2110	ETFDH	ETFDH	protein_coding	electron transfer flavoprotein dehydrogenase [Source:HGNC Symbol;Acc:HGNC:3483]	4	1	158672125	158709623	-0.056134603100205016	4.122873082393251	-1.4749316476777585	0.14069694648201297	0.7736206550155106	-1.473200625491385	FALSE
ENSG00000236778	NA	INTS6-AS1	INTS6-AS1	lncRNA	INTS6 antisense RNA 1 [Source:HGNC Symbol;Acc:HGNC:42691]	13	1	51452364	51554678	-0.06966768051326566	2.1818725511137225	-1.4749004992402697	0.14069910823278675	0.7736206550155106	-1.4731926060888367	FALSE
ENSG00000213903	1241	LTB4R	LTB4R	protein_coding	leukotriene B4 receptor [Source:HGNC Symbol;Acc:HGNC:6713]	14	1	24311450	24318036	-0.07075019149849915	6.383088513718035	-1.474700463185976	0.14082514773863025	0.7740392865251219	-1.472725203619165	FALSE
ENSG00000107959	10531	PITRM1	PITRM1	protein_coding	pitrilysin metallopeptidase 1 [Source:HGNC Symbol;Acc:HGNC:17663]	10	-1	3137728	3172841	-0.059604561959629265	5.008099527489125	-1.4738504276018929	0.14102081620426804	0.7748401984216796	-1.472000227268057	FALSE
ENSG00000078140	3093	UBE2K	UBE2K	protein_coding	ubiquitin conjugating enzyme E2 K [Source:HGNC Symbol;Acc:HGNC:4914]	4	1	39698109	39782792	-0.0294560403421551	7.066076623887228	-1.4736870610264803	0.14107669937253994	0.7748727634445705	-1.4717933150504898	FALSE
ENSG00000134250	4853	NOTCH2	NOTCH2	protein_coding	notch receptor 2 [Source:HGNC Symbol;Acc:HGNC:7882]	1	-1	119911553	120100779	0.0722953870059726	8.401266038576098	1.473188125808989	0.1411735522215939	0.7751302543395197	1.4714348582460701	FALSE
ENSG00000240498	100048912	CDKN2B-AS1	CDKN2B-AS1	lncRNA	CDKN2B antisense RNA 1 [Source:HGNC Symbol;Acc:HGNC:34341]	9	1	21994139	22128103	-0.12108116445633871	0.33549388525530727	-1.4725267430912536	0.14131146708659287	0.7753397460184561	-1.4709247551133482	FALSE
ENSG00000130254	9667	SAFB2	SAFB2	protein_coding	scaffold attachment factor B2 [Source:HGNC Symbol;Acc:HGNC:21605]	19	-1	5586999	5624046	0.03058562668119791	6.2366579436547775	1.4726279072200716	0.14131167958185645	0.7753397460184561	1.4709239694563632	FALSE
ENSG00000124635	8970	HIST1H2BJ	HIST1H2BJ	protein_coding	histone cluster 1 H2B family member j [Source:HGNC Symbol;Acc:HGNC:4761]	6	-1	27125897	27132750	-0.11462704583037331	2.874624394985634	-1.4725435444541446	0.14144272552354853	0.775631280386934	-1.4704396272092723	FALSE
ENSG00000248049	NA	UBA6-AS1	UBA6-AS1	lncRNA	UBA6 antisense RNA 1 (head to head) [Source:HGNC Symbol;Acc:HGNC:49083]	4	1	67701209	68080952	-0.08971962011705026	3.8322796443320244	-1.4727289227697433	0.14148194124935004	0.775631280386934	-1.4702947539879903	FALSE
ENSG00000105698	7392	USF2	USF2	protein_coding	upstream transcription factor 2, c-fos interacting [Source:HGNC Symbol;Acc:HGNC:12594]	19	1	35268962	35279821	0.038838338909553016	6.6339793391651085	1.4721447459429706	0.1415148297011813	0.775631280386934	1.4701732791712507	FALSE
ENSG00000151665	5281	PIGF	PIGF	protein_coding	phosphatidylinositol glycan anchor biosynthesis class F [Source:HGNC Symbol;Acc:HGNC:8962]	2	-1	46580937	46617055	-0.04616663183012282	4.588702212442128	-1.4715301196868045	0.14163073977345755	0.7759923718213	-1.4697453335320045	FALSE
ENSG00000187951	NA	AC091057.1	AC091057.1	lncRNA	novel transcript	15	1	30658717	30772993	-0.0761475426002578	2.6189675494590103	-1.4708690544047716	0.1418093770334837	0.7766967680672195	-1.469086322655421	FALSE
ENSG00000130449	57688	ZSWIM6	ZSWIM6	protein_coding	zinc finger SWIM-type containing 6 [Source:HGNC Symbol;Acc:HGNC:29316]	5	1	61332258	61546172	-0.0505971873103217	8.127189265787864	-1.4704476371307882	0.14193824923917928	0.7771281976522803	-1.4686112959549953	FALSE
ENSG00000211649	NA	IGLV7-46	IGLV7-46	IG_V_gene	immunoglobulin lambda variable 7-46 (gene/pseudogene) [Source:HGNC Symbol;Acc:HGNC:5930]	22	1	22369614	22370087	-0.2979835673945024	0.6376745158091248	-1.4694831303977955	0.14216423375838141	0.77781779831182	-1.4677791096052069	FALSE
ENSG00000261801	100287616	LOXL1-AS1	LOXL1-AS1	lncRNA	LOXL1 antisense RNA 1 [Source:HGNC Symbol;Acc:HGNC:44169]	15	-1	73908071	73928248	-0.09442200830490499	2.192328100891861	-1.4698150419317448	0.14216449347005414	0.77781779831182	-1.467778153803499	FALSE
ENSG00000158710	8407	TAGLN2	TAGLN2	protein_coding	transgelin 2 [Source:HGNC Symbol;Acc:HGNC:11554]	1	-1	159918107	159925732	0.07372801483847802	8.813532630712068	1.469525169781064	0.14222469540115704	0.77786854513887	1.4675566323215972	FALSE
ENSG00000204421	80740	LY6G6C	LY6G6C	protein_coding	lymphocyte antigen 6 family member G6C [Source:HGNC Symbol;Acc:HGNC:13936]	6	-1	31718648	31721746	-0.16664195175059437	-0.7542558383387548	-1.4690398074789222	0.14227406760099118	0.77786854513887	-1.4673750140943211	FALSE
ENSG00000170860	27258	LSM3	LSM3	protein_coding	LSM3 homolog, U6 small nuclear RNA and mRNA degradation associated [Source:HGNC Symbol;Acc:HGNC:17874]	3	1	14178817	14201122	0.053661609870243154	4.425643371939826	1.46871942719947	0.14237391461105334	0.7781401654446964	1.467007869476401	FALSE
ENSG00000157601	4599	MX1	MX1	protein_coding	MX dynamin like GTPase 1 [Source:HGNC Symbol;Acc:HGNC:7532]	21	1	41420304	41459214	0.20411455214388763	7.044862202665488	1.4683708515676641	0.1424898652277683	0.778499577156715	1.4665817587473795	FALSE
ENSG00000130699	6874	TAF4	TAF4	protein_coding	TATA-box binding protein associated factor 4 [Source:HGNC Symbol;Acc:HGNC:11537]	20	-1	61953469	62065810	0.04741369841848897	5.300942959171557	1.467632676865544	0.14267393896149677	0.7788288998856556	1.465905846551885	FALSE
ENSG00000223797	NA	ENTPD3-AS1	ENTPD3-AS1	lncRNA	ENTPD3 antisense RNA 1 [Source:HGNC Symbol;Acc:HGNC:26710]	3	-1	40313802	40453329	-0.09424694995830984	2.314907011312015	-1.467631062045962	0.14273284714543003	0.7788288998856556	-1.4656896791927532	FALSE
ENSG00000010671	695	BTK	BTK	protein_coding	Bruton tyrosine kinase [Source:HGNC Symbol;Acc:HGNC:1133]	X	-1	101349447	101390796	0.03740771951652366	6.2984306770400424	1.4676416770198002	0.14273434305851576	0.7788288998856556	1.4656841907353753	FALSE
ENSG00000198373	11060	WWP2	WWP2	protein_coding	WW domain containing E3 ubiquitin protein ligase 2 [Source:HGNC Symbol;Acc:HGNC:16804]	16	1	69762306	69941741	0.033791213787198515	7.903809481327979	1.4674383442214813	0.1427727458351511	0.7788288998856556	1.4655433072861197	FALSE
ENSG00000104267	760	CA2	CA2	protein_coding	carbonic anhydrase 2 [Source:HGNC Symbol;Acc:HGNC:1373]	8	1	85463968	85481493	0.12319290173719377	4.438295478366398	1.4677623830390771	0.14280119858647441	0.7788288998856556	1.4654389450031697	FALSE
ENSG00000151702	2313	FLI1	FLI1	protein_coding	Fli-1 proto-oncogene, ETS transcription factor [Source:HGNC Symbol;Acc:HGNC:3749]	11	1	128686535	128813267	0.040705117260866786	9.086942976230869	1.4666976818515631	0.14292207616279637	0.779214173413404	1.4649957541258867	FALSE
ENSG00000159339	23569	PADI4	PADI4	protein_coding	peptidyl arginine deiminase 4 [Source:HGNC Symbol;Acc:HGNC:18368]	1	1	17308195	17364004	-0.11563273605701951	7.470727160727095	-1.4667084048712933	0.14305781813181448	0.7792935222586257	-1.4644984065435538	FALSE
ENSG00000188522	644815	FAM83G	FAM83G	protein_coding	family with sequence similarity 83 member G [Source:HGNC Symbol;Acc:HGNC:32554]	17	-1	18968789	19004764	0.10986298499436198	1.2347697170795935	1.4659984810558901	0.14307274348741417	0.7792935222586257	1.4644437433501438	FALSE
ENSG00000118777	9429	ABCG2	ABCG2	protein_coding	ATP binding cassette subfamily G member 2 (Junior blood group) [Source:HGNC Symbol;Acc:HGNC:74]	4	-1	88090150	88231628	-0.18891099421388025	1.2766437392559136	-1.4663334002396802	0.14309035666214356	0.7792935222586257	-1.464379241813437	FALSE
ENSG00000124067	6560	SLC12A4	SLC12A4	protein_coding	solute carrier family 12 member 4 [Source:HGNC Symbol;Acc:HGNC:10913]	16	-1	67943474	67969601	0.05432925093338037	3.776389154225312	1.4656191585252054	0.14319104778660677	0.7792935222586257	1.4640106158803337	FALSE
ENSG00000184992	140707	BRI3BP	BRI3BP	protein_coding	BRI3 binding protein [Source:HGNC Symbol;Acc:HGNC:14251]	12	1	124993645	125031231	0.05247122957535755	4.624748322414941	1.465552929055511	0.14322557178530584	0.7792935222586257	1.4638842707733781	FALSE
ENSG00000146094	79930	DOK3	DOK3	protein_coding	docking protein 3 [Source:HGNC Symbol;Acc:HGNC:24583]	5	-1	177501907	177511274	-0.07022480218729932	9.043532443224759	-1.4656507554299112	0.14324410854619882	0.7792935222586257	-1.4638164427033389	FALSE
ENSG00000130517	54858	PGPEP1	PGPEP1	protein_coding	pyroglutamyl-peptidase I [Source:HGNC Symbol;Acc:HGNC:13568]	19	1	18340598	18369950	-0.042629376244141426	5.238124201983004	-1.4652887684644147	0.14333103532542552	0.7792935222586257	-1.4634984577516759	FALSE
ENSG00000130023	55780	ERMARD	ERMARD	protein_coding	ER membrane associated RNA degradation [Source:HGNC Symbol;Acc:HGNC:21056]	6	1	169751622	169781600	-0.06051144765676675	3.603404175741273	-1.464819832694077	0.14341492213768373	0.7792935222586257	-1.4631917334819888	FALSE
ENSG00000254473	NA	AL354920.1	AL354920.1	lncRNA	novel transcript, antisense to UBQLN1	9	1	83707594	83713378	0.1810029304734765	-0.018286137241961337	1.465086887302456	0.1434254569133129	0.7792935222586257	1.4631532237898657	FALSE
ENSG00000110318	57562	CEP126	CEP126	protein_coding	centrosomal protein 126 [Source:HGNC Symbol;Acc:HGNC:29264]	11	1	101915010	102001062	-0.09165921009452593	2.202477773861797	-1.464962196270144	0.1434390436495633	0.7792935222586257	-1.4631035609114964	FALSE
ENSG00000276180	8294	HIST1H4I	HIST1H4I	protein_coding	histone cluster 1 H4 family member i [Source:HGNC Symbol;Acc:HGNC:4793]	6	1	27138588	27139881	-0.14769985131719085	-0.35383009414016087	-1.4643849764994645	0.14352798181164744	0.7795036855323751	-1.462778559040149	FALSE
ENSG00000260086	NA	AC007611.1	AC007611.1	lncRNA	novel transcript	16	1	48623422	48746318	-0.08159944186683621	2.3229779269483743	-1.4645103159193178	0.14360708140142908	0.7796602868804923	-1.462489639485562	FALSE
ENSG00000198431	7296	TXNRD1	TXNRD1	protein_coding	thioredoxin reductase 1 [Source:HGNC Symbol;Acc:HGNC:12437]	12	1	104215779	104350307	0.04600665019619932	6.52468429091312	1.4639632500494533	0.1436953101352295	0.7798663245302816	1.4621675187358443	FALSE
ENSG00000182389	785	CACNB4	CACNB4	protein_coding	calcium voltage-gated channel auxiliary subunit beta 4 [Source:HGNC Symbol;Acc:HGNC:1404]	2	-1	151832768	152099475	0.1612917265052154	3.9635138928974167	1.4632019014923212	0.14395493238414014	0.7810020833194815	1.4612205238414209	FALSE
ENSG00000132199	55556	ENOSF1	ENOSF1	protein_coding	enolase superfamily member 1 [Source:HGNC Symbol;Acc:HGNC:30365]	18	-1	670318	712662	-0.07475199210274042	4.776556363578989	-1.462636946613005	0.14417175325722695	0.7814841243243215	-1.4604306536900737	FALSE
ENSG00000196504	55660	PRPF40A	PRPF40A	protein_coding	pre-mRNA processing factor 40 homolog A [Source:HGNC Symbol;Acc:HGNC:16463]	2	-1	152651593	152717997	0.02916192950767016	7.215515156835638	1.461983060656765	0.144216173058544	0.7814841243243215	1.4602689464619625	FALSE
ENSG00000227407	NA	AC245884.1	AC245884.1	lncRNA	novel transcript	19	-1	54430654	54434698	-0.14597886832794438	-0.456760501383244	-1.461558297099911	0.14428437934232594	0.7814841243243215	-1.4600207204883355	FALSE
ENSG00000111801	10384	BTN3A3	BTN3A3	protein_coding	butyrophilin subfamily 3 member A3 [Source:HGNC Symbol;Acc:HGNC:1140]	6	1	26440472	26453415	0.07387206688262449	6.12870600989933	1.4618013605632034	0.14428817827155443	0.7814841243243215	1.4600068975313598	FALSE
ENSG00000005007	5976	UPF1	UPF1	protein_coding	UPF1 RNA helicase and ATPase [Source:HGNC Symbol;Acc:HGNC:9962]	19	1	18831938	18868236	0.03857827110676304	6.9065479792452935	1.4612177904426533	0.14442015282397336	0.7814841243243215	1.4595268619962167	FALSE
ENSG00000145431	56034	PDGFC	PDGFC	protein_coding	platelet derived growth factor C [Source:HGNC Symbol;Acc:HGNC:8801]	4	-1	156760454	156971799	-0.10810179134075248	3.2106830726266375	-1.4611381242477024	0.14444681579907695	0.7814841243243215	-1.4594299206766626	FALSE
ENSG00000149573	10205	MPZL2	MPZL2	protein_coding	myelin protein zero like 2 [Source:HGNC Symbol;Acc:HGNC:3496]	11	-1	118253416	118264536	0.09977845707743604	3.3711197662808967	1.4613728394656993	0.14446526524082426	0.7814841243243215	1.4593628501723177	FALSE
ENSG00000133812	81846	SBF2	SBF2	protein_coding	SET binding factor 2 [Source:HGNC Symbol;Acc:HGNC:2135]	11	-1	9778667	10294207	-0.05892624347233877	8.484063635784121	-1.4612573714159707	0.14449580701071416	0.7814841243243215	-1.4592518340360299	FALSE
ENSG00000062485	1431	CS	CS	protein_coding	citrate synthase [Source:HGNC Symbol;Acc:HGNC:2422]	12	-1	56271699	56300391	0.04580000006297169	6.335765229066195	1.4609234331573362	0.14449722574702817	0.7814841243243215	1.4592466775151518	FALSE
ENSG00000180758	80045	GPR157	GPR157	protein_coding	G protein-coupled receptor 157 [Source:HGNC Symbol;Acc:HGNC:23687]	1	-1	9100305	9129102	0.08707062875731841	2.733583132827678	1.460400454169928	0.14467169723422335	0.7819942296217992	1.4586128412360209	FALSE
ENSG00000176024	79898	ZNF613	ZNF613	protein_coding	zinc finger protein 613 [Source:HGNC Symbol;Acc:HGNC:25827]	19	1	51927147	51948759	0.06869816207505153	2.521230359103342	1.4601562683249687	0.14469237566981907	0.7819942296217992	1.4585377575201266	FALSE
ENSG00000220875	NA	HIST1H3PS1	HIST1H3PS1	processed_pseudogene	histone cluster 1 H3 pseudogene 1 [Source:HGNC Symbol;Acc:HGNC:18982]	6	-1	26321876	26322292	0.14355794888471396	-0.13562649699342866	1.4598968530685117	0.14475335480635543	0.7820513014285542	1.458316389205534	FALSE
ENSG00000166311	6609	SMPD1	SMPD1	protein_coding	sphingomyelin phosphodiesterase 1 [Source:HGNC Symbol;Acc:HGNC:11120]	11	1	6390440	6394998	-0.048573234774954344	4.417027894263314	-1.4595905530366693	0.14489185574163574	0.78245825617884	-1.4578138642124432	FALSE
ENSG00000165704	3251	HPRT1	HPRT1	protein_coding	hypoxanthine phosphoribosyltransferase 1 [Source:HGNC Symbol;Acc:HGNC:5157]	X	1	134460165	134520513	-0.04255090546090434	4.30284351347146	-1.459225766354844	0.1449295706274133	0.78245825617884	-1.4576770864889517	FALSE
ENSG00000132681	480	ATP1A4	ATP1A4	protein_coding	ATPase Na+/K+ transporting subunit alpha 4 [Source:HGNC Symbol;Acc:HGNC:14073]	1	1	160151570	160186977	-0.25598857159775457	-0.9854258535357115	-1.4592294879964396	0.1451181204940355	0.7832036071617899	-1.4569936955587184	FALSE
ENSG00000198286	84433	CARD11	CARD11	protein_coding	caspase recruitment domain family member 11 [Source:HGNC Symbol;Acc:HGNC:16393]	7	-1	2906141	3043945	-0.06368191273258006	6.9942178070106245	-1.458137438181596	0.14532264215140983	0.7834067590334599	-1.456253184088333	FALSE
ENSG00000204611	90317	ZNF616	ZNF616	protein_coding	zinc finger protein 616 [Source:HGNC Symbol;Acc:HGNC:28062]	19	-1	52113091	52139938	0.0647510917579317	3.0439858821619525	1.4576876561832135	0.14535322857974742	0.7834067590334599	1.456142508440951	FALSE
ENSG00000103047	79613	TANGO6	TANGO6	protein_coding	transport and golgi organization 6 homolog [Source:HGNC Symbol;Acc:HGNC:25749]	16	1	68843531	69085182	-0.05170833261755803	5.5708395438151115	-1.4577194829482447	0.14539962043861793	0.7834067590334599	-1.455974675572854	FALSE
ENSG00000157224	9069	CLDN12	CLDN12	protein_coding	claudin 12 [Source:HGNC Symbol;Acc:HGNC:2034]	7	1	90383721	90513402	0.0999497881691731	1.11663372141607	1.457276308074152	0.14546447421541359	0.7834067590334599	1.4557401213284862	FALSE
ENSG00000147234	84443	FRMPD3	FRMPD3	protein_coding	FERM and PDZ domain containing 3 [Source:HGNC Symbol;Acc:HGNC:29382]	X	1	107522450	107605251	-0.16682676057492862	1.4276639170392234	-1.4582114209019745	0.14549312409939216	0.7834067590334599	-1.4556365298578866	FALSE
ENSG00000250859	NA	HNRNPKP1	HNRNPKP1	processed_pseudogene	heterogeneous nuclear ribonucleoprotein K pseudogene 1 [Source:HGNC Symbol;Acc:HGNC:42374]	5	-1	127511464	127512842	0.15073089204964735	-0.5447673728389779	1.45704328314596	0.14552117389319924	0.7834067590334599	1.4555351233081153	FALSE
ENSG00000197142	51703	ACSL5	ACSL5	protein_coding	acyl-CoA synthetase long chain family member 5 [Source:HGNC Symbol;Acc:HGNC:16526]	10	1	112374018	112428380	0.05149106350659949	5.616246273992856	1.4572764731533085	0.14553277673002746	0.7834067590334599	1.4554931807214773	FALSE
ENSG00000163482	27148	STK36	STK36	protein_coding	serine/threonine kinase 36 [Source:HGNC Symbol;Acc:HGNC:17209]	2	1	218672069	218702716	0.059461149190577434	2.7153671611813546	1.4568803994278363	0.14555981429530213	0.7834067590334599	1.4553954537448415	FALSE
ENSG00000163534	115350	FCRL1	FCRL1	protein_coding	Fc receptor like 1 [Source:HGNC Symbol;Acc:HGNC:18509]	1	-1	157794403	157820120	-0.12766016790329893	5.732252873608681	-1.4569880349956263	0.1457016457065783	0.7834626570578478	-1.4548830332550327	FALSE
ENSG00000221923	400713	ZNF880	ZNF880	protein_coding	zinc finger protein 880 [Source:HGNC Symbol;Acc:HGNC:37249]	19	1	52369917	52385795	0.08415922752926641	2.1176103560682207	1.4564429697416743	0.1457274155928997	0.7834626570578478	1.4547899706360177	FALSE
ENSG00000154310	23043	TNIK	TNIK	protein_coding	TRAF2 and NCK interacting kinase [Source:HGNC Symbol;Acc:HGNC:30765]	3	-1	171058414	171460408	-0.05819134262906278	6.639218092663581	-1.4564855540170973	0.1457394848107015	0.7834626570578478	-1.4547463894820147	FALSE
ENSG00000231889	NA	TRAF3IP2-AS1	TRAF3IP2-AS1	lncRNA	TRAF3IP2 antisense RNA 1 [Source:HGNC Symbol;Acc:HGNC:40005]	6	1	111483511	111598302	-0.0556703454108991	5.020217469404989	-1.456333811299071	0.14577224087866344	0.7834626570578478	-1.4546281233920804	FALSE
ENSG00000155660	9601	PDIA4	PDIA4	protein_coding	protein disulfide isomerase family A member 4 [Source:HGNC Symbol;Acc:HGNC:30167]	7	-1	149003062	149028662	-0.08149862298988797	5.394041473959596	-1.4557952368939402	0.14592359310647823	0.7835253091289271	-1.454081928769028	FALSE
ENSG00000135540	57224	NHSL1	NHSL1	protein_coding	NHS like 1 [Source:HGNC Symbol;Acc:HGNC:21021]	6	-1	138422043	138692571	0.08994770300109645	2.9199320115275684	1.4554448537459341	0.14601872522106907	0.7835253091289271	1.4537388412210954	FALSE
ENSG00000115946	56902	PNO1	PNO1	protein_coding	partner of NOB1 homolog [Source:HGNC Symbol;Acc:HGNC:32790]	2	1	68157888	68176238	-0.057632314341058866	2.6436753407584317	-1.455235816049549	0.14602280437449555	0.7835253091289271	-1.4537241338552684	FALSE
ENSG00000272632	NA	AC097504.2	AC097504.2	lncRNA	novel transcript	4	1	141430831	141431284	0.1286911602594958	0.5511336732041914	1.45537751764532	0.1460284305986229	0.7835253091289271	1.4537038490502572	FALSE
ENSG00000130653	375775	PNPLA7	PNPLA7	protein_coding	patatin like phospholipase domain containing 7 [Source:HGNC Symbol;Acc:HGNC:24768]	9	-1	137459952	137550402	-0.0910347057084886	3.365212367174319	-1.4559124917900343	0.14603646887316926	0.7835253091289271	-1.4536748688693235	FALSE
ENSG00000140545	4240	MFGE8	MFGE8	protein_coding	milk fat globule-EGF factor 8 protein [Source:HGNC Symbol;Acc:HGNC:7036]	15	-1	88898683	88913381	-0.08939957023297218	3.021218581169859	-1.454701678327801	0.14619120029842458	0.7839891934335285	-1.4531172574881899	FALSE
ENSG00000165868	259217	HSPA12A	HSPA12A	protein_coding	heat shock protein family A (Hsp70) member 12A [Source:HGNC Symbol;Acc:HGNC:19022]	10	-1	116671192	116850236	-0.18227178979905645	-0.4009170450857368	-1.4546788267261044	0.14624081075525616	0.7839891934335285	-1.4529385700641466	FALSE
ENSG00000259790	NA	ANP32BP1	ANP32BP1	transcribed_processed_pseudogene	acidic nuclear phosphoprotein 32 family member B pseudogene 1 [Source:HGNC Symbol;Acc:HGNC:24267]	15	-1	75321397	75322693	-0.16069750030023994	0.031243699144656797	-1.4542873849016222	0.1462845405568309	0.7839891934335285	-1.452781102100674	FALSE
ENSG00000243646	3588	IL10RB	IL10RB	protein_coding	interleukin 10 receptor subunit beta [Source:HGNC Symbol;Acc:HGNC:5965]	21	1	33266367	33310187	-0.07934466997935719	2.4029671690204717	-1.4542948364671955	0.14636351986518809	0.7839891934335285	-1.4524967943716334	FALSE
ENSG00000180228	8575	PRKRA	PRKRA	protein_coding	protein activator of interferon induced protein kinase EIF2AK2 [Source:HGNC Symbol;Acc:HGNC:9438]	2	-1	178431414	178451512	0.0418277008566319	4.526342927289383	1.454013641641339	0.1463756498087485	0.7839891934335285	1.452453139704969	FALSE
ENSG00000171428	9	NAT1	NAT1	protein_coding	N-acetyltransferase 1 [Source:HGNC Symbol;Acc:HGNC:7645]	8	1	18170477	18223689	0.05984542613750188	2.741827696050803	1.4525505263504872	0.14680290586796288	0.7860061694573601	1.4509172429495147	FALSE
ENSG00000196352	1604	CD55	CD55	protein_coding	CD55 molecule (Cromer blood group) [Source:HGNC Symbol;Acc:HGNC:2665]	1	1	207321376	207386804	-0.08973596591027189	8.619211428411218	-1.4523927075330991	0.146991050878863	0.7867419565845561	-1.450241984882101	FALSE
ENSG00000090661	79603	CERS4	CERS4	protein_coding	ceramide synthase 4 [Source:HGNC Symbol;Acc:HGNC:23747]	19	1	8206736	8262421	-0.0745256446207172	5.121882774166311	-1.451844027248083	0.14707399615186156	0.7869143685103569	-1.4499445017321446	FALSE
ENSG00000082068	55100	WDR70	WDR70	protein_coding	WD repeat domain 70 [Source:HGNC Symbol;Acc:HGNC:25495]	5	1	37379285	37753435	-0.049701610941170316	5.947470993268044	-1.4506809818903372	0.14734161204100016	0.7879834073020365	-1.4489855713677726	FALSE
ENSG00000015285	7454	WAS	WAS	protein_coding	WASP actin nucleation promoting factor [Source:HGNC Symbol;Acc:HGNC:12731]	X	1	48676596	48691427	0.049082404019870296	8.522269948528274	1.4505073471292085	0.1474154914885022	0.7879834073020365	1.4487210785743023	FALSE
ENSG00000272341	NA	AL137003.2	AL137003.2	lncRNA	novel transcript	6	1	16764346	16766883	-0.10662902691036524	1.0415240916657915	-1.449841664327661	0.1475499860600912	0.7879834073020365	-1.4482398400686964	FALSE
ENSG00000179218	811	CALR	CALR	protein_coding	calreticulin [Source:HGNC Symbol;Acc:HGNC:1455]	19	1	12938578	12944489	-0.06431818555645652	7.302184009035974	-1.4500111887064278	0.14757973183768894	0.7879834073020365	-1.44813345121373	FALSE
ENSG00000211696	NA	TRGV8	TRGV8	TR_V_gene	T cell receptor gamma variable 8 [Source:HGNC Symbol;Acc:HGNC:12294]	7	-1	38330343	38330935	-0.2184384883198086	-0.6994221014358399	-1.4497473230608873	0.14759676885373738	0.7879834073020365	-1.4480725239426586	FALSE
ENSG00000233621	NA	LINC01137	LINC01137	lncRNA	long intergenic non-protein coding RNA 1137 [Source:HGNC Symbol;Acc:HGNC:49453]	1	-1	37350934	37474411	-0.06843216541733632	1.9906540721323878	-1.4496808822646916	0.14760222101403786	0.7879834073020365	-1.4480530272241623	FALSE
ENSG00000227536	NA	SOCS5P4	SOCS5P4	processed_pseudogene	suppressor of cytokine signaling 5 pseudogene 4 [Source:HGNC Symbol;Acc:HGNC:44600]	X	-1	71043214	71045470	-0.13706746922125468	-0.13971255267512214	-1.4494890126336	0.1476294102004847	0.7879834073020365	-1.4479558079402415	FALSE
ENSG00000156113	3778	KCNMA1	KCNMA1	protein_coding	potassium calcium-activated channel subfamily M alpha 1 [Source:HGNC Symbol;Acc:HGNC:6284]	10	-1	76869601	77638369	-0.29832451320721276	1.9455525542593388	-1.4506737833910157	0.14771957814926223	0.7880011351342017	-1.4476334959294996	FALSE
ENSG00000198342	79973	ZNF442	ZNF442	protein_coding	zinc finger protein 442 [Source:HGNC Symbol;Acc:HGNC:20877]	19	-1	12345944	12365905	-0.16090946271574566	-0.5020706032106335	-1.4490784268873091	0.14773433698473717	0.7880011351342017	-1.4475807536993837	FALSE
ENSG00000102967	1723	DHODH	DHODH	protein_coding	dihydroorotate dehydrogenase (quinone) [Source:HGNC Symbol;Acc:HGNC:2867]	16	1	72008588	72027664	0.0668826895454031	2.019282116422663	1.4487397386618546	0.1478260684152975	0.7882193699517633	1.4472530321695227	FALSE
ENSG00000282890	NA	AC009975.1	AC009975.1	lncRNA	novel transcript	2	1	48809340	49419013	0.1356033062594506	0.38647540231418614	1.448313726764031	0.1479512458381763	0.7883760453991405	1.4468060714480158	FALSE
ENSG00000197157	27044	SND1	SND1	protein_coding	staphylococcal nuclease and tudor domain containing 1 [Source:HGNC Symbol;Acc:HGNC:30646]	7	1	127652194	128092609	-0.03390042382660052	6.760363457011355	-1.4482750753699798	0.14800240748911858	0.7883760453991405	-1.4466234759312402	FALSE
ENSG00000132010	7568	ZNF20	ZNF20	protein_coding	zinc finger protein 20 [Source:HGNC Symbol;Acc:HGNC:12992]	19	-1	12092843	12140355	-0.11423815251927971	0.1306624614897038	-1.447832544764134	0.14808945167031817	0.7883760453991405	-1.4463129267456176	FALSE
ENSG00000100526	1033	CDKN3	CDKN3	protein_coding	cyclin dependent kinase inhibitor 3 [Source:HGNC Symbol;Acc:HGNC:1791]	14	1	54396849	54420218	-0.1690738904716771	-0.5351672585338071	-1.4478513985452295	0.14809518114833348	0.7883760453991405	-1.4462924904698649	FALSE
ENSG00000181804	285195	SLC9A9	SLC9A9	protein_coding	solute carrier family 9 member A9 [Source:HGNC Symbol;Acc:HGNC:20653]	3	-1	143265222	143848485	-0.05528845774863367	5.992360740497242	-1.4479143388555349	0.1481095865059052	0.7883760453991405	-1.4462411111695839	FALSE
ENSG00000018280	6556	SLC11A1	SLC11A1	protein_coding	solute carrier family 11 member 1 [Source:HGNC Symbol;Acc:HGNC:10907]	2	1	218382029	218396894	-0.08625211333624883	9.124726496098456	-1.4480766896742148	0.14819871041476196	0.7884750010282983	-1.44592331955413	FALSE
ENSG00000186814	100101467	ZSCAN30	ZSCAN30	protein_coding	zinc finger and SCAN domain containing 30 [Source:HGNC Symbol;Acc:HGNC:33517]	18	-1	35251058	35290245	-0.0767246929078742	2.9614730491181396	-1.4475258937190516	0.14822984353030222	0.7884750010282983	-1.4458123417404047	FALSE
ENSG00000187017	83715	ESPN	ESPN	protein_coding	espin [Source:HGNC Symbol;Acc:HGNC:13281]	1	1	6424776	6461367	0.22079111596062817	2.842198411392294	1.448225273383399	0.14829347276197435	0.7885430428560111	1.445585582899617	FALSE
ENSG00000249896	NA	LINC02495	LINC02495	transcribed_unprocessed_pseudogene	long intergenic non-protein coding RNA 2495 [Source:HGNC Symbol;Acc:HGNC:27728]	4	1	6200733	6239937	-0.17252321611382238	-0.5641166630130524	-1.446091937666843	0.14856511140234283	0.7895553132160512	-1.4446183649835895	FALSE
ENSG00000237036	220930	ZEB1-AS1	ZEB1-AS1	lncRNA	ZEB1 antisense RNA 1 [Source:HGNC Symbol;Acc:HGNC:42354]	10	-1	31206278	31320447	-0.05701626925334402	2.943664490253854	-1.446124046915418	0.14858564626894807	0.7895553132160512	-1.444545301847848	FALSE
ENSG00000169554	9839	ZEB2	ZEB2	protein_coding	zinc finger E-box binding homeobox 2 [Source:HGNC Symbol;Acc:HGNC:14881]	2	-1	144364364	144521057	-0.047403755609730425	8.4595746970853	-1.445725591896417	0.14873815615172675	0.789781242224641	-1.4440029122347646	FALSE
ENSG00000237649	3833	KIFC1	KIFC1	protein_coding	kinesin family member C1 [Source:HGNC Symbol;Acc:HGNC:6389]	6	1	33391823	33409896	-0.161155457384222	0.6978298939665745	-1.4454325461212036	0.14877859482419917	0.789781242224641	-1.443859166452077	FALSE
ENSG00000124795	7913	DEK	DEK	protein_coding	DEK proto-oncogene [Source:HGNC Symbol;Acc:HGNC:2768]	6	-1	18223860	18264548	0.04109466559608066	6.642635509454696	1.444466623381244	0.14910282828256272	0.789781242224641	1.4427077033949	FALSE
ENSG00000095794	1390	CREM	CREM	protein_coding	cAMP responsive element modulator [Source:HGNC Symbol;Acc:HGNC:2352]	10	1	35126791	35212958	-0.046959968542644503	4.185654958039597	-1.444321002298652	0.14910517505683532	0.789781242224641	-1.442699376173461	FALSE
ENSG00000286076	NA	AC005050.3	AC005050.3	lncRNA	novel transcript	7	1	106425278	106511544	-0.12059787001173383	7.165389031063767	-1.4444046034485816	0.1491283339142886	0.789781242224641	-1.44261720536235	FALSE
ENSG00000213906	56413	LTB4R2	LTB4R2	protein_coding	leukotriene B4 receptor 2 [Source:HGNC Symbol;Acc:HGNC:19260]	14	1	24305734	24312053	0.13375589050972406	0.18478995712370958	1.4438944697201557	0.14919578970923153	0.789781242224641	1.4423779184141845	FALSE
ENSG00000109323	4126	MANBA	MANBA	protein_coding	mannosidase beta [Source:HGNC Symbol;Acc:HGNC:6831]	4	-1	102630770	102760994	0.044115177865584165	7.030106520509139	1.4440282481827647	0.14922915979734186	0.789781242224641	1.4422595747300506	FALSE
ENSG00000238201	NA	AC114752.2	AC114752.2	lncRNA	novel transcript	2	-1	64338067	64341647	0.1639912099788019	1.2548742266280213	1.4442773018593549	0.14927030973637304	0.789781242224641	1.4421136683880253	FALSE
ENSG00000113742	80315	CPEB4	CPEB4	protein_coding	cytoplasmic polyadenylation element binding protein 4 [Source:HGNC Symbol;Acc:HGNC:21747]	5	1	173888349	173961980	-0.07570958212759304	6.873664929770856	-1.4438746016520065	0.14929107006231385	0.789781242224641	-1.442040069644121	FALSE
ENSG00000102100	7355	SLC35A2	SLC35A2	protein_coding	solute carrier family 35 member A2 [Source:HGNC Symbol;Acc:HGNC:11022]	X	-1	48903180	48911958	0.04611625221093085	3.5371484162499116	1.4435834339268532	0.14929566318790144	0.789781242224641	1.4420237873194695	FALSE
ENSG00000270127	NA	AC027020.2	AC027020.2	lncRNA	novel transcript	15	-1	100547765	100550153	-0.13738710552016542	2.5811565164348145	-1.444784967052084	0.1493181844204066	0.789781242224641	-1.441943956580774	FALSE
ENSG00000107771	54462	CCSER2	CCSER2	protein_coding	coiled-coil serine rich protein 2 [Source:HGNC Symbol;Acc:HGNC:29197]	10	1	84328586	84518521	-0.044500221762007186	6.178337457885977	-1.4435378117282294	0.1494155957321597	0.789781242224641	-1.4415987696771193	FALSE
ENSG00000180211	NA	FO393411.1	FO393411.1	processed_pseudogene	pseudogene similar to part of ribosomal protein L23 RPL23	6	-1	39958414	39958833	0.11698582050802386	2.2659804391781164	1.4429105117233758	0.1494695751439865	0.789781242224641	1.4414075620766917	FALSE
ENSG00000006756	414	ARSD	ARSD	protein_coding	arylsulfatase D [Source:HGNC Symbol;Acc:HGNC:717]	X	-1	2903972	2929349	0.051197140358865134	4.1697160561758295	1.442954204595666	0.1495759947067444	0.789781242224641	1.4410307535780502	FALSE
ENSG00000163751	1359	CPA3	CPA3	protein_coding	carboxypeptidase A3 [Source:HGNC Symbol;Acc:HGNC:2298]	3	1	148865296	148897203	0.16599328272200098	2.5804133054428546	1.4425966810399162	0.1496628715920152	0.789781242224641	1.4407232930696028	FALSE
ENSG00000177082	84942	WDR73	WDR73	protein_coding	WD repeat domain 73 [Source:HGNC Symbol;Acc:HGNC:25928]	15	-1	84639281	84654343	0.04071163698955527	4.193094160308411	1.4422407092264238	0.14969242910631136	0.789781242224641	1.4406187189782453	FALSE
ENSG00000162572	6339	SCNN1D	SCNN1D	protein_coding	sodium channel epithelial 1 delta subunit [Source:HGNC Symbol;Acc:HGNC:10601]	1	1	1280436	1292029	-0.10735479768830963	0.6739975841713192	-1.4417745157205317	0.14977981091333892	0.789781242224641	-1.4403096554066448	FALSE
ENSG00000135776	23456	ABCB10	ABCB10	protein_coding	ATP binding cassette subfamily B member 10 [Source:HGNC Symbol;Acc:HGNC:41]	1	-1	229516582	229558707	-0.05291543469074389	4.370726658634978	-1.441448789444071	0.14988212210462498	0.789781242224641	-1.4399479623640101	FALSE
ENSG00000108556	1145	CHRNE	CHRNE	protein_coding	cholinergic receptor nicotinic epsilon subunit [Source:HGNC Symbol;Acc:HGNC:1966]	17	-1	4897771	4934438	0.05923061112457706	4.067815309524534	1.4416378898530975	0.1499054559039582	0.789781242224641	1.4398654985175035	FALSE
ENSG00000171476	84525	HOPX	HOPX	protein_coding	HOP homeobox [Source:HGNC Symbol;Acc:HGNC:24961]	4	-1	56647988	56681899	-0.1401019931253531	2.8551454897765125	-1.4420845853818174	0.14991410526603502	0.789781242224641	-1.4398349333438583	FALSE
ENSG00000143919	79823	CAMKMT	CAMKMT	protein_coding	calmodulin-lysine N-methyltransferase [Source:HGNC Symbol;Acc:HGNC:26276]	2	1	44361947	44772592	-0.05359587861970727	6.698713175464113	-1.441667660407459	0.1499195838593823	0.789781242224641	-1.4398155737498193	FALSE
ENSG00000075275	9620	CELSR1	CELSR1	protein_coding	cadherin EGF LAG seven-pass G-type receptor 1 [Source:HGNC Symbol;Acc:HGNC:1850]	22	-1	46360834	46537170	-0.10953307434663961	1.8606677252784263	-1.4416101878107859	0.14994151301537792	0.789781242224641	-1.4397380885390376	FALSE
ENSG00000138442	55759	WDR12	WDR12	protein_coding	WD repeat domain 12 [Source:HGNC Symbol;Acc:HGNC:14098]	2	-1	202874782	203014798	-0.05417354172404121	3.3336652140071186	-1.441240703750407	0.14994557494397928	0.789781242224641	-1.4397237369339468	FALSE
ENSG00000267322	NA	SNHG22	SNHG22	lncRNA	small nucleolar RNA host gene 22 [Source:HGNC Symbol;Acc:HGNC:50285]	18	1	49814023	49851059	-0.07725298390075341	3.7735734935963325	-1.441132586701046	0.15004843915355637	0.789781242224641	-1.439360395932193	FALSE
ENSG00000138376	580	BARD1	BARD1	protein_coding	BRCA1 associated RING domain 1 [Source:HGNC Symbol;Acc:HGNC:952]	2	-1	214725646	214809683	-0.07930908841703843	2.6826286999024913	-1.4408769058094695	0.150071763475303	0.789781242224641	-1.4392780352699903	FALSE
ENSG00000258875	NA	AL135818.1	AL135818.1	lncRNA	novel transcript, antisense to GPR68	14	1	91242759	91252211	0.08489053372570998	2.566524857236974	1.440888980328454	0.15008414651734533	0.789781242224641	1.4392343133980203	FALSE
ENSG00000162398	163747	LEXM	LEXM	protein_coding	lymphocyte expansion molecule [Source:HGNC Symbol;Acc:HGNC:26854]	1	1	54806063	54842252	-0.20367329556574598	-0.008789694149084416	-1.441123378033389	0.1501174925918156	0.789781242224641	-1.4391165892216082	FALSE
ENSG00000112759	2030	SLC29A1	SLC29A1	protein_coding	solute carrier family 29 member 1 (Augustine blood group) [Source:HGNC Symbol;Acc:HGNC:11003]	6	1	44219505	44234151	0.1667578713785205	3.6106752957243735	1.4408943060968344	0.15012013177749745	0.789781242224641	1.4391072727558776	FALSE
ENSG00000122033	219402	MTIF3	MTIF3	protein_coding	mitochondrial translational initiation factor 3 [Source:HGNC Symbol;Acc:HGNC:29788]	13	-1	27435643	27450591	-0.03340220165457897	5.40078891221429	-1.4406925934519317	0.15014445089019635	0.789781242224641	-1.4390214308733567	FALSE
ENSG00000104549	6713	SQLE	SQLE	protein_coding	squalene epoxidase [Source:HGNC Symbol;Acc:HGNC:11279]	8	1	124998497	125022283	-0.09920743985720937	2.5172608393892113	-1.44067617794477	0.15015568843533403	0.789781242224641	-1.4389817680396444	FALSE
ENSG00000132002	3337	DNAJB1	DNAJB1	protein_coding	DnaJ heat shock protein family (Hsp40) member B1 [Source:HGNC Symbol;Acc:HGNC:5270]	19	-1	14514769	14529770	0.05085033688504481	5.977510822706835	1.4403683512046175	0.15024117626276937	0.7898674299263488	1.438680113461057	FALSE
ENSG00000146143	5558	PRIM2	PRIM2	protein_coding	DNA primase subunit 2 [Source:HGNC Symbol;Acc:HGNC:9370]	6	1	57314805	57646850	-0.04988999604923361	4.608704194191751	-1.4401990316837952	0.15027392081185323	0.7898674299263488	-1.4385646048587275	FALSE
ENSG00000268533	NA	AC003002.2	AC003002.2	protein_coding	novel protein	19	1	57394183	57438457	-0.09150884441250096	1.6197371711430908	-1.4396318168873898	0.15040790026650797	0.7903038418136196	-1.4380921831242435	FALSE
ENSG00000197530	142678	MIB2	MIB2	protein_coding	mindbomb E3 ubiquitin protein ligase 2 [Source:HGNC Symbol;Acc:HGNC:30577]	1	1	1615415	1630610	0.0495432844156114	3.7062437489153095	1.4381560937547626	0.15082360197057096	0.7912803283377394	1.4366284263750044	FALSE
ENSG00000198301	55153	SDAD1	SDAD1	protein_coding	SDA1 domain containing 1 [Source:HGNC Symbol;Acc:HGNC:25537]	4	-1	75940950	75990962	-0.042514759450892115	5.370374668053151	-1.4381275885632678	0.15084771463767785	0.7912803283377394	-1.4365436159595562	FALSE
ENSG00000120675	29103	DNAJC15	DNAJC15	protein_coding	DnaJ heat shock protein family (Hsp40) member C15 [Source:HGNC Symbol;Acc:HGNC:20325]	13	1	43023203	43114213	-0.06655040923202682	4.229930536512537	-1.4389102921020736	0.15085499189698182	0.7912803283377394	-1.436518022007606	FALSE
ENSG00000242258	NA	LINC00996	LINC00996	lncRNA	long intergenic non-protein coding RNA 996 [Source:HGNC Symbol;Acc:HGNC:27800]	7	1	150433654	150448140	0.15624215042461898	1.0598598955787384	1.4379462135996912	0.15087566042429956	0.7912803283377394	1.4364453364081182	FALSE
ENSG00000173200	165631	PARP15	PARP15	protein_coding	poly(ADP-ribose) polymerase family member 15 [Source:HGNC Symbol;Acc:HGNC:26876]	3	1	122577628	122639047	-0.08375299673036629	6.0044133625905864	-1.4379620652766567	0.15101347111040744	0.7912803283377394	-1.435960887518305	FALSE
ENSG00000114026	4968	OGG1	OGG1	protein_coding	8-oxoguanine DNA glycosylase [Source:HGNC Symbol;Acc:HGNC:8125]	3	1	9749944	9788219	0.04019327358958957	4.460944229559466	1.437628928924672	0.15101664960551647	0.7912803283377394	1.435949718061109	FALSE
ENSG00000211445	2878	GPX3	GPX3	protein_coding	glutathione peroxidase 3 [Source:HGNC Symbol;Acc:HGNC:4555]	5	1	151020438	151028992	0.16802192503164082	0.774899084299339	1.4375333390932037	0.1510354230964813	0.7912803283377394	1.435883750336197	FALSE
ENSG00000112511	5252	PHF1	PHF1	protein_coding	PHD finger protein 1 [Source:HGNC Symbol;Acc:HGNC:8919]	6	1	33410399	33416453	0.05003597537851068	5.305091870222655	1.437186692396432	0.15110766159228176	0.7912803283377394	1.4356299714608771	FALSE
ENSG00000255038	NA	AP006287.2	AP006287.2	lncRNA	novel transcript, antisense to SF3B2	11	-1	66067277	66069619	0.12655749404511207	0.173095938671931	1.4370681053763588	0.15112370732309247	0.7912803283377394	1.435573614237081	FALSE
ENSG00000183137	285753	CEP57L1	CEP57L1	protein_coding	centrosomal protein 57 like 1 [Source:HGNC Symbol;Acc:HGNC:21561]	6	1	109095110	109163932	-0.06828683881579756	2.252791560868725	-1.437063448570592	0.15114643763629515	0.7912803283377394	-1.4354937866400643	FALSE
ENSG00000233431	NA	LINC02596	LINC02596	lncRNA	long intergenic non-protein coding RNA 2596 [Source:HGNC Symbol;Acc:HGNC:53948]	1	1	21586472	21591187	-0.12050124466252177	1.587108819010385	-1.4374900696894009	0.15118277443077202	0.7912803283377394	-1.435366192833799	FALSE
ENSG00000114126	7029	TFDP2	TFDP2	protein_coding	transcription factor Dp-2 [Source:HGNC Symbol;Acc:HGNC:11751]	3	-1	141944428	142149544	-0.04847393730138805	5.516227378726994	-1.4370652549485894	0.15120591149462057	0.7912803283377394	-1.4352849610224714	FALSE
ENSG00000171302	124583	CANT1	CANT1	protein_coding	calcium activated nucleotidase 1 [Source:HGNC Symbol;Acc:HGNC:19721]	17	-1	78991716	79009867	0.03982166132843812	6.287953339230144	1.4366892473772677	0.15130002576986898	0.7913020593223786	1.43495463322011	FALSE
ENSG00000115539	79031	PDCL3	PDCL3	protein_coding	phosducin like 3 [Source:HGNC Symbol;Acc:HGNC:28860]	2	1	100562993	100576739	0.07027141159946759	2.8677637794575417	1.4364141569347428	0.15131209515506255	0.7913020593223786	1.4349122827100877	FALSE
ENSG00000269243	NA	AC008894.2	AC008894.2	lncRNA	novel transcript, antisense RAB8A	19	-1	16123661	16139892	0.11349498611264819	2.2044852173839047	1.4368994197224727	0.15136403443736446	0.7913068884927402	1.4347300612725482	FALSE
ENSG00000104064	2553	GABPB1	GABPB1	protein_coding	GA binding protein transcription factor subunit beta 1 [Source:HGNC Symbol;Acc:HGNC:4074]	15	-1	50275392	50355408	-0.032507969453761554	4.963666776446633	-1.4360307655172446	0.15144058827089418	0.7914403519777088	-1.4344615700758987	FALSE
ENSG00000204256	6046	BRD2	BRD2	protein_coding	bromodomain containing 2 [Source:HGNC Symbol;Acc:HGNC:1103]	6	1	32968594	32981505	0.03473904764074298	7.946530297371017	1.435853066966722	0.1515669541769962	0.7918339596629801	1.4340186030329778	FALSE
ENSG00000066455	9950	GOLGA5	GOLGA5	protein_coding	golgin A5 [Source:HGNC Symbol;Acc:HGNC:4428]	14	1	92794305	92839947	0.03419229899170606	5.002165326270656	1.434323580806464	0.1519347314617556	0.7932535736416376	1.4327309834872592	FALSE
ENSG00000100077	157	GRK3	GRK3	protein_coding	G protein-coupled receptor kinase 3 [Source:HGNC Symbol;Acc:HGNC:290]	22	1	25564675	25729294	0.04626700404198747	6.7888358773810324	1.4341729910287997	0.1519867787904205	0.7932535736416376	1.4325489531317184	FALSE
ENSG00000136938	10541	ANP32B	ANP32B	protein_coding	acidic nuclear phosphoprotein 32 family member B [Source:HGNC Symbol;Acc:HGNC:16677]	9	1	97983341	98015943	-0.07507790189317909	6.753412877760664	-1.4338523661301328	0.1521232718342468	0.7932535736416376	-1.4320718076164225	FALSE
ENSG00000163466	10109	ARPC2	ARPC2	protein_coding	actin related protein 2/3 complex subunit 2 [Source:HGNC Symbol;Acc:HGNC:705]	2	1	218217141	218254356	0.03671352516512272	9.369105073041544	1.4336250246739353	0.15216539700932066	0.7932535736416376	1.4319246143685869	FALSE
ENSG00000272506	NA	AL357078.2	AL357078.2	lncRNA	novel transcript	1	-1	65003470	65004087	0.11568456498814705	0.8071770415223277	1.4334547164615261	0.15218158169272905	0.7932535736416376	1.4318680703035418	FALSE
ENSG00000187147	55182	RNF220	RNF220	protein_coding	ring finger protein 220 [Source:HGNC Symbol;Acc:HGNC:25552]	1	1	44405194	44651724	0.0328139774439542	5.650571738166228	1.4331375384686607	0.15226171810505632	0.7932535736416376	1.431588166946914	FALSE
ENSG00000131652	79228	THOC6	THOC6	protein_coding	THO complex 6 [Source:HGNC Symbol;Acc:HGNC:28369]	16	1	3024027	3027755	-0.07341850365474789	2.464893423161211	-1.4331031075486778	0.15227669841110084	0.7932535736416376	-1.431535855633952	FALSE
ENSG00000076924	56949	XAB2	XAB2	protein_coding	XPA binding protein 2 [Source:HGNC Symbol;Acc:HGNC:14089]	19	-1	7619525	7629545	0.03934843204053884	4.676569554636299	1.4330647961236171	0.15229543414514496	0.7932535736416376	1.4314704358583206	FALSE
ENSG00000232811	NA	AL360270.1	AL360270.1	lncRNA	novel transcript	1	1	110943467	110952848	0.14880517995012968	-0.5077420897802521	1.4328898785236084	0.15229895830731718	0.7932535736416376	1.43145813118572	FALSE
ENSG00000162676	2672	GFI1	GFI1	protein_coding	growth factor independent 1 transcriptional repressor [Source:HGNC Symbol;Acc:HGNC:4237]	1	-1	92473043	92486925	-0.11314854536619912	2.9549175549169426	-1.4322639764472282	0.15262409740754793	0.7938219391997013	-1.4303238335789408	FALSE
ENSG00000143384	4170	MCL1	MCL1	protein_coding	MCL1 apoptosis regulator, BCL2 family member [Source:HGNC Symbol;Acc:HGNC:6943]	1	-1	150574551	150579738	0.04970730098660958	10.293288849583986	1.4319290522199093	0.15266840984471897	0.7938219391997013	1.430169385277795	FALSE
ENSG00000223725	NA	AC009226.1	AC009226.1	lncRNA	novel transcript	2	-1	207239864	207529795	0.14780689500503286	4.378806528525083	1.4315604258881804	0.15278542258726233	0.7938219391997013	1.4297617083906131	FALSE
ENSG00000258667	105370526	HIF1A-AS3	HIF1A-AS3	lncRNA	HIF1A antisense RNA 3 [Source:HGNC Symbol;Acc:HGNC:54284]	14	-1	61707564	61751099	-0.08972624275389185	1.6330304878737947	-1.4314302683271938	0.15280030030362568	0.7938219391997013	-1.4297098908803387	FALSE
ENSG00000257335	8972	MGAM	MGAM	protein_coding	maltase-glucoamylase [Source:HGNC Symbol;Acc:HGNC:7043]	7	1	141907813	142106747	-0.11608624043084426	8.452896225894062	-1.4315697728888217	0.1528053556743515	0.7938219391997013	-1.429692284433354	FALSE
ENSG00000186352	353322	ANKRD37	ANKRD37	protein_coding	ankyrin repeat domain 37 [Source:HGNC Symbol;Acc:HGNC:29593]	4	1	185396021	185400628	-0.10842545032131275	0.42889439767488163	-1.4311464080611844	0.15280577693712516	0.7938219391997013	-1.4296908173125502	FALSE
ENSG00000100330	8897	MTMR3	MTMR3	protein_coding	myotubularin related protein 3 [Source:HGNC Symbol;Acc:HGNC:7451]	22	1	29883155	30030866	-0.052748915113381756	8.170702063441194	-1.4311336401761372	0.15288189372154437	0.7938219391997013	-1.4294257778816768	FALSE
ENSG00000167900	7083	TK1	TK1	protein_coding	thymidine kinase 1 [Source:HGNC Symbol;Acc:HGNC:11830]	17	-1	78174091	78187233	-0.17267511366587576	0.5180454906002769	-1.431006138618907	0.15288715877644327	0.7938219391997013	-1.4294074486187005	FALSE
ENSG00000129968	81926	ABHD17A	ABHD17A	protein_coding	abhydrolase domain containing 17A [Source:HGNC Symbol;Acc:HGNC:28756]	19	-1	1876810	1885547	-0.04118169312815745	5.340013624131448	-1.4311939876071593	0.15289032908426584	0.7938219391997013	-1.4293964120412426	FALSE
ENSG00000068366	2182	ACSL4	ACSL4	protein_coding	acyl-CoA synthetase long chain family member 4 [Source:HGNC Symbol;Acc:HGNC:3571]	X	-1	109624244	109733403	-0.06180445788044153	7.687435401860884	-1.4311327743777893	0.15291986037835778	0.7938219391997013	-1.4292936151148306	FALSE
ENSG00000168564	55602	CDKN2AIP	CDKN2AIP	protein_coding	CDKN2A interacting protein [Source:HGNC Symbol;Acc:HGNC:24325]	4	1	183444635	183449064	0.05544973387781216	4.38639580459345	1.4301289871819431	0.15312464085073157	0.7944260575351166	1.4285811998868636	FALSE
ENSG00000136816	27348	TOR1B	TOR1B	protein_coding	torsin family 1 member B [Source:HGNC Symbol;Acc:HGNC:11995]	9	1	129803157	129811281	0.07778910958503804	5.396932868634723	1.4301599446082518	0.15313867010702076	0.7944260575351166	1.4285324197345102	FALSE
ENSG00000077585	7107	GPR137B	GPR137B	protein_coding	G protein-coupled receptor 137B [Source:HGNC Symbol;Acc:HGNC:11862]	1	1	236142505	236221865	0.07007121008078254	4.4367594588167965	1.4298579707276378	0.15329335746084008	0.7947816932300761	1.427994792303949	FALSE
ENSG00000218052	NA	ADAMTS7P4	ADAMTS7P4	transcribed_unprocessed_pseudogene	ADAMTS7 pseudogene 4 [Source:HGNC Symbol;Acc:HGNC:49410]	15	-1	85255369	85330334	-0.13011925891195492	0.41640000266341914	-1.4294920287766004	0.15330970447710576	0.7947816932300761	-1.4279380011395724	FALSE
ENSG00000173727	NA	AP000769.1	AP000769.1	transcribed_unprocessed_pseudogene	Finkel-Biskis-Reilly murine sarcoma virus (FBR-MuSV) ubiquitously expressed (FAU) pseudogene	11	1	65455258	65466720	-0.08698259552737753	2.8514867294100332	-1.4295173410071118	0.1533736653185706	0.7948476186957396	-1.4277158390493978	FALSE
ENSG00000166263	252983	STXBP4	STXBP4	protein_coding	syntaxin binding protein 4 [Source:HGNC Symbol;Acc:HGNC:19694]	17	1	54968727	55173632	-0.06483994257372094	3.0884416954487417	-1.42890564748611	0.15349155013647559	0.7951928637831907	-1.4273065615178488	FALSE
ENSG00000175182	131408	FAM131A	FAM131A	protein_coding	family with sequence similarity 131 member A [Source:HGNC Symbol;Acc:HGNC:28308]	3	1	184335926	184348421	0.05116026025796261	3.3770351812279045	1.4287488699876079	0.15354916170482988	0.7952257252766665	1.427106630165065	FALSE
ENSG00000120265	5110	PCMT1	PCMT1	protein_coding	protein-L-isoaspartate (D-aspartate) O-methyltransferase [Source:HGNC Symbol;Acc:HGNC:8728]	6	1	149749443	149811420	-0.04792655103374699	6.191464344715101	-1.4280787108521922	0.15375349680061148	0.7959029334551534	-1.4263979788036574	FALSE
ENSG00000156381	122416	ANKRD9	ANKRD9	protein_coding	ankyrin repeat domain 9 [Source:HGNC Symbol;Acc:HGNC:20096]	14	-1	102501767	102509799	-0.15198847960522954	2.607018172359181	-1.428109044161665	0.15381847069888901	0.7959029334551534	-1.4261727938735096	FALSE
ENSG00000091317	54918	CMTM6	CMTM6	protein_coding	CKLF like MARVEL transmembrane domain containing 6 [Source:HGNC Symbol;Acc:HGNC:19177]	3	-1	32481312	32502852	0.04794166382865406	8.351449847134665	1.42783669943515	0.15384628383443627	0.7959029334551534	1.4260764218967676	FALSE
ENSG00000106415	113263	GLCCI1	GLCCI1	protein_coding	glucocorticoid induced 1 [Source:HGNC Symbol;Acc:HGNC:18713]	7	1	7968796	8094272	-0.05746683872605729	6.107372147597757	-1.4278807899194417	0.15389507003905475	0.7959029334551534	-1.4259074106258216	FALSE
ENSG00000152582	79925	SPEF2	SPEF2	protein_coding	sperm flagellar 2 [Source:HGNC Symbol;Acc:HGNC:26293]	5	1	35617844	35814611	-0.0928292142721523	2.5603709767913667	-1.4274566717001353	0.15395525922404013	0.7959029334551534	-1.4256989518317527	FALSE
ENSG00000100485	6655	SOS2	SOS2	protein_coding	SOS Ras/Rho guanine nucleotide exchange factor 2 [Source:HGNC Symbol;Acc:HGNC:11188]	14	-1	50117130	50231578	-0.05351001505536601	7.910362997934184	-1.4271201374116471	0.15406241452282343	0.7959029334551534	-1.4253279841887505	FALSE
ENSG00000103852	64927	TTC23	TTC23	protein_coding	tetratricopeptide repeat domain 23 [Source:HGNC Symbol;Acc:HGNC:25730]	15	-1	99136323	99251223	-0.15384975133544537	-0.2556475366078936	-1.4261573841240072	0.15429356913415182	0.7959029334551534	-1.424528402818708	FALSE
ENSG00000214562	728130	NUTM2D	NUTM2D	protein_coding	NUT family member 2D [Source:HGNC Symbol;Acc:HGNC:23447]	10	1	87357668	87370695	0.13198559744906221	-0.06853891570777218	1.4259813284139682	0.1543005937482386	0.7959029334551534	1.4245041184004565	FALSE
ENSG00000154001	5529	PPP2R5E	PPP2R5E	protein_coding	protein phosphatase 2 regulatory subunit B'epsilon [Source:HGNC Symbol;Acc:HGNC:9313]	14	-1	63371364	63543377	-0.024627469412724423	6.563045270507157	-1.4261481787108246	0.15431241226950326	0.7959029334551534	-1.4244632631172494	FALSE
ENSG00000180626	84622	ZNF594	ZNF594	protein_coding	zinc finger protein 594 [Source:HGNC Symbol;Acc:HGNC:29392]	17	-1	5179535	5191868	-0.06302183202018918	2.8173104132101865	-1.4259729820770897	0.15431426375864607	0.7959029334551534	-1.4244568629453735	FALSE
ENSG00000008516	64386	MMP25	MMP25	protein_coding	matrix metallopeptidase 25 [Source:HGNC Symbol;Acc:HGNC:14246]	16	1	3046561	3060726	-0.07466116470316564	9.626540568665398	-1.426384462439541	0.1543859695751795	0.7959029334551534	-1.4242090373153964	FALSE
ENSG00000166170	9529	BAG5	BAG5	protein_coding	BCL2 associated athanogene 5 [Source:HGNC Symbol;Acc:HGNC:941]	14	-1	103556544	103562831	0.03893111834992702	5.2366494780676245	1.4257407735594028	0.1543890518347375	0.7959029334551534	1.424198386543054	FALSE
ENSG00000172366	84331	MCRIP2	MCRIP2	protein_coding	MAPK regulated corepressor interacting protein 2 [Source:HGNC Symbol;Acc:HGNC:14142]	16	1	636817	648474	0.0647700379251579	2.0637525002271953	1.4252945785625237	0.15448918260546646	0.7959029334551534	1.4238524717098697	FALSE
ENSG00000233695	NA	GAS6-AS1	GAS6-AS1	lncRNA	GAS6 antisense RNA 1 [Source:HGNC Symbol;Acc:HGNC:39826]	13	1	113815630	113845744	-0.12398886444976309	4.215533805585043	-1.4266392350644648	0.1544938371343965	0.7959029334551534	-1.4238363961749234	FALSE
ENSG00000131042	10288	LILRB2	LILRB2	protein_coding	leukocyte immunoglobulin like receptor B2 [Source:HGNC Symbol;Acc:HGNC:6606]	19	-1	54273821	54281184	0.05230760828932546	8.209345013701773	1.4260350436491553	0.1545157940162747	0.7959029334551534	1.423760567764766	FALSE
ENSG00000235381	NA	AL596202.1	AL596202.1	lncRNA	novel transcript	6	-1	155253139	155256724	-0.09999929355478498	0.7035579498964527	-1.4249307727845502	0.15459279629486009	0.7959029334551534	-1.4234947039545907	FALSE
ENSG00000079616	3835	KIF22	KIF22	protein_coding	kinesin family member 22 [Source:HGNC Symbol;Acc:HGNC:6391]	16	1	29790719	29805385	-0.05243274885814797	4.517205138935186	-1.4249031437893263	0.1546370912439044	0.7959029334551534	-1.4233418134857998	FALSE
ENSG00000171889	NA	MIR31HG	MIR31HG	lncRNA	MIR31 host gene [Source:HGNC Symbol;Acc:HGNC:37187]	9	-1	21410969	21559900	0.14401766805673433	1.0489252293384062	1.425039665687438	0.15467059081817408	0.7959029334551534	1.4232262069180233	FALSE
ENSG00000196843	10865	ARID5A	ARID5A	protein_coding	AT-rich interaction domain 5A [Source:HGNC Symbol;Acc:HGNC:17361]	2	1	96536743	96552634	-0.06457113505303091	5.353502979197175	-1.424872472801329	0.15469319632365727	0.7959029334551534	-1.4231482063782341	FALSE
ENSG00000010361	80199	FUZ	FUZ	protein_coding	fuzzy planar cell polarity protein [Source:HGNC Symbol;Acc:HGNC:26219]	19	-1	49806866	49817376	0.07038031442644144	3.234000736907768	1.4247359813910883	0.15470616622830813	0.7959029334551534	1.423103457491539	FALSE
ENSG00000241316	NA	SUCLG2-AS1	SUCLG2-AS1	lncRNA	SUCLG2 antisense RNA 1 (head to head) [Source:HGNC Symbol;Acc:HGNC:49643]	3	1	67654669	67947713	-0.09308708422109957	2.165502377917552	-1.4244531445851307	0.1548332518732894	0.7961393198702323	-1.4226651360900766	FALSE
ENSG00000104205	23678	SGK3	SGK3	protein_coding	serum/glucocorticoid regulated kinase family member 3 [Source:HGNC Symbol;Acc:HGNC:10812]	8	1	66667552	66862022	-0.03704523122837866	6.125280591305869	-1.4241828048298488	0.15487618234893483	0.7961393198702323	-1.4225171296067487	FALSE
ENSG00000145730	5066	PAM	PAM	protein_coding	peptidylglycine alpha-amidating monooxygenase [Source:HGNC Symbol;Acc:HGNC:8596]	5	1	102753981	103031105	-0.1395743653474275	6.169924090842102	-1.4254708798919709	0.15490609679378256	0.7961393198702323	-1.422414015420999	FALSE
ENSG00000168395	84289	ING5	ING5	protein_coding	inhibitor of growth family member 5 [Source:HGNC Symbol;Acc:HGNC:19421]	2	1	241687085	241729478	-0.037484104396686924	4.704467667504666	-1.4238079221763351	0.15496046361805405	0.7961549357998132	-1.4222266533341772	FALSE
ENSG00000117280	8934	RAB29	RAB29	protein_coding	RAB29, member RAS oncogene family [Source:HGNC Symbol;Acc:HGNC:9789]	1	-1	205767986	205775482	-0.051713547261896586	5.363256485964301	-1.4235707065429073	0.15507893158118685	0.7964997707800626	-1.4218185550411484	FALSE
ENSG00000138175	403	ARL3	ARL3	protein_coding	ADP ribosylation factor like GTPase 3 [Source:HGNC Symbol;Acc:HGNC:694]	10	-1	102673731	102714397	-0.0427262958507848	4.477571006539949	-1.4230537346771241	0.15518346391233864	0.796627937850427	-1.4214586587448892	FALSE
ENSG00000181524	NA	RPL24P4	RPL24P4	processed_pseudogene	ribosomal protein L24 pseudogene 4 [Source:HGNC Symbol;Acc:HGNC:21371]	6	-1	42956345	42956765	0.1338120384998235	0.9379051698413053	1.4228195481109458	0.15520660358352076	0.796627937850427	1.421379015627698	FALSE
ENSG00000205913	NA	SRRM2-AS1	SRRM2-AS1	lncRNA	SRRM2 antisense RNA 1 [Source:HGNC Symbol;Acc:HGNC:44162]	16	-1	2737076	2752600	-0.10444469542888525	0.3502449484535586	-1.4223524391229265	0.15533691586600082	0.7970330473031884	-1.4209306694598522	FALSE
ENSG00000281357	NA	ARRDC3-AS1	ARRDC3-AS1	lncRNA	ARRDC3 antisense RNA 1 [Source:HGNC Symbol;Acc:HGNC:44145]	5	1	91380349	91612566	-0.07035077097644038	2.1414904079969506	-1.421974105177179	0.15547135161756312	0.797279736731247	-1.4204684354146813	FALSE
ENSG00000138433	9541	CIR1	CIR1	protein_coding	corepressor interacting with RBPJ, 1 [Source:HGNC Symbol;Acc:HGNC:24217]	2	-1	174348022	174395712	0.046528914430199464	7.17005753062619	1.421971355064877	0.1554877959907177	0.797279736731247	1.4204119151150296	FALSE
ENSG00000259813	NA	AC138028.3	AC138028.3	lncRNA	novel transcript, antisense to RNF166	16	1	88696501	88698610	0.11824015677228433	0.5192393909773383	1.4217325334165234	0.1555522161180988	0.7973441206575804	1.4201905429560677	FALSE
ENSG00000173585	10803	CCR9	CCR9	protein_coding	C-C motif chemokine receptor 9 [Source:HGNC Symbol;Acc:HGNC:1610]	3	1	45886504	45903175	-0.19308222725954804	-0.13229880863637314	-1.4212008409545709	0.1556743645971763	0.7973441206575804	-1.4197709851236868	FALSE
ENSG00000254363	NA	AC011379.2	AC011379.2	lncRNA	novel transcript	5	1	140157319	140173051	-0.11642840945945987	0.8725705977994078	-1.4211746803781606	0.15568929495665912	0.7973441206575804	-1.419719719189833	FALSE
ENSG00000139116	55605	KIF21A	KIF21A	protein_coding	kinesin family member 21A [Source:HGNC Symbol;Acc:HGNC:19349]	12	-1	39293228	39443390	-0.08338219456036366	3.3447149254895874	-1.4214256433579622	0.1557088092545749	0.7973441206575804	-1.4196527191471635	FALSE
ENSG00000125741	80207	OPA3	OPA3	protein_coding	outer mitochondrial membrane lipid metabolism regulator OPA3 [Source:HGNC Symbol;Acc:HGNC:8142]	19	-1	45527427	45602212	-0.038195235894003865	4.367926774062481	-1.4208567334017697	0.15578734421548426	0.7973441206575804	-1.4193831430228487	FALSE
ENSG00000267419	NA	AC011477.1	AC011477.1	transcribed_unprocessed_pseudogene	zinc finger protein 506 (ZNF506) pseudogene	19	1	19776602	19836073	-0.05814006258233029	4.540779370623926	-1.4209409411588472	0.15583316970826938	0.7973441206575804	-1.4192258918183245	FALSE
ENSG00000245164	NA	LINC00861	LINC00861	lncRNA	long intergenic non-protein coding RNA 861 [Source:HGNC Symbol;Acc:HGNC:45133]	8	-1	125859721	126292788	-0.07832757131248336	7.370666226791531	-1.4201759311444604	0.1560725364643	0.7973441206575804	-1.4184050692841832	FALSE
ENSG00000211597	NA	IGKJ1	IGKJ1	IG_J_gene	immunoglobulin kappa joining 1 [Source:HGNC Symbol;Acc:HGNC:5719]	2	-1	88861886	88861923	-0.19094753630760475	-0.7204427682668124	-1.4196523601601532	0.1561334164896033	0.7973441206575804	-1.4181964554194018	FALSE
ENSG00000259940	NA	AC109449.1	AC109449.1	lncRNA	novel transcript, antisense to JMJD5	16	-1	27213308	27214993	-0.14397827176190003	-0.4328416493694939	-1.4195720603871171	0.15614652160964923	0.7973441206575804	-1.41815155697692	FALSE
ENSG00000226696	NA	LENG8-AS1	LENG8-AS1	lncRNA	LENG8 antisense RNA 1 [Source:HGNC Symbol;Acc:HGNC:40705]	19	-1	54444807	54449045	-0.07439268923203146	2.746491158762829	-1.4195429458918984	0.15617918853410345	0.7973441206575804	-1.4180396517857803	FALSE
ENSG00000268006	NA	PTOV1-AS1	PTOV1-AS1	lncRNA	PTOV1 antisense RNA 1 [Source:HGNC Symbol;Acc:HGNC:44174]	19	-1	49838639	49851676	-0.10356286263673475	0.4505241087529123	-1.4193616103520519	0.15620328801877026	0.7973441206575804	-1.4179571069581114	FALSE
ENSG00000221963	80830	APOL6	APOL6	protein_coding	apolipoprotein L6 [Source:HGNC Symbol;Acc:HGNC:14870]	22	1	35648446	35668404	0.12467568852274269	8.061913958858328	1.4196016669926632	0.15621640737436204	0.7973441206575804	1.4179121749982966	FALSE
ENSG00000120051	159686	CFAP58	CFAP58	protein_coding	cilia and flagella associated protein 58 [Source:HGNC Symbol;Acc:HGNC:26676]	10	1	104353833	104455102	-0.08901466449826856	2.5926379157000987	-1.4195948295212766	0.15627545698078016	0.7973441206575804	-1.4177099737763863	FALSE
ENSG00000143797	129642	MBOAT2	MBOAT2	protein_coding	membrane bound O-acyltransferase domain containing 2 [Source:HGNC Symbol;Acc:HGNC:25193]	2	-1	8852690	9003709	-0.06648819432283659	7.174930537566235	-1.4195220451567034	0.15627657583559804	0.7973441206575804	-1.4177061430857867	FALSE
ENSG00000147649	92140	MTDH	MTDH	protein_coding	metadherin [Source:HGNC Symbol;Acc:HGNC:29608]	8	1	97644184	97730260	-0.03549450377895891	7.47334159706248	-1.4191777439726037	0.15630172630999434	0.7973441206575804	-1.4176200393816791	FALSE
ENSG00000024422	30846	EHD2	EHD2	protein_coding	EH domain containing 2 [Source:HGNC Symbol;Acc:HGNC:3243]	19	1	47713422	47743134	-0.16335402192195297	-0.4646745804418182	-1.419058065298109	0.15639540028018334	0.7973441206575804	-1.4172994350494994	FALSE
ENSG00000172456	55277	FGGY	FGGY	protein_coding	FGGY carbohydrate kinase domain containing [Source:HGNC Symbol;Acc:HGNC:25610]	1	1	59296638	59810647	-0.07606157611484754	4.858412828642332	-1.4190094632825228	0.15643531181798154	0.7973441206575804	-1.417162879856303	FALSE
ENSG00000082014	6604	SMARCD3	SMARCD3	protein_coding	SWI/SNF related, matrix associated, actin dependent regulator of chromatin, subfamily d, member 3 [Source:HGNC Symbol;Acc:HGNC:11108]	7	-1	151238764	151277896	-0.0861925510855226	5.093944896338886	-1.4186899937773152	0.15647773062133374	0.7973441206575804	-1.4170177751507433	FALSE
ENSG00000261553	NA	AL137782.1	AL137782.1	lncRNA	novel transcript	13	1	75549773	75807120	-0.09180235630645917	1.109772464267109	-1.4184116012198216	0.15648431858223438	0.7973441206575804	-1.4169952419693237	FALSE
ENSG00000259436	NA	AC010247.2	AC010247.2	lncRNA	novel transcript, antisense to POU2F2	19	1	42152569	42157523	0.09678662611752153	1.7132910102372163	1.4180751577236521	0.15657988356232802	0.7973441206575804	1.41666845645749	FALSE
ENSG00000211786	NA	TRAV8-2	TRAV8-2	TR_V_gene	T cell receptor alpha variable 8-2 [Source:HGNC Symbol;Acc:HGNC:12147]	14	1	21846537	21847221	0.16475576800785963	-0.30586496216478276	1.417862265294716	0.15664482501051868	0.7973441206575804	1.4164464747579149	FALSE
ENSG00000237945	NA	LINC00649	LINC00649	lncRNA	long intergenic non-protein coding RNA 649 [Source:HGNC Symbol;Acc:HGNC:44305]	21	1	33915534	33977691	-0.0875266808134203	5.301805866471787	-1.4180781702858973	0.15677990209940415	0.7973441206575804	-1.4159849800986701	FALSE
ENSG00000125772	56261	GPCPD1	GPCPD1	protein_coding	glycerophosphocholine phosphodiesterase 1 [Source:HGNC Symbol;Acc:HGNC:26957]	20	-1	5544399	5611006	-0.06832637536244413	7.789887246600285	-1.4174325651199495	0.1568603755507175	0.7973441206575804	-1.415710183586047	FALSE
ENSG00000197930	30001	ERO1A	ERO1A	protein_coding	endoplasmic reticulum oxidoreductase 1 alpha [Source:HGNC Symbol;Acc:HGNC:13280]	14	-1	52639915	52695900	0.07242557854219456	6.9880945287958305	1.4176805352118897	0.15693823898250342	0.7973441206575804	1.4154444013524654	FALSE
ENSG00000235453	100129250	SMIM27	SMIM27	protein_coding	small integral membrane protein 27 [Source:HGNC Symbol;Acc:HGNC:31420]	9	1	32551144	32568621	0.0644269403159532	3.735651988543037	1.4169176347239687	0.15695942138855867	0.7973441206575804	1.4153721137562658	FALSE
ENSG00000186496	252884	ZNF396	ZNF396	protein_coding	zinc finger protein 396 [Source:HGNC Symbol;Acc:HGNC:18824]	18	-1	35366694	35377337	0.09429452749664158	1.48751273081633	1.4169286387529108	0.15698998067062392	0.7973441206575804	1.4152678394338873	FALSE
ENSG00000171241	79801	SHCBP1	SHCBP1	protein_coding	SHC binding and spindle associated 1 [Source:HGNC Symbol;Acc:HGNC:29547]	16	-1	46578591	46621379	-0.12805216699466837	1.0696724297843276	-1.41670304114092	0.15700202616301343	0.7973441206575804	-1.4152267420562943	FALSE
ENSG00000112237	892	CCNC	CCNC	protein_coding	cyclin C [Source:HGNC Symbol;Acc:HGNC:1581]	6	-1	99542387	99568825	-0.04537784824709146	4.961372800885096	-1.4166963017646228	0.1570128986833741	0.7973441206575804	-1.4151896487322355	FALSE
ENSG00000141759	10907	TXNL4A	TXNL4A	protein_coding	thioredoxin like 4A [Source:HGNC Symbol;Acc:HGNC:30551]	18	-1	79970813	80033949	-0.033085458634348086	5.145777931396323	-1.4166856377390786	0.1570224941163034	0.7973441206575804	-1.4151569140115423	FALSE
ENSG00000121989	92	ACVR2A	ACVR2A	protein_coding	activin A receptor type 2A [Source:HGNC Symbol;Acc:HGNC:173]	2	1	147844517	147930826	-0.06563846570394016	3.7289299854981675	-1.4167488435895144	0.15704250458441804	0.7973441206575804	-1.415088653383698	FALSE
ENSG00000066427	4287	ATXN3	ATXN3	protein_coding	ataxin 3 [Source:HGNC Symbol;Acc:HGNC:7106]	14	-1	92044496	92106621	-0.03025888705216051	6.10146608581049	-1.4162009945236553	0.15723403397488783	0.7980553340917818	-1.4144356328541932	FALSE
ENSG00000253716	100507316	MINCR	MINCR	lncRNA	MYC-induced long non-coding RNA [Source:HGNC Symbol;Acc:HGNC:51653]	8	-1	143280161	143281690	0.11911294623789281	0.4351727471244924	1.4156682943654066	0.15731190701939676	0.7981893980300501	1.4141702966667193	FALSE
ENSG00000015133	440193	CCDC88C	CCDC88C	protein_coding	coiled-coil domain containing 88C [Source:HGNC Symbol;Acc:HGNC:19967]	14	-1	91271323	91417844	-0.04124277169981472	7.225821114203853	-1.4154353833293711	0.1574352562943075	0.7984448192755335	-1.4137502133304412	FALSE
ENSG00000204136	2681	GGTA1P	GGTA1P	transcribed_unitary_pseudogene	glycoprotein alpha-galactosyltransferase 1, pseudogene [Source:HGNC Symbol;Acc:HGNC:4253]	9	-1	121444991	121500027	0.10817274577575242	3.433467438889455	1.415816393195678	0.15750322232790176	0.7984448192755335	1.4135188519927535	FALSE
ENSG00000250326	NA	AC104596.1	AC104596.1	lncRNA	novel transcript	4	-1	142933195	143184861	-0.08931115036736736	2.383714397126651	-1.4150894798668125	0.15758912095504723	0.7984448192755335	-1.4132265549966112	FALSE
ENSG00000266677	NA	AC087164.1	AC087164.1	lncRNA	novel transcript	17	-1	18172625	18184753	0.10724453533501552	0.04680020795237715	1.4142543773116647	0.1576934643291089	0.7984448192755335	1.4128716563063644	FALSE
ENSG00000186654	55615	PRR5	PRR5	protein_coding	proline rich 5 [Source:HGNC Symbol;Acc:HGNC:31682]	22	1	44668547	44737681	-0.08872547145779208	2.9449553340221604	-1.4146457281379727	0.1576959953276228	0.7984448192755335	-1.4128630499389545	FALSE
ENSG00000014257	55	ACPP	ACPP	protein_coding	acid phosphatase, prostate [Source:HGNC Symbol;Acc:HGNC:125]	3	1	132317369	132368298	0.07609019116523541	5.596055450164903	1.415035855337714	0.15770856150598742	0.7984448192755335	1.4128203216538642	FALSE
ENSG00000164494	57107	PDSS2	PDSS2	protein_coding	decaprenyl diphosphate synthase subunit 2 [Source:HGNC Symbol;Acc:HGNC:23041]	6	-1	107152562	107459564	-0.04823253927152571	5.822549974773476	-1.4143671615365858	0.157733488679029	0.7984448192755335	-1.4127355703941529	FALSE
ENSG00000273018	80039	FAM106A	FAM106A	lncRNA	family with sequence similarity 106 member A [Source:HGNC Symbol;Acc:HGNC:25682]	17	-1	18511221	18551705	0.27327564707754337	0.7702866998472753	1.4155975988474092	0.15777405525623814	0.7984448192755335	1.4125976675587117	FALSE
ENSG00000115289	84759	PCGF1	PCGF1	protein_coding	polycomb group ring finger 1 [Source:HGNC Symbol;Acc:HGNC:17615]	2	-1	74505043	74507695	0.053956004787573786	2.662609604330924	1.4138608771560828	0.15783598127774032	0.7984976861053588	1.4123872067898857	FALSE
ENSG00000196814	89853	MVB12B	MVB12B	protein_coding	multivesicular body subunit 12B [Source:HGNC Symbol;Acc:HGNC:23368]	9	1	126326829	126507041	-0.07265826071685666	3.896479239446155	-1.4135038875208572	0.15802306006301128	0.7991834641791222	-1.411751783544358	FALSE
ENSG00000159140	6651	SON	SON	protein_coding	SON DNA binding protein [Source:HGNC Symbol;Acc:HGNC:11183]	21	1	33543038	33577514	0.03810239126660164	8.27673635791209	1.4128062651803706	0.15817936633552632	0.7997132174805569	1.4112213175525499	FALSE
ENSG00000225873	102724231	C3orf86	C3orf86	transcribed_unitary_pseudogene	chromosome 3 open reading frame 86 [Source:HGNC Symbol;Acc:HGNC:44570]	3	-1	44421127	44439946	-0.09963948447222837	5.199766548471783	-1.4127944836872337	0.15824481365821613	0.7997834163090878	-1.4109993229421962	FALSE
ENSG00000234456	NA	MAGI2-AS3	MAGI2-AS3	lncRNA	MAGI2 antisense RNA 3 [Source:HGNC Symbol;Acc:HGNC:40862]	7	1	79452877	79471208	-0.22458823020717888	0.6685918116073309	-1.412941341279066	0.15844513680634767	0.8005350218251657	-1.4103202668966714	FALSE
ENSG00000100478	11154	AP4S1	AP4S1	protein_coding	adaptor related protein complex 4 subunit sigma 1 [Source:HGNC Symbol;Acc:HGNC:575]	14	1	31025106	31130996	-0.04420363861736698	3.6860093301159953	-1.4115464349344409	0.1585241688406929	0.8006273854639482	-1.4100525426645496	FALSE
ENSG00000187735	6917	TCEA1	TCEA1	protein_coding	transcription elongation factor A1 [Source:HGNC Symbol;Acc:HGNC:11612]	8	-1	53966552	54022456	-0.044665050843986975	5.194553359890679	-1.4114370401717025	0.15856665128910122	0.8006273854639482	-1.4099086733972401	FALSE
ENSG00000248333	984	CDK11B	CDK11B	protein_coding	cyclin dependent kinase 11B [Source:HGNC Symbol;Acc:HGNC:1729]	1	-1	1635227	1659012	0.04518621180018911	5.715491310726227	1.4114783812375247	0.15862127348104083	0.8006279813322359	1.4097237350591232	FALSE
ENSG00000115524	23451	SF3B1	SF3B1	protein_coding	splicing factor 3b subunit 1 [Source:HGNC Symbol;Acc:HGNC:10768]	2	-1	197388515	197435091	0.04914618244179536	8.532690391684183	1.4111172411023682	0.15869240788187636	0.8006279813322359	1.409482962389735	FALSE
ENSG00000139620	54934	KANSL2	KANSL2	protein_coding	KAT8 regulatory NSL complex subunit 2 [Source:HGNC Symbol;Acc:HGNC:26024]	12	-1	48653401	48682238	0.037065255286477417	4.480473778200015	1.4106658971432822	0.15875792310296472	0.8006279813322359	1.4092612815389631	FALSE
ENSG00000100097	3956	LGALS1	LGALS1	protein_coding	galectin 1 [Source:HGNC Symbol;Acc:HGNC:6561]	22	1	37675636	37679802	-0.09169647800854186	5.123214790212064	-1.4109207558729284	0.15877323645012945	0.8006279813322359	-1.4092094764523793	FALSE
ENSG00000041357	5685	PSMA4	PSMA4	protein_coding	proteasome subunit alpha 4 [Source:HGNC Symbol;Acc:HGNC:9533]	15	1	78540405	78552417	0.0576738729236661	6.446284243845079	1.410450525911793	0.1588868060644249	0.8008425136112707	1.4088253881809867	FALSE
ENSG00000256591	NA	AP003108.2	AP003108.2	protein_coding	novel transcript	11	1	61429220	61485822	-0.049317906849102755	4.790158702073092	-1.4101903784457044	0.15898486487049832	0.8008425136112707	-1.4084939240100405	FALSE
ENSG00000169230	27166	PRELID1	PRELID1	protein_coding	PRELI domain containing 1 [Source:HGNC Symbol;Acc:HGNC:30255]	5	1	177303799	177306949	0.06055231440353648	6.3510261044246805	1.4100797517326469	0.1590175397402078	0.8008425136112707	1.4083835088511565	FALSE
ENSG00000018408	25937	WWTR1	WWTR1	protein_coding	WW domain containing transcription regulator 1 [Source:HGNC Symbol;Acc:HGNC:24042]	3	-1	149517235	149736714	-0.10158921726603465	0.9549075389507254	-1.4093969590664717	0.1591379148260843	0.8008425136112707	-1.407976884551447	FALSE
ENSG00000188026	353116	RILPL1	RILPL1	protein_coding	Rab interacting lysosomal protein like 1 [Source:HGNC Symbol;Acc:HGNC:26814]	12	-1	123470054	123533719	-0.08714777949236296	4.544253180840971	-1.4096099371592992	0.1592542879585011	0.8008425136112707	-1.4075839999551618	FALSE
ENSG00000124193	6431	SRSF6	SRSF6	protein_coding	serine and arginine rich splicing factor 6 [Source:HGNC Symbol;Acc:HGNC:10788]	20	1	43457893	43466046	0.026844772851662313	7.099967766189726	1.4091017398021568	0.15926068772812002	0.8008425136112707	1.4075624001455138	FALSE
ENSG00000272650	NA	AC110792.3	AC110792.3	lncRNA	novel transcript	4	-1	53997415	53997712	-0.13009188771455282	0.09345577413697914	-1.408803786410046	0.15932210479496953	0.8008425136112707	-1.4073551452929938	FALSE
ENSG00000108651	55813	UTP6	UTP6	protein_coding	UTP6 small subunit processome component [Source:HGNC Symbol;Acc:HGNC:18279]	17	-1	31860904	31901708	0.03941200049801985	5.407004216582082	1.4088696726917795	0.15934147088838824	0.8008425136112707	1.4072898060119543	FALSE
ENSG00000006695	1352	COX10	COX10	protein_coding	cytochrome c oxidase assembly factor heme A:farnesyltransferase COX10 [Source:HGNC Symbol;Acc:HGNC:2260]	17	1	14069490	14231736	-0.05665510147571862	3.6208714533409725	-1.4085859384771122	0.1594017887661758	0.8008425136112707	-1.4070863379545613	FALSE
ENSG00000129465	11035	RIPK3	RIPK3	protein_coding	receptor interacting serine/threonine kinase 3 [Source:HGNC Symbol;Acc:HGNC:10021]	14	-1	24336025	24340022	0.07242973475809755	3.526716385707527	1.4084770283989356	0.15944603895570122	0.8008425136112707	1.4069371074680377	FALSE
ENSG00000133315	28992	MACROD1	MACROD1	protein_coding	mono-ADP ribosylhydrolase 1 [Source:HGNC Symbol;Acc:HGNC:29598]	11	-1	63998558	64166113	-0.08168840411543132	2.2433923282605948	-1.4083318556805247	0.1594510481555702	0.8008425136112707	-1.4069202162865888	FALSE
ENSG00000183718	84851	TRIM52	TRIM52	protein_coding	tripartite motif containing 52 [Source:HGNC Symbol;Acc:HGNC:19024]	5	-1	181254417	181261139	-0.03599640343115773	5.1548490265478275	-1.4083586594766937	0.1594633061951751	0.8008425136112707	-1.4068788834796995	FALSE
ENSG00000198105	57209	ZNF248	ZNF248	protein_coding	zinc finger protein 248 [Source:HGNC Symbol;Acc:HGNC:13041]	10	-1	37776526	37858106	-0.0604467059752003	3.4845185712304567	-1.4080653189572834	0.15954411832831916	0.8008425136112707	-1.4066064536883858	FALSE
ENSG00000196358	84628	NTNG2	NTNG2	protein_coding	netrin G2 [Source:HGNC Symbol;Acc:HGNC:14288]	9	1	132161676	132244526	-0.09458997025433913	6.244787317486253	-1.4082139368142121	0.159556888978326	0.8008425136112707	-1.4065634114677736	FALSE
ENSG00000230673	NA	PABPC1P3	PABPC1P3	processed_pseudogene	poly(A) binding protein cytoplasmic 1 pseudogene 3 [Source:HGNC Symbol;Acc:HGNC:8560]	X	-1	74583088	74583546	-0.07439704835475025	2.5578093270329996	-1.4078373454722768	0.1596196388064856	0.8008425136112707	-1.4063519571889704	FALSE
ENSG00000137054	64425	POLR1E	POLR1E	protein_coding	RNA polymerase I subunit E [Source:HGNC Symbol;Acc:HGNC:17631]	9	1	37485948	37503697	-0.06929796992058401	2.8939381744267556	-1.4075815327653713	0.15968066422950825	0.8008425136112707	-1.4061463741043247	FALSE
ENSG00000147164	29934	SNX12	SNX12	protein_coding	sorting nexin 12 [Source:HGNC Symbol;Acc:HGNC:14976]	X	-1	71056332	71073426	-0.039859427624785226	4.618922936884659	-1.4076200566099017	0.15969350103795116	0.8008425136112707	-1.4061031368941852	FALSE
ENSG00000167107	80221	ACSF2	ACSF2	protein_coding	acyl-CoA synthetase family member 2 [Source:HGNC Symbol;Acc:HGNC:26101]	17	1	50426158	50474845	0.0756709187970368	3.7633326172110095	1.407398635863075	0.1597767206526227	0.801000877195485	1.4058228985623158	FALSE
ENSG00000113263	3702	ITK	ITK	protein_coding	IL2 inducible T cell kinase [Source:HGNC Symbol;Acc:HGNC:6171]	5	1	157142933	157255191	-0.0737425404190537	6.820011309509812	-1.406691929722656	0.16002180865647345	0.8015402531467399	-1.404998216372238	FALSE
ENSG00000145354	493856	CISD2	CISD2	protein_coding	CDGSH iron sulfur domain 2 [Source:HGNC Symbol;Acc:HGNC:24212]	4	1	102868974	102892807	-0.10594809770254088	4.500193773924088	-1.4066336368535663	0.16002884355692445	0.8015402531467399	-1.4049745591542793	FALSE
ENSG00000173890	26996	GPR160	GPR160	protein_coding	G protein-coupled receptor 160 [Source:HGNC Symbol;Acc:HGNC:23693]	3	1	170037995	170085392	-0.09059590984158739	5.676744601399513	-1.4070572499010332	0.16005897402112795	0.8015402531467399	-1.404873244233163	FALSE
ENSG00000250159	NA	AC106791.1	AC106791.1	lncRNA	novel transcript	5	-1	137809780	137889394	-0.08366832848510186	1.910196382774267	-1.4060774358403685	0.16015121686680253	0.8015402531467399	-1.4045631635006195	FALSE
ENSG00000234506	NA	LINC01506	LINC01506	lncRNA	long intergenic non-protein coding RNA 1506 [Source:HGNC Symbol;Acc:HGNC:51187]	9	-1	68543541	68546589	0.10121556053564351	3.559767965793662	1.4064432555656055	0.16019065334726976	0.8015402531467399	1.4044306362338888	FALSE
ENSG00000161847	125950	RAVER1	RAVER1	protein_coding	ribonucleoprotein, PTB binding 1 [Source:HGNC Symbol;Acc:HGNC:30296]	19	-1	10316212	10333638	0.047853119490036455	4.494137028340204	1.4057001176704296	0.16027202431543014	0.8015402531467399	1.4041572650137133	FALSE
ENSG00000116649	6723	SRM	SRM	protein_coding	spermidine synthase [Source:HGNC Symbol;Acc:HGNC:11296]	1	-1	11054584	11060020	-0.07270547695335106	3.660613055034486	-1.4054369608625612	0.16035491083780962	0.8015402531467399	-1.4038789100306464	FALSE
ENSG00000242732	340526	RTL5	RTL5	protein_coding	retrotransposon Gag like 5 [Source:HGNC Symbol;Acc:HGNC:29430]	X	-1	72127110	72131901	0.1184787737507973	1.3519857408810176	1.405239029616524	0.16041692761647772	0.8015402531467399	1.4036707123151986	FALSE
ENSG00000141034	79018	GID4	GID4	protein_coding	GID complex subunit 4 homolog [Source:HGNC Symbol;Acc:HGNC:28453]	17	1	18039408	18068405	-0.07263499013922026	4.305574432328822	-1.405267943030425	0.16043272481782242	0.8015402531467399	-1.4036176889500764	FALSE
ENSG00000153253	6328	SCN3A	SCN3A	protein_coding	sodium voltage-gated channel alpha subunit 3 [Source:HGNC Symbol;Acc:HGNC:10590]	2	-1	165087522	165204067	0.1531172691407363	1.5375325731121698	1.4057049750625545	0.16048666661998884	0.8015402531467399	1.4034366628272643	FALSE
ENSG00000117614	25949	SYF2	SYF2	protein_coding	SYF2 pre-mRNA splicing factor [Source:HGNC Symbol;Acc:HGNC:19824]	1	-1	25222276	25232502	0.04635588514737421	7.304386659801818	1.4045937814492298	0.16061364760619803	0.8015402531467399	1.403010702140584	FALSE
ENSG00000111845	55003	PAK1IP1	PAK1IP1	protein_coding	PAK1 interacting protein 1 [Source:HGNC Symbol;Acc:HGNC:20882]	6	1	10694972	10709782	-0.05596062499317522	2.6842878369634087	-1.4042453608335634	0.16065833607267233	0.8015402531467399	-1.4028608541778689	FALSE
ENSG00000106018	7434	VIPR2	VIPR2	protein_coding	vasoactive intestinal peptide receptor 2 [Source:HGNC Symbol;Acc:HGNC:12695]	7	-1	159028175	159144867	0.18964559936364278	-0.6878010101375978	1.4043590754704731	0.16067217104618806	0.8015402531467399	1.4028144695641074	FALSE
ENSG00000236935	NA	AP003774.2	AP003774.2	lncRNA	novel transcript	11	-1	64325050	64329504	0.13560391350485346	0.9382281833646614	1.4047196944514755	0.16068738019626283	0.8015402531467399	1.4027634812213803	FALSE
ENSG00000285417	NA	BX571818.1	BX571818.1	transcribed_unitary_pseudogene	novel pseudogene	1	1	206035253	206062257	-0.11247577202177905	1.5721389237991514	-1.4040784863780291	0.1607625618990501	0.8015402531467399	-1.4025114897620752	FALSE
ENSG00000185753	159013	CXorf38	CXorf38	protein_coding	chromosome X open reading frame 38 [Source:HGNC Symbol;Acc:HGNC:28589]	X	-1	40626921	40647561	0.045354847920768826	5.800802692445264	1.403934687570424	0.16080349345328165	0.8015402531467399	1.4023743342131625	FALSE
ENSG00000213420	221914	GPC2	GPC2	protein_coding	glypican 2 [Source:HGNC Symbol;Acc:HGNC:4450]	7	-1	100169606	100177381	-0.0958512778951015	0.7366474141032894	-1.403297072687822	0.16095331926007536	0.8015402531467399	-1.4018725150998388	FALSE
ENSG00000133985	23508	TTC9	TTC9	protein_coding	tetratricopeptide repeat domain 9 [Source:HGNC Symbol;Acc:HGNC:20267]	14	1	70641916	70675366	0.08531134915654803	4.880643020103645	1.403853634777695	0.16096777569598059	0.8015402531467399	1.4018241141030705	FALSE
ENSG00000179213	284369	SIGLECL1	SIGLECL1	protein_coding	SIGLEC family like 1 [Source:HGNC Symbol;Acc:HGNC:26856]	19	1	51246348	51269330	-0.13737446767966532	-0.23000404286903614	-1.4025928153727676	0.1611605297635658	0.8015402531467399	-1.4011790757279543	FALSE
ENSG00000111666	56994	CHPT1	CHPT1	protein_coding	choline phosphotransferase 1 [Source:HGNC Symbol;Acc:HGNC:17852]	12	1	101696947	101744140	-0.10488156482580369	6.89136625747137	-1.4027231393912218	0.1612467694116208	0.8015402531467399	-1.4008906692887613	FALSE
ENSG00000124102	5266	PI3	PI3	protein_coding	peptidase inhibitor 3 [Source:HGNC Symbol;Acc:HGNC:8947]	20	1	45174902	45176544	0.19504661777794752	5.4250873800778185	1.4026638595391347	0.1612733871035826	0.8015402531467399	1.4008016767565383	FALSE
ENSG00000284999	NA	AL591518.1	AL591518.1	lncRNA	novel transcript	6	-1	105679378	105893041	0.274017828537097	0.7273907155419894	1.4019987463182124	0.1613799363717306	0.8015402531467399	1.4004455552104123	FALSE
ENSG00000187134	1645	AKR1C1	AKR1C1	protein_coding	aldo-keto reductase family 1 member C1 [Source:HGNC Symbol;Acc:HGNC:384]	10	1	4963253	4983283	-0.1483901553392334	0.42005090538631984	-1.4019434286627668	0.1614185451286636	0.8015402531467399	-1.4003165562923872	FALSE
ENSG00000112425	7957	EPM2A	EPM2A	protein_coding	EPM2A glucan phosphatase, laforin [Source:HGNC Symbol;Acc:HGNC:3413]	6	-1	145382535	145736023	-0.06695761662278032	2.7561634529111214	-1.401311483407744	0.16156915906497982	0.8015402531467399	-1.3998135502066575	FALSE
ENSG00000102763	23078	VWA8	VWA8	protein_coding	von Willebrand factor A domain containing 8 [Source:HGNC Symbol;Acc:HGNC:29071]	13	-1	41566835	41961120	-0.08754756711356748	5.614797684222501	-1.4013771103840897	0.16157912088924506	0.8015402531467399	-1.3997802931399352	FALSE
ENSG00000110237	9828	ARHGEF17	ARHGEF17	protein_coding	Rho guanine nucleotide exchange factor 17 [Source:HGNC Symbol;Acc:HGNC:21726]	11	1	73308276	73369388	-0.2071708768563858	0.27493750761949065	-1.4017611700903483	0.16166184236033718	0.8015402531467399	-1.3995041913098358	FALSE
ENSG00000097007	25	ABL1	ABL1	protein_coding	ABL proto-oncogene 1, non-receptor tyrosine kinase [Source:HGNC Symbol;Acc:HGNC:76]	9	1	130713016	130887675	-0.03754729869216522	5.848988013728684	-1.4009987538236683	0.16171187039091714	0.8015402531467399	-1.3993372630735328	FALSE
ENSG00000236039	NA	AC019117.1	AC019117.1	lncRNA	novel transcript	7	-1	17405479	17558909	0.18512530347115508	-0.4828427872556511	1.4007527551479635	0.16179214873951125	0.8015402531467399	1.3990694802370094	FALSE
ENSG00000107669	11101	ATE1	ATE1	protein_coding	arginyltransferase 1 [Source:HGNC Symbol;Acc:HGNC:782]	10	-1	121740421	121928801	-0.03862643179863223	5.538765538626566	-1.4006243014912905	0.16180009381238566	0.8015402531467399	-1.3990429834761215	FALSE
ENSG00000196782	55534	MAML3	MAML3	protein_coding	mastermind like transcriptional coactivator 3 [Source:HGNC Symbol;Acc:HGNC:16272]	4	-1	139716753	140154184	-0.06953070849617937	8.237368474080093	-1.400934828101703	0.16180908053005447	0.8015402531467399	-1.3990130140211336	FALSE
ENSG00000204231	6257	RXRB	RXRB	protein_coding	retinoid X receptor beta [Source:HGNC Symbol;Acc:HGNC:10478]	6	-1	33193588	33200688	0.03627029592802877	5.517579828449557	1.400422437459722	0.1618197372653997	0.8015402531467399	1.3989774769176202	FALSE
ENSG00000197629	219972	MPEG1	MPEG1	protein_coding	macrophage expressed 1 [Source:HGNC Symbol;Acc:HGNC:29619]	11	-1	59208510	59212927	0.10617659884868669	8.740104543123369	1.400516800079901	0.16184569976579283	0.8015402531467399	1.398890906947215	FALSE
ENSG00000188559	57186	RALGAPA2	RALGAPA2	protein_coding	Ral GTPase activating protein catalytic alpha subunit 2 [Source:HGNC Symbol;Acc:HGNC:16207]	20	-1	20389530	20712644	-0.06383202091046414	7.750567472979501	-1.4004358252962716	0.1618628874335263	0.8015402531467399	-1.3988336017517873	FALSE
ENSG00000130313	25796	PGLS	PGLS	protein_coding	6-phosphogluconolactonase [Source:HGNC Symbol;Acc:HGNC:8903]	19	1	17511636	17521288	0.05131619269194765	5.971423049538726	1.4001896530661835	0.16193763520051568	0.8015402531467399	1.3985844395365523	FALSE
ENSG00000182307	65265	C8orf33	C8orf33	protein_coding	chromosome 8 open reading frame 33 [Source:HGNC Symbol;Acc:HGNC:26104]	8	1	145052465	145066685	0.05739679657116259	2.924008746523782	1.399876293514376	0.16197399305217844	0.8015402531467399	1.3984632766239413	FALSE
ENSG00000135083	79616	CCNJL	CCNJL	protein_coding	cyclin J like [Source:HGNC Symbol;Acc:HGNC:25876]	5	-1	160249106	160345396	-0.0731508023616918	6.499523493566368	-1.400027857724095	0.1620183048831874	0.8015402531467399	-1.398315634746604	FALSE
ENSG00000223799	NA	IL10RB-DT	IL10RB-DT	lncRNA	IL10RB divergent transcript [Source:HGNC Symbol;Acc:HGNC:44303]	21	-1	33263873	33266260	-0.094356375375521	1.057095196757414	-1.399689887584525	0.16207782217184802	0.8015402531467399	-1.3981173780008378	FALSE
ENSG00000159352	5710	PSMD4	PSMD4	protein_coding	proteasome 26S subunit, non-ATPase 4 [Source:HGNC Symbol;Acc:HGNC:9561]	1	1	151254703	151267479	0.05048259575879133	6.539241392911225	1.3995068305060598	0.16216947291459868	0.8015402531467399	1.3978121896298392	FALSE
ENSG00000222017	NA	AC011997.1	AC011997.1	lncRNA	novel transcript, antisense to BOLL	2	1	197693106	197774823	-0.08507997250840527	2.926222789594663	-1.399526636404127	0.16218191971139878	0.8015402531467399	-1.397770753004661	FALSE
ENSG00000177570	401474	SAMD12	SAMD12	protein_coding	sterile alpha motif domain containing 12 [Source:HGNC Symbol;Acc:HGNC:31750]	8	-1	118189455	118622112	-0.11143061112546038	4.228657549201843	-1.40000874158303	0.16221128459221637	0.8015402531467399	-1.397673003903129	FALSE
ENSG00000275371	NA	AC012645.4	AC012645.4	lncRNA	novel transcript, antisense to GDPD3	16	1	30110895	30111955	0.1685290699612234	0.7279495882913258	1.3988118189496368	0.16232162927190233	0.8015402531467399	1.3973058105388703	FALSE
ENSG00000107968	1326	MAP3K8	MAP3K8	protein_coding	mitogen-activated protein kinase kinase kinase 8 [Source:HGNC Symbol;Acc:HGNC:6860]	10	1	30434021	30461833	0.04087942126536426	5.762795594366945	1.3986045482340361	0.1624049296431539	0.8015402531467399	1.3970287371117018	FALSE
ENSG00000259673	NA	IQCH-AS1	IQCH-AS1	lncRNA	IQCH antisense RNA 1 [Source:HGNC Symbol;Acc:HGNC:44104]	15	-1	67290636	67521844	-0.06409033440269551	2.992912572897191	-1.3985096267470851	0.16240834427039466	0.8015402531467399	-1.3970173816776512	FALSE
ENSG00000135905	55619	DOCK10	DOCK10	protein_coding	dedicator of cytokinesis 10 [Source:HGNC Symbol;Acc:HGNC:23479]	2	-1	224765090	225042445	-0.054877702943580076	7.724799166121348	-1.3986182231971547	0.1624266116692961	0.8015402531467399	-1.3969566360143142	FALSE
ENSG00000107372	7763	ZFAND5	ZFAND5	protein_coding	zinc finger AN1-type containing 5 [Source:HGNC Symbol;Acc:HGNC:13008]	9	-1	72351413	72365235	0.05713053295259041	7.650198116939562	1.3985106169377253	0.16244307207664402	0.8015402531467399	1.3969019036618302	FALSE
ENSG00000185238	10196	PRMT3	PRMT3	protein_coding	protein arginine methyltransferase 3 [Source:HGNC Symbol;Acc:HGNC:30163]	11	1	20387558	20509338	-0.0479365349064822	4.002505868128547	-1.3983480932930987	0.16245357785928152	0.8015402531467399	-1.3968669731660346	FALSE
ENSG00000008283	1534	CYB561	CYB561	protein_coding	cytochrome b561 [Source:HGNC Symbol;Acc:HGNC:2571]	17	-1	63432304	63446354	0.09845877451039486	3.500895771250099	1.3984316290192595	0.16246404180468868	0.8015402531467399	1.3968321834682489	FALSE
ENSG00000069329	55737	VPS35	VPS35	protein_coding	VPS35 retromer complex component [Source:HGNC Symbol;Acc:HGNC:13487]	16	-1	46656132	46689518	0.03841905150962077	6.677766680435179	1.3983875774578247	0.1624790080056249	0.8015402531467399	1.3967824279655274	FALSE
ENSG00000184831	79135	APOO	APOO	protein_coding	apolipoprotein O [Source:HGNC Symbol;Acc:HGNC:28727]	X	-1	23833353	23907938	-0.06886614704979355	1.9779093736981486	-1.3980903646167202	0.16249947345554214	0.8015402531467399	-1.3967143956711434	FALSE
ENSG00000230131	NA	LINC02641	LINC02641	lncRNA	long intergenic non-protein coding RNA 2641 [Source:HGNC Symbol;Acc:HGNC:54125]	10	1	123356450	123537767	-0.125164245076411	0.5380685227935879	-1.398077220761686	0.16251990986771234	0.8015402531467399	-1.396646466355702	FALSE
ENSG00000198018	57089	ENTPD7	ENTPD7	protein_coding	ectonucleoside triphosphate diphosphohydrolase 7 [Source:HGNC Symbol;Acc:HGNC:19745]	10	1	99659509	99711241	-0.11511635040442947	1.1905497567762469	-1.3978409229361366	0.1626047741933887	0.8015402531467399	-1.396364451736479	FALSE
ENSG00000113916	604	BCL6	BCL6	protein_coding	BCL6 transcription repressor [Source:HGNC Symbol;Acc:HGNC:1001]	3	-1	187721377	187745725	-0.09137257996913206	9.22241696374726	-1.397955423572904	0.16264481962541075	0.8015402531467399	-1.3962314143857941	FALSE
ENSG00000123349	5204	PFDN5	PFDN5	protein_coding	prefoldin subunit 5 [Source:HGNC Symbol;Acc:HGNC:8869]	12	1	53295291	53299450	0.08552167020406465	6.991594755633518	1.3975917722297535	0.16268655323071762	0.8015402531467399	1.3960927949439386	FALSE
ENSG00000236352	NA	AC005220.1	AC005220.1	lncRNA	novel transcript	20	1	53940160	53942508	0.16167887550899823	-0.5869423058780595	1.3974030890679974	0.16272444152672552	0.8015402531467399	1.3959669710425873	FALSE
ENSG00000132326	8864	PER2	PER2	protein_coding	period circadian regulator 2 [Source:HGNC Symbol;Acc:HGNC:8846]	2	-1	238244044	238290102	-0.0540675395284782	3.7207422761273583	-1.3974827508213123	0.16272646877435912	0.8015402531467399	-1.3959602393435189	FALSE
ENSG00000106479	643641	ZNF862	ZNF862	protein_coding	zinc finger protein 862 [Source:HGNC Symbol;Acc:HGNC:34519]	7	1	149838375	149867479	-0.03644927594945724	5.0903598904875285	-1.3971291432169757	0.1628247705981117	0.8016691277459067	-1.3956338931851713	FALSE
ENSG00000244026	NA	FAM86DP	FAM86DP	transcribed_unprocessed_pseudogene	family with sequence similarity 86 member D, pseudogene [Source:HGNC Symbol;Acc:HGNC:32659]	3	-1	75421552	75435110	0.10832103535467841	1.4871054310313643	1.3976818587112558	0.16286115028287718	0.8016691277459067	1.3955131561893734	FALSE
ENSG00000105497	7728	ZNF175	ZNF175	protein_coding	zinc finger protein 175 [Source:HGNC Symbol;Acc:HGNC:12964]	19	1	51571283	51592510	-0.0632858465295647	3.1512825874921058	-1.3967916955067123	0.16290768426633345	0.8016691277459067	-1.395358748726191	FALSE
ENSG00000259877	NA	AC009113.1	AC009113.1	lncRNA	novel transcript, antisense to ZNF778	16	-1	89215211	89217653	0.06941547827988148	1.7865353987671893	1.3962185969073178	0.16309014157981985	0.80218677053422	1.3947536458529646	FALSE
ENSG00000104450	6674	SPAG1	SPAG1	protein_coding	sperm associated antigen 1 [Source:HGNC Symbol;Acc:HGNC:11212]	8	1	100157906	100259278	0.09306795031990944	3.571287425764233	1.3967478482510949	0.1631163093459435	0.80218677053422	1.3946669047303122	FALSE
ENSG00000184903	83943	IMMP2L	IMMP2L	protein_coding	inner mitochondrial membrane peptidase subunit 2 [Source:HGNC Symbol;Acc:HGNC:14598]	7	-1	110663051	111562517	-0.07294536028949761	5.921493197475567	-1.3959636441568786	0.16322847305207142	0.8023106176637184	-1.3942952224026695	FALSE
ENSG00000232725	NA	U52111.1	U52111.1	lncRNA	novel transcript	X	-1	153735626	153766478	0.12699147260024415	0.17389685129338078	1.3952483702837881	0.16337132664326756	0.8023106176637184	1.3938221202175438	FALSE
ENSG00000137267	7280	TUBB2A	TUBB2A	protein_coding	tubulin beta 2A class IIa [Source:HGNC Symbol;Acc:HGNC:12412]	6	-1	3153666	3157544	0.34575813176065706	2.3611249328209616	1.3966524139843997	0.16341104828918449	0.8023106176637184	1.3936906255839292	FALSE
ENSG00000004777	115703	ARHGAP33	ARHGAP33	protein_coding	Rho GTPase activating protein 33 [Source:HGNC Symbol;Acc:HGNC:23085]	19	1	35774532	35788822	-0.07485786439296982	2.6563104348598325	-1.395180328232272	0.16343603462459944	0.8023106176637184	-1.3936079231035268	FALSE
ENSG00000272657	NA	AP000317.2	AP000317.2	lncRNA	novel transcript	21	1	34073592	34360033	0.09399779469605507	1.9831442009918243	1.394986076304296	0.16347107472936404	0.8023106176637184	1.393491959621948	FALSE
ENSG00000149115	85456	TNKS1BP1	TNKS1BP1	protein_coding	tankyrase 1 binding protein 1 [Source:HGNC Symbol;Acc:HGNC:19081]	11	-1	57299638	57324952	-0.08294013600318384	1.2448914508369255	-1.3945537749914012	0.16355854130014152	0.8023106176637184	-1.39320257510125	FALSE
ENSG00000117016	9783	RIMS3	RIMS3	protein_coding	regulating synaptic membrane exocytosis 3 [Source:HGNC Symbol;Acc:HGNC:21292]	1	-1	40620680	40665682	0.11163535581552497	0.8123212975041877	1.3944766795588657	0.1635771599810592	0.8023106176637184	1.3931409899624967	FALSE
ENSG00000197747	6281	S100A10	S100A10	protein_coding	S100 calcium binding protein A10 [Source:HGNC Symbol;Acc:HGNC:10487]	1	-1	151982915	151993859	-0.0663548134159333	6.588056004198594	-1.3947558435453689	0.1636238251766911	0.8023106176637184	-1.3929866583875232	FALSE
ENSG00000170581	6773	STAT2	STAT2	protein_coding	signal transducer and activator of transcription 2 [Source:HGNC Symbol;Acc:HGNC:11363]	12	-1	56341597	56360167	0.09670667900970464	7.581410184856417	1.3944708064381985	0.1636314981890364	0.8023106176637184	1.3929612853047728	FALSE
ENSG00000258982	NA	AL133523.1	AL133523.1	lncRNA	novel transcript, antisense to YY1	14	-1	100207407	100238555	-0.09594768150023025	0.7921437283206868	-1.3942382388873866	0.16365874503823125	0.8023106176637184	-1.392871192791703	FALSE
ENSG00000172071	9451	EIF2AK3	EIF2AK3	protein_coding	eukaryotic translation initiation factor 2 alpha kinase 3 [Source:HGNC Symbol;Acc:HGNC:3255]	2	-1	88556741	88627464	-0.05326097375280181	4.51516482271819	-1.3939705712852728	0.16379010052901272	0.802700868658931	-1.3924370205205017	FALSE
ENSG00000076513	88455	ANKRD13A	ANKRD13A	protein_coding	ankyrin repeat domain 13A [Source:HGNC Symbol;Acc:HGNC:21268]	12	1	109999186	110039763	0.04723439260761175	8.096486405274652	1.3934244748269715	0.16397513822457466	0.8031106873129233	1.3918258561920633	FALSE
ENSG00000010539	7752	ZNF200	ZNF200	protein_coding	zinc finger protein 200 [Source:HGNC Symbol;Acc:HGNC:12993]	16	-1	3222325	3236221	0.05418473273173774	5.201474576345979	1.3934281819717946	0.16399783378052996	0.8031106873129233	1.391750930417521	FALSE
ENSG00000226777	9834	FAM30A	FAM30A	lncRNA	family with sequence similarity 30 member A [Source:HGNC Symbol;Acc:HGNC:19955]	14	1	105917979	105932642	-0.09458919272368993	3.720426951360834	-1.3934841297976681	0.16402905405243642	0.8031106873129233	-1.3916478744113183	FALSE
ENSG00000232528	NA	AL109809.1	AL109809.1	transcribed_unitary_pseudogene	pseudogene similar to F830045P16Rik	20	-1	1767957	1779995	-0.08075361843596518	3.234251537021909	-1.393091499050135	0.1641717267346469	0.8035555864250893	-1.3911771095311838	FALSE
ENSG00000171456	171023	ASXL1	ASXL1	protein_coding	ASXL transcriptional regulator 1 [Source:HGNC Symbol;Acc:HGNC:18318]	20	1	32358330	32439319	-0.03782860074247729	5.926074252125316	-1.39225418417995	0.164287481561907	0.8036802603078859	-1.3907953896224283	FALSE
ENSG00000255200	NA	PGAM1P8	PGAM1P8	transcribed_processed_pseudogene	phosphoglycerate mutase 1 pseudogene 8 [Source:HGNC Symbol;Acc:HGNC:42455]	11	-1	65174117	65176470	0.11490457916254093	1.8244848762410868	1.3928493784275107	0.16430082557129175	0.8036802603078859	1.3907513986597828	FALSE
ENSG00000198783	91603	ZNF830	ZNF830	protein_coding	zinc finger protein 830 [Source:HGNC Symbol;Acc:HGNC:28291]	17	1	34961540	34963777	0.04397128698950681	4.293589545698969	1.3915938576218772	0.16448654022777864	0.8043350332512845	1.390139435577311	FALSE
ENSG00000006125	163	AP2B1	AP2B1	protein_coding	adaptor related protein complex 2 subunit beta 1 [Source:HGNC Symbol;Acc:HGNC:563]	17	1	35578046	35726413	-0.057598457587492824	6.0751516441254365	-1.391258011989119	0.16459362913877473	0.8043550445746154	-1.3897867949406226	FALSE
ENSG00000167536	147015	DHRS13	DHRS13	protein_coding	dehydrogenase/reductase 13 [Source:HGNC Symbol;Acc:HGNC:28326]	17	-1	28897781	28903079	-0.09728425385786998	5.018956075550499	-1.3912556219952052	0.1646545328774653	0.8043550445746154	-1.3895863177902472	FALSE
ENSG00000196628	6925	TCF4	TCF4	protein_coding	transcription factor 4 [Source:HGNC Symbol;Acc:HGNC:11634]	18	-1	55222185	55664787	-0.06308227430784541	5.220534436508183	-1.3910679718023469	0.16467383743765943	0.8043550445746154	-1.3895227845253557	FALSE
ENSG00000130309	79709	COLGALT1	COLGALT1	protein_coding	collagen beta(1-O)galactosyltransferase 1 [Source:HGNC Symbol;Acc:HGNC:26182]	19	1	17555649	17583162	-0.0493375637056781	6.334021131805649	-1.3910487478045188	0.16471137672145056	0.8043550445746154	-1.389399254991601	FALSE
ENSG00000197603	65250	CPLANE1	CPLANE1	protein_coding	ciliogenesis and planar polarity effector 1 [Source:HGNC Symbol;Acc:HGNC:25801]	5	-1	37106228	37249428	-0.06247542462829436	3.464591335080432	-1.3903420213541364	0.1648945790789623	0.8043550445746154	-1.3887966998065229	FALSE
ENSG00000230426	NA	ERVMER61-1	ERVMER61-1	lncRNA	endogenous retrovirus group MER61 member 1 [Source:HGNC Symbol;Acc:HGNC:27919]	1	1	187070700	187686628	-0.08891446205657605	2.584644023000753	-1.390395096516027	0.16495681728559622	0.8043550445746154	-1.3885921121558389	FALSE
ENSG00000179388	1960	EGR3	EGR3	protein_coding	early growth response 3 [Source:HGNC Symbol;Acc:HGNC:3240]	8	-1	22687659	22693480	0.18425841738881432	-0.27471629676411174	1.3899619226382511	0.16496141470366812	0.8043550445746154	1.3885770019598669	FALSE
ENSG00000122035	387496	RASL11A	RASL11A	protein_coding	RAS like family 11 member A [Source:HGNC Symbol;Acc:HGNC:23802]	13	1	27270327	27273690	0.10610866398751062	1.1634138512423289	1.3901390629157617	0.1649628651782121	0.8043550445746154	1.3885722347945135	FALSE
ENSG00000065833	4199	ME1	ME1	protein_coding	malic enzyme 1 [Source:HGNC Symbol;Acc:HGNC:6983]	6	-1	83210402	83431051	-0.11144942685933179	1.693529151196351	-1.39024568712234	0.1650062731182737	0.8043550445746154	-1.3884295837907032	FALSE
ENSG00000125458	30833	NT5C	NT5C	protein_coding	5', 3'-nucleotidase, cytosolic [Source:HGNC Symbol;Acc:HGNC:17144]	17	-1	75130225	75131757	-0.08274157994810061	2.2911675343365	-1.3899142437678536	0.16500920326454943	0.8043550445746154	-1.3884199555033183	FALSE
ENSG00000134686	1912	PHC2	PHC2	protein_coding	polyhomeotic homolog 2 [Source:HGNC Symbol;Acc:HGNC:3183]	1	-1	33323623	33431052	-0.06812025282701129	8.469396215302655	-1.3891341492055238	0.16526061143020743	0.8046518983852797	-1.3875943219696056	FALSE
ENSG00000134245	7482	WNT2B	WNT2B	protein_coding	Wnt family member 2B [Source:HGNC Symbol;Acc:HGNC:12781]	1	1	112466541	112530165	-0.10461946176517531	0.87382391187205255	-1.3889645230259535	0.16526735198609524	0.8046518983852797	-1.3875721987569807	FALSE
ENSG00000269967	NA	AL136115.2	AL136115.2	lncRNA	novel transcript	1	-1	31851913	31921841	-0.0920479268157759	1.1131029624050264	-1.38856754009571	0.16538080573291208	0.8046518983852797	-1.3871999335090022	FALSE
ENSG00000261468	NA	AC096921.2	AC096921.2	lncRNA	novel transcript	3	1	30697661	30699576	0.0862075666717188	1.7743461093989197	1.3887477552811864	0.16540542459078864	0.8046518983852797	1.3871191793149502	FALSE
ENSG00000175115	55690	PACS1	PACS1	protein_coding	phosphofurin acidic cluster sorting protein 1 [Source:HGNC Symbol;Acc:HGNC:30032]	11	1	66070272	66244744	0.03783415705860982	9.107843786745178	1.388770992045374	0.16540600380790618	0.8046518983852797	1.3871172794896032	FALSE
ENSG00000213983	8906	AP1G2	AP1G2	protein_coding	adaptor related protein complex 1 subunit gamma 2 [Source:HGNC Symbol;Acc:HGNC:556]	14	-1	23559565	23568070	0.0376672017350117	6.850571251565406	1.3888255367404618	0.16542362694760376	0.8046518983852797	1.3870594781916177	FALSE
ENSG00000243147	9553	MRPL33	MRPL33	protein_coding	mitochondrial ribosomal protein L33 [Source:HGNC Symbol;Acc:HGNC:14487]	2	1	27771717	27988087	0.03614993029113123	3.912626811698707	1.3883753001919372	0.16543323473345736	0.8046518983852797	1.387027968023419	FALSE
ENSG00000070214	23446	SLC44A1	SLC44A1	protein_coding	solute carrier family 44 member 1 [Source:HGNC Symbol;Acc:HGNC:18798]	9	1	105244622	105439171	-0.04553379414535019	5.428827801819053	-1.3881590268190416	0.16555134351641448	0.8049527757359475	-1.3866407251064516	FALSE
ENSG00000244513	NA	AC109587.1	AC109587.1	lncRNA	novel transcript	3	1	69013941	69056622	-0.12284925335675478	-0.4053188715324443	-1.3878478738166231	0.165598885137864	0.8049527757359475	-1.3864849092125375	FALSE
ENSG00000001629	54467	ANKIB1	ANKIB1	protein_coding	ankyrin repeat and IBR domain containing 1 [Source:HGNC Symbol;Acc:HGNC:22215]	7	1	92245974	92401383	-0.03686192816694156	5.927106749288003	-1.3875039528230537	0.16576317390618753	0.8051647029686797	-1.3859467178742517	FALSE
ENSG00000140859	3801	KIFC3	KIFC3	protein_coding	kinesin family member C3 [Source:HGNC Symbol;Acc:HGNC:6326]	16	-1	57758217	57863053	-0.100404226800892	2.383491150248686	-1.3874727303139214	0.16583996945855833	0.8051647029686797	-1.3856952819962498	FALSE
ENSG00000272719	NA	AC006483.2	AC006483.2	lncRNA	novel transcript, antisense to ACTB	7	1	5556731	5557245	-0.16560850956863077	-0.8507730273700655	-1.38705629324895	0.1658745174731391	0.8051647029686797	-1.3855821971041833	FALSE
ENSG00000134755	1824	DSC2	DSC2	protein_coding	desmocollin 2 [Source:HGNC Symbol;Acc:HGNC:3036]	18	-1	31058840	31102522	-0.13727308189725562	5.4248493362940176	-1.3876928934636876	0.16593631084355154	0.8051647029686797	-1.385379975053422	FALSE
ENSG00000083312	3842	TNPO1	TNPO1	protein_coding	transportin 1 [Source:HGNC Symbol;Acc:HGNC:6401]	5	1	72816312	72916733	-0.047194383154355535	6.782927257323974	-1.3870725585310657	0.16594311024295508	0.8051647029686797	-1.3853577271213287	FALSE
ENSG00000160593	120425	JAML	JAML	protein_coding	junction adhesion molecule like [Source:HGNC Symbol;Acc:HGNC:19084]	11	-1	118193725	118225094	0.044971658521633984	9.614831332525977	1.3868150594419997	0.16602693575996993	0.8051647029686797	1.3850835026838828	FALSE
ENSG00000027001	4285	MIPEP	MIPEP	protein_coding	mitochondrial intermediate peptidase [Source:HGNC Symbol;Acc:HGNC:7104]	13	-1	23730189	23889400	-0.05848344329312605	2.977900952991152	-1.386424589252709	0.16604246926414168	0.8051647029686797	-1.3850326982529446	FALSE
ENSG00000082641	4779	NFE2L1	NFE2L1	protein_coding	nuclear factor, erythroid 2 like 1 [Source:HGNC Symbol;Acc:HGNC:7781]	17	1	48048329	48061545	0.038816302288915416	5.758349256580294	1.3863225522348828	0.1661198996572692	0.8051647029686797	1.384779504964012	FALSE
ENSG00000007545	57585	CRAMP1	CRAMP1	protein_coding	cramped chromatin regulator homolog 1 [Source:HGNC Symbol;Acc:HGNC:14122]	16	1	1612325	1677908	-0.08543503023823384	1.675164791639317	-1.3859082624403936	0.16618987320276551	0.8051647029686797	-1.3845507715093242	FALSE
ENSG00000102081	2332	FMR1	FMR1	protein_coding	fragile X mental retardation 1 [Source:HGNC Symbol;Acc:HGNC:3775]	X	1	147911951	147951125	0.06573657104927566	6.401969022815177	1.3859280408501284	0.16623848150397397	0.8051647029686797	1.3843919205930653	FALSE
ENSG00000146376	93663	ARHGAP18	ARHGAP18	protein_coding	Rho GTPase activating protein 18 [Source:HGNC Symbol;Acc:HGNC:21035]	6	-1	129576132	129710177	-0.05796381955629393	5.128346047547067	-1.3860688795905565	0.1662544006073643	0.8051647029686797	-1.3843399048875638	FALSE
ENSG00000037042	27175	TUBG2	TUBG2	protein_coding	tubulin gamma 2 [Source:HGNC Symbol;Acc:HGNC:12419]	17	1	42659284	42667006	-0.0716778087218366	2.4009810490227452	-1.3859776333419105	0.1662653951137052	0.8051647029686797	-1.384303982500401	FALSE
ENSG00000178623	2859	GPR35	GPR35	protein_coding	G protein-coupled receptor 35 [Source:HGNC Symbol;Acc:HGNC:4492]	2	1	240605430	240631259	0.07039837662083759	2.4432719082736094	1.385325970622683	0.1664088946696366	0.8056081040014772	1.3838352896439323	FALSE
ENSG00000148399	92715	DPH7	DPH7	protein_coding	diphthamide biosynthesis 7 [Source:HGNC Symbol;Acc:HGNC:25199]	9	-1	137554444	137578925	-0.04876977265301363	3.554782121149315	-1.3848778614685782	0.16650824158122085	0.8058375460737338	-1.3835109844898759	FALSE
ENSG00000164236	651746	ANKRD33B	ANKRD33B	protein_coding	ankyrin repeat domain 33B [Source:HGNC Symbol;Acc:HGNC:35240]	5	1	10564070	10657816	-0.07357197885387823	4.195279030081144	-1.3850109470089769	0.16659538754045403	0.8058439373849581	-1.3832266275210081	FALSE
ENSG00000168003	6520	SLC3A2	SLC3A2	protein_coding	solute carrier family 3 member 2 [Source:HGNC Symbol;Acc:HGNC:11026]	11	1	62856102	62888875	-0.04633278924546946	5.191694912809234	-1.3845916035062358	0.1666852438215352	0.8058439373849581	-1.3829335438519508	FALSE
ENSG00000197019	29950	SERTAD1	SERTAD1	protein_coding	SERTA domain containing 1 [Source:HGNC Symbol;Acc:HGNC:17932]	19	-1	40421589	40425992	-0.06862415188415394	2.0853083775233987	-1.3841786330436796	0.166728060180321	0.8058439373849581	-1.3827939317809925	FALSE
ENSG00000151240	22982	DIP2C	DIP2C	protein_coding	disco interacting protein 2 homolog C [Source:HGNC Symbol;Acc:HGNC:29150]	10	-1	274190	689668	-0.09740046276205616	3.7914980847074906	-1.3842545676112907	0.16673716646175338	0.8058439373849581	-1.3827642422409385	FALSE
ENSG00000259448	NA	LINC02352	LINC02352	lncRNA	long intergenic non-protein coding RNA 2352 [Source:HGNC Symbol;Acc:HGNC:53274]	15	1	31215622	31224445	0.06459819222191054	3.4973344194695537	1.3839591165725396	0.16687810175173157	0.8058439373849581	1.3823049011212039	FALSE
ENSG00000119986	60370	AVPI1	AVPI1	protein_coding	arginine vasopressin induced 1 [Source:HGNC Symbol;Acc:HGNC:30898]	10	-1	97677424	97687241	-0.1361120923270729	-0.1677690695813069	-1.3836401779400989	0.1668961935776803	0.8058439373849581	-1.3822459567425571	FALSE
ENSG00000230753	NA	ZNF341-AS1	ZNF341-AS1	lncRNA	ZNF341 antisense RNA 1 [Source:HGNC Symbol;Acc:HGNC:50736]	20	-1	33787373	33811109	-0.1328986484074442	-0.34821790790718354	-1.3836436729506267	0.1669133090142159	0.8058439373849581	-1.3821901979263065	FALSE
ENSG00000235072	NA	AC012074.1	AC012074.1	lncRNA	novel transcript	2	-1	25369136	25375845	-0.09249425575373349	0.8754667334984794	-1.3834145153709327	0.1669543080745284	0.8058439373849581	-1.3820566483085241	FALSE
ENSG00000270800	100529239	RPS10-NUDT3	RPS10-NUDT3	protein_coding	RPS10-NUDT3 readthrough [Source:HGNC Symbol;Acc:HGNC:49181]	6	-1	34284887	34426071	-0.10476569342052577	0.6184435617200955	-1.383221225705264	0.16700430562548269	0.8058439373849581	-1.3818938205169007	FALSE
ENSG00000112357	5191	PEX7	PEX7	protein_coding	peroxisomal biogenesis factor 7 [Source:HGNC Symbol;Acc:HGNC:8860]	6	1	136822564	136913934	-0.06820188763515667	2.413299040799265	-1.3829116654380285	0.1671219710474412	0.8058439373849581	-1.3815107622356249	FALSE
ENSG00000171497	5481	PPID	PPID	protein_coding	peptidylprolyl isomerase D [Source:HGNC Symbol;Acc:HGNC:9257]	4	-1	158709127	158723396	0.03447278823691846	4.6357278325456335	1.382892298111213	0.16712332602798405	0.8058439373849581	1.3815063522942561	FALSE
ENSG00000225733	NA	FGD5-AS1	FGD5-AS1	lncRNA	FGD5 antisense RNA 1 [Source:HGNC Symbol;Acc:HGNC:40410]	3	-1	14920347	14948424	0.06905006120192159	6.491114530036523	1.3828926324067392	0.16717435327177999	0.8058439373849581	1.381340297763119	FALSE
ENSG00000164144	27236	ARFIP1	ARFIP1	protein_coding	ADP ribosylation factor interacting protein 1 [Source:HGNC Symbol;Acc:HGNC:21496]	4	1	152779937	152918463	0.06046940272812584	6.224414405705088	1.3831128125054235	0.1671901060963373	0.8058439373849581	1.3812890420981754	FALSE
ENSG00000180902	728294	D2HGDH	D2HGDH	protein_coding	D-2-hydroxyglutarate dehydrogenase [Source:HGNC Symbol;Acc:HGNC:28358]	2	1	241734602	241768816	-0.060429471129272105	4.478427840312694	-1.382850358023888	0.16723690506364386	0.8058439373849581	-1.3811367916197121	FALSE
ENSG00000021355	1992	SERPINB1	SERPINB1	protein_coding	serpin family B member 1 [Source:HGNC Symbol;Acc:HGNC:3311]	6	-1	2832332	2841959	-0.0683815488509083	7.738361832445526	-1.381930825589899	0.16748349834174753	0.8064145141216964	-1.3803350811571398	FALSE
ENSG00000235568	150372	NFAM1	NFAM1	protein_coding	NFAT activating protein with ITAM motif 1 [Source:HGNC Symbol;Acc:HGNC:29872]	22	-1	42380410	42432395	0.04451198634068376	8.659461049026842	1.3818236361920995	0.16753495396272391	0.8064145141216964	1.3801679033181307	FALSE
ENSG00000160991	80228	ORAI2	ORAI2	protein_coding	ORAI calcium release-activated calcium modulator 2 [Source:HGNC Symbol;Acc:HGNC:21667]	7	1	102433106	102456825	0.06288481430494297	6.915315547879374	1.3821454457686466	0.16756419953457505	0.8064145141216964	1.380072902482462	FALSE
ENSG00000213967	730087	ZNF726	ZNF726	protein_coding	zinc finger protein 726 [Source:HGNC Symbol;Acc:HGNC:32462]	19	1	23914876	23945159	-0.11639876253129056	0.526375355761168	-1.3813328859440954	0.16760079264886754	0.8064145141216964	-1.3799540515500437	FALSE
ENSG00000205336	9289	ADGRG1	ADGRG1	protein_coding	adhesion G protein-coupled receptor G1 [Source:HGNC Symbol;Acc:HGNC:4512]	16	1	57610652	57665580	-0.17719595886111073	4.205202366285615	-1.382261184269976	0.1676537362527206	0.8064145141216964	-1.3797821302877786	FALSE
ENSG00000273110	NA	AL162591.2	AL162591.2	lncRNA	novel transcript, antisense to SHE	1	1	154480012	154481501	0.13360468176010076	-0.3442820919949269	1.3808978851032474	0.16774074405124897	0.8064145141216964	1.379499682526446	FALSE
ENSG00000159917	9310	ZNF235	ZNF235	protein_coding	zinc finger protein 235 [Source:HGNC Symbol;Acc:HGNC:12866]	19	-1	44228729	44305046	-0.04964268080941636	3.833340372401666	-1.3807052676862384	0.1677994840942813	0.8064145141216964	-1.3793090607532181	FALSE
ENSG00000181215	389197	C4orf50	C4orf50	protein_coding	chromosome 4 open reading frame 50 [Source:HGNC Symbol;Acc:HGNC:33766]	4	-1	5897373	6200555	-0.1557693186318425	0.15471408623176958	-1.3809733063204008	0.16779965845210082	0.8064145141216964	-1.379308495006023	FALSE
ENSG00000115816	10153	CEBPZ	CEBPZ	protein_coding	CCAAT enhancer binding protein zeta [Source:HGNC Symbol;Acc:HGNC:24218]	2	-1	37201612	37231596	-0.05400866644860436	5.022901903514431	-1.3806888784281852	0.16783854584244884	0.8064145141216964	-1.3791823262498049	FALSE
ENSG00000170144	220988	HNRNPA3	HNRNPA3	protein_coding	heterogeneous nuclear ribonucleoprotein A3 [Source:HGNC Symbol;Acc:HGNC:24941]	2	1	177212563	177223958	-0.025892585882562713	7.814998114642928	-1.3805404122099896	0.16787521540190561	0.8064145141216964	-1.3790633732758957	FALSE
ENSG00000063587	10838	ZNF275	ZNF275	protein_coding	zinc finger protein 275 [Source:HGNC Symbol;Acc:HGNC:13069]	X	1	153334147	153360110	-0.06634010130944912	3.89747060612629	-1.3794702343101406	0.16820491265998483	0.8076547176845039	-1.377994738371871	FALSE
ENSG00000111897	57515	SERINC1	SERINC1	protein_coding	serine incorporator 1 [Source:HGNC Symbol;Acc:HGNC:13464]	6	-1	122443351	122471807	0.07002664253767499	8.00835823998309	1.3794475234313712	0.16823753419113097	0.8076547176845039	1.3778890889950062	FALSE
ENSG00000076650	55094	GPATCH1	GPATCH1	protein_coding	G-patch domain containing 1 [Source:HGNC Symbol;Acc:HGNC:24658]	19	1	33080899	33130542	0.03961711924980893	4.34915617755	1.3789973909307291	0.1683541014311338	0.8078636639832325	1.37751169534524	FALSE
ENSG00000105559	57664	PLEKHA4	PLEKHA4	protein_coding	pleckstrin homology domain containing A4 [Source:HGNC Symbol;Acc:HGNC:14339]	19	-1	48837097	48868617	-0.14271739475973988	-0.4063737124457775	-1.378770541250611	0.16838522504401976	0.8078636639832325	-1.3774109639020216	FALSE
ENSG00000173327	4296	MAP3K11	MAP3K11	protein_coding	mitogen-activated protein kinase kinase kinase 11 [Source:HGNC Symbol;Acc:HGNC:6850]	11	-1	65597756	65615382	0.03704015171965658	6.544150077600498	1.378587121984167	0.1685268643243959	0.8081700340771372	1.3769527253942047	FALSE
ENSG00000204188	NA	GGNBP1	GGNBP1	transcribed_unitary_pseudogene	gametogenetin binding protein 1 (pseudogene) [Source:HGNC Symbol;Acc:HGNC:19427]	6	1	33540046	33589026	-0.11084649849555285	0.3530798798487073	-1.3782451454387166	0.1685532886493159	0.8081700340771372	-1.376867268088192	FALSE
ENSG00000154263	10349	ABCA10	ABCA10	protein_coding	ATP binding cassette subfamily A member 10 [Source:HGNC Symbol;Acc:HGNC:30]	17	-1	69147214	69244846	-0.08345723435606045	1.8139681662407285	-1.3779704362755316	0.16867191701850104	0.8083888617077617	-1.3764837431181844	FALSE
ENSG00000233836	NA	AC139769.1	AC139769.1	transcribed_unprocessed_pseudogene	zinc finger protein 726 pseudogene 1	19	1	23762944	23833314	-0.10844290426725278	1.73188407297929	-1.3775717278150967	0.1687846924073509	0.8083888617077617	-1.376119328442659	FALSE
ENSG00000148730	1979	EIF4EBP2	EIF4EBP2	protein_coding	eukaryotic translation initiation factor 4E binding protein 2 [Source:HGNC Symbol;Acc:HGNC:3289]	10	1	70404145	70428618	0.04446785846594814	8.082840642617636	1.3776232879341546	0.1688282297783939	0.8083888617077617	1.375978693641731	FALSE
ENSG00000188612	6613	SUMO2	SUMO2	protein_coding	small ubiquitin like modifier 2 [Source:HGNC Symbol;Acc:HGNC:11125]	17	-1	75165586	75182959	0.036399855389165126	4.864772573080362	1.3775222566178524	0.16882981623460333	0.8083888617077617	1.375973569570734	FALSE
ENSG00000127125	79717	PPCS	PPCS	protein_coding	phosphopantothenoylcysteine synthetase [Source:HGNC Symbol;Acc:HGNC:25686]	1	1	42456117	42473385	0.03120509641619673	4.784768129889833	1.3772225245139156	0.168859513373293	0.8083888617077617	1.3758776578972258	FALSE
ENSG00000273356	NA	LINC02019	LINC02019	lncRNA	long intergenic non-protein coding RNA 2019 [Source:HGNC Symbol;Acc:HGNC:52854]	3	1	50669989	50672048	0.08396498266095742	1.4744127539568688	1.376980976936048	0.16896874672761034	0.8085002549400914	1.3755249801062337	FALSE
ENSG00000101596	23347	SMCHD1	SMCHD1	protein_coding	structural maintenance of chromosomes flexible hinge domain containing 1 [Source:HGNC Symbol;Acc:HGNC:29090]	18	1	2655738	2805017	0.05966268265030905	10.227843687349974	1.3766589215485283	0.1690654614574166	0.8085002549400914	1.3752128634861829	FALSE
ENSG00000185527	5148	PDE6G	PDE6G	protein_coding	phosphodiesterase 6G [Source:HGNC Symbol;Acc:HGNC:8789]	17	-1	81650459	81663112	0.10922528608233242	0.43386528798771135	1.3765032310350185	0.1690819129819085	0.8085002549400914	1.3751597846537582	FALSE
ENSG00000198168	258010	SVIP	SVIP	protein_coding	small VCP interacting protein [Source:HGNC Symbol;Acc:HGNC:25238]	11	-1	22813799	22830299	-0.0626248270266414	5.045303129299946	-1.3767610971959918	0.16909612733102813	0.8085002549400914	-1.3751139269138217	FALSE
ENSG00000178951	51341	ZBTB7A	ZBTB7A	protein_coding	zinc finger and BTB domain containing 7A [Source:HGNC Symbol;Acc:HGNC:18078]	19	-1	4043303	4066899	0.033662851741701694	6.938758937322058	1.3762597347401146	0.16925427344329114	0.8085002549400914	1.3746039174725624	FALSE
ENSG00000063180	770	CA11	CA11	protein_coding	carbonic anhydrase 11 [Source:HGNC Symbol;Acc:HGNC:1370]	19	-1	48637946	48646187	-0.09091832535388455	1.565556766274456	-1.3757287036018113	0.16931387253255104	0.8085002549400914	-1.3744118075778795	FALSE
ENSG00000104852	6625	SNRNP70	SNRNP70	protein_coding	small nuclear ribonucleoprotein U1 subunit 70 [Source:HGNC Symbol;Acc:HGNC:11150]	19	1	49085419	49108605	0.03763654364044644	7.133843526167754	1.3758922544162013	0.16933721786034903	0.8085002549400914	1.3743365707812494	FALSE
ENSG00000132394	60678	EEFSEC	EEFSEC	protein_coding	eukaryotic elongation factor, selenocysteine-tRNA specific [Source:HGNC Symbol;Acc:HGNC:24614]	3	1	128153481	128408646	-0.05616662125190164	4.635600259758751	-1.3755097106114695	0.1693956267986795	0.8085002549400914	-1.3741483658434255	FALSE
ENSG00000241490	NA	AC093010.2	AC093010.2	lncRNA	novel transcript, antisense to ZNF80	3	1	114214313	114236204	-0.10522198063064558	1.2873608484468877	-1.3754751403196919	0.16942118514702867	0.8085002549400914	-1.3740660271906073	FALSE
ENSG00000188549	388115	CCDC9B	CCDC9B	protein_coding	coiled-coil domain containing 9B [Source:HGNC Symbol;Acc:HGNC:33488]	15	-1	40331452	40340967	0.09826263742374652	1.1431591205054399	1.3754619556089471	0.16944257651868838	0.8085002549400914	1.3739971200105545	FALSE
ENSG00000169288	65008	MRPL1	MRPL1	protein_coding	mitochondrial ribosomal protein L1 [Source:HGNC Symbol;Acc:HGNC:14275]	4	1	77862830	77952785	-0.04653700784128745	4.573426469660739	-1.3753459984333263	0.16945711646133615	0.8085002549400914	-1.3739502867920135	FALSE
ENSG00000149534	2206	MS4A2	MS4A2	protein_coding	membrane spanning 4-domains A2 [Source:HGNC Symbol;Acc:HGNC:7316]	11	1	60088261	60098467	0.17486158497986137	2.900154697277431	1.375367251952337	0.16950827342306604	0.8085002549400914	1.3737855339445875	FALSE
ENSG00000053108	23105	FSTL4	FSTL4	protein_coding	follistatin like 4 [Source:HGNC Symbol;Acc:HGNC:21389]	5	-1	133196455	133612541	-0.23475688306424614	1.5036745408797545	-1.375610364774765	0.16960553804081205	0.8086984244271604	-1.3734723925289796	FALSE
ENSG00000260708	NA	AL118516.1	AL118516.1	lncRNA	novel transcript, antisense to TBC1D22A	22	-1	46761894	46762563	0.1259878264788167	-0.090643710483858	1.3744783803194538	0.16970762102836953	0.8086984244271604	1.3731438832593896	FALSE
ENSG00000178913	6879	TAF7	TAF7	protein_coding	TATA-box binding protein associated factor 7 [Source:HGNC Symbol;Acc:HGNC:11541]	5	-1	141260225	141320784	0.0408333945010364	6.581767305989814	1.3745973062660104	0.16975085094223147	0.8086984244271604	1.3730048114186153	FALSE
ENSG00000117650	4751	NEK2	NEK2	protein_coding	NIMA related kinase 2 [Source:HGNC Symbol;Acc:HGNC:7745]	1	-1	211658657	211675630	-0.19569579937823822	-0.7820888765979055	-1.3742225969829336	0.16979523917598507	0.8086984244271604	-1.3728620408570769	FALSE
ENSG00000170881	11236	RNF139	RNF139	protein_coding	ring finger protein 139 [Source:HGNC Symbol;Acc:HGNC:17023]	8	1	124474738	124487914	0.04446354818525755	5.107980607457505	1.3737231264661451	0.16999426096563516	0.8086984244271604	1.3722222498174907	FALSE
ENSG00000257743	93432	MGAM2	MGAM2	protein_coding	maltase-glucoamylase 2 (putative) [Source:HGNC Symbol;Acc:HGNC:28101]	7	1	142111749	142222324	-0.1204376563290106	4.555712761641203	-1.3737710256060216	0.17007781253263557	0.8086984244271604	-1.3719538257283952	FALSE
ENSG00000154222	200014	CC2D1B	CC2D1B	protein_coding	coiled-coil and C2 domain containing 1B [Source:HGNC Symbol;Acc:HGNC:29386]	1	-1	52345723	52366193	0.03208540041020225	4.722800014299235	1.3733633511657064	0.170087644335346	0.8086984244271604	1.371922245834605	FALSE
ENSG00000118960	64342	HS1BP3	HS1BP3	protein_coding	HCLS1 binding protein 3 [Source:HGNC Symbol;Acc:HGNC:24979]	2	-1	20560448	20651130	0.04003435530453814	4.892991951821341	1.3733402169846158	0.1701012032057761	0.8086984244271604	1.3718786967892849	FALSE
ENSG00000189350	165186	TOGARAM2	TOGARAM2	protein_coding	TOG array regulator of axonemal microtubules 2 [Source:HGNC Symbol;Acc:HGNC:33715]	2	1	28956611	29061373	-0.09428350703255628	2.6711567751156657	-1.3731134246476213	0.17022495566967125	0.8086984244271604	-1.3714813427393604	FALSE
ENSG00000181896	94039	ZNF101	ZNF101	protein_coding	zinc finger protein 101 [Source:HGNC Symbol;Acc:HGNC:12881]	19	1	19668796	19683509	-0.03904644280868741	5.6556278950659475	-1.3729815463540973	0.17022709047079454	0.8086984244271604	-1.3714744900534306	FALSE
ENSG00000161642	25946	ZNF385A	ZNF385A	protein_coding	zinc finger protein 385A [Source:HGNC Symbol;Acc:HGNC:17521]	12	-1	54369133	54391298	0.06253753166571752	6.576109560417093	1.3731206432468408	0.17023285714685124	0.8086984244271604	1.3714559794145977	FALSE
ENSG00000198369	200734	SPRED2	SPRED2	protein_coding	sprouty related EVH1 domain containing 2 [Source:HGNC Symbol;Acc:HGNC:17722]	2	-1	65310851	65432637	-0.07007334675393517	2.690511605405668	-1.372790562289213	0.17030181636079883	0.8086984244271604	-1.3712346614165725	FALSE
ENSG00000125384	5732	PTGER2	PTGER2	protein_coding	prostaglandin E receptor 2 [Source:HGNC Symbol;Acc:HGNC:9594]	14	1	52314305	52328598	-0.07406502328438336	4.7437428690583	-1.3727234797742534	0.17030820696466442	0.8086984244271604	-1.3712141547853745	FALSE
ENSG00000151466	132320	SCLT1	SCLT1	protein_coding	sodium channel and clathrin linker 1 [Source:HGNC Symbol;Acc:HGNC:26406]	4	-1	128864921	129093600	0.06801958538839514	8.815119965216951	1.3728828599566598	0.17032327752724616	0.8086984244271604	1.3711657975589646	FALSE
ENSG00000114796	54800	KLHL24	KLHL24	protein_coding	kelch like family member 24 [Source:HGNC Symbol;Acc:HGNC:25947]	3	1	183635610	183684519	0.036575813585882244	6.772363620613734	1.3724842609683432	0.17040321745675333	0.8086984244271604	1.370909346246029	FALSE
ENSG00000285967	NA	NIPBL-DT	NIPBL-DT	lncRNA	NIPBL divergent transcript [Source:HGNC Symbol;Acc:HGNC:51293]	5	-1	36864425	36876700	0.06382568975796366	3.5331622161695355	1.372361320207544	0.17043353919925555	0.8086984244271604	1.3708120961528854	FALSE
ENSG00000120784	22835	ZFP30	ZFP30	protein_coding	ZFP30 zinc finger protein [Source:HGNC Symbol;Acc:HGNC:29555]	19	-1	37613749	37692337	-0.0731764263673278	2.8832330223417864	-1.3722173078065332	0.17043615172796	0.8086984244271604	-1.3708037176678391	FALSE
ENSG00000268861	23370	AC008878.3	AC008878.3	protein_coding	Rho/Rac guanine nucleotide exchange factor 18 [Source:NCBI gene;Acc:23370]	19	1	7382834	7470241	0.0772641142708057	6.533788019887147	1.3719204407609575	0.17058211523170272	0.8088768838451539	1.370335759613246	FALSE
ENSG00000183735	29110	TBK1	TBK1	protein_coding	TANK binding kinase 1 [Source:HGNC Symbol;Acc:HGNC:11584]	12	1	64452092	64502114	0.04424157647278282	6.093323976605372	1.3717717961718585	0.17058422963103936	0.8088768838451539	1.370328983067283	FALSE
ENSG00000137752	834	CASP1	CASP1	protein_coding	caspase 1 [Source:HGNC Symbol;Acc:HGNC:1499]	11	-1	105025443	105035250	0.06044538623669027	7.615782763592382	1.3718166074506237	0.17063020849341393	0.8088768838451539	1.370181638632822	FALSE
ENSG00000271327	NA	AC010201.2	AC010201.2	lncRNA	novel transcript	12	1	89367807	89369301	0.1263084864112869	-0.25238786461466883	1.3712648663095488	0.17070396936037174	0.8089327325936978	1.3699453257607421	FALSE
ENSG00000185774	80333	KCNIP4	KCNIP4	protein_coding	potassium voltage-gated channel interacting protein 4 [Source:HGNC Symbol;Acc:HGNC:30083]	4	-1	20728606	21948772	-0.20220775398982138	0.4671154212042855	-1.3719530949437224	0.17074629401790772	0.8089327325936978	-1.3698097618180018	FALSE
ENSG00000155265	401647	GOLGA7B	GOLGA7B	protein_coding	golgin A7 family member B [Source:HGNC Symbol;Acc:HGNC:31668]	10	1	97849843	97871580	-0.08460021638903248	2.3130826600155205	-1.370910773898089	0.17082191758148918	0.8090438972844209	-1.3695676056554384	FALSE
ENSG00000119760	9913	SUPT7L	SUPT7L	protein_coding	SPT7 like, STAGA complex gamma subunit [Source:HGNC Symbol;Acc:HGNC:30632]	2	-1	27650809	27663840	-0.03709998731083619	4.934426347364622	-1.3704887393585492	0.17096031227985484	0.8092915776840156	-1.369124656276599	FALSE
ENSG00000259357	NA	AL590133.2	AL590133.2	lncRNA	novel transcript, antisense to CERS2	1	1	150965245	150966256	0.11421565641553261	-0.1423579392230143	1.3703565664597461	0.1709785636045722	0.8092915776840156	1.3690662606964616	FALSE
ENSG00000170264	84140	FAM161A	FAM161A	protein_coding	FAM161 centrosomal protein A [Source:HGNC Symbol;Acc:HGNC:25808]	2	-1	61824848	61854143	-0.10683468612853114	0.45900845240601756	-1.3698439558519857	0.17112937735305936	0.8097583197447541	-1.3685839068235226	FALSE
ENSG00000002834	3927	LASP1	LASP1	protein_coding	LIM and SH3 protein 1 [Source:HGNC Symbol;Acc:HGNC:6513]	17	1	38869859	38921770	0.03562823010477523	8.981911736924513	1.3698754347557873	0.17122292192874672	0.8099538707035043	1.3682848792580284	FALSE
ENSG00000188352	54914	FOCAD	FOCAD	protein_coding	focadhesin [Source:HGNC Symbol;Acc:HGNC:23377]	9	1	20658309	20995955	-0.05762786507002016	4.9135576596203405	-1.369957845785606	0.1713480345020596	0.8102985863297092	-1.3678851315747054	FALSE
ENSG00000114742	57599	WDR48	WDR48	protein_coding	WD repeat domain 48 [Source:HGNC Symbol;Acc:HGNC:30914]	3	1	39052013	39096671	0.03581042213032859	5.974926491059234	1.369168894809784	0.17141833942117926	0.810383987431244	1.3676605959399848	FALSE
ENSG00000279933	NA	AL031595.1	AL031595.1	TEC	TEC	22	-1	44183031	44187739	-0.14214131751190584	-0.5683516929311273	-1.3680969185371266	0.17171281520242024	0.811372563661252	-1.3667208652535572	FALSE
ENSG00000189419	NA	SPATA41	SPATA41	lncRNA	spermatogenesis associated 41 [Source:HGNC Symbol;Acc:HGNC:48613]	15	-1	100344047	100350725	0.13041829324892823	-0.4587458746528516	1.3679619558470313	0.17173206927341178	0.811372563661252	1.3666594637161635	FALSE
ENSG00000145780	56929	FEM1C	FEM1C	protein_coding	fem-1 homolog C [Source:HGNC Symbol;Acc:HGNC:16933]	5	-1	115520908	115544775	-0.07578417838754703	5.349204872492227	-1.3681657523037072	0.17179344882550418	0.811415403389889	-1.3664637577380851	FALSE
ENSG00000171055	9637	FEZ2	FEZ2	protein_coding	fasciculation and elongation protein zeta 2 [Source:HGNC Symbol;Acc:HGNC:3660]	2	-1	36531805	36646087	0.030301751351482054	5.980922093204092	1.3677829818447411	0.17187123414141114	0.8115356812077407	1.3662158178747748	FALSE
ENSG00000035499	55789	DEPDC1B	DEPDC1B	protein_coding	DEP domain containing 1B [Source:HGNC Symbol;Acc:HGNC:24902]	5	-1	60596912	60700190	-0.13461303585122067	0.05355587181494409	-1.3673274330793068	0.17192827613366546	0.8115579705140855	-1.366034050497597	FALSE
ENSG00000162063	899	CCNF	CCNF	protein_coding	cyclin F [Source:HGNC Symbol;Acc:HGNC:1591]	16	1	2429394	2458854	-0.09547715516622701	1.5719510416086917	-1.3664485723356983	0.17220516538609856	0.812264778648142	-1.3651523685854494	FALSE
ENSG00000166167	8945	BTRC	BTRC	protein_coding	beta-transducin repeat containing E3 ubiquitin protein ligase [Source:HGNC Symbol;Acc:HGNC:1144]	10	1	101354033	101557321	-0.041267347478708416	5.0611781467390005	-1.3663560212576868	0.1722858997767418	0.812264778648142	-1.364895490613928	FALSE
ENSG00000180938	137209	ZNF572	ZNF572	protein_coding	zinc finger protein 572 [Source:HGNC Symbol;Acc:HGNC:26758]	8	1	124973295	124979389	0.14552076332745123	-0.4674747970168872	1.3661306339440304	0.1722960251300099	0.812264778648142	1.3648632804605805	FALSE
ENSG00000265458	NA	AC132938.3	AC132938.3	lncRNA	novel transcript, antisense NARF	17	-1	82454140	82458521	0.09660817799812271	0.7400707719985932	1.3661137998449782	0.17233204389493106	0.812264778648142	1.3647487112492893	FALSE
ENSG00000155506	23367	LARP1	LARP1	protein_coding	La ribonucleoprotein domain family member 1 [Source:HGNC Symbol;Acc:HGNC:29531]	5	1	154712843	154817605	-0.04428964726042661	7.008543978405382	-1.3658133769017589	0.17248888503636056	0.812264778648142	-1.3642500365043722	FALSE
ENSG00000162415	57643	ZSWIM5	ZSWIM5	protein_coding	zinc finger SWIM-type containing 5 [Source:HGNC Symbol;Acc:HGNC:29299]	1	-1	45016399	45306209	-0.08869994571042783	3.510749561639534	-1.3655705882916227	0.172668961093862	0.812264778648142	-1.3636779046378222	FALSE
ENSG00000058091	5218	CDK14	CDK14	protein_coding	cyclin dependent kinase 14 [Source:HGNC Symbol;Acc:HGNC:8883]	7	1	90466424	91210590	-0.06508287234739463	6.86718764997059	-1.3651877795666794	0.17268483565053785	0.812264778648142	-1.3636274899120506	FALSE
ENSG00000189046	121642	ALKBH2	ALKBH2	protein_coding	alkB homolog 2, alpha-ketoglutarate dependent dioxygenase [Source:HGNC Symbol;Acc:HGNC:32487]	12	-1	109088188	109093631	0.07587982450171848	1.7166083515082684	1.3647625242258004	0.17272854392816533	0.812264778648142	1.3634886982196226	FALSE
ENSG00000268222	NA	EEF1A1P7	EEF1A1P7	processed_pseudogene	eukaryotic translation elongation factor 1 alpha 1 pseudogene 7 [Source:HGNC Symbol;Acc:HGNC:3202]	19	1	35382172	35384052	-0.15542663214148544	-0.6734192615596836	-1.364427367210636	0.17283678141789607	0.812264778648142	-1.363145112842014	FALSE
ENSG00000183621	220929	ZNF438	ZNF438	protein_coding	zinc finger protein 438 [Source:HGNC Symbol;Acc:HGNC:21029]	10	-1	30820207	31031937	-0.07556273039046957	6.9006824685234	-1.3644848792575657	0.1728948708742434	0.812264778648142	-1.3629607820007628	FALSE
ENSG00000204272	550643	NBDY	NBDY	protein_coding	negative regulator of P-body association [Source:HGNC Symbol;Acc:HGNC:50713]	X	1	56729241	56819179	-0.056839891715436686	4.988053658706651	-1.3644204392833235	0.1729462358628262	0.812264778648142	-1.3627978279708315	FALSE
ENSG00000101384	182	JAG1	JAG1	protein_coding	jagged canonical Notch ligand 1 [Source:HGNC Symbol;Acc:HGNC:6188]	20	-1	10637684	10673999	-0.0804997653624957	2.354032726128664	-1.3641509521776556	0.17301610947346963	0.812264778648142	-1.3625762139204218	FALSE
ENSG00000223496	118460	EXOSC6	EXOSC6	protein_coding	exosome component 6 [Source:HGNC Symbol;Acc:HGNC:19055]	16	-1	70246778	70251940	-0.05598966526382343	4.173594245738353	-1.3638124947283312	0.1731096406948253	0.812264778648142	-1.362279671108916	FALSE
ENSG00000089335	55900	ZNF302	ZNF302	protein_coding	zinc finger protein 302 [Source:HGNC Symbol;Acc:HGNC:13848]	19	1	34677639	34686397	0.04473057353770127	4.790570492030491	1.3636675150196425	0.17313090171557458	0.812264778648142	1.362212279279494	FALSE
ENSG00000161040	222235	FBXL13	FBXL13	protein_coding	F-box and leucine rich repeat protein 13 [Source:HGNC Symbol;Acc:HGNC:21658]	7	-1	102813230	103074843	-0.09721038316219577	6.816851632407374	-1.36417721773563	0.1731493325546331	0.812264778648142	-1.3621538633855221	FALSE
ENSG00000240288	NA	GHRLOS	GHRLOS	lncRNA	ghrelin opposite strand/antisense RNA [Source:HGNC Symbol;Acc:HGNC:33885]	3	1	10285754	10294903	-0.10619431641475408	1.4721779804948474	-1.3635127559745355	0.1731871837927543	0.812264778648142	-1.3620339097951972	FALSE
ENSG00000153885	79047	KCTD15	KCTD15	protein_coding	potassium channel tetramerization domain containing 15 [Source:HGNC Symbol;Acc:HGNC:23297]	19	1	33795933	33815763	0.06921309185432056	3.379244460073461	1.3634015693681494	0.17319158699307594	0.812264778648142	1.3620199569749143	FALSE
ENSG00000188994	23036	ZNF292	ZNF292	protein_coding	zinc finger protein 292 [Source:HGNC Symbol;Acc:HGNC:18410]	6	1	87152833	87265943	-0.03887919555375596	7.095213245259611	-1.3634063652640438	0.17322184258259518	0.812264778648142	-1.3619240905137118	FALSE
ENSG00000170365	4086	SMAD1	SMAD1	protein_coding	SMAD family member 1 [Source:HGNC Symbol;Acc:HGNC:6767]	4	1	145481194	145559176	-0.07557367193174658	2.1643004711008644	-1.3634310400219454	0.17322470502129778	0.812264778648142	-1.3619150213709528	FALSE
ENSG00000075945	22920	KIFAP3	KIFAP3	protein_coding	kinesin associated protein 3 [Source:HGNC Symbol;Acc:HGNC:17060]	1	-1	169921326	170085208	-0.0435414689685496	4.416355833918615	-1.3631577086718587	0.17327912654976427	0.812264778648142	-1.3617426174609624	FALSE
ENSG00000271335	NA	AL117336.2	AL117336.2	lncRNA	novel transcript, antisense to CCNY	10	-1	35314552	35336401	-0.06803438318791111	3.664373919796493	-1.3631471556309438	0.17330062058273787	0.812264778648142	-1.3616745368922683	FALSE
ENSG00000160888	9592	IER2	IER2	protein_coding	immediate early response 2 [Source:HGNC Symbol;Acc:HGNC:28871]	19	1	13150411	13154911	0.057764667370668654	6.4137833297519276	1.3629870916165319	0.17335749091411723	0.812264778648142	1.3614944352634482	FALSE
ENSG00000188786	4520	MTF1	MTF1	protein_coding	metal regulatory transcription factor 1 [Source:HGNC Symbol;Acc:HGNC:7428]	1	-1	37809574	37859592	-0.05719118639747034	6.356524752203506	-1.3628203892528334	0.173407595273337	0.812264778648142	-1.361335797255699	FALSE
ENSG00000175309	85007	PHYKPL	PHYKPL	protein_coding	5-phosphohydroxy-L-lysine phospho-lyase [Source:HGNC Symbol;Acc:HGNC:28249]	5	-1	178208471	178232802	-0.041725651651614015	6.694339478875047	-1.36284833420727	0.1734308177254629	0.812264778648142	-1.3612622830644672	FALSE
ENSG00000261346	NA	AC116348.3	AC116348.3	lncRNA	novel transcript, antisense to ITGAL	16	-1	30477180	30489353	0.12930520101061477	0.006698197912616513	1.3625024733891118	0.1734601202119729	0.812264778648142	1.3611695320998045	FALSE
ENSG00000274021	NA	AC024909.1	AC024909.1	lncRNA	novel transcript, antisense to DUSP6	12	1	89351015	89353271	0.09494282364884449	0.9110783670056165	1.3623560728590278	0.1734958183376374	0.812264778648142	1.3610565528813376	FALSE
ENSG00000256092	NA	SBNO1-AS1	SBNO1-AS1	lncRNA	SBNO1 antisense RNA 1 [Source:HGNC Symbol;Acc:HGNC:54355]	12	1	123363868	123366113	-0.14690025934264572	-0.49433401559414564	-1.3623536641754026	0.1735108459933412	0.812264778648142	-1.3610089977985187	FALSE
ENSG00000133318	10313	RTN3	RTN3	protein_coding	reticulon 3 [Source:HGNC Symbol;Acc:HGNC:10469]	11	1	63681446	63759891	-0.05369222293641762	8.85810937930918	-1.362514970896191	0.17354428962929164	0.812264778648142	-1.3609031763103514	FALSE
ENSG00000161091	126321	MFSD12	MFSD12	protein_coding	major facilitator superfamily domain containing 12 [Source:HGNC Symbol;Acc:HGNC:28299]	19	-1	3538261	3574290	0.04229125661652411	5.046884823504379	1.3621683892916485	0.17361863809707417	0.8123676306255558	1.3606679793929508	FALSE
ENSG00000183155	5877	RABIF	RABIF	protein_coding	RAB interacting factor [Source:HGNC Symbol;Acc:HGNC:9797]	1	-1	202878282	202889149	0.0422554107699149	4.227286126545021	1.3619327505887358	0.1736902565069614	0.8124576503858499	1.36044149000169	FALSE
ENSG00000163430	11167	FSTL1	FSTL1	protein_coding	follistatin like 1 [Source:HGNC Symbol;Acc:HGNC:3972]	3	-1	120392293	120450993	0.16132236957249813	1.9752153649596687	1.3623736889693145	0.17376675522555213	0.8125704372335059	1.3601996439525144	FALSE
ENSG00000255422	105369519	AP002954.1	AP002954.1	lncRNA	novel transcript	11	1	118700427	118750263	-0.12241877892480457	1.8052871041448273	-1.361704783269174	0.17400896941981595	0.8126939032435999	-1.3594344227474529	FALSE
ENSG00000174718	55196	RESF1	RESF1	protein_coding	retroelement silencing factor 1 [Source:HGNC Symbol;Acc:HGNC:25559]	12	1	31959370	31993107	0.07162814871889012	9.69073252834295	1.3608152190125653	0.17408433238867027	0.8126939032435999	1.359196492718945	FALSE
ENSG00000167136	2021	ENDOG	ENDOG	protein_coding	endonuclease G [Source:HGNC Symbol;Acc:HGNC:3346]	9	1	128818500	128822676	-0.09264616181281082	1.6798164599577528	-1.3604112018157843	0.1741239171802159	0.8126939032435999	-1.359071549549633	FALSE
ENSG00000092758	1299	COL9A3	COL9A3	protein_coding	collagen type IX alpha 3 chain [Source:HGNC Symbol;Acc:HGNC:2219]	20	1	62816244	62841159	0.1722343948271221	2.1166891126476766	1.3623866614101923	0.17418846915377245	0.8126939032435999	1.3588678468935331	FALSE
ENSG00000113643	5917	RARS	RARS	protein_coding	arginyl-tRNA synthetase [Source:HGNC Symbol;Acc:HGNC:9870]	5	1	168486451	168519301	0.02971857229197017	5.31072202050699	1.3601774223129994	0.1742016216893476	0.8126939032435999	1.358826349167559	FALSE
ENSG00000151576	79691	QTRT2	QTRT2	protein_coding	queuine tRNA-ribosyltransferase accessory subunit 2 [Source:HGNC Symbol;Acc:HGNC:25771]	3	1	114005833	114088422	0.05060020433489054	4.568703215231301	1.3601232754485932	0.1742250806183317	0.8126939032435999	1.3587523394218823	FALSE
ENSG00000227268	100144748	KLLN	KLLN	protein_coding	killin, p53 regulated DNA replication inhibitor [Source:HGNC Symbol;Acc:HGNC:37212]	10	-1	87859158	87863437	-0.1294962200056785	0.01284308120270801	-1.3598689252236846	0.17429407643427966	0.8126939032435999	-1.35853471008438	FALSE
ENSG00000090273	10726	NUDC	NUDC	protein_coding	nuclear distribution C, dynein complex regulator [Source:HGNC Symbol;Acc:HGNC:8045]	1	1	26900238	26946871	0.04555306767400058	4.516368878837624	1.3595935699381676	0.17442074692338455	0.8126939032435999	1.3581353284247843	FALSE
ENSG00000271774	NA	AL109930.1	AL109930.1	lncRNA	novel transcript, antisense to TSHZ2	20	-1	53255979	53487274	0.2110907103397559	0.1876253301268542	1.3599589624348878	0.17444985115374617	0.8126939032435999	1.3580435957734531	FALSE
ENSG00000105048	7138	TNNT1	TNNT1	protein_coding	troponin T1, slow skeletal type [Source:HGNC Symbol;Acc:HGNC:11948]	19	-1	55132698	55149206	-0.20948101081400128	0.3115664272222241	-1.3599608006669994	0.17446223609648986	0.8126939032435999	-1.3580045635521238	FALSE
ENSG00000106526	653857	ACTR3C	ACTR3C	protein_coding	actin related protein 3C [Source:HGNC Symbol;Acc:HGNC:37282]	7	-1	150243916	150323725	-0.0577759804074498	3.7762063701481727	-1.3595345001742853	0.1744666276692341	0.8126939032435999	-1.3579907236265625	FALSE
ENSG00000077684	79960	JADE1	JADE1	protein_coding	jade family PHD finger 1 [Source:HGNC Symbol;Acc:HGNC:30027]	4	1	128809700	128875224	0.04273430682839052	6.127141039789392	1.359352281843441	0.17452324255075977	0.8126939032435999	1.3578123266089455	FALSE
ENSG00000119912	3416	IDE	IDE	protein_coding	insulin degrading enzyme [Source:HGNC Symbol;Acc:HGNC:5381]	10	-1	92451684	92574093	-0.051930487567201755	4.44952372026983	-1.3592092184583708	0.17452504106631503	0.8126939032435999	-1.3578066600825802	FALSE
ENSG00000074527	59277	NTN4	NTN4	protein_coding	netrin 4 [Source:HGNC Symbol;Acc:HGNC:13658]	12	-1	95657807	95791152	0.1672788266011459	0.4637800964875672	1.3595497073371872	0.17457077463466775	0.8126939032435999	1.3576625834153844	FALSE
ENSG00000143418	29956	CERS2	CERS2	protein_coding	ceramide synthase 2 [Source:HGNC Symbol;Acc:HGNC:14076]	1	-1	150960583	150975004	0.04873462495946246	6.519966484186515	1.3590753084437242	0.17457907843515408	0.8126939032435999	1.3576364265749246	FALSE
ENSG00000177182	157807	CLVS1	CLVS1	protein_coding	clavesin 1 [Source:HGNC Symbol;Acc:HGNC:23139]	8	1	61057158	61501645	-0.09421338034670268	1.4034559725159073	-1.3586102616858104	0.17470400164124225	0.8128666044815713	-1.3572430324962843	FALSE
ENSG00000132205	84034	EMILIN2	EMILIN2	protein_coding	elastin microfibril interfacer 2 [Source:HGNC Symbol;Acc:HGNC:19881]	18	1	2847006	2916003	-0.06793321627782412	6.6699594953997465	-1.358670481748715	0.17472098893311577	0.8128666044815713	-1.3571895542524597	FALSE
ENSG00000143590	1944	EFNA3	EFNA3	protein_coding	ephrin A3 [Source:HGNC Symbol;Acc:HGNC:3223]	1	1	155078837	155087538	-0.13601696952688608	-0.2842048400934559	-1.358199554862867	0.17479169060931954	0.8128794899788648	-1.3569670176998865	FALSE
ENSG00000166788	113174	SAAL1	SAAL1	protein_coding	serum amyloid A like 1 [Source:HGNC Symbol;Acc:HGNC:25158]	11	-1	18069935	18106087	-0.05304663663458031	2.706223515560359	-1.358120373760469	0.17482857188894935	0.8128794899788648	-1.3568509589591393	FALSE
ENSG00000010278	928	CD9	CD9	protein_coding	CD9 molecule [Source:HGNC Symbol;Acc:HGNC:1709]	12	1	6199715	6238271	0.11008558325810291	4.022886074170833	1.3584476238987508	0.1750001765391499	0.813008852667226	1.356311190248493	FALSE
ENSG00000271254	102724250	AC240274.1	AC240274.1	protein_coding	neuroblastoma breakpoint family member 1 [Source:NCBI gene;Acc:102724250]	KI270711.1	-1	4612	29626	0.11257749826553143	1.2304637595766044	1.3576431283086314	0.17503721247963663	0.813008852667226	1.356194748490534	FALSE
ENSG00000155158	158219	TTC39B	TTC39B	protein_coding	tetratricopeptide repeat domain 39B [Source:HGNC Symbol;Acc:HGNC:23704]	9	-1	15163622	15307360	-0.0637436423586486	4.8081601321914755	-1.357663145427963	0.17510819863968133	0.813008852667226	-1.3559716179285488	FALSE
ENSG00000159685	84303	CHCHD6	CHCHD6	protein_coding	coiled-coil-helix-coiled-coil-helix domain containing 6 [Source:HGNC Symbol;Acc:HGNC:28184]	3	1	126704240	126960420	-0.07873916793511038	2.7298837400240146	-1.3573032542764722	0.17511031892210674	0.813008852667226	-1.355964954290104	FALSE
ENSG00000250565	90423	ATP6V1E2	ATP6V1E2	protein_coding	ATPase H+ transporting V1 subunit E2 [Source:HGNC Symbol;Acc:HGNC:18125]	2	-1	46490750	46542577	-0.05505188940590777	3.1862976610239104	-1.3574656862169632	0.17515516225590366	0.813008852667226	-1.3558240344475716	FALSE
ENSG00000185088	51065	RPS27L	RPS27L	protein_coding	ribosomal protein S27 like [Source:HGNC Symbol;Acc:HGNC:18476]	15	-1	63125872	63158021	0.049111538660889575	4.104570529259336	1.356953230014727	0.17521184482905205	0.813008852667226	1.3556459484000307	FALSE
ENSG00000117791	54996	MARC2	MARC2	protein_coding	mitochondrial amidoxime reducing component 2 [Source:HGNC Symbol;Acc:HGNC:26064]	1	1	220748225	220784815	-0.13931541444352522	-0.28484417029589987	-1.3570981940389608	0.17522329923709218	0.813008852667226	-1.3556099660130083	FALSE
ENSG00000275342	157285	PRAG1	PRAG1	protein_coding	PEAK1 related, kinase-activating pseudokinase 1 [Source:HGNC Symbol;Acc:HGNC:25438]	8	-1	8317736	8386439	-0.06037657737715829	4.250322232474686	-1.3562831597568086	0.17551050839883492	0.8138371574932303	-1.354708312596234	FALSE
ENSG00000275832	57636	ARHGAP23	ARHGAP23	protein_coding	Rho GTPase activating protein 23 [Source:HGNC Symbol;Acc:HGNC:29293]	17	1	38419280	38512385	-0.12201341753450617	-0.009407606481347216	-1.3556390007771153	0.17562511943658055	0.8138371574932303	-1.3543488143575366	FALSE
ENSG00000197763	114112	TXNRD3	TXNRD3	protein_coding	thioredoxin reductase 3 [Source:HGNC Symbol;Acc:HGNC:20667]	3	-1	126607059	126655124	0.1033769066881961	0.8531255817190149	1.3555845209587116	0.17566154996206368	0.8138371574932303	1.3542345800820101	FALSE
ENSG00000085832	2060	EPS15	EPS15	protein_coding	epidermal growth factor receptor pathway substrate 15 [Source:HGNC Symbol;Acc:HGNC:3419]	1	-1	51354263	51519266	-0.04093645557153103	7.170740001204717	-1.3556486791395876	0.17566290490635927	0.8138371574932303	-1.3542303317583675	FALSE
ENSG00000151694	6868	ADAM17	ADAM17	protein_coding	ADAM metallopeptidase domain 17 [Source:HGNC Symbol;Acc:HGNC:195]	2	-1	9488486	9556732	-0.04620578350179194	6.46478229314091	-1.3555511447227737	0.17573041202220965	0.8138371574932303	-1.3540186993249597	FALSE
ENSG00000196305	3376	IARS	IARS	protein_coding	isoleucyl-tRNA synthetase [Source:HGNC Symbol;Acc:HGNC:5330]	9	-1	92210207	92293756	-0.045746834227980315	5.42481803332906	-1.3553342143921179	0.17575623411603336	0.8138371574932303	-1.3539377640020143	FALSE
ENSG00000082397	23136	EPB41L3	EPB41L3	protein_coding	erythrocyte membrane protein band 4.1 like 3 [Source:HGNC Symbol;Acc:HGNC:3380]	18	-1	5392381	5630700	0.07195965466204868	5.377900726448445	1.3553557833057412	0.17580408303944786	0.8138371574932303	1.3537878124590486	FALSE
ENSG00000120697	29880	ALG5	ALG5	protein_coding	ALG5 dolichyl-phosphate beta-glucosyltransferase [Source:HGNC Symbol;Acc:HGNC:20266]	13	-1	36949738	37000261	-0.0449386301253889	3.2930157060960017	-1.3546506283663617	0.17593500012614222	0.8138371574932303	-1.3533776929191943	FALSE
ENSG00000064115	51768	TM7SF3	TM7SF3	protein_coding	transmembrane 7 superfamily member 3 [Source:HGNC Symbol;Acc:HGNC:23049]	12	-1	26971579	27014434	0.03617390053055303	5.338216268757159	1.3548645471860665	0.17594119850547335	0.8138371574932303	1.3533582811087537	FALSE
ENSG00000221869	1052	CEBPD	CEBPD	protein_coding	CCAAT enhancer binding protein delta [Source:HGNC Symbol;Acc:HGNC:1835]	8	-1	47736913	47738164	-0.07615045016935085	7.232287920377606	-1.354678102312209	0.17599186640126377	0.8138371574932303	-1.3531996207510824	FALSE
ENSG00000166734	113201	CASC4	CASC4	protein_coding	cancer susceptibility 4 [Source:HGNC Symbol;Acc:HGNC:24892]	15	1	44288719	44415758	-0.034310528005461194	7.515304311404377	-1.3546053797142719	0.17601632445752552	0.8138371574932303	-1.3531230455092917	FALSE
ENSG00000205268	5150	PDE7A	PDE7A	protein_coding	phosphodiesterase 7A [Source:HGNC Symbol;Acc:HGNC:8791]	8	-1	65717510	65842322	-0.03724541582444196	7.714349376302683	-1.354539008133013	0.17609156367557588	0.8138371574932303	-1.3528875302711385	FALSE
ENSG00000225032	NA	AL162586.1	AL162586.1	lncRNA	novel transcript	9	1	127816066	127822520	-0.07395741851656101	2.6739965755966386	-1.3542988897104862	0.176114269809602	0.8138371574932303	-1.3528164698349505	FALSE
ENSG00000081189	4208	MEF2C	MEF2C	protein_coding	myocyte enhancer factor 2C [Source:HGNC Symbol;Acc:HGNC:6996]	5	-1	88717117	88904257	0.0538637098010204	7.145368498590755	1.3543714887491556	0.17614527916062753	0.8138371574932303	1.3527194349333787	FALSE
ENSG00000155970	286097	MICU3	MICU3	protein_coding	mitochondrial calcium uptake family member 3 [Source:HGNC Symbol;Acc:HGNC:27820]	8	1	17027238	17122642	-0.1223186962841768	1.2775444910956473	-1.3541220762229145	0.17618884500433676	0.8138371574932303	-1.3525831295901538	FALSE
ENSG00000261888	NA	AC144831.1	AC144831.1	lncRNA	novel transcript	17	1	83104255	83106910	0.1290825191350437	0.1450161166044415	1.353734300530247	0.17627163017361605	0.8138950011990833	1.352324187167735	FALSE
ENSG00000115271	25801	GCA	GCA	protein_coding	grancalcin [Source:HGNC Symbol;Acc:HGNC:15990]	2	1	162318840	162371595	-0.08067171269526696	9.295836646700069	-1.3534243769745147	0.17641085938126355	0.8138950011990833	-1.3518888987029372	FALSE
ENSG00000214113	57128	LYRM4	LYRM4	protein_coding	LYR motif containing 4 [Source:HGNC Symbol;Acc:HGNC:21365]	6	-1	5102593	5260939	-0.056492148202795356	3.553939604362776	-1.3531720342052347	0.1764736857286278	0.8138950011990833	-1.3516925612319044	FALSE
ENSG00000162511	7805	LAPTM5	LAPTM5	protein_coding	lysosomal protein transmembrane 5 [Source:HGNC Symbol;Acc:HGNC:29612]	1	-1	30732469	30757774	0.04432117771513511	10.201508658051278	1.3531681392383355	0.17648916288335506	0.8138950011990833	1.351644201856626	FALSE
ENSG00000197363	340385	ZNF517	ZNF517	protein_coding	zinc finger protein 517 [Source:HGNC Symbol;Acc:HGNC:27984]	8	1	144798876	144811169	0.07677989304774668	1.2699407622796341	1.352857346038193	0.1765039138403294	0.8138950011990833	1.3515981144752125	FALSE
ENSG00000024048	23304	UBR2	UBR2	protein_coding	ubiquitin protein ligase E3 component n-recognin 2 [Source:HGNC Symbol;Acc:HGNC:21289]	6	1	42564062	42693504	0.0420432591251938	8.711906394795516	1.3528854841577835	0.1765710327748758	0.8138950011990833	1.351388446631273	FALSE
ENSG00000188897	400499	AC099489.1	AC099489.1	protein_coding	novel lipoprotein amino terminal region containing protein	16	-1	11359845	11527245	0.10336844862619898	7.915142051871475	1.3528784413528168	0.17659985574771492	0.8138950011990833	1.3512984269225987	FALSE
ENSG00000176715	197322	ACSF3	ACSF3	protein_coding	acyl-CoA synthetase family member 3 [Source:HGNC Symbol;Acc:HGNC:27288]	16	1	89088375	89164121	-0.03511265753953463	5.044006675144809	-1.3522118416705624	0.17674389869894724	0.8138950011990833	-1.3508487169940648	FALSE
ENSG00000106399	6119	RPA3	RPA3	protein_coding	replication protein A3 [Source:HGNC Symbol;Acc:HGNC:10291]	7	-1	7636518	7718607	0.06486400531506709	2.583720698073135	1.3518552369447967	0.17684656928105918	0.8138950011990833	1.3505283405375288	FALSE
ENSG00000137601	4750	NEK1	NEK1	protein_coding	NIMA related kinase 1 [Source:HGNC Symbol;Acc:HGNC:7744]	4	-1	169392857	169612629	-0.04876861842702507	5.426328849778486	-1.351895392363412	0.1768718609398491	0.8138950011990833	-1.3504494409402454	FALSE
ENSG00000101843	5716	PSMD10	PSMD10	protein_coding	proteasome 26S subunit, non-ATPase 10 [Source:HGNC Symbol;Acc:HGNC:9555]	X	-1	108084207	108091549	0.05065481538462002	3.345875937152704	1.3517592326417378	0.1768744904448124	0.8138950011990833	1.3504412384461821	FALSE
ENSG00000179715	91523	PCED1B	PCED1B	protein_coding	PC-esterase domain containing 1B [Source:HGNC Symbol;Acc:HGNC:28255]	12	1	47079603	47236662	-0.05836358366155192	7.382205145268768	-1.3520617947477183	0.1768955165227748	0.8138950011990833	-1.3503756528361532	FALSE
ENSG00000119446	92400	RBM18	RBM18	protein_coding	RNA binding motif protein 18 [Source:HGNC Symbol;Acc:HGNC:28413]	9	-1	122237622	122264840	0.04491699057613552	4.629195072962423	1.3517948196955352	0.17690354510838638	0.8138950011990833	1.3503506111966068	FALSE
ENSG00000150477	57536	KIAA1328	KIAA1328	protein_coding	KIAA1328 [Source:HGNC Symbol;Acc:HGNC:29248]	18	1	36829106	37232172	-0.05368184789864294	4.974332576629291	-1.3516860523218903	0.1769595853082206	0.8138950011990833	-1.3501758420344907	FALSE
ENSG00000105486	3978	LIG1	LIG1	protein_coding	DNA ligase 1 [Source:HGNC Symbol;Acc:HGNC:6598]	19	-1	48115445	48170603	-0.045741792021559036	4.0111401873429955	-1.3514507729532295	0.1769884494258596	0.8138950011990833	-1.3500858413553134	FALSE
ENSG00000174611	339855	KY	KY	protein_coding	kyphoscoliosis peptidase [Source:HGNC Symbol;Acc:HGNC:26576]	3	-1	134599923	134651636	0.13806018214170557	1.059635037458779	1.351261458191269	0.17708742956570853	0.8139428712587017	1.3497772962034493	FALSE
ENSG00000165416	10910	SUGT1	SUGT1	protein_coding	SGT1 homolog, MIS12 kinetochore complex assembly cochaperone [Source:HGNC Symbol;Acc:HGNC:16987]	13	1	52652709	52700909	-0.0402667858520509	4.891989583211339	-1.3510132036067255	0.17711703078341778	0.8139428712587017	-1.349685046970365	FALSE
ENSG00000177951	51272	BET1L	BET1L	protein_coding	Bet1 golgi vesicular membrane trafficking protein like [Source:HGNC Symbol;Acc:HGNC:19348]	11	-1	167784	207428	0.04134293091274266	4.918594034513893	1.3510334656581067	0.17723266289967007	0.8139428712587017	1.349324801068832	FALSE
ENSG00000156304	57466	SCAF4	SCAF4	protein_coding	SR-related CTD associated factor 4 [Source:HGNC Symbol;Acc:HGNC:19304]	21	-1	31671000	31732118	0.03221537702285726	5.836813045476148	1.3506071331273055	0.1772494409882572	0.8139428712587017	1.3492725443438156	FALSE
ENSG00000110719	10312	TCIRG1	TCIRG1	protein_coding	T cell immune regulator 1, ATPase H+ transporting V0 subunit a3 [Source:HGNC Symbol;Acc:HGNC:11647]	11	1	68039025	68050895	0.04514315506569844	7.439806410666955	1.3505446956557812	0.1773574779283257	0.8139428712587017	1.3489361426981947	FALSE
ENSG00000136143	8803	SUCLA2	SUCLA2	protein_coding	succinate-CoA ligase ADP-forming beta subunit [Source:HGNC Symbol;Acc:HGNC:11448]	13	-1	47745736	48037968	-0.04093430539793452	4.769137651248815	-1.3503243330262484	0.17735757415871783	0.8139428712587017	-1.3489358431274066	FALSE
ENSG00000172292	253782	CERS6	CERS6	protein_coding	ceramide synthase 6 [Source:HGNC Symbol;Acc:HGNC:23826]	2	1	168455862	168775137	-0.044050271953851805	6.209084633059832	-1.3505976919368885	0.17736618560082598	0.8139428712587017	-1.3489090356991449	FALSE
ENSG00000140848	221184	CPNE2	CPNE2	protein_coding	copine 2 [Source:HGNC Symbol;Acc:HGNC:2315]	16	1	57092583	57148369	-0.05630135664272373	5.391249960711125	-1.3498326379361973	0.17759857516266137	0.8139986345975249	-1.3481859725008472	FALSE
ENSG00000168310	3660	IRF2	IRF2	protein_coding	interferon regulatory factor 2 [Source:HGNC Symbol;Acc:HGNC:6117]	4	-1	184387729	184474550	0.04124535008953778	8.302755916506607	1.3493950599452753	0.17765984514719713	0.8139986345975249	1.3479954527800404	FALSE
ENSG00000134440	4677	NARS	NARS	protein_coding	asparaginyl-tRNA synthetase [Source:HGNC Symbol;Acc:HGNC:7643]	18	-1	57600656	57622213	0.037291476157242265	5.983344391533288	1.3493524938441042	0.177682883756547	0.8139986345975249	1.3479238266162328	FALSE
ENSG00000047056	22884	WDR37	WDR37	protein_coding	WD repeat domain 37 [Source:HGNC Symbol;Acc:HGNC:31406]	10	1	1049538	1132384	-0.036373883653539885	6.788379608562892	-1.34915539523167	0.17773204551121957	0.8139986345975249	-1.3477710077011353	FALSE
ENSG00000185361	126282	TNFAIP8L1	TNFAIP8L1	protein_coding	TNF alpha induced protein 8 like 1 [Source:HGNC Symbol;Acc:HGNC:28279]	19	1	4639516	4655568	0.06980341458770312	3.6161919515528647	1.348982188994599	0.1777815166672449	0.8139986345975249	1.347617258780961	FALSE
ENSG00000182107	161291	TMEM30B	TMEM30B	protein_coding	transmembrane protein 30B [Source:HGNC Symbol;Acc:HGNC:27254]	14	-1	61277370	61281761	0.14277365626607158	0.16817593588813304	1.348800281539767	0.17781538231207478	0.8139986345975249	1.3475120278097765	FALSE
ENSG00000121864	51193	ZNF639	ZNF639	protein_coding	zinc finger protein 639 [Source:HGNC Symbol;Acc:HGNC:30950]	3	1	179323031	179338583	-0.06198753906322807	3.7198743243557155	-1.3486723748749925	0.1778909703644596	0.8139986345975249	-1.3472772062956384	FALSE
ENSG00000064309	50937	CDON	CDON	protein_coding	cell adhesion associated, oncogene regulated [Source:HGNC Symbol;Acc:HGNC:17104]	11	-1	125955796	126063335	0.13918236594258407	0.0260841134511254	1.3482648307921352	0.17797429183860958	0.8139986345975249	1.3470184462177628	FALSE
ENSG00000233038	NA	AC011899.2	AC011899.2	lncRNA	novel transcript, antisense to PTPRN2	7	1	157854529	157863011	0.09967179309403829	2.3770616060106406	1.3487060383467626	0.1779794389910651	0.8139986345975249	1.3470024643697902	FALSE
ENSG00000256581	NA	NLRP9P1	NLRP9P1	unprocessed_pseudogene	NLR family pyrin domain containing 9 pseudogene 1 [Source:HGNC Symbol;Acc:HGNC:29888]	12	1	129013336	129016663	-0.11102156933222274	0.5811592983244296	-1.3481830566120587	0.17812901323402786	0.8139986345975249	-1.3465381882879333	FALSE
ENSG00000156990	285367	RPUSD3	RPUSD3	protein_coding	RNA pseudouridine synthase D3 [Source:HGNC Symbol;Acc:HGNC:28437]	3	-1	9837849	9844602	-0.045959548066747846	3.2184221047149655	-1.3478305927722392	0.17813511077051994	0.8139986345975249	-1.3465192677878222	FALSE
ENSG00000172986	727936	GXYLT2	GXYLT2	protein_coding	glucoside xylosyltransferase 2 [Source:HGNC Symbol;Acc:HGNC:33383]	3	1	72888046	72998138	-0.16566716530827488	-0.6852881338621466	-1.3476988068222029	0.17817888379617172	0.8139986345975249	-1.346383455355252	FALSE
ENSG00000167851	11314	CD300A	CD300A	protein_coding	CD300a molecule [Source:HGNC Symbol;Acc:HGNC:19319]	17	1	74466399	74484794	0.04515857944102564	7.290939569964486	1.3475152861544917	0.1783289358482941	0.8139986345975249	1.345918084539472	FALSE
ENSG00000228436	NA	AL139260.1	AL139260.1	lncRNA	novel transcript	1	1	38859912	38965038	-0.05295660449685924	3.3788740732702593	-1.3470633225850133	0.17840887923726056	0.8139986345975249	-1.3456702674135015	FALSE
ENSG00000163481	64320	RNF25	RNF25	protein_coding	ring finger protein 25 [Source:HGNC Symbol;Acc:HGNC:14662]	2	-1	218663892	218672002	0.03844135583972852	3.6180636918538904	1.3468735298162253	0.17842859834600305	0.8139986345975249	1.34560915270169	FALSE
ENSG00000236469	NA	AC007881.2	AC007881.2	lncRNA	novel transcript, antisense to NAGK	2	-1	71002531	71064743	0.16488736360955528	1.1760425423134064	1.347611208860471	0.17852018219759289	0.8139986345975249	1.3453253760777808	FALSE
ENSG00000215068	NA	AC025171.2	AC025171.2	lncRNA	novel transcript, antisense to ANXA2R	5	1	43041575	43054603	-0.0573232187890671	2.9488198766039724	-1.346631042171392	0.17855248240024518	0.8139986345975249	-1.3452253183060519	FALSE
ENSG00000123609	9111	NMI	NMI	protein_coding	N-myc and STAT interactor [Source:HGNC Symbol;Acc:HGNC:7854]	2	-1	151270470	151289894	0.059092848825329725	7.5097240424667815	1.3466523247933613	0.17855278367584448	0.8139986345975249	1.3452243850946461	FALSE
ENSG00000136213	55501	CHST12	CHST12	protein_coding	carbohydrate sulfotransferase 12 [Source:HGNC Symbol;Acc:HGNC:17423]	7	1	2403588	2448484	-0.07141780778865314	4.971003475221084	-1.3465402213209061	0.178636964180353	0.8139986345975249	-1.3449636790037174	FALSE
ENSG00000173320	56977	STOX2	STOX2	protein_coding	storkhead box 2 [Source:HGNC Symbol;Acc:HGNC:25450]	4	1	183797692	184023526	-0.21145269648030304	0.1301411214874115	-1.3465620405604648	0.1786619093799497	0.8139986345975249	-1.3448864415520914	FALSE
ENSG00000024862	25901	CCDC28A	CCDC28A	protein_coding	coiled-coil domain containing 28A [Source:HGNC Symbol;Acc:HGNC:21098]	6	1	138773509	138793319	0.03756437332200768	4.882251819720199	1.3461970165265063	0.17869169950565197	0.8139986345975249	1.3447942133381452	FALSE
ENSG00000180875	64388	GREM2	GREM2	protein_coding	gremlin 2, DAN family BMP antagonist [Source:HGNC Symbol;Acc:HGNC:17655]	1	-1	240489573	240612155	-0.1566465983283026	1.1603494887545047	-1.3466065260960491	0.17870865239835643	0.8139986345975249	-1.3447417334357923	FALSE
ENSG00000204392	57819	LSM2	LSM2	protein_coding	LSM2 homolog, U6 small nuclear RNA and mRNA degradation associated [Source:HGNC Symbol;Acc:HGNC:13940]	6	-1	31797396	31806966	-0.06530756161087625	2.2385848360343332	-1.3460522647567894	0.17871223056112526	0.8139986345975249	-1.344730657237082	FALSE
ENSG00000165185	158405	KIAA1958	KIAA1958	protein_coding	KIAA1958 [Source:HGNC Symbol;Acc:HGNC:23427]	9	1	112486847	112669397	-0.07448007276155977	4.908506289939332	-1.3459690586411108	0.17874962078606402	0.8139986345975249	-1.3446149257067297	FALSE
ENSG00000178977	NA	LINC00324	LINC00324	lncRNA	long intergenic non-protein coding RNA 324 [Source:HGNC Symbol;Acc:HGNC:26628]	17	-1	8220642	8224043	0.04947509282136364	3.195949761587536	1.345886189873663	0.17876795798886136	0.8139986345975249	1.3445581743374846	FALSE
ENSG00000028277	5452	POU2F2	POU2F2	protein_coding	POU class 2 homeobox 2 [Source:HGNC Symbol;Acc:HGNC:9213]	19	-1	42086110	42196585	0.04671803106467021	7.581193529895859	1.3461214237943007	0.17878678618378901	0.8139986345975249	1.3444999079140363	FALSE
ENSG00000260920	NA	AL031985.3	AL031985.3	lncRNA	novel transcript, sense overlapping with ZNF643	1	1	40464319	40466767	-0.08530482633679548	1.2355117895537904	-1.3455148007241586	0.17887386306532735	0.8139986345975249	-1.3442304959500997	FALSE
ENSG00000174891	51319	RSRC1	RSRC1	protein_coding	arginine and serine rich coiled-coil 1 [Source:HGNC Symbol;Acc:HGNC:24152]	3	1	158105855	158545730	-0.044391840025553186	5.389090825540495	-1.3456216755041561	0.17893282248310302	0.8139986345975249	-1.3440481335396806	FALSE
ENSG00000173621	78999	LRFN4	LRFN4	protein_coding	leucine rich repeat and fibronectin type III domain containing 4 [Source:HGNC Symbol;Acc:HGNC:28456]	11	1	66856647	66860475	-0.09635734369466996	1.0117541506196421	-1.3451993421608819	0.17897633932671722	0.8139986345975249	-1.3439135639197286	FALSE
ENSG00000128218	29802	VPREB3	VPREB3	protein_coding	V-set pre-B cell surrogate light chain 3 [Source:HGNC Symbol;Acc:HGNC:12710]	22	-1	23752743	23754425	0.16226633099015397	1.0661796404684745	1.3452671379641254	0.17910005450484306	0.8139986345975249	1.3435311252918503	FALSE
ENSG00000025156	3298	HSF2	HSF2	protein_coding	heat shock transcription factor 2 [Source:HGNC Symbol;Acc:HGNC:5225]	6	1	122399551	122433119	-0.06368831381513473	3.089898673578648	-1.3446432265965387	0.17920125868021358	0.8139986345975249	-1.3432184206045035	FALSE
ENSG00000243836	NA	WDR86-AS1	WDR86-AS1	lncRNA	WDR86 antisense RNA 1 [Source:HGNC Symbol;Acc:HGNC:41186]	7	1	151409161	151413354	0.13262156652823398	1.2481144984543036	1.3444243065833537	0.17931245649155797	0.8139986345975249	1.3428749885551892	FALSE
ENSG00000112139	266727	MDGA1	MDGA1	protein_coding	MAM domain containing glycosylphosphatidylinositol anchor 1 [Source:HGNC Symbol;Acc:HGNC:19267]	6	-1	37630679	37699306	0.37680814090706005	1.3357605437722475	1.3458324431070947	0.17931769631897126	0.8139986345975249	1.3428588093681073	FALSE
ENSG00000179010	93621	MRFAP1	MRFAP1	protein_coding	Morf4 family associated protein 1 [Source:HGNC Symbol;Acc:HGNC:24549]	4	1	6640091	6642745	0.04561065436657419	6.588968655917227	1.3443109577252537	0.1793206854144257	0.8139986345975249	1.342849579997422	FALSE
ENSG00000164134	80155	NAA15	NAA15	protein_coding	N(alpha)-acetyltransferase 15, NatA auxiliary subunit [Source:HGNC Symbol;Acc:HGNC:30782]	4	1	139301505	139420033	-0.03821625207625967	5.534959514100226	-1.3440034473654199	0.17938162646797962	0.8139986345975249	-1.3426614384498743	FALSE
ENSG00000135249	60561	RINT1	RINT1	protein_coding	RAD50 interactor 1 [Source:HGNC Symbol;Acc:HGNC:21876]	7	1	105532169	105567677	-0.050248595802913965	3.9483175299409243	-1.343977898012955	0.1793895917557506	0.8139986345975249	-1.3426368509596116	FALSE
ENSG00000285868	NA	AC008676.3	AC008676.3	protein_coding	Novel protein	5	-1	157341596	157460100	-0.07803066595284847	1.8621579492789977	-1.3438989122053868	0.17943371124128538	0.8139986345975249	-1.3425006762993656	FALSE
ENSG00000280953	NA	LINC01163	LINC01163	lncRNA	long intergenic non-protein coding RNA 1163 [Source:HGNC Symbol;Acc:HGNC:49530]	10	1	128181032	128317726	-0.11389917507939318	1.948441147918702	-1.343899565449422	0.17944149096758946	0.8139986345975249	-1.342476666779149	FALSE
ENSG00000073050	7515	XRCC1	XRCC1	protein_coding	X-ray repair cross complementing 1 [Source:HGNC Symbol;Acc:HGNC:12828]	19	-1	43543040	43580473	0.03823751586041002	4.423714296035408	1.343721020783907	0.17950063605262576	0.8139986345975249	1.3422941605792096	FALSE
ENSG00000130175	5589	PRKCSH	PRKCSH	protein_coding	protein kinase C substrate 80K-H [Source:HGNC Symbol;Acc:HGNC:9411]	19	1	11435288	11450968	0.040948992488243796	6.889783299733899	1.3438273677551031	0.17950227425653695	0.8139986345975249	1.3422891061484703	FALSE
ENSG00000146243	134728	IRAK1BP1	IRAK1BP1	protein_coding	interleukin 1 receptor associated kinase 1 binding protein 1 [Source:HGNC Symbol;Acc:HGNC:17368]	6	1	78867551	78946440	-0.07806713246773178	2.503723547447841	-1.3432605770295296	0.17968881085844887	0.8139986345975249	-1.3417137997486155	FALSE
ENSG00000148484	6251	RSU1	RSU1	protein_coding	Ras suppressor protein 1 [Source:HGNC Symbol;Acc:HGNC:10464]	10	-1	16590611	16817463	-0.049113982482231755	6.970811600353454	-1.3434290297824163	0.1797425165160845	0.8139986345975249	-1.3415482458845107	FALSE
ENSG00000170456	160518	DENND5B	DENND5B	protein_coding	DENN domain containing 5B [Source:HGNC Symbol;Acc:HGNC:28338]	12	-1	31382226	31591136	-0.08942126542218887	3.9189979038108445	-1.3431209872766061	0.17977057658471948	0.8139986345975249	-1.3414617621192955	FALSE
ENSG00000168994	221749	PXDC1	PXDC1	protein_coding	PX domain containing 1 [Source:HGNC Symbol;Acc:HGNC:21361]	6	-1	3722614	3752026	0.1041133710526857	0.6781897529970441	1.3427421749446107	0.17981040285852498	0.8139986345975249	1.341339031028975	FALSE
ENSG00000141665	201456	FBXO15	FBXO15	protein_coding	F-box protein 15 [Source:HGNC Symbol;Acc:HGNC:13617]	18	-1	74073353	74147843	0.13291796182772334	-0.3955350351289731	1.3423262421891848	0.17988683731263486	0.8139986345975249	1.3411035425041578	FALSE
ENSG00000273447	NA	AC004067.1	AC004067.1	lncRNA	novel transcript, antisense to CASP6	4	1	109692004	109692703	0.12608747465379716	-0.24924991120246787	1.342027589192674	0.17997697960938705	0.8139986345975249	1.3408259167357799	FALSE
ENSG00000174109	283951	C16orf91	C16orf91	protein_coding	chromosome 16 open reading frame 91 [Source:HGNC Symbol;Acc:HGNC:27558]	16	-1	1419752	1420756	-0.09043320444072422	1.0810777633847262	-1.3419511108688715	0.18001250867213137	0.8139986345975249	-1.340716520540314	FALSE
ENSG00000129518	55837	EAPP	EAPP	protein_coding	E2F associated phosphoprotein [Source:HGNC Symbol;Acc:HGNC:19312]	14	-1	34515938	34539711	0.03699558428756422	6.1089198775609885	1.342050739542404	0.18002122724705275	0.8139986345975249	1.3406896779571402	FALSE
ENSG00000156787	93594	TBC1D31	TBC1D31	protein_coding	TBC1 domain family member 31 [Source:HGNC Symbol;Acc:HGNC:30888]	8	1	123041968	123152153	-0.057293920989142766	3.7727272309801565	-1.3420993583881609	0.18002722134298377	0.8139986345975249	-1.340671224008579	FALSE
ENSG00000130584	140685	ZBTB46	ZBTB46	protein_coding	zinc finger and BTB domain containing 46 [Source:HGNC Symbol;Acc:HGNC:16094]	20	-1	63743666	63832038	0.09833247097267228	1.9588931347773986	1.3419498967461498	0.18003604891204575	0.8139986345975249	1.340644047512824	FALSE
ENSG00000248980	NA	AC019163.1	AC019163.1	lncRNA	novel transcript	4	-1	176308268	176320458	0.06688775385162193	2.2010818399255023	1.3417990661703751	0.18011111080804676	0.8139986345975249	1.340413002450334	FALSE
ENSG00000143793	79169	C1orf35	C1orf35	protein_coding	chromosome 1 open reading frame 35 [Source:HGNC Symbol;Acc:HGNC:19032]	1	-1	228100726	228105411	0.08086086770866574	1.6312023365476362	1.3415059675646845	0.18017321501087522	0.8139986345975249	1.3402218960297247	FALSE
ENSG00000286071	NA	AL136171.2	AL136171.2	lncRNA	disrupted in schizophrenia 2	1	-1	231767464	231847706	-0.18825704876355775	-0.9103946161982628	-1.3416107315270729	0.1801763082914343	0.8139986345975249	-1.3402123786979134	FALSE
ENSG00000079134	9984	THOC1	THOC1	protein_coding	THO complex 1 [Source:HGNC Symbol;Acc:HGNC:19070]	18	-1	214520	268050	-0.04491080670189884	4.770567395639505	-1.3414400291223822	0.18021219207065312	0.8139986345975249	-1.3401019812135766	FALSE
ENSG00000250144	NA	AC104619.3	AC104619.3	processed_pseudogene	eukaryotic translation elongation factor 1 alpha 1 (EEF1A1) pseudogene	4	1	135045464	135046850	0.12150926122846317	0.3273566168855427	1.340941444169929	0.18034775236467915	0.8143737953212631	1.3396850733716352	FALSE
ENSG00000174136	285704	RGMB	RGMB	protein_coding	repulsive guidance molecule BMP co-receptor b [Source:HGNC Symbol;Acc:HGNC:26896]	5	1	98768650	98798643	-0.10147914516648804	2.0958665336092466	-1.3404789733656155	0.18056517752613377	0.8147601262509451	-1.339016880699178	FALSE
ENSG00000166471	440026	TMEM41B	TMEM41B	protein_coding	transmembrane protein 41B [Source:HGNC Symbol;Acc:HGNC:28948]	11	-1	9280654	9314636	-0.03837384348542461	5.42804058990241	-1.3405647844715014	0.18056771840695562	0.8147601262509451	-1.3390090755783743	FALSE
ENSG00000162733	4921	DDR2	DDR2	protein_coding	discoidin domain receptor tyrosine kinase 2 [Source:HGNC Symbol;Acc:HGNC:2731]	1	1	162631373	162787405	-0.13726787727300294	-0.4203990114096513	-1.340068775455133	0.18062646793634818	0.8147601262509451	-1.3388286305207133	FALSE
ENSG00000105323	11100	HNRNPUL1	HNRNPUL1	protein_coding	heterogeneous nuclear ribonucleoprotein U like 1 [Source:HGNC Symbol;Acc:HGNC:17011]	19	1	41262496	41307787	0.026214673025066304	7.969473507687542	1.340117549779282	0.18067539615520892	0.8147601262509451	1.3386783841930678	FALSE
ENSG00000149131	710	SERPING1	SERPING1	protein_coding	serpin family G member 1 [Source:HGNC Symbol;Acc:HGNC:1228]	11	1	57597387	57614853	0.2281702868883393	4.764228350578311	1.3400287682094694	0.18073890871809176	0.8147601262509451	1.3384833980530055	FALSE
ENSG00000164327	253260	RICTOR	RICTOR	protein_coding	RPTOR independent companion of MTOR complex 2 [Source:HGNC Symbol;Acc:HGNC:28611]	5	-1	38937920	39074399	0.057088807427863486	8.218510978433082	1.3398942751747636	0.18074847491647875	0.8147601262509451	1.3384540338458726	FALSE
ENSG00000138380	79800	CARF	CARF	protein_coding	calcium responsive transcription factor [Source:HGNC Symbol;Acc:HGNC:14435]	2	1	202912214	202988263	-0.06076353834688586	3.516954015885492	-1.339425814259378	0.18088061366016508	0.8149587403565108	-1.3380485414743728	FALSE
ENSG00000146955	401409	RAB19	RAB19	protein_coding	RAB19, member RAS oncogene family [Source:HGNC Symbol;Acc:HGNC:19982]	7	1	140404043	140426250	-0.13700403373065706	0.8937379383625954	-1.3396276931916031	0.18089761737137947	0.8149587403565108	-1.3379963783909197	FALSE
ENSG00000171970	126295	ZNF57	ZNF57	protein_coding	zinc finger protein 57 [Source:HGNC Symbol;Acc:HGNC:13125]	19	1	2900898	2918473	-0.09137790069928531	0.8724578548582539	-1.3388042409846765	0.18102903211499718	0.8151768667169126	-1.3375933539517832	FALSE
ENSG00000282022	NA	AC006581.2	AC006581.2	lncRNA	novel transcript, antisense to PHC1 and A2ML1	12	-1	8858143	8915276	0.13918599061454096	0.3717342591895067	1.3388004653087053	0.18105114472566333	0.8151768667169126	1.3375255600621714	FALSE
ENSG00000239665	NA	AL157392.3	AL157392.3	lncRNA	novel transcript	10	1	13631143	13668445	0.07619517942287057	1.461873418225949	1.33859033207225	0.18115862481168857	0.8154240944440225	1.3371961300424478	FALSE
ENSG00000221978	81669	CCNL2	CCNL2	protein_coding	cyclin L2 [Source:HGNC Symbol;Acc:HGNC:20570]	1	-1	1385711	1399335	0.035262285213009115	6.326380455533114	1.3380143339757975	0.1813665683746285	0.8158907443510249	1.33655918779529	FALSE
ENSG00000232648	NA	AC107214.1	AC107214.1	lncRNA	novel transcript	4	-1	183494884	183504494	-0.11085589665178627	0.6592173740421853	-1.3378172780146966	0.18136749961461762	0.8158907443510249	-1.3365563365768687	FALSE
ENSG00000101773	5932	RBBP8	RBBP8	protein_coding	RB binding protein 8, endonuclease [Source:HGNC Symbol;Acc:HGNC:9891]	18	1	22798261	23026488	0.059062068843851456	3.4006214873428915	1.3375427867420653	0.1815076301692378	0.816264373799501	1.3361274164688595	FALSE
ENSG00000140263	6652	SORD	SORD	protein_coding	sorbitol dehydrogenase [Source:HGNC Symbol;Acc:HGNC:11184]	15	1	45023181	45077185	0.0783345383178844	3.728838889749923	1.337591931175568	0.18156356439415947	0.816264373799501	1.3359562782194314	FALSE
ENSG00000175170	NA	FAM182B	FAM182B	lncRNA	family with sequence similarity 182 member B [Source:HGNC Symbol;Acc:HGNC:34503]	20	-1	25762384	25868225	-0.14978263561868677	-0.5812830891620637	-1.337043965381147	0.18160842975837005	0.816264373799501	-1.335819034905299	FALSE
ENSG00000234336	NA	JAZF1-AS1	JAZF1-AS1	lncRNA	JAZF1 antisense RNA 1 [Source:HGNC Symbol;Acc:HGNC:41218]	7	1	28180322	28243917	-0.10155369990818652	1.0281841364060387	-1.336521195588671	0.1818319976618985	0.8167892886078927	-1.3351355146434765	FALSE
ENSG00000068796	3796	KIF2A	KIF2A	protein_coding	kinesin family member 2A [Source:HGNC Symbol;Acc:HGNC:6318]	5	1	62306162	62537249	-0.044694532765293005	7.069434081098956	-1.3364903989368464	0.18192193786288202	0.8167892886078927	-1.334860713877236	FALSE
ENSG00000156599	25921	ZDHHC5	ZDHHC5	protein_coding	zinc finger DHHC-type containing 5 [Source:HGNC Symbol;Acc:HGNC:18472]	11	1	57667747	57701182	0.04259029878882714	6.2026924738802816	1.336273480504478	0.1819293210347415	0.8167892886078927	1.3348381600178367	FALSE
ENSG00000151012	23657	SLC7A11	SLC7A11	protein_coding	solute carrier family 7 member 11 [Source:HGNC Symbol;Acc:HGNC:11059]	4	-1	138164097	138242349	-0.10017483271048455	1.0862604101206965	-1.336153918975724	0.182030155738614	0.8167892886078927	-1.3345302015708091	FALSE
ENSG00000267169	NA	AC022098.1	AC022098.1	lncRNA	novel transcript, antisense to LPHN1	19	1	14137146	14171267	0.044126872029135455	4.4260561258175946	1.336030664069224	0.18203352731671854	0.8167892886078927	1.3345199066481537	FALSE
ENSG00000086061	3301	DNAJA1	DNAJA1	protein_coding	DnaJ heat shock protein family (Hsp40) member A1 [Source:HGNC Symbol;Acc:HGNC:5229]	9	1	33025273	33039907	0.04364465014046193	6.915909120486544	1.3359714747972875	0.1820411688941709	0.8167892886078927	1.3344965740480417	FALSE
ENSG00000136573	640	BLK	BLK	protein_coding	BLK proto-oncogene, Src family tyrosine kinase [Source:HGNC Symbol;Acc:HGNC:1057]	8	1	11486894	11564599	-0.1007239681140879	4.732720376186706	-1.336061537110295	0.18215449558663288	0.8168631731124231	-1.33415063042666	FALSE
ENSG00000225450	NA	AL021707.1	AL021707.1	lncRNA	novel transcript	22	1	38739003	38749041	-0.07850303190684649	5.119553979642397	-1.335564123428719	0.1821824096244884	0.8168631731124231	-1.3340654439078776	FALSE
ENSG00000134824	9415	FADS2	FADS2	protein_coding	fatty acid desaturase 2 [Source:HGNC Symbol;Acc:HGNC:3575]	11	1	61792980	61867354	0.18005170268541937	3.50465363888166	1.3366178160321127	0.18221562626323148	0.8168631731124231	1.3339640878171146	FALSE
ENSG00000268889	NA	AC008750.7	AC008750.7	lncRNA	novel transcript	19	1	51394488	51403650	-0.19463493372142637	0.875083214112123	-1.3353891179724189	0.18231481266811372	0.8170716727232337	-1.333661515412814	FALSE
ENSG00000047644	55841	WWC3	WWC3	protein_coding	WWC family member 3 [Source:HGNC Symbol;Acc:HGNC:29237]	X	1	10015562	10144478	0.03899347674425968	7.276335316994302	1.3347689513517855	0.18243016162276166	0.8171613270803595	1.3333097919446446	FALSE
ENSG00000181007	284406	ZFP82	ZFP82	protein_coding	ZFP82 zinc finger protein [Source:HGNC Symbol;Acc:HGNC:28682]	19	-1	36383120	36418644	-0.06474220648477491	2.7748921182716875	-1.3341647495602893	0.18258834528431894	0.8171613270803595	-1.3328277243823416	FALSE
ENSG00000094880	8697	CDC23	CDC23	protein_coding	cell division cycle 23 [Source:HGNC Symbol;Acc:HGNC:1724]	5	-1	138187650	138213343	0.06161980552942792	3.9154853935621206	1.3339741570688082	0.18262240441745323	0.8171613270803595	1.332723969075832	FALSE
ENSG00000106246	26024	PTCD1	PTCD1	protein_coding	pentatricopeptide repeat domain 1 [Source:HGNC Symbol;Acc:HGNC:22198]	7	-1	99416739	99466163	0.07953369173255564	1.1804055293199958	1.3338508666325153	0.1826527568101382	0.8171613270803595	1.3326315178065522	FALSE
ENSG00000254802	NA	AC022182.2	AC022182.2	lncRNA	novel transcript	8	-1	60965802	60967775	-0.12678850388170104	0.04421442682379906	-1.333870715285348	0.18267150610062818	0.8171613270803595	-1.3325744144672624	FALSE
ENSG00000101977	4168	MCF2	MCF2	protein_coding	MCF.2 cell line derived transforming sequence [Source:HGNC Symbol;Acc:HGNC:6940]	X	-1	139581770	139708227	-0.08946626068286623	1.8037514980412	-1.333938060310258	0.18275521581310933	0.8171613270803595	-1.3323195189257662	FALSE
ENSG00000116791	1429	CRYZ	CRYZ	protein_coding	crystallin zeta [Source:HGNC Symbol;Acc:HGNC:2419]	1	-1	74705482	74733408	-0.09643470319189218	3.0252838114711373	-1.334075426073298	0.182785407655253	0.8171613270803595	-1.3322276061961873	FALSE
ENSG00000164967	138716	RPP25L	RPP25L	protein_coding	ribonuclease P/MRP subunit p25 like [Source:HGNC Symbol;Acc:HGNC:19909]	9	-1	34610486	34612104	-0.0747974153690043	2.030517005844089	-1.3334965187812204	0.18279821783466252	0.8171613270803595	-1.3321886116928314	FALSE
ENSG00000140030	8477	GPR65	GPR65	protein_coding	G protein-coupled receptor 65 [Source:HGNC Symbol;Acc:HGNC:4517]	14	1	88005135	88014811	0.07519193302140526	6.122844803772198	1.3336614365929016	0.1828089617025883	0.8171613270803595	1.3321559086546508	FALSE
ENSG00000137331	8870	IER3	IER3	protein_coding	immediate early response 3 [Source:HGNC Symbol;Acc:HGNC:5392]	6	-1	30743199	30744548	0.084082536536906	4.13734578677069	1.3333983734090566	0.18296702018794317	0.8173346473551524	1.331674962252531	FALSE
ENSG00000109943	56253	CRTAM	CRTAM	protein_coding	cytotoxic and regulatory T cell molecule [Source:HGNC Symbol;Acc:HGNC:24313]	11	1	122838500	122872643	-0.08999756063050146	2.7894750538702384	-1.332968114139512	0.18308943433087715	0.8173346473551524	-1.3313026873734253	FALSE
ENSG00000135272	29969	MDFIC	MDFIC	protein_coding	MyoD family inhibitor domain containing [Source:HGNC Symbol;Acc:HGNC:28870]	7	1	114922154	115019202	-0.050736938467481174	6.458670963639407	-1.3325171040617876	0.1831465705489836	0.8173346473551524	-1.3311289929850314	FALSE
ENSG00000249309	NA	AC020703.1	AC020703.1	lncRNA	novel transcript	4	1	153720327	153727722	-0.13429892534286125	1.413873072224482	-1.3326053964341364	0.18321176014167967	0.8173346473551524	-1.3309308653345222	FALSE
ENSG00000273749	23191	CYFIP1	CYFIP1	protein_coding	cytoplasmic FMR1 interacting protein 1 [Source:HGNC Symbol;Acc:HGNC:13759]	15	-1	22867052	22981063	-0.05515148589409069	5.160953725514809	-1.332215559480826	0.1832379466810246	0.8173346473551524	-1.3308512925288087	FALSE
ENSG00000172239	10605	PAIP1	PAIP1	protein_coding	poly(A) binding protein interacting protein 1 [Source:HGNC Symbol;Acc:HGNC:16945]	5	-1	43526267	43557758	-0.045607629168413766	4.002714401422824	-1.3321304735831716	0.1832528799935015	0.8173346473551524	-1.3308059185768322	FALSE
ENSG00000223511	NA	AL683807.1	AL683807.1	lncRNA	novel transcript	X	1	1732584	1763212	-0.12044339163376439	3.900520039056897	-1.3332533813958922	0.18333381434306747	0.8173346473551524	-1.3305600521811671	FALSE
ENSG00000275066	11276	SYNRG	SYNRG	protein_coding	synergin gamma [Source:HGNC Symbol;Acc:HGNC:557]	17	-1	37514807	37609472	-0.02740656879438763	7.191405605814019	-1.3315996095756095	0.18344943529479998	0.8173346473551524	-1.3302089525635958	FALSE
ENSG00000243797	NA	AC004917.1	AC004917.1	lncRNA	novel transcript, sense overlapping CCDC71L	7	-1	106372251	106770207	-0.10990195063669006	1.6831777484591002	-1.3317534235022326	0.18346868532719898	0.8173346473551524	-1.3301505129977917	FALSE
ENSG00000255026	NA	AC136475.3	AC136475.3	lncRNA	novel transcript	11	1	287305	288987	0.0941046490486186	3.011857418359127	1.3312770525348634	0.18366041365549815	0.8173346473551524	1.32956870874987	FALSE
ENSG00000152443	284309	ZNF776	ZNF776	protein_coding	zinc finger protein 776 [Source:HGNC Symbol;Acc:HGNC:26765]	19	1	57746815	57758148	0.08638405322170772	3.727603204138839	1.3308610029658223	0.18371291517374957	0.8173346473551524	1.3294094700936265	FALSE
ENSG00000054654	23224	SYNE2	SYNE2	protein_coding	spectrin repeat containing nuclear envelope protein 2 [Source:HGNC Symbol;Acc:HGNC:17084]	14	1	63852983	64226433	0.054562993103525415	8.171290080708967	1.330871652985427	0.18373867942165695	0.8173346473551524	1.3293313386971688	FALSE
ENSG00000108590	51003	MED31	MED31	protein_coding	mediator complex subunit 31 [Source:HGNC Symbol;Acc:HGNC:24260]	17	-1	6643311	6651634	0.04243768852882557	4.303085710837535	1.3306075345570105	0.18374605022712423	0.8173346473551524	1.3293089878462871	FALSE
ENSG00000173614	64802	NMNAT1	NMNAT1	protein_coding	nicotinamide nucleotide adenylyltransferase 1 [Source:HGNC Symbol;Acc:HGNC:17877]	1	1	9943428	9985501	-0.04712920703309109	4.078922969571108	-1.3304128308830827	0.18381435984809058	0.8173346473551524	-1.3291018808573252	FALSE
ENSG00000144161	84524	ZC3H8	ZC3H8	protein_coding	zinc finger CCCH-type containing 8 [Source:HGNC Symbol;Acc:HGNC:30941]	2	-1	112211529	112255136	-0.04883765627981429	3.9408302057939357	-1.3303424346350874	0.18383976973655206	0.8173346473551524	-1.32902485551579	FALSE
ENSG00000072864	54820	NDE1	NDE1	protein_coding	nudE neurodevelopment protein 1 [Source:HGNC Symbol;Acc:HGNC:17619]	16	1	15643267	15726353	0.0431644434456393	7.222778050231551	1.3304197556371982	0.18390027312705154	0.8173346473551524	1.328841482495545	FALSE
ENSG00000211900	NA	IGHJ6	IGHJ6	IG_J_gene	immunoglobulin heavy joining 6 [Source:HGNC Symbol;Acc:HGNC:5540]	14	-1	105863198	105863258	-0.16917439024564232	0.07549908819379766	-1.3298961436355994	0.18396360679443288	0.8173346473551524	-1.3286495793580784	FALSE
ENSG00000125459	55154	MSTO1	MSTO1	protein_coding	misato mitochondrial distribution and morphology regulator 1 [Source:HGNC Symbol;Acc:HGNC:29678]	1	1	155610205	155614967	-0.06470600652206016	1.6420844772555176	-1.3297000261002567	0.18401398402071595	0.8173346473551524	-1.328496969603669	FALSE
ENSG00000117118	6390	SDHB	SDHB	protein_coding	succinate dehydrogenase complex iron sulfur subunit B [Source:HGNC Symbol;Acc:HGNC:10681]	1	-1	17018722	17054170	0.03143148523630401	6.006412002350975	1.3296551832719465	0.1840826895085216	0.8173346473551524	1.32828888717058	FALSE
ENSG00000107104	23189	KANK1	KANK1	protein_coding	KN motif and ankyrin repeat domains 1 [Source:HGNC Symbol;Acc:HGNC:19309]	9	1	470291	746106	-0.1153624858267146	3.9008349370597624	-1.3303859944609993	0.1841593693131055	0.8173346473551524	-1.3280567214987038	FALSE
ENSG00000242324	NA	AL049634.1	AL049634.1	unprocessed_pseudogene	PTPNS (protein tyrosine phosphatase, non-receptor type substrate 1) protein family pseudogene	20	-1	1516759	1557653	-0.07609820194554295	4.77669743663945	-1.328762239864322	0.1844562216916559	0.8173346473551524	-1.327158607187484	FALSE
ENSG00000233016	84973	SNHG7	SNHG7	lncRNA	small nucleolar RNA host gene 7 [Source:HGNC Symbol;Acc:HGNC:28254]	9	-1	136721366	136728184	-0.06035738269694724	2.8483273816766506	-1.3282129699304668	0.18457625757960328	0.8173346473551524	-1.3267957474623873	FALSE
ENSG00000177030	10522	DEAF1	DEAF1	protein_coding	DEAF1 transcription factor [Source:HGNC Symbol;Acc:HGNC:14677]	11	-1	644233	706715	-0.03703138200084233	4.835329617196787	-1.3278755513650762	0.18466317652736147	0.8173346473551524	-1.3265331068378683	FALSE
ENSG00000183092	57596	BEGAIN	BEGAIN	protein_coding	brain enriched guanylate kinase associated [Source:HGNC Symbol;Acc:HGNC:24163]	14	-1	100537147	100587413	0.24345833944739614	0.6364637329237165	1.3288961878325734	0.18475113964073306	0.8173346473551524	1.3262674042135505	FALSE
ENSG00000058272	4659	PPP1R12A	PPP1R12A	protein_coding	protein phosphatase 1 regulatory subunit 12A [Source:HGNC Symbol;Acc:HGNC:7618]	12	-1	79773563	79935460	-0.03421642583681539	8.507478642769486	-1.3277098244258783	0.1847623287530065	0.8173346473551524	-1.326233612934755	FALSE
ENSG00000109047	5957	RCVRN	RCVRN	protein_coding	recoverin [Source:HGNC Symbol;Acc:HGNC:9937]	17	-1	9896320	9905271	-0.20279269201314143	-0.5505185699175824	-1.327696654936616	0.18487697748031542	0.8173346473551524	-1.3258874593614034	FALSE
ENSG00000163539	23122	CLASP2	CLASP2	protein_coding	cytoplasmic linker associated protein 2 [Source:HGNC Symbol;Acc:HGNC:17078]	3	-1	33496245	33718356	-0.03482253498994581	6.147339843434268	-1.3271328474448703	0.18494441650863833	0.8173346473551524	-1.325683918026723	FALSE
ENSG00000148498	56288	PARD3	PARD3	protein_coding	par-3 family cell polarity regulator [Source:HGNC Symbol;Acc:HGNC:16051]	10	-1	34109560	34815325	-0.09888331266705075	2.4266547116926263	-1.32648746684786	0.18523552204463437	0.8173346473551524	-1.3248059464137747	FALSE
ENSG00000281100	NA	AC105749.1	AC105749.1	TEC	TEC	3	-1	36823151	36825158	0.09410807243844044	1.8515363625680676	1.326027277021658	0.1852668336920167	0.8173346473551524	1.3247115715856561	FALSE
ENSG00000117748	6118	RPA2	RPA2	protein_coding	replication protein A2 [Source:HGNC Symbol;Acc:HGNC:10290]	1	-1	27891524	27914746	-0.041296405506193956	5.327174996183424	-1.326036500375248	0.18538515215827814	0.8173346473551524	-1.3243550604565837	FALSE
ENSG00000116157	2882	GPX7	GPX7	protein_coding	glutathione peroxidase 7 [Source:HGNC Symbol;Acc:HGNC:4559]	1	1	52602371	52609051	-0.07090251858793417	2.7850199221921206	-1.3256952158457849	0.18539576817266448	0.8173346473551524	-1.3243230810550983	FALSE
ENSG00000103248	64779	MTHFSD	MTHFSD	protein_coding	methenyltetrahydrofolate synthetase domain containing [Source:HGNC Symbol;Acc:HGNC:25778]	16	-1	86530178	86555235	-0.04402983496815871	3.5418628213820322	-1.3254662884276878	0.185442470131883	0.8173346473551524	-1.3241824133878664	FALSE
ENSG00000150867	5305	PIP4K2A	PIP4K2A	protein_coding	phosphatidylinositol-5-phosphate 4-kinase type 2 alpha [Source:HGNC Symbol;Acc:HGNC:8997]	10	-1	22534854	22714578	-0.062431236540016144	8.908495700604927	-1.325573518304708	0.1854687253570702	0.8173346473551524	-1.324103343386163	FALSE
ENSG00000173559	64859	NABP1	NABP1	protein_coding	nucleic acid binding protein 1 [Source:HGNC Symbol;Acc:HGNC:26232]	2	1	191678068	191696664	-0.07524651280136219	7.988447200251788	-1.3255920006324577	0.18551746128019786	0.8173346473551524	-1.3239565926567016	FALSE
ENSG00000253540	NA	FAM86HP	FAM86HP	transcribed_unprocessed_pseudogene	family with sequence similarity 86 member H, pseudogene [Source:HGNC Symbol;Acc:HGNC:42359]	3	-1	130099092	130111472	-0.13168108542057994	-0.09693143808593944	-1.3251575722898226	0.18553023227479482	0.8173346473551524	-1.3239181421074218	FALSE
ENSG00000236358	NA	AL355472.2	AL355472.2	lncRNA	novel transcript	1	1	234357006	234365828	-0.12662714384333645	0.4136828189565756	-1.3253400266695536	0.18553280710413952	0.8173346473551524	-1.323910390121158	FALSE
ENSG00000028203	55591	VEZT	VEZT	protein_coding	vezatin, adherens junctions transmembrane protein [Source:HGNC Symbol;Acc:HGNC:18258]	12	1	95217746	95302799	-0.043434247733165066	4.934044928235424	-1.3251725975963946	0.1855427396707009	0.8173346473551524	-1.323880487090685	FALSE
ENSG00000170873	9788	MTSS1	MTSS1	protein_coding	MTSS I-BAR domain containing 1 [Source:HGNC Symbol;Acc:HGNC:20443]	8	-1	124550790	124728429	0.06481106013096039	6.458080887173569	1.3253651860980276	0.1855480249442457	0.8173346473551524	1.3238645757044398	FALSE
ENSG00000198324	144717	PHETA1	PHETA1	protein_coding	PH domain containing endocytic trafficking adaptor 1 [Source:HGNC Symbol;Acc:HGNC:26509]	12	-1	111360651	111369121	0.07769375959727509	1.8538362026045698	1.324955041039629	0.18559976713854154	0.8173346473551524	1.3237088228397496	FALSE
ENSG00000136643	26750	RPS6KC1	RPS6KC1	protein_coding	ribosomal protein S6 kinase C1 [Source:HGNC Symbol;Acc:HGNC:10439]	1	1	213051233	213274774	-0.037069476643827315	5.390863518828772	-1.3248795614890336	0.1856490515903539	0.8173346473551524	-1.3235604980549347	FALSE
ENSG00000148143	58499	ZNF462	ZNF462	protein_coding	zinc finger protein 462 [Source:HGNC Symbol;Acc:HGNC:21684]	9	1	106863166	107013634	-0.18175753178697837	-0.7468320434736616	-1.3246722438529523	0.1857298117994818	0.8173346473551524	-1.3233175078506356	FALSE
ENSG00000179094	5187	PER1	PER1	protein_coding	period circadian regulator 1 [Source:HGNC Symbol;Acc:HGNC:8845]	17	-1	8140472	8156506	-0.14147323191059868	4.107481269048247	-1.324336704517659	0.18581840387109594	0.8173346473551524	-1.3230510430826234	FALSE
ENSG00000166523	26253	CLEC4E	CLEC4E	protein_coding	C-type lectin domain family 4 member E [Source:HGNC Symbol;Acc:HGNC:14555]	12	-1	8533305	8540905	-0.09626758441426375	6.806107660258239	-1.324549348447775	0.18582489312238384	0.8173346473551524	-1.3230315285854384	FALSE
ENSG00000101082	84174	SLA2	SLA2	protein_coding	Src like adaptor 2 [Source:HGNC Symbol;Acc:HGNC:17329]	20	-1	36612318	36646196	-0.05509916791059766	5.1203689001475405	-1.324533057711431	0.18582960415299188	0.8173346473551524	-1.3230173618748047	FALSE
ENSG00000011485	5536	PPP5C	PPP5C	protein_coding	protein phosphatase 5 catalytic subunit [Source:HGNC Symbol;Acc:HGNC:9322]	19	1	46347087	46392981	-0.051320974244506434	4.394709514575293	-1.3245570845560304	0.18583685080938306	0.8173346473551524	-1.322995570710454	FALSE
ENSG00000065526	23013	SPEN	SPEN	protein_coding	spen family transcriptional repressor [Source:HGNC Symbol;Acc:HGNC:17575]	1	1	15847707	15940456	0.03775226689589761	7.341317332533585	1.3242023160507854	0.18589258675544035	0.8173346473551524	1.3228279901102051	FALSE
ENSG00000166341	8642	DCHS1	DCHS1	protein_coding	dachsous cadherin-related 1 [Source:HGNC Symbol;Acc:HGNC:13681]	11	-1	6621330	6655809	0.10955105785874886	1.9425477847983537	1.3243021307176044	0.1859199342012294	0.8173346473551524	1.3227457784570609	FALSE
ENSG00000089597	23193	GANAB	GANAB	protein_coding	glucosidase II alpha subunit [Source:HGNC Symbol;Acc:HGNC:4138]	11	-1	62624826	62646726	0.03362720082425685	7.07135109617207	1.3240655793205007	0.18594403936409254	0.8173346473551524	1.322673321138914	FALSE
ENSG00000159131	2618	GART	GART	protein_coding	phosphoribosylglycinamide formyltransferase, phosphoribosylglycinamide synthetase, phosphoribosylaminoimidazole synthetase [Source:HGNC Symbol;Acc:HGNC:4163]	21	-1	33503931	33543491	-0.03984723681892888	5.0120629089178435	-1.3237986508297037	0.18599864951858033	0.8173346473551524	-1.3225091950421848	FALSE
ENSG00000148358	57720	GPR107	GPR107	protein_coding	G protein-coupled receptor 107 [Source:HGNC Symbol;Acc:HGNC:17830]	9	1	130053426	130140169	0.027862939164378986	6.515891970374464	1.3237865805991924	0.18599957577351753	0.8173346473551524	1.3225064115703065	FALSE
ENSG00000163041	3020	H3F3A	H3F3A	protein_coding	H3 histone family member 3A [Source:HGNC Symbol;Acc:HGNC:4764]	1	1	226061851	226072007	0.052984572327289925	8.040645019079916	1.3240831022461534	0.1860136406022931	0.8173346473551524	1.322464146867972	FALSE
ENSG00000001084	2729	GCLC	GCLC	protein_coding	glutamate-cysteine ligase catalytic subunit [Source:HGNC Symbol;Acc:HGNC:4311]	6	-1	53497341	53616970	-0.06426974190758994	4.838588546126365	-1.3237685541819404	0.18602165236181237	0.8173346473551524	-1.322440072648265	FALSE
ENSG00000234028	NA	EIF2AK3-DT	EIF2AK3-DT	lncRNA	EIF2AK3 divergent transcript [Source:HGNC Symbol;Acc:HGNC:54066]	2	1	88627539	88631821	-0.12517571014744566	-0.10000706751580371	-1.323554332687484	0.18603398755670547	0.8173346473551524	-1.3224030086067566	FALSE
ENSG00000002919	29916	SNX11	SNX11	protein_coding	sorting nexin 11 [Source:HGNC Symbol;Acc:HGNC:14975]	17	1	48103357	48123074	0.04278558390427811	4.611315118821576	1.323463906340739	0.18615890918760286	0.8173346473551524	1.322027754020087	FALSE
ENSG00000154767	7508	XPC	XPC	protein_coding	XPC complex subunit, DNA damage recognition and repair factor [Source:HGNC Symbol;Acc:HGNC:12816]	3	-1	14145147	14178783	0.0324201297905331	5.864554074486254	1.323367585735888	0.1861597011945493	0.8173346473551524	1.322025375488409	FALSE
ENSG00000104812	2997	GYS1	GYS1	protein_coding	glycogen synthase 1 [Source:HGNC Symbol;Acc:HGNC:4706]	19	-1	48968130	48993310	-0.039848226261442576	5.201149237781826	-1.32334650192273	0.18618400217462028	0.8173346473551524	-1.321952399143722	FALSE
ENSG00000246889	NA	AP000487.1	AP000487.1	lncRNA	novel transcript	11	-1	70372246	70398488	-0.1100771216586599	0.6927334953709271	-1.3233528292123482	0.18619189170357026	0.8173346473551524	-1.3219287082392417	FALSE
ENSG00000179933	55017	C14orf119	C14orf119	protein_coding	chromosome 14 open reading frame 119 [Source:HGNC Symbol;Acc:HGNC:20270]	14	1	23095505	23100456	0.03865054649243138	4.883763364555181	1.3231872785006962	0.18620521321751962	0.8173346473551524	1.3218887076979142	FALSE
ENSG00000144354	83879	CDCA7	CDCA7	protein_coding	cell division cycle associated 7 [Source:HGNC Symbol;Acc:HGNC:14628]	2	1	173354820	173368997	-0.13135156771834477	1.155212724245176	-1.3230738785009104	0.18622191033349117	0.8173346473551524	-1.321838574215155	FALSE
ENSG00000198933	9755	TBKBP1	TBKBP1	protein_coding	TBK1 binding protein 1 [Source:HGNC Symbol;Acc:HGNC:30140]	17	1	47694081	47712050	-0.07385814165782101	4.761807060923148	-1.3235667567037992	0.18624997282544686	0.8173346473551524	-1.3217543234073554	FALSE
ENSG00000123728	57826	RAP2C	RAP2C	protein_coding	RAP2C, member of RAS oncogene family [Source:HGNC Symbol;Acc:HGNC:21165]	X	-1	132203024	132219480	0.05350441506559367	6.1996679542684525	1.3229776108877926	0.18630341278507445	0.8173346473551524	1.3215939088640627	FALSE
ENSG00000163166	55677	IWS1	IWS1	protein_coding	interacts with SUPT6H, CTD assembly factor 1 [Source:HGNC Symbol;Acc:HGNC:25467]	2	-1	127436207	127526886	0.02465365870443126	6.384107295607351	1.3231111759072314	0.18632542392448137	0.8173346473551524	1.3215278463424354	FALSE
ENSG00000113161	3156	HMGCR	HMGCR	protein_coding	3-hydroxy-3-methylglutaryl-CoA reductase [Source:HGNC Symbol;Acc:HGNC:5006]	5	1	75336329	75362101	0.06818255529350292	5.6463370572090605	1.322909811374947	0.18634857399562493	0.8173346473551524	1.3214583717419728	FALSE
ENSG00000118518	81847	RNF146	RNF146	protein_coding	ring finger protein 146 [Source:HGNC Symbol;Acc:HGNC:21336]	6	1	127266610	127288567	-0.05076640533568444	5.933874731404835	-1.3226127614272851	0.18642462407064833	0.8173346473551524	-1.3212301862845488	FALSE
ENSG00000143324	9213	XPR1	XPR1	protein_coding	xenotropic and polytropic retrovirus receptor 1 [Source:HGNC Symbol;Acc:HGNC:12827]	1	1	180632022	180890279	-0.037674213606694096	5.840514261578298	-1.3222346794136863	0.18654640188267702	0.8173346473551524	-1.320864939644428	FALSE
ENSG00000110906	83892	KCTD10	KCTD10	protein_coding	potassium channel tetramerization domain containing 10 [Source:HGNC Symbol;Acc:HGNC:23236]	12	-1	109448655	109477359	0.04385756882021852	4.7794326305247	1.3219888463710148	0.18665737674893965	0.8173346473551524	1.3205322475295422	FALSE
ENSG00000131473	47	ACLY	ACLY	protein_coding	ATP citrate lyase [Source:HGNC Symbol;Acc:HGNC:115]	17	-1	41866917	41930542	0.039954140346037725	6.228506663307389	1.3218257092367747	0.18667119399054882	0.8173346473551524	1.3204908349817295	FALSE
ENSG00000285877	NA	AC007448.5	AC007448.5	lncRNA	novel transcript, antisense to HELZ	17	1	67244282	67273503	0.11440387848032844	0.140239016896039	1.3216488610786017	0.186683405835513	0.8173346473551524	1.320454235957103	FALSE
ENSG00000149527	9651	PLCH2	PLCH2	protein_coding	phospholipase C eta 2 [Source:HGNC Symbol;Acc:HGNC:29037]	1	1	2425980	2505532	-0.0977104573079548	2.4742365578870853	-1.321867794382388	0.18671240323611393	0.8173346473551524	-1.3203673375356684	FALSE
ENSG00000105298	58509	CACTIN	CACTIN	protein_coding	cactin, spliceosome C complex subunit [Source:HGNC Symbol;Acc:HGNC:29938]	19	-1	3610645	3626815	0.038851823379531414	3.7179819467440867	1.321478254346735	0.18674314304554218	0.8173346473551524	1.3202752284087618	FALSE
ENSG00000131495	4695	NDUFA2	NDUFA2	protein_coding	NADH:ubiquinone oxidoreductase subunit A2 [Source:HGNC Symbol;Acc:HGNC:7685]	5	-1	140638740	140647785	0.06749355666037404	3.6733452837175213	1.3213558944812707	0.1868092202493849	0.8173346473551524	1.3200772718056055	FALSE
ENSG00000269696	NA	AC005498.3	AC005498.3	lncRNA	novel transcript, antisense to ZFP28	19	-1	56545566	56567411	-0.1000762674698723	0.9618210239882277	-1.3209038441885985	0.18695697572235498	0.8173346473551524	-1.3196348073977768	FALSE
ENSG00000196218	6261	RYR1	RYR1	protein_coding	ryanodine receptor 1 [Source:HGNC Symbol;Acc:HGNC:10483]	19	1	38433699	38587564	0.09369165356890342	1.1947848898406068	1.3206916981142178	0.18702029929327385	0.8173346473551524	1.3194452594661896	FALSE
ENSG00000007129	90273	CEACAM21	CEACAM21	protein_coding	carcinoembryonic antigen related cell adhesion molecule 21 [Source:HGNC Symbol;Acc:HGNC:28834]	19	1	41549518	41586844	-0.06429783491463592	5.394111125054842	-1.3213382051980496	0.18707606019760806	0.8173346473551524	-1.3192783882845074	FALSE
ENSG00000275183	94059	LENG9	LENG9	protein_coding	leukocyte receptor cluster member 9 [Source:HGNC Symbol;Acc:HGNC:16306]	19	-1	54461732	54463778	0.10923860138443597	0.17256810832087857	1.3203726856975364	0.18710962915266785	0.8173346473551524	1.3191779468803049	FALSE
ENSG00000169902	8460	TPST1	TPST1	protein_coding	tyrosylprotein sulfotransferase 1 [Source:HGNC Symbol;Acc:HGNC:12020]	7	1	66205317	66420543	-0.15805602098305904	5.979332429658467	-1.3206449276611683	0.18713768605695896	0.8173346473551524	-1.3190940082483356	FALSE
ENSG00000273415	NA	LINC02725	LINC02725	lncRNA	long intergenic non-protein coding RNA 2725 [Source:HGNC Symbol;Acc:HGNC:54242]	11	1	128095758	128183671	-0.12510419088172597	2.2038160066079584	-1.3206871474158608	0.1871776695160461	0.8173346473551524	-1.3189744046632295	FALSE
ENSG00000215817	643136	ZC3H11B	ZC3H11B	protein_coding	zinc finger CCCH-type containing 11B [Source:HGNC Symbol;Acc:HGNC:25659]	1	-1	219608010	219613145	0.11919512777719182	-0.2786978218899305	1.3200892243627964	0.18721052288206416	0.8173346473551524	1.3188761436343446	FALSE
ENSG00000254469	NA	AP002495.1	AP002495.1	protein_coding	Putative short transient receptor potential channel 2-like protein [Source:UniProtKB/Swiss-Prot;Acc:Q6ZNB5]	11	-1	71865509	71928654	-0.0512440790436921	4.327090571113196	-1.320146957441629	0.18723377498240512	0.8173346473551524	-1.3188066066955995	FALSE
ENSG00000104518	79792	GSDMD	GSDMD	protein_coding	gasdermin D [Source:HGNC Symbol;Acc:HGNC:25697]	8	1	143553207	143563062	0.05862803346156742	4.915443907365147	1.320211439294716	0.18725434450095899	0.8173346473551524	1.3187450975098944	FALSE
ENSG00000180694	169200	TMEM64	TMEM64	protein_coding	transmembrane protein 64 [Source:HGNC Symbol;Acc:HGNC:25441]	8	-1	90621995	90791632	-0.09049057755112377	3.4720120512527397	-1.3200470975118248	0.18725682658109666	0.8173346473551524	-1.3187376756643738	FALSE
ENSG00000227063	NA	RPL41P1	RPL41P1	processed_pseudogene	ribosomal protein L41 pseudogene 1 [Source:HGNC Symbol;Acc:HGNC:10356]	20	1	21755270	21755350	-0.11820713635766372	0.21748873714370368	-1.3198464797525054	0.18733319441398136	0.8173346473551524	-1.3185093582309029	FALSE
ENSG00000258810	NA	AL133371.2	AL133371.2	lncRNA	novel transcript, antisense to RNASE1	14	1	20783888	20784293	0.1334376666902941	0.6471305276648549	1.320008648216145	0.18733590139826997	0.8173346473551524	1.3185012664027007	FALSE
ENSG00000154328	252969	NEIL2	NEIL2	protein_coding	nei like DNA glycosylase 2 [Source:HGNC Symbol;Acc:HGNC:18956]	8	1	11769639	11787345	-0.06911674373963894	2.2307410995596606	-1.319868118099764	0.18735232135995727	0.8173346473551524	-1.318452185031308	FALSE
ENSG00000125834	140901	STK35	STK35	protein_coding	serine/threonine kinase 35 [Source:HGNC Symbol;Acc:HGNC:16254]	20	1	2101827	2177038	0.032129539195723034	5.34565240404831	1.319509657200389	0.18742804659941537	0.8173346473551524	1.3182258736672101	FALSE
ENSG00000145375	166378	SPATA5	SPATA5	protein_coding	spermatogenesis associated 5 [Source:HGNC Symbol;Acc:HGNC:18119]	4	1	122923078	123319433	-0.05214960867697371	4.747012108998609	-1.3194302079333848	0.187471816645463	0.8173346473551524	-1.3180950939204337	FALSE
ENSG00000182541	3985	LIMK2	LIMK2	protein_coding	LIM domain kinase 2 [Source:HGNC Symbol;Acc:HGNC:6614]	22	1	31212239	31280080	-0.07133559161518299	9.18243320417242	-1.319292709437353	0.1875509567546841	0.8173346473551524	-1.3178586898010818	FALSE
ENSG00000177374	3090	HIC1	HIC1	protein_coding	HIC ZBTB transcriptional repressor 1 [Source:HGNC Symbol;Acc:HGNC:4909]	17	1	2054154	2063241	0.1282965701979839	1.1295628231267723	1.318994650519363	0.18758669574287987	0.8173346473551524	1.3177519558834838	FALSE
ENSG00000127616	6597	SMARCA4	SMARCA4	protein_coding	SWI/SNF related, matrix associated, actin dependent regulator of chromatin, subfamily a, member 4 [Source:HGNC Symbol;Acc:HGNC:11100]	19	1	10960825	11079426	-0.03158856166557733	5.975100241975012	-1.3190154308768038	0.1876155617607405	0.8173346473551524	-1.317665758939919	FALSE
ENSG00000089847	170961	ANKRD24	ANKRD24	protein_coding	ankyrin repeat domain 24 [Source:HGNC Symbol;Acc:HGNC:29424]	19	1	4183354	4224814	-0.1210964449169484	0.6000795503943719	-1.3188182934554906	0.18768739979593094	0.8173346473551524	-1.317451285554187	FALSE
ENSG00000276728	NA	AC142472.1	AC142472.1	lncRNA	novel transcript	17	-1	45146730	45148470	-0.1011795140454636	0.304997738851126	-1.318562347917517	0.18772434827572856	0.8173346473551524	-1.317340998984794	FALSE
ENSG00000138821	64116	SLC39A8	SLC39A8	protein_coding	solute carrier family 39 member 8 [Source:HGNC Symbol;Acc:HGNC:20862]	4	-1	102251041	102431258	-0.06307826466602817	3.8748420078922674	-1.3183642179655144	0.1878224594868878	0.8173346473551524	-1.317048227081926	FALSE
ENSG00000198948	9848	MFAP3L	MFAP3L	protein_coding	microfibril associated protein 3 like [Source:HGNC Symbol;Acc:HGNC:29083]	4	-1	169986597	170033031	0.10022307556320076	5.039747539198945	1.3186843608927465	0.1878342040051761	0.8173346473551524	1.3170131880408888	FALSE
ENSG00000150667	161835	FSIP1	FSIP1	protein_coding	fibrous sheath interacting protein 1 [Source:HGNC Symbol;Acc:HGNC:21674]	15	-1	39588357	39782841	0.0856220342166667	1.1706942483266807	1.3182820777523685	0.18784615066767862	0.8173346473551524	1.3169775475739918	FALSE
ENSG00000147044	8573	CASK	CASK	protein_coding	calcium/calmodulin dependent serine protein kinase [Source:HGNC Symbol;Acc:HGNC:1497]	X	-1	41514934	41923645	-0.04805667230144195	6.286434910820748	-1.3185701557803307	0.1878536533957268	0.8173346473551524	-1.3169551655477025	FALSE
ENSG00000109189	64854	USP46	USP46	protein_coding	ubiquitin specific peptidase 46 [Source:HGNC Symbol;Acc:HGNC:20075]	4	-1	52590960	52659301	-0.07254396764498017	2.849146592751121	-1.3175733859637635	0.18807106623997746	0.8178204766743684	-1.3163068691394921	FALSE
ENSG00000248527	NA	MTATP6P1	MTATP6P1	unprocessed_pseudogene	MT-ATP6 pseudogene 1 [Source:HGNC Symbol;Acc:HGNC:44575]	1	1	633696	634376	0.1055351333987602	8.915018444731851	1.3185019953972512	0.1880882746138967	0.8178204766743684	1.3162555796624864	FALSE
ENSG00000164251	2150	F2RL1	F2RL1	protein_coding	F2R like trypsin receptor 1 [Source:HGNC Symbol;Acc:HGNC:3538]	5	1	76818933	76835315	0.09018897870752163	4.9371399399519005	1.3180201236098497	0.18813624415098196	0.8178204766743684	1.3161126249601807	FALSE
ENSG00000083720	5019	OXCT1	OXCT1	protein_coding	3-oxoacid CoA-transferase 1 [Source:HGNC Symbol;Acc:HGNC:8527]	5	-1	41730065	41870425	-0.053179750494877	4.409484160160112	-1.3170891152294402	0.1882402169821498	0.8178204766743684	-1.3158028663336416	FALSE
ENSG00000231090	NA	MIR4422HG	MIR4422HG	lncRNA	MIR4422 host gene [Source:HGNC Symbol;Acc:HGNC:53113]	1	1	55217645	55324691	-0.15375850845618788	-0.2935085313397992	-1.3170579965250215	0.1882733750208241	0.8178204766743684	-1.3157041075692932	FALSE
ENSG00000272825	NA	AL844908.1	AL844908.1	lncRNA	novel transcript	21	1	44936303	44936954	-0.09583915302826607	1.1346801552196755	-1.31707246589955	0.18828166605661592	0.8178204766743684	-1.315679415338181	FALSE
ENSG00000144741	115286	SLC25A26	SLC25A26	protein_coding	solute carrier family 25 member 26 [Source:HGNC Symbol;Acc:HGNC:20661]	3	1	66133610	66388116	-0.05223103188182909	4.028963984555818	-1.3159322230287354	0.18861821752292726	0.8190529596859252	-1.3146777795036082	FALSE
ENSG00000137817	56965	PARP6	PARP6	protein_coding	poly(ADP-ribose) polymerase family member 6 [Source:HGNC Symbol;Acc:HGNC:26921]	15	-1	72241181	72272999	-0.027956289635654663	5.372558558318298	-1.3156022681538708	0.18873355009811477	0.8193244040223504	-1.3143348329287965	FALSE
ENSG00000186152	NA	LILRP1	LILRP1	unprocessed_pseudogene	leukocyte immunoglobulin-like receptor pseudogene 1 [Source:HGNC Symbol;Acc:HGNC:15496]	19	1	54696604	54700905	0.20784613535780616	-0.8455962574866539	1.315472246176877	0.1889559340257439	0.8200602945364617	1.3136740004082839	FALSE
ENSG00000215915	219293	ATAD3C	ATAD3C	protein_coding	ATPase family AAA domain containing 3C [Source:HGNC Symbol;Acc:HGNC:32151]	1	1	1449689	1470163	-0.15702932176566609	-0.5610699334597624	-1.3144730746982887	0.18909075812506437	0.8202272800536801	-1.3132736384451333	FALSE
ENSG00000181690	5324	PLAG1	PLAG1	protein_coding	PLAG1 zinc finger [Source:HGNC Symbol;Acc:HGNC:9045]	8	-1	56160909	56211324	-0.06266624566201129	3.289812660136397	-1.3149210405177536	0.18912765009109295	0.8202272800536801	-1.3131641239329557	FALSE
ENSG00000197385	344787	ZNF860	ZNF860	protein_coding	zinc finger protein 860 [Source:HGNC Symbol;Acc:HGNC:34513]	3	1	31981750	31991723	-0.18914124229648194	0.02524502898814455	-1.3142364968057352	0.18918898183270244	0.8202272800536801	-1.3129820943234956	FALSE
ENSG00000161036	222229	LRWD1	LRWD1	protein_coding	leucine rich repeats and WD repeat domain containing 1 [Source:HGNC Symbol;Acc:HGNC:21769]	7	1	102464956	102473168	0.06442738955543348	4.0560970158613046	1.3146128175014389	0.18922691787916504	0.8202272800536801	1.3128695237667216	FALSE
ENSG00000144591	29926	GMPPA	GMPPA	protein_coding	GDP-mannose pyrophosphorylase A [Source:HGNC Symbol;Acc:HGNC:22923]	2	1	219498867	219506989	-0.04462670956066628	3.974201400638086	-1.3140471055900742	0.18925881215344728	0.8202272800536801	-1.312774894298331	FALSE
ENSG00000176896	170082	TCEANC	TCEANC	protein_coding	transcription elongation factor A N-terminal and central domain containing [Source:HGNC Symbol;Acc:HGNC:28277]	X	1	13653189	13681964	0.0528840244565294	3.6763162978970456	1.313967455802085	0.1893422891348402	0.8203598454666219	1.3125272759337703	FALSE
ENSG00000117834	200010	SLC5A9	SLC5A9	protein_coding	solute carrier family 5 member 9 [Source:HGNC Symbol;Acc:HGNC:22146]	1	1	48222685	48248644	0.14516612362704362	0.047537278603316926	1.3134055524991548	0.1894788325894025	0.8207221927657701	1.3121224195026955	FALSE
ENSG00000140006	112840	WDR89	WDR89	protein_coding	WD repeat domain 89 [Source:HGNC Symbol;Acc:HGNC:20489]	14	-1	63597039	63641861	-0.04736065625714492	4.066771475816346	-1.3129745682266754	0.18959334435756994	0.8208837452265195	-1.3117830535820691	FALSE
ENSG00000251429	NA	AC098679.2	AC098679.2	transcribed_processed_pseudogene	axin interactor, dorsalization associated (AIDA) pseudogene	4	1	158270378	158278676	-0.16251752184420032	-0.6453461816647741	-1.3129565329824953	0.18962197531729866	0.8208837452265195	-1.3116982267637718	FALSE
ENSG00000123444	55709	KBTBD4	KBTBD4	protein_coding	kelch repeat and BTB domain containing 4 [Source:HGNC Symbol;Acc:HGNC:23761]	11	-1	47572197	47578976	0.048195256350558324	3.717022281060139	1.312478724058668	0.189778636614816	0.8212111874447843	1.3112342431097712	FALSE
ENSG00000132254	23647	ARFIP2	ARFIP2	protein_coding	ADP ribosylation factor interacting protein 2 [Source:HGNC Symbol;Acc:HGNC:17160]	11	-1	6474683	6481479	-0.037027618001056695	3.486338503458678	-1.3121859769004427	0.1898589633285173	0.8212111874447843	-1.3109964489758976	FALSE
ENSG00000267270	NA	PARD6G-AS1	PARD6G-AS1	lncRNA	PARD6G antisense RNA 1 [Source:HGNC Symbol;Acc:HGNC:44109]	18	1	80147924	80179839	-0.08327807748700256	1.5206330948564204	-1.3123308216120242	0.18986364692793303	0.8212111874447843	-1.3109825862308366	FALSE
ENSG00000147883	1030	CDKN2B	CDKN2B	protein_coding	cyclin dependent kinase inhibitor 2B [Source:HGNC Symbol;Acc:HGNC:1788]	9	-1	22002903	22009305	-0.11041364699755007	1.8837633115207348	-1.3123650863587584	0.1899093887798621	0.8212111874447843	-1.3108472105190168	FALSE
ENSG00000260861	NA	AL049634.2	AL049634.2	protein_coding	novel protein, SIRPB1-SIRPD readthrough	20	-1	1540144	1620009	0.06557666053720457	6.30177903822538	1.3122959827948655	0.19003760370605738	0.8215365861439956	1.3104678788590187	FALSE
ENSG00000074695	3998	LMAN1	LMAN1	protein_coding	lectin, mannose binding 1 [Source:HGNC Symbol;Acc:HGNC:6631]	18	-1	59327823	59359265	-0.10006045701475053	4.625807568286798	-1.311580886087145	0.19011383841546062	0.8216371545450569	-1.310242423195614	FALSE
ENSG00000078177	55728	N4BP2	N4BP2	protein_coding	NEDD4 binding protein 2 [Source:HGNC Symbol;Acc:HGNC:29851]	4	1	40056850	40158252	-0.06485105132968405	4.1132169466943695	-1.3110941772915992	0.19027523737528892	0.8219220163487094	-1.3097653233776387	FALSE
ENSG00000260853	NA	AC109460.2	AC109460.2	lncRNA	novel transcript, antisense to NFATC2IP	16	-1	28952816	28966883	0.13190051090731347	-0.05053325067747009	1.3108973278247515	0.1902998224750804	0.8219220163487094	1.3096926752993348	FALSE
ENSG00000250959	NA	GLUD1P3	GLUD1P3	transcribed_unprocessed_pseudogene	glutamate dehydrogenase 1 pseudogene 3 [Source:HGNC Symbol;Acc:HGNC:4338]	10	1	73730562	73737311	0.06536900477183694	1.9797296857209716	1.3107537579640194	0.19033871979398906	0.8219220163487094	1.309577749249977	FALSE
ENSG00000164125	51313	GASK1B	GASK1B	protein_coding	golgi associated kinase 1B [Source:HGNC Symbol;Acc:HGNC:25312]	4	-1	158124474	158173318	-0.10175127751367263	5.064894832390505	-1.3105597806404559	0.19047421478269067	0.8222781924559741	-1.309177550651992	FALSE
ENSG00000100796	55671	PPP4R3A	PPP4R3A	protein_coding	protein phosphatase 4 regulatory subunit 3A [Source:HGNC Symbol;Acc:HGNC:20219]	14	-1	91457611	91510554	0.04392867606679296	6.8594599049665215	1.310166031385194	0.1905946386802451	0.8224289506020127	1.308822042002257	FALSE
ENSG00000144152	129804	FBLN7	FBLN7	protein_coding	fibulin 7 [Source:HGNC Symbol;Acc:HGNC:26740]	2	1	112138385	112188218	-0.10422052184508548	0.8201230276072207	-1.3099400582632337	0.19061518131740288	0.8224289506020127	-1.3087614136990562	FALSE
ENSG00000247011	NA	AC005920.1	AC005920.1	lncRNA	novel transcript	17	-1	50934989	50944713	-0.1337023137139346	-0.17447121778557462	-1.3092954414907076	0.19082918150128947	0.8231233131998056	-1.3081301123183258	FALSE
ENSG00000103404	57478	USP31	USP31	protein_coding	ubiquitin specific peptidase 31 [Source:HGNC Symbol;Acc:HGNC:20060]	16	-1	23061406	23149270	-0.05265242546055493	2.8716943482993935	-1.3084023644068388	0.19114789306304536	0.8241997455507167	-1.3071908772283123	FALSE
ENSG00000259479	NA	SORD2P	SORD2P	transcribed_unprocessed_pseudogene	sorbitol dehydrogenase 2, pseudogene [Source:HGNC Symbol;Acc:HGNC:49919]	15	-1	44825747	44884694	0.1681186327036523	0.3104715683114611	1.3086406533819859	0.19118500963777182	0.8241997455507167	1.3070815705456171	FALSE
ENSG00000161204	55324	ABCF3	ABCF3	protein_coding	ATP binding cassette subfamily F member 3 [Source:HGNC Symbol;Acc:HGNC:72]	3	1	184186023	184194012	0.03078858445422661	4.750726946971977	1.3079676383055285	0.19130416807633618	0.8244842875887888	1.3067307596794926	FALSE
ENSG00000143036	126969	SLC44A3	SLC44A3	protein_coding	solute carrier family 44 member 3 [Source:HGNC Symbol;Acc:HGNC:28689]	1	1	94820342	94895246	-0.13779266630963272	0.12110325732548317	-1.3075655981938505	0.19149544196040483	0.824830919019044	-1.3061679718697927	FALSE
ENSG00000204516	4277	MICB	MICB	protein_coding	MHC class I polypeptide-related sequence B [Source:HGNC Symbol;Acc:HGNC:7091]	6	1	31494881	31511124	0.06592168456585235	5.460121557427924	1.307631775931487	0.19161862932883256	0.824830919019044	1.3058057348688934	FALSE
ENSG00000039068	999	CDH1	CDH1	protein_coding	cadherin 1 [Source:HGNC Symbol;Acc:HGNC:1748]	16	1	68737292	68835541	0.147525770388802	0.31034211886284857	1.3070120966682366	0.19163316411643339	0.824830919019044	1.30576300608946	FALSE
ENSG00000076662	3385	ICAM3	ICAM3	protein_coding	intercellular adhesion molecule 3 [Source:HGNC Symbol;Acc:HGNC:5346]	19	-1	10333776	10339661	0.056164116259338925	8.909368934964304	1.3070551722204127	0.19167035058823395	0.824830919019044	1.3056536976576174	FALSE
ENSG00000172817	9420	CYP7B1	CYP7B1	protein_coding	cytochrome P450 family 7 subfamily B member 1 [Source:HGNC Symbol;Acc:HGNC:2652]	8	-1	64587763	64798737	0.16388731320005467	1.0686749719882076	1.306894508726362	0.19169801938456466	0.824830919019044	1.3055723762461504	FALSE
ENSG00000135828	6041	RNASEL	RNASEL	protein_coding	ribonuclease L [Source:HGNC Symbol;Acc:HGNC:10050]	1	-1	182573634	182589256	0.06536281167820945	5.656018493215765	1.3069774525473143	0.19170365953604884	0.824830919019044	1.3055558003256338	FALSE
ENSG00000072195	10290	SPEG	SPEG	protein_coding	striated muscle enriched protein kinase [Source:HGNC Symbol;Acc:HGNC:16901]	2	1	219434843	219493629	-0.13864934627885583	0.012222137153537739	-1.306189666523587	0.19194788806405777	0.8255750551581066	-1.304838377461693	FALSE
ENSG00000254481	NA	PTP4A2P2	PTP4A2P2	processed_pseudogene	PTP4A2 pseudogene 2 [Source:HGNC Symbol;Acc:HGNC:9638]	11	-1	134123828	134124329	0.13785686303009706	0.33593937884770564	1.3060627380853775	0.1920053953795804	0.8255750551581066	1.30466954700965	FALSE
ENSG00000148773	4288	MKI67	MKI67	protein_coding	marker of proliferation Ki-67 [Source:HGNC Symbol;Acc:HGNC:7107]	10	-1	128096659	128126423	-0.14926338559565977	2.9814833164358223	-1.3058482410185273	0.19205172037931104	0.8255750551581066	-1.3045335727319256	FALSE
ENSG00000267179	NA	AC008770.2	AC008770.2	protein_coding	novel protein	19	1	11925075	11979290	-0.06828093800357005	1.727061576593722	-1.3056183019547343	0.1920895089978471	0.8255750551581066	-1.304422672509628	FALSE
ENSG00000225864	NA	AL645939.1	AL645939.1	unprocessed_pseudogene	HLA complex group 4 pseudogene 11	6	-1	29722981	29723971	0.10095001248104363	1.2478233685979732	1.3054242038408037	0.19224408266543377	0.825938350807818	1.3039692040742294	FALSE
ENSG00000219200	440400	RNASEK	RNASEK	protein_coding	ribonuclease K [Source:HGNC Symbol;Acc:HGNC:33911]	17	1	7012417	7014532	-0.09525066051666342	0.406414686586863	-1.3047151791700071	0.19242569576396776	0.825938350807818	-1.3034367531859845	FALSE
ENSG00000228043	NA	AC114763.1	AC114763.1	lncRNA	novel transcript	2	-1	138418284	138501698	-0.06751565417456806	4.637183477704408	-1.3048534083241121	0.1924481369404917	0.825938350807818	-1.3033709860878286	FALSE
ENSG00000256742	NA	KDM2B-DT	KDM2B-DT	lncRNA	KDM2B divergent transcript [Source:HGNC Symbol;Acc:HGNC:53287]	12	1	121580792	121593504	-0.08083430837379257	2.1738249191312002	-1.304444800116174	0.19250815730716594	0.825938350807818	-1.3031951154598993	FALSE
ENSG00000049167	1161	ERCC8	ERCC8	protein_coding	ERCC excision repair 8, CSA ubiquitin ligase complex subunit [Source:HGNC Symbol;Acc:HGNC:3439]	5	-1	60873831	60945073	-0.04492825196056227	3.8580838416288854	-1.3044590969736332	0.1925253526148159	0.825938350807818	-1.3031447374979397	FALSE
ENSG00000131653	84231	TRAF7	TRAF7	protein_coding	TNF receptor associated factor 7 [Source:HGNC Symbol;Acc:HGNC:20456]	16	1	2155698	2178129	0.03906593194822072	4.742837228255952	1.3044748488708888	0.19253055959425744	0.825938350807818	1.3031294829994473	FALSE
ENSG00000166863	6866	TAC3	TAC3	protein_coding	tachykinin 3 [Source:HGNC Symbol;Acc:HGNC:11521]	12	-1	57010000	57028883	0.1882883553762178	-0.8701146386209956	1.3042863903692565	0.19254677819103022	0.825938350807818	1.3030819705318217	FALSE
ENSG00000173068	54796	BNC2	BNC2	protein_coding	basonuclin 2 [Source:HGNC Symbol;Acc:HGNC:30988]	9	-1	16409503	16870843	-0.19403189221410155	1.9472812464618532	-1.3046458468988775	0.1926536153537684	0.8261215388582268	-1.3027690639663014	FALSE
ENSG00000258727	NA	AL135999.1	AL135999.1	lncRNA	novel transcript, antisense to AP1G2	14	1	23561097	23568073	-0.05335661676990977	3.6858253341158593	-1.304001023625611	0.1926960046153739	0.8261215388582268	-1.3026449488874312	FALSE
ENSG00000272588	NA	AC139887.4	AC139887.4	lncRNA	novel transcript, antisense to PCGF3	4	-1	757022	757740	-0.08583831227260186	1.6091324172461305	-1.3034294047859583	0.19285580534331445	0.8265781698480659	-1.3021772352319956	FALSE
ENSG00000109805	64151	NCAPG	NCAPG	protein_coding	non-SMC condensin I complex subunit G [Source:HGNC Symbol;Acc:HGNC:24304]	4	1	17810979	17844865	-0.15585621465912486	0.5846839625925068	-1.303251338258829	0.19291504043678318	0.8266036442582717	-1.3020039350132349	FALSE
ENSG00000100994	5834	PYGB	PYGB	protein_coding	glycogen phosphorylase B [Source:HGNC Symbol;Acc:HGNC:9723]	20	1	25248085	25298012	0.047454577501663486	5.316287580870848	1.3034413751058391	0.19300845351545995	0.8267755102121787	1.3017307219382932	FALSE
ENSG00000152256	5163	PDK1	PDK1	protein_coding	pyruvate dehydrogenase kinase 1 [Source:HGNC Symbol;Acc:HGNC:8809]	2	1	172555373	172608669	-0.048850069253269623	5.224492197609622	-1.3030006343924747	0.1930998132939437	0.8267785523019485	-1.301463608277962	FALSE
ENSG00000173153	2101	ESRRA	ESRRA	protein_coding	estrogen related receptor alpha [Source:HGNC Symbol;Acc:HGNC:3471]	11	1	64305524	64316743	0.04001671127963036	5.0990414947468725	1.3028285859801374	0.19311576913093673	0.8267785523019485	1.3014169668349191	FALSE
ENSG00000171766	2628	GATM	GATM	protein_coding	glycine amidinotransferase [Source:HGNC Symbol;Acc:HGNC:4175]	15	-1	45361124	45402327	0.12999456074723903	0.7147040620873033	1.3020825786296664	0.19335179541224579	0.8273205918336186	1.3007273549986422	FALSE
ENSG00000153944	124540	MSI2	MSI2	protein_coding	musashi RNA binding protein 2 [Source:HGNC Symbol;Acc:HGNC:18585]	17	1	57255851	57684689	-0.04270844804117235	6.929954266996697	-1.3019575865989221	0.1934125514745457	0.8273205918336186	-1.3005499405229077	FALSE
ENSG00000092847	26523	AGO1	AGO1	protein_coding	argonaute RISC component 1 [Source:HGNC Symbol;Acc:HGNC:3262]	1	1	35869808	35930532	0.039379471975105496	6.148638480426805	1.3017606879110997	0.19342305357254885	0.8273205918336186	1.3005192773751684	FALSE
ENSG00000211780	NA	TRAV6	TRAV6	TR_V_gene	T cell receptor alpha variable 6 [Source:HGNC Symbol;Acc:HGNC:12144]	14	1	21768489	21769080	-0.15453584103772744	-0.5069007595322225	-1.3016130116020173	0.1934557273277374	0.8273205918336186	-1.3004238870955456	FALSE
ENSG00000101152	80331	DNAJC5	DNAJC5	protein_coding	DnaJ heat shock protein family (Hsp40) member C5 [Source:HGNC Symbol;Acc:HGNC:16235]	20	1	63895126	63936031	-0.04171602028087129	7.524257790799983	-1.3011896404890468	0.19369772351948084	0.8278994005475724	-1.2997177528307324	FALSE
ENSG00000264745	NA	TTC39C-AS1	TTC39C-AS1	lncRNA	TTC39C antisense RNA 1 [Source:HGNC Symbol;Acc:HGNC:51321]	18	-1	23994213	24015339	0.1360337324998705	0.6605444718380493	1.3009421182104777	0.1937787875028351	0.8278994005475724	1.299481356535664	FALSE
ENSG00000255733	NA	IFNG-AS1	IFNG-AS1	lncRNA	IFNG antisense RNA 1 [Source:HGNC Symbol;Acc:HGNC:43910]	12	1	67989445	68234686	-0.10645499551424198	5.032317888312273	-1.3013353847014382	0.19378371568514072	0.8278994005475724	-1.2994669874634501	FALSE
ENSG00000245648	NA	AC022075.1	AC022075.1	lncRNA	novel transcript, antisense to KLRK1	12	1	10363638	10398506	-0.12211093264141248	0.9197530503566733	-1.3007795205108668	0.19380457245749694	0.8278994005475724	-1.2994061784650595	FALSE
ENSG00000004660	84254	CAMKK1	CAMKK1	protein_coding	calcium/calmodulin dependent protein kinase kinase 1 [Source:HGNC Symbol;Acc:HGNC:1469]	17	-1	3860315	3894891	0.06937098261891617	4.7350826049811685	1.300115015452888	0.1940297195816117	0.8286329791933863	1.2987500560425949	FALSE
ENSG00000149922	6911	TBX6	TBX6	protein_coding	T-box transcription factor 6 [Source:HGNC Symbol;Acc:HGNC:11605]	16	-1	30085793	30091887	-0.1106215908149914	-0.05447530311897749	-1.299579012258764	0.19414488898425575	0.8286331576796926	-1.2984146460903834	FALSE
ENSG00000133789	23075	SWAP70	SWAP70	protein_coding	switching B cell complex subunit SWAP70 [Source:HGNC Symbol;Acc:HGNC:17070]	11	1	9664077	9752993	0.04619258265675885	5.14957756202335	1.2997132068703405	0.19416479967532502	0.8286331576796926	1.298356674629182	FALSE
ENSG00000105227	57716	PRX	PRX	protein_coding	periaxin [Source:HGNC Symbol;Acc:HGNC:13797]	19	-1	40393768	40413366	-0.10548702970755375	0.44473224002335787	-1.2993597904947891	0.1942408922562947	0.8286331576796926	-1.2981351655993558	FALSE
ENSG00000269237	NA	AC010615.4	AC010615.4	protein_coding	novel transcript	19	1	21405159	21491266	-0.12322627640670669	2.3263851588348543	-1.3003233080527294	0.19424345053983383	0.8286331576796926	-1.2981277194240806	FALSE
ENSG00000181004	166379	BBS12	BBS12	protein_coding	Bardet-Biedl syndrome 12 [Source:HGNC Symbol;Acc:HGNC:26648]	4	1	122732702	122744942	0.08695146714103741	1.3611211515363855	1.2991037320181122	0.19431927587089312	0.8287287016863962	1.2979070538449338	FALSE
ENSG00000104998	9466	IL27RA	IL27RA	protein_coding	interleukin 27 receptor subunit alpha [Source:HGNC Symbol;Acc:HGNC:17290]	19	1	14031762	14053218	-0.04333749266593134	4.962084503688585	-1.2988771601529017	0.1944161986053187	0.8288323558709195	-1.297625082953626	FALSE
ENSG00000183891	130502	TTC32	TTC32	protein_coding	tetratricopeptide repeat domain 32 [Source:HGNC Symbol;Acc:HGNC:32954]	2	-1	19896631	19901983	0.07490110805506323	3.479851242957075	1.2989498298531617	0.1944504508422588	0.8288323558709195	1.297525459858196	FALSE
ENSG00000174123	81793	TLR10	TLR10	protein_coding	toll like receptor 10 [Source:HGNC Symbol;Acc:HGNC:15634]	4	-1	38772238	38782990	0.07498420639887815	4.6388979541492965	1.2984051482262613	0.19461052576610427	0.8292867761423197	1.2970600504004597	FALSE
ENSG00000223935	NA	LGALSL-DT	LGALSL-DT	lncRNA	LGALSL divergent transcript [Source:HGNC Symbol;Acc:HGNC:53951]	2	-1	64395220	64453967	-0.13370833339035704	-0.469027440197744	-1.2980415707290456	0.19469348319340346	0.8294124190642355	-1.2968189665145138	FALSE
ENSG00000186501	84065	TMEM222	TMEM222	protein_coding	transmembrane protein 222 [Source:HGNC Symbol;Acc:HGNC:25363]	1	1	27322145	27336400	0.031945244425624963	4.592170532408981	1.2978388308434297	0.19476054363049075	0.8294702889216204	1.2966241361993063	FALSE
ENSG00000033867	9497	SLC4A7	SLC4A7	protein_coding	solute carrier family 4 member 7 [Source:HGNC Symbol;Acc:HGNC:11033]	3	-1	27372721	27484420	-0.0655985886689443	5.297528177145733	-1.2976911362983647	0.19482967913348662	0.8295369621299783	-1.296423328719674	FALSE
ENSG00000124256	81030	ZBP1	ZBP1	protein_coding	Z-DNA binding protein 1 [Source:HGNC Symbol;Acc:HGNC:16176]	20	-1	57603846	57620576	0.0977077367748036	5.9779757174482935	1.2972356097510074	0.1949652927437308	0.8298865685367751	1.2960295840698173	FALSE
ENSG00000107882	51684	SUFU	SUFU	protein_coding	SUFU negative regulator of hedgehog signaling [Source:HGNC Symbol;Acc:HGNC:16466]	10	1	102503987	102633535	-0.028750084438672552	5.50608919773499	-1.296980198201228	0.1950719451018302	0.8299572373380716	-1.295720067481672	FALSE
ENSG00000134375	10440	TIMM17A	TIMM17A	protein_coding	translocase of inner mitochondrial membrane 17A [Source:HGNC Symbol;Acc:HGNC:17315]	1	1	201955503	201970664	-0.03213606722337303	4.208571331805719	-1.2967160828195858	0.1951321794860337	0.8299572373380716	-1.295545315670931	FALSE
ENSG00000225163	NA	LINC00618	LINC00618	lncRNA	long intergenic non-protein coding RNA 618 [Source:HGNC Symbol;Acc:HGNC:20110]	14	1	96931367	96945394	-0.12457934392641881	-0.16590473137706568	-1.2963682275560842	0.19524093806339307	0.8299572373380716	-1.2952298857908857	FALSE
ENSG00000071967	79901	CYBRD1	CYBRD1	protein_coding	cytochrome b reductase 1 [Source:HGNC Symbol;Acc:HGNC:20797]	2	1	171522247	171558129	0.08514709391408459	5.482364901765915	1.2968111359477497	0.1952735969101953	0.8299572373380716	1.2951351912801066	FALSE
ENSG00000143079	55917	CTTNBP2NL	CTTNBP2NL	protein_coding	CTTNBP2 N-terminal like [Source:HGNC Symbol;Acc:HGNC:25330]	1	1	112396214	112463456	-0.0752132599085884	2.100376371129381	-1.296302576672699	0.19529236174495168	0.8299572373380716	-1.2950807877887347	FALSE
ENSG00000248405	553158	PRR5-ARHGAP8	PRR5-ARHGAP8	protein_coding	PRR5-ARHGAP8 readthrough [Source:HGNC Symbol;Acc:HGNC:34512]	22	1	44702233	44862706	-0.1141081568934203	0.4577084015414802	-1.2958541045634853	0.19543767743972187	0.8299572373380716	-1.29465961450572	FALSE
ENSG00000119431	81932	HDHD3	HDHD3	protein_coding	haloacid dehalogenase like hydrolase domain containing 3 [Source:HGNC Symbol;Acc:HGNC:28171]	9	-1	113373419	113376999	-0.07178974991535858	2.2621047625065063	-1.2959467048693663	0.19543866012879643	0.8299572373380716	-1.294656767127191	FALSE
ENSG00000091527	55573	CDV3	CDV3	protein_coding	CDV3 homolog [Source:HGNC Symbol;Acc:HGNC:26928]	3	1	133573730	133590261	0.047894455860671314	7.709309272462737	1.2959808761229072	0.19545891543885877	0.8299572373380716	1.2945980789427554	FALSE
ENSG00000283696	NA	AL592295.4	AL592295.4	lncRNA	novel transcript	1	1	161399409	161422424	-0.06597867604594487	3.5933408757037806	-1.295946347303757	0.19546346386409488	0.8299572373380716	-1.294584900847688	FALSE
ENSG00000184489	11156	PTP4A3	PTP4A3	protein_coding	protein tyrosine phosphatase 4A3 [Source:HGNC Symbol;Acc:HGNC:9636]	8	1	141391993	141432454	0.08375145018659236	4.667074134191789	1.2955945255885357	0.19565690992395	0.8303234310229266	1.294024639999085	FALSE
ENSG00000099817	5434	POLR2E	POLR2E	protein_coding	RNA polymerase II subunit E [Source:HGNC Symbol;Acc:HGNC:9192]	19	-1	1086574	1095380	0.04597350945491918	5.657955276837262	1.2953750746976076	0.19569407657538665	0.8303234310229266	1.2939170439945205	FALSE
ENSG00000225521	NA	AC005237.1	AC005237.1	lncRNA	novel transcript	2	-1	241015599	241064116	-0.1125831700431976	0.22244244605102256	-1.2949825681539826	0.1957192310572737	0.8303234310229266	-1.2938442312507534	FALSE
ENSG00000129315	904	CCNT1	CCNT1	protein_coding	cyclin T1 [Source:HGNC Symbol;Acc:HGNC:1599]	12	-1	48688458	48716998	0.04657116678349915	5.057315407913393	1.2950741813494069	0.1957638312971983	0.8303234310229266	1.2937151472278319	FALSE
ENSG00000087299	79944	L2HGDH	L2HGDH	protein_coding	L-2-hydroxyglutarate dehydrogenase [Source:HGNC Symbol;Acc:HGNC:20499]	14	-1	50237563	50312229	-0.05899620078497181	2.7113354933711804	-1.2946076124980284	0.19585484528109223	0.8303417522924059	-1.2934517973151296	FALSE
ENSG00000058866	1608	DGKG	DGKG	protein_coding	diacylglycerol kinase gamma [Source:HGNC Symbol;Acc:HGNC:2853]	3	-1	186105668	186362234	0.06325103326850723	5.92276925816845	1.2949778462954875	0.19587632370312102	0.8303417522924059	1.293389662357875	FALSE
ENSG00000010803	22955	SCMH1	SCMH1	protein_coding	Scm polycomb group protein homolog 1 [Source:HGNC Symbol;Acc:HGNC:19003]	1	-1	41027200	41242154	-0.04519192171511932	4.9722662161688715	-1.2945045513537723	0.1959287482038686	0.8303417522924059	-1.293238024410511	FALSE
ENSG00000170100	197320	ZNF778	ZNF778	protein_coding	zinc finger protein 778 [Source:HGNC Symbol;Acc:HGNC:26479]	16	1	89217703	89237071	-0.046966362017506924	2.9622473336566633	-1.2941120271109323	0.19604062658242663	0.8305889535427532	-1.292914515439332	FALSE
ENSG00000223745	NA	CCDC18-AS1	CCDC18-AS1	lncRNA	CCDC18 antisense RNA 1 [Source:HGNC Symbol;Acc:HGNC:52262]	1	-1	93262186	93346025	-0.04724131084974825	6.581720181261164	-1.294240318591629	0.1961336997004473	0.8307082238679236	-1.2926454870754538	FALSE
ENSG00000165061	79698	ZMAT4	ZMAT4	protein_coding	zinc finger matrin-type 4 [Source:HGNC Symbol;Acc:HGNC:25844]	8	-1	40530590	40897833	0.24494306287051232	-0.23235925742139726	1.2936721764118635	0.19625883962674429	0.8307082238679236	1.292283916817649	FALSE
ENSG00000173611	286205	SCAI	SCAI	protein_coding	suppressor of cancer cell invasion [Source:HGNC Symbol;Acc:HGNC:26709]	9	-1	124942608	125143506	-0.060843290065879074	4.606528806886219	-1.2935444823537368	0.1962622571752388	0.8307082238679236	-1.2922740447697982	FALSE
ENSG00000253210	NA	AC040970.1	AC040970.1	lncRNA	novel transcript	8	-1	141124717	141130064	-0.09825733076542109	1.3524791096231423	-1.293793521500974	0.19631249372332948	0.8307082238679236	-1.2921289442830146	FALSE
ENSG00000123908	27161	AGO2	AGO2	protein_coding	argonaute RISC catalytic component 2 [Source:HGNC Symbol;Acc:HGNC:3263]	8	-1	140520156	140635633	-0.04915197389500303	7.196363022542614	-1.2934085428086448	0.19633655784280885	0.8307082238679236	-1.2920594484376773	FALSE
ENSG00000185880	140691	TRIM69	TRIM69	protein_coding	tripartite motif containing 69 [Source:HGNC Symbol;Acc:HGNC:17857]	15	1	44728988	44767829	0.06475314970883161	6.001943887461711	1.293123373854218	0.19645324192786595	0.8309752483073708	1.2917225597110276	FALSE
ENSG00000234127	7726	TRIM26	TRIM26	protein_coding	tripartite motif containing 26 [Source:HGNC Symbol;Acc:HGNC:12962]	6	-1	30184455	30213427	0.03311516474459708	6.018864009582994	1.292704285408463	0.19654338132260207	0.8310719558439085	1.2914624107933703	FALSE
ENSG00000093072	51816	ADA2	ADA2	protein_coding	adenosine deaminase 2 [Source:HGNC Symbol;Acc:HGNC:1839]	22	-1	17178790	17258235	0.0528740667883012	8.300589554898796	1.2927903118350081	0.19658693013370712	0.8310719558439085	1.2913367570320735	FALSE
ENSG00000133216	2048	EPHB2	EPHB2	protein_coding	EPH receptor B2 [Source:HGNC Symbol;Acc:HGNC:3393]	1	1	22710839	22921500	-0.1079486086951198	2.3823671902289356	-1.2926965317863728	0.1966368433980494	0.8310719558439085	-1.2911927646379964	FALSE
ENSG00000121281	113	ADCY7	ADCY7	protein_coding	adenylate cyclase 7 [Source:HGNC Symbol;Acc:HGNC:238]	16	1	50246137	50318135	0.06156130351211342	7.041631494504346	1.2922601649278984	0.19669492697026347	0.8310909867163598	1.2910252358088459	FALSE
ENSG00000244932	NA	AL449212.1	AL449212.1	unprocessed_pseudogene	pseudogene similar to intraflagellar transport 122 homolog	3	1	129381298	129394149	-0.1454196940568262	-0.5191152076070015	-1.2919838517057454	0.19678585881854269	0.8312192216773882	-1.2907630363540596	FALSE
ENSG00000173852	23333	DPY19L1	DPY19L1	protein_coding	dpy-19 like C-mannosyltransferase 1 [Source:HGNC Symbol;Acc:HGNC:22205]	7	-1	34928876	35038271	-0.06078930651970538	4.069211039101916	-1.2920519879710377	0.1968324544659304	0.8312192216773882	-1.2906287134804932	FALSE
ENSG00000128923	54629	MINDY2	MINDY2	protein_coding	MINDY lysine 48 deubiquitinase 2 [Source:HGNC Symbol;Acc:HGNC:26954]	15	1	58771192	58861900	-0.034998641358675364	5.60020487061513	-1.2917598134364716	0.19693984274803572	0.8312842203957318	-1.29031923023487	FALSE
ENSG00000164116	2982	GUCY1A1	GUCY1A1	protein_coding	guanylate cyclase 1 soluble subunit alpha 1 [Source:HGNC Symbol;Acc:HGNC:4685]	4	1	155666711	155732349	0.11571091689237134	2.706209339951484	1.2917975850853674	0.19695503255459443	0.8312842203957318	1.2902754645720214	FALSE
ENSG00000120253	348995	NUP43	NUP43	protein_coding	nucleoporin 43 [Source:HGNC Symbol;Acc:HGNC:21182]	6	-1	149724315	149749665	-0.03953725000784125	5.08800014866043	-1.2912047793421908	0.19707155954423425	0.8315497715154019	-1.2899398031028377	FALSE
ENSG00000067066	6672	SP100	SP100	protein_coding	SP100 nuclear antigen [Source:HGNC Symbol;Acc:HGNC:11206]	2	1	230415942	230545606	-0.05236939037604316	8.720202059798053	-1.2909012754732232	0.19716619822211184	0.8316727600966874	-1.2896672988555917	FALSE
ENSG00000101052	51098	IFT52	IFT52	protein_coding	intraflagellar transport 52 [Source:HGNC Symbol;Acc:HGNC:15901]	20	1	43590937	43647299	-0.04126547504870626	3.768011361860379	-1.2906370079145753	0.19725446274587963	0.8316727600966874	-1.289413234740127	FALSE
ENSG00000159873	150275	CCDC117	CCDC117	protein_coding	coiled-coil domain containing 117 [Source:HGNC Symbol;Acc:HGNC:26599]	22	1	28772674	28789301	0.04498843600141811	4.992411313790682	1.2902925101922025	0.19737957684520666	0.8316727600966874	1.2890532438818996	FALSE
ENSG00000121858	8743	TNFSF10	TNFSF10	protein_coding	TNF superfamily member 10 [Source:HGNC Symbol;Acc:HGNC:11925]	3	-1	172505508	172523475	0.07833661125456892	7.939259500111799	1.2902596689398775	0.19738232215707355	0.8316727600966874	1.289045346667602	FALSE
ENSG00000163840	151636	DTX3L	DTX3L	protein_coding	deltex E3 ubiquitin ligase 3L [Source:HGNC Symbol;Acc:HGNC:30323]	3	1	122564338	122575203	0.09046696102563079	7.37424232278306	1.2903329572735276	0.19739292620171092	0.8316727600966874	1.2890148436339213	FALSE
ENSG00000134571	4607	MYBPC3	MYBPC3	protein_coding	myosin binding protein C, cardiac [Source:HGNC Symbol;Acc:HGNC:7551]	11	-1	47331406	47352702	-0.07085257891213192	3.60059481042313	-1.290557120405539	0.19743110621152699	0.8316727600966874	-1.288905026969843	FALSE
ENSG00000083799	1540	CYLD	CYLD	protein_coding	CYLD lysine 63 deubiquitinase [Source:HGNC Symbol;Acc:HGNC:2584]	16	1	50742050	50801935	0.047848245504179765	7.532953317650898	1.2899050611084937	0.1975552282262298	0.8316727600966874	1.2885481237994736	FALSE
ENSG00000118600	10329	RXYLT1	RXYLT1	protein_coding	ribitol xylosyltransferase 1 [Source:HGNC Symbol;Acc:HGNC:13530]	12	1	63779842	63809562	-0.05383782559961636	2.9795575284854094	-1.289656269022534	0.1975774607232297	0.8316727600966874	-1.2884842133192178	FALSE
ENSG00000127418	53834	FGFRL1	FGFRL1	protein_coding	fibroblast growth factor receptor like 1 [Source:HGNC Symbol;Acc:HGNC:3693]	4	1	1009936	1026898	0.07010378361606229	2.9993992872001582	1.28965726127399	0.19758569713404434	0.8316727600966874	1.2884605379187941	FALSE
ENSG00000078487	55063	ZCWPW1	ZCWPW1	protein_coding	zinc finger CW-type and PWWP domain containing 1 [Source:HGNC Symbol;Acc:HGNC:23486]	7	-1	100400826	100428992	0.05327710974620903	3.035166124992999	1.289371106813838	0.19770789217726475	0.8316727600966874	1.2881093754827542	FALSE
ENSG00000100427	23209	MLC1	MLC1	protein_coding	modulator of VRAC current 1 [Source:HGNC Symbol;Acc:HGNC:17082]	22	-1	50059391	50085902	0.10988001059835373	2.3786425117819956	1.2895645418480917	0.1977307171762557	0.8316727600966874	1.2880437989183593	FALSE
ENSG00000106305	7965	AIMP2	AIMP2	protein_coding	aminoacyl tRNA synthetase complex interacting multifunctional protein 2 [Source:HGNC Symbol;Acc:HGNC:20609]	7	1	6009255	6023834	-0.049069157451003154	3.4019547443537674	-1.2891802611853107	0.1977441260548374	0.8316727600966874	-1.2880052775917261	FALSE
ENSG00000146856	340351	AGBL3	AGBL3	protein_coding	ATP/GTP binding protein like 3 [Source:HGNC Symbol;Acc:HGNC:27981]	7	1	134986508	135147963	-0.07472514122049656	1.9980953310278449	-1.289032569224038	0.19783053871644546	0.8318106495068542	-1.2877570751961127	FALSE
ENSG00000131759	5914	RARA	RARA	protein_coding	retinoic acid receptor alpha [Source:HGNC Symbol;Acc:HGNC:9864]	17	1	40309180	40357643	0.043704392658836966	7.878994723334739	1.288751501179622	0.19798668247553908	0.8319032327592314	1.2873087858049672	FALSE
ENSG00000162819	148362	BROX	BROX	protein_coding	BRO1 domain and CAAX motif containing [Source:HGNC Symbol;Acc:HGNC:26512]	1	1	222712553	222735196	0.056308461093024675	6.1775604999534375	1.2883692285292538	0.1980769236458202	0.8319032327592314	1.2870498209424517	FALSE
ENSG00000111331	4940	OAS3	OAS3	protein_coding	2'-5'-oligoadenylate synthetase 3 [Source:HGNC Symbol;Acc:HGNC:8088]	12	1	112938444	112973251	0.19535036713896492	5.930235444767766	1.288129552848448	0.1981356257971227	0.8319032327592314	1.2868814098490842	FALSE
ENSG00000226664	NA	AL020998.1	AL020998.1	lncRNA	novel transcript	1	-1	20294211	20323187	-0.14673388475838722	-0.7870776174640003	-1.287919405763242	0.19816604367002696	0.8319032327592314	-1.2867941581134348	FALSE
ENSG00000163798	22950	SLC4A1AP	SLC4A1AP	protein_coding	solute carrier family 4 member 1 adaptor protein [Source:HGNC Symbol;Acc:HGNC:13813]	2	1	27663471	27694976	-0.03453709549519424	4.601687396615268	-1.2879579150010538	0.19820220284236237	0.8319032327592314	-1.286690450567709	FALSE
ENSG00000100442	2287	FKBP3	FKBP3	protein_coding	FKBP prolyl isomerase 3 [Source:HGNC Symbol;Acc:HGNC:3719]	14	-1	45115599	45135319	-0.03270918978169135	4.893311806376701	-1.2876693345428067	0.19826427125169524	0.8319032327592314	-1.28651246541043	FALSE
ENSG00000130164	3949	LDLR	LDLR	protein_coding	low density lipoprotein receptor [Source:HGNC Symbol;Acc:HGNC:6547]	19	1	11089362	11133816	-0.08026306709353204	3.6662730685637213	-1.2877223643392748	0.1982965178772876	0.8319032327592314	-1.2864200122216487	FALSE
ENSG00000091164	9352	TXNL1	TXNL1	protein_coding	thioredoxin like 1 [Source:HGNC Symbol;Acc:HGNC:12436]	18	-1	56597209	56651600	-0.0339271343759453	5.898110894281457	-1.287508511244695	0.19836918166556475	0.8319032327592314	-1.2862117206743322	FALSE
ENSG00000177096	150368	PHETA2	PHETA2	protein_coding	PH domain containing endocytic trafficking adaptor 2 [Source:HGNC Symbol;Acc:HGNC:27161]	22	1	42074248	42079438	0.09353663011758451	0.632808291057224	1.2872124004601733	0.19841921344205574	0.8319032327592314	1.2860683364698544	FALSE
ENSG00000137269	55227	LRRC1	LRRC1	protein_coding	leucine rich repeat containing 1 [Source:HGNC Symbol;Acc:HGNC:14307]	6	1	53794497	53924125	-0.08265838015452531	1.266505017460574	-1.2871948700602767	0.19842763051983897	0.8319032327592314	-1.28604421687831	FALSE
ENSG00000002549	51056	LAP3	LAP3	protein_coding	leucine aminopeptidase 3 [Source:HGNC Symbol;Acc:HGNC:18449]	4	1	17577192	17607972	0.12571159445426172	5.6607597621297225	1.2874476667212025	0.19844252215905847	0.8319032327592314	1.2860015459135137	FALSE
ENSG00000163220	6280	S100A9	S100A9	protein_coding	S100 calcium binding protein A9 [Source:HGNC Symbol;Acc:HGNC:10499]	1	1	153357854	153361023	-0.10290512063493829	11.294367826677902	-1.2869632002465339	0.19855355400232552	0.8321437925236614	-1.2856834656152538	FALSE
ENSG00000100888	57680	CHD8	CHD8	protein_coding	chromodomain helicase DNA binding protein 8 [Source:HGNC Symbol;Acc:HGNC:20153]	14	-1	21385194	21456126	0.026326668052341518	6.960789072332773	1.2864681132995364	0.19869000701862205	0.8322982546462822	1.2852927376680368	FALSE
ENSG00000120727	51247	PAIP2	PAIP2	protein_coding	poly(A) binding protein interacting protein 2 [Source:HGNC Symbol;Acc:HGNC:17970]	5	1	139341587	139369720	0.030611285502360808	7.053034197040006	1.2865023503753266	0.19869772657824658	0.8322982546462822	1.2852706388708597	FALSE
ENSG00000087502	51290	ERGIC2	ERGIC2	protein_coding	ERGIC and golgi 2 [Source:HGNC Symbol;Acc:HGNC:30208]	12	-1	29337352	29381189	-0.04715381327351231	5.132699784012388	-1.2860226032255277	0.19891027473796277	0.8329636262042496	-1.284662423266076	FALSE
ENSG00000151208	9231	DLG5	DLG5	protein_coding	discs large MAGUK scaffold protein 5 [Source:HGNC Symbol;Acc:HGNC:2904]	10	-1	77790791	77926755	0.1004101117988736	1.9366966434326112	1.2856010196632501	0.19909246186652116	0.8330700666648835	1.2841414650390293	FALSE
ENSG00000174282	57659	ZBTB4	ZBTB4	protein_coding	zinc finger and BTB domain containing 4 [Source:HGNC Symbol;Acc:HGNC:23847]	17	-1	7459366	7484263	0.044664616356389075	5.60237602407969	1.2853379220280758	0.19911695601706345	0.8330700666648835	1.284071451377608	FALSE
ENSG00000283384	NA	AL138694.1	AL138694.1	lncRNA	novel transcript	13	1	108335354	108448316	-0.12883184420227112	2.1888786464145022	-1.285530198500761	0.19919264370257408	0.8330700666648835	-1.2838551467557866	FALSE
ENSG00000162999	142679	DUSP19	DUSP19	protein_coding	dual specificity phosphatase 19 [Source:HGNC Symbol;Acc:HGNC:18894]	2	1	183078559	183100008	0.102555836517087	0.5355756903551381	1.284973123633161	0.19921256094084602	0.8330700666648835	1.2837982361088105	FALSE
ENSG00000114745	64689	GORASP1	GORASP1	protein_coding	golgi reassembly stacking protein 1 [Source:HGNC Symbol;Acc:HGNC:16769]	3	-1	39096659	39108363	0.036758058057749565	4.539071558700238	1.2848580680119175	0.19926558656204812	0.8330700666648835	1.283646743280954	FALSE
ENSG00000219481	55672	NBPF1	NBPF1	protein_coding	NBPF member 1 [Source:HGNC Symbol;Acc:HGNC:26088]	1	-1	16562319	16613562	0.08277047970441398	2.1202924078529013	1.2847846811488397	0.19932749645631634	0.8330700666648835	1.2834699055836338	FALSE
ENSG00000119285	55127	HEATR1	HEATR1	protein_coding	HEAT repeat containing 1 [Source:HGNC Symbol;Acc:HGNC:25517]	1	-1	236549005	236604516	-0.058844106752027336	4.740023191123992	-1.284465435296419	0.1994101533555158	0.8330700666648835	-1.2832338692662772	FALSE
ENSG00000082512	7188	TRAF5	TRAF5	protein_coding	TNF receptor associated factor 5 [Source:HGNC Symbol;Acc:HGNC:12035]	1	1	211326615	211374946	-0.058683530661948424	5.178181547621575	-1.2844639197270924	0.19945542686633438	0.8330700666648835	-1.2831046158278407	FALSE
ENSG00000111247	10635	RAD51AP1	RAD51AP1	protein_coding	RAD51 associated protein 1 [Source:HGNC Symbol;Acc:HGNC:16956]	12	1	4538798	4560048	0.11724148117877264	0.42310239722964116	1.2841775785893823	0.1994734319729207	0.8330700666648835	1.2830532181741647	FALSE
ENSG00000117632	3925	STMN1	STMN1	protein_coding	stathmin 1 [Source:HGNC Symbol;Acc:HGNC:6510]	1	-1	25884181	25906991	-0.08683186218915306	4.003631031767312	-1.2841856661935611	0.19949845788532666	0.8330700666648835	-1.2829817844495648	FALSE
ENSG00000115459	84173	ELMOD3	ELMOD3	protein_coding	ELMO domain containing 3 [Source:HGNC Symbol;Acc:HGNC:26158]	2	1	85354394	85391752	-0.03383911454466659	4.898575155437282	-1.2839967551773794	0.19957267326134356	0.8330700666648835	-1.282769983276694	FALSE
ENSG00000185482	246329	STAC3	STAC3	protein_coding	SH3 and cysteine rich domain 3 [Source:HGNC Symbol;Acc:HGNC:28423]	12	-1	57243453	57251188	0.06296621597932583	3.1780467247288606	1.284142143606006	0.19958019261986376	0.8330700666648835	1.282748527201368	FALSE
ENSG00000138430	29789	OLA1	OLA1	protein_coding	Obg like ATPase 1 [Source:HGNC Symbol;Acc:HGNC:28833]	2	-1	174072447	174248599	-0.02905543772731356	5.247054047335711	-1.2834993086766053	0.19973255918417224	0.8331897213854284	-1.2823138847598299	FALSE
ENSG00000166352	119710	C11orf74	C11orf74	protein_coding	chromosome 11 open reading frame 74 [Source:HGNC Symbol;Acc:HGNC:25142]	11	1	36594493	36659290	-0.10919945830814715	-0.07803163511574294	-1.2830932249320632	0.19985040382121866	0.8331897213854284	-1.281977885987208	FALSE
ENSG00000110013	54414	SIAE	SIAE	protein_coding	sialic acid acetylesterase [Source:HGNC Symbol;Acc:HGNC:18187]	11	-1	124633113	124695707	-0.06739995285703726	3.610633019444659	-1.2831842279780763	0.1999112331313402	0.8331897213854284	-1.2818045060044139	FALSE
ENSG00000148175	2040	STOM	STOM	protein_coding	stomatin [Source:HGNC Symbol;Acc:HGNC:3383]	9	-1	121338987	121370304	-0.0997501821527429	7.000016975267808	-1.2830006885224117	0.19993977451099962	0.8331897213854284	-1.2817231686339754	FALSE
ENSG00000111640	2597	GAPDH	GAPDH	protein_coding	glyceraldehyde-3-phosphate dehydrogenase [Source:HGNC Symbol;Acc:HGNC:4141]	12	1	6534512	6538374	-0.06637801214097294	9.270428677575621	-1.2829093192527365	0.20001128989965963	0.8331897213854284	-1.2815194009455106	FALSE
ENSG00000224032	NA	EPB41L4A-AS1	EPB41L4A-AS1	lncRNA	EPB41L4A antisense RNA 1 [Source:HGNC Symbol;Acc:HGNC:30749]	5	1	112160526	112164818	0.053266197706511864	2.52062083814955	1.2825321343801537	0.20005397381673942	0.8331897213854284	1.2813978076746573	FALSE
ENSG00000137764	5607	MAP2K5	MAP2K5	protein_coding	mitogen-activated protein kinase kinase 5 [Source:HGNC Symbol;Acc:HGNC:6845]	15	1	67542703	67807117	-0.04114005924972375	5.690229690736981	-1.2829059254930795	0.20005795993291584	0.8331897213854284	-1.2813864534304125	FALSE
ENSG00000146278	10957	PNRC1	PNRC1	protein_coding	proline rich nuclear receptor coactivator 1 [Source:HGNC Symbol;Acc:HGNC:17278]	6	1	89080751	89085160	0.05093977686873252	8.405122581005665	1.2826596765380978	0.20012415476400056	0.8331897213854284	1.2811979250474312	FALSE
ENSG00000198604	11177	BAZ1A	BAZ1A	protein_coding	bromodomain adjacent to zinc finger domain 1A [Source:HGNC Symbol;Acc:HGNC:960]	14	-1	34752731	34875647	-0.04769278889916606	8.908549572934179	-1.2823005602098898	0.200197582691686	0.8331897213854284	-1.2809888494630501	FALSE
ENSG00000151718	80014	WWC2	WWC2	protein_coding	WW and C2 domain containing 2 [Source:HGNC Symbol;Acc:HGNC:24148]	4	1	183099257	183320777	-0.06550828778127205	3.1666919761708745	-1.2822749869322037	0.20020549071630728	0.8331897213854284	-1.2809663358271006	FALSE
ENSG00000149557	9638	FEZ1	FEZ1	protein_coding	fasciculation and elongation protein zeta 1 [Source:HGNC Symbol;Acc:HGNC:3659]	11	-1	125442881	125592568	-0.11136258230544926	0.6541599060067562	-1.282122819149732	0.20024017173310205	0.8331897213854284	-1.2808676088761708	FALSE
ENSG00000183044	18	ABAT	ABAT	protein_coding	4-aminobutyrate aminotransferase [Source:HGNC Symbol;Acc:HGNC:23]	16	1	8674596	8784575	0.04731928232931626	6.153123691850528	1.2823131103677887	0.20032972501136873	0.8331897213854284	1.2806127339904967	FALSE
ENSG00000152463	55301	OLAH	OLAH	protein_coding	oleoyl-ACP hydrolase [Source:HGNC Symbol;Acc:HGNC:25625]	10	1	15032227	15073852	-0.2760383604534944	0.04714777463473772	-1.2824350737567247	0.20035451831562617	0.8331897213854284	-1.2805421852169037	FALSE
ENSG00000174371	9156	EXO1	EXO1	protein_coding	exonuclease 1 [Source:HGNC Symbol;Acc:HGNC:3511]	1	1	241847967	241895148	-0.1725644518369075	-0.6471518422618787	-1.2814266854565866	0.20043752995969386	0.8331897213854284	-1.2803060238846187	FALSE
ENSG00000166405	79608	RIC3	RIC3	protein_coding	RIC3 acetylcholine receptor chaperone [Source:HGNC Symbol;Acc:HGNC:30338]	11	-1	8106056	8169055	-0.07582566847304184	3.298742381040906	-1.281696787232888	0.2004754180730086	0.8331897213854284	-1.2801982590328178	FALSE
ENSG00000124164	9217	VAPB	VAPB	protein_coding	VAMP associated protein B and C [Source:HGNC Symbol;Acc:HGNC:12649]	20	1	58389122	58451101	-0.02772807957713841	5.557755512689556	-1.281122922541056	0.2005869297245383	0.8331897213854284	-1.279881173590685	FALSE
ENSG00000166262	196951	FAM227B	FAM227B	protein_coding	family with sequence similarity 227 member B [Source:HGNC Symbol;Acc:HGNC:26543]	15	-1	49326962	49620929	-0.06358215242340037	2.403735076632158	-1.2809612003356796	0.20061440318374524	0.8331897213854284	-1.2798030720564562	FALSE
ENSG00000242265	23089	PEG10	PEG10	protein_coding	paternally expressed 10 [Source:HGNC Symbol;Acc:HGNC:14005]	7	1	94656325	94669695	-0.17958628770934426	-0.6409736816737794	-1.2806823675104224	0.2007053703717744	0.8331897213854284	-1.2795445262866734	FALSE
ENSG00000112294	7915	ALDH5A1	ALDH5A1	protein_coding	aldehyde dehydrogenase 5 family member A1 [Source:HGNC Symbol;Acc:HGNC:408]	6	1	24494867	24537207	-0.09731470467495207	4.829054257772209	-1.2809101100558464	0.20072887331032419	0.8331897213854284	-1.2794777404400803	FALSE
ENSG00000139278	11010	GLIPR1	GLIPR1	protein_coding	GLI pathogenesis related 1 [Source:HGNC Symbol;Acc:HGNC:17001]	12	1	75480753	75503863	0.057468504118523	7.670030637537016	1.2807523681728428	0.20076259207788535	0.8331897213854284	1.2793819353045153	FALSE
ENSG00000006607	9855	FARP2	FARP2	protein_coding	FERM, ARH/RhoGEF and pleckstrin domain protein 2 [Source:HGNC Symbol;Acc:HGNC:16460]	2	1	241356285	241494841	0.043840068942227806	4.3745427629712434	1.2804341334258378	0.2008577561303412	0.8331897213854284	1.2791116089977244	FALSE
ENSG00000184497	348013	TMEM255B	TMEM255B	protein_coding	transmembrane protein 255B [Source:HGNC Symbol;Acc:HGNC:28297]	13	1	113759226	113816995	-0.1061405270640039	0.3474840652697291	-1.2801907792154985	0.20091240293903884	0.8331897213854284	-1.2789564196181984	FALSE
ENSG00000162695	148867	SLC30A7	SLC30A7	protein_coding	solute carrier family 30 member 7 [Source:HGNC Symbol;Acc:HGNC:19306]	1	1	100896076	100981757	-0.03452788190395495	5.791052923496922	-1.2801519410456912	0.20091490964567912	0.8331897213854284	-1.2789493016568374	FALSE
ENSG00000132952	10208	USPL1	USPL1	protein_coding	ubiquitin specific peptidase like 1 [Source:HGNC Symbol;Acc:HGNC:20294]	13	1	30617693	30660770	0.0450905632814802	5.111450899812699	1.279961359007753	0.200986188862805	0.8331897213854284	1.2787469266590386	FALSE
ENSG00000248323	NA	LUCAT1	LUCAT1	lncRNA	lung cancer associated transcript 1 [Source:HGNC Symbol;Acc:HGNC:48498]	5	-1	91054834	91314547	0.06228223804217947	9.40665374142919	1.2799487278693151	0.20103163014327338	0.8331897213854284	1.2786179377161384	FALSE
ENSG00000257878	NA	AC007298.2	AC007298.2	lncRNA	novel transcript, antisense to LTA4H	12	1	95996521	96011489	0.09564668323385206	5.791225188047298	1.2800934690260224	0.2010632951095755	0.8331897213854284	1.2785280665893914	FALSE
ENSG00000237975	NA	FLG-AS1	FLG-AS1	lncRNA	FLG antisense RNA 1 [Source:HGNC Symbol;Acc:HGNC:27913]	1	1	152168125	152445456	-0.15494524016269118	-0.7299385241154733	-1.2796226201078875	0.2010936560635233	0.8331897213854284	-1.2784419061910683	FALSE
ENSG00000004534	10180	RBM6	RBM6	protein_coding	RNA binding motif protein 6 [Source:HGNC Symbol;Acc:HGNC:9903]	3	1	49940007	50100045	-0.03721119080957891	7.463838722623692	-1.2798154768879502	0.20111290805667228	0.8331897213854284	-1.2783872764806388	FALSE
ENSG00000010244	7756	ZNF207	ZNF207	protein_coding	zinc finger protein 207 [Source:HGNC Symbol;Acc:HGNC:12998]	17	1	32350117	32381886	-0.026604028559058968	7.356979647004352	-1.2792782868715376	0.20121982648238473	0.8334100743840507	-1.2780839527477166	FALSE
ENSG00000211899	NA	IGHM	IGHM	IG_C_gene	immunoglobulin heavy constant mu [Source:HGNC Symbol;Acc:HGNC:5541]	14	-1	105851705	105856218	-0.13001997603509352	8.635470058789425	-1.2789641663433242	0.20143115267295417	0.8340626292339007	-1.2774847735893362	FALSE
ENSG00000163558	5584	PRKCI	PRKCI	protein_coding	protein kinase C iota [Source:HGNC Symbol;Acc:HGNC:9404]	3	1	170222424	170305977	-0.049821562447164514	4.272317779674884	-1.278193089513637	0.20160915262864681	0.8343878099353758	-1.2769804408669059	FALSE
ENSG00000137100	11258	DCTN3	DCTN3	protein_coding	dynactin subunit 3 [Source:HGNC Symbol;Acc:HGNC:2713]	9	-1	34613545	34620523	0.04439519593050045	3.4211251296089715	1.2779942732952172	0.20165889873429096	0.8343878099353758	1.2768395517602251	FALSE
ENSG00000227963	NA	RBM15-AS1	RBM15-AS1	lncRNA	RBM15 antisense RNA 1 [Source:HGNC Symbol;Acc:HGNC:53636]	1	-1	110286375	110339171	-0.05646895079732683	1.8490701153041436	-1.2777833379660433	0.20173033647477348	0.8343878099353758	-1.2766372727170314	FALSE
ENSG00000164087	25886	POC1A	POC1A	protein_coding	POC1 centriolar protein A [Source:HGNC Symbol;Acc:HGNC:24488]	3	-1	52075226	52154690	-0.08850183707310011	0.5771614824733418	-1.2775838133823625	0.20181144588496652	0.8343878099353758	-1.2764076712283214	FALSE
ENSG00000119927	57678	GPAM	GPAM	protein_coding	glycerol-3-phosphate acyltransferase, mitochondrial [Source:HGNC Symbol;Acc:HGNC:24865]	10	-1	112149865	112215377	-0.0834249222554031	1.8550968434039286	-1.2774951038279707	0.20182512776529637	0.8343878099353758	-1.2763689477045541	FALSE
ENSG00000237481	NA	AL117350.1	AL117350.1	lncRNA	novel transcript	1	1	229319403	229323087	0.14261389492313908	-0.47139309637080445	1.2772843883420297	0.2019093916309316	0.8343878099353758	1.2761304997270748	FALSE
ENSG00000026103	355	FAS	FAS	protein_coding	Fas cell surface death receptor [Source:HGNC Symbol;Acc:HGNC:11920]	10	1	88990531	89017059	0.07095456942995249	6.4526682646220195	1.277348238913023	0.2019482749823188	0.8343878099353758	1.2760204929622156	FALSE
ENSG00000116903	149371	EXOC8	EXOC8	protein_coding	exocyst complex component 8 [Source:HGNC Symbol;Acc:HGNC:24659]	1	-1	231332753	231337852	0.050902081623005024	5.078597316656404	1.2772543344811487	0.2019593804027031	0.8343878099353758	1.2759890769165687	FALSE
ENSG00000187534	NA	PRR13P5	PRR13P5	processed_pseudogene	proline rich 13 pseudogene 5 [Source:HGNC Symbol;Acc:HGNC:50618]	19	-1	39943239	39943680	0.09219300483712534	1.6201459255300619	1.2770853445273824	0.20199382543403624	0.8343878099353758	1.2758916436193712	FALSE
ENSG00000085840	4998	ORC1	ORC1	protein_coding	origin recognition complex subunit 1 [Source:HGNC Symbol;Acc:HGNC:8487]	1	-1	52372829	52404423	-0.12424844374690687	0.3751783239311918	-1.2768139172898763	0.20206927671857158	0.8344772500483929	-1.2756782598704015	FALSE
ENSG00000163508	8320	EOMES	EOMES	protein_coding	eomesodermin [Source:HGNC Symbol;Acc:HGNC:3372]	3	-1	27715949	27722711	-0.11481639921741982	3.848403549400394	-1.2771317617259703	0.20216401688868418	0.8346301473420861	-1.2754104074610568	FALSE
ENSG00000185305	54622	ARL15	ARL15	protein_coding	ADP ribosylation factor like GTPase 15 [Source:HGNC Symbol;Acc:HGNC:25945]	5	-1	53883942	54310582	-0.045920952512611635	7.549064679562314	-1.2762807805981953	0.20233347811107796	0.8346301473420861	-1.2749315294119437	FALSE
ENSG00000242276	NA	RPL5P3	RPL5P3	processed_pseudogene	ribosomal protein L5 pseudogene 3 [Source:HGNC Symbol;Acc:HGNC:31034]	15	-1	71063101	71063989	0.11508741599010819	0.9529202403164392	1.2759993895930133	0.2023489536645694	0.8346301473420861	1.274887811833608	FALSE
ENSG00000103549	9810	RNF40	RNF40	protein_coding	ring finger protein 40 [Source:HGNC Symbol;Acc:HGNC:16867]	16	1	30761745	30776307	0.034572289571038084	5.77910744810896	1.2761547173741024	0.20238697093148764	0.8346301473420861	1.274780425511798	FALSE
ENSG00000140829	9785	DHX38	DHX38	protein_coding	DEAH-box helicase 38 [Source:HGNC Symbol;Acc:HGNC:17211]	16	1	72093613	72112912	0.031529406858057385	5.246646896626707	1.2758551267714424	0.2024264759682558	0.8346301473420861	1.2746688523001946	FALSE
ENSG00000204531	5460	POU5F1	POU5F1	protein_coding	POU class 5 homeobox 1 [Source:HGNC Symbol;Acc:HGNC:9221]	6	-1	31164337	31180731	-0.11679237668610076	1.4687260199380734	-1.2764175652004592	0.2024291544259511	0.8346301473420861	-1.2746612881650663	FALSE
ENSG00000156650	23522	KAT6B	KAT6B	protein_coding	lysine acetyltransferase 6B [Source:HGNC Symbol;Acc:HGNC:17582]	10	1	74824927	75032624	-0.03456868572504934	6.076609453053377	-1.2756688288472005	0.2025084795123368	0.8346668987661122	-1.2744373021245714	FALSE
ENSG00000132963	51371	POMP	POMP	protein_coding	proteasome maturation protein [Source:HGNC Symbol;Acc:HGNC:20330]	13	1	28659104	28678959	-0.04330969949412289	4.980490695124352	-1.2755562821203608	0.20254569060380673	0.8346668987661122	-1.2743322531666152	FALSE
ENSG00000214021	26140	TTLL3	TTLL3	protein_coding	tubulin tyrosine ligase like 3 [Source:HGNC Symbol;Acc:HGNC:24483]	3	1	9808086	9855138	-0.06649355807051549	2.679280942082976	-1.2753313185054895	0.20267048568333873	0.8347381995126022	-1.273980052415534	FALSE
ENSG00000088035	29929	ALG6	ALG6	protein_coding	ALG6 alpha-1,3-glucosyltransferase [Source:HGNC Symbol;Acc:HGNC:23157]	1	1	63367575	63438553	-0.035448953776374914	4.885421058837198	-1.2750828058313952	0.20271990423895977	0.8347381995126022	-1.2738406254246433	FALSE
ENSG00000151292	1456	CSNK1G3	CSNK1G3	protein_coding	casein kinase 1 gamma 3 [Source:HGNC Symbol;Acc:HGNC:2456]	5	1	123512099	123617045	-0.04412051480671142	4.8881548122223455	-1.2750110666630423	0.2027498102466306	0.8347381995126022	-1.2737562621665792	FALSE
ENSG00000173281	79660	PPP1R3B	PPP1R3B	protein_coding	protein phosphatase 1 regulatory subunit 3B [Source:HGNC Symbol;Acc:HGNC:14942]	8	-1	9136255	9151574	-0.06921594866198966	7.319799508198178	-1.2748141524125902	0.20284126491959847	0.8347381995126022	-1.2734983296292546	FALSE
ENSG00000120093	3213	HOXB3	HOXB3	protein_coding	homeobox B3 [Source:HGNC Symbol;Acc:HGNC:5114]	17	-1	48548870	48604912	-0.10774507743929984	1.4311452113369354	-1.2746965265855381	0.20288686411637172	0.8347381995126022	-1.2733697564044446	FALSE
ENSG00000070018	4040	LRP6	LRP6	protein_coding	LDL receptor related protein 6 [Source:HGNC Symbol;Acc:HGNC:6698]	12	-1	12116025	12267044	-0.08859690401297415	1.910849975148373	-1.274776570441284	0.20290630878084084	0.8347381995126022	-1.273314935892477	FALSE
ENSG00000114767	9136	RRP9	RRP9	protein_coding	ribosomal RNA processing 9, U3 small nucleolar RNA binding protein [Source:HGNC Symbol;Acc:HGNC:16829]	3	-1	51933429	51941904	-0.0721932239944254	1.7154311017180794	-1.274360257128392	0.20293970410431456	0.8347381995126022	-1.2732207930947603	FALSE
ENSG00000109063	4621	MYH3	MYH3	protein_coding	myosin heavy chain 3 [Source:HGNC Symbol;Acc:HGNC:7573]	17	-1	10628526	10657309	0.06984922775797897	1.6475161210298905	1.2734081919687128	0.2032775823226269	0.835233247653021	1.2722689343912974	FALSE
ENSG00000163995	84448	ABLIM2	ABLIM2	protein_coding	actin binding LIM protein family member 2 [Source:HGNC Symbol;Acc:HGNC:19195]	4	-1	7965310	8158832	0.08712867844290517	1.5238992603819619	1.273355881527274	0.20328970013286768	0.835233247653021	1.272234817928017	FALSE
ENSG00000185619	10336	PCGF3	PCGF3	protein_coding	polycomb group ring finger 3 [Source:HGNC Symbol;Acc:HGNC:10066]	4	1	705748	770640	-0.05408740575418047	6.056041345420408	-1.2739411360783663	0.2033004561328704	0.835233247653021	-1.2722045367435493	FALSE
ENSG00000267213	NA	AC007773.1	AC007773.1	lncRNA	novel transcript, antisense to DPY19L3	19	-1	32390050	32405560	-0.13617615003471223	-0.3485514657283149	-1.2733015762712463	0.20331076013762167	0.835233247653021	-1.272175529147656	FALSE
ENSG00000123892	23682	RAB38	RAB38	protein_coding	RAB38, member RAS oncogene family [Source:HGNC Symbol;Acc:HGNC:9776]	11	-1	88113251	88175443	-0.12999375471188068	-7.506519497349145e-4	-1.2732454179056827	0.20338527395006964	0.835233247653021	-1.2719657914389095	FALSE
ENSG00000106772	158471	PRUNE2	PRUNE2	protein_coding	prune homolog 2 with BCH domain [Source:HGNC Symbol;Acc:HGNC:25209]	9	-1	76611376	76906114	-0.21689715716267433	1.6194652583694862	-1.2741456691019282	0.2033887512300716	0.835233247653021	-1.2719560051335552	FALSE
ENSG00000275895	102724594	U2AF1L5	U2AF1L5	protein_coding	U2 small nuclear RNA auxiliary factor 1 like 5 [Source:HGNC Symbol;Acc:HGNC:51830]	21	-1	6484623	6499261	-0.25182608909078863	1.1727156757080412	-1.274437189300393	0.2034369937227202	0.835233247653021	-1.2718202461305448	FALSE
ENSG00000250138	NA	AC139495.3	AC139495.3	unprocessed_pseudogene	POM121 membrane glycoprotein-like 1 (POM121L1) pseudogene	5	1	69631963	69636399	-0.17583321957807563	3.6230203325671044	-1.2731621656492524	0.20366658038417515	0.8359545721987142	-1.2711744882165925	FALSE
ENSG00000254288	NA	AC087672.2	AC087672.2	lncRNA	novel transcript	8	1	74052340	74099853	-0.09059112194787389	3.5256820985684936	-1.2722559725081108	0.2038257153547857	0.836071599509176	-1.2707272004834698	FALSE
ENSG00000172301	55352	COPRS	COPRS	protein_coding	coordinator of PRMT5 and differentiation stimulator [Source:HGNC Symbol;Acc:HGNC:28848]	17	-1	31851871	31859291	0.08422629400254045	1.1445147038539085	1.271558367214117	0.20393792865285926	0.836071599509176	1.2704119503556464	FALSE
ENSG00000013288	23324	MAN2B2	MAN2B2	protein_coding	mannosidase alpha class 2B member 2 [Source:HGNC Symbol;Acc:HGNC:29623]	4	1	6575189	6623362	0.04459301643840341	6.241458272337311	1.2714198042670484	0.20406753747897372	0.836071599509176	1.2700479865891843	FALSE
ENSG00000228395	NA	AL356481.1	AL356481.1	lncRNA	novel transcript	9	-1	128528657	128552410	-0.07611201736456252	1.0848723749113243	-1.2711769634317673	0.20406760381211075	0.836071599509176	-1.270047800357455	FALSE
ENSG00000040487	54896	SLC66A1	SLC66A1	protein_coding	solute carrier family 66 member 1 [Source:HGNC Symbol;Acc:HGNC:26001]	1	1	19312326	19329300	0.05218496283894014	2.5718770079898836	1.2710214570372227	0.20413860043710447	0.836071599509176	1.2698485010315366	FALSE
ENSG00000117523	23215	PRRC2C	PRRC2C	protein_coding	proline rich coiled-coil 2C [Source:HGNC Symbol;Acc:HGNC:24903]	1	1	171485551	171593511	0.027928643744569825	8.669136842587834	1.2710172204311054	0.2041894886409139	0.836071599509176	1.269705680413054	FALSE
ENSG00000183826	114781	BTBD9	BTBD9	protein_coding	BTB domain containing 9 [Source:HGNC Symbol;Acc:HGNC:21228]	6	-1	38168451	38640148	-0.04423054510513147	7.618295894597111	-1.2703080066955295	0.20445731176222368	0.836071599509176	-1.2689544461705704	FALSE
ENSG00000102265	7076	TIMP1	TIMP1	protein_coding	TIMP metallopeptidase inhibitor 1 [Source:HGNC Symbol;Acc:HGNC:11820]	X	1	47582408	47586789	-0.08719813046544189	6.6648382338907615	-1.2703476095816855	0.20447795752745979	0.836071599509176	-1.2688965652650082	FALSE
ENSG00000260910	NA	LINC00565	LINC00565	lncRNA	long intergenic non-protein coding RNA 565 [Source:HGNC Symbol;Acc:HGNC:43709]	13	-1	113926514	113928844	0.13820268591741866	0.3567940927296877	1.2700721054781323	0.2045263155586382	0.836071599509176	1.2687610089841677	FALSE
ENSG00000203709	NA	MIR29B2CHG	MIR29B2CHG	lncRNA	MIR29B2 and MIR29C host gene [Source:HGNC Symbol;Acc:HGNC:32018]	1	-1	207801518	207879115	0.07445581498725318	6.8552298631003135	1.269889447337708	0.20455846163233096	0.836071599509176	1.2686709106420149	FALSE
ENSG00000224985	NA	AL590714.1	AL590714.1	lncRNA	novel transcript	1	-1	161153760	161159349	-0.15294872819062388	-0.66853449954094335	-1.2697400767877347	0.2045907654743161	0.836071599509176	-1.268580380483651	FALSE
ENSG00000120314	54853	WDR55	WDR55	protein_coding	WD repeat domain 55 [Source:HGNC Symbol;Acc:HGNC:25971]	5	1	140664676	140674124	0.029825243411724323	5.089157493148462	1.2695261672782736	0.20465676237192468	0.836071599509176	1.2683954592651938	FALSE
ENSG00000137944	56267	KYAT3	KYAT3	protein_coding	kynurenine aminotransferase 3 [Source:HGNC Symbol;Acc:HGNC:33238]	1	-1	88935773	88992953	-0.026755018735846292	5.4828438146977465	-1.2695031807851826	0.20469694531643604	0.836071599509176	-1.2682828891670224	FALSE
ENSG00000185800	1762	DMWD	DMWD	protein_coding	DM1 locus, WD repeat containing [Source:HGNC Symbol;Acc:HGNC:2936]	19	-1	45782947	45792845	-0.07240193479980239	1.8082192064489406	-1.26950406535989	0.20470059582777536	0.836071599509176	-1.268272663275769	FALSE
ENSG00000226439	NA	AC108161.1	AC108161.1	processed_pseudogene	ribosomal protein S12 (RPS12) pseudogene	4	-1	61775449	61775850	-0.15171250364921685	0.6012115828673571	-1.2694596244168015	0.20470310059683458	0.836071599509176	-1.2682656469392675	FALSE
ENSG00000141002	22980	TCF25	TCF25	protein_coding	transcription factor 25 [Source:HGNC Symbol;Acc:HGNC:29181]	16	1	89873570	89913627	0.032512423978400484	6.121539529290794	1.2695846955431975	0.20470789262517936	0.836071599509176	1.2682522237266667	FALSE
ENSG00000177628	2629	GBA	GBA	protein_coding	glucosylceramidase beta [Source:HGNC Symbol;Acc:HGNC:4177]	1	-1	155234452	155244699	-0.06520308837397959	5.169977475185112	-1.2694033237783402	0.204781649170038	0.836071599509176	-1.2680456490558352	FALSE
ENSG00000100802	60686	C14orf93	C14orf93	protein_coding	chromosome 14 open reading frame 93 [Source:HGNC Symbol;Acc:HGNC:20162]	14	-1	22985894	23010166	0.036159931804012224	3.628466963259074	1.2691198230557206	0.20480356924144436	0.836071599509176	1.2679842665398409	FALSE
ENSG00000108622	3384	ICAM2	ICAM2	protein_coding	intercellular adhesion molecule 2 [Source:HGNC Symbol;Acc:HGNC:5345]	17	-1	64002594	64020634	0.04528274850737635	5.316125983926562	1.2690708270856814	0.20487012312671665	0.836071599509176	1.2677979257516252	FALSE
ENSG00000090104	5996	RGS1	RGS1	protein_coding	regulator of G protein signaling 1 [Source:HGNC Symbol;Acc:HGNC:9991]	1	1	192575763	192580024	0.1475621860687854	0.6076708190101976	1.2688569172851236	0.2049199030897804	0.836071599509176	1.2676585781744012	FALSE
ENSG00000131196	4772	NFATC1	NFATC1	protein_coding	nuclear factor of activated T cells 1 [Source:HGNC Symbol;Acc:HGNC:7775]	18	1	79395856	79529325	0.03635786548730291	5.520591059808858	1.268833360601136	0.2049776034665637	0.836071599509176	1.2674970900126281	FALSE
ENSG00000174132	345757	FAM174A	FAM174A	protein_coding	family with sequence similarity 174 member A [Source:HGNC Symbol;Acc:HGNC:24943]	5	1	100535374	100586741	0.0673322529703082	3.9539275297438152	1.2688182126411465	0.20497991398596002	0.836071599509176	1.2674906241654926	FALSE
ENSG00000126653	84081	NSRP1	NSRP1	protein_coding	nuclear speckle splicing regulatory protein 1 [Source:HGNC Symbol;Acc:HGNC:25305]	17	1	30115521	30186475	-0.04000774814635211	5.795943187378571	-1.2682759350822148	0.20512730359035772	0.836071599509176	-1.2670782728325407	FALSE
ENSG00000145495	10299	MARCH6	MARCH6	protein_coding	membrane associated ring-CH-type finger 6 [Source:HGNC Symbol;Acc:HGNC:30550]	5	1	10353695	10440388	-0.0360758593071564	7.122155998535489	-1.268263823109694	0.2051695318630192	0.836071599509176	-1.2669601706537863	FALSE
ENSG00000197272	246778	IL27	IL27	protein_coding	interleukin 27 [Source:HGNC Symbol;Acc:HGNC:19157]	16	-1	28499362	28512051	-0.12874847579860482	0.1871997214309327	-1.2680769639201745	0.20524253352519375	0.836071599509176	-1.2667560444814805	FALSE
ENSG00000163584	200916	RPL22L1	RPL22L1	protein_coding	ribosomal protein L22 like 1 [Source:HGNC Symbol;Acc:HGNC:27610]	3	-1	170864875	170870208	0.06761759289338576	2.6608277685256203	1.2678212602526342	0.20526007718320693	0.836071599509176	1.2667069970292064	FALSE
ENSG00000142303	81794	ADAMTS10	ADAMTS10	protein_coding	ADAM metallopeptidase with thrombospondin type 1 motif 10 [Source:HGNC Symbol;Acc:HGNC:13201]	19	-1	8580240	8610735	-0.09186747614624258	3.018115236812102	-1.2683343790959933	0.20526625130495876	0.836071599509176	-1.2666897365340242	FALSE
ENSG00000239480	NA	AC073517.1	AC073517.1	lncRNA	novel transcript	7	-1	102426818	102434780	0.10256799409406225	0.47233133076930445	1.2675622836525826	0.2054294380038686	0.836071599509176	1.2662336653490105	FALSE
ENSG00000263002	10780	ZNF234	ZNF234	protein_coding	zinc finger protein 234 [Source:HGNC Symbol;Acc:HGNC:13027]	19	1	44141554	44160313	-0.05904487436986727	2.990871061815252	-1.267244160167688	0.20546794477730929	0.836071599509176	-1.2661260857262437	FALSE
ENSG00000085465	5016	OVGP1	OVGP1	protein_coding	oviductal glycoprotein 1 [Source:HGNC Symbol;Acc:HGNC:8524]	1	-1	111414319	111427735	-0.09740666089784454	0.8023731273125853	-1.2668334459770787	0.2056209328549391	0.836071599509176	-1.265698814710904	FALSE
ENSG00000238045	NA	AC009133.1	AC009133.1	lncRNA	novel transcript, antisense to C16orf53 and MVP	16	-1	29808636	29821252	-0.06262352744439159	2.626507760183207	-1.2668779744126801	0.2056435935571248	0.836071599509176	-1.2656355466710711	FALSE
ENSG00000273748	NA	AL592183.1	AL592183.1	protein_coding	NULL	GL000219.1	-1	54224	83311	-0.13069682146150807	5.2068941811722524	-1.268526454435408	0.2056458591348353	0.836071599509176	-1.2656292215207232	FALSE
ENSG00000089820	393	ARHGAP4	ARHGAP4	protein_coding	Rho GTPase activating protein 4 [Source:HGNC Symbol;Acc:HGNC:674]	X	-1	153907367	153934999	0.030700846466578113	6.8086280688571295	1.2665585114396278	0.20576235866509993	0.836071599509176	1.2653040406710365	FALSE
ENSG00000145632	10769	PLK2	PLK2	protein_coding	polo like kinase 2 [Source:HGNC Symbol;Acc:HGNC:19699]	5	-1	58453982	58460139	0.1371666733531304	-0.3849766702703552	1.2663941472754632	0.20577757270421307	0.836071599509176	1.265261584160194	FALSE
ENSG00000167210	125336	LOXHD1	LOXHD1	protein_coding	lipoxygenase homology domains 1 [Source:HGNC Symbol;Acc:HGNC:26521]	18	-1	46476972	46657220	-0.1356234362830886	3.3658620706970943	-1.2670691230231148	0.20583638285477865	0.836071599509176	-1.2650974891729543	FALSE
ENSG00000143476	51514	DTL	DTL	protein_coding	denticleless E3 ubiquitin protein ligase homolog [Source:HGNC Symbol;Acc:HGNC:30288]	1	1	212035553	212107400	-0.11407306634440184	1.5055421192798797	-1.2662629642925416	0.20583937632165444	0.836071599509176	-1.2650891375648778	FALSE
ENSG00000064655	2139	EYA2	EYA2	protein_coding	EYA transcriptional coactivator and phosphatase 2 [Source:HGNC Symbol;Acc:HGNC:3520]	20	1	46894624	47188844	-0.18058195568830882	-0.9080909489997826	-1.2661787928969854	0.20585542568112122	0.836071599509176	-1.265044362238661	FALSE
ENSG00000099308	23031	MAST3	MAST3	protein_coding	microtubule associated serine/threonine kinase 3 [Source:HGNC Symbol;Acc:HGNC:19036]	19	1	18097793	18151692	0.04017571483595184	7.795447950374478	1.266287309408066	0.20593260279293174	0.836071599509176	1.2648290849863963	FALSE
ENSG00000100596	9517	SPTLC2	SPTLC2	protein_coding	serine palmitoyltransferase long chain base subunit 2 [Source:HGNC Symbol;Acc:HGNC:11278]	14	-1	77505997	77616773	-0.06262832849194844	7.654574000372123	-1.265690381655804	0.20605404927041218	0.836071599509176	-1.2644904417478757	FALSE
ENSG00000204560	8449	DHX16	DHX16	protein_coding	DEAH-box helicase 16 [Source:HGNC Symbol;Acc:HGNC:2739]	6	-1	30653119	30673006	0.025547349202418523	5.170853039825427	1.2655089834821407	0.2061048222495924	0.836071599509176	1.2643489085622788	FALSE
ENSG00000258473	NA	AC007686.2	AC007686.2	lncRNA	novel transcript	14	-1	77048172	77086457	0.17889490963434174	3.4457060737464626	1.2657629155159609	0.20612776029068955	0.836071599509176	1.2642849754936725	FALSE
ENSG00000286169	57491	AHRR	AHRR	protein_coding	aryl-hydrocarbon receptor repressor [Source:HGNC Symbol;Acc:HGNC:346]	5	1	271670	438291	0.17919757906561185	-0.7346087323359938	1.265444901495028	0.20616844360067046	0.836071599509176	1.264171595396568	FALSE
ENSG00000225342	NA	AC079630.1	AC079630.1	lncRNA	novel transcript, antisense to LRRK2	12	-1	40186009	40224915	0.08363936837056318	5.0773251227916125	1.265442377906765	0.20618012909387334	0.836071599509176	1.264139032162695	FALSE
ENSG00000065357	1606	DGKA	DGKA	protein_coding	diacylglycerol kinase alpha [Source:HGNC Symbol;Acc:HGNC:2849]	12	1	55927319	55954027	-0.030912731308926134	7.329633001053739	-1.2655397961970933	0.20618302610178957	0.836071599509176	-1.2641309594590708	FALSE
ENSG00000198355	415116	PIM3	PIM3	protein_coding	Pim-3 proto-oncogene, serine/threonine kinase [Source:HGNC Symbol;Acc:HGNC:19310]	22	1	49960768	49964072	-0.06193281180644483	5.18967508260471	-1.265478055222029	0.2061871426780769	0.836071599509176	-1.2641194884894467	FALSE
ENSG00000128487	92521	SPECC1	SPECC1	protein_coding	sperm antigen with calponin homology and coiled-coil domains 1 [Source:HGNC Symbol;Acc:HGNC:30615]	17	1	20009344	20319026	0.08016818696374539	5.247411258058027	1.2656813744530795	0.2061894529594592	0.836071599509176	1.2641130508903993	FALSE
ENSG00000111886	2570	GABRR2	GABRR2	protein_coding	gamma-aminobutyric acid type A receptor rho2 subunit [Source:HGNC Symbol;Acc:HGNC:4091]	6	-1	89254464	89315299	-0.11968391862778516	1.6213762855498572	-1.2653587486997617	0.20625109235962427	0.836071599509176	-1.2639413120438774	FALSE
ENSG00000164342	7098	TLR3	TLR3	protein_coding	toll like receptor 3 [Source:HGNC Symbol;Acc:HGNC:11849]	4	1	186069152	186088069	-0.15237121420472977	-0.019280870340033836	-1.2648062667549376	0.20634780940694483	0.836071599509176	-1.2636719154536344	FALSE
ENSG00000163737	5196	PF4	PF4	protein_coding	platelet factor 4 [Source:HGNC Symbol;Acc:HGNC:8861]	4	-1	73980811	73982027	0.11249209968484308	6.179312181841787	1.2650717370170421	0.2064315874944664	0.836071599509176	1.26343863327105	FALSE
ENSG00000113070	1839	HBEGF	HBEGF	protein_coding	heparin binding EGF like growth factor [Source:HGNC Symbol;Acc:HGNC:3059]	5	-1	140332843	140346603	0.15036762432117845	-0.43713450389739317	1.2644402603299723	0.20645322806289026	0.836071599509176	1.2633783857393195	FALSE
ENSG00000118217	22926	ATF6	ATF6	protein_coding	activating transcription factor 6 [Source:HGNC Symbol;Acc:HGNC:791]	1	1	161766320	161964070	-0.05015563405127921	7.586887199356555	-1.26455785030233	0.20653606280479775	0.836071599509176	-1.26314781545349	FALSE
ENSG00000156873	5261	PHKG2	PHKG2	protein_coding	phosphorylase kinase catalytic subunit gamma 2 [Source:HGNC Symbol;Acc:HGNC:8931]	16	1	30748293	30761176	0.036691743018089085	4.252702086360691	1.2642439958082097	0.20656739262220294	0.836071599509176	1.2630606264892685	FALSE
ENSG00000120159	79886	CAAP1	CAAP1	protein_coding	caspase activity and apoptosis inhibitor 1 [Source:HGNC Symbol;Acc:HGNC:25834]	9	-1	26840685	26892803	-0.04334361186775171	4.170677329906327	-1.264079738491751	0.20661999253506885	0.836071599509176	-1.2629142657399495	FALSE
ENSG00000224479	NA	AC104162.1	AC104162.1	transcribed_unitary_pseudogene	novel cadherin domain containing pseudogene	3	-1	63741827	63827445	-0.0957597248745059	1.3169461138984315	-1.2643986432050298	0.20663055315284395	0.836071599509176	-1.2628848837823583	FALSE
ENSG00000145916	64777	RMND5B	RMND5B	protein_coding	required for meiotic nuclear division 5 homolog B [Source:HGNC Symbol;Acc:HGNC:26181]	5	1	178130996	178150568	0.02822144331691323	4.481129880103995	1.2638730418181425	0.20668144389307316	0.836071599509176	1.2627433098515468	FALSE
ENSG00000235587	NA	GAPDHP65	GAPDHP65	processed_pseudogene	glyceraldehyde 3 phosphate dehydrogenase pseudogene 65 [Source:HGNC Symbol;Acc:HGNC:4143]	X	-1	46439709	46440714	-0.11687557758053392	0.18391154789971106	-1.263834705100755	0.20671359577833087	0.836071599509176	-1.2626538789469903	FALSE
ENSG00000156510	80201	HKDC1	HKDC1	protein_coding	hexokinase domain containing 1 [Source:HGNC Symbol;Acc:HGNC:23302]	10	1	69220332	69267552	-0.09948429055016228	1.579781580501408	-1.2634572243822824	0.20694214401224176	0.8367777882622215	-1.2620184597573436	FALSE
ENSG00000285799	NA	AL645929.3	AL645929.3	transcribed_unprocessed_pseudogene	MHC class I polypeptide-related sequence F pseudogene	6	-1	29849550	29885615	0.1353245124414455	2.218267064235939	1.2636688912270178	0.20706931637380432	0.8368242885716164	1.2616651104740284	FALSE
ENSG00000251192	641339	ZNF674	ZNF674	protein_coding	zinc finger protein 674 [Source:HGNC Symbol;Acc:HGNC:17625]	X	-1	46497727	46545457	0.06399701775235123	3.8838047206339845	1.2628423130580786	0.20709668442286647	0.8368242885716164	1.2615890887560681	FALSE
ENSG00000109944	79864	JHY	JHY	protein_coding	junctional cadherin complex regulator [Source:HGNC Symbol;Acc:HGNC:26288]	11	1	122882528	122959798	-0.0774116066047359	2.1571703049940525	-1.2628066042361554	0.20711549505682647	0.8368242885716164	-1.2615368416628934	FALSE
