## Supplementary material for "Baseline expression of immune gene modules in blood is associated with primary response to anti-TNF therapy in Crohn’s disease patients": dream.gene_expr_filtered_vobj_fit_dge_5.topTable_C_1R_1N.csv (part 2 of 3)

GENEID	ENTREZID	GENENAME	SYMBOL	GENEBIOTYPE	DESCRIPTION	SEQNAME	SEQSTRAND	GENESEQSTART	GENESEQEND	logFC	AveExpr	t	P.Value	adj.P.Val	z.std	significant
ENSG00000113368	4001	LMNB1	LMNB1	protein_coding	lamin B1 [Source:HGNC Symbol;Acc:HGNC:6637]	5	1	126776623	126837020	-0.07953069955568637	7.203054907679773	-1.2625646723654185	0.20721885767602788	0.8370238805762678	-1.2612498103562049	FALSE
ENSG00000260233	NA	SSSCA1-AS1	SSSCA1-AS1	lncRNA	SSSCA1 antisense RNA 1 (head to head) [Source:HGNC Symbol;Acc:HGNC:27384]	11	-1	65568482	65570423	-0.08685504923943005	0.62276666079003	-1.2615227025197813	0.2075148654402027	0.837300592079322	-1.2604283902831683	FALSE
ENSG00000179958	79077	DCTPP1	DCTPP1	protein_coding	dCTP pyrophosphatase 1 [Source:HGNC Symbol;Acc:HGNC:28777]	16	-1	30423615	30430030	-0.07199698828520562	2.054089573502719	-1.2615247748119527	0.20753688627546665	0.837300592079322	-1.2603673165551954	FALSE
ENSG00000170734	5429	POLH	POLH	protein_coding	DNA polymerase eta [Source:HGNC Symbol;Acc:HGNC:9181]	6	1	43576150	43615660	-0.047432613815018954	3.7451866807471434	-1.2614462999607305	0.20754253391321223	0.837300592079322	-1.260351653860854	FALSE
ENSG00000005483	55904	KMT2E	KMT2E	protein_coding	lysine methyltransferase 2E [Source:HGNC Symbol;Acc:HGNC:18541]	7	1	105014190	105115019	0.02424320497006427	8.428078649075909	1.2615915130400972	0.2075438730561947	0.837300592079322	1.2603479400371194	FALSE
ENSG00000119541	9525	VPS4B	VPS4B	protein_coding	vacuolar protein sorting 4 homolog B [Source:HGNC Symbol;Acc:HGNC:10895]	18	-1	63389190	63422483	0.04408530428657986	7.045036665537314	1.2614303547424608	0.20761224694046454	0.837300592079322	1.2601583429389136	FALSE
ENSG00000188747	10811	NOXA1	NOXA1	protein_coding	NADPH oxidase activator 1 [Source:HGNC Symbol;Acc:HGNC:10668]	9	1	137423350	137434406	-0.07998015147851889	1.8247106761907719	-1.261070204816	0.20770999855516076	0.837300592079322	-1.259887361626033	FALSE
ENSG00000143850	22874	PLEKHA6	PLEKHA6	protein_coding	pleckstrin homology domain containing A6 [Source:HGNC Symbol;Acc:HGNC:17053]	1	-1	204218853	204377665	-0.11113077684345707	0.08710448964572821	-1.2609647156298258	0.2077122253503478	0.837300592079322	-1.2598811897122666	FALSE
ENSG00000276953	NA	TRBV12-4	TRBV12-4	TR_V_gene	T cell receptor beta variable 12-4 [Source:HGNC Symbol;Acc:HGNC:12186]	7	1	142563740	142564245	-0.15908404103751206	-0.04678025884232385	-1.2610836834412669	0.20771921077436856	0.837300592079322	-1.2598618288202135	FALSE
ENSG00000074370	489	ATP2A3	ATP2A3	protein_coding	ATPase sarcoplasmic/endoplasmic reticulum Ca2+ transporting 3 [Source:HGNC Symbol;Acc:HGNC:813]	17	-1	3923870	3964464	0.03256341125391238	8.138028445938986	1.260457886334621	0.2079976196447306	0.8379277341282961	1.259090571337462	FALSE
ENSG00000138646	51191	HERC5	HERC5	protein_coding	HECT and RLD domain containing E3 ubiquitin protein ligase 5 [Source:HGNC Symbol;Acc:HGNC:24368]	4	1	88457119	88506163	0.18259116142307263	5.227286801731203	1.259917234463469	0.20812585653193266	0.8379277341282961	1.2587355770674415	FALSE
ENSG00000123485	55355	HJURP	HJURP	protein_coding	Holliday junction recognition protein [Source:HGNC Symbol;Acc:HGNC:25444]	2	-1	233833416	233854566	-0.15178663316171204	0.1355837715515607	-1.2599278522061592	0.2081371110383458	0.8379277341282961	-1.2587044291310916	FALSE
ENSG00000257815	NA	AC025159.1	AC025159.1	lncRNA	novel transcript	12	-1	69901918	70243379	0.05115384303132409	3.5235392609728304	1.2599987081980706	0.20815024171585386	0.8379277341282961	1.2586680902530067	FALSE
ENSG00000173692	5707	PSMD1	PSMD1	protein_coding	proteasome 26S subunit, non-ATPase 1 [Source:HGNC Symbol;Acc:HGNC:9554]	2	1	231056864	231172827	-0.024921273511449904	5.892616195048224	-1.259598453812138	0.20821920206502992	0.8379277341282961	-1.2584772711951653	FALSE
ENSG00000166169	27343	POLL	POLL	protein_coding	DNA polymerase lambda [Source:HGNC Symbol;Acc:HGNC:9184]	10	-1	101578882	101588270	0.08644771581222344	4.802815199664073	1.2598446021508638	0.2082468524014531	0.8379277341282961	1.2584007732688145	FALSE
ENSG00000023892	50619	DEF6	DEF6	protein_coding	DEF6 guanine nucleotide exchange factor [Source:HGNC Symbol;Acc:HGNC:2760]	6	1	35297818	35321771	-0.029337899362325892	7.292407533259025	-1.2597751646839719	0.20825294404387734	0.8379277341282961	-1.2583839210093666	FALSE
ENSG00000157191	55707	NECAP2	NECAP2	protein_coding	NECAP endocytosis associated 2 [Source:HGNC Symbol;Acc:HGNC:25528]	1	1	16440721	16460078	0.03439815082530373	5.9552926246694975	1.2595568874096117	0.2083079158008051	0.8379315565317136	1.258231860235529	FALSE
ENSG00000102245	959	CD40LG	CD40LG	protein_coding	CD40 ligand [Source:HGNC Symbol;Acc:HGNC:11935]	X	1	136648193	136660390	0.08334461691604833	4.146763556627168	1.2589513321519432	0.20846417518249075	0.838342707092459	1.257799780311808	FALSE
ENSG00000205853	NA	RFPL3S	RFPL3S	lncRNA	RFPL3 antisense [Source:HGNC Symbol;Acc:HGNC:9981]	22	-1	32359886	32382106	-0.12027233922098703	0.025727830869708448	-1.258698625217071	0.2085271920601874	0.8383787651751081	-1.2576255959053433	FALSE
ENSG00000177369	NA	AC004797.1	AC004797.1	lncRNA	novel transcript FLJ40194	17	1	49230853	49318011	0.15510063590046003	-0.6718359683553011	1.2581445320174478	0.2087298559713445	0.838547352212956	1.2570656728550236	FALSE
ENSG00000092853	63967	CLSPN	CLSPN	protein_coding	claspin [Source:HGNC Symbol;Acc:HGNC:19715]	1	-1	35720218	35769978	-0.0839916244732053	2.4410077648235986	-1.2582003276956446	0.20873991528596886	0.838547352212956	-1.2570378910870443	FALSE
ENSG00000242337	NA	INHCAP	INHCAP	transcribed_unprocessed_pseudogene	inhibitor of carbonic anhydrase pseudogene [Source:HGNC Symbol;Acc:HGNC:11759]	3	1	133661998	133754576	-0.06671419635168929	1.649054659730303	-1.2578909984618407	0.20882759221969077	0.838547352212956	-1.2567957864124348	FALSE
ENSG00000227508	NA	LINC01624	LINC01624	lncRNA	long intergenic non-protein coding RNA 1624 [Source:HGNC Symbol;Acc:HGNC:52051]	6	1	170272474	170279887	0.11584921902806378	0.21186566119599007	1.2576855641761657	0.2088947146969828	0.838547352212956	1.2566104890850678	FALSE
ENSG00000128283	11135	CDC42EP1	CDC42EP1	protein_coding	CDC42 effector protein 1 [Source:HGNC Symbol;Acc:HGNC:17014]	22	1	37560480	37569405	-0.13824884060646964	1.337624474755067	-1.2581748879631358	0.20892282036609489	0.838547352212956	-1.25653291380065	FALSE
ENSG00000101846	412	STS	STS	protein_coding	steroid sulfatase [Source:HGNC Symbol;Acc:HGNC:11425]	X	1	7147237	7804358	0.07641043209925247	3.6403731828067802	1.2575116392817496	0.2090244982302996	0.838547352212956	1.2562523328761266	FALSE
ENSG00000143368	10262	SF3B4	SF3B4	protein_coding	splicing factor 3b subunit 4 [Source:HGNC Symbol;Acc:HGNC:10771]	1	-1	149923317	149927803	0.03863259450738887	6.12246833929263	1.2570709761585983	0.20919007575785048	0.838547352212956	1.255795631835257	FALSE
ENSG00000069696	1815	DRD4	DRD4	protein_coding	dopamine receptor D4 [Source:HGNC Symbol;Acc:HGNC:3025]	11	1	637269	640706	-0.1341845760653172	-0.4198401131853245	-1.2564158513135844	0.2093463662810877	0.838547352212956	-1.2553647866688744	FALSE
ENSG00000128872	29767	TMOD2	TMOD2	protein_coding	tropomodulin 2 [Source:HGNC Symbol;Acc:HGNC:11872]	15	1	51751597	51816363	0.0622941556210046	5.493692962254622	1.256707907871561	0.20940220049344715	0.838547352212956	1.2552109253055208	FALSE
ENSG00000157978	26119	LDLRAP1	LDLRAP1	protein_coding	low density lipoprotein receptor adaptor protein 1 [Source:HGNC Symbol;Acc:HGNC:18640]	1	1	25543580	25568886	-0.047047206989126344	6.407809229749864	-1.256680693769147	0.20940467209003455	0.838547352212956	-1.2552041150567785	FALSE
ENSG00000100599	79890	RIN3	RIN3	protein_coding	Ras and Rab interactor 3 [Source:HGNC Symbol;Acc:HGNC:18751]	14	1	92513781	92688994	-0.039156470432018864	8.130917702357918	-1.2562745059569884	0.20951111451113932	0.838547352212956	-1.2549108783362746	FALSE
ENSG00000100162	79019	CENPM	CENPM	protein_coding	centromere protein M [Source:HGNC Symbol;Acc:HGNC:18352]	22	-1	41938737	41947152	-0.17029424169048402	-0.7416573780374434	-1.2558751116778364	0.20954015984012597	0.838547352212956	-1.2548308805076045	FALSE
ENSG00000107185	9827	RGP1	RGP1	protein_coding	RGP1 homolog, RAB6A GEF complex partner 1 [Source:HGNC Symbol;Acc:HGNC:21965]	9	1	35749287	35758585	0.045794487401670025	4.523424077379078	1.2558954050490347	0.20957139350915552	0.838547352212956	1.254744864423483	FALSE
ENSG00000113520	3565	IL4	IL4	protein_coding	interleukin 4 [Source:HGNC Symbol;Acc:HGNC:6014]	5	1	132673986	132682678	0.1883554368778999	-0.62130501814847106	1.2558666648554373	0.20958159414907493	0.838547352212956	1.2547167743425394	FALSE
ENSG00000134186	55119	PRPF38B	PRPF38B	protein_coding	pre-mRNA processing factor 38B [Source:HGNC Symbol;Acc:HGNC:25512]	1	1	108692310	108702928	-0.026886884989271387	7.043435784904509	-1.2556781542884765	0.20965128607131678	0.838547352212956	-1.2545248862245306	FALSE
ENSG00000169118	53944	CSNK1G1	CSNK1G1	protein_coding	casein kinase 1 gamma 1 [Source:HGNC Symbol;Acc:HGNC:2454]	15	-1	64165525	64356173	0.045690054158805005	4.845641513098784	1.2556877431994973	0.20969668732141095	0.838547352212956	1.2543999043225542	FALSE
ENSG00000013810	10460	TACC3	TACC3	protein_coding	transforming acidic coiled-coil containing protein 3 [Source:HGNC Symbol;Acc:HGNC:11524]	4	1	1712891	1745176	0.03883071977165553	6.489693854073852	1.2558781278802762	0.20971661799884783	0.838547352212956	1.2543450447535347	FALSE
ENSG00000137270	8521	GCM1	GCM1	protein_coding	glial cells missing transcription factor 1 [Source:HGNC Symbol;Acc:HGNC:4197]	6	-1	53126961	53148841	0.10356365254496991	1.2101462193384718	1.255629425889276	0.2097207968498146	0.838547352212956	1.2543335428654288	FALSE
ENSG00000180423	283254	HARBI1	HARBI1	protein_coding	harbinger transposase derived 1 [Source:HGNC Symbol;Acc:HGNC:26522]	11	-1	46602861	46617909	-0.06170502904938524	1.5145083498829943	-1.2551198061815467	0.20983071858194574	0.838547352212956	-1.2540310533686811	FALSE
ENSG00000198939	80108	ZFP2	ZFP2	protein_coding	ZFP2 zinc finger protein [Source:HGNC Symbol;Acc:HGNC:26138]	5	1	178895898	178933212	-0.0983640762232279	0.5255517939555154	-1.2549553348410825	0.20988354472133414	0.838547352212956	-1.253885723908421	FALSE
ENSG00000171703	6919	TCEA2	TCEA2	protein_coding	transcription elongation factor A2 [Source:HGNC Symbol;Acc:HGNC:11614]	20	1	64049836	64072347	-0.06543071124437949	2.4129713646304425	-1.2548799795856755	0.2099357849660355	0.838547352212956	-1.253742032336367	FALSE
ENSG00000145734	55814	BDP1	BDP1	protein_coding	B double prime 1, subunit of RNA polymerase III transcription initiation factor IIIB [Source:HGNC Symbol;Acc:HGNC:13652]	5	1	71455651	71567820	-0.04143812665294977	5.58394244088379	-1.2549500285773902	0.209954297116265	0.838547352212956	-1.2536911191851179	FALSE
ENSG00000112699	2762	GMDS	GMDS	protein_coding	GDP-mannose 4,6-dehydratase [Source:HGNC Symbol;Acc:HGNC:4369]	6	-1	1623806	2245605	-0.044056450580852946	6.362009068384666	-1.2548641050419833	0.21001115062798795	0.838547352212956	-1.253534777788746	FALSE
ENSG00000136710	84317	CCDC115	CCDC115	protein_coding	coiled-coil domain containing 115 [Source:HGNC Symbol;Acc:HGNC:28178]	2	-1	130337933	130342699	0.04549439081071327	3.5441341958164685	1.2546419243194975	0.21001355556127577	0.838547352212956	1.2535281651413215	FALSE
ENSG00000086200	51194	IPO11	IPO11	protein_coding	importin 11 [Source:HGNC Symbol;Acc:HGNC:20628]	5	1	62403972	62628582	-0.04701827764098887	3.373826817696626	-1.2545479722959691	0.2100542431075766	0.838547352212956	-1.2534162982462036	FALSE
ENSG00000123146	976	ADGRE5	ADGRE5	protein_coding	adhesion G protein-coupled receptor E5 [Source:HGNC Symbol;Acc:HGNC:1711]	19	1	14380501	14408725	0.046717007700337376	9.49732662325957	1.2548009227186283	0.21006345368576124	0.838547352212956	1.2533909767340277	FALSE
ENSG00000259704	105370969	AC124248.1	AC124248.1	lncRNA	novel transcript, sense overlapping 3' UTR of BLM	15	1	90839641	90853608	-0.1334386264782853	-0.19353265607502443	-1.2543556936587834	0.2101879570652945	0.838547352212956	-1.2530487736964415	FALSE
ENSG00000273148	NA	LINC00653	LINC00653	lncRNA	long intergenic non-protein coding RNA 653 [Source:HGNC Symbol;Acc:HGNC:44308]	20	1	18794529	18796067	0.10044810711625723	0.10030570526489825	1.253794391370126	0.2102945979367083	0.838547352212956	1.2527557831752396	FALSE
ENSG00000137275	8737	RIPK1	RIPK1	protein_coding	receptor interacting serine/threonine kinase 1 [Source:HGNC Symbol;Acc:HGNC:10019]	6	1	3063991	3115187	0.027036995729834423	6.503642055160868	1.2535688548646147	0.21040938487750077	0.838547352212956	1.2524405318610212	FALSE
ENSG00000145919	91272	BOD1	BOD1	protein_coding	biorientation of chromosomes in cell division 1 [Source:HGNC Symbol;Acc:HGNC:25114]	5	-1	173607145	173616659	-0.04482600676100823	3.151308997128062	-1.253364940523937	0.21046758388988612	0.838547352212956	-1.2522807414030224	FALSE
ENSG00000140450	91947	ARRDC4	ARRDC4	protein_coding	arrestin domain containing 4 [Source:HGNC Symbol;Acc:HGNC:28087]	15	1	97960703	97973833	0.09768626531763935	4.300388365941268	1.253903449260508	0.2104784337469697	0.838547352212956	1.252250955711194	FALSE
ENSG00000079263	11262	SP140	SP140	protein_coding	SP140 nuclear body protein [Source:HGNC Symbol;Acc:HGNC:17133]	2	1	230203110	230313215	0.07525072459026205	6.470174423324538	1.2532645528286963	0.21051811824977967	0.838547352212956	1.2521420208468212	FALSE
ENSG00000198060	54708	MARCH5	MARCH5	protein_coding	membrane associated ring-CH-type finger 5 [Source:HGNC Symbol;Acc:HGNC:26025]	10	1	92291167	92353964	-0.03617400720683328	5.276279500225822	-1.2533583901805245	0.21051893964787888	0.838547352212956	-1.2521397662472813	FALSE
ENSG00000248643	100526737	RBM14-RBM4	RBM14-RBM4	protein_coding	RBM14-RBM4 readthrough [Source:HGNC Symbol;Acc:HGNC:38840]	11	1	66616626	66646469	-0.054985953832590084	4.832167115690207	-1.2531882820621125	0.21059115831733924	0.838547352212956	-1.2519415630294721	FALSE
ENSG00000220008	645191	LINGO3	LINGO3	protein_coding	leucine rich repeat and Ig domain containing 3 [Source:HGNC Symbol;Acc:HGNC:21206]	19	-1	2289784	2292024	-0.0982407794520701	0.05505835084366442	-1.2530452517663897	0.2106072395254679	0.838547352212956	-1.2518974350532863	FALSE
ENSG00000110057	81622	UNC93B1	UNC93B1	protein_coding	unc-93 homolog B1, TLR signaling regulator [Source:HGNC Symbol;Acc:HGNC:13481]	11	-1	67991100	68004982	0.049871961650243435	5.916181054365155	1.2531521543977615	0.21061074973755808	0.838547352212956	1.2518878031063665	FALSE
ENSG00000140521	5428	POLG	POLG	protein_coding	DNA polymerase gamma, catalytic subunit [Source:HGNC Symbol;Acc:HGNC:9179]	15	-1	89305198	89334861	0.025912445833600195	5.415851221422053	1.252949677007604	0.21061883183009658	0.838547352212956	1.2518656264588033	FALSE
ENSG00000151093	54995	OXSM	OXSM	protein_coding	3-oxoacyl-ACP synthase, mitochondrial [Source:HGNC Symbol;Acc:HGNC:26063]	3	1	25782917	25794534	-0.047250692253178794	2.3397051570455063	-1.2529092196844998	0.21062345975254185	0.838547352212956	-1.251852928068608	FALSE
ENSG00000128039	79644	SRD5A3	SRD5A3	protein_coding	steroid 5 alpha-reductase 3 [Source:HGNC Symbol;Acc:HGNC:25812]	4	1	55346242	55373100	-0.09039767886138739	2.8951067546000484	-1.2530089727010019	0.2108561218278846	0.8391841506828169	-1.2512147949402614	FALSE
ENSG00000109911	26610	ELP4	ELP4	protein_coding	elongator acetyltransferase complex subunit 4 [Source:HGNC Symbol;Acc:HGNC:1171]	11	1	31509755	31790324	-0.03803852729981205	5.837415370876771	-1.2522119115298729	0.21094507725296452	0.8391841506828169	-1.2509709473403023	FALSE
ENSG00000112419	9749	PHACTR2	PHACTR2	protein_coding	phosphatase and actin regulator 2 [Source:HGNC Symbol;Acc:HGNC:20956]	6	1	143536845	143831185	-0.057062855719303585	6.650348863705141	-1.2523646465715808	0.21094571616996347	0.8391841506828169	-1.250969196188599	FALSE
ENSG00000115267	64135	IFIH1	IFIH1	protein_coding	interferon induced with helicase C domain 1 [Source:HGNC Symbol;Acc:HGNC:18873]	2	-1	162267074	162318684	0.11918735359066979	5.622773217002792	1.2517073451103453	0.21110210099440233	0.8393570865660522	1.250540690032249	FALSE
ENSG00000167286	915	CD3D	CD3D	protein_coding	CD3d molecule [Source:HGNC Symbol;Acc:HGNC:1673]	11	-1	118338954	118342744	-0.07118345320093811	4.3040523597942295	-1.2514833856011827	0.21117584514650886	0.8393570865660522	-1.2503387051672274	FALSE
ENSG00000186638	347240	KIF24	KIF24	protein_coding	kinesin family member 24 [Source:HGNC Symbol;Acc:HGNC:19916]	9	-1	34252381	34311371	0.11016916048492414	-0.21948746175418066	1.251373992925876	0.2111987080767638	0.8393570865660522	1.2502760940732738	FALSE
ENSG00000112851	55914	ERBIN	ERBIN	protein_coding	erbb2 interacting protein [Source:HGNC Symbol;Acc:HGNC:15842]	5	1	65926475	66082549	0.03622201601133135	8.169857656997204	1.2514172034476065	0.21124199544713812	0.8393570865660522	1.2501575632158568	FALSE
ENSG00000213468	286467	FIRRE	FIRRE	lncRNA	firre intergenic repeating RNA element [Source:HGNC Symbol;Acc:HGNC:49627]	X	-1	131688779	131830862	0.0883905348194225	2.2333254455352556	1.2508359906341449	0.21148976542701572	0.8393570865660522	1.2494794492897439	FALSE
ENSG00000160087	118424	UBE2J2	UBE2J2	protein_coding	ubiquitin conjugating enzyme E2 J2 [Source:HGNC Symbol;Acc:HGNC:19268]	1	-1	1253909	1273885	0.030135698669141675	5.549950249922413	1.250374722976935	0.2116055723403981	0.8393570865660522	1.249162697906183	FALSE
ENSG00000066697	91283	MSANTD3	MSANTD3	protein_coding	Myb/SANT DNA binding domain containing 3 [Source:HGNC Symbol;Acc:HGNC:23370]	9	1	100427156	100451711	0.08284323746404798	1.0511610702915106	1.2502921785220382	0.21162584069497845	0.8393570865660522	1.249107273433531	FALSE
ENSG00000173930	353189	SLCO4C1	SLCO4C1	protein_coding	solute carrier organic anion transporter family member 4C1 [Source:HGNC Symbol;Acc:HGNC:23612]	5	-1	102233986	102296284	-0.10070898433741426	5.206353806031805	-1.250588949176351	0.21162796710847884	0.8393570865660522	-1.2491014589092755	FALSE
ENSG00000144048	8446	DUSP11	DUSP11	protein_coding	dual specificity phosphatase 11 [Source:HGNC Symbol;Acc:HGNC:3066]	2	-1	73762184	73780157	0.03099114305989037	4.508454897531035	1.2501581341058272	0.21163883690450513	0.8393570865660522	1.24907173689617	FALSE
ENSG00000107175	10488	CREB3	CREB3	protein_coding	cAMP responsive element binding protein 3 [Source:HGNC Symbol;Acc:HGNC:2347]	9	1	35732598	35736999	0.06080709160475051	2.1103454306159133	1.2500475671608888	0.21168527631410292	0.8393570865660522	1.2489447669260865	FALSE
ENSG00000143434	10500	SEMA6C	SEMA6C	protein_coding	semaphorin 6C [Source:HGNC Symbol;Acc:HGNC:10740]	1	-1	151131685	151146664	0.0900256798122222	0.9772321334796225	1.249789934342342	0.21175411162435157	0.8393570865660522	1.2487566013665543	FALSE
ENSG00000100379	79734	KCTD17	KCTD17	protein_coding	potassium channel tetramerization domain containing 17 [Source:HGNC Symbol;Acc:HGNC:25705]	22	1	37051736	37063390	0.05912285788154703	2.5488514770900257	1.2497083172482863	0.2118020328278773	0.8393570865660522	1.248625631905614	FALSE
ENSG00000116299	57535	KIAA1324	KIAA1324	protein_coding	KIAA1324 [Source:HGNC Symbol;Acc:HGNC:29618]	1	1	109113679	109206781	0.13234919890437258	6.674607828768838	1.250845683499603	0.21180685158155077	0.8393570865660522	1.24861246335528	FALSE
ENSG00000151233	283464	GXYLT1	GXYLT1	protein_coding	glucoside xylosyltransferase 1 [Source:HGNC Symbol;Acc:HGNC:27482]	12	-1	42081845	42144874	0.045163406545769114	4.314376279608971	1.2497806339312643	0.21181433937308208	0.8393570865660522	1.2485920013652876	FALSE
ENSG00000163702	84818	IL17RC	IL17RC	protein_coding	interleukin 17 receptor C [Source:HGNC Symbol;Acc:HGNC:18358]	3	1	9917074	9933630	-0.10177616806522488	0.5411309705260166	-1.2496807408519417	0.21183277446386053	0.8393570865660522	-1.2485416257692366	FALSE
ENSG00000285130	NA	AL358113.1	AL358113.1	protein_coding	novel protein	9	1	69035747	69255187	-0.07253239318030014	2.071251982586284	-1.2496412171382725	0.21185500573180932	0.8393570865660522	-1.2484808809807961	FALSE
ENSG00000273294	NA	C1QTNF3-AMACR	C1QTNF3-AMACR	protein_coding	C1QTNF3-AMACR readthrough (NMD candidate) [Source:HGNC Symbol;Acc:HGNC:49198]	5	-1	33987174	34124528	-0.06024874606450581	3.496112856566583	-1.249224942106869	0.21202117477216648	0.8394569121261523	-1.2480269859894413	FALSE
ENSG00000101019	55245	UQCC1	UQCC1	protein_coding	ubiquinol-cytochrome c reductase complex assembly factor 1 [Source:HGNC Symbol;Acc:HGNC:15891]	20	-1	35302566	35412031	-0.03842440728399499	4.702517304454353	-1.2489434432968105	0.21207831379817915	0.8394569121261523	-1.2478709686692246	FALSE
ENSG00000104870	2217	FCGRT	FCGRT	protein_coding	Fc fragment of IgG receptor and transporter [Source:HGNC Symbol;Acc:HGNC:3621]	19	1	49506816	49526428	0.04540440496860665	7.009862100633765	1.2491403946293393	0.21208541414094048	0.8394569121261523	1.2478515834032073	FALSE
ENSG00000168826	166793	ZBTB49	ZBTB49	protein_coding	zinc finger and BTB domain containing 49 [Source:HGNC Symbol;Acc:HGNC:19883]	4	1	4290251	4321786	0.05033662501634062	3.3441632913915207	1.2489469140486358	0.21209668226564313	0.8394569121261523	1.247820820274196	FALSE
ENSG00000007001	151531	UPP2	UPP2	protein_coding	uridine phosphorylase 2 [Source:HGNC Symbol;Acc:HGNC:23061]	2	1	157876702	158136154	-0.07994604056494481	2.3492322095685694	-1.2488092997393374	0.21216635769669598	0.839518462814656	-1.2476306254663143	FALSE
ENSG00000279170	100130890	TSTD3	TSTD3	protein_coding	thiosulfate sulfurtransferase like domain containing 3 [Source:HGNC Symbol;Acc:HGNC:40910]	6	1	99520693	99589899	-0.09807243454011516	3.841321242340041	-1.2492706124958173	0.21229490178124993	0.8396175458918762	-1.2472798537772989	FALSE
ENSG00000077713	203427	SLC25A43	SLC25A43	protein_coding	solute carrier family 25 member 43 [Source:HGNC Symbol;Acc:HGNC:30557]	X	1	119399336	119454478	-0.042513158498934	4.07115253196269	-1.248163691377725	0.21239709269183524	0.8396175458918762	-1.2470011042089324	FALSE
ENSG00000177359	NA	AC024940.2	AC024940.2	transcribed_unprocessed_pseudogene	ovostatin 2	12	-1	31111652	31201235	0.29854934821793744	0.17190685034213204	1.2487973029387853	0.21252907412969563	0.8396175458918762	1.2466412373394626	FALSE
ENSG00000164430	115004	CGAS	CGAS	protein_coding	cyclic GMP-AMP synthase [Source:HGNC Symbol;Acc:HGNC:21367]	6	-1	73413515	73452297	-0.049506786315493656	5.35127763479993	-1.2477425622612321	0.21257608694164848	0.8396175458918762	-1.2465130889579104	FALSE
ENSG00000113658	4090	SMAD5	SMAD5	protein_coding	SMAD family member 5 [Source:HGNC Symbol;Acc:HGNC:6771]	5	1	136132845	136188747	0.06340421412912267	4.29337669579989	1.2477317808113315	0.21258673126329142	0.8396175458918762	1.2464840773134527	FALSE
ENSG00000106804	727	C5	C5	protein_coding	complement C5 [Source:HGNC Symbol;Acc:HGNC:1331]	9	-1	120952335	121050276	-0.07708189990937031	2.403063961474935	-1.2475321542633202	0.212612742856884	0.8396175458918762	-1.2464131857953795	FALSE
ENSG00000104885	84444	DOT1L	DOT1L	protein_coding	DOT1 like histone lysine methyltransferase [Source:HGNC Symbol;Acc:HGNC:24948]	19	1	2163933	2232578	-0.03394930651319328	4.89540036515516	-1.2475010026264735	0.21261482990399913	0.8396175458918762	-1.2464074980670679	FALSE
ENSG00000181409	9625	AATK	AATK	protein_coding	apoptosis associated tyrosine kinase [Source:HGNC Symbol;Acc:HGNC:21]	17	-1	81110487	81166221	-0.06784517593667871	6.527777876803981	-1.2472868770956882	0.21285209300371158	0.8396175458918762	-1.245761159107898	FALSE
ENSG00000101193	54994	GID8	GID8	protein_coding	GID complex subunit 8 homolog [Source:HGNC Symbol;Acc:HGNC:15857]	20	1	62938147	62948475	-0.04258474191371331	5.841946079692069	-1.2470171106967092	0.21285537577414598	0.8396175458918762	-1.2457522200167035	FALSE
ENSG00000048991	23518	R3HDM1	R3HDM1	protein_coding	R3H domain containing 1 [Source:HGNC Symbol;Acc:HGNC:9757]	2	1	135531455	135725270	-0.032816431460614304	6.087890909717525	-1.2469500399215705	0.21285667840188371	0.8396175458918762	-1.2457486729463825	FALSE
ENSG00000258017	NA	AC011603.2	AC011603.2	lncRNA	novel transcript, antisense to TUBA1B	12	1	49127782	49188484	-0.06811214243639307	2.7293088792139875	-1.24678423591914	0.21290022643495965	0.8396175458918762	-1.245630100170592	FALSE
ENSG00000104833	10382	TUBB4A	TUBB4A	protein_coding	tubulin beta 4A class IVa [Source:HGNC Symbol;Acc:HGNC:20774]	19	-1	6494319	6502848	-0.12530620842190004	0.9464140901533319	-1.2466581333003415	0.21298735786649453	0.8396175458918762	-1.245392910885762	FALSE
ENSG00000162366	10158	PDZK1IP1	PDZK1IP1	protein_coding	PDZK1 interacting protein 1 [Source:HGNC Symbol;Acc:HGNC:16887]	1	-1	47183582	47191044	0.15740460273914803	5.83984859357374	1.2468778496387436	0.21299254449300503	0.8396175458918762	1.2453787940543692	FALSE
ENSG00000138375	50485	SMARCAL1	SMARCAL1	protein_coding	SWI/SNF related, matrix associated, actin dependent regulator of chromatin, subfamily a like 1 [Source:HGNC Symbol;Acc:HGNC:11102]	2	1	216412414	216483053	-0.03270011101216985	4.479156213611985	-1.2463339161852864	0.21305116512194522	0.8396175458918762	-1.2452192591316928	FALSE
ENSG00000172062	6606	SMN1	SMN1	protein_coding	survival of motor neuron 1, telomeric [Source:HGNC Symbol;Acc:HGNC:11117]	5	1	70925030	70953942	-0.07999735141464637	1.0197943320563345	-1.2461949484451929	0.2131021847265303	0.8396175458918762	-1.2450804360420453	FALSE
ENSG00000147650	29967	LRP12	LRP12	protein_coding	LDL receptor related protein 12 [Source:HGNC Symbol;Acc:HGNC:31708]	8	-1	104489231	104589024	0.08931261620496533	1.7427617824168262	1.2460158274173958	0.2132100371699133	0.8396175458918762	1.2447870511441594	FALSE
ENSG00000163993	6286	S100P	S100P	protein_coding	S100 calcium binding protein P [Source:HGNC Symbol;Acc:HGNC:10504]	4	1	6693878	6697170	-0.15473843982984636	4.303013645390978	-1.2468162932402496	0.21326092731075733	0.8396175458918762	-1.24464865477241	FALSE
ENSG00000144028	23020	SNRNP200	SNRNP200	protein_coding	small nuclear ribonucleoprotein U5 subunit 200 [Source:HGNC Symbol;Acc:HGNC:30859]	2	-1	96274338	96321271	0.05531502187050297	6.855942366573733	1.245408364749748	0.21341516427188675	0.8396175458918762	1.2442293509824087	FALSE
ENSG00000040608	65078	RTN4R	RTN4R	protein_coding	reticulon 4 receptor [Source:HGNC Symbol;Acc:HGNC:18601]	22	-1	20241415	20283246	0.140274348519431	-0.35471278336287726	1.2452547028216903	0.2134161193916627	0.8396175458918762	1.2442267551050628	FALSE
ENSG00000160710	103	ADAR	ADAR	protein_coding	adenosine deaminase RNA specific [Source:HGNC Symbol;Acc:HGNC:225]	1	-1	154582057	154628013	0.06700432822017532	8.908433727048406	1.245373975657544	0.21342979021908257	0.8396175458918762	1.244189600693109	FALSE
ENSG00000178719	2907	GRINA	GRINA	protein_coding	glutamate ionotropic receptor NMDA type subunit associated protein 1 [Source:HGNC Symbol;Acc:HGNC:4589]	8	1	143990056	143993415	-0.08353651716724642	7.673231818917643	-1.2454258312692252	0.21346129063145808	0.8396175458918762	-1.2441039957851656	FALSE
ENSG00000105374	4818	NKG7	NKG7	protein_coding	natural killer cell granule protein 7 [Source:HGNC Symbol;Acc:HGNC:7830]	19	-1	51371606	51372701	-0.13304322974148253	5.7761548169846755	-1.2456344417468896	0.21346954830298584	0.8396175458918762	-1.2440815564058436	FALSE
ENSG00000234261	NA	AL138720.1	AL138720.1	lncRNA	novel transcript	6	-1	14661829	15090170	0.08584161565144122	2.5881394045050263	1.24540674454269	0.21349040441678063	0.8396175458918762	1.2440248848347546	FALSE
ENSG00000144848	64422	ATG3	ATG3	protein_coding	autophagy related 3 [Source:HGNC Symbol;Acc:HGNC:20962]	3	-1	112532510	112562046	0.04367479935681029	7.365161555990073	1.2453054198077447	0.21349052936609889	0.8396175458918762	1.2440245453264869	FALSE
ENSG00000204767	100131897	INSYN2B	INSYN2B	protein_coding	inhibitory synaptic factor family member 2B [Source:HGNC Symbol;Acc:HGNC:37271]	5	-1	169861303	169980495	-0.1099696337028675	0.9488151352051167	-1.2447914387589023	0.2136377975325274	0.8399649365960742	-1.2436244926409556	FALSE
ENSG00000258724	54984	PINX1	PINX1	protein_coding	PIN2 (TERF1) interacting telomerase inhibitor 1 [Source:HGNC Symbol;Acc:HGNC:30046]	8	-1	10725399	10839847	-0.10200233218907911	0.35475157389288675	-1.2444582367984218	0.21371887822983682	0.8399649365960742	-1.2434043225662983	FALSE
ENSG00000129197	84268	RPAIN	RPAIN	protein_coding	RPA interacting protein [Source:HGNC Symbol;Acc:HGNC:28641]	17	1	5419641	5432876	-0.04628169059700671	3.948622264023094	-1.244494982338885	0.21374131936978305	0.8399649365960742	-1.2433433955612938	FALSE
ENSG00000064932	22904	SBNO2	SBNO2	protein_coding	strawberry notch homolog 2 [Source:HGNC Symbol;Acc:HGNC:29158]	19	-1	1107637	1174268	-0.05115152562699876	7.729637834062967	-1.2443462369259963	0.21382192250530963	0.8400688551114128	-1.2431245985768156	FALSE
ENSG00000138614	81556	INTS14	INTS14	protein_coding	integrator complex subunit 14 [Source:HGNC Symbol;Acc:HGNC:25372]	15	-1	65578753	65611289	-0.04545883623630331	4.212233420566449	-1.243708371652854	0.2140283620337964	0.8406669849344685	-1.2425644902781035	FALSE
ENSG00000224533	NA	TMLHE-AS1	TMLHE-AS1	lncRNA	TMLHE antisense RNA 1 [Source:HGNC Symbol;Acc:HGNC:44261]	X	1	155466540	155611616	-0.08103232994992648	3.808438540549898	-1.2440330928708447	0.214086496531193	0.8406824424545151	-1.242406831051966	FALSE
ENSG00000112874	83594	NUDT12	NUDT12	protein_coding	nudix hydrolase 12 [Source:HGNC Symbol;Acc:HGNC:18826]	5	-1	103548855	103562790	-0.16424195436729572	-0.44839560634261266	-1.2434685115191948	0.21418023678609005	0.8408376747124887	-1.242152674974825	FALSE
ENSG00000137207	25844	YIPF3	YIPF3	protein_coding	Yip1 domain family member 3 [Source:HGNC Symbol;Acc:HGNC:21023]	6	-1	43511832	43516985	0.03936209084248343	6.57317479890163	1.2429644517546814	0.2143434876937027	0.8411204861551627	1.2417102474996013	FALSE
ENSG00000276557	NA	TRBV18	TRBV18	TR_V_gene	T cell receptor beta variable 18 [Source:HGNC Symbol;Acc:HGNC:12193]	7	1	142615716	142616415	0.12280622142636333	0.12905039598557258	1.2425899501513225	0.21441939547671462	0.8411204861551627	1.2415046120212785	FALSE
ENSG00000196911	3841	KPNA5	KPNA5	protein_coding	karyopherin subunit alpha 5 [Source:HGNC Symbol;Acc:HGNC:6398]	6	1	116681187	116741867	-0.04741382781838155	4.3570843649091975	-1.242643348695383	0.21442321013400287	0.8411204861551627	-1.2414942794350006	FALSE
ENSG00000170312	983	CDK1	CDK1	protein_coding	cyclin dependent kinase 1 [Source:HGNC Symbol;Acc:HGNC:1722]	10	1	60778331	60794852	-0.16403900795697945	-0.3156993504682208	-1.2422905669211441	0.21452283599425237	0.8411204861551627	-1.2412244743814649	FALSE
ENSG00000075131	54962	TIPIN	TIPIN	protein_coding	TIMELESS interacting protein [Source:HGNC Symbol;Acc:HGNC:30750]	15	-1	66336191	66386746	-0.07952070131104927	1.5824769286531317	-1.2424260666778022	0.2145316415910405	0.8411204861551627	-1.241200631560329	FALSE
ENSG00000139546	6895	TARBP2	TARBP2	protein_coding	TARBP2 subunit of RISC loading complex [Source:HGNC Symbol;Acc:HGNC:11569]	12	1	53500921	53506431	-0.05851098500814289	2.3857482708938837	-1.2421574199147758	0.21457763933440646	0.8411204861551627	-1.2410760954260474	FALSE
ENSG00000280143	NA	AP000892.4	AP000892.4	TEC	novel transcript	11	1	117204967	117210292	0.12479981221197334	-0.24910590188812096	1.241162103752076	0.2149395880632998	0.8421546654719644	1.2400968118353077	FALSE
ENSG00000100297	4174	MCM5	MCM5	protein_coding	minichromosome maintenance complex component 5 [Source:HGNC Symbol;Acc:HGNC:6948]	22	1	35400134	35425431	0.04498285106939104	4.572289146485909	1.2411567535119383	0.214980316997257	0.8421546654719644	1.2399866906027943	FALSE
ENSG00000169519	196074	METTL15	METTL15	protein_coding	methyltransferase like 15 [Source:HGNC Symbol;Acc:HGNC:26606]	11	1	28108248	28527041	-0.04314381324470418	4.682456828067614	-1.2410726941664099	0.21500435015595246	0.8421546654719644	-1.2399217177810202	FALSE
ENSG00000240857	57665	RDH14	RDH14	protein_coding	retinol dehydrogenase 14 [Source:HGNC Symbol;Acc:HGNC:19979]	2	-1	18554723	18560679	0.07051493665717934	1.7293104847549052	1.2407869089807237	0.2150757573675468	0.8422216795071998	1.2397287017024414	FALSE
ENSG00000085662	231	AKR1B1	AKR1B1	protein_coding	aldo-keto reductase family 1 member B [Source:HGNC Symbol;Acc:HGNC:381]	7	-1	134442356	134459284	-0.056519197180201264	4.460948224681293	-1.2405731616863804	0.2151827443008008	0.8424014981975771	-1.2394395988569753	FALSE
ENSG00000151014	25819	NOCT	NOCT	protein_coding	nocturnin [Source:HGNC Symbol;Acc:HGNC:14254]	4	1	139015781	139045939	0.07744388363802868	1.58619894317611	1.240524074314576	0.2152302970380374	0.8424014981975771	1.2393111338748664	FALSE
ENSG00000221866	91584	PLXNA4	PLXNA4	protein_coding	plexin A4 [Source:HGNC Symbol;Acc:HGNC:9102]	7	-1	132123332	132648688	-0.0991612839166911	3.4333258551948314	-1.2406538731553252	0.21536819497472642	0.8424509181204717	-1.2389387145410842	FALSE
ENSG00000162852	163882	CNST	CNST	protein_coding	consortin, connexin sorting protein [Source:HGNC Symbol;Acc:HGNC:26486]	1	1	246566444	246668595	-0.0352976340517861	5.881684847016665	-1.24009502224702	0.2153815768975832	0.8424509181204717	-1.2389025832855356	FALSE
ENSG00000105993	10049	DNAJB6	DNAJB6	protein_coding	DnaJ heat shock protein family (Hsp40) member B6 [Source:HGNC Symbol;Acc:HGNC:14888]	7	1	157335381	157417439	0.038482531106014406	6.878910558531344	1.240204631905805	0.21543002639997366	0.8424509181204717	1.2387717829239948	FALSE
ENSG00000131931	55145	THAP1	THAP1	protein_coding	THAP domain containing 1 [Source:HGNC Symbol;Acc:HGNC:20856]	8	-1	42836674	42843325	0.049798892518928106	3.8508740606501335	1.239754996797122	0.2154868815514074	0.8424509181204717	1.2386183166398135	FALSE
ENSG00000172296	55304	SPTLC3	SPTLC3	protein_coding	serine palmitoyltransferase long chain base subunit 3 [Source:HGNC Symbol;Acc:HGNC:16253]	20	1	13008972	13169103	0.16809443994116446	-0.8009555959445109	1.2394227038196535	0.21558454371520688	0.8424509181204717	1.23835477008658	FALSE
ENSG00000250220	NA	AC053527.2	AC053527.2	lncRNA	novel transcript	4	1	73259209	73317953	-0.06451392008709522	3.5615340449424444	-1.239645283152933	0.21560374696985296	0.8424509181204717	-1.2383029591986658	FALSE
ENSG00000182973	25904	CNOT10	CNOT10	protein_coding	CCR4-NOT transcription complex subunit 10 [Source:HGNC Symbol;Acc:HGNC:23817]	3	1	32685145	32773875	0.025625407113244236	5.362349037077312	1.2393061749584344	0.21562882592935784	0.8424509181204717	1.2382353005088191	FALSE
ENSG00000223960	NA	CHROMR	CHROMR	lncRNA	cholesterol induced regulator of metabolism RNA [Source:HGNC Symbol;Acc:HGNC:54059]	2	1	178413635	178440243	-0.07904568634486209	3.427078181613899	-1.2387754223968301	0.21584265236451933	0.8424509181204717	-1.2376586638585514	FALSE
ENSG00000160201	7307	U2AF1	U2AF1	protein_coding	U2 small nuclear RNA auxiliary factor 1 [Source:HGNC Symbol;Acc:HGNC:12453]	21	-1	43092956	43107587	-0.20838846764573793	1.193215758365357	-1.2401135442954625	0.21584655202497854	0.8424509181204717	-1.2376481512661082	FALSE
ENSG00000237886	NA	NALT1	NALT1	lncRNA	NOTCH1 associated lncRNA in T cell acute lymphoblastic leukemia 1 [Source:HGNC Symbol;Acc:HGNC:51192]	9	1	136546212	136549893	-0.11579385207420673	0.2927290903744902	-1.2386219127008158	0.21591453549825249	0.8424509181204717	-1.237464905347579	FALSE
ENSG00000188603	1201	CLN3	CLN3	protein_coding	CLN3 lysosomal/endosomal transmembrane protein, battenin [Source:HGNC Symbol;Acc:HGNC:2074]	16	-1	28474111	28495575	0.051528549091000464	2.68838851267449	1.238719033817329	0.215915766842407	0.8424509181204717	1.2374615867065304	FALSE
ENSG00000250067	374887	YJEFN3	YJEFN3	protein_coding	YjeF N-terminal domain containing 3 [Source:HGNC Symbol;Acc:HGNC:24785]	19	1	19528861	19537581	-0.1288030235075926	-0.2530214589127877	-1.2382302766453155	0.21602203903716788	0.8424509181204717	-1.237175219924371	FALSE
ENSG00000147485	137902	PXDNL	PXDNL	protein_coding	peroxidasin like [Source:HGNC Symbol;Acc:HGNC:26359]	8	-1	51319577	51809445	0.05256613152462819	3.5833738432330033	1.238074004108501	0.21613603326484288	0.8424509181204717	1.236868157675365	FALSE
ENSG00000069509	139341	FUNDC1	FUNDC1	protein_coding	FUN14 domain containing 1 [Source:HGNC Symbol;Acc:HGNC:28746]	X	-1	44523639	44542859	0.054263187071205365	2.7668553782877594	1.2379483551961492	0.21613925274459686	0.8424509181204717	1.2368594871690317	FALSE
ENSG00000240342	NA	RPS2P5	RPS2P5	processed_pseudogene	ribosomal protein S2 pseudogene 5 [Source:HGNC Symbol;Acc:HGNC:31386]	12	1	118246084	118246962	-0.09771006950463068	3.657784821098639	-1.2382813604009482	0.216177008125645	0.8424509181204717	-1.2367578136199922	FALSE
ENSG00000148737	6934	TCF7L2	TCF7L2	protein_coding	transcription factor 7 like 2 [Source:HGNC Symbol;Acc:HGNC:11641]	10	1	112950247	113167678	0.06599196925986384	6.6668230276725415	1.2380404770021425	0.21624300407733563	0.8424509181204717	1.2365801201795315	FALSE
ENSG00000137094	25822	DNAJB5	DNAJB5	protein_coding	DnaJ heat shock protein family (Hsp40) member B5 [Source:HGNC Symbol;Acc:HGNC:14887]	9	1	34989641	34998900	0.1136270889483324	1.7137407031228487	1.2377130411312418	0.2162593901337751	0.8424509181204717	1.236536006936585	FALSE
ENSG00000152380	167555	FAM151B	FAM151B	protein_coding	family with sequence similarity 151 member B [Source:HGNC Symbol;Acc:HGNC:33716]	5	1	80487969	80542563	-0.06441853686040755	4.195286191222648	-1.2378931120223158	0.2162814278115436	0.8424509181204717	-1.236476682640477	FALSE
ENSG00000150967	23457	ABCB9	ABCB9	protein_coding	ATP binding cassette subfamily B member 9 [Source:HGNC Symbol;Acc:HGNC:50]	12	-1	122920951	122981649	-0.07604969607693568	2.1201186747227236	-1.2373172589087251	0.21638204533815142	0.8424509181204717	-1.236205880702728	FALSE
ENSG00000231856	NA	AL162377.1	AL162377.1	lncRNA	novel transcript	13	1	51803838	51813832	0.058195693668626536	2.165972946232458	1.237276394010311	0.2163932492788474	0.8424509181204717	1.2361757320338633	FALSE
ENSG00000112320	55084	SOBP	SOBP	protein_coding	sine oculis binding protein homolog [Source:HGNC Symbol;Acc:HGNC:29256]	6	1	107490106	107661306	-0.1426935228774897	-0.6525594555934467	-1.2372765967330732	0.21639731072674734	0.8424509181204717	-1.236164803366679	FALSE
ENSG00000068784	55133	SRBD1	SRBD1	protein_coding	S1 RNA binding domain 1 [Source:HGNC Symbol;Acc:HGNC:25521]	2	-1	45388680	45612165	0.05464509765114123	5.935253338552068	1.237169185906331	0.21645864645609875	0.8424509181204717	1.235999777273817	FALSE
ENSG00000160972	84988	PPP1R16A	PPP1R16A	protein_coding	protein phosphatase 1 regulatory subunit 16A [Source:HGNC Symbol;Acc:HGNC:14941]	8	1	144477969	144502121	-0.06873034254932442	1.7745198863629021	-1.2370385282291783	0.2164921255643221	0.8424509181204717	-1.2359097146698017	FALSE
ENSG00000231205	NA	ZNF826P	ZNF826P	transcribed_unprocessed_pseudogene	zinc finger protein 826, pseudogene [Source:HGNC Symbol;Acc:HGNC:33875]	19	-1	20340269	20424969	0.09973612041677593	1.182704445675859	1.2368677112332336	0.21656124693132486	0.8425085280039578	1.2357238020488428	FALSE
ENSG00000181634	9966	TNFSF15	TNFSF15	protein_coding	TNF superfamily member 15 [Source:HGNC Symbol;Acc:HGNC:11931]	9	-1	114784652	114806039	0.1617587655250068	-0.34794734639896036	1.23647325336356	0.21678496958293622	0.8428730839018653	1.2351223579707906	FALSE
ENSG00000241431	NA	RPL37P6	RPL37P6	transcribed_processed_pseudogene	ribosomal protein L37 pseudogene 6 [Source:HGNC Symbol;Acc:HGNC:31080]	8	1	56588385	56588787	0.1759685765995136	-0.9854437058472763	1.2360645372889374	0.21681570138963865	0.8428730839018653	1.2350397751118458	FALSE
ENSG00000076770	55796	MBNL3	MBNL3	protein_coding	muscleblind like splicing regulator 3 [Source:HGNC Symbol;Acc:HGNC:20564]	X	-1	132369317	132489968	-0.1163466718166779	7.472862672478426	-1.236188517897164	0.21686951734565915	0.8428730839018653	-1.2348951805513617	FALSE
ENSG00000215417	407975	MIR17HG	MIR17HG	lncRNA	miR-17-92a-1 cluster host gene [Source:HGNC Symbol;Acc:HGNC:23564]	13	1	91347820	91354579	-0.07669488042543926	1.523593620639611	-1.235925581619614	0.21687231499273707	0.8428730839018653	-1.2348876644429925	FALSE
ENSG00000260537	NA	AC012184.2	AC012184.2	protein_coding	novel protein, DDX19B and DDX19A readthrough	16	1	70299194	70372582	0.08278331540638939	1.167723780950706	1.2355022365318968	0.21706002809338354	0.8429250680226335	1.2343835170836908	FALSE
ENSG00000226648	NA	PLCG1-AS1	PLCG1-AS1	lncRNA	PLCG1 antisense RNA 1 [Source:HGNC Symbol;Acc:HGNC:40450]	20	-1	41098019	41138003	-0.07729780008101694	1.39646306450592	-1.23539625894165	0.21709808621594123	0.8429250680226335	-1.2342813413553806	FALSE
ENSG00000168229	5729	PTGDR	PTGDR	protein_coding	prostaglandin D2 receptor [Source:HGNC Symbol;Acc:HGNC:9591]	14	1	52267698	52276724	-0.11245355757854592	3.175280529890952	-1.2357029216248534	0.21715815095542013	0.8429250680226335	-1.2341201100457673	FALSE
ENSG00000220586	NA	TUBBP9	TUBBP9	transcribed_processed_pseudogene	tubulin beta class I pseudogene 9 [Source:HGNC Symbol;Acc:HGNC:42178]	6	1	39934595	40000527	0.1484469009567445	-0.39205951862826444	1.2351550583199984	0.21716629015869637	0.8429250680226335	1.2340982645142524	FALSE
ENSG00000177663	23765	IL17RA	IL17RA	protein_coding	interleukin 17 receptor A [Source:HGNC Symbol;Acc:HGNC:5985]	22	1	17084954	17115694	-0.04666670212015411	9.34424913014224	-1.2351952105373811	0.2172514709841167	0.8429250680226335	-1.233869675447018	FALSE
ENSG00000134954	2113	ETS1	ETS1	protein_coding	ETS proto-oncogene 1, transcription factor [Source:HGNC Symbol;Acc:HGNC:3488]	11	-1	128458761	128587558	-0.06844223237665936	8.63712281901833	-1.2350315226264896	0.21727575901602658	0.8429250680226335	-1.2338045085221867	FALSE
ENSG00000163811	23160	WDR43	WDR43	protein_coding	WD repeat domain 43 [Source:HGNC Symbol;Acc:HGNC:28945]	2	1	28894667	28948219	-0.05094662858557708	4.547979686788068	-1.2348988208290388	0.21728722565935837	0.8429250680226335	-1.233773744330761	FALSE
ENSG00000221946	53822	FXYD7	FXYD7	protein_coding	FXYD domain containing ion transport regulator 7 [Source:HGNC Symbol;Acc:HGNC:4034]	19	1	35143250	35154301	-0.1468651163224095	-0.21989860836425495	-1.2346865815384316	0.21735426858250875	0.8429250680226335	-1.2335938962867365	FALSE
ENSG00000245498	NA	AP000866.1	AP000866.1	lncRNA	novel transcript, antisense to C11orf61	11	1	124800424	124834487	0.09340414534719366	0.8411354355137671	1.2344573670984498	0.21742639556636603	0.8429250680226335	1.2334004543840484	FALSE
ENSG00000189068	284415	VSTM1	VSTM1	protein_coding	V-set and transmembrane domain containing 1 [Source:HGNC Symbol;Acc:HGNC:29455]	19	-1	54040825	54063953	0.12227344612425295	4.883624097302876	1.2351134752414143	0.21742912753262567	0.8429250680226335	1.233393128258756	FALSE
ENSG00000177885	2885	GRB2	GRB2	protein_coding	growth factor receptor bound protein 2 [Source:HGNC Symbol;Acc:HGNC:4566]	17	-1	75318076	75405709	0.024818557309764344	8.877532986817183	1.2344725938414818	0.21749708960870895	0.8429778503050186	1.2332109003542768	FALSE
ENSG00000251002	NA	AC244502.1	AC244502.1	lncRNA	novel transcript, antisense to IG_gene_cluster	14	-1	22197446	22482959	0.09334753742645541	2.1939094633771132	1.234188236292127	0.21758774408305867	0.8430052492452049	1.2329678906508075	FALSE
ENSG00000133962	79820	CATSPERB	CATSPERB	protein_coding	cation channel sperm associated auxiliary subunit beta [Source:HGNC Symbol;Acc:HGNC:20500]	14	-1	91580696	91780707	-0.08023036316481802	4.002699039675144	-1.2342380631840104	0.2176128565519825	0.8430052492452049	-1.2329005866781733	FALSE
ENSG00000272645	NA	GTF2IP20	GTF2IP20	transcribed_unprocessed_pseudogene	general transcription factor IIi pseudogene 20 [Source:HGNC Symbol;Acc:HGNC:51732]	1	-1	223951394	223992594	-0.04943426697037312	3.110912192235534	-1.2339660783225126	0.217695473177777	0.8431147277054928	-1.2326792051120343	FALSE
ENSG00000146414	257218	SHPRH	SHPRH	protein_coding	SNF2 histone linker PHD RING helicase [Source:HGNC Symbol;Acc:HGNC:19336]	6	-1	145864245	145964423	-0.0469844466831324	4.628477468718247	-1.2336526133667312	0.217773510181361	0.8431397211457743	-1.2324701506840339	FALSE
ENSG00000163393	55356	SLC22A15	SLC22A15	protein_coding	solute carrier family 22 member 15 [Source:HGNC Symbol;Acc:HGNC:20301]	1	1	115976513	116070054	-0.0592276692701077	6.725489151693977	-1.2332896845378087	0.2179816260875714	0.8431397211457743	-1.2319128892544344	FALSE
ENSG00000250608	NA	AC010210.1	AC010210.1	lncRNA	novel transcript	3	-1	131325092	131381656	-0.08359651733680629	4.188566872963582	-1.2329686350546853	0.21803361511337974	0.8431397211457743	-1.2317737405770954	FALSE
ENSG00000213928	10379	IRF9	IRF9	protein_coding	interferon regulatory factor 9 [Source:HGNC Symbol;Acc:HGNC:6131]	14	1	24161265	24166565	0.087738288515399	2.8509916350461606	1.2327326414593167	0.21810008608560777	0.8431397211457743	1.2315958656896537	FALSE
ENSG00000138185	953	ENTPD1	ENTPD1	protein_coding	ectonucleoside triphosphate diphosphohydrolase 1 [Source:HGNC Symbol;Acc:HGNC:3363]	10	1	95711779	95877266	-0.06588556195313089	6.9054096961965845	-1.232600165252438	0.21821948087419266	0.8431397211457743	-1.231276465631194	FALSE
ENSG00000143353	127018	LYPLAL1	LYPLAL1	protein_coding	lysophospholipase like 1 [Source:HGNC Symbol;Acc:HGNC:20440]	1	1	219173869	219212865	-0.04259802688703829	4.7903808536453365	-1.2324218327672802	0.21826444671793643	0.8431397211457743	-1.2311562073997222	FALSE
ENSG00000148516	6935	ZEB1	ZEB1	protein_coding	zinc finger E-box binding homeobox 1 [Source:HGNC Symbol;Acc:HGNC:11642]	10	1	31318495	31529814	-0.03606309505854988	6.865799840779247	-1.2324122605745185	0.21827462377546084	0.8431397211457743	-1.2311289919905226	FALSE
ENSG00000226002	NA	GTF2IP14	GTF2IP14	unprocessed_pseudogene	general transcription factor IIi pseudogene 14 [Source:HGNC Symbol;Acc:HGNC:51726]	7	1	65084103	65100232	-0.15165251013330416	-0.33045809163121476	-1.2322335744275843	0.21835343573169447	0.8431397211457743	-1.2309182645278318	FALSE
ENSG00000142875	5567	PRKACB	PRKACB	protein_coding	protein kinase cAMP-activated catalytic subunit beta [Source:HGNC Symbol;Acc:HGNC:9381]	1	1	84078062	84238498	-0.07182665869612315	6.083958168056496	-1.2320893845392096	0.21836426200314882	0.8431397211457743	-1.230889321505539	FALSE
ENSG00000197818	23315	SLC9A8	SLC9A8	protein_coding	solute carrier family 9 member A8 [Source:HGNC Symbol;Acc:HGNC:20728]	20	1	49812713	49892242	-0.053590781617359085	6.794483166345636	-1.2320381949196952	0.21839667397594525	0.8431397211457743	-1.2308026772971405	FALSE
ENSG00000115548	55818	KDM3A	KDM3A	protein_coding	lysine demethylase 3A [Source:HGNC Symbol;Acc:HGNC:20815]	2	1	86440647	86492716	0.041178798900275204	6.618461482466857	1.2319091786134346	0.2184405767396649	0.8431397211457743	1.230685330453276	FALSE
ENSG00000185344	23545	ATP6V0A2	ATP6V0A2	protein_coding	ATPase H+ transporting V0 subunit a2 [Source:HGNC Symbol;Acc:HGNC:18481]	12	1	123712353	123761755	0.039336481973076154	4.895198196618454	1.2318153308765203	0.2184530565258166	0.8431397211457743	1.2306519765686037	FALSE
ENSG00000149089	51074	APIP	APIP	protein_coding	APAF1 interacting protein [Source:HGNC Symbol;Acc:HGNC:17581]	11	-1	34853094	34916379	0.06510078796634877	3.9466915328333654	1.2323028800233975	0.2184635897435884	0.8431397211457743	1.23062382621163	FALSE
ENSG00000163900	90407	TMEM41A	TMEM41A	protein_coding	transmembrane protein 41A [Source:HGNC Symbol;Acc:HGNC:30544]	3	-1	185476496	185499057	-0.03618236694170829	3.741802056692859	-1.2312690346382915	0.21860007876760998	0.8431397211457743	-1.2302591431417478	FALSE
ENSG00000172638	30008	EFEMP2	EFEMP2	protein_coding	EGF containing fibulin extracellular matrix protein 2 [Source:HGNC Symbol;Acc:HGNC:3219]	11	-1	65866441	65873592	-0.07377182461727738	1.8267514049943883	-1.2314932185710192	0.2186025281047346	0.8431397211457743	-1.2302526002872745	FALSE
ENSG00000256633	NA	AP005019.1	AP005019.1	lncRNA	novel transcript	11	1	72584572	72587979	-0.11256884210875606	0.17953859450831447	-1.2310503767447745	0.218701987473606	0.8431397211457743	-1.2299869613796428	FALSE
ENSG00000101986	215	ABCD1	ABCD1	protein_coding	ATP binding cassette subfamily D member 1 [Source:HGNC Symbol;Acc:HGNC:61]	X	1	153724856	153744755	0.043871306039144464	4.346786902455712	1.2311611161078724	0.21873779704707413	0.8431397211457743	1.2298913414006527	FALSE
ENSG00000093217	9942	XYLB	XYLB	protein_coding	xylulokinase [Source:HGNC Symbol;Acc:HGNC:12839]	3	1	38346760	38421348	-0.07294362164114854	1.9434661439606347	-1.2308523226558297	0.21880337117531606	0.8431397211457743	-1.2297162722075021	FALSE
ENSG00000232611	NA	AL683813.1	AL683813.1	lncRNA	novel transcript	X	-1	136840931	136847797	-0.057885826892176695	2.353966599304878	-1.230770749772716	0.21880420676407658	0.8431397211457743	-1.2297140416036467	FALSE
ENSG00000183666	728411	GUSBP1	GUSBP1	transcribed_unprocessed_pseudogene	GUSB pseudogene 1 [Source:HGNC Symbol;Acc:HGNC:13670]	5	1	21341833	21589372	-0.05314385827000878	4.526691972167757	-1.2308771590688907	0.21889473485552238	0.8431397211457743	-1.2294724131311028	FALSE
ENSG00000280927	NA	CTBP1-AS	CTBP1-AS	lncRNA	CTBP1 antisense RNA [Source:HGNC Symbol;Acc:HGNC:48337]	4	1	1210120	1218591	0.11026005945549955	0.4375960263157216	1.2303454150681397	0.21896277249588864	0.8431397211457743	1.2292908611438857	FALSE
ENSG00000261373	100128881	VPS9D1-AS1	VPS9D1-AS1	lncRNA	VPS9D1 antisense RNA 1 [Source:HGNC Symbol;Acc:HGNC:48915]	16	1	89711856	89718165	-0.08506932158531322	0.6904826218511142	-1.2301586094137842	0.21902918809280128	0.8431397211457743	-1.229113676498521	FALSE
ENSG00000077935	27127	SMC1B	SMC1B	protein_coding	structural maintenance of chromosomes 1B [Source:HGNC Symbol;Acc:HGNC:11112]	22	-1	45344063	45413619	0.1800661530194838	-0.43422155411629715	1.2303014216818982	0.21903510104902071	0.8431397211457743	1.229097903685124	FALSE
ENSG00000196323	29068	ZBTB44	ZBTB44	protein_coding	zinc finger and BTB domain containing 44 [Source:HGNC Symbol;Acc:HGNC:25001]	11	-1	130226677	130314917	-0.03751292107156701	6.615973617512683	-1.2303097309840363	0.2190480979041825	0.8431397211457743	-1.22906323564275	FALSE
ENSG00000165646	6571	SLC18A2	SLC18A2	protein_coding	solute carrier family 18 member A2 [Source:HGNC Symbol;Acc:HGNC:10935]	10	1	117241093	117279430	-0.09005578799852265	1.7479141496490653	-1.2300307635448346	0.2191579077853258	0.8431397211457743	-1.228770385760088	FALSE
ENSG00000187688	51393	TRPV2	TRPV2	protein_coding	transient receptor potential cation channel subfamily V member 2 [Source:HGNC Symbol;Acc:HGNC:18082]	17	1	16415571	16437003	-0.02943745323796243	4.9848321513277005	-1.2297327163904799	0.21920369563759062	0.8431397211457743	-1.2286483061342937	FALSE
ENSG00000234436	NA	AC245884.2	AC245884.2	unprocessed_pseudogene	leukocyte immunoglobulin-like receptor, subfamily A pseudogene	19	-1	54301758	54306026	-0.1168011028680147	2.108356985668051	-1.230082411949832	0.21934111506738835	0.8431397211457743	-1.2282820281871858	FALSE
ENSG00000141570	57332	CBX8	CBX8	protein_coding	chromobox 8 [Source:HGNC Symbol;Acc:HGNC:15962]	17	-1	79792132	79801683	0.0758231891913781	1.069794485198024	1.228801005284056	0.21953180622296534	0.8431397211457743	1.2277740325284945	FALSE
ENSG00000176749	8851	CDK5R1	CDK5R1	protein_coding	cyclin dependent kinase 5 regulatory subunit 1 [Source:HGNC Symbol;Acc:HGNC:1775]	17	1	32486993	32491253	0.08052309434223748	3.869947567369617	1.2289298358273932	0.2196504144789283	0.8431397211457743	1.2274582233627458	FALSE
ENSG00000141959	5211	PFKL	PFKL	protein_coding	phosphofructokinase, liver type [Source:HGNC Symbol;Acc:HGNC:8876]	21	1	44300051	44327376	0.0350821230436571	5.4236555972798826	1.2286877947716257	0.21965869501779556	0.8431397211457743	1.2274361799742388	FALSE
ENSG00000141098	81577	GFOD2	GFOD2	protein_coding	glucose-fructose oxidoreductase domain containing 2 [Source:HGNC Symbol;Acc:HGNC:28159]	16	-1	67674531	67719339	-0.04856694525042471	4.716409199986602	-1.2286281239115733	0.21969422238055736	0.8431397211457743	-1.2273416103541244	FALSE
ENSG00000143669	1130	LYST	LYST	protein_coding	lysosomal trafficking regulator [Source:HGNC Symbol;Acc:HGNC:1968]	1	-1	235661041	235883640	0.040722667015762326	9.17362666198896	1.2286213941838129	0.21970958878700791	0.8431397211457743	1.2273007102055675	FALSE
ENSG00000008294	9043	SPAG9	SPAG9	protein_coding	sperm associated antigen 9 [Source:HGNC Symbol;Acc:HGNC:14524]	17	-1	50962174	51120868	0.042188179319614605	7.30552286316087	1.2284813256877518	0.21971104563599841	0.8431397211457743	1.2272968326755118	FALSE
ENSG00000101901	79868	ALG13	ALG13	protein_coding	ALG13 UDP-N-acetylglucosaminyltransferase subunit [Source:HGNC Symbol;Acc:HGNC:30881]	X	1	111665811	111760649	-0.0512489768072939	5.789987821449259	-1.22798095438434	0.2198977059656772	0.8431397211457743	-1.2268001725660906	FALSE
ENSG00000266049	NA	AP001011.1	AP001011.1	lncRNA	novel transcript, antisense to SMCHD1	18	-1	2688564	2833065	0.08668826063609814	2.1638391324843913	1.227778457724885	0.21996829894493122	0.8431397211457743	1.2266124197638368	FALSE
ENSG00000144468	84236	RHBDD1	RHBDD1	protein_coding	rhomboid domain containing 1 [Source:HGNC Symbol;Acc:HGNC:23081]	2	1	226835581	226999215	-0.029486569494934223	5.758689821754407	-1.227472251059016	0.22006798204843006	0.8431397211457743	-1.2263473709513202	FALSE
ENSG00000196455	30849	PIK3R4	PIK3R4	protein_coding	phosphoinositide-3-kinase regulatory subunit 4 [Source:HGNC Symbol;Acc:HGNC:8982]	3	-1	130678934	130746829	0.04777855436930345	4.935042840868342	1.22742255884546	0.22009920587584098	0.8431397211457743	1.226264367192216	FALSE
ENSG00000001167	4800	NFYA	NFYA	protein_coding	nuclear transcription factor Y subunit alpha [Source:HGNC Symbol;Acc:HGNC:7804]	6	1	41072945	41099976	0.05051095554738172	5.054548381206371	1.2273077730710362	0.22013995487145657	0.8431397211457743	1.2261560549394177	FALSE
ENSG00000079332	56681	SAR1A	SAR1A	protein_coding	secretion associated Ras related GTPase 1A [Source:HGNC Symbol;Acc:HGNC:10534]	10	-1	70147289	70170523	0.030075079452466902	6.6347526548202245	1.2273188680285152	0.22015559483716013	0.8431397211457743	1.2261144871844258	FALSE
ENSG00000144476	57007	ACKR3	ACKR3	protein_coding	atypical chemokine receptor 3 [Source:HGNC Symbol;Acc:HGNC:23692]	2	1	236567787	236582354	0.07152603223779974	1.8613823064895938	1.227128672167672	0.22016963638622783	0.8431397211457743	1.226077169491039	FALSE
ENSG00000261377	NA	PDCD6IPP2	PDCD6IPP2	transcribed_unprocessed_pseudogene	PDCD6IP pseudogene 2 [Source:HGNC Symbol;Acc:HGNC:49873]	15	1	28789664	28859007	-0.13252328791265275	-0.009183629659492666	-1.22734155368136	0.22021315236040737	0.8431397211457743	-1.225961529577637	FALSE
ENSG00000122707	8434	RECK	RECK	protein_coding	reversion inducing cysteine rich protein with kazal motifs [Source:HGNC Symbol;Acc:HGNC:11345]	9	1	36036913	36124455	-0.04926363339218609	3.9050156654949997	-1.2270282637396885	0.22022893959394307	0.8431397211457743	-1.2259195804312586	FALSE
ENSG00000116525	55223	TRIM62	TRIM62	protein_coding	tripartite motif containing 62 [Source:HGNC Symbol;Acc:HGNC:25574]	1	-1	33145399	33182059	0.03898471153175809	4.023420800943387	1.2268957162214156	0.22027266842520662	0.8431397211457743	1.2258033973555091	FALSE
ENSG00000259972	NA	AC009120.2	AC009120.2	lncRNA	novel transcript, antisense to PSMD7	16	-1	74305127	74335346	-0.040419595459218804	5.809100611026438	-1.2269206197078444	0.220316533466965	0.8431397211457743	-1.2256868690038047	FALSE
ENSG00000162849	55083	KIF26B	KIF26B	protein_coding	kinesin family member 26B [Source:HGNC Symbol;Acc:HGNC:25484]	1	1	245154985	245709432	0.11834903202245026	-0.10770734331494385	1.2265935667814494	0.22037459852758762	0.8431397211457743	1.2255326436134335	FALSE
ENSG00000100271	25809	TTLL1	TTLL1	protein_coding	tubulin tyrosine ligase like 1 [Source:HGNC Symbol;Acc:HGNC:1312]	22	-1	43039516	43089419	-0.05810560050347746	2.62211244990194	-1.2264896665796585	0.22040177679218875	0.8431397211457743	-1.2254604660087194	FALSE
ENSG00000186088	54103	GSAP	GSAP	protein_coding	gamma-secretase activating protein [Source:HGNC Symbol;Acc:HGNC:28042]	7	-1	77310751	77416349	-0.041575068575367524	6.536782942657357	-1.2265441669609254	0.22049608408737723	0.8431397211457743	-1.2252100626244815	FALSE
ENSG00000113716	22993	HMGXB3	HMGXB3	protein_coding	HMG-box containing 3 [Source:HGNC Symbol;Acc:HGNC:28982]	5	1	150000046	150053142	-0.05701236066681936	4.013376165999716	-1.2262490192775088	0.22050147170457007	0.8431397211457743	-1.2251957598198315	FALSE
ENSG00000103489	64131	XYLT1	XYLT1	protein_coding	xylosyltransferase 1 [Source:HGNC Symbol;Acc:HGNC:15516]	16	-1	17101769	17470960	0.057168388313605156	7.475005395215851	1.2264286739528627	0.22055251889931818	0.8431397211457743	1.2250602544510916	FALSE
ENSG00000100650	6430	SRSF5	SRSF5	protein_coding	serine and arginine rich splicing factor 5 [Source:HGNC Symbol;Acc:HGNC:10787]	14	1	69726900	69772005	0.02470547794203526	8.173929351085345	1.2261379741059808	0.22057892170414092	0.8431397211457743	1.2249901767256328	FALSE
ENSG00000142552	57333	RCN3	RCN3	protein_coding	reticulocalbin 3 [Source:HGNC Symbol;Acc:HGNC:21145]	19	1	49528003	49546962	0.06251256696938334	4.790027821953161	1.2262267429679221	0.22059072107150163	0.8431397211457743	1.2249588610573903	FALSE
ENSG00000102753	3839	KPNA3	KPNA3	protein_coding	karyopherin subunit alpha 3 [Source:HGNC Symbol;Acc:HGNC:6396]	13	-1	49699320	49792682	-0.024264538261727253	5.588785116924129	-1.2259146525379325	0.22063579478236428	0.8431397211457743	-1.2248392459240072	FALSE
ENSG00000163608	25871	NEPRO	NEPRO	protein_coding	nucleolus and neural progenitor protein [Source:HGNC Symbol;Acc:HGNC:24496]	3	-1	113002444	113019861	0.04958749353519121	4.872830613168845	1.2257919266237052	0.22071304199728525	0.8431397211457743	1.2246342905454592	FALSE
ENSG00000184887	90135	BTBD6	BTBD6	protein_coding	BTB domain containing 6 [Source:HGNC Symbol;Acc:HGNC:19897]	14	1	105248490	105251093	0.050785828866625415	3.029083664841188	1.2257135900075171	0.22073249723621619	0.8431397211457743	1.2245826792418442	FALSE
ENSG00000102174	5251	PHEX	PHEX	protein_coding	phosphate regulating endopeptidase homolog X-linked [Source:HGNC Symbol;Acc:HGNC:8918]	X	1	22032325	22251310	0.12708268159195302	0.7910715667223529	1.225581195612397	0.22075802134150707	0.8431397211457743	1.224514973257053	FALSE
ENSG00000246082	NA	NUDT16P1	NUDT16P1	transcribed_unitary_pseudogene	nudix hydrolase 16 pseudogene 1 [Source:HGNC Symbol;Acc:HGNC:27189]	3	1	131361898	131365122	0.07968548053507796	2.861030389781511	1.2255317426870695	0.22087411231008916	0.8431397211457743	1.224207097775978	FALSE
ENSG00000282804	NA	AL512428.1	AL512428.1	protein_coding	novel protein	6	-1	24797373	24809798	-0.0724047811991424	5.15277130127627	-1.2252821749195009	0.220937675752632	0.8431397211457743	-1.2240385754542944	FALSE
ENSG00000131018	23345	SYNE1	SYNE1	protein_coding	spectrin repeat containing nuclear envelope protein 1 [Source:HGNC Symbol;Acc:HGNC:17089]	6	-1	152121684	152637801	-0.06948696424597145	8.05843849552876	-1.2253306734525642	0.22093814004621418	0.8431397211457743	-1.2240373446256845	FALSE
ENSG00000255240	NA	AP001636.3	AP001636.3	lncRNA	novel transcript	11	-1	58933643	59058659	0.06927382786354785	3.47294444205222	1.225281644026936	0.22095930318176743	0.8431397211457743	1.2239812437451747	FALSE
ENSG00000136933	10244	RABEPK	RABEPK	protein_coding	Rab9 effector protein with kelch motifs [Source:HGNC Symbol;Acc:HGNC:16896]	9	1	125200542	125234161	0.04910887992373958	4.437237444927594	1.2250095200691633	0.221036973057951	0.8431397211457743	1.2237753834204934	FALSE
ENSG00000095066	29911	HOOK2	HOOK2	protein_coding	hook microtubule tethering protein 2 [Source:HGNC Symbol;Acc:HGNC:19885]	19	-1	12763003	12872740	-0.04845731090609284	4.41065727870222	-1.2248199723853215	0.22108165456822293	0.8431397211457743	-1.223656980691032	FALSE
ENSG00000229591	NA	AC006017.1	AC006017.1	lncRNA	novel transcript	7	-1	152120001	152121717	-0.10484552740713449	0.15754106344191415	-1.2246643041412375	0.22110684846349177	0.8431397211457743	-1.223590226276662	FALSE
ENSG00000270629	25832	NBPF14	NBPF14	protein_coding	NBPF member 14 [Source:HGNC Symbol;Acc:HGNC:25232]	1	-1	148531385	148679742	0.04434871133342533	4.86542357110647	1.2248174879653129	0.22115247966936885	0.8431397211457743	1.2234693345001997	FALSE
ENSG00000074660	8578	SCARF1	SCARF1	protein_coding	scavenger receptor class F member 1 [Source:HGNC Symbol;Acc:HGNC:16820]	17	-1	1633858	1645744	0.10487715636575334	5.936460255576224	1.2247668943229322	0.2211808088029241	0.8431397211457743	1.22339429048717	FALSE
ENSG00000107201	23586	DDX58	DDX58	protein_coding	DExD/H-box helicase 58 [Source:HGNC Symbol;Acc:HGNC:19102]	9	-1	32455302	32526208	0.09090730442929917	7.003547343102419	1.2242813248772892	0.2212583649445654	0.8432281323477038	1.223188879130827	FALSE
ENSG00000234915	NA	AL360091.3	AL360091.3	lncRNA	novel transcript, antisense to PPP2R5A	1	-1	212299495	212331713	-0.08372949776310179	0.9957213939746852	-1.223792886166366	0.22146464002817576	0.8438069347769673	-1.2226428001836147	FALSE
ENSG00000118900	29855	UBN1	UBN1	protein_coding	ubinuclein 1 [Source:HGNC Symbol;Acc:HGNC:12506]	16	1	4846665	4882401	0.04032821886144511	7.733880433098779	1.2232288573038157	0.2217181042181838	0.8442787075728804	1.2219722947781966	FALSE
ENSG00000160179	9619	ABCG1	ABCG1	protein_coding	ATP binding cassette subfamily G member 1 [Source:HGNC Symbol;Acc:HGNC:73]	21	1	42199689	42297244	0.09580077911851514	5.820133970199476	1.2231998154556636	0.22173225497549368	0.8442787075728804	1.2219348770436242	FALSE
ENSG00000076555	32	ACACB	ACACB	protein_coding	acetyl-CoA carboxylase beta [Source:HGNC Symbol;Acc:HGNC:85]	12	1	109116595	109268226	0.05916594171541867	4.021465966382242	1.2230404056524575	0.22179062248518006	0.8442787075728804	1.221780558506751	FALSE
ENSG00000005436	6936	GCFC2	GCFC2	protein_coding	GC-rich sequence DNA-binding factor 2 [Source:HGNC Symbol;Acc:HGNC:1317]	2	-1	75652000	75710985	-0.047516905690072164	3.806333350669707	-1.2227169953663821	0.22184512448005153	0.8442787075728804	-1.2216364863138935	FALSE
ENSG00000181817	84967	LSM10	LSM10	protein_coding	LSM10, U7 small nuclear RNA associated [Source:HGNC Symbol;Acc:HGNC:17562]	1	-1	36391238	36397908	0.049193880771159826	4.567907895400619	1.2226530470082717	0.2218869031125822	0.8442787075728804	1.2215260646015798	FALSE
ENSG00000226091	NA	LINC00937	LINC00937	lncRNA	long intergenic non-protein coding RNA 937 [Source:HGNC Symbol;Acc:HGNC:48629]	12	-1	8295986	8396803	-0.10971423913602152	5.802677804476654	-1.222704020113361	0.22211587839461064	0.8442787075728804	-1.2209211429492581	FALSE
ENSG00000111877	254394	MCM9	MCM9	protein_coding	minichromosome maintenance 9 homologous recombination repair factor [Source:HGNC Symbol;Acc:HGNC:21484]	6	-1	118813442	118935162	0.03612222862068126	5.315295463786792	1.2220598067708348	0.22212492572661732	0.8442787075728804	1.2208972502989253	FALSE
ENSG00000108946	5573	PRKAR1A	PRKAR1A	protein_coding	protein kinase cAMP-dependent type I regulatory subunit alpha [Source:HGNC Symbol;Acc:HGNC:9388]	17	1	68511780	68551319	0.05599165469044998	8.666527890088096	1.2220338671146023	0.22214697023105978	0.8442787075728804	1.2208390369783826	FALSE
ENSG00000165392	7486	WRN	WRN	protein_coding	WRN RecQ like helicase [Source:HGNC Symbol;Acc:HGNC:12791]	8	1	31033788	31175916	-0.04221009733854508	4.120496141165512	-1.221913192713415	0.22215504647965706	0.8442787075728804	-1.220817710918487	FALSE
ENSG00000119801	51646	YPEL5	YPEL5	protein_coding	yippee like 5 [Source:HGNC Symbol;Acc:HGNC:18329]	2	1	30146941	30160533	0.036521801392540354	7.3758184855627675	1.22191626463866	0.2221677481152394	0.8442787075728804	1.220784172231993	FALSE
ENSG00000133116	9365	KL	KL	protein_coding	klotho [Source:HGNC Symbol;Acc:HGNC:6344]	13	1	33016423	33066143	-0.1497021156007624	0.0856050669147497	-1.2219901821607728	0.22218720161901218	0.8442787075728804	-1.2207328078900845	FALSE
ENSG00000174579	55167	MSL2	MSL2	protein_coding	MSL complex subunit 2 [Source:HGNC Symbol;Acc:HGNC:25544]	3	-1	136148917	136197241	0.02819638371677069	7.075780238785119	1.221309811474154	0.2223814276578918	0.844499760470702	1.2202201568402589	FALSE
ENSG00000129244	482	ATP1B2	ATP1B2	protein_coding	ATPase Na+/K+ transporting subunit beta 2 [Source:HGNC Symbol;Acc:HGNC:805]	17	1	7646627	7657770	-0.17033164588490307	0.2958997669461641	-1.2213858646189224	0.22244381423058882	0.844499760470702	-1.2200555582672268	FALSE
ENSG00000139112	23710	GABARAPL1	GABARAPL1	protein_coding	GABA type A receptor associated protein like 1 [Source:HGNC Symbol;Acc:HGNC:4068]	12	1	10212458	10223128	0.0454058750807107	6.3204237685161	1.221144189736075	0.22253244860615012	0.844499760470702	1.2198217652249908	FALSE
ENSG00000188460	NA	ACTBP11	ACTBP11	processed_pseudogene	ACTB pseudogene 11 [Source:HGNC Symbol;Acc:HGNC:33971]	1	-1	223863726	223864851	0.09205065562403436	1.5248481286289337	1.2209980907955904	0.2225347054676126	0.844499760470702	1.219815813117205	FALSE
ENSG00000257017	3240	HP	HP	protein_coding	haptoglobin [Source:HGNC Symbol;Acc:HGNC:5141]	16	1	72054505	72061055	-0.19933853153242387	2.230466769262877	-1.221526956000343	0.22255469614238627	0.844499760470702	-1.2197630928261536	FALSE
ENSG00000181544	2187	FANCB	FANCB	protein_coding	FA complementation group B [Source:HGNC Symbol;Acc:HGNC:3583]	X	-1	14835961	14873069	0.07203580238820706	1.857822539762181	1.220862198388029	0.2225720469862826	0.844499760470702	1.2197173371618755	FALSE
ENSG00000167702	90990	KIFC2	KIFC2	protein_coding	kinesin family member C2 [Source:HGNC Symbol;Acc:HGNC:29530]	8	1	144466043	144474202	-0.05647310160330443	3.5748877059900264	-1.220458327706899	0.22271483938341008	0.8446962169010332	-1.219340878299063	FALSE
ENSG00000075188	79023	NUP37	NUP37	protein_coding	nucleoporin 37 [Source:HGNC Symbol;Acc:HGNC:29929]	12	-1	102073103	102120120	-0.0441915232883634	2.767781891730653	-1.2202777358374113	0.22273725372242772	0.8446962169010332	-1.2192818006707828	FALSE
ENSG00000167216	83473	KATNAL2	KATNAL2	protein_coding	katanin catalytic subunit A1 like 2 [Source:HGNC Symbol;Acc:HGNC:25387]	18	1	46917492	47102243	-0.10323036699227343	0.13479950231794105	-1.2201520035676285	0.22278719768822947	0.8446962169010332	-1.2191501783178162	FALSE
ENSG00000130119	54552	GNL3L	GNL3L	protein_coding	G protein nucleolar 3 like [Source:HGNC Symbol;Acc:HGNC:25553]	X	1	54530211	54567289	0.03306959455284986	6.506360472257653	1.2194311016378854	0.2231601176415142	0.8456780649773028	1.2181680517904498	FALSE
ENSG00000165688	23203	PMPCA	PMPCA	protein_coding	peptidase, mitochondrial processing alpha subunit [Source:HGNC Symbol;Acc:HGNC:18667]	9	1	136410641	136423761	-0.03798647995293436	3.997393436720811	-1.2190900985446296	0.22320937217687792	0.8456780649773028	-1.2180384222683034	FALSE
ENSG00000243156	57553	MICAL3	MICAL3	protein_coding	microtubule associated monooxygenase, calponin and LIM domain containing 3 [Source:HGNC Symbol;Acc:HGNC:24694]	22	-1	17787649	18024561	-0.05997841068294374	4.342986269774835	-1.2192764788033532	0.2232097220048403	0.8456780649773028	-1.2180375016540737	FALSE
ENSG00000125249	5911	RAP2A	RAP2A	protein_coding	RAP2A, member of RAS oncogene family [Source:HGNC Symbol;Acc:HGNC:9861]	13	1	97434169	97469128	-0.07553329720724555	4.559098448627119	-1.2186080819773146	0.22345951341782266	0.8464177076004511	-1.2173804089468618	FALSE
ENSG00000081181	384	ARG2	ARG2	protein_coding	arginase 2 [Source:HGNC Symbol;Acc:HGNC:664]	14	1	67619920	67651708	-0.1385037665752331	1.2703918609821432	-1.218425563098009	0.22352595567993735	0.8464626705448018	-1.2172057166916763	FALSE
ENSG00000152689	25780	RASGRP3	RASGRP3	protein_coding	RAS guanyl releasing protein 3 [Source:HGNC Symbol;Acc:HGNC:14545]	2	1	33436324	33564750	-0.07163732950332058	3.700227568888562	-1.2180948546755739	0.22368214543054463	0.8468473902302117	-1.2167952035150462	FALSE
ENSG00000164331	57763	ANKRA2	ANKRA2	protein_coding	ankyrin repeat family A member 2 [Source:HGNC Symbol;Acc:HGNC:13208]	5	-1	73552190	73565667	0.043659524027628294	4.41027022416887	1.217449261488322	0.22387855374226773	0.8470274608687445	1.2162792748603173	FALSE
ENSG00000266405	NA	AP005061.1	AP005061.1	transcribed_processed_pseudogene	Chromobox protein homolog 3 (CBX3) pseudogene	18	-1	2652170	2655395	0.10331944716775021	0.3126160439595763	1.217284863274182	0.2238788601433631	0.8470274608687445	1.2162784702536755	FALSE
ENSG00000140326	146059	CDAN1	CDAN1	protein_coding	codanin 1 [Source:HGNC Symbol;Acc:HGNC:1713]	15	-1	42723544	42737128	0.04565503409052152	2.880158189757299	1.2172338681959831	0.2238935329483497	0.8470274608687445	1.2162399405156468	FALSE
ENSG00000114315	3280	HES1	HES1	protein_coding	hes family bHLH transcription factor 1 [Source:HGNC Symbol;Acc:HGNC:5192]	3	1	194136148	194138732	0.1549068627155341	0.2533848458963765	1.2167713836719787	0.22410545409765745	0.8472932193366361	1.2156836519516105	FALSE
ENSG00000005812	26224	FBXL3	FBXL3	protein_coding	F-box and leucine rich repeat protein 3 [Source:HGNC Symbol;Acc:HGNC:13599]	13	-1	76992598	77027195	0.05106676268272281	6.577986502369279	1.21675076061131	0.22412461904029657	0.8472932193366361	1.215633362926644	FALSE
ENSG00000102572	8428	STK24	STK24	protein_coding	serine/threonine kinase 24 [Source:HGNC Symbol;Acc:HGNC:11403]	13	-1	98445185	98577940	0.029337721824591156	7.4961618170299085	1.2169841803992891	0.22412765643338392	0.8472932193366361	1.215625393055258	FALSE
ENSG00000142632	128272	ARHGEF19	ARHGEF19	protein_coding	Rho guanine nucleotide exchange factor 19 [Source:HGNC Symbol;Acc:HGNC:26604]	1	-1	16197854	16212652	-0.07270364175971666	1.4991954104292196	-1.2153648725974835	0.22460680919182818	0.8488977137851966	-1.2143691008918804	FALSE
ENSG00000186193	89958	SAPCD2	SAPCD2	protein_coding	suppressor APC domain containing 2 [Source:HGNC Symbol;Acc:HGNC:28055]	9	-1	137062127	137070557	-0.17272443032977763	-0.08275122055710887	-1.2157725191268114	0.2246757030144279	0.8489512373828968	-1.2141886254978493	FALSE
ENSG00000177084	5426	POLE	POLE	protein_coding	DNA polymerase epsilon, catalytic subunit [Source:HGNC Symbol;Acc:HGNC:9177]	12	-1	132623753	132687376	0.04030831105639443	4.661775843480663	1.2149369457678052	0.22480111999993324	0.849106347908687	1.2138601825832254	FALSE
ENSG00000026297	8635	RNASET2	RNASET2	protein_coding	ribonuclease T2 [Source:HGNC Symbol;Acc:HGNC:21686]	6	-1	166929504	166957191	0.06862508245014887	3.939764396320645	1.215275084178524	0.22482623756437223	0.849106347908687	1.2137944202591928	FALSE
ENSG00000114378	3373	HYAL1	HYAL1	protein_coding	hyaluronidase 1 [Source:HGNC Symbol;Acc:HGNC:5320]	3	-1	50299890	50312381	-0.10331200059040102	0.0512127902531008	-1.2145486436270305	0.22494127408814693	0.8493340073956297	-1.213493300897386	FALSE
ENSG00000075651	5337	PLD1	PLD1	protein_coding	phospholipase D1 [Source:HGNC Symbol;Acc:HGNC:9067]	3	-1	171600404	171810950	-0.05133807154661252	4.678917226845457	-1.2142826119829795	0.22511422899525288	0.8497801912741221	-1.2130407814620758	FALSE
ENSG00000135362	79899	PRR5L	PRR5L	protein_coding	proline rich 5 like [Source:HGNC Symbol;Acc:HGNC:25878]	11	1	36296288	36465204	0.07720038503241167	5.09586764466115	1.2139807931438504	0.22523368384198747	0.8500242506260505	1.2127283846213526	FALSE
ENSG00000286089	NA	AC095057.4	AC095057.4	lncRNA	novel transcript	4	1	40187170	40190464	0.10149061667324788	0.46996464106444297	1.213515023730844	0.22530192466376733	0.8500749582728521	1.2125499751716484	FALSE
ENSG00000076716	2239	GPC4	GPC4	protein_coding	glypican 4 [Source:HGNC Symbol;Acc:HGNC:4452]	X	-1	133300103	133415489	0.18831758003501253	-0.9074479911215261	1.2135244181054614	0.22538410862122274	0.85017823658166	1.21233516387297	FALSE
ENSG00000058056	8975	USP13	USP13	protein_coding	ubiquitin specific peptidase 13 [Source:HGNC Symbol;Acc:HGNC:12611]	3	1	179653040	179789401	-0.05487264491737154	3.0842893292439904	-1.2131295144752312	0.22547660258700947	0.8503203459098234	-1.2120934713057765	FALSE
ENSG00000131969	145447	ABHD12B	ABHD12B	protein_coding	abhydrolase domain containing 12B [Source:HGNC Symbol;Acc:HGNC:19837]	14	1	50872053	50904970	-0.14229872066831095	-0.3206966228579027	-1.212829982089173	0.22568536299952627	0.8506985398945546	-1.2115482272653544	FALSE
ENSG00000110400	5818	NECTIN1	NECTIN1	protein_coding	nectin cell adhesion molecule 1 [Source:HGNC Symbol;Acc:HGNC:9706]	11	-1	119623408	119729200	0.06831175398148304	4.066291837708019	1.2127801892390595	0.2256865767304553	0.8506985398945546	1.2115450582750709	FALSE
ENSG00000185722	51479	ANKFY1	ANKFY1	protein_coding	ankyrin repeat and FYVE domain containing 1 [Source:HGNC Symbol;Acc:HGNC:20763]	17	-1	4163821	4263995	0.04599438961416258	6.718374724861139	1.2121106278143483	0.22586483599234958	0.8509958996391153	1.2110797643767075	FALSE
ENSG00000224870	NA	MRPL20-AS1	MRPL20-AS1	lncRNA	MRPL20 antisense RNA 1 [Source:HGNC Symbol;Acc:HGNC:27125]	1	1	1399520	1402046	0.04000168500601209	3.2474649310561303	1.2120995631286795	0.22587519301232914	0.8509958996391153	1.2110527384505327	FALSE
ENSG00000197345	219927	MRPL21	MRPL21	protein_coding	mitochondrial ribosomal protein L21 [Source:HGNC Symbol;Acc:HGNC:14479]	11	-1	68891276	68903835	-0.060183142409092394	3.479790025647955	-1.211892370793076	0.2259764024331431	0.851170465794192	-1.2107886860209012	FALSE
ENSG00000181789	22820	COPG1	COPG1	protein_coding	coatomer protein complex subunit gamma 1 [Source:HGNC Symbol;Acc:HGNC:2236]	3	1	129249606	129277773	0.02838540366141995	6.211503983967847	1.2116594187870111	0.2260398128118434	0.8512026065852155	1.210623293196442	FALSE
ENSG00000111863	84830	ADTRP	ADTRP	protein_coding	androgen dependent TFPI regulating protein [Source:HGNC Symbol;Acc:HGNC:21214]	6	-1	11712054	11807046	-0.09140073155708217	2.9365430521689064	-1.2119567554754231	0.22615432125659432	0.8514271060706394	-1.2103247055310729	FALSE
ENSG00000158079	138639	PTPDC1	PTPDC1	protein_coding	protein tyrosine phosphatase domain containing 1 [Source:HGNC Symbol;Acc:HGNC:30184]	9	1	94030794	94109856	-0.07686095674955973	1.4909102683789854	-1.210963343853059	0.22630574393858915	0.8517904378139909	-1.209930027383707	FALSE
ENSG00000138180	55165	CEP55	CEP55	protein_coding	centrosomal protein 55 [Source:HGNC Symbol;Acc:HGNC:1161]	10	1	93496612	93529092	-0.1524858967976206	0.35146621064518385	-1.2107799856030939	0.22637730789730787	0.8518530865587439	-1.2097435638919258	FALSE
ENSG00000259363	NA	AC090825.1	AC090825.1	lncRNA	novel transcript	15	1	99805793	99916818	-0.06850884225610221	3.5711523325115526	-1.2108182601620876	0.22647807700891406	0.8519207230375779	-1.209481076195568	FALSE
ENSG00000102595	55757	UGGT2	UGGT2	protein_coding	UDP-glucose glycoprotein glucosyltransferase 2 [Source:HGNC Symbol;Acc:HGNC:15664]	13	-1	95801580	96053482	-0.06766833773629144	2.9770477208312096	-1.210756933921936	0.22650512937959974	0.8519207230375779	-1.2094106232092552	FALSE
ENSG00000182446	55666	NPLOC4	NPLOC4	protein_coding	NPL4 homolog, ubiquitin recognition factor [Source:HGNC Symbol;Acc:HGNC:18261]	17	-1	81556887	81648465	-0.02002537370650881	6.5280021759965745	-1.209379176893352	0.22693182961227498	0.8531532858146218	-1.208300153085949	FALSE
ENSG00000158480	9825	SPATA2	SPATA2	protein_coding	spermatogenesis associated 2 [Source:HGNC Symbol;Acc:HGNC:14681]	20	-1	49903391	49915529	0.036838507758944594	3.6736360106462884	1.2090968897422338	0.2270379878750031	0.8531532858146218	1.2080241118540251	FALSE
ENSG00000285558	NA	AC112504.2	AC112504.2	protein_coding	novel protein	3	1	141738474	141807919	-0.054197790906172605	1.8969017396247398	-1.2090246932902635	0.22704445160546075	0.8531532858146218	-1.2080073073163224	FALSE
ENSG00000009335	9690	UBE3C	UBE3C	protein_coding	ubiquitin protein ligase E3C [Source:HGNC Symbol;Acc:HGNC:16803]	7	1	157138916	157269370	-0.025236590940165726	6.480295782162823	-1.2086661753677843	0.22722901831073475	0.8531532858146218	-1.2075276109132314	FALSE
ENSG00000196460	731220	RFX8	RFX8	protein_coding	RFX family member 8, lacking RFX DNA binding domain [Source:HGNC Symbol;Acc:HGNC:37253]	2	-1	101397359	101475112	-0.126513647293594	-0.12253243918277865	-1.2083636265431326	0.22728872991487845	0.8531532858146218	-1.2073724774914119	FALSE
ENSG00000180884	126375	ZNF792	ZNF792	protein_coding	zinc finger protein 792 [Source:HGNC Symbol;Acc:HGNC:24751]	19	-1	34956354	34964229	0.06761392293062762	2.5692375166309938	1.2082517225501546	0.22734957673552786	0.8531532858146218	1.207214424611546	FALSE
ENSG00000226067	NA	LINC00623	LINC00623	lncRNA	long intergenic non-protein coding RNA 623 [Source:HGNC Symbol;Acc:HGNC:44252]	1	1	120913184	121009291	-0.05435625542211575	5.718123546281692	-1.208739945913665	0.2273547918384761	0.8531532858146218	-1.207200879505031	FALSE
ENSG00000255052	112268389	FAM66D	FAM66D	lncRNA	family with sequence similarity 66 member D [Source:HGNC Symbol;Acc:HGNC:24159]	8	1	12115767	12177550	-0.16590073147894646	-0.5070731676078818	-1.2082834057843224	0.22741025048004226	0.8531532858146218	-1.2070568513290367	FALSE
ENSG00000011201	3730	ANOS1	ANOS1	protein_coding	anosmin 1 [Source:HGNC Symbol;Acc:HGNC:6211]	X	-1	8528874	8732137	-0.178509635432063	-0.3915793924896097	-1.2085660599052908	0.22744520360361972	0.8531532858146218	-1.206966089615932	FALSE
ENSG00000138750	53371	NUP54	NUP54	protein_coding	nucleoporin 54 [Source:HGNC Symbol;Acc:HGNC:17359]	4	-1	76114659	76148444	0.035480665626750785	4.6651425676248355	1.2078222471926663	0.22751363350829418	0.8531532858146218	1.2067884285443067	FALSE
ENSG00000236439	NA	AC099336.2	AC099336.2	processed_pseudogene	ribosomal protein S27 (metallopanstimulin 1) (RPS27) pseudogene	1	-1	202471864	202472117	0.14814082562136355	-0.1468229484404073	1.2076876786873798	0.22754624453184547	0.8531532858146218	1.206703775607042	FALSE
ENSG00000133704	10526	IPO8	IPO8	protein_coding	importin 8 [Source:HGNC Symbol;Acc:HGNC:9853]	12	-1	30628988	30695869	0.04390234213708499	5.482472393040658	1.2077408925503084	0.22757140664731043	0.8531532858146218	1.2066384647388342	FALSE
ENSG00000074266	8726	EED	EED	protein_coding	embryonic ectoderm development [Source:HGNC Symbol;Acc:HGNC:3188]	11	1	86244753	86278813	-0.030854248373544557	4.520102026338942	-1.2074660194994142	0.2276441848723647	0.8531532858146218	-1.2064495903091195	FALSE
ENSG00000182810	55794	DDX28	DDX28	protein_coding	DEAD-box helicase 28 [Source:HGNC Symbol;Acc:HGNC:17330]	16	-1	68021274	68023442	0.059755218452641534	2.26002929142833	1.2074641491238771	0.2276471136694833	0.8531532858146218	1.2064419903803547	FALSE
ENSG00000270164	NA	LINC01480	LINC01480	lncRNA	long intergenic non-protein coding RNA 1480 [Source:HGNC Symbol;Acc:HGNC:51124]	19	1	41535183	41536904	0.10408607177850548	0.24151268350326918	1.2073696206543716	0.2276781850052247	0.8531532858146218	1.206361367734824	FALSE
ENSG00000277851	NA	LINC02391	LINC02391	lncRNA	long intergenic non-protein coding RNA 2391 [Source:HGNC Symbol;Acc:HGNC:53318]	12	-1	92247697	92363832	-0.08907476633191802	1.4713158704994267	-1.207398294972982	0.2277128878391164	0.8531532858146218	-1.206271331493367	FALSE
ENSG00000067900	6093	ROCK1	ROCK1	protein_coding	Rho associated coiled-coil containing protein kinase 1 [Source:HGNC Symbol;Acc:HGNC:10251]	18	-1	20946906	21111813	-0.03281928382560828	8.281554019335646	-1.2068453182141539	0.22791001673132222	0.8536856482780824	-1.2057600675033275	FALSE
ENSG00000106086	84725	PLEKHA8	PLEKHA8	protein_coding	pleckstrin homology domain containing A8 [Source:HGNC Symbol;Acc:HGNC:30037]	7	1	30027404	30130483	-0.04263305948291185	3.6327367392346477	-1.2056437459361073	0.22834845011746038	0.8548174143219817	-1.2046240963647912	FALSE
ENSG00000159904	NA	ZNF890P	ZNF890P	transcribed_unprocessed_pseudogene	zinc finger protein 890, pseudogene [Source:HGNC Symbol;Acc:HGNC:38691]	7	-1	5121239	5144546	0.24718458911046504	0.0058464414498030385	1.2064695611333125	0.2283732409303731	0.8548174143219817	1.20455991034432	FALSE
ENSG00000273820	389856	USP27X	USP27X	protein_coding	ubiquitin specific peptidase 27 X-linked [Source:HGNC Symbol;Acc:HGNC:13486]	X	1	49879484	49882558	0.07197269995679323	1.3186910114093435	1.2055278350994685	0.2283774975791562	0.8548174143219817	1.2045488899323804	FALSE
ENSG00000143341	83872	HMCN1	HMCN1	protein_coding	hemicentin 1 [Source:HGNC Symbol;Acc:HGNC:19194]	1	1	185734391	186190949	-0.1373173263748375	-0.43079600614253916	-1.2052837745962437	0.2285338464701138	0.8551962587691038	-1.2041442058804988	FALSE
ENSG00000169570	285605	DTWD2	DTWD2	protein_coding	DTW domain containing 2 [Source:HGNC Symbol;Acc:HGNC:19334]	5	-1	118836074	118988547	-0.05894137699678392	2.8011301577531778	-1.205067003209113	0.22859105734202015	0.8552040256710262	-1.2039961739774028	FALSE
ENSG00000123124	11059	WWP1	WWP1	protein_coding	WW domain containing E3 ubiquitin protein ligase 1 [Source:HGNC Symbol;Acc:HGNC:17004]	8	1	86342547	86478420	-0.03448825691822677	6.262423548760644	-1.2047884750085245	0.2287095824113625	0.8554411219635022	-1.203689576824905	FALSE
ENSG00000183023	6546	SLC8A1	SLC8A1	protein_coding	solute carrier family 8 member A1 [Source:HGNC Symbol;Acc:HGNC:11068]	2	-1	40097270	40611053	-0.07577764296601508	8.429364222541958	-1.2046416875292412	0.2288376654715707	0.8554789838691641	-1.2033583824969079	FALSE
ENSG00000172554	54221	SNTG2	SNTG2	protein_coding	syntrophin gamma 2 [Source:HGNC Symbol;Acc:HGNC:13741]	2	1	950849	1367613	-0.13597302252313148	1.7232520152084816	-1.2050353754476943	0.22885663966492414	0.8554789838691641	-1.2033093306740217	FALSE
ENSG00000262151	NA	AC133065.1	AC133065.1	lncRNA	novel transcript, antisense to CIITA	16	-1	10864914	10888752	-0.17383169288847622	-0.9190649778876142	-1.204203175138274	0.2289207439807553	0.8554789838691641	-1.2031436304916177	FALSE
ENSG00000175564	7352	UCP3	UCP3	protein_coding	uncoupling protein 3 [Source:HGNC Symbol;Acc:HGNC:12519]	11	-1	74000277	74009085	0.06098665471844589	1.4847812790906463	1.203997731462193	0.2289731766582121	0.8554789838691641	1.2030081243251525	FALSE
ENSG00000185761	339366	ADAMTSL5	ADAMTSL5	protein_coding	ADAMTS like 5 [Source:HGNC Symbol;Acc:HGNC:27912]	19	-1	1505022	1513604	-0.10244355000163696	0.6005151008792682	-1.2040241533418095	0.22899547037745918	0.8554789838691641	-1.2029505154887719	FALSE
ENSG00000112039	2178	FANCE	FANCE	protein_coding	FA complementation group E [Source:HGNC Symbol;Acc:HGNC:3586]	6	1	35452356	35467103	0.06169291294479895	1.6245479505249543	1.2034769641209833	0.22915492304502344	0.8558685315076713	1.2025385927914667	FALSE
ENSG00000092871	117584	RFFL	RFFL	protein_coding	ring finger and FYVE like domain containing E3 ubiquitin protein ligase [Source:HGNC Symbol;Acc:HGNC:24821]	17	-1	35005990	35089319	0.03991210899845399	6.160967225836901	1.2033467980944135	0.22929572745891827	0.8561882591755612	1.2021750147080446	FALSE
ENSG00000144893	116931	MED12L	MED12L	protein_coding	mediator complex subunit 12L [Source:HGNC Symbol;Acc:HGNC:16050]	3	1	151085697	151437072	-0.09046015538437757	3.145108538643696	-1.203312718251753	0.22936194121234588	0.8561972837715498	-1.2020040958040104	FALSE
ENSG00000077514	10714	POLD3	POLD3	protein_coding	DNA polymerase delta 3, accessory subunit [Source:HGNC Symbol;Acc:HGNC:20932]	11	1	74493851	74669117	0.03618163004432251	4.6248903952517795	1.2028083437304773	0.22945873696220603	0.8561972837715498	1.2017542981414349	FALSE
ENSG00000163803	151056	PLB1	PLB1	protein_coding	phospholipase B1 [Source:HGNC Symbol;Acc:HGNC:30041]	2	1	28457145	28644142	-0.10275965004999588	6.344645206437329	-1.203286688431162	0.2294637424175316	0.8561972837715498	-1.2017413827637318	FALSE
ENSG00000171320	157570	ESCO2	ESCO2	protein_coding	establishment of sister chromatid cohesion N-acetyltransferase 2 [Source:HGNC Symbol;Acc:HGNC:27230]	8	1	27771949	27812640	-0.1366516530702775	-0.23203799799890726	-1.2024882072497143	0.22956259945057805	0.8563196096638328	-1.2014863469484682	FALSE
ENSG00000003096	90293	KLHL13	KLHL13	protein_coding	kelch like family member 13 [Source:HGNC Symbol;Acc:HGNC:22931]	X	-1	117897813	118117340	0.11628781096022636	0.6071898426052867	1.2023578713714693	0.22960694066094262	0.8563196096638328	1.201371978885476	FALSE
ENSG00000253619	NA	AC068413.1	AC068413.1	lncRNA	novel transcript	8	1	120913065	121119754	0.167621382723906	0.21339825111149033	1.2022511234861477	0.22974253428860805	0.8565166946339341	1.2010223434351548	FALSE
ENSG00000253352	55000	TUG1	TUG1	lncRNA	taurine up-regulated 1 [Source:HGNC Symbol;Acc:HGNC:26066]	22	1	30969245	30979395	0.04346772098751028	7.22964617853093	1.20219772592517	0.22977022541240408	0.8565166946339341	1.2009509584366935	FALSE
ENSG00000120262	80129	CCDC170	CCDC170	protein_coding	coiled-coil domain containing 170 [Source:HGNC Symbol;Acc:HGNC:21177]	6	1	151494017	151621193	0.08746700169843447	4.232049827128259	1.2017155355525508	0.22997870256294606	0.8568118877496734	1.2004137211705088	FALSE
ENSG00000115295	79745	CLIP4	CLIP4	protein_coding	CAP-Gly domain containing linker protein family member 4 [Source:HGNC Symbol;Acc:HGNC:26108]	2	1	29097705	29189643	-0.05506175516736622	4.802993227461483	-1.2014087181583362	0.2300150811622839	0.8568118877496734	-1.200320010474888	FALSE
ENSG00000139651	283337	ZNF740	ZNF740	protein_coding	zinc finger protein 740 [Source:HGNC Symbol;Acc:HGNC:27465]	12	1	53180704	53195142	0.03239734457027943	4.88272567964058	1.2010739156439558	0.23011032976646525	0.8568118877496734	1.2000747014951323	FALSE
ENSG00000248712	283152	CCDC153	CCDC153	protein_coding	coiled-coil domain containing 153 [Source:HGNC Symbol;Acc:HGNC:27446]	11	-1	119189638	119196769	0.09992308628260682	0.7539125574027141	1.201160826035419	0.23011958528571086	0.8568118877496734	1.2000508681240443	FALSE
ENSG00000139974	145389	SLC38A6	SLC38A6	protein_coding	solute carrier family 38 member 6 [Source:HGNC Symbol;Acc:HGNC:19863]	14	1	60981114	61083733	-0.04594878704670524	3.6120589214195418	-1.2010483556681	0.2301256092041222	0.8568118877496734	-1.2000353566341175	FALSE
ENSG00000257553	NA	AC034102.4	AC034102.4	lncRNA	novel transcript, antisense to PA2G4	12	-1	56104614	56113905	-0.11331624614523711	0.8189127215099639	-1.2007949426269344	0.23023893961300318	0.8569426079196529	-1.199743586509521	FALSE
ENSG00000171466	54811	ZNF562	ZNF562	protein_coding	zinc finger protein 562 [Source:HGNC Symbol;Acc:HGNC:25950]	19	-1	9641807	9675100	-0.029316016957032787	4.751266691341014	-1.2004705639314943	0.23034490251383313	0.8569426079196529	-1.1994708764584239	FALSE
ENSG00000228079	NA	AC012368.2	AC012368.2	lncRNA	novel transcript	2	-1	64086353	64088246	-0.08655387987976848	0.605620166230818	-1.200264879757201	0.23043973229544495	0.8569426079196529	-1.1992268946326132	FALSE
ENSG00000171169	203245	NAIF1	NAIF1	protein_coding	nuclear apoptosis inducing factor 1 [Source:HGNC Symbol;Acc:HGNC:25446]	9	-1	128061233	128068206	0.04077696408459053	2.8560388784229036	1.199837031178461	0.2306029657076293	0.8569426079196529	1.1988070883489654	FALSE
ENSG00000157538	10311	VPS26C	VPS26C	protein_coding	VPS26 endosomal protein sorting factor C [Source:HGNC Symbol;Acc:HGNC:3044]	21	-1	37223420	37267919	0.031243591242166247	5.790266451166941	1.1998152422071517	0.2306103583551112	0.8569426079196529	1.198788080821182	FALSE
ENSG00000170836	8493	PPM1D	PPM1D	protein_coding	protein phosphatase, Mg2+/Mn2+ dependent 1D [Source:HGNC Symbol;Acc:HGNC:9277]	17	1	60600183	60666280	0.03528110497531145	5.634396395601046	1.1998271065449035	0.23062745316656494	0.8569426079196529	1.1987441293352286	FALSE
ENSG00000215912	100287898	TTC34	TTC34	protein_coding	tetratricopeptide repeat domain 34 [Source:HGNC Symbol;Acc:HGNC:34297]	1	-1	2635976	2801717	0.12384202950045023	-0.20895913208387906	1.1996399318173188	0.2306575844393636	0.8569426079196529	1.198666666191096	FALSE
ENSG00000168010	89849	ATG16L2	ATG16L2	protein_coding	autophagy related 16 like 2 [Source:HGNC Symbol;Acc:HGNC:25464]	11	1	72814406	72843674	0.04094529251521806	9.372738883920418	1.1993533466188349	0.23086697450339552	0.8569426079196529	1.19812855317218	FALSE
ENSG00000180573	8334	HIST1H2AC	HIST1H2AC	protein_coding	histone cluster 1 H2A family member c [Source:HGNC Symbol;Acc:HGNC:4733]	6	1	26124145	26139116	-0.05099976039418408	8.304312501655959	-1.199114065853921	0.23093868585364988	0.8569426079196529	-1.197944341395932	FALSE
ENSG00000120280	80231	CXorf21	CXorf21	protein_coding	chromosome X open reading frame 21 [Source:HGNC Symbol;Acc:HGNC:25667]	X	-1	30558809	30577766	0.05273984584292979	4.6235043005208665	1.1989930784671237	0.23094605384406328	0.8569426079196529	1.197925416839937	FALSE
ENSG00000230124	84320	ACBD6	ACBD6	protein_coding	acyl-CoA binding domain containing 6 [Source:HGNC Symbol;Acc:HGNC:23339]	1	-1	180269653	180502954	-0.0572694972999237	5.729162341308249	-1.199232993788648	0.2309519052792994	0.8569426079196529	-1.1979103878353425	FALSE
ENSG00000120860	51019	WASHC3	WASHC3	protein_coding	WASH complex subunit 3 [Source:HGNC Symbol;Acc:HGNC:24256]	12	-1	102012840	102062149	-0.02494299179367232	5.872180662518236	-1.1989670517341984	0.23099620819873903	0.8569426079196529	-1.197796607645266	FALSE
ENSG00000196199	54737	MPHOSPH8	MPHOSPH8	protein_coding	M-phase phosphoprotein 8 [Source:HGNC Symbol;Acc:HGNC:29810]	13	1	19633659	19673441	0.032162841166564426	7.267672976024887	1.1987004658818636	0.23106272155416768	0.8569426079196529	1.1976258150057946	FALSE
ENSG00000285906	NA	AC083855.2	AC083855.2	lncRNA	Novel transcript, antisense to HRH1	3	-1	11193439	11225877	0.08322337385441192	2.0777862477204465	1.1987307593864438	0.23112155748529398	0.8569426079196529	1.1974747655291653	FALSE
ENSG00000255587	401258	RAB44	RAB44	protein_coding	RAB44, member RAS oncogene family [Source:HGNC Symbol;Acc:HGNC:21068]	6	1	36697826	36733184	0.0919751776833202	3.796904858635029	1.1987453329663116	0.23113062266194265	0.8569426079196529	1.1974514949315753	FALSE
ENSG00000273272	NA	U62317.4	U62317.4	lncRNA	novel transcript	22	1	50541108	50543011	0.09597006065473535	3.0228660758233006	1.1983174609774403	0.23122318240258705	0.8569426079196529	1.1972139282274328	FALSE
ENSG00000063241	79763	ISOC2	ISOC2	protein_coding	isochorismatase domain containing 2 [Source:HGNC Symbol;Acc:HGNC:26278]	19	-1	55452985	55462343	-0.08465665160428504	1.2298979612325165	-1.1980165588931264	0.23130179682661986	0.8569426079196529	-1.1970122070579512	FALSE
ENSG00000151461	26019	UPF2	UPF2	protein_coding	UPF2 regulator of nonsense mediated mRNA decay [Source:HGNC Symbol;Acc:HGNC:17854]	10	-1	11920022	12043170	0.019600036070299254	7.311654706764048	1.1980291862786374	0.23133399681420663	0.8569426079196529	1.1969295973593657	FALSE
ENSG00000105887	136319	MTPN	MTPN	protein_coding	myotrophin [Source:HGNC Symbol;Acc:HGNC:15667]	7	-1	135926760	135977359	0.058648503902897886	7.994243831477952	1.1979363380728434	0.23139001112803587	0.8569426079196529	1.1967859110011323	FALSE
ENSG00000164687	2171	FABP5	FABP5	protein_coding	fatty acid binding protein 5 [Source:HGNC Symbol;Acc:HGNC:3560]	8	1	81280536	81284777	-0.1044364235336176	0.0744159753136413	-1.197679405258706	0.2314334931806647	0.8569426079196529	-1.1966743890828453	FALSE
ENSG00000187010	6007	RHD	RHD	protein_coding	Rh blood group D antigen [Source:HGNC Symbol;Acc:HGNC:10009]	1	1	25272393	25330445	0.238198370948569	0.8339274891634145	1.1985531877033122	0.23156181703532516	0.8569426079196529	1.196345353312359	FALSE
ENSG00000144290	57282	SLC4A10	SLC4A10	protein_coding	solute carrier family 4 member 10 [Source:HGNC Symbol;Acc:HGNC:13811]	2	1	161424332	161985282	0.16580325683220165	1.862159379250654	1.1977166574103022	0.23162997438318564	0.8569426079196529	1.1961706434056205	FALSE
ENSG00000174915	81490	PTDSS2	PTDSS2	protein_coding	phosphatidylserine synthase 2 [Source:HGNC Symbol;Acc:HGNC:15463]	11	1	448268	491399	-0.03807024097426215	3.3393365481924704	-1.1971199021915397	0.23164244733646341	0.8569426079196529	-1.196138675038088	FALSE
ENSG00000116815	965	CD58	CD58	protein_coding	CD58 molecule [Source:HGNC Symbol;Acc:HGNC:1688]	1	-1	116514534	116571039	-0.039768868080540365	7.236756628230304	-1.1972289517744834	0.23170759772505922	0.8569426079196529	-1.1959717134734287	FALSE
ENSG00000185523	149643	SPATA45	SPATA45	protein_coding	spermatogenesis associated 45 [Source:HGNC Symbol;Acc:HGNC:33709]	1	-1	212830141	212847649	0.14152240881560643	-0.4370667692966751	1.1967516232769235	0.23178446729746047	0.8569426079196529	1.19577476190106	FALSE
ENSG00000259488	NA	AC023355.1	AC023355.1	lncRNA	novel transcript, antisense to DUT	15	-1	48312353	48331856	0.16036951593639515	1.106815565534871	1.1974231127029462	0.23181677404844672	0.8569426079196529	1.1956920009181464	FALSE
ENSG00000083812	25799	ZNF324	ZNF324	protein_coding	zinc finger protein 324 [Source:HGNC Symbol;Acc:HGNC:14096]	19	1	58467045	58475436	0.05656888815214822	2.2961349726646687	1.1963403361043072	0.23194984482658398	0.8569426079196529	1.1953511966051988	FALSE
ENSG00000173261	153770	PLAC8L1	PLAC8L1	protein_coding	PLAC8 like 1 [Source:HGNC Symbol;Acc:HGNC:31746]	5	-1	146084313	146105577	-0.10602764424513239	-0.05524577663499265	-1.1960634629454046	0.23203900851188913	0.8569426079196529	-1.1951229193309159	FALSE
ENSG00000269399	NA	AC008764.6	AC008764.6	lncRNA	novel transcript	19	1	16542746	16544814	-0.10059724235244422	0.1386862052339387	-1.1958539849031504	0.23213336495741008	0.8569426079196529	-1.194881415333341	FALSE
ENSG00000121316	79887	PLBD1	PLBD1	protein_coding	phospholipase B domain containing 1 [Source:HGNC Symbol;Acc:HGNC:26215]	12	-1	14503661	14567883	-0.07530858819777109	8.164131818367158	-1.1960600622555602	0.23215762481304544	0.8569426079196529	-1.194819333834818	FALSE
ENSG00000121741	7750	ZMYM2	ZMYM2	protein_coding	zinc finger MYM-type containing 2 [Source:HGNC Symbol;Acc:HGNC:12989]	13	1	19958670	20091829	-0.03201783616180709	7.001786239061612	-1.1959278850684505	0.23216224873112687	0.8569426079196529	-1.1948075016503066	FALSE
ENSG00000074211	5522	PPP2R2C	PPP2R2C	protein_coding	protein phosphatase 2 regulatory subunit Bgamma [Source:HGNC Symbol;Acc:HGNC:9306]	4	-1	6320578	6563600	0.14755897054867756	-0.7466953061307443	1.1958406934723247	0.2321966708397432	0.8569426079196529	1.1947194238719792	FALSE
ENSG00000152409	133746	JMY	JMY	protein_coding	junction mediating and regulatory protein, p53 cofactor [Source:HGNC Symbol;Acc:HGNC:28916]	5	1	79236131	79327211	-0.05201933200482012	4.177969364322722	-1.1956780912835212	0.23222701741345375	0.8569426079196529	-1.1946417820796882	FALSE
ENSG00000250410	NA	AC112722.1	AC112722.1	lncRNA	novel transcript	4	1	185370725	185390928	-0.08851513454213089	1.4611408370602712	-1.1956873747398744	0.23222743204470267	0.8569426079196529	-1.1946407212943677	FALSE
ENSG00000211933	NA	IGHV6-1	IGHV6-1	IG_V_gene	immunoglobulin heavy variable 6-1 [Source:HGNC Symbol;Acc:HGNC:5662]	14	-1	105939756	105940253	-0.2345752996980921	0.2895470841182844	-1.1955798423163735	0.2322699444686086	0.8569426079196529	-1.1945319653881332	FALSE
ENSG00000137501	54843	SYTL2	SYTL2	protein_coding	synaptotagmin like 2 [Source:HGNC Symbol;Acc:HGNC:15585]	11	-1	85694224	85811159	-0.0883325351257902	4.367763680195092	-1.195973800275266	0.23227434960188625	0.8569426079196529	-1.1945206969194262	FALSE
ENSG00000067113	8611	PLPP1	PLPP1	protein_coding	phospholipid phosphatase 1 [Source:HGNC Symbol;Acc:HGNC:9228]	5	-1	55424854	55534969	-0.0649805744361247	3.1758050510936955	-1.1956005552472446	0.23229403022198622	0.8569426079196529	-1.1944703551301088	FALSE
ENSG00000125945	80818	ZNF436	ZNF436	protein_coding	zinc finger protein 436 [Source:HGNC Symbol;Acc:HGNC:20814]	1	-1	23359448	23369836	0.06411049395186152	2.719952549140866	1.1953556784703625	0.23236118250044477	0.8569426079196529	1.1942986066039991	FALSE
ENSG00000110497	55626	AMBRA1	AMBRA1	protein_coding	autophagy and beclin 1 regulator 1 [Source:HGNC Symbol;Acc:HGNC:25990]	11	-1	46396414	46594125	-0.044998774439967804	6.07347583059011	-1.1951515315873829	0.23241979121790218	0.8569426079196529	-1.194148737857231	FALSE
ENSG00000170954	55786	ZNF415	ZNF415	protein_coding	zinc finger protein 415 [Source:HGNC Symbol;Acc:HGNC:20636]	19	-1	53107879	53133077	0.183357790216907	-0.8241129734643323	1.1952811911749743	0.23245004370600583	0.8569426079196529	1.1940713895101773	FALSE
ENSG00000131626	8500	PPFIA1	PPFIA1	protein_coding	PTPRF interacting protein alpha 1 [Source:HGNC Symbol;Acc:HGNC:9245]	11	1	70270700	70385312	-0.04050659928773648	6.586301531566876	-1.1950344924544711	0.23256467377606097	0.8569426079196529	-1.1937783727459197	FALSE
ENSG00000181191	64219	PJA1	PJA1	protein_coding	praja ring finger ubiquitin ligase 1 [Source:HGNC Symbol;Acc:HGNC:16648]	X	-1	69160851	69165793	0.06225727385144264	2.866576349174017	1.1945103310072922	0.23267069060457388	0.8569426079196529	1.1935074643067665	FALSE
ENSG00000153786	55625	ZDHHC7	ZDHHC7	protein_coding	zinc finger DHHC-type containing 7 [Source:HGNC Symbol;Acc:HGNC:18459]	16	-1	84974181	85011535	0.028439133541056094	7.108381936833299	1.1946569691507305	0.23271219839239132	0.8569426079196529	1.1934014218897924	FALSE
ENSG00000213976	NA	AC010615.1	AC010615.1	unprocessed_pseudogene	zinc finger protein pseudogene	19	1	21382865	21387177	0.09937410847149297	1.5164791627323928	1.1945360055146044	0.23272519090646235	0.8569426079196529	1.1933682318980783	FALSE
ENSG00000166266	8065	CUL5	CUL5	protein_coding	cullin 5 [Source:HGNC Symbol;Acc:HGNC:2556]	11	1	108008898	108107761	-0.033005001902997044	5.442060907053679	-1.1941583767789112	0.2328286315491507	0.8569426079196529	-1.193104034766782	FALSE
ENSG00000251396	NA	LINC01301	LINC01301	lncRNA	long intergenic non-protein coding RNA 1301 [Source:HGNC Symbol;Acc:HGNC:50464]	8	-1	60289928	60516795	-0.08938256793601818	0.1723558226898592	-1.1939865623102357	0.2328525489664394	0.8569426079196529	-1.1930429592860925	FALSE
ENSG00000138107	10121	ACTR1A	ACTR1A	protein_coding	actin related protein 1A [Source:HGNC Symbol;Acc:HGNC:167]	10	-1	102461881	102502712	-0.03173734062217459	5.79434725024212	-1.1940733169542743	0.23289220917083886	0.8569426079196529	-1.1929416928550853	FALSE
ENSG00000083535	10464	PIBF1	PIBF1	protein_coding	progesterone immunomodulatory binding factor 1 [Source:HGNC Symbol;Acc:HGNC:23352]	13	1	72782133	73016461	-0.03733212784521012	6.364125165317534	-1.1935801210637154	0.23310114841527316	0.8569426079196529	-1.1924083994540404	FALSE
ENSG00000153044	64946	CENPH	CENPH	protein_coding	centromere protein H [Source:HGNC Symbol;Acc:HGNC:17268]	5	1	69189574	69210357	0.07696492785059283	1.6505266121818456	1.1933629016050278	0.23310988011544267	0.8569426079196529	1.1923861201747579	FALSE
ENSG00000156515	3098	HK1	HK1	protein_coding	hexokinase 1 [Source:HGNC Symbol;Acc:HGNC:4922]	10	1	69269984	69401884	-0.05131620535263082	7.149977211878739	-1.1933467272571463	0.23316007723582388	0.8569426079196529	-1.1922580517111585	FALSE
ENSG00000231105	NA	AL031728.1	AL031728.1	lncRNA	novel transcript	1	1	21293290	21299874	-0.07262840585736119	0.7793785313514979	-1.1931902119895001	0.23317101409835028	0.8569426079196529	-1.192230150968197	FALSE
ENSG00000180644	5551	PRF1	PRF1	protein_coding	perforin 1 [Source:HGNC Symbol;Acc:HGNC:9360]	10	-1	70597348	70602759	-0.12498686676585535	6.602304037087255	-1.193584009293197	0.2331910758038576	0.8569426079196529	-1.1921789744902433	FALSE
ENSG00000163795	130557	ZNF513	ZNF513	protein_coding	zinc finger protein 513 [Source:HGNC Symbol;Acc:HGNC:26498]	2	-1	27377235	27380790	-0.03894985921395344	3.509587753116921	-1.1930924058209238	0.23322728132296522	0.8569426079196529	-1.1920866237957692	FALSE
ENSG00000184500	5627	PROS1	PROS1	protein_coding	protein S [Source:HGNC Symbol;Acc:HGNC:9456]	3	-1	93873033	93980003	0.12407218935844444	2.7466151054766175	1.1935414652544583	0.23323460973272048	0.8569426079196529	1.1920679321997294	FALSE
ENSG00000101400	6640	SNTA1	SNTA1	protein_coding	syntrophin alpha 1 [Source:HGNC Symbol;Acc:HGNC:11167]	20	-1	33407955	33443892	-0.08494791716892147	1.0591105798784455	-1.192846513667064	0.23331625451722532	0.8569426079196529	-1.1918597199117877	FALSE
ENSG00000153094	10018	BCL2L11	BCL2L11	protein_coding	BCL2 like 11 [Source:HGNC Symbol;Acc:HGNC:994]	2	1	111119378	111168445	0.05044710061864599	6.009597189984254	1.1929141196226256	0.2333820051460355	0.8569426079196529	1.1916920787951515	FALSE
ENSG00000034533	28990	ASTE1	ASTE1	protein_coding	asteroid homolog 1 [Source:HGNC Symbol;Acc:HGNC:25021]	3	-1	131013875	131027649	0.05137651281386946	3.073195553889648	1.1926411644368944	0.23339553647533107	0.8569426079196529	1.1916575827912226	FALSE
ENSG00000197013	353088	ZNF429	ZNF429	protein_coding	zinc finger protein 429 [Source:HGNC Symbol;Acc:HGNC:20817]	19	1	21496682	21556270	-0.09975750400700978	5.455273746130344	-1.193574583431795	0.23340593645686353	0.8569426079196529	-1.1916310706315392	FALSE
ENSG00000055211	116254	GINM1	GINM1	protein_coding	glycoprotein integral membrane 1 [Source:HGNC Symbol;Acc:HGNC:21074]	6	1	149566294	149591748	0.030422105324769966	4.865163625731678	1.192788464488075	0.23342031580559175	0.8569426079196529	1.191594415447025	FALSE
ENSG00000197180	NA	AC244090.1	AC244090.1	lncRNA	novel transcript	X	-1	154424380	154428479	-0.11989891847894207	-0.4098895754191038	-1.1923701763340901	0.23348762034169143	0.8569868620728764	-1.1914228670528149	FALSE
ENSG00000197728	6231	RPS26	RPS26	protein_coding	ribosomal protein S26 [Source:HGNC Symbol;Acc:HGNC:10414]	12	1	56041351	56044697	-0.20541673917161596	6.097745237907962	-1.193029452565178	0.2337073927365691	0.8570423204995142	-1.190862946725157	FALSE
ENSG00000152455	79723	SUV39H2	SUV39H2	protein_coding	suppressor of variegation 3-9 homolog 2 [Source:HGNC Symbol;Acc:HGNC:17287]	10	1	14878820	14904315	0.10618016020412488	0.2899223633476131	1.1917253405213564	0.23373298744586432	0.8570423204995142	1.1907977626312065	FALSE
ENSG00000259652	NA	AC090181.1	AC090181.1	lncRNA	novel transcript, antisense to TSPAN3	15	1	77043680	77045160	-0.1404416740821708	1.6887836615283134	-1.192253896859674	0.23382502841483033	0.8570423204995142	-1.1905633963336426	FALSE
ENSG00000276231	146850	PIK3R6	PIK3R6	protein_coding	phosphoinositide-3-kinase regulatory subunit 6 [Source:HGNC Symbol;Acc:HGNC:27101]	17	-1	8802723	8867677	0.08377245899819918	4.827807358042451	1.1916436969823168	0.23387742280177065	0.8570423204995142	1.1904300123558202	FALSE
ENSG00000153113	831	CAST	CAST	protein_coding	calpastatin [Source:HGNC Symbol;Acc:HGNC:1515]	5	1	96525267	96779595	-0.048387569723582935	7.516905591828508	-1.1914787080514047	0.2339341205097249	0.8570423204995142	-1.1902856969750135	FALSE
ENSG00000177733	10949	HNRNPA0	HNRNPA0	protein_coding	heterogeneous nuclear ribonucleoprotein A0 [Source:HGNC Symbol;Acc:HGNC:5030]	5	-1	137745651	137754363	0.039701096076068865	6.513437417694493	1.1910400143058995	0.23406515927037416	0.8570423204995142	1.18995225258661	FALSE
ENSG00000011426	54443	ANLN	ANLN	protein_coding	anillin actin binding protein [Source:HGNC Symbol;Acc:HGNC:14082]	7	1	36389821	36453791	-0.1502303217238632	-0.1598311920285937	-1.1905882528547065	0.23423739249312328	0.8570423204995142	-1.1895141849062627	FALSE
ENSG00000068438	24140	FTSJ1	FTSJ1	protein_coding	FtsJ RNA 2'-O-methyltransferase 1 [Source:HGNC Symbol;Acc:HGNC:13254]	X	1	48476021	48486364	-0.03530402310012448	4.179278258049766	-1.1903508946151213	0.23429814294284587	0.8570423204995142	-1.1893597232368525	FALSE
ENSG00000177989	440836	ODF3B	ODF3B	protein_coding	outer dense fiber of sperm tails 3B [Source:HGNC Symbol;Acc:HGNC:34388]	22	-1	50529710	50532580	0.09620067019035705	5.140401607590817	1.1904465538549798	0.23431361654300903	0.8570423204995142	1.1893203852125176	FALSE
ENSG00000165730	219736	STOX1	STOX1	protein_coding	storkhead box 1 [Source:HGNC Symbol;Acc:HGNC:23508]	10	1	68827531	68895432	-0.2086034660636511	-0.6336297954264569	-1.190749080350204	0.23433446486619217	0.8570423204995142	-1.1892673861169851	FALSE
ENSG00000152804	3087	HHEX	HHEX	protein_coding	hematopoietically expressed homeobox [Source:HGNC Symbol;Acc:HGNC:4901]	10	1	92689955	92695647	0.05230118087773317	5.67140096968822	1.1900777340125765	0.2344488786008134	0.8570423204995142	1.1889765912678396	FALSE
ENSG00000008838	9862	MED24	MED24	protein_coding	mediator complex subunit 24 [Source:HGNC Symbol;Acc:HGNC:22963]	17	-1	40019097	40061215	-0.03410364618618189	4.552554521984827	-1.189705080132981	0.2345576466880696	0.8570423204995142	-1.188700238632217	FALSE
ENSG00000139746	64062	RBM26	RBM26	protein_coding	RNA binding motif protein 26 [Source:HGNC Symbol;Acc:HGNC:20327]	13	-1	79311824	79406477	0.030367461029044307	6.822951816265935	1.1898923402128596	0.23456491617980235	0.8570423204995142	1.1886817718995009	FALSE
ENSG00000101017	958	CD40	CD40	protein_coding	CD40 molecule [Source:HGNC Symbol;Acc:HGNC:11919]	20	1	46118278	46129863	0.07279989476386106	3.5452692626008107	1.189689831516705	0.23464812976915037	0.8570423204995142	1.18847041279931	FALSE
ENSG00000115825	23683	PRKD3	PRKD3	protein_coding	protein kinase D3 [Source:HGNC Symbol;Acc:HGNC:9408]	2	-1	37250502	37324808	-0.049155692223141756	5.262590795353105	-1.1895284495203284	0.23467776441068022	0.8570423204995142	-1.1883951548458125	FALSE
ENSG00000168958	56947	MFF	MFF	protein_coding	mitochondrial fission factor [Source:HGNC Symbol;Acc:HGNC:24858]	2	1	227325151	227357836	-0.034325460170587796	5.600928967295688	-1.189413514559733	0.23468708475217862	0.8570423204995142	-1.1883714869841269	FALSE
ENSG00000147065	4478	MSN	MSN	protein_coding	moesin [Source:HGNC Symbol;Acc:HGNC:7373]	X	1	65588377	65741931	0.0307557143710131	10.317218867944026	1.1895268113450825	0.23470741616208748	0.8570423204995142	1.1883198601773413	FALSE
ENSG00000160229	7617	ZNF66	ZNF66	protein_coding	zinc finger protein 66 [Source:HGNC Symbol;Acc:HGNC:13135]	19	1	20776304	20809995	0.08709219935539458	3.7001277904801175	1.189572074501321	0.23475850475106377	0.8570423204995142	1.188190146765377	FALSE
ENSG00000180992	64928	MRPL14	MRPL14	protein_coding	mitochondrial ribosomal protein L14 [Source:HGNC Symbol;Acc:HGNC:14279]	6	-1	44113451	44127452	-0.059355319732934175	2.2516944863698236	-1.1891293684627777	0.2347684505322582	0.8570423204995142	-1.1881648968520029	FALSE
ENSG00000163956	4043	LRPAP1	LRPAP1	protein_coding	LDL receptor related protein associated protein 1 [Source:HGNC Symbol;Acc:HGNC:6701]	4	-1	3503612	3532446	-0.052727109952193985	5.946592127849165	-1.189295685616533	0.23481431750705803	0.8570423204995142	-1.1880484615876419	FALSE
ENSG00000137747	84000	TMPRSS13	TMPRSS13	protein_coding	transmembrane serine protease 13 [Source:HGNC Symbol;Acc:HGNC:29808]	11	-1	117900641	117929459	0.08791867270573955	0.5508097456343785	1.1888650892381891	0.2348670838731065	0.8570423204995142	1.1879145318452842	FALSE
ENSG00000267586	NA	LINC00907	LINC00907	lncRNA	long intergenic non-protein coding RNA 907 [Source:HGNC Symbol;Acc:HGNC:44327]	18	1	42159283	42691422	-0.06821760430781132	1.8226885818743308	-1.188711253748935	0.23494486415214974	0.8570423204995142	-1.1877171515096547	FALSE
ENSG00000215252	440270	GOLGA8B	GOLGA8B	protein_coding	golgin A8 family member B [Source:HGNC Symbol;Acc:HGNC:31973]	15	-1	34525207	34588503	-0.07871777799816027	4.902169171183873	-1.1892505432125198	0.2349726400729757	0.8570423204995142	-1.1876466767233247	FALSE
ENSG00000177990	283417	DPY19L2	DPY19L2	protein_coding	dpy-19 like 2 [Source:HGNC Symbol;Acc:HGNC:19414]	12	-1	63558913	63668939	-0.15557035716109424	-0.15959449174337342	-1.1886320344460812	0.23509630228766074	0.8570423204995142	-1.1873329848611232	FALSE
ENSG00000101444	191	AHCY	AHCY	protein_coding	adenosylhomocysteinase [Source:HGNC Symbol;Acc:HGNC:343]	20	-1	34280268	34311802	0.055613630264907066	2.679156232391428	1.1882660774619318	0.23511536452752124	0.8570423204995142	1.1872846403897945	FALSE
ENSG00000187912	388512	CLEC17A	CLEC17A	protein_coding	C-type lectin domain containing 17A [Source:HGNC Symbol;Acc:HGNC:34520]	19	1	14583084	14611157	0.07510058032066347	3.2633688928733062	1.1884659588954785	0.23515320512179747	0.8570423204995142	1.1871886796406323	FALSE
ENSG00000120333	63931	MRPS14	MRPS14	protein_coding	mitochondrial ribosomal protein S14 [Source:HGNC Symbol;Acc:HGNC:14049]	1	-1	175010789	175023425	0.0337599994699298	3.6655002972139314	1.187958155042992	0.23522198697166097	0.8570423204995142	1.1870142823082817	FALSE
ENSG00000000419	8813	DPM1	DPM1	protein_coding	dolichyl-phosphate mannosyltransferase subunit 1, catalytic [Source:HGNC Symbol;Acc:HGNC:3005]	20	-1	50934867	50958555	0.027269724384987093	5.05935890943599	1.1878592369925318	0.23528068384901685	0.8570423204995142	1.1868654841084827	FALSE
ENSG00000149328	89944	GLB1L2	GLB1L2	protein_coding	galactosidase beta 1 like 2 [Source:HGNC Symbol;Acc:HGNC:25129]	11	1	134331874	134378341	-0.1659064434158446	-0.5696277150831722	-1.188053458048039	0.2353078165009438	0.8570423204995142	-1.1867967109692639	FALSE
ENSG00000088179	5775	PTPN4	PTPN4	protein_coding	protein tyrosine phosphatase non-receptor type 4 [Source:HGNC Symbol;Acc:HGNC:9656]	2	1	119759922	119984899	-0.042994876462731035	6.566416312384069	-1.1878753396327897	0.23535500292444397	0.8570423204995142	-1.1866771208982578	FALSE
ENSG00000155629	118788	PIK3AP1	PIK3AP1	protein_coding	phosphoinositide-3-kinase adaptor protein 1 [Source:HGNC Symbol;Acc:HGNC:30034]	10	-1	96593315	96720514	0.06525991998181446	8.028860716692764	1.1876464741220094	0.2353814845447884	0.8570423204995142	1.1866100128654744	FALSE
ENSG00000259146	NA	AC005476.2	AC005476.2	lncRNA	novel transcript, antisense to SIPA1L1	14	-1	71292729	71321882	0.09426955263136727	0.5424316591549818	1.1875595455237116	0.235388876151091	0.8570423204995142	1.1865912824822975	FALSE
ENSG00000169224	148823	GCSAML	GCSAML	protein_coding	germinal center associated signaling and motility like [Source:HGNC Symbol;Acc:HGNC:29583]	1	1	247507058	247577690	0.10453041562364929	1.4604564379765395	1.1877284389435963	0.23540072038149482	0.8570423204995142	1.186561269985779	FALSE
ENSG00000141965	55527	FEM1A	FEM1A	protein_coding	fem-1 homolog A [Source:HGNC Symbol;Acc:HGNC:16934]	19	1	4791734	4801273	0.04190983073098575	4.747490099590377	1.1876337221571627	0.23540163571961945	0.8570423204995142	1.186558950623997	FALSE
ENSG00000089234	8315	BRAP	BRAP	protein_coding	BRCA1 associated protein [Source:HGNC Symbol;Acc:HGNC:1099]	12	-1	111642146	111685956	0.028724030511833476	5.377269769476863	1.1873754439855944	0.23547644822988156	0.8570423204995142	1.1863694058832361	FALSE
ENSG00000067064	3422	IDI1	IDI1	protein_coding	isopentenyl-diphosphate delta isomerase 1 [Source:HGNC Symbol;Acc:HGNC:5387]	10	-1	1039152	1049170	-0.06912534303766193	6.297608466130168	-1.1874368535898698	0.23549186834948937	0.8570423204995142	-1.1863303428144003	FALSE
ENSG00000275464	102724159	FP565260.1	FP565260.1	protein_coding	periodic tryptophan protein 2 homolog [Source:NCBI gene;Acc:102724159]	21	-1	5130871	5154658	-0.14609091278542935	0.4241880352432641	-1.1877386195651072	0.23560468471742266	0.8572517627614222	-1.1860446054314708	FALSE
ENSG00000117480	2166	FAAH	FAAH	protein_coding	fatty acid amide hydrolase [Source:HGNC Symbol;Acc:HGNC:3553]	1	1	46394317	46413848	0.07906994978449511	1.9343267892877278	1.186563952444726	0.2358641969552418	0.8574518608820744	1.1853876891420307	FALSE
ENSG00000196498	9612	NCOR2	NCOR2	protein_coding	nuclear receptor corepressor 2 [Source:HGNC Symbol;Acc:HGNC:7673]	12	-1	124324415	124567589	0.035701311778908895	6.73486020649839	1.1863388345405281	0.23587892357420476	0.8574518608820744	1.1853504262520715	FALSE
ENSG00000153162	654	BMP6	BMP6	protein_coding	bone morphogenetic protein 6 [Source:HGNC Symbol;Acc:HGNC:1073]	6	1	7726099	7881728	-0.0784435840999782	4.192807382398455	-1.1862899039874903	0.236042276026798	0.8574518608820744	-1.1849372044773665	FALSE
ENSG00000249667	NA	LINC01259	LINC01259	lncRNA	long intergenic non-protein coding RNA 1259 [Source:HGNC Symbol;Acc:HGNC:49899]	4	1	38509767	38518056	-0.0864831515474278	2.7263076455746975	-1.186067831381036	0.23604441706670523	0.8574518608820744	-1.1849317897751699	FALSE
ENSG00000205927	10215	OLIG2	OLIG2	protein_coding	oligodendrocyte transcription factor 2 [Source:HGNC Symbol;Acc:HGNC:9398]	21	1	33025935	33029196	0.20861965062934776	0.8348794082860573	1.1857029817983067	0.2361471492358831	0.8574518608820744	1.1846720203448882	FALSE
ENSG00000266472	54460	MRPS21	MRPS21	protein_coding	mitochondrial ribosomal protein S21 [Source:HGNC Symbol;Acc:HGNC:14046]	1	1	150293720	150308979	-0.04337912960275281	3.8032772915261526	-1.1856144675962093	0.23615925471709417	0.8574518608820744	-1.1846414155875626	FALSE
ENSG00000135317	57231	SNX14	SNX14	protein_coding	sorting nexin 14 [Source:HGNC Symbol;Acc:HGNC:14977]	6	-1	85505496	85594156	-0.03012539909367451	5.720013657880412	-1.1855415109651106	0.23621488561740747	0.8574518608820744	-1.1845007852812242	FALSE
ENSG00000285875	NA	AL035446.2	AL035446.2	lncRNA	novel transcript	6	-1	140575788	140898381	-0.23601878955824013	0.37930264931736185	-1.1861558472619396	0.23628809400199757	0.8574518608820744	-1.1843157562411777	FALSE
ENSG00000109265	57482	KIAA1211	KIAA1211	protein_coding	KIAA1211 [Source:HGNC Symbol;Acc:HGNC:29219]	4	1	56049073	56328625	-0.10302551822288869	0.2788661626979497	-1.185309319179078	0.23629475626094365	0.8574518608820744	-1.1842989198632834	FALSE
ENSG00000250510	27239	GPR162	GPR162	protein_coding	G protein-coupled receptor 162 [Source:HGNC Symbol;Acc:HGNC:16693]	12	1	6821624	6829972	0.10885717602234068	2.9504415998165965	1.1855100617740437	0.23630896898526368	0.8574518608820744	1.184263003618537	FALSE
ENSG00000152475	116412	ZNF837	ZNF837	protein_coding	zinc finger protein 837 [Source:HGNC Symbol;Acc:HGNC:25164]	19	-1	58367618	58381030	-0.10551507105839047	-0.055914307530750454	-1.1849582488588926	0.23639383199162275	0.8574518608820744	-1.1840485824647464	FALSE
ENSG00000174652	10781	ZNF266	ZNF266	protein_coding	zinc finger protein 266 [Source:HGNC Symbol;Acc:HGNC:13059]	19	-1	9412461	9435571	0.048988430398906324	5.218832810097021	1.185343216461116	0.23646571228766602	0.8574518608820744	1.183867006961617	FALSE
ENSG00000245888	400512	NSMCE1-DT	NSMCE1-DT	lncRNA	NSMCE1 divergent transcript [Source:HGNC Symbol;Acc:HGNC:51368]	16	1	27268205	27290492	-0.08747444986145014	2.353563701741079	-1.1850702407675848	0.2364847327593908	0.8574518608820744	-1.1838189662255343	FALSE
ENSG00000105205	1178	CLC	CLC	protein_coding	Charcot-Leyden crystal galectin [Source:HGNC Symbol;Acc:HGNC:2014]	19	-1	39731255	39738029	0.15048913009966114	6.123881973438924	1.1849189395877104	0.23650949563392382	0.8574518608820744	1.1837564257757407	FALSE
ENSG00000177076	340485	ACER2	ACER2	protein_coding	alkaline ceramidase 2 [Source:HGNC Symbol;Acc:HGNC:23675]	9	1	19409009	19452505	-0.07427132357163502	1.492466008965734	-1.184486465100828	0.23660147462704467	0.8574518608820744	-1.1835241666330898	FALSE
ENSG00000148572	29982	NRBF2	NRBF2	protein_coding	nuclear receptor binding factor 2 [Source:HGNC Symbol;Acc:HGNC:19692]	10	1	63133247	63155031	0.04860575544148382	7.2241608481596495	1.184604824292857	0.23661234007929932	0.8574518608820744	1.1834967341429217	FALSE
ENSG00000197016	388566	ZNF470	ZNF470	protein_coding	zinc finger protein 470 [Source:HGNC Symbol;Acc:HGNC:22220]	19	1	56567468	56588911	0.08469106268842141	1.27139070316946	1.1843265233948017	0.23667134456404915	0.8574518608820744	1.1833477784461925	FALSE
ENSG00000117091	962	CD48	CD48	protein_coding	CD48 molecule [Source:HGNC Symbol;Acc:HGNC:1683]	1	-1	160678746	160711831	0.04147000415130986	7.626494158739237	1.1843387839665438	0.23669659209259616	0.8574518608820744	1.1832840495620298	FALSE
ENSG00000122550	55975	KLHL7	KLHL7	protein_coding	kelch like family member 7 [Source:HGNC Symbol;Acc:HGNC:15646]	7	1	23105758	23177914	0.03043850795083003	4.654234111843735	1.1842607019007836	0.23671421535650383	0.8574518608820744	1.1832395684144696	FALSE
ENSG00000273320	NA	AC007032.1	AC007032.1	lncRNA	novel transcript, antisense to NAMPT	7	1	106285480	106286326	-0.08908260516355382	0.9892541909929263	-1.184017671402019	0.23683166294206587	0.8574518608820744	-1.1829431902828127	FALSE
ENSG00000223949	NA	ROR1-AS1	ROR1-AS1	lncRNA	ROR1 antisense RNA 1 [Source:HGNC Symbol;Acc:HGNC:40508]	1	-1	64094442	64171297	-0.15348189572552567	-0.5676340906926406	-1.1838166589433932	0.2368869625437718	0.8574518608820744	-1.1828036781126083	FALSE
ENSG00000083896	91746	YTHDC1	YTHDC1	protein_coding	YTH domain containing 1 [Source:HGNC Symbol;Acc:HGNC:30626]	4	-1	68310387	68350089	0.025272554006543047	7.174564358456271	1.1836612243731095	0.23697629199867926	0.8574518608820744	1.182578362610338	FALSE
ENSG00000135297	25821	MTO1	MTO1	protein_coding	mitochondrial tRNA translation optimization 1 [Source:HGNC Symbol;Acc:HGNC:19261]	6	1	73461578	73509236	-0.03310664087070769	4.700956753179106	-1.1833568822165934	0.23705417775676374	0.8574518608820744	-1.1823819605018877	FALSE
ENSG00000137070	3590	IL11RA	IL11RA	protein_coding	interleukin 11 receptor subunit alpha [Source:HGNC Symbol;Acc:HGNC:5967]	9	1	34650702	34661892	-0.06141410655810775	3.7038660350594106	-1.1833390362397573	0.23710742357175296	0.8574518608820744	-1.1822477184199185	FALSE
ENSG00000182489	402415	XKRX	XKRX	protein_coding	XK related X-linked [Source:HGNC Symbol;Acc:HGNC:29845]	X	-1	100913445	100929433	-0.14224621811429589	-0.6421005419525505	-1.1831821689309383	0.23711428238018906	0.8574518608820744	-1.1822304277041815	FALSE
ENSG00000163939	55193	PBRM1	PBRM1	protein_coding	polybromo 1 [Source:HGNC Symbol;Acc:HGNC:30064]	3	-1	52545352	52685917	-0.023339992515166053	6.667546805538453	-1.1831163152197257	0.23718271518302558	0.8574518608820744	-1.1820579313560404	FALSE
ENSG00000170791	79145	CHCHD7	CHCHD7	protein_coding	coiled-coil-helix-coiled-coil-helix domain containing 7 [Source:HGNC Symbol;Acc:HGNC:28314]	8	1	56211686	56218809	-0.036044027270278	3.7039746886363702	-1.1829650343819	0.23721777451573545	0.8574518608820744	-1.1819695720562833	FALSE
ENSG00000117479	10560	SLC19A2	SLC19A2	protein_coding	solute carrier family 19 member 2 [Source:HGNC Symbol;Acc:HGNC:10938]	1	-1	169463909	169485944	-0.04987711595707278	2.4827696411715667	-1.1829695657582753	0.2372236614282526	0.8574518608820744	-1.181954736299153	FALSE
ENSG00000160410	92799	SHKBP1	SHKBP1	protein_coding	SH3KBP1 binding protein 1 [Source:HGNC Symbol;Acc:HGNC:19214]	19	1	40576853	40591399	-0.06368495060010915	7.887570375909539	-1.1831781135895758	0.23730323645568951	0.8574518608820744	-1.181754222779263	FALSE
ENSG00000102158	84061	MAGT1	MAGT1	protein_coding	magnesium transporter 1 [Source:HGNC Symbol;Acc:HGNC:28880]	X	-1	77826364	77895593	0.027369940315200125	5.851204416140997	1.1827709559368755	0.23731808643973604	0.8574518608820744	1.1817168089815835	FALSE
ENSG00000267922	NA	AC007785.1	AC007785.1	lncRNA	novel transcript	19	1	46101122	46196218	-0.14854769666336237	-0.7919468029303272	-1.1824274306472056	0.2374669751263623	0.8577719041841219	-1.1813417827231791	FALSE
ENSG00000092978	55105	GPATCH2	GPATCH2	protein_coding	G-patch domain containing 2 [Source:HGNC Symbol;Acc:HGNC:25499]	1	-1	217426992	217631090	-0.04656556576982451	4.231000939649119	-1.1821599065446362	0.23754457266309106	0.8577719041841219	-1.1811463930608366	FALSE
ENSG00000263293	NA	AC068234.2	AC068234.2	lncRNA	novel transcript, antisense to ITGB3	17	-1	47303460	47323613	-0.13970644563456106	-0.018236711338581495	-1.1822722340880891	0.23757256787924616	0.8577719041841219	-1.1810759125116166	FALSE
ENSG00000168246	92181	UBTD2	UBTD2	protein_coding	ubiquitin domain containing 2 [Source:HGNC Symbol;Acc:HGNC:24463]	5	-1	172209646	172283764	-0.03686102023174964	3.952645391380079	-1.1818060066649123	0.23766834730580216	0.8579137000727723	-1.1808348232970338	FALSE
ENSG00000103876	2184	FAH	FAH	protein_coding	fumarylacetoacetate hydrolase [Source:HGNC Symbol;Acc:HGNC:3579]	15	1	80152490	80186946	-0.06936219367889995	3.001294438248112	-1.1816256619784566	0.23781035412854995	0.8579137000727723	-1.1804775000090648	FALSE
ENSG00000185009	26985	AP3M1	AP3M1	protein_coding	adaptor related protein complex 3 subunit mu 1 [Source:HGNC Symbol;Acc:HGNC:569]	10	-1	74120255	74151063	0.04546255344965555	5.71494282887965	1.1811772887085732	0.2379523822191452	0.8579137000727723	1.1801202738996641	FALSE
ENSG00000225948	NA	LINC02648	LINC02648	lncRNA	long intergenic non-protein coding RNA 2648 [Source:HGNC Symbol;Acc:HGNC:54132]	10	1	6618716	6625346	-0.09112899090907822	1.6065087507292195	-1.1811889155542468	0.23797532768046784	0.8579137000727723	-1.1800625760796464	FALSE
ENSG00000211892	NA	IGHG4	IGHG4	IG_C_gene	immunoglobulin heavy constant gamma 4 (G4m marker) [Source:HGNC Symbol;Acc:HGNC:5528]	14	-1	105620506	105626066	-0.2337144156433213	1.2899218336679628	-1.18067260238496	0.23816241103741406	0.8579137000727723	-1.179592289613587	FALSE
ENSG00000178075	54762	GRAMD1C	GRAMD1C	protein_coding	GRAM domain containing 1C [Source:HGNC Symbol;Acc:HGNC:25252]	3	1	113828182	113947174	0.1255343871794743	4.700162069344399	1.180673450791626	0.2382272619396886	0.8579137000727723	1.1794293295680915	FALSE
ENSG00000227507	4050	LTB	LTB	protein_coding	lymphotoxin beta [Source:HGNC Symbol;Acc:HGNC:6711]	6	-1	31580525	31582522	0.0646582715994155	6.430056543558115	1.1803630253827542	0.23829079479696658	0.8579137000727723	1.1792697119276807	FALSE
ENSG00000126705	27245	AHDC1	AHDC1	protein_coding	AT-hook DNA binding motif containing 1 [Source:HGNC Symbol;Acc:HGNC:25230]	1	-1	27534035	27604431	-0.04573002108421864	3.7379669085208844	-1.1797902954958066	0.23847735343020943	0.8579137000727723	-1.1788011823563196	FALSE
ENSG00000160588	196264	MPZL3	MPZL3	protein_coding	myelin protein zero like 3 [Source:HGNC Symbol;Acc:HGNC:27279]	11	-1	118226690	118252365	0.048825180254976175	7.345431053833742	1.1798937009769888	0.23851317643758888	0.8579137000727723	1.1787112448720904	FALSE
ENSG00000158517	653361	NCF1	NCF1	protein_coding	neutrophil cytosolic factor 1 [Source:HGNC Symbol;Acc:HGNC:7660]	7	1	74773962	74789376	0.06602959479459436	7.930945389823581	1.1799386536111476	0.23852944090518247	0.8579137000727723	1.1786704143368336	FALSE
ENSG00000005194	57019	CIAPIN1	CIAPIN1	protein_coding	cytokine induced apoptosis inhibitor 1 [Source:HGNC Symbol;Acc:HGNC:28050]	16	-1	57428187	57447420	-0.035900993621958754	3.8777144118925664	-1.1793859153719992	0.23864273645601944	0.8579137000727723	-1.1783860501835028	FALSE
ENSG00000110321	1982	EIF4G2	EIF4G2	protein_coding	eukaryotic translation initiation factor 4 gamma 2 [Source:HGNC Symbol;Acc:HGNC:3297]	11	-1	10797050	10808940	0.04524333215494458	8.82668760741822	1.1794446788625041	0.23864957050231522	0.8579137000727723	1.1783689002376265	FALSE
ENSG00000143184	6375	XCL1	XCL1	protein_coding	X-C motif chemokine ligand 1 [Source:HGNC Symbol;Acc:HGNC:10645]	1	1	168576605	168582069	-0.17134053073462036	0.05576083052822821	-1.179499273714065	0.23866786894129316	0.8579137000727723	-1.1783229822611074	FALSE
ENSG00000007350	8277	TKTL1	TKTL1	protein_coding	transketolase like 1 [Source:HGNC Symbol;Acc:HGNC:11835]	X	1	154295795	154330350	0.1108060452503703	1.671837787012327	1.179476765521411	0.2386894346635817	0.8579137000727723	1.1782688685756597	FALSE
ENSG00000182118	375061	FAM89A	FAM89A	protein_coding	family with sequence similarity 89 member A [Source:HGNC Symbol;Acc:HGNC:25057]	1	-1	231018958	231040254	-0.1046787900125844	0.5909459878436971	-1.1791652186251014	0.2387218596015104	0.8579137000727723	-1.1781875129485244	FALSE
ENSG00000125995	140823	ROMO1	ROMO1	protein_coding	reactive oxygen species modulator 1 [Source:HGNC Symbol;Acc:HGNC:16185]	20	1	35699272	35700984	-0.08371830638799871	1.7644830149265789	-1.179015907417825	0.23877824941123274	0.8579137000727723	-1.1780460469508032	FALSE
ENSG00000236017	NA	ASMTL-AS1	ASMTL-AS1	lncRNA	ASMTL antisense RNA 1 [Source:HGNC Symbol;Acc:HGNC:25811]	X	1	1401769	1414028	-0.08177552187407588	2.653540975917985	-1.1790206793016818	0.23886568048490608	0.8579137000727723	-1.177826753851707	FALSE
ENSG00000173064	283450	HECTD4	HECTD4	protein_coding	HECT domain E3 ubiquitin protein ligase 4 [Source:HGNC Symbol;Acc:HGNC:26611]	12	-1	112160188	112382439	-0.038966982998105415	6.5403534216668575	-1.178799856913065	0.23887772969794593	0.8579137000727723	-1.1777965366656153	FALSE
ENSG00000205583	NA	STAG3L1	STAG3L1	transcribed_unprocessed_pseudogene	stromal antigen 3-like 1 (pseudogene) [Source:HGNC Symbol;Acc:HGNC:33852]	7	1	75359194	75395383	-0.05566768203590566	3.380851284433698	-1.1788545280144276	0.23895939297661817	0.8579137000727723	-1.17759176868302	FALSE
ENSG00000112312	51053	GMNN	GMNN	protein_coding	geminin DNA replication inhibitor [Source:HGNC Symbol;Acc:HGNC:17493]	6	1	24774931	24786099	-0.058616616806554056	2.1609448906823894	-1.1784536500266953	0.23899604705251568	0.8579137000727723	-1.177499875847407	FALSE
ENSG00000284772	NA	AC011330.3	AC011330.3	protein_coding	novel transcript	15	-1	43614208	43632283	-0.13084187473581155	-0.6085866922697952	-1.1783602136602134	0.23902567548341336	0.8579137000727723	-1.1774256037747741	FALSE
ENSG00000254459	NA	AP002812.2	AP002812.2	lncRNA	novel transcript, antisense to AAMDC	11	-1	77829654	77872262	0.07431743730064921	3.3047205595507183	1.1788868538154686	0.23905983960573932	0.8579137000727723	1.177339969765877	FALSE
ENSG00000218713	NA	AL512378.1	AL512378.1	processed_pseudogene	regulator of chromosome condensation 1 (RCC1) pseudogene	6	-1	53206598	53208697	0.12511996834238825	0.35225191899429203	1.178343912281252	0.2390846084085309	0.8579137000727723	1.1772778909736434	FALSE
ENSG00000263366	NA	ABHD17AP5	ABHD17AP5	processed_pseudogene	abhydrolase domain containing 17A pseudogene 5 [Source:HGNC Symbol;Acc:HGNC:34043]	22	-1	22114844	22118005	0.14868485597975367	-0.6906276050701936	1.178250889754224	0.23915092098307625	0.8579137000727723	1.1771117121111623	FALSE
ENSG00000240137	NA	ERICH6-AS1	ERICH6-AS1	lncRNA	ERICH6 antisense RNA 1 [Source:HGNC Symbol;Acc:HGNC:41205]	3	1	150703564	150723005	-0.07740263900019895	1.4581237914165606	-1.1780364055675552	0.2392102651250366	0.8579137000727723	-1.176963023650664	FALSE
ENSG00000122026	6144	RPL21	RPL21	protein_coding	ribosomal protein L21 [Source:HGNC Symbol;Acc:HGNC:10313]	13	1	27251309	27256691	0.08319937593382676	8.924574142676782	1.178060778568755	0.23922080220415576	0.8579137000727723	1.176936625414956	FALSE
ENSG00000265808	9554	SEC22B	SEC22B	protein_coding	SEC22 homolog B, vesicle trafficking protein (gene/pseudogene) [Source:HGNC Symbol;Acc:HGNC:10700]	1	-1	120150898	120176520	-0.04366990009348459	5.606410929822868	-1.1778296504285166	0.2393375853753264	0.8579137000727723	-1.1766441068566802	FALSE
ENSG00000124214	6780	STAU1	STAU1	protein_coding	staufen double-stranded RNA binding protein 1 [Source:HGNC Symbol;Acc:HGNC:11370]	20	-1	49113339	49188367	-0.029414560559767544	6.408695015039166	-1.1775682947342385	0.23939185895324855	0.8579137000727723	-1.1765081966276876	FALSE
ENSG00000090989	55763	EXOC1	EXOC1	protein_coding	exocyst complex component 1 [Source:HGNC Symbol;Acc:HGNC:30380]	4	1	55853648	55905086	0.03392571964406521	5.93008331749501	1.1772872348315913	0.23949244667362096	0.8579137000727723	1.1762563653894864	FALSE
ENSG00000231770	NA	TMEM44-AS1	TMEM44-AS1	lncRNA	TMEM44 antisense RNA 1 [Source:HGNC Symbol;Acc:HGNC:44272]	3	1	194584004	194590260	-0.06807569558729476	2.157482180025055	-1.1773543989644442	0.2395111512906918	0.8579137000727723	-1.176209544768255	FALSE
ENSG00000100564	5283	PIGH	PIGH	protein_coding	phosphatidylinositol glycan anchor biosynthesis class H [Source:HGNC Symbol;Acc:HGNC:8964]	14	-1	67581955	67600286	0.037082275968112643	3.3329416344751577	1.177067769599261	0.2395400182270435	0.8579137000727723	1.1761372913110446	FALSE
ENSG00000179241	143458	LDLRAD3	LDLRAD3	protein_coding	low density lipoprotein receptor class A domain containing 3 [Source:HGNC Symbol;Acc:HGNC:27046]	11	1	35943981	36232136	-0.06366785097405181	3.755228623673814	-1.177168878677451	0.23956034183460362	0.8579137000727723	-1.1760864253453955	FALSE
ENSG00000183726	23585	TMEM50A	TMEM50A	protein_coding	transmembrane protein 50A [Source:HGNC Symbol;Acc:HGNC:30590]	1	1	25338317	25362361	0.033631914812303876	7.607059954541618	1.1773198111159504	0.23957297315599263	0.8579137000727723	1.1760548131822155	FALSE
ENSG00000120533	56943	ENY2	ENY2	protein_coding	ENY2 transcription and export complex 2 subunit [Source:HGNC Symbol;Acc:HGNC:24449]	8	1	109334324	109345954	0.030052620871255264	4.466093505545788	1.1769828309609613	0.23958774281271786	0.8579137000727723	1.1760178509391215	FALSE
ENSG00000095485	55280	CWF19L1	CWF19L1	protein_coding	CWF19 like cell cycle control factor 1 [Source:HGNC Symbol;Acc:HGNC:25613]	10	-1	100232298	100267680	-0.02995160629390714	5.538218024769825	-1.1769666564251131	0.23965737213514507	0.8579137000727723	-1.1758436196477775	FALSE
ENSG00000263335	NA	AF001548.2	AF001548.2	lncRNA	novel transcript, antisense to MYH11	16	1	15726674	15732993	0.04246473897283298	4.096464094860247	1.1769377880821896	0.239678915026806	0.8579137000727723	1.1757897207686454	FALSE
ENSG00000285708	NA	AC097634.4	AC097634.4	protein_coding	novel protein	3	-1	70959226	71754229	-0.061625989164651784	6.97534427133367	-1.1763440425474463	0.2399061613033758	0.8579137000727723	-1.1752213736585098	FALSE
ENSG00000211791	NA	TRAV13-2	TRAV13-2	TR_V_gene	T cell receptor alpha variable 13-2 [Source:HGNC Symbol;Acc:HGNC:12109]	14	1	21918188	21918756	0.13600092020296828	-0.08156214749467108	1.1760713872720137	0.2399580494384073	0.8579137000727723	1.1750916537053793	FALSE
ENSG00000130702	3911	LAMA5	LAMA5	protein_coding	laminin subunit alpha 5 [Source:HGNC Symbol;Acc:HGNC:6485]	20	-1	62307955	62367312	-0.08369397780833676	1.2982357827677657	-1.1759939206255288	0.2399783724031699	0.8579137000727723	-1.1750408518327067	FALSE
ENSG00000089685	332	BIRC5	BIRC5	protein_coding	baculoviral IAP repeat containing 5 [Source:HGNC Symbol;Acc:HGNC:593]	17	1	78214186	78225636	-0.15989123519388693	-0.05639580809733671	-1.17594374863169	0.24000804637050882	0.8579137000727723	-1.1749666804484669	FALSE
ENSG00000164241	401207	C5orf63	C5orf63	protein_coding	chromosome 5 open reading frame 63 [Source:HGNC Symbol;Acc:HGNC:40051]	5	-1	127042558	127073492	-0.062221568661408266	2.3264811481649055	-1.1758829694618154	0.24003891464213759	0.8579137000727723	-1.1748895307070248	FALSE
ENSG00000258301	NA	VASH1-AS1	VASH1-AS1	lncRNA	VASH1 antisense RNA 1 [Source:HGNC Symbol;Acc:HGNC:53215]	14	-1	76781733	76786724	-0.06096033622408559	1.592151803443166	-1.175623418342732	0.24010881538714982	0.8579137000727723	-1.1747148521000141	FALSE
ENSG00000244617	151516	ASPRV1	ASPRV1	protein_coding	aspartic peptidase retroviral like 1 [Source:HGNC Symbol;Acc:HGNC:26321]	2	-1	69960089	69962265	0.08228962088277747	2.943092187107305	1.1758844205761476	0.24012974554885338	0.8579137000727723	1.1746625556029844	FALSE
ENSG00000145088	55840	EAF2	EAF2	protein_coding	ELL associated factor 2 [Source:HGNC Symbol;Acc:HGNC:23115]	3	1	121835183	121886526	-0.047848892659682285	4.191009219775893	-1.1755551514447014	0.24024267526295048	0.8579137000727723	-1.1743804427007287	FALSE
ENSG00000128284	80833	APOL3	APOL3	protein_coding	apolipoprotein L3 [Source:HGNC Symbol;Acc:HGNC:14868]	22	-1	36140330	36166177	0.053544430044607516	6.316567072586674	1.1753608623558607	0.24027256716525408	0.8579137000727723	1.174305784539502	FALSE
ENSG00000197620	91966	CXorf40A	CXorf40A	protein_coding	chromosome X open reading frame 40A [Source:HGNC Symbol;Acc:HGNC:28089]	X	1	149540355	149550510	0.04252056617466771	2.5873363640759592	1.1752312964899236	0.24027989072622383	0.8579137000727723	1.17428749417608	FALSE
ENSG00000213742	NA	ZNF337-AS1	ZNF337-AS1	lncRNA	ZNF337 antisense RNA 1 [Source:HGNC Symbol;Acc:HGNC:40759]	20	1	25624045	25689032	-0.07577362287228384	1.394398165628436	-1.1752128588583222	0.2402946401673703	0.8579137000727723	-1.1742506591024702	FALSE
ENSG00000143126	1952	CELSR2	CELSR2	protein_coding	cadherin EGF LAG seven-pass G-type receptor 2 [Source:HGNC Symbol;Acc:HGNC:3231]	1	1	109249539	109275751	0.09622941008064473	0.9202526723403472	1.1751258924832653	0.24032493895157608	0.8579137000727723	1.1741749962876995	FALSE
ENSG00000078304	5527	PPP2R5C	PPP2R5C	protein_coding	protein phosphatase 2 regulatory subunit B'gamma [Source:HGNC Symbol;Acc:HGNC:9311]	14	1	101761798	101927989	-0.024716577657907024	8.536932552140085	-1.1751972885201174	0.24037463323566702	0.8579137000727723	-1.1740509131401211	FALSE
ENSG00000266053	NA	NDUFV2-AS1	NDUFV2-AS1	lncRNA	NDUFV2 antisense RNA 1 [Source:HGNC Symbol;Acc:HGNC:50826]	18	-1	9121265	9136645	-0.04133839454606658	3.5160496571186086	-1.1745472080310717	0.24057830737704614	0.8579137000727723	-1.1735425418341512	FALSE
ENSG00000132906	842	CASP9	CASP9	protein_coding	caspase 9 [Source:HGNC Symbol;Acc:HGNC:1511]	1	-1	15490832	15526534	0.031442162341422275	3.945112310928626	1.1742785834432028	0.2406813089829368	0.8579137000727723	1.1732855649332161	FALSE
ENSG00000164989	203238	CCDC171	CCDC171	protein_coding	coiled-coil domain containing 171 [Source:HGNC Symbol;Acc:HGNC:29828]	9	1	15553043	16061663	-0.07096486759019593	1.7531590963125208	-1.1742401246781908	0.24072169561363277	0.8579137000727723	-1.173184826179257	FALSE
ENSG00000148296	6838	SURF6	SURF6	protein_coding	surfeit 6 [Source:HGNC Symbol;Acc:HGNC:11478]	9	-1	133328776	133336188	0.04253303034713474	3.6180218692556876	1.1742333496382753	0.24074031800730877	0.8579137000727723	1.1731383792551668	FALSE
ENSG00000184216	3654	IRAK1	IRAK1	protein_coding	interleukin 1 receptor associated kinase 1 [Source:HGNC Symbol;Acc:HGNC:6112]	X	-1	154010506	154019902	0.03474655881786326	5.258737144438823	1.1740560550096624	0.24077671233923467	0.8579137000727723	1.1730476138703894	FALSE
ENSG00000134909	9743	ARHGAP32	ARHGAP32	protein_coding	Rho GTPase activating protein 32 [Source:HGNC Symbol;Acc:HGNC:17399]	11	-1	128965060	129279324	0.05073394778765783	4.072577690287687	1.174008714369985	0.24079789541261465	0.8579137000727723	1.1729947889445624	FALSE
ENSG00000227039	NA	ITGB2-AS1	ITGB2-AS1	lncRNA	ITGB2 antisense RNA 1 [Source:HGNC Symbol;Acc:HGNC:44304]	21	1	44921051	44929678	-0.06513158521017548	5.7434302557368815	-1.1744732640414657	0.24080861948393553	0.8579137000727723	-1.1729680472236412	FALSE
ENSG00000168389	84879	MFSD2A	MFSD2A	protein_coding	major facilitator superfamily domain containing 2A [Source:HGNC Symbol;Acc:HGNC:25897]	1	1	39955112	39969968	0.07661830263657665	1.7472123581593384	1.1736754163395267	0.24091545363765818	0.8579137000727723	1.1727016896061166	FALSE
ENSG00000230666	NA	CEACAM22P	CEACAM22P	transcribed_unprocessed_pseudogene	carcinoembryonic antigen related cell adhesion molecule 22, pseudogene [Source:HGNC Symbol;Acc:HGNC:38029]	19	-1	44537058	44620821	0.16908274331238837	0.4433250359684593	1.1738554725927561	0.24094171778612636	0.8579137000727723	1.1726362208891508	FALSE
ENSG00000284543	NA	LINC01226	LINC01226	lncRNA	long intergenic non-protein coding RNA 1226 [Source:HGNC Symbol;Acc:HGNC:49678]	1	1	31506226	31583306	0.17533910217850468	-0.5082278059544247	1.173511909944345	0.24098902191166718	0.8579137000727723	1.1725183184386943	FALSE
ENSG00000168818	53407	STX18	STX18	protein_coding	syntaxin 18 [Source:HGNC Symbol;Acc:HGNC:15942]	4	-1	4415742	4542346	-0.026926644651871	4.97900873223446	-1.173274365143335	0.24105810593099203	0.8579137000727723	-1.1723461603000134	FALSE
ENSG00000274818	NA	AC004825.2	AC004825.2	lncRNA	novel transcript	14	-1	70906657	70907111	-0.10714400320438089	-0.25831291176320104	-1.1730975371707317	0.24114938485272464	0.8579137000727723	-1.1721187454900897	FALSE
ENSG00000101665	4092	SMAD7	SMAD7	protein_coding	SMAD family member 7 [Source:HGNC Symbol;Acc:HGNC:6773]	18	-1	48919853	48952052	0.056216810392995864	3.1860731512860365	1.173125360534018	0.2411647485444555	0.8579137000727723	1.1720804739268573	FALSE
ENSG00000269556	84548	TMEM185A	TMEM185A	protein_coding	transmembrane protein 185A [Source:HGNC Symbol;Acc:HGNC:17125]	X	-1	149596556	149631912	-0.03482590936908592	3.42850777717813	-1.1727969843894464	0.241286186153969	0.8579137000727723	-1.1717780284362012	FALSE
ENSG00000168615	8754	ADAM9	ADAM9	protein_coding	ADAM metallopeptidase domain 9 [Source:HGNC Symbol;Acc:HGNC:216]	8	1	38996869	39105261	-0.07865550116402975	4.4596014518565505	-1.172820461810921	0.241310126394963	0.8579137000727723	-1.1717184169028525	FALSE
ENSG00000051180	5888	RAD51	RAD51	protein_coding	RAD51 recombinase [Source:HGNC Symbol;Acc:HGNC:9817]	15	1	40694774	40732340	-0.13002789924170877	-0.21499775242225103	-1.172345935532076	0.24143392999086777	0.8579137000727723	-1.171410210644835	FALSE
ENSG00000172508	57571	CARNS1	CARNS1	protein_coding	carnosine synthase 1 [Source:HGNC Symbol;Acc:HGNC:29268]	11	1	67414968	67425607	-0.07490402328999668	2.7056384808136302	-1.172532028612875	0.24148334309438424	0.8579137000727723	-1.1712872289026963	FALSE
ENSG00000263627	NA	PPP4R1-AS1	PPP4R1-AS1	lncRNA	PPP4R1 antisense RNA 1 [Source:HGNC Symbol;Acc:HGNC:51112]	18	1	9615264	9619363	0.10691057447338737	-0.18498403870257235	1.1722565471012634	0.24148353250889829	0.8579137000727723	1.1712867575126975	FALSE
ENSG00000080493	8671	SLC4A4	SLC4A4	protein_coding	solute carrier family 4 member 4 [Source:HGNC Symbol;Acc:HGNC:11030]	4	1	71062667	71572087	-0.09731258025669742	1.767519301286421	-1.1723286890560496	0.24153942117789212	0.8579137000727723	-1.1711476804902994	FALSE
ENSG00000118058	4297	KMT2A	KMT2A	protein_coding	lysine methyltransferase 2A [Source:HGNC Symbol;Acc:HGNC:7132]	11	1	118436490	118526832	-0.0475812358947989	6.381369511030605	-1.1719659386315826	0.2416192854332738	0.8579137000727723	-1.1709489803543276	FALSE
ENSG00000284697	NA	AC006511.5	AC006511.5	lncRNA	novel transcript	12	1	8082269	8138548	-0.057789392292245	2.8151808237859037	-1.1720200541275918	0.24161979450639498	0.8579137000727723	-1.1709477139422686	FALSE
ENSG00000149823	738	VPS51	VPS51	protein_coding	VPS51 subunit of GARP complex [Source:HGNC Symbol;Acc:HGNC:1172]	11	1	65089324	65111862	-0.029992684602760278	5.4998610246903725	-1.1715028271235615	0.24181048584211687	0.8579137000727723	-1.1704734665691676	FALSE
ENSG00000274751	NA	AC120498.9	AC120498.9	lncRNA	novel transcript, antisense to UBE2I	16	-1	1305547	1309413	0.12791630753608185	-0.6236991156860591	1.171047909301754	0.241941383798038	0.8579137000727723	1.1701480770258135	FALSE
ENSG00000273033	NA	LINC02035	LINC02035	lncRNA	long intergenic non-protein coding RNA 2035 [Source:HGNC Symbol;Acc:HGNC:52875]	3	1	122886941	122892416	-0.0724095053322964	4.5328131505131894	-1.1712936576336423	0.2419442287947589	0.8579137000727723	-1.170141006234552	FALSE
ENSG00000181619	64582	GPR135	GPR135	protein_coding	G protein-coupled receptor 135 [Source:HGNC Symbol;Acc:HGNC:19991]	14	-1	59429022	59465342	-0.06850629736287583	1.9527722562766754	-1.1709702318317745	0.242060355093607	0.8579137000727723	-1.169852442522411	FALSE
ENSG00000129226	968	CD68	CD68	protein_coding	CD68 molecule [Source:HGNC Symbol;Acc:HGNC:1693]	17	1	7579491	7582111	0.08783691873172539	1.4184548176483336	1.170833030481833	0.2420819178815582	0.8579137000727723	1.1697988715996261	FALSE
ENSG00000176422	283377	SPRYD4	SPRYD4	protein_coding	SPRY domain containing 4 [Source:HGNC Symbol;Acc:HGNC:27468]	12	1	56468578	56479708	-0.05690414957426393	2.1773148548018275	-1.170657646885063	0.24210861305702802	0.8579137000727723	-1.1697325543446573	FALSE
ENSG00000113119	55374	TMCO6	TMCO6	protein_coding	transmembrane and coiled-coil domains 6 [Source:HGNC Symbol;Acc:HGNC:28814]	5	1	140639427	140645408	0.0377443631927612	3.500877925919821	1.1705401788911634	0.24216520654793744	0.8579137000727723	1.1695919794733576	FALSE
ENSG00000249846	NA	LINC02021	LINC02021	lncRNA	long intergenic non-protein coding RNA 2021 [Source:HGNC Symbol;Acc:HGNC:52856]	3	1	130111669	130201336	0.13549283607148288	-0.48910360814225345	1.1706156248453694	0.24216671271337203	0.8579137000727723	1.16958823856358	FALSE
ENSG00000263065	NA	AF001548.1	AF001548.1	lncRNA	novel transcript, antisense to MYH11	16	1	15741151	15741791	0.14835390283148867	-0.6336798508094887	1.1705238296766112	0.24223673363600978	0.8579137000727723	1.1694143434922022	FALSE
ENSG00000166582	201161	CENPV	CENPV	protein_coding	centromere protein V [Source:HGNC Symbol;Acc:HGNC:29920]	17	-1	16342534	16353656	0.0805008397783259	0.8559359927844498	1.1703014973953136	0.24225128999672993	0.8579137000727723	1.1693781976028095	FALSE
ENSG00000160323	11093	ADAMTS13	ADAMTS13	protein_coding	ADAM metallopeptidase with thrombospondin type 1 motif 13 [Source:HGNC Symbol;Acc:HGNC:1366]	9	1	133414358	133459402	-0.09442566261541308	0.08801061236271279	-1.170264675898004	0.24225881964308754	0.8579137000727723	-1.1693595008253315	FALSE
ENSG00000101146	8480	RAE1	RAE1	protein_coding	ribonucleic acid export 1 [Source:HGNC Symbol;Acc:HGNC:9828]	20	1	57351223	57379211	0.025670841006696143	5.072905100385002	1.170318362134169	0.24226057217441926	0.8579137000727723	1.1693551491937648	FALSE
ENSG00000108963	1801	DPH1	DPH1	protein_coding	diphthamide biosynthesis 1 [Source:HGNC Symbol;Acc:HGNC:3003]	17	1	2030110	2043430	-0.055154307942718805	2.9219384837954157	-1.1701092713630203	0.2423991180263363	0.8579137000727723	-1.1690112022777144	FALSE
ENSG00000163510	57703	CWC22	CWC22	protein_coding	CWC22 spliceosome associated protein homolog [Source:HGNC Symbol;Acc:HGNC:29322]	2	-1	179944876	180007297	0.045902607870823786	5.008387714966059	1.1700248775430289	0.24242872815880942	0.8579137000727723	1.1689377115967128	FALSE
ENSG00000142856	23421	ITGB3BP	ITGB3BP	protein_coding	integrin subunit beta 3 binding protein [Source:HGNC Symbol;Acc:HGNC:6157]	1	-1	63440770	63593721	-0.04491946619631815	4.273354421454028	-1.1701545562938014	0.242460367207021	0.8579137000727723	-1.1688591922374938	FALSE
ENSG00000110931	10645	CAMKK2	CAMKK2	protein_coding	calcium/calmodulin dependent protein kinase kinase 2 [Source:HGNC Symbol;Acc:HGNC:1470]	12	-1	121237675	121298308	-0.04811347215749251	7.755030348170264	-1.1699740819635627	0.24248754551077678	0.8579137000727723	-1.1687917489646724	FALSE
ENSG00000159256	23515	MORC3	MORC3	protein_coding	MORC family CW-type zinc finger 3 [Source:HGNC Symbol;Acc:HGNC:23572]	21	1	36320189	36386148	0.034079146343063194	7.009165687509343	1.169695774792999	0.24256065285603076	0.8579137000727723	1.1686103586266843	FALSE
ENSG00000153707	5789	PTPRD	PTPRD	protein_coding	protein tyrosine phosphatase receptor type D [Source:HGNC Symbol;Acc:HGNC:9668]	9	-1	8314246	10612723	0.12299167862771326	-0.3415733466125119	1.169398294649099	0.24261929688122827	0.8579137000727723	1.1684648817523098	FALSE
ENSG00000104946	79735	TBC1D17	TBC1D17	protein_coding	TBC1 domain family member 17 [Source:HGNC Symbol;Acc:HGNC:25699]	19	1	49877425	49888750	0.03775121212098842	4.994900357345211	1.1693844790921009	0.24267846123529305	0.8579137000727723	1.1683181391648003	FALSE
ENSG00000196505	54834	GDAP2	GDAP2	protein_coding	ganglioside induced differentiation associated protein 2 [Source:HGNC Symbol;Acc:HGNC:18010]	1	-1	117863485	117929621	0.039929546576486175	5.221540077808339	1.169250274954212	0.24273111824691235	0.8579137000727723	1.1681875575913845	FALSE
ENSG00000189266	55629	PNRC2	PNRC2	protein_coding	proline rich nuclear receptor coactivator 2 [Source:HGNC Symbol;Acc:HGNC:23158]	1	1	23956839	23963462	0.039092428187164074	6.473303790536446	1.1689898946034956	0.24282493528104968	0.8579137000727723	1.1679549546183783	FALSE
ENSG00000143748	4931	NVL	NVL	protein_coding	nuclear VCP like [Source:HGNC Symbol;Acc:HGNC:8070]	1	-1	224227334	224330189	-0.03340627183870026	4.975302652356968	-1.168996930025804	0.24284538238232634	0.8579137000727723	-1.1679042679833642	FALSE
ENSG00000187741	2175	FANCA	FANCA	protein_coding	FA complementation group A [Source:HGNC Symbol;Acc:HGNC:3582]	16	-1	89737549	89816657	0.07227844705583575	3.6806123668827486	1.1690234801024544	0.24284819385805997	0.8579137000727723	1.1678972988074101	FALSE
ENSG00000135040	60560	NAA35	NAA35	protein_coding	N(alpha)-acetyltransferase 35, NatC auxiliary subunit [Source:HGNC Symbol;Acc:HGNC:24340]	9	1	85941146	86025462	-0.034879381837809476	4.392864031440584	-1.1688764104628873	0.2428505966645385	0.8579137000727723	-1.1678913426988298	FALSE
ENSG00000283529	NA	AL035685.1	AL035685.1	transcribed_unprocessed_pseudogene	somatomedin B and thrombospondin type 1 domain containing (SBSPON) pseudogene	20	1	49318337	49441654	-0.1207810564470897	1.3991981974300345	-1.1692706380920777	0.242866292116533	0.8579137000727723	-1.1678524376233548	FALSE
ENSG00000240291	NA	AL450384.2	AL450384.2	lncRNA	novel transcript, antisense to CACNB2	10	-1	18513115	18545651	-0.056849248811861486	3.261105353804713	-1.1684454196381804	0.2430490467113019	0.8581275634263253	-1.1673995650324163	FALSE
ENSG00000188042	10123	ARL4C	ARL4C	protein_coding	ADP ribosylation factor like GTPase 4C [Source:HGNC Symbol;Acc:HGNC:698]	2	-1	234493041	234497081	-0.060159075194475164	6.920521836587586	-1.1683709289683746	0.24309023151343045	0.8581275634263253	-1.1672975406342578	FALSE
ENSG00000101460	84557	MAP1LC3A	MAP1LC3A	protein_coding	microtubule associated protein 1 light chain 3 alpha [Source:HGNC Symbol;Acc:HGNC:6838]	20	1	34546854	34560345	0.08222341084781126	2.5166350199619547	1.1684230144840237	0.24309280598899322	0.8581275634263253	1.1672911634589778	FALSE
ENSG00000174842	11146	GLMN	GLMN	protein_coding	glomulin, FKBP associated protein [Source:HGNC Symbol;Acc:HGNC:14373]	1	-1	92246402	92298987	-0.04313652016163161	4.524378400042558	-1.1678794742021905	0.2432582704395307	0.8585162759471128	-1.1668813947349082	FALSE
ENSG00000166831	348093	RBPMS2	RBPMS2	protein_coding	RNA binding protein, mRNA processing factor 2 [Source:HGNC Symbol;Acc:HGNC:19098]	15	-1	64739891	64775589	0.1792252150891409	1.1083869111611648	1.1681228466430977	0.24342391600533067	0.85890545067304	1.1664713736427241	FALSE
ENSG00000073849	6480	ST6GAL1	ST6GAL1	protein_coding	ST6 beta-galactoside alpha-2,6-sialyltransferase 1 [Source:HGNC Symbol;Acc:HGNC:10860]	3	1	186930502	187078553	-0.034601278342983655	8.102412560840474	-1.1672671404267045	0.24356573761224468	0.8592104062095809	-1.1661204795585391	FALSE
ENSG00000128708	8520	HAT1	HAT1	protein_coding	histone acetyltransferase 1 [Source:HGNC Symbol;Acc:HGNC:4821]	2	1	171922448	171983686	-0.03660289179790155	5.155094820216183	-1.1669064598663872	0.24373075386258522	0.8595284902809952	-1.1657123780799095	FALSE
ENSG00000125843	55317	AP5S1	AP5S1	protein_coding	adaptor related protein complex 5 subunit sigma 1 [Source:HGNC Symbol;Acc:HGNC:15875]	20	1	3820524	3828838	0.053111359889788545	2.181045230282345	1.1663517642909575	0.2438323472261759	0.8595284902809952	1.1654612241893105	FALSE
ENSG00000108405	5023	P2RX1	P2RX1	protein_coding	purinergic receptor P2X 1 [Source:HGNC Symbol;Acc:HGNC:8533]	17	-1	3896592	3916476	0.07895947469298736	6.47271199302025	1.166897443064125	0.24392304048512556	0.8595284902809952	1.165237079067712	FALSE
ENSG00000131126	83639	TEX101	TEX101	protein_coding	testis expressed 101 [Source:HGNC Symbol;Acc:HGNC:30722]	19	1	43401496	43418597	0.20712990063618575	-0.5263078439356852	1.1663714143877386	0.2439487844370998	0.8595284902809952	1.1651734644844898	FALSE
ENSG00000112592	6908	TBP	TBP	protein_coding	TATA-box binding protein [Source:HGNC Symbol;Acc:HGNC:11588]	6	1	170554302	170572870	0.028655158935932512	4.352934608348394	1.1659932603157064	0.24399873682814474	0.8595284902809952	1.1650500430958037	FALSE
ENSG00000162980	26225	ARL5A	ARL5A	protein_coding	ADP ribosylation factor like GTPase 5A [Source:HGNC Symbol;Acc:HGNC:696]	2	-1	151788984	151828492	-0.032893323886066916	5.184721733599541	-1.1657899961316143	0.24409791766338892	0.8595284902809952	-1.1648050416176647	FALSE
ENSG00000110848	969	CD69	CD69	protein_coding	CD69 molecule [Source:HGNC Symbol;Acc:HGNC:1694]	12	-1	9752486	9760901	-0.07477835625048579	3.537957153078371	-1.1656402596765765	0.24416949295381235	0.8595284902809952	-1.1646282761683782	FALSE
ENSG00000148481	80013	MINDY3	MINDY3	protein_coding	MINDY lysine 48 deubiquitinase 3 [Source:HGNC Symbol;Acc:HGNC:23578]	10	-1	15778170	15860507	-0.036708567452079954	5.01767597164294	-1.1654519873488203	0.24427799546414242	0.8595284902809952	-1.164360383024854	FALSE
ENSG00000285006	NA	AC005280.3	AC005280.3	lncRNA	novel transcript	14	-1	73366897	73463642	-0.07244277845381841	1.63045170800382	-1.1654043686549118	0.24430434634125386	0.8595284902809952	-1.1642953352110972	FALSE
ENSG00000158169	2176	FANCC	FANCC	protein_coding	FA complementation group C [Source:HGNC Symbol;Acc:HGNC:3584]	9	-1	95099054	95426796	-0.05230612904891663	3.1311458046213017	-1.1652232322256875	0.24433346494949967	0.8595284902809952	-1.1642234609115254	FALSE
ENSG00000235437	NA	LINC01278	LINC01278	lncRNA	long intergenic non-protein coding RNA 1278 [Source:HGNC Symbol;Acc:HGNC:28090]	X	-1	63222993	63561095	-0.0460143419224508	4.77133145257537	-1.1652173379513922	0.24436976336678606	0.8595284902809952	-1.1641338729031294	FALSE
ENSG00000007944	29116	MYLIP	MYLIP	protein_coding	myosin regulatory light chain interacting protein [Source:HGNC Symbol;Acc:HGNC:21155]	6	1	16129086	16148248	0.050899590496296554	6.450115014737841	1.165172720251	0.2444169569580264	0.8595284902809952	1.1640174085195796	FALSE
ENSG00000248693	NA	LINC02100	LINC02100	lncRNA	long intergenic non-protein coding RNA 2100 [Source:HGNC Symbol;Acc:HGNC:52955]	5	-1	18704433	18746173	-0.058139442420204634	3.7223147686642686	-1.1650201458143963	0.24442852362112358	0.8595284902809952	-1.1639888667077332	FALSE
ENSG00000221926	10626	TRIM16	TRIM16	protein_coding	tripartite motif containing 16 [Source:HGNC Symbol;Acc:HGNC:17241]	17	-1	15627960	15684311	-0.06018136008929398	2.3024414740956853	-1.1648209916488397	0.24451156271203722	0.8595284902809952	-1.1637839878981338	FALSE
ENSG00000005471	5244	ABCB4	ABCB4	protein_coding	ATP binding cassette subfamily B member 4 [Source:HGNC Symbol;Acc:HGNC:45]	7	-1	87401697	87480435	0.11261170275340238	1.242278605687223	1.1647319629852573	0.24461964102190314	0.8595284902809952	1.16351740403476	FALSE
ENSG00000188283	163087	ZNF383	ZNF383	protein_coding	zinc finger protein 383 [Source:HGNC Symbol;Acc:HGNC:18609]	19	1	37217926	37248738	-0.043561306883965756	3.821753853792971	-1.1641802011571358	0.24473515344231392	0.8595284902809952	-1.1632325747230394	FALSE
ENSG00000109381	1998	ELF2	ELF2	protein_coding	E74 like ETS transcription factor 2 [Source:HGNC Symbol;Acc:HGNC:3317]	4	-1	139028112	139177218	-0.04178864898688062	8.779336169218062	-1.164337139945815	0.24474842041498238	0.8595284902809952	-1.1631998672027475	FALSE
ENSG00000010318	51533	PHF7	PHF7	protein_coding	PHD finger protein 7 [Source:HGNC Symbol;Acc:HGNC:18458]	3	1	52410660	52423641	0.042319549742969365	3.07327511801682	1.1635716906247908	0.24497367015953098	0.8595284902809952	1.162644741125983	FALSE
ENSG00000161920	400569	MED11	MED11	protein_coding	mediator complex subunit 11 [Source:HGNC Symbol;Acc:HGNC:32687]	17	1	4731428	4733607	0.04211041104842117	3.7325363528348383	1.1635818312115098	0.24500598689207917	0.8595284902809952	1.1625651261990078	FALSE
ENSG00000196376	222553	SLC35F1	SLC35F1	protein_coding	solute carrier family 35 member F1 [Source:HGNC Symbol;Acc:HGNC:21483]	6	1	117907264	118317676	0.15453984858844327	-0.6060800227129644	1.1634109135086765	0.24503330851219596	0.8595284902809952	1.1624978228901204	FALSE
ENSG00000023330	211	ALAS1	ALAS1	protein_coding	5'-aminolevulinate synthase 1 [Source:HGNC Symbol;Acc:HGNC:396]	3	1	52198086	52214327	0.03505866100534938	5.216543711608497	1.1633802118782466	0.2450996150525438	0.8595284902809952	1.1623345071206674	FALSE
ENSG00000107020	55848	PLGRKT	PLGRKT	protein_coding	plasminogen receptor with a C-terminal lysine [Source:HGNC Symbol;Acc:HGNC:23633]	9	-1	5357971	5437925	-0.04234830379876264	3.741589686242423	-1.163251668836831	0.24510138185499258	0.8595284902809952	-1.162330155836712	FALSE
ENSG00000175582	5870	RAB6A	RAB6A	protein_coding	RAB6A, member RAS oncogene family [Source:HGNC Symbol;Acc:HGNC:9786]	11	-1	73675638	73761137	-0.03298125238683269	7.084338955473672	-1.1633842644178893	0.24510145923808233	0.8595284902809952	-1.1623299652580152	FALSE
ENSG00000282939	NA	TRBV7-2	TRBV7-2	TR_V_gene	T cell receptor beta variable 7-2 [Source:HGNC Symbol;Acc:HGNC:12236]	7	1	142352819	142353358	0.12647696890741789	1.7432162808580647	1.163709379649878	0.24513627096600202	0.8595284902809952	1.1622442353848246	FALSE
ENSG00000101474	57136	APMAP	APMAP	protein_coding	adipocyte plasma membrane associated protein [Source:HGNC Symbol;Acc:HGNC:13238]	20	-1	24962925	24992751	-0.0738311236997724	7.575255629934462	-1.1632703485330256	0.2451977033525545	0.8595284902809952	-1.1620929683910264	FALSE
ENSG00000121542	26984	SEC22A	SEC22A	protein_coding	SEC22 homolog A, vesicle trafficking protein [Source:HGNC Symbol;Acc:HGNC:20260]	3	1	123201927	123274136	-0.03813158740977762	5.115549013047841	-1.1630820585136392	0.2452222610292535	0.8595284902809952	-1.1620325066516846	FALSE
ENSG00000224635	NA	AL391095.1	AL391095.1	lncRNA	novel transcript	20	-1	38404893	38416797	0.1157898511755332	0.7496919352707703	1.1632496616369332	0.2452668946050798	0.8595284902809952	1.1619226283194382	FALSE
ENSG00000147684	4715	NDUFB9	NDUFB9	protein_coding	NADH:ubiquinone oxidoreductase subunit B9 [Source:HGNC Symbol;Acc:HGNC:7704]	8	1	124539101	124580648	-0.04727407243750159	4.388575766271299	-1.1629278319744936	0.24527456744683235	0.8595284902809952	-1.1619037408345794	FALSE
ENSG00000132825	5509	PPP1R3D	PPP1R3D	protein_coding	protein phosphatase 1 regulatory subunit 3D [Source:HGNC Symbol;Acc:HGNC:9294]	20	-1	59936663	59940305	-0.0671305842091634	5.009241461523125	-1.16280749978832	0.24535128594131014	0.8595284902809952	-1.1617149131995301	FALSE
ENSG00000138757	9908	G3BP2	G3BP2	protein_coding	G3BP stress granule assembly factor 2 [Source:HGNC Symbol;Acc:HGNC:30291]	4	-1	75642782	75724525	0.05218557849702776	6.245570110321252	1.1626174420220958	0.2454116532046421	0.8595284902809952	1.161566360050989	FALSE
ENSG00000162591	1953	MEGF6	MEGF6	protein_coding	multiple EGF like domains 6 [Source:HGNC Symbol;Acc:HGNC:3232]	1	-1	3487951	3611508	0.05515080721683052	5.1596724196547274	1.1626065365179088	0.24543199859423467	0.8595284902809952	1.161516299423857	FALSE
ENSG00000100983	2937	GSS	GSS	protein_coding	glutathione synthetase [Source:HGNC Symbol;Acc:HGNC:4624]	20	-1	34928432	34956027	0.04073699083857463	3.4905823008686157	1.1624062983200922	0.24544816761960084	0.8595284902809952	1.1614765169801005	FALSE
ENSG00000152766	118932	ANKRD22	ANKRD22	protein_coding	ankyrin repeat domain 22 [Source:HGNC Symbol;Acc:HGNC:28321]	10	-1	88819896	88851844	-0.1688576342506689	3.734949800523927	-1.1627275507284935	0.24548457300914248	0.8595284902809952	-1.1613869514965804	FALSE
ENSG00000128891	90416	CCDC32	CCDC32	protein_coding	coiled-coil domain containing 32 [Source:HGNC Symbol;Acc:HGNC:28295]	15	-1	40528683	40565057	-0.04269064239262921	4.89538803305659	-1.1627103346123449	0.24557249209125434	0.8595768333182956	-1.1611706890996094	FALSE
ENSG00000260852	NA	FBXL19-AS1	FBXL19-AS1	lncRNA	FBXL19 antisense RNA 1 [Source:HGNC Symbol;Acc:HGNC:27557]	16	-1	30919319	30923269	0.0923717500226003	0.17427634683978163	1.1619504673252246	0.24560921444566347	0.8595768333182956	1.1610803759306678	FALSE
ENSG00000130396	4301	AFDN	AFDN	protein_coding	afadin, adherens junction formation factor [Source:HGNC Symbol;Acc:HGNC:7137]	6	1	167826922	167972023	-0.09679466082419097	3.944193225750301	-1.1622782059680428	0.24579938414214228	0.8596654698623349	-1.1606128332771204	FALSE
ENSG00000134333	3939	LDHA	LDHA	protein_coding	lactate dehydrogenase A [Source:HGNC Symbol;Acc:HGNC:6535]	11	1	18394560	18408425	-0.06048125381971836	6.6337573875715306	-1.161570956514964	0.24580790148670698	0.8596654698623349	-1.1605918988528112	FALSE
ENSG00000093183	9117	SEC22C	SEC22C	protein_coding	SEC22 homolog C, vesicle trafficking protein [Source:HGNC Symbol;Acc:HGNC:16828]	3	-1	42547969	42601080	-0.04585117431501784	3.927344315645884	-1.161559528446586	0.24581014053316008	0.8596654698623349	-1.1605863956787834	FALSE
ENSG00000149476	26007	TKFC	TKFC	protein_coding	triokinase and FMN cyclase [Source:HGNC Symbol;Acc:HGNC:24552]	11	1	61333210	61353295	-0.03737536115943074	3.2308161775570348	-1.1614085680865776	0.24585623262905792	0.8596654698623349	-1.160473117393814	FALSE
ENSG00000144597	85403	EAF1	EAF1	protein_coding	ELL associated factor 1 [Source:HGNC Symbol;Acc:HGNC:20907]	3	1	15427598	15450635	0.04501622519156445	4.8896851867129785	1.161327080413041	0.24591914816058733	0.8596916626366622	1.160318517007342	FALSE
ENSG00000196378	80778	ZNF34	ZNF34	protein_coding	zinc finger protein 34 [Source:HGNC Symbol;Acc:HGNC:13098]	8	-1	144773114	144787345	0.06105261616046509	1.3868916610584736	1.160957248907123	0.24601500516786545	0.8598329754751602	1.1600830238542226	FALSE
ENSG00000135686	79786	KLHL36	KLHL36	protein_coding	kelch like family member 36 [Source:HGNC Symbol;Acc:HGNC:17844]	16	1	84648511	84667686	0.03147597292391069	5.2159428417585785	1.1608155917246181	0.24611237370177727	0.8599795063050839	1.1598438831602222	FALSE
ENSG00000283155	NA	AC116353.5	AC116353.5	lncRNA	novel transcript	5	-1	140562443	140592123	-0.11733155570625797	0.6710864150622096	-1.1603653326407652	0.24638764879733321	0.8607210281593227	-1.1591681559929017	FALSE
ENSG00000205559	NA	CHKB-DT	CHKB-DT	lncRNA	CHKB divergent transcript [Source:HGNC Symbol;Acc:HGNC:40146]	22	1	50583026	50595634	-0.09390128519233401	0.5521275757995795	-1.1599375451233536	0.24643556740735945	0.8607210281593227	-1.159050582622846	FALSE
ENSG00000078124	55331	ACER3	ACER3	protein_coding	alkaline ceramidase 3 [Source:HGNC Symbol;Acc:HGNC:16066]	11	1	76860867	77026797	-0.04391839380788909	6.44222124050298	-1.1596859050912087	0.2465663696053185	0.8609840069671534	-1.1587297271473753	FALSE
ENSG00000263528	9641	IKBKE	IKBKE	protein_coding	inhibitor of nuclear factor kappa B kinase subunit epsilon [Source:HGNC Symbol;Acc:HGNC:14552]	1	1	206470476	206496889	-0.04165372660117228	4.878425811045733	-1.159668748912697	0.2466295225953966	0.8610106965962631	-1.1585748566734333	FALSE
ENSG00000179583	4261	CIITA	CIITA	protein_coding	class II major histocompatibility complex transactivator [Source:HGNC Symbol;Acc:HGNC:7067]	16	1	10866222	10943021	0.06077836352984267	6.548893479676909	1.15939957391507	0.24668968185122253	0.8610201411470985	1.1584273535919052	FALSE
ENSG00000110665	29125	C11orf21	C11orf21	protein_coding	chromosome 11 open reading frame 21 [Source:HGNC Symbol;Acc:HGNC:13231]	11	-1	2295645	2303049	0.041184955255864075	6.035458942122478	1.1596948698252978	0.24674324849454277	0.8610201411470985	1.1582960359929406	FALSE
ENSG00000160233	81543	LRRC3	LRRC3	protein_coding	leucine rich repeat containing 3 [Source:HGNC Symbol;Acc:HGNC:14965]	21	1	44455510	44462196	0.10421209342624194	0.09188754727644023	1.1590158916315807	0.24682337702534932	0.8610988732787082	1.1580996397141987	FALSE
ENSG00000182934	6734	SRPRA	SRPRA	protein_coding	SRP receptor subunit alpha [Source:HGNC Symbol;Acc:HGNC:11307]	11	-1	126262938	126269144	0.030768496036269966	6.823432468175738	1.158997143981929	0.24687684156214398	0.8610988732787082	1.1579686221427952	FALSE
ENSG00000092820	7430	EZR	EZR	protein_coding	ezrin [Source:HGNC Symbol;Acc:HGNC:12691]	6	-1	158765741	158819368	-0.03894544403534095	7.256306328914373	-1.1588973204063817	0.24694498750600488	0.8611429184365202	-1.1578016558440112	FALSE
ENSG00000148090	549	AUH	AUH	protein_coding	AU RNA binding methylglutaconyl-CoA hydratase [Source:HGNC Symbol;Acc:HGNC:890]	9	-1	91213815	91361913	-0.030643583029093868	5.523503852433096	-1.158501472389333	0.24708608880464772	0.86144129544816606	-1.157456042139818	FALSE
ENSG00000233461	NA	AL445524.1	AL445524.1	lncRNA	novel transcript	1	-1	231520729	231528618	-0.0826621529526026	2.8890005238814975	-1.158483380999926	0.24716376141398289	0.8615184501780424	-1.1572658497365145	FALSE
ENSG00000137776	79811	SLTM	SLTM	protein_coding	SAFB like transcription modulator [Source:HGNC Symbol;Acc:HGNC:20709]	15	-1	58879050	58933679	-0.022756046283450182	7.478759753770998	-1.1578520268462857	0.2473179170819725	0.8618005027006832	-1.1568885016496266	FALSE
ENSG00000156869	391059	FRRS1	FRRS1	protein_coding	ferric chelate reductase 1 [Source:HGNC Symbol;Acc:HGNC:27622]	1	-1	99708632	99766631	0.09803650004877451	1.658195484380884	1.1577831919170023	0.2473777511938568	0.8618005027006832	1.1567420818123155	FALSE
ENSG00000174628	124152	IQCK	IQCK	protein_coding	IQ motif containing K [Source:HGNC Symbol;Acc:HGNC:28556]	16	1	19716456	19858467	0.09571897678249985	0.5677874814061825	1.1572986146751865	0.24750864922363847	0.8618005027006832	1.1564218481597741	FALSE
ENSG00000245156	NA	AP001107.1	AP001107.1	lncRNA	novel transcript	11	-1	66269832	66278525	0.0915046431597355	1.0224150378528527	1.1572958433111018	0.24756105512594	0.8618005027006832	1.156293673711604	FALSE
ENSG00000228205	NA	AC131235.1	AC131235.1	processed_pseudogene	ribosomal protein S3 (RPS3) pseudogene	3	1	184149704	184150435	-0.1365717405286051	-0.34391701468301494	-1.157076853876605	0.24760225869364275	0.8618005027006832	-1.1561929112909088	FALSE
ENSG00000270207	NA	AC077690.1	AC077690.1	lncRNA	novel transcript, antisense to GRM7	3	-1	7606890	7790482	-0.1047198220414792	0.46721933115671493	-1.1569678660595715	0.24768346446052614	0.8618005027006832	-1.1559943587283368	FALSE
ENSG00000127527	58513	EPS15L1	EPS15L1	protein_coding	epidermal growth factor receptor pathway substrate 15 like 1 [Source:HGNC Symbol;Acc:HGNC:24634]	19	-1	16355239	16472085	0.031853075788872864	6.835901864248777	1.1568242736920953	0.2477652811386024	0.8618005027006832	1.1557943585321404	FALSE
ENSG00000140451	80119	PIF1	PIF1	protein_coding	PIF1 5'-to-3' DNA helicase [Source:HGNC Symbol;Acc:HGNC:26220]	15	-1	64815632	64825668	-0.13062543972634189	-0.572274980091155	-1.156641844972525	0.24779896671371107	0.8618005027006832	-1.155712027855349	FALSE
ENSG00000166801	63901	FAM111A	FAM111A	protein_coding	family with sequence similarity 111 member A [Source:HGNC Symbol;Acc:HGNC:24725]	11	1	59142748	59155039	0.05672313520261518	6.51085982276294	1.1567103829926004	0.2478277134173005	0.8618005027006832	1.1556417744342884	FALSE
ENSG00000225756	138948	DBH-AS1	DBH-AS1	lncRNA	DBH antisense RNA 1 [Source:HGNC Symbol;Acc:HGNC:24155]	9	-1	133654586	133657313	-0.13006774659424636	0.15182694050128476	-1.15653519284452	0.24785248019560757	0.8618005027006832	-1.1555812520364888	FALSE
ENSG00000273151	NA	AC073957.3	AC073957.3	lncRNA	novel transcript, antisense to GET4	7	-1	879790	886547	0.0870009612906697	1.396940024999578	1.1565481993427555	0.2478558469826412	0.8618005027006832	1.1555730249700709	FALSE
ENSG00000120963	51123	ZNF706	ZNF706	protein_coding	zinc finger protein 706 [Source:HGNC Symbol;Acc:HGNC:24992]	8	-1	101177878	101206193	-0.02715465986099641	5.378346053757184	-1.1563183654218965	0.24795137814372	0.8619394501091979	-1.1553396180203064	FALSE
ENSG00000177613	23283	CSTF2T	CSTF2T	protein_coding	cleavage stimulation factor subunit 2 tau variant [Source:HGNC Symbol;Acc:HGNC:17086]	10	-1	51695486	51699595	0.04455613161192584	4.5649223468086335	1.1561852960181287	0.24801882698467836	0.8619807361324997	1.155174861228755	FALSE
ENSG00000164808	23514	SPIDR	SPIDR	protein_coding	scaffold protein involved in DNA repair [Source:HGNC Symbol;Acc:HGNC:28971]	8	1	47260878	47736306	-0.04364951951190932	7.6523942487806496	-1.1560970528041525	0.24811555540254387	0.862008224926779	-1.1549386381434537	FALSE
ENSG00000238152	NA	OR7E140P	OR7E140P	unprocessed_pseudogene	olfactory receptor family 7 subfamily E member 140 pseudogene [Source:HGNC Symbol;Acc:HGNC:19561]	12	-1	8414780	8415805	-0.1411370529960267	-0.7533425556154659	-1.1558957480292875	0.24813788435936224	0.862008224926779	-1.1548841171490516	FALSE
ENSG00000198805	4860	PNP	PNP	protein_coding	purine nucleoside phosphorylase [Source:HGNC Symbol;Acc:HGNC:7892]	14	1	20468954	20477094	-0.0647770773476335	4.9525975635649155	-1.1556466575630944	0.24825815456329248	0.8621094128751583	-1.1545905103675402	FALSE
ENSG00000162843	128025	WDR64	WDR64	protein_coding	WD repeat domain 64 [Source:HGNC Symbol;Acc:HGNC:26570]	1	1	241652278	241802133	0.10244352857177907	0.29956914001477064	1.1552177964591446	0.24838061567820646	0.8621094128751583	1.1542916573089492	FALSE
ENSG00000158481	911	CD1C	CD1C	protein_coding	CD1c molecule [Source:HGNC Symbol;Acc:HGNC:1636]	1	1	158289923	158294774	0.08167263400472713	3.2715729976600323	1.155204962334448	0.24838893836302509	0.8621094128751583	1.1542713504411302	FALSE
ENSG00000180425	54494	C11orf71	C11orf71	protein_coding	chromosome 11 open reading frame 71 [Source:HGNC Symbol;Acc:HGNC:25937]	11	-1	114391443	114400511	-0.04007139520563996	2.656221817924014	-1.1548781043045335	0.24851110954341862	0.8621094128751583	-1.1539733146124058	FALSE
ENSG00000110002	4013	VWA5A	VWA5A	protein_coding	von Willebrand factor A domain containing 5A [Source:HGNC Symbol;Acc:HGNC:6658]	11	1	124115404	124147721	-0.06136487285779024	2.4772093511569833	-1.1549468223587704	0.24851530144463158	0.8621094128751583	-1.1539630903144507	FALSE
ENSG00000263006	NA	ROCK1P1	ROCK1P1	transcribed_unprocessed_pseudogene	Rho associated coiled-coil containing protein kinase 1 pseudogene 1 [Source:HGNC Symbol;Acc:HGNC:37832]	18	1	109065	122219	-0.1356315476507483	-0.4448342176487118	-1.1549880895751508	0.2485361743520361	0.8621094128751583	-1.1539121818396767	FALSE
ENSG00000140395	80349	WDR61	WDR61	protein_coding	WD repeat domain 61 [Source:HGNC Symbol;Acc:HGNC:30300]	15	-1	78277835	78299703	0.035187886939020974	3.726429416767458	1.1546586382274648	0.24860411464188215	0.8621094128751583	1.1537464979566037	FALSE
ENSG00000204923	554251	FBXO48	FBXO48	protein_coding	F-box protein 48 [Source:HGNC Symbol;Acc:HGNC:33857]	2	-1	68459422	68467294	0.04630083225978732	2.874350087977461	1.1544955021363428	0.2486621645455036	0.8621094128751583	1.1536049585396662	FALSE
ENSG00000221968	3995	FADS3	FADS3	protein_coding	fatty acid desaturase 3 [Source:HGNC Symbol;Acc:HGNC:3576]	11	-1	61873519	61892051	0.06060214821555876	2.656735199494292	1.1546782106822324	0.2486672370062187	0.8621094128751583	1.1535925917767027	FALSE
ENSG00000088356	81572	PDRG1	PDRG1	protein_coding	p53 and DNA damage regulated 1 [Source:HGNC Symbol;Acc:HGNC:16119]	20	-1	31944337	31952046	0.04525379947700925	2.4343953426350833	1.1536834887069998	0.2489924967789809	0.8630441603438598	1.1527999698545404	FALSE
ENSG00000113966	84100	ARL6	ARL6	protein_coding	ADP ribosylation factor like GTPase 6 [Source:HGNC Symbol;Acc:HGNC:13210]	3	1	97764521	97801229	-0.0689581689540677	1.464574443699531	-1.1532298458644992	0.24917416087760721	0.8633371634346908	-1.1523575896774054	FALSE
ENSG00000144671	9389	SLC22A14	SLC22A14	protein_coding	solute carrier family 22 member 14 [Source:HGNC Symbol;Acc:HGNC:8495]	3	1	38282294	38318575	-0.10878390813577421	-0.09354602047890608	-1.1532486362888743	0.2492556083646783	0.8633371634346908	-1.152159325650645	FALSE
ENSG00000141504	112483	SAT2	SAT2	protein_coding	spermidine/spermine N1-acetyltransferase family member 2 [Source:HGNC Symbol;Acc:HGNC:23160]	17	-1	7626234	7627876	0.05003747897298716	3.2964414909240287	1.1531032575512636	0.24927033100414522	0.8633371634346908	1.1521234918115066	FALSE
ENSG00000147419	55246	CCDC25	CCDC25	protein_coding	coiled-coil domain containing 25 [Source:HGNC Symbol;Acc:HGNC:25591]	8	-1	27733316	27772653	-0.038864398183942495	4.027241156593431	-1.1529662230034226	0.24932168049738113	0.8633371634346908	-1.1519985224371663	FALSE
ENSG00000159200	1827	RCAN1	RCAN1	protein_coding	regulator of calcineurin 1 [Source:HGNC Symbol;Acc:HGNC:3040]	21	-1	34513142	34615113	-0.034621112180315716	3.6343185409116994	-1.152775089953132	0.24938999454395924	0.8633371634346908	-1.1518322942756334	FALSE
ENSG00000205809	3822	KLRC2	KLRC2	protein_coding	killer cell lectin like receptor C2 [Source:HGNC Symbol;Acc:HGNC:6375]	12	-1	10426854	10442300	-0.19314191542542578	-0.11685446584840853	-1.15302807021234	0.24941098764430722	0.8633371634346908	-1.151781218282588	FALSE
ENSG00000103056	55512	SMPD3	SMPD3	protein_coding	sphingomyelin phosphodiesterase 3 [Source:HGNC Symbol;Acc:HGNC:14240]	16	-1	68358327	68448508	0.15707669842708816	4.2089633479167095	1.1525215777936795	0.24953041001895646	0.8633499187148459	1.1514907220431247	FALSE
ENSG00000104320	4683	NBN	NBN	protein_coding	nibrin [Source:HGNC Symbol;Acc:HGNC:7652]	8	-1	89933336	90003228	0.05771706898162332	6.313405557960507	1.1525351691213797	0.2495496663584836	0.8633499187148459	1.151443889882322	FALSE
ENSG00000133703	3845	KRAS	KRAS	protein_coding	KRAS proto-oncogene, GTPase [Source:HGNC Symbol;Acc:HGNC:6407]	12	-1	25205246	25250936	-0.053448697772868314	6.209042042350991	-1.1524158926582626	0.2495816540208477	0.8633499187148459	-1.1513661002344762	FALSE
ENSG00000135677	2799	GNS	GNS	protein_coding	glucosamine (N-acetyl)-6-sulfatase [Source:HGNC Symbol;Acc:HGNC:4422]	12	-1	64713445	64759431	0.05120648023564911	7.7249913551593865	1.1519329959458067	0.24979257207955177	0.863886864108345	1.1508533505099614	FALSE
ENSG00000177192	80324	PUS1	PUS1	protein_coding	pseudouridine synthase 1 [Source:HGNC Symbol;Acc:HGNC:15508]	12	1	131929200	131945896	-0.04228742433041521	3.54912035971545	-1.1512935038200318	0.24998469880119611	0.8643585963230835	-1.15038654642774	FALSE
ENSG00000112787	57666	FBRSL1	FBRSL1	protein_coding	fibrosin like 1 [Source:HGNC Symbol;Acc:HGNC:29308]	12	1	132489551	132585188	0.026520460606531238	6.1728594849036975	1.1509744593745455	0.25015685881509764	0.8645123006391783	1.149968467658943	FALSE
ENSG00000204386	4758	NEU1	NEU1	protein_coding	neuraminidase 1 [Source:HGNC Symbol;Acc:HGNC:7758]	6	-1	31857659	31862822	0.03625629969446731	4.855223151385779	1.1508756671760108	0.25021046859881385	0.8645123006391783	1.1498383210151344	FALSE
ENSG00000101166	51012	PRELID3B	PRELID3B	protein_coding	PRELI domain containing 3B [Source:HGNC Symbol;Acc:HGNC:15892]	20	-1	59033145	59042809	0.04653152076269773	4.81588183811158	1.1502164553238268	0.2504781343898523	0.8645123006391783	1.1491888090753104	FALSE
ENSG00000162913	NA	OBSCN-AS1	OBSCN-AS1	lncRNA	OBSCN antisense RNA 1 [Source:HGNC Symbol;Acc:HGNC:32047]	1	-1	228203503	228213664	0.10463820471558166	0.16209623232670725	1.149581334069916	0.250684908241901	0.8645123006391783	1.148687387898478	FALSE
ENSG00000246363	NA	LINC02458	LINC02458	lncRNA	long intergenic non-protein coding RNA 2458 [Source:HGNC Symbol;Acc:HGNC:53394]	12	-1	89010681	89309566	0.12212667977031755	3.2409601110412853	1.1498041882626697	0.25068629025225836	0.8645123006391783	1.148684037531097	FALSE
ENSG00000005189	81691	REXO5	REXO5	protein_coding	RNA exonuclease 5 [Source:HGNC Symbol;Acc:HGNC:24661]	16	1	20806429	20849668	0.09567202320111381	0.6585469679343723	1.1495574136282043	0.250705040430537	0.8645123006391783	1.1486385832951602	FALSE
ENSG00000236088	NA	COX10-AS1	COX10-AS1	lncRNA	COX10 antisense RNA 1 [Source:HGNC Symbol;Acc:HGNC:38873]	17	-1	13755574	14069495	-0.05381894105732954	4.623298420145637	-1.1498408994975877	0.2507118393866506	0.8645123006391783	-1.1486221018325322	FALSE
ENSG00000010072	83932	SPRTN	SPRTN	protein_coding	SprT-like N-terminal domain [Source:HGNC Symbol;Acc:HGNC:25356]	1	1	231337104	231355023	0.04132895086351107	3.5223618217834174	1.1495812097131586	0.2507123050370318	0.8645123006391783	1.1486209730531125	FALSE
ENSG00000272754	NA	AL133245.1	AL133245.1	lncRNA	novel transcript	2	1	32321638	32323002	-0.10394949589061786	-0.11026941250494815	-1.1493667148974245	0.2507938237532742	0.8645123006391783	-1.1484233867252376	FALSE
ENSG00000122008	51426	POLK	POLK	protein_coding	DNA polymerase kappa [Source:HGNC Symbol;Acc:HGNC:9183]	5	1	75511756	75601144	-0.03538787823806455	4.917001462305111	-1.149198119350781	0.25087241273361915	0.8645123006391783	-1.148232943974134	FALSE
ENSG00000005893	3920	LAMP2	LAMP2	protein_coding	lysosomal associated membrane protein 2 [Source:HGNC Symbol;Acc:HGNC:6501]	X	-1	120427827	120469365	0.050117041833456	8.15687404642836	1.1491419662804838	0.25093724226303316	0.8645123006391783	1.1480758755038063	FALSE
ENSG00000185504	80233	FAAP100	FAAP100	protein_coding	FA core complex associated protein 100 [Source:HGNC Symbol;Acc:HGNC:26171]	17	-1	81539885	81553961	0.040986630663116586	3.2504639470055734	1.1489565349969002	0.2509592052864772	0.8645123006391783	1.1480226700872704	FALSE
ENSG00000139626	3695	ITGB7	ITGB7	protein_coding	integrin subunit beta 7 [Source:HGNC Symbol;Acc:HGNC:6162]	12	-1	53191323	53207282	-0.049642506729281166	5.899732746809285	-1.1490206892348136	0.2509667413824853	0.8645123006391783	-1.148004414646199	FALSE
ENSG00000135926	64114	TMBIM1	TMBIM1	protein_coding	transmembrane BAX inhibitor motif containing 1 [Source:HGNC Symbol;Acc:HGNC:23410]	2	-1	218274197	218292586	0.03527463887868798	6.9678941442072135	1.1488793181192756	0.251033716247977	0.8645123006391783	1.147842191519276	FALSE
ENSG00000182586	NA	LINC00334	LINC00334	lncRNA	long intergenic non-protein coding RNA 334 [Source:HGNC Symbol;Acc:HGNC:16425]	21	1	45234308	45264548	-0.2132951518855667	-0.06959952539346528	-1.1491477493178428	0.25115555545074625	0.8645123006391783	-1.147547156207826	FALSE
ENSG00000235271	NA	Z97353.2	Z97353.2	lncRNA	novel transcript	22	1	26903292	26920935	-0.11747562595015187	0.12071439301700569	-1.1483974596731625	0.25118627572674385	0.8645123006391783	-1.147472782401828	FALSE
ENSG00000203797	8528	DDO	DDO	protein_coding	D-aspartate oxidase [Source:HGNC Symbol;Acc:HGNC:2727]	6	-1	110391771	110415575	0.15099043554035552	-0.6471717711415695	1.148495297944015	0.251191741539482	0.8645123006391783	1.147459550331124	FALSE
ENSG00000166889	219988	PATL1	PATL1	protein_coding	PAT1 homolog 1, processing body mRNA decay factor [Source:HGNC Symbol;Acc:HGNC:26721]	11	-1	59636716	59669037	0.04017314047713594	6.602323982249774	1.1476666280821095	0.25151134866673225	0.8645123006391783	1.146686169238508	FALSE
ENSG00000159322	83440	ADPGK	ADPGK	protein_coding	ADP dependent glucokinase [Source:HGNC Symbol;Acc:HGNC:25250]	15	-1	72751369	72785846	0.026734939713761285	6.884664588018216	1.1476573146635536	0.2515242274133342	0.8645123006391783	1.146655019791852	FALSE
ENSG00000157152	6854	SYN2	SYN2	protein_coding	synapsin II [Source:HGNC Symbol;Acc:HGNC:11495]	3	1	12004388	12192032	-0.11515495365303918	0.8798842199058979	-1.147400397187995	0.2516187424303427	0.8645123006391783	-1.1464264531278057	FALSE
ENSG00000235665	NA	LINC00298	LINC00298	lncRNA	long intergenic non-protein coding RNA 298 [Source:HGNC Symbol;Acc:HGNC:49257]	2	-1	7922425	8278186	0.13172258922011465	0.9618526117848774	1.1473866680377771	0.25164913711912307	0.8645123006391783	1.1463529620568391	FALSE
ENSG00000258302	NA	AC025034.1	AC025034.1	lncRNA	novel transcript, antisense to ATP2B1	12	1	89561129	89594878	0.09206899761236642	0.77366194470848	1.1469860718668052	0.25179082116527557	0.8645123006391783	1.1460104670209172	FALSE
ENSG00000176890	7298	TYMS	TYMS	protein_coding	thymidylate synthetase [Source:HGNC Symbol;Acc:HGNC:12441]	18	1	657653	673578	-0.1407050899111697	1.2711221115915765	-1.1467340007592315	0.25189486178200765	0.8645123006391783	-1.1457590536043416	FALSE
ENSG00000137106	9380	GRHPR	GRHPR	protein_coding	glyoxylate and hydroxypyruvate reductase [Source:HGNC Symbol;Acc:HGNC:4570]	9	1	37422666	37436990	0.05079072997084877	3.727755297199129	1.1468854335511611	0.25195159122223343	0.8645123006391783	1.145621997817427	FALSE
ENSG00000173597	27284	SULT1B1	SULT1B1	protein_coding	sulfotransferase family 1B member 1 [Source:HGNC Symbol;Acc:HGNC:17845]	4	-1	69721167	69787961	-0.08473892946125794	7.0762535198298595	-1.146295112334958	0.2521314797738602	0.8645123006391783	-1.1451875373778035	FALSE
ENSG00000176410	84277	DNAJC30	DNAJC30	protein_coding	DnaJ heat shock protein family (Hsp40) member C30 [Source:HGNC Symbol;Acc:HGNC:16410]	7	-1	73680918	73683453	-0.05847088371122178	2.4427527603398627	-1.1460846617455775	0.25214682744821815	0.8645123006391783	-1.1451504802270127	FALSE
ENSG00000249069	NA	LINC01033	LINC01033	lncRNA	long intergenic non-protein coding RNA 1033 [Source:HGNC Symbol;Acc:HGNC:49019]	5	1	54313564	54415238	0.09182752577117326	0.12241620798997954	1.146013192448794	0.2521595055651678	0.8645123006391783	1.1451198699418266	FALSE
ENSG00000151229	114134	SLC2A13	SLC2A13	protein_coding	solute carrier family 2 member 13 [Source:HGNC Symbol;Acc:HGNC:15956]	12	-1	39755025	40106089	-0.0413103810040405	3.846261195863219	-1.146032680558428	0.252171297110219	0.8645123006391783	-1.1450914011755984	FALSE
ENSG00000243155	NA	AL162431.1	AL162431.1	lncRNA	novel transcript	1	-1	180944042	180976482	0.0648820029695556	2.628402463189277	1.1460726372400694	0.2521925564978876	0.8645123006391783	1.1450400761892967	FALSE
ENSG00000263264	NA	AC119396.1	AC119396.1	protein_coding	novel protein	19	1	7348943	7383385	0.05944302173673233	6.870201823570964	1.1460896614129044	0.2522017668857817	0.8645123006391783	1.1450178411592173	FALSE
ENSG00000126351	7067	THRA	THRA	protein_coding	thyroid hormone receptor alpha [Source:HGNC Symbol;Acc:HGNC:11796]	17	1	40058290	40093867	0.0415941408279048	4.237601984967819	1.1459664877498448	0.25222683569427046	0.8645123006391783	1.1449573247824456	FALSE
ENSG00000237927	NA	AL078604.2	AL078604.2	lncRNA	novel transcript	6	-1	159586955	159589169	0.13509872476101425	-0.02075906653066593	1.1458547622474617	0.2523497330941323	0.8645123006391783	1.1446607097668	FALSE
ENSG00000148700	120	ADD3	ADD3	protein_coding	adducin 3 [Source:HGNC Symbol;Acc:HGNC:245]	10	1	109996368	110135565	-0.045322320006350836	7.918221485554328	-1.1455810187816617	0.2524048939261633	0.8645123006391783	-1.1445276108768894	FALSE
ENSG00000255248	399959	MIR100HG	MIR100HG	lncRNA	mir-100-let-7a-2-mir-125b-1 cluster host gene [Source:HGNC Symbol;Acc:HGNC:39522]	11	-1	122028325	122556721	-0.18785526223808569	-0.8351051471655906	-1.1457200896953037	0.2524058184195521	0.8645123006391783	-1.1445253803174509	FALSE
ENSG00000162390	26027	ACOT11	ACOT11	protein_coding	acyl-CoA thioesterase 11 [Source:HGNC Symbol;Acc:HGNC:18156]	1	1	54542257	54639192	0.11720057807701179	1.8383498106658396	1.1455520334043696	0.25241108533209156	0.8645123006391783	1.144512672751139	FALSE
ENSG00000278828	8357	HIST1H3H	HIST1H3H	protein_coding	histone cluster 1 H3 family member h [Source:HGNC Symbol;Acc:HGNC:4775]	6	1	27810064	27811300	-0.10622527850060148	5.22569776559847	-1.1457588112586516	0.25242803881968884	0.8645123006391783	-1.1444717700482705	FALSE
ENSG00000169957	79724	ZNF768	ZNF768	protein_coding	zinc finger protein 768 [Source:HGNC Symbol;Acc:HGNC:26273]	16	-1	30524004	30526821	0.05506391720679793	2.212367869265887	1.1452835408678805	0.25248937824379947	0.8645123006391783	1.1443237959472436	FALSE
ENSG00000162825	100288142	NBPF20	NBPF20	protein_coding	NBPF member 20 [Source:HGNC Symbol;Acc:HGNC:32000]	1	-1	145289900	145405778	-0.06833283057883266	1.0773537471694874	-1.1451633977579205	0.25250444615209505	0.8645123006391783	-1.1442874502351301	FALSE
ENSG00000204839	642475	MROH6	MROH6	protein_coding	maestro heat like repeat family member 6 [Source:HGNC Symbol;Acc:HGNC:27814]	8	-1	143566192	143572772	-0.07045552723586157	3.4158270837693525	-1.1452926123365503	0.2525735509137811	0.8645123006391783	-1.1441207801168276	FALSE
ENSG00000134020	157310	PEBP4	PEBP4	protein_coding	phosphatidylethanolamine binding protein 4 [Source:HGNC Symbol;Acc:HGNC:28319]	8	-1	22713251	23000000	-0.13149280733479035	-0.20208200027285853	-1.1449393015062677	0.2526150163405093	0.8645123006391783	-1.1440207871031216	FALSE
ENSG00000264659	NA	AC064805.2	AC064805.2	lncRNA	novel transcript, antisense to RAB37	17	-1	74670077	74677624	0.14087456106401697	-0.6934690748480163	1.144863102204387	0.25264270552867285	0.8645123006391783	1.1439540215709971	FALSE
ENSG00000214772	NA	AC010168.1	AC010168.1	lncRNA	novel transcript	12	1	14665655	14757963	-0.09532707042383759	3.3819743434426925	-1.1452436105027428	0.25268789043469636	0.8645123006391783	-1.1438450804526707	FALSE
ENSG00000228981	NA	AC097658.1	AC097658.1	processed_pseudogene	ribosomal protein S2 (RPS2) pseudogene	4	-1	143349275	143350117	-0.12787941409377113	-0.09507683954525585	-1.14489578352553	0.25268862537799036	0.8645123006391783	-1.1438433086115458	FALSE
ENSG00000164574	55568	GALNT10	GALNT10	protein_coding	polypeptide N-acetylgalactosaminyltransferase 10 [Source:HGNC Symbol;Acc:HGNC:19873]	5	1	154190730	154420984	0.03158463012977286	6.414044518135832	1.1448417236335318	0.25274140121165695	0.8645123006391783	1.1437160831577904	FALSE
ENSG00000115464	9736	USP34	USP34	protein_coding	ubiquitin specific peptidase 34 [Source:HGNC Symbol;Acc:HGNC:20066]	2	-1	61187463	61471087	-0.02504283673698282	8.018317767143477	-1.1447138680571112	0.2527693970489297	0.8645123006391783	-1.143648601769346	FALSE
ENSG00000145741	689	BTF3	BTF3	protein_coding	basic transcription factor 3 [Source:HGNC Symbol;Acc:HGNC:1125]	5	1	73498408	73505635	0.06222405425188704	8.555163822798363	1.1447258673135605	0.2527710341441367	0.8645123006391783	1.143644655863232	FALSE
ENSG00000184602	8303	SNN	SNN	protein_coding	stannin [Source:HGNC Symbol;Acc:HGNC:11149]	16	1	11668455	11679152	0.048831452165582157	6.702590101981938	1.1446254164133685	0.25283087433366336	0.8645123006391783	1.1435004347058706	FALSE
ENSG00000166192	123228	SENP8	SENP8	protein_coding	SUMO peptidase family member, NEDD8 specific [Source:HGNC Symbol;Acc:HGNC:22992]	15	1	72114258	72143692	0.09311200297739702	0.05412926928373352	1.144206778174289	0.252887238620809	0.8645123006391783	1.143364612588136	FALSE
ENSG00000203778	619208	FAM229B	FAM229B	protein_coding	family with sequence similarity 229 member B [Source:HGNC Symbol;Acc:HGNC:33858]	6	1	112087591	112102790	0.12050701120332008	-0.6021611254765832	1.1440193376152452	0.2529675600858355	0.8645123006391783	1.143171096830954	FALSE
ENSG00000136997	4609	MYC	MYC	protein_coding	MYC proto-oncogene, bHLH transcription factor [Source:HGNC Symbol;Acc:HGNC:7553]	8	1	127735434	127742951	-0.05783677491264605	5.262679472179624	-1.1440697610572612	0.2529915717846982	0.8645123006391783	-1.1431132545777014	FALSE
ENSG00000147872	123	PLIN2	PLIN2	protein_coding	perilipin 2 [Source:HGNC Symbol;Acc:HGNC:248]	9	-1	19108375	19149290	-0.0517962376839769	4.781479311234429	-1.1438285285947116	0.2531074671184449	0.8645123006391783	-1.1428341257932368	FALSE
ENSG00000171109	55669	MFN1	MFN1	protein_coding	mitofusin 1 [Source:HGNC Symbol;Acc:HGNC:18262]	3	1	179347709	179394936	0.03999444200220115	5.192612263241972	1.1438444645185797	0.2531193116708525	0.8645123006391783	1.1428056037275103	FALSE
ENSG00000163812	51304	ZDHHC3	ZDHHC3	protein_coding	zinc finger DHHC-type containing 3 [Source:HGNC Symbol;Acc:HGNC:18470]	3	-1	44915257	44976185	-0.04554592991015127	6.126744893288234	-1.1437829126960375	0.25311939116701165	0.8645123006391783	-1.1428054123013258	FALSE
ENSG00000157020	6396	SEC13	SEC13	protein_coding	SEC13 homolog, nuclear pore and COPII coat complex component [Source:HGNC Symbol;Acc:HGNC:10697]	3	-1	10293131	10321112	0.027154768699821474	4.986635987684149	1.1437845081777036	0.25312140051507154	0.8645123006391783	1.1428005738194271	FALSE
ENSG00000165959	79789	CLMN	CLMN	protein_coding	calmin [Source:HGNC Symbol;Acc:HGNC:19972]	14	-1	95181940	95319908	-0.05297182857003779	4.937412296473078	-1.1439123957327666	0.25315593192103486	0.8645123006391783	-1.1427174268592462	FALSE
ENSG00000077984	8530	CST7	CST7	protein_coding	cystatin F [Source:HGNC Symbol;Acc:HGNC:2479]	20	1	24949269	24959928	-0.12661477128637166	6.736276287805853	-1.1436442680616585	0.2532308190434511	0.8645123006391783	-1.1425371359245926	FALSE
ENSG00000175274	9537	TP53I11	TP53I11	protein_coding	tumor protein p53 inducible protein 11 [Source:HGNC Symbol;Acc:HGNC:16842]	11	-1	44885903	44951306	-0.07804028956412878	6.183519018701938	-1.1435656361287023	0.25328341367362706	0.8645123006391783	-1.1424105364180126	FALSE
ENSG00000125457	57409	MIF4GD	MIF4GD	protein_coding	MIF4G domain containing [Source:HGNC Symbol;Acc:HGNC:24030]	17	-1	75266228	75271227	-0.050403980517852	3.5940603696255544	-1.1433701302117405	0.2533116190928124	0.8645123006391783	-1.1423426512465502	FALSE
ENSG00000171928	51030	TVP23B	TVP23B	protein_coding	trans-golgi network vesicle protein 23 homolog B [Source:HGNC Symbol;Acc:HGNC:20399]	17	1	18781111	18806714	0.0322489614576007	4.441405847536137	1.143323643363759	0.2533175428022091	0.8645123006391783	1.1423283946542677	FALSE
ENSG00000123136	10212	DDX39A	DDX39A	protein_coding	DExD-box helicase 39A [Source:HGNC Symbol;Acc:HGNC:17821]	19	-1	14408798	14419383	-0.04160279136186862	4.228047449899511	-1.142606852283145	0.2536078268499403	0.8652712954789014	-1.141630052246232	FALSE
ENSG00000128951	1854	DUT	DUT	protein_coding	deoxyuridine triphosphatase [Source:HGNC Symbol;Acc:HGNC:3078]	15	1	48331011	48343373	0.04656697979655178	4.62893879877678	1.1427622610259822	0.25367639732750374	0.8652712954789014	1.1414651720851396	FALSE
ENSG00000128000	163131	ZNF780B	ZNF780B	protein_coding	zinc finger protein 780B [Source:HGNC Symbol;Acc:HGNC:33109]	19	-1	40028260	40056231	-0.034775453783328913	5.361630628704814	-1.1423307804466827	0.25375077440753063	0.8652712954789014	-1.1412863648181795	FALSE
ENSG00000138036	51626	DYNC2LI1	DYNC2LI1	protein_coding	dynein cytoplasmic 2 light intermediate chain 1 [Source:HGNC Symbol;Acc:HGNC:24595]	2	1	43774039	43810010	-0.06820182167777133	1.732997482677773	-1.1420163993057737	0.2538159854015589	0.8652712954789014	-1.1411296234250026	FALSE
ENSG00000138081	80204	FBXO11	FBXO11	protein_coding	F-box protein 11 [Source:HGNC Symbol;Acc:HGNC:13590]	2	-1	47789316	47905793	-0.029653318025548714	8.168658274962533	-1.1421419249198101	0.2538188636728129	0.8652712954789014	-1.1411227058472726	FALSE
ENSG00000172531	5499	PPP1CA	PPP1CA	protein_coding	protein phosphatase 1 catalytic subunit alpha [Source:HGNC Symbol;Acc:HGNC:9281]	11	-1	67398183	67421183	0.043415596933234823	7.169523887877896	1.1415729703912396	0.2540586643284203	0.8658984711927329	1.1405465655757137	FALSE
ENSG00000153029	3140	MR1	MR1	protein_coding	major histocompatibility complex, class I-related [Source:HGNC Symbol;Acc:HGNC:4975]	1	1	181033425	181061938	0.038634696376123934	5.6177827130736615	1.1410724906670517	0.2542600827198597	0.8660029416680087	1.1400629341472976	FALSE
ENSG00000164168	55751	TMEM184C	TMEM184C	protein_coding	transmembrane protein 184C [Source:HGNC Symbol;Acc:HGNC:25587]	4	1	147617386	147672044	0.035803486644245375	5.091266631622452	1.141023014882127	0.2542777764972824	0.8660029416680087	1.1400204618553584	FALSE
ENSG00000229809	146542	ZNF688	ZNF688	protein_coding	zinc finger protein 688 [Source:HGNC Symbol;Acc:HGNC:30489]	16	-1	30569346	30572734	0.054272198309529784	2.7543533261589093	1.1408023903829507	0.254333591232322	0.8660029416680087	1.1398864971699503	FALSE
ENSG00000158715	85414	SLC45A3	SLC45A3	protein_coding	solute carrier family 45 member 3 [Source:HGNC Symbol;Acc:HGNC:8642]	1	-1	205657851	205680509	0.10171714385132846	3.1366618334986125	1.1408130094827014	0.25442746182843345	0.8660029416680087	1.1396612381852325	FALSE
ENSG00000101057	4605	MYBL2	MYBL2	protein_coding	MYB proto-oncogene like 2 [Source:HGNC Symbol;Acc:HGNC:7548]	20	1	43667019	43716495	-0.14146530748854258	1.6748462817983238	-1.140649130334572	0.2544474259612573	0.8660029416680087	-1.1396133381982962	FALSE
ENSG00000244165	5032	P2RY11	P2RY11	protein_coding	purinergic receptor P2Y11 [Source:HGNC Symbol;Acc:HGNC:8540]	19	1	10111693	10115372	-0.0958099613260743	0.48551696273797135	-1.1404461130897803	0.25446829006805216	0.8660029416680087	-1.1395632816959138	FALSE
ENSG00000167972	21	ABCA3	ABCA3	protein_coding	ATP binding cassette subfamily A member 3 [Source:HGNC Symbol;Acc:HGNC:33]	16	-1	2275881	2340746	-0.053041935183625544	2.995610662000301	-1.140306537180876	0.25456543975052764	0.8660029416680087	-1.1393302408551893	FALSE
ENSG00000100418	27351	DESI1	DESI1	protein_coding	desumoylating isopeptidase 1 [Source:HGNC Symbol;Acc:HGNC:24577]	22	-1	41598028	41621043	-0.029669608454281793	5.505818384189359	-1.1403059031662388	0.25457716012103526	0.8660029416680087	-1.1393021304321287	FALSE
ENSG00000269793	NA	ZIM2-AS1	ZIM2-AS1	lncRNA	ZIM2 antisense RNA 1 [Source:HGNC Symbol;Acc:HGNC:51304]	19	1	56595313	56799602	0.09736697781518883	0.06629596521520617	1.1401073635561707	0.2545918002711701	0.8660029416680087	1.1392670184028242	FALSE
ENSG00000239911	NA	PRKAG2-AS1	PRKAG2-AS1	lncRNA	PRKAG2 antisense RNA 1 [Source:HGNC Symbol;Acc:HGNC:40468]	7	1	151877042	151879223	0.09178003464706316	0.21637052373614188	1.1398048337911602	0.2547226903906174	0.866258200098414	1.1389531620398081	FALSE
ENSG00000164674	94120	SYTL3	SYTL3	protein_coding	synaptotagmin like 3 [Source:HGNC Symbol;Acc:HGNC:15587]	6	1	158650014	158764876	-0.04659205973022296	6.664386765879173	-1.1398587516079488	0.2547936047491151	0.8663094264058581	-1.1387831660868775	FALSE
ENSG00000172466	7572	ZNF24	ZNF24	protein_coding	zinc finger protein 24 [Source:HGNC Symbol;Acc:HGNC:13032]	18	-1	35332227	35345482	0.04759299541103257	6.1664751331967	1.1396707037420823	0.2548679034512661	0.8663721346553995	1.1386050924782953	FALSE
ENSG00000284060	NA	AC002472.2	AC002472.2	transcribed_unprocessed_pseudogene	pseudogene similar to part of tubulin, alpha 3c (TUBA3C)	22	-1	21002895	21009453	-0.1321997183885636	-0.6762906275159563	-1.139124925898608	0.2550164426816981	0.8666332119295617	-1.1382491928913123	FALSE
ENSG00000146083	22838	RNF44	RNF44	protein_coding	ring finger protein 44 [Source:HGNC Symbol;Acc:HGNC:19180]	5	-1	176526712	176538025	0.044817657424344404	7.027717308618457	1.1391623227452798	0.2550564510643059	0.8666332119295617	1.1381533575598544	FALSE
ENSG00000198796	115701	ALPK2	ALPK2	protein_coding	alpha kinase 2 [Source:HGNC Symbol;Acc:HGNC:20565]	18	-1	58481247	58629091	-0.17068518648801834	-1.0500316763347797	-1.1388969445597807	0.2551999131891701	0.8669307607265041	-1.1378097969828327	FALSE
ENSG00000104903	4066	LYL1	LYL1	protein_coding	LYL1 basic helix-loop-helix family member [Source:HGNC Symbol;Acc:HGNC:6734]	19	-1	13099033	13103161	0.09188594253726023	6.179205510271474	1.1381891044150083	0.2555167092376202	0.8678168769399446	1.1370516146984568	FALSE
ENSG00000110442	29099	COMMD9	COMMD9	protein_coding	COMM domain containing 9 [Source:HGNC Symbol;Acc:HGNC:25014]	11	-1	36269284	36289449	0.03800903760571339	4.418217675446782	1.1372707059434002	0.2558183046716617	0.8683296348385545	1.1363304186033456	FALSE
ENSG00000274341	NA	AC005899.6	AC005899.6	lncRNA	novel transcript	17	1	32408013	32408309	-0.12153112613707417	-0.12845225518799092	-1.1371958763815084	0.2558329285244068	0.8683296348385545	-1.1362954640462846	FALSE
ENSG00000133398	84246	MED10	MED10	protein_coding	mediator complex subunit 10 [Source:HGNC Symbol;Acc:HGNC:28760]	5	-1	6371874	6378571	0.030096566729939767	4.277139651652732	1.1369180710262694	0.25595487479227164	0.8683296348385545	1.1360040369139353	FALSE
ENSG00000162804	25992	SNED1	SNED1	protein_coding	sushi, nidogen and EGF like domains 1 [Source:HGNC Symbol;Acc:HGNC:24696]	2	1	240998618	241095568	0.07730148668586923	4.767475647202562	1.1370845298868109	0.2559763028085358	0.8683296348385545	1.1359528382162976	FALSE
ENSG00000135709	9764	KIAA0513	KIAA0513	protein_coding	KIAA0513 [Source:HGNC Symbol;Acc:HGNC:29058]	16	1	85027751	85094230	0.036099542771028226	7.39548744934846	1.1367763664827564	0.2561046940478996	0.8683296348385545	1.1356461309551948	FALSE
ENSG00000178498	196403	DTX3	DTX3	protein_coding	deltex E3 ubiquitin ligase 3 [Source:HGNC Symbol;Acc:HGNC:24457]	12	1	57604622	57609804	-0.06451208038585676	2.556187962063232	-1.1361863791371314	0.256266117681523	0.8683296348385545	-1.135260665825247	FALSE
ENSG00000250906	NA	AC131953.1	AC131953.1	lncRNA	novel transcript	4	1	40812779	40826151	-0.12687096515710872	-0.20630747658562332	-1.1361794130892942	0.25635437217802615	0.8683296348385545	-1.1350499933221576	FALSE
ENSG00000180287	200150	PLD5	PLD5	protein_coding	phospholipase D family member 5 [Source:HGNC Symbol;Acc:HGNC:26879]	1	-1	242082986	242524696	0.18996982543896057	-0.5905357119315809	1.135717983782124	0.2565719476036153	0.8683296348385545	1.1345308336105135	FALSE
ENSG00000286074	NA	AC110795.1	AC110795.1	lncRNA	novel transcript	4	1	76148561	76200666	-0.09943459260745358	-0.14595496000562053	-1.1351398212672708	0.2566740891328511	0.8683296348385545	-1.134287217744832	FALSE
ENSG00000196502	6817	SULT1A1	SULT1A1	protein_coding	sulfotransferase family 1A member 1 [Source:HGNC Symbol;Acc:HGNC:11453]	16	-1	28605196	28623625	0.07933798688437133	5.426650693198591	1.1356902053704856	0.2567694489314374	0.8683296348385545	1.134059837605689	FALSE
ENSG00000213889	147699	PPM1N	PPM1N	protein_coding	protein phosphatase, Mg2+/Mn2+ dependent 1N (putative) [Source:HGNC Symbol;Acc:HGNC:26845]	19	1	45488777	45502510	0.09454701173925617	1.0674366876176877	1.1350518733426476	0.2567843891074272	0.8683296348385545	1.1340242188988456	FALSE
ENSG00000183049	57118	CAMK1D	CAMK1D	protein_coding	calcium/calmodulin dependent protein kinase ID [Source:HGNC Symbol;Acc:HGNC:19341]	10	1	12349482	12835545	0.06289592199472516	9.670245473870803	1.1351763921866784	0.25679086984216654	0.8683296348385545	1.1340087686988747	FALSE
ENSG00000147535	84513	PLPP5	PLPP5	protein_coding	phospholipid phosphatase 5 [Source:HGNC Symbol;Acc:HGNC:25026]	8	-1	38263130	38269243	0.05560739026607475	3.9614174843378214	1.1350544318731168	0.2568278606273433	0.8683296348385545	1.1339205871159992	FALSE
ENSG00000146112	170954	PPP1R18	PPP1R18	protein_coding	protein phosphatase 1 regulatory subunit 18 [Source:HGNC Symbol;Acc:HGNC:29413]	6	-1	30676389	30687895	0.03459321890397504	8.728095827902449	1.134876412981292	0.25686514004521166	0.8683296348385545	1.133831726387429	FALSE
ENSG00000197321	6840	SVIL	SVIL	protein_coding	supervillin [Source:HGNC Symbol;Acc:HGNC:11480]	10	-1	29457338	29736781	-0.04113106273017664	8.228338165918725	-1.1348798802775832	0.25687299577061556	0.8683296348385545	-1.1338130023046147	FALSE
ENSG00000123472	64756	ATPAF1	ATPAF1	protein_coding	ATP synthase mitochondrial F1 complex assembly factor 1 [Source:HGNC Symbol;Acc:HGNC:18803]	1	-1	46632737	46673867	-0.029073941365736822	4.439136283435743	-1.1343697976527456	0.2570078849198196	0.8683296348385545	-1.1334915566729764	FALSE
ENSG00000120949	943	TNFRSF8	TNFRSF8	protein_coding	TNF receptor superfamily member 8 [Source:HGNC Symbol;Acc:HGNC:11923]	1	1	12063303	12144207	0.059804275937656914	3.188152139961796	1.1346086345970348	0.2570114863507305	0.8683296348385545	1.1334829759404508	FALSE
ENSG00000184786	6991	TCTE3	TCTE3	protein_coding	t-complex-associated-testis-expressed 3 [Source:HGNC Symbol;Acc:HGNC:11695]	6	-1	169740109	169751587	0.08210151846283131	0.6034124552317252	1.134325081452457	0.2570132984636076	0.8683296348385545	1.133478658450368	FALSE
ENSG00000232434	389813	AJM1	AJM1	protein_coding	apical junction component 1 homolog [Source:HGNC Symbol;Acc:HGNC:37284]	9	1	136844415	136848801	-0.10802121031846257	0.9468525147784569	-1.1344942316591058	0.2570133605769031	0.8683296348385545	-1.1334785104613205	FALSE
ENSG00000107643	5599	MAPK8	MAPK8	protein_coding	mitogen-activated protein kinase 8 [Source:HGNC Symbol;Acc:HGNC:6881]	10	1	48306639	48439360	0.03089339094023913	6.18001437124642	1.13430993952877	0.25710774441651557	0.8683296348385545	1.1332536633730492	FALSE
ENSG00000141076	84916	UTP4	UTP4	protein_coding	UTP4 small subunit processome component [Source:HGNC Symbol;Acc:HGNC:1983]	16	1	69131291	69231130	-0.04237573286652596	3.868426152670083	-1.1340793588070606	0.2571410428260761	0.8683296348385545	-1.1331743514888835	FALSE
ENSG00000104695	5516	PPP2CB	PPP2CB	protein_coding	protein phosphatase 2 catalytic subunit beta [Source:HGNC Symbol;Acc:HGNC:9300]	8	-1	30774457	30814314	0.0343471048127979	4.994314751902275	1.1342187889259976	0.2571939736552655	0.8683296348385545	1.133048292755269	FALSE
ENSG00000159445	117145	THEM4	THEM4	protein_coding	thioesterase superfamily member 4 [Source:HGNC Symbol;Acc:HGNC:17947]	1	-1	151870866	151909637	-0.05678456467299142	4.99467529531038	-1.134132391338393	0.25720308359147687	0.8683296348385545	-1.133026598575992	FALSE
ENSG00000064490	8625	RFXANK	RFXANK	protein_coding	regulatory factor X associated ankyrin containing protein [Source:HGNC Symbol;Acc:HGNC:9987]	19	1	19192229	19201869	-0.0484004894751866	3.8290180660012876	-1.1338994432141547	0.25725680836730275	0.8683296348385545	-1.1328986705526642	FALSE
ENSG00000176022	126792	B3GALT6	B3GALT6	protein_coding	beta-1,3-galactosyltransferase 6 [Source:HGNC Symbol;Acc:HGNC:17978]	1	1	1232237	1235041	0.0543779374482356	3.143479606417571	1.1338306658680821	0.25725856653345763	0.8683296348385545	1.13289448436695	FALSE
ENSG00000122417	57489	ODF2L	ODF2L	protein_coding	outer dense fiber of sperm tails 2 like [Source:HGNC Symbol;Acc:HGNC:29225]	1	-1	86346824	86396342	-0.05491378270901759	4.867651230792797	-1.1336751917777568	0.25737634033892354	0.8683296348385545	-1.1326141106594283	FALSE
ENSG00000010295	25900	IFFO1	IFFO1	protein_coding	intermediate filament family orphan 1 [Source:HGNC Symbol;Acc:HGNC:24970]	12	-1	6538375	6556083	0.035398253444449246	5.181276634103186	1.1336486100530225	0.25738870188030044	0.8683296348385545	1.132584687791187	FALSE
ENSG00000105479	93233	CCDC114	CCDC114	protein_coding	coiled-coil domain containing 114 [Source:HGNC Symbol;Acc:HGNC:26560]	19	-1	48296457	48321894	-0.10614511169554897	-0.24651653279447092	-1.1332753786717846	0.25744823382798493	0.8683296348385545	-1.1324430039276918	FALSE
ENSG00000157778	84262	PSMG3	PSMG3	protein_coding	proteasome assembly chaperone 3 [Source:HGNC Symbol;Acc:HGNC:22420]	7	-1	1567332	1571005	-0.06768604417875501	2.159237712161248	-1.1333241603877182	0.25744829863391827	0.8683296348385545	-1.1324428497043217	FALSE
ENSG00000185862	2124	EVI2B	EVI2B	protein_coding	ecotropic viral integration site 2B [Source:HGNC Symbol;Acc:HGNC:3500]	17	-1	31303770	31314105	0.06273705400944252	9.665589895011157	1.1334058235043885	0.2574516915940174	0.8683296348385545	1.1324347752692172	FALSE
ENSG00000177410	441951	ZFAS1	ZFAS1	lncRNA	ZNFX1 antisense RNA 1 [Source:HGNC Symbol;Acc:HGNC:33101]	20	1	49278178	49299600	-0.050245936500716404	6.52109534548202	-1.1331166143650788	0.2576152230969061	0.8683296348385545	-1.1320456968259525	FALSE
ENSG00000271344	NA	AC018638.6	AC018638.6	lncRNA	novel transcript	7	1	128690451	128691717	-0.11106838470281999	-0.28699346032154444	-1.1329242878277028	0.2576252480251196	0.8683296348385545	-1.132021850828118	FALSE
ENSG00000146192	221472	FGD2	FGD2	protein_coding	FYVE, RhoGEF and PH domain containing 2 [Source:HGNC Symbol;Acc:HGNC:3664]	6	1	37005646	37029069	0.04205706224811312	6.145105542037181	1.132948454898379	0.2576293712894236	0.8683296348385545	1.1320120431290808	FALSE
ENSG00000182670	7267	TTC3	TTC3	protein_coding	tetratricopeptide repeat domain 3 [Source:HGNC Symbol;Acc:HGNC:12393]	21	1	37073226	37203112	-0.039961127069479296	6.670665897192653	-1.1328757468525823	0.2576807933403842	0.8683296348385545	-1.1318897385052136	FALSE
ENSG00000103472	NA	RRN3P2	RRN3P2	lncRNA	RRN3 homolog, RNA polymerase I transcription factor pseudogene 2 [Source:HGNC Symbol;Acc:HGNC:37619]	16	1	29074976	29116718	-0.07962902120615667	1.1761081391734955	-1.1326698001350388	0.2577201812899601	0.8683296348385545	-1.13179606780407	FALSE
ENSG00000267128	NA	RNF157-AS1	RNF157-AS1	lncRNA	RNF157 antisense RNA 1 [Source:HGNC Symbol;Acc:HGNC:44127]	17	1	76138432	76154650	0.11864005853290316	-0.32169859879857576	1.1323927461335843	0.25782403141357	0.8683296348385545	1.131549143572261	FALSE
ENSG00000108924	3131	HLF	HLF	protein_coding	HLF transcription factor, PAR bZIP family member [Source:HGNC Symbol;Acc:HGNC:4977]	17	1	55264960	55325187	-0.12232736020849205	0.4985840671151714	-1.1324136510324847	0.25784679692853274	0.8683296348385545	-1.1314950232718248	FALSE
ENSG00000236438	NA	FAM157A	FAM157A	transcribed_unprocessed_pseudogene	family with sequence similarity 157 member A [Source:HGNC Symbol;Acc:HGNC:34079]	3	1	198153287	198222513	-0.08700161206755919	6.263825607718123	-1.1326627194248158	0.25789203352938384	0.8683296348385545	-1.131387492449582	FALSE
ENSG00000087085	43	ACHE	ACHE	protein_coding	acetylcholinesterase (Cartwright blood group) [Source:HGNC Symbol;Acc:HGNC:108]	7	-1	100889994	100896974	-0.19988569454442046	-0.34066337196306873	-1.1323784193676139	0.25795305786009476	0.8683296348385545	-1.1312424537231898	FALSE
ENSG00000122786	800	CALD1	CALD1	protein_coding	caldesmon 1 [Source:HGNC Symbol;Acc:HGNC:1441]	7	1	134744252	134970729	-0.11025795393358218	2.55909779314158	-1.132525551361808	0.25799474283911317	0.8683296348385545	-1.1311433932091712	FALSE
ENSG00000213199	9311	ASIC3	ASIC3	protein_coding	acid sensing ion channel subunit 3 [Source:HGNC Symbol;Acc:HGNC:101]	7	1	151048292	151052756	0.09973483020335772	0.03995475429947114	1.1319235582940792	0.2580233677714162	0.8683296348385545	1.1310753751212281	FALSE
ENSG00000181788	6478	SIAH2	SIAH2	protein_coding	siah E3 ubiquitin protein ligase 2 [Source:HGNC Symbol;Acc:HGNC:10858]	3	-1	150741125	150763477	-0.10183406448941401	6.928814041811649	-1.132179659717414	0.2580383169181173	0.8683296348385545	-1.1310398552874494	FALSE
ENSG00000145050	7873	MANF	MANF	protein_coding	mesencephalic astrocyte derived neurotrophic factor [Source:HGNC Symbol;Acc:HGNC:15461]	3	1	51385291	51389397	-0.05963805487371854	4.3120484360920495	-1.131925898937078	0.2580748898591797	0.8683296348385545	-1.130952962377294	FALSE
ENSG00000197540	3004	GZMM	GZMM	protein_coding	granzyme M [Source:HGNC Symbol;Acc:HGNC:4712]	19	1	544034	549924	-0.07110071445096589	3.0694732014905575	-1.1318180083988423	0.25814121748867064	0.8683644381840752	-1.1307953976875187	FALSE
ENSG00000236423	NA	LINC01134	LINC01134	lncRNA	long intergenic non-protein coding RNA 1134 [Source:HGNC Symbol;Acc:HGNC:49449]	1	1	3900352	3917225	-0.10322051512498293	-0.20767731036112896	-1.1314668968529358	0.2582260321664123	0.8684614017634912	-1.130593956957713	FALSE
ENSG00000070444	4335	MNT	MNT	protein_coding	MAX network transcriptional repressor [Source:HGNC Symbol;Acc:HGNC:7188]	17	-1	2384073	2401104	0.02953329073314226	5.548562441937081	1.1312989461917586	0.258322437702558	0.8684817942931569	1.1303650428332808	FALSE
ENSG00000147854	115426	UHRF2	UHRF2	protein_coding	ubiquitin like with PHD and ring finger domains 2 [Source:HGNC Symbol;Acc:HGNC:12557]	9	1	6413151	6507054	-0.03430152593945923	5.4517943319542965	-1.1310839615798784	0.25841033923625223	0.8684817942931569	-1.1301563730039648	FALSE
ENSG00000143553	23557	SNAPIN	SNAPIN	protein_coding	SNAP associated protein [Source:HGNC Symbol;Acc:HGNC:17145]	1	1	153658703	153661852	0.043180705351296034	3.3894151438556848	1.1310398892361049	0.2584310993387163	0.8684817942931569	1.1301070976904206	FALSE
ENSG00000239998	11027	LILRA2	LILRA2	protein_coding	leukocyte immunoglobulin like receptor A2 [Source:HGNC Symbol;Acc:HGNC:6603]	19	1	54572920	54590287	0.04430616484626704	7.317630026595748	1.13125409454777	0.2584560610184522	0.8684817942931569	1.130047853321198	FALSE
ENSG00000213995	55739	NAXD	NAXD	protein_coding	NAD(P)HX dehydratase [Source:HGNC Symbol;Acc:HGNC:25576]	13	1	110615460	110639993	-0.032848524098225695	4.123741471936762	-1.1307296141779042	0.2585750691026401	0.8686935015921704	-1.1297654525323337	FALSE
ENSG00000213557	NA	AC068050.1	AC068050.1	processed_pseudogene	ribosomal protein L31 (RPL31) pseudogene	9	1	108040213	108040592	-0.1642128621781042	-0.5986989139978626	-1.1304037929521566	0.2587200999883009	0.8688177513987896	-1.1294214225736898	FALSE
ENSG00000184967	79050	NOC4L	NOC4L	protein_coding	nucleolar complex associated 4 homolog [Source:HGNC Symbol;Acc:HGNC:28461]	12	1	132144457	132152473	0.0570909241199995	2.210610420608317	1.1301868295627726	0.2587746813818867	0.8688177513987896	1.1292919838385023	FALSE
ENSG00000167333	55128	TRIM68	TRIM68	protein_coding	tripartite motif containing 68 [Source:HGNC Symbol;Acc:HGNC:21161]	11	-1	4598672	4608231	0.051722807308810737	2.7571068650155057	1.1301551479675407	0.25878009228691945	0.8688177513987896	1.129279153011078	FALSE
ENSG00000227373	102724601	RABGAP1L-DT	RABGAP1L-DT	lncRNA	RABGAP1L divergent transcript [Source:HGNC Symbol;Acc:HGNC:54296]	1	-1	174110268	174160165	-0.11543289476282081	-0.37318396718976266	-1.1300517709320104	0.2588461752660584	0.868851552597237	-1.1291224660716113	FALSE
ENSG00000254692	NA	AL136295.1	AL136295.1	protein_coding	novel protein	14	-1	24189157	24213473	-0.03465628728518233	4.123977566480932	-1.129350887967107	0.25914624046647133	0.8696288323192631	-1.1284113408790808	FALSE
ENSG00000234773	NA	AC012618.3	AC012618.3	transcribed_unprocessed_pseudogene	novel zinc finger protein pseudogene	19	1	12195015	12237767	0.05990597874272341	2.3661230983544583	1.1292116769060685	0.2591955193531192	0.8696288323192631	1.1282946092773465	FALSE
ENSG00000171813	170394	PWWP2B	PWWP2B	protein_coding	PWWP domain containing 2B [Source:HGNC Symbol;Acc:HGNC:25150]	10	1	132397168	132417859	0.04440840109649091	3.4039224133631354	1.1290603001833266	0.2592459364737459	0.8696288323192631	1.1281751973412377	FALSE
ENSG00000142892	10026	PIGK	PIGK	protein_coding	phosphatidylinositol glycan anchor biosynthesis class K [Source:HGNC Symbol;Acc:HGNC:8965]	1	-1	77088989	77219430	-0.03865670060324966	4.543095576456004	-1.128743658336715	0.2594004916282923	0.8698138645524581	-1.1278092367724717	FALSE
ENSG00000136827	1861	TOR1A	TOR1A	protein_coding	torsin family 1 member A [Source:HGNC Symbol;Acc:HGNC:3098]	9	-1	129812942	129824244	0.0412373653024094	5.296418189944765	1.1288859142032865	0.2594132510747	0.8698138645524581	1.1277790313020128	FALSE
ENSG00000169740	7580	ZNF32	ZNF32	protein_coding	zinc finger protein 32 [Source:HGNC Symbol;Acc:HGNC:13095]	10	-1	43643860	43648881	0.049779020516834915	2.833205692651709	1.1283673408442323	0.2595308274478634	0.8699437069186776	1.12750074086246	FALSE
ENSG00000204110	NA	LINC02520	LINC02520	lncRNA	long intergenic non-protein coding RNA 2520 [Source:HGNC Symbol;Acc:HGNC:53511]	6	1	37507348	37535616	-0.17342115639785516	1.5575800344470834	-1.1291569244949795	0.259564146452172	0.8699437069186776	-1.1274218942935714	FALSE
ENSG00000247121	NA	AC009126.1	AC009126.1	lncRNA	novel transcript, antisense to LNPEP and ERAP2	5	-1	96814028	96935809	-0.038228382309358544	2.9412478590002746	-1.1278588627506156	0.259745356176082	0.8702881873567141	-1.1269931996693987	FALSE
ENSG00000286256	NA	AC084871.3	AC084871.3	lncRNA	novel transcript, antisense to ACSL1	4	1	184826607	184850920	-0.11757285197299061	-0.5256526324382338	-1.1278863730632116	0.2597791443144598	0.8702881873567141	-1.1269132887133646	FALSE
ENSG00000137040	26953	RANBP6	RANBP6	protein_coding	RAN binding protein 6 [Source:HGNC Symbol;Acc:HGNC:9851]	9	-1	6011025	6015625	0.04759772428137232	4.204370249230351	1.1273184994197072	0.25999114273549545	0.8707058229702478	1.1264120639802193	FALSE
ENSG00000104823	1891	ECH1	ECH1	protein_coding	enoyl-CoA hydratase 1 [Source:HGNC Symbol;Acc:HGNC:3149]	19	-1	38815422	38831841	-0.05094021385417857	4.545522102987439	-1.127237724299984	0.26005147544552604	0.8707058229702478	-1.1262694719629158	FALSE
ENSG00000101294	81502	HM13	HM13	protein_coding	histocompatibility minor 13 [Source:HGNC Symbol;Acc:HGNC:16435]	20	1	31514410	31577923	0.031586968117948366	7.011885498529826	1.1270672909722816	0.26024372891776854	0.8707058229702478	1.1258152473955418	FALSE
ENSG00000211962	NA	IGHV1-46	IGHV1-46	IG_V_gene	immunoglobulin heavy variable 1-46 [Source:HGNC Symbol;Acc:HGNC:5554]	14	-1	106511117	106511856	-0.2007028426755404	0.8414517675920552	-1.1265227863111225	0.26034473765715405	0.8707058229702478	-1.1255766937765175	FALSE
ENSG00000125952	4149	MAX	MAX	protein_coding	MYC associated factor X [Source:HGNC Symbol;Acc:HGNC:6913]	14	-1	65006174	65102695	0.034431801153678165	8.713887109930772	1.1266509308699921	0.2603505037196179	0.8707058229702478	1.1255630779263321	FALSE
ENSG00000160683	643	CXCR5	CXCR5	protein_coding	C-X-C motif chemokine receptor 5 [Source:HGNC Symbol;Acc:HGNC:1060]	11	1	118883892	118897787	0.0846152863147398	3.470195711556156	1.1264584306741265	0.26044074055484057	0.8707058229702478	1.125350021873173	FALSE
ENSG00000141646	4089	SMAD4	SMAD4	protein_coding	SMAD family member 4 [Source:HGNC Symbol;Acc:HGNC:6770]	18	1	51028394	51085045	0.03624234827724848	5.592437520814397	1.1262042414066276	0.2604728174133486	0.8707058229702478	1.125274298268328	FALSE
ENSG00000138688	84162	KIAA1109	KIAA1109	protein_coding	KIAA1109 [Source:HGNC Symbol;Acc:HGNC:26953]	4	1	122152333	122362758	0.05669530444607851	7.288286344984119	1.1260702106506713	0.26054931191302183	0.8707058229702478	1.1250937442990754	FALSE
ENSG00000139737	122060	SLAIN1	SLAIN1	protein_coding	SLAIN motif family member 1 [Source:HGNC Symbol;Acc:HGNC:26387]	13	1	77697687	77764242	-0.052242905691715524	3.7513650459424968	-1.125939843942454	0.2605727709519924	0.8707058229702478	-1.1250383800505184	FALSE
ENSG00000064995	6882	TAF11	TAF11	protein_coding	TATA-box binding protein associated factor 11 [Source:HGNC Symbol;Acc:HGNC:11544]	6	-1	34877462	34888071	-0.029906427950256997	4.816219439601959	-1.125938398905954	0.2605737324988011	0.8707058229702478	-1.1250361108360498	FALSE
ENSG00000237883	NA	DGUOK-AS1	DGUOK-AS1	lncRNA	DGUOK antisense RNA 1 [Source:HGNC Symbol;Acc:HGNC:43441]	2	-1	73947322	73981441	-0.08138700407762822	0.8152174390878226	-1.1256036909504104	0.26070667404826064	0.8707058229702478	-1.1247224295080267	FALSE
ENSG00000100519	5706	PSMC6	PSMC6	protein_coding	proteasome 26S subunit, ATPase 6 [Source:HGNC Symbol;Acc:HGNC:9553]	14	1	52707178	52728590	0.029702073555633923	5.817139600655724	1.1255748998608417	0.2607366936405297	0.8707058229702478	1.1246516122984545	FALSE
ENSG00000166716	9640	ZNF592	ZNF592	protein_coding	zinc finger protein 592 [Source:HGNC Symbol;Acc:HGNC:28986]	15	1	84748592	84806445	0.03293897465814588	6.7665410265217005	1.1255509094424339	0.2607595112419448	0.8707058229702478	1.1245977885957392	FALSE
ENSG00000167552	7846	TUBA1A	TUBA1A	protein_coding	tubulin alpha 1a [Source:HGNC Symbol;Acc:HGNC:20766]	12	-1	49184795	49189080	0.055440401430985276	7.809165811023206	1.1255088942588103	0.2607900404993381	0.8707058229702478	1.1245257792121526	FALSE
ENSG00000106683	3984	LIMK1	LIMK1	protein_coding	LIM domain kinase 1 [Source:HGNC Symbol;Acc:HGNC:6613]	7	1	74082933	74122525	0.06925204656489914	5.245777400718234	1.1257500891649963	0.26080353977562964	0.8707058229702478	1.124493940317619	FALSE
ENSG00000197903	85236	HIST1H2BK	HIST1H2BK	protein_coding	histone cluster 1 H2B family member k [Source:HGNC Symbol;Acc:HGNC:13954]	6	-1	27146418	27146798	-0.06886367352003653	4.638279455773574	-1.1254000164018634	0.26090684721603236	0.8707058229702478	-1.1242503209358168	FALSE
ENSG00000269439	NA	AC010618.3	AC010618.3	lncRNA	novel transcript	19	-1	17488990	17511889	-0.04911889290434468	3.351865351998365	-1.1251539233159953	0.26093449023620596	0.8707058229702478	-1.1241851445404547	FALSE
ENSG00000115486	2677	GGCX	GGCX	protein_coding	gamma-glutamyl carboxylase [Source:HGNC Symbol;Acc:HGNC:4247]	2	-1	85544720	85561547	0.039489614045164156	3.96759559490223	1.1248353973836112	0.2610508146365579	0.8707058229702478	1.1239109285207611	FALSE
ENSG00000102226	8237	USP11	USP11	protein_coding	ubiquitin specific peptidase 11 [Source:HGNC Symbol;Acc:HGNC:12609]	X	1	47232690	47248328	-0.04013948925290922	4.333724765194447	-1.1249100135261922	0.2610525630271465	0.8707058229702478	-1.123906807616477	FALSE
ENSG00000106330	64598	MOSPD3	MOSPD3	protein_coding	motile sperm domain containing 3 [Source:HGNC Symbol;Acc:HGNC:25078]	7	1	100612102	100615384	-0.06667008094584803	2.770963314603318	-1.124830251604369	0.26106813924615435	0.8707058229702478	-1.1238700957769068	FALSE
ENSG00000166147	2200	FBN1	FBN1	protein_coding	fibrillin 1 [Source:HGNC Symbol;Acc:HGNC:3603]	15	-1	48408306	48645849	-0.13603140382160755	0.19272698585264478	-1.1249501568505689	0.26108263700822787	0.8707058229702478	-1.1238359271306975	FALSE
ENSG00000138669	5593	PRKG2	PRKG2	protein_coding	protein kinase cGMP-dependent 2 [Source:HGNC Symbol;Acc:HGNC:9416]	4	-1	81087370	81215117	-0.1273839012443534	0.15003169735749997	-1.1247456679831502	0.2611701725482182	0.8708024608227394	-1.1236296493059352	FALSE
ENSG00000145337	100996939	PYURF	PYURF	protein_coding	PIGY upstream reading frame [Source:HGNC Symbol;Acc:HGNC:44317]	4	-1	88520998	88523776	0.04230573059676557	4.189276031559199	1.1242149850863312	0.2613150348682692	0.8708024608227394	1.1232883857029843	FALSE
ENSG00000276699	NA	TRAJ36	TRAJ36	TR_J_gene	T cell receptor alpha joining 36 [Source:HGNC Symbol;Acc:HGNC:12066]	14	1	22505110	22505167	-0.14592625210590926	-0.13131853361901735	-1.123960868514279	0.26144331621235645	0.8708024608227394	-1.1229862923923193	FALSE
ENSG00000211829	NA	TRDC	TRDC	TR_C_gene	T cell receptor delta constant [Source:HGNC Symbol;Acc:HGNC:12253]	14	1	22462932	22465787	-0.14151537436936046	4.1040668727609235	-1.1241619081821748	0.2614701535737855	0.8708024608227394	-1.1229231053040782	FALSE
ENSG00000214900	NA	LINC01588	LINC01588	lncRNA	long intergenic non-protein coding RNA 1588 [Source:HGNC Symbol;Acc:HGNC:27503]	14	-1	49927571	50105043	-0.03723177788581378	5.259278963183003	-1.1235586563487736	0.2616768322001904	0.8708024608227394	-1.1224366420065874	FALSE
ENSG00000198561	1500	CTNND1	CTNND1	protein_coding	catenin delta 1 [Source:HGNC Symbol;Acc:HGNC:2515]	11	1	57753243	57819546	0.05791342028441537	4.681061511565728	1.1231782772695045	0.26174782463338697	0.8708024608227394	1.122269607082454	FALSE
ENSG00000123395	60673	ATG101	ATG101	protein_coding	autophagy related 101 [Source:HGNC Symbol;Acc:HGNC:25679]	12	1	52069246	52077494	-0.06273492792048585	2.154634192522362	-1.1229399365285717	0.26183548852443167	0.8708024608227394	-1.1220633898253394	FALSE
ENSG00000171202	84233	TMEM126A	TMEM126A	protein_coding	transmembrane protein 126A [Source:HGNC Symbol;Acc:HGNC:25382]	11	1	85647967	85656547	0.04357576527759566	2.66051262478206	1.1227816078504311	0.26187715114374727	0.8708024608227394	1.1219654009640623	FALSE
ENSG00000286010	NA	AC108925.1	AC108925.1	lncRNA	novel transcript	8	-1	127663280	127670990	-0.1654689812644914	0.4511219320208965	-1.122907097377819	0.26197256804455255	0.8708024608227394	-1.1217410247011677	FALSE
ENSG00000197582	NA	GPX1P1	GPX1P1	processed_pseudogene	glutathione peroxidase pseudogene 1 [Source:HGNC Symbol;Acc:HGNC:4560]	X	-1	13378735	13379340	-0.21258890931692986	2.094911722774347	-1.1234077332420707	0.2620187440794526	0.8708024608227394	-1.1216324603750112	FALSE
ENSG00000197705	57565	KLHL14	KLHL14	protein_coding	kelch like family member 14 [Source:HGNC Symbol;Acc:HGNC:29266]	18	-1	32672673	32773023	-0.10718620196984441	2.307163217136853	-1.122422555968519	0.26211850665098096	0.8708024608227394	-1.1213979540381835	FALSE
ENSG00000070610	57704	GBA2	GBA2	protein_coding	glucosylceramidase beta 2 [Source:HGNC Symbol;Acc:HGNC:18986]	9	-1	35736866	35749228	0.023987939644072753	5.882575486077834	1.1223699888038732	0.26213337891674854	0.8708024608227394	1.121362999910638	FALSE
ENSG00000196976	8270	LAGE3	LAGE3	protein_coding	L antigen family member 3 [Source:HGNC Symbol;Acc:HGNC:26058]	X	-1	154477769	154479257	-0.08184820139289273	1.4880735812233932	-1.1222039780544508	0.2621430285620678	0.8708024608227394	-1.121340321185053	FALSE
ENSG00000003249	79007	DBNDD1	DBNDD1	protein_coding	dysbindin domain containing 1 [Source:HGNC Symbol;Acc:HGNC:28455]	16	-1	90004865	90020128	0.11947459670474186	0.7055161891104688	1.1224198333018487	0.2621444515161886	0.8708024608227394	1.121336976988026	FALSE
ENSG00000157916	11079	RER1	RER1	protein_coding	retention in endoplasmic reticulum sorting receptor 1 [Source:HGNC Symbol;Acc:HGNC:30309]	1	1	2391775	2405442	0.019596325410979887	6.318918843964843	1.12188881067359	0.26231590449466835	0.8708024608227394	1.1209341235320562	FALSE
ENSG00000116199	9917	FAM20B	FAM20B	protein_coding	FAM20B glycosaminoglycan xylosylkinase [Source:HGNC Symbol;Acc:HGNC:23017]	1	1	179025804	179076567	-0.0557308878490419	5.040767836233401	-1.1217720192201224	0.2623693212846747	0.8708024608227394	-1.120808650255311	FALSE
ENSG00000019169	8685	MARCO	MARCO	protein_coding	macrophage receptor with collagenous structure [Source:HGNC Symbol;Acc:HGNC:6895]	2	1	118942166	118994660	-0.1226312727011043	2.3386207363388447	-1.1223887276892104	0.2624070682508962	0.8708024608227394	-1.120719995223299	FALSE
ENSG00000251230	NA	MIR3945HG	MIR3945HG	lncRNA	MIR3945 host gene [Source:HGNC Symbol;Acc:HGNC:52002]	4	-1	184844554	184855751	-0.09086723228745974	2.9466123804165307	-1.1218489276330568	0.2624518934832984	0.8708024608227394	-1.1206147271449214	FALSE
ENSG00000180370	5062	PAK2	PAK2	protein_coding	p21 (RAC1) activated kinase 2 [Source:HGNC Symbol;Acc:HGNC:8591]	3	1	196739857	196832647	0.03066539886284403	8.481486740983604	1.1214113692767134	0.262543455644143	0.8708024608227394	1.1203997401198968	FALSE
ENSG00000196664	51284	TLR7	TLR7	protein_coding	toll like receptor 7 [Source:HGNC Symbol;Acc:HGNC:15631]	X	1	12867072	12890361	0.07814884533064914	4.006810770507862	1.1209559674259522	0.2626988111072704	0.8708024608227394	1.120035085492614	FALSE
ENSG00000121152	23397	NCAPH	NCAPH	protein_coding	non-SMC condensin I complex subunit H [Source:HGNC Symbol;Acc:HGNC:1112]	2	1	96335766	96377091	-0.1166649476650099	0.635364688380422	-1.1209102919743736	0.26270248940879615	0.8708024608227394	-1.1200264534866518	FALSE
ENSG00000133059	25778	DSTYK	DSTYK	protein_coding	dual serine/threonine and tyrosine protein kinase [Source:HGNC Symbol;Acc:HGNC:29043]	1	-1	205142505	205211702	0.023620429145326582	5.619158524567337	1.1209108321333752	0.2627246347624045	0.8708024608227394	1.1199744859315348	FALSE
ENSG00000266970	NA	AC061992.2	AC061992.2	lncRNA	novel transcript	17	1	78360453	78373911	-0.11951905824420517	0.022782790818961455	-1.1211166387846694	0.26272569579728017	0.8708024608227394	-1.1199719961222558	FALSE
ENSG00000047365	116984	ARAP2	ARAP2	protein_coding	ArfGAP with RhoGAP domain, ankyrin repeat and PH domain 2 [Source:HGNC Symbol;Acc:HGNC:16924]	4	-1	35948221	36244514	-0.04601309676858545	6.541630952164125	-1.1209446570838455	0.26276161553242694	0.8708024608227394	-1.1198877114806312	FALSE
ENSG00000139405	84934	RITA1	RITA1	protein_coding	RBPJ interacting and tubulin associated 1 [Source:HGNC Symbol;Acc:HGNC:25925]	12	1	113185526	113192368	-0.05576994698336768	2.170568266006817	-1.1204158855781199	0.2629080482737983	0.8708024608227394	-1.1195441934922228	FALSE
ENSG00000131016	9590	AKAP12	AKAP12	protein_coding	A-kinase anchoring protein 12 [Source:HGNC Symbol;Acc:HGNC:370]	6	1	151239967	151358559	0.1340244240004349	2.746452322419605	1.1204421305770282	0.2629743515627395	0.8708024608227394	1.1193886954073777	FALSE
ENSG00000186812	84307	ZNF397	ZNF397	protein_coding	zinc finger protein 397 [Source:HGNC Symbol;Acc:HGNC:18818]	18	1	35241030	35267133	0.03212528222504041	5.709082288093248	1.120297668578405	0.26297781546547305	0.8708024608227394	1.1193805724179458	FALSE
ENSG00000140691	79798	ARMC5	ARMC5	protein_coding	armadillo repeat containing 5 [Source:HGNC Symbol;Acc:HGNC:25781]	16	1	31458080	31467166	-0.06154675716175906	1.4279210667950748	-1.1201341483712477	0.26300933689927825	0.8708024608227394	-1.119306656798187	FALSE
ENSG00000147889	1029	CDKN2A	CDKN2A	protein_coding	cyclin dependent kinase inhibitor 2A [Source:HGNC Symbol;Acc:HGNC:1787]	9	-1	21967753	21995301	-0.07431827442548156	1.4252708199610846	-1.120144769828264	0.2630258954391451	0.8708024608227394	-1.1192678305975705	FALSE
ENSG00000250039	NA	AC096719.1	AC096719.1	lncRNA	novel transcript	4	1	21949015	22330330	-0.14426949403990252	-0.27982003205272715	-1.1201915744861608	0.2630922417986056	0.8708024608227394	-1.119112279631706	FALSE
ENSG00000109270	8649	LAMTOR3	LAMTOR3	protein_coding	late endosomal/lysosomal adaptor, MAPK and MTOR activator 3 [Source:HGNC Symbol;Acc:HGNC:15606]	4	-1	99878336	99894428	0.043957900330021005	5.210835098421937	1.1200074166947358	0.2631222689634378	0.8708024608227394	1.1190418889720333	FALSE
ENSG00000166228	5092	PCBD1	PCBD1	protein_coding	pterin-4 alpha-carbinolamine dehydratase 1 [Source:HGNC Symbol;Acc:HGNC:8646]	10	-1	70882280	70888565	-0.05602414991343885	2.8495735144058174	-1.119848374246478	0.2631517987821195	0.8708024608227394	-1.1189726696147009	FALSE
ENSG00000236618	NA	PITPNA-AS1	PITPNA-AS1	lncRNA	PITPNA antisense RNA 1 [Source:HGNC Symbol;Acc:HGNC:44116]	17	1	1516931	1518096	0.07000022768314329	1.1631120045245056	1.1197956712439978	0.26316173450498515	0.8708024608227394	1.1189493809936686	FALSE
ENSG00000138386	4664	NAB1	NAB1	protein_coding	NGFI-A binding protein 1 [Source:HGNC Symbol;Acc:HGNC:7626]	2	1	190646746	190692766	0.049245238443084816	4.913564821347432	1.119926700657377	0.2631629051638639	0.8708024608227394	1.1189466370932712	FALSE
ENSG00000211460	7247	TSN	TSN	protein_coding	translin [Source:HGNC Symbol;Acc:HGNC:12379]	2	1	121737103	121767853	0.033386333010723135	5.14550733645374	1.119718410474774	0.26321644847055575	0.8708024608227394	1.118821146257855	FALSE
ENSG00000183172	91689	SMDT1	SMDT1	protein_coding	single-pass membrane protein with aspartate rich tail 1 [Source:HGNC Symbol;Acc:HGNC:25055]	22	1	42079691	42084284	0.052722553497434266	4.252278535213268	1.1199697402059965	0.26326316058850513	0.8708024608227394	1.118711680245432	FALSE
ENSG00000109066	54868	TMEM104	TMEM104	protein_coding	transmembrane protein 104 [Source:HGNC Symbol;Acc:HGNC:25984]	17	1	74776483	74839779	0.03353687453917509	4.6122796942018	1.1195310163565073	0.26328003723129945	0.8708024608227394	1.118672134515296	FALSE
ENSG00000101574	64863	METTL4	METTL4	protein_coding	methyltransferase like 4 [Source:HGNC Symbol;Acc:HGNC:24726]	18	-1	2537525	2571509	0.047955033420154614	4.618151183176146	1.119493872878284	0.2633505852942818	0.8708024608227394	1.1185068436409198	FALSE
ENSG00000106089	6804	STX1A	STX1A	protein_coding	syntaxin 1A [Source:HGNC Symbol;Acc:HGNC:11433]	7	-1	73699206	73719672	-0.065884000309729407	1.6190068274643572	-1.1192046482318054	0.2634170579409628	0.8708024608227394	-1.1183511292368604	FALSE
ENSG00000285253	54816	AC090517.4	AC090517.4	protein_coding	zinc finger protein 280D [Source:NCBI gene;Acc:54816]	15	-1	56652488	56918571	-0.09565493880272018	0.3049001444878039	-1.1190551650788074	0.2634887457754984	0.8708024608227394	-1.1181832284659667	FALSE
ENSG00000138018	85465	SELENOI	SELENOI	protein_coding	selenoprotein I [Source:HGNC Symbol;Acc:HGNC:29361]	2	1	26308547	26395891	-0.042390714375012184	4.0288386479689695	-1.119017376387047	0.2635126727950968	0.8708024608227394	-1.1181271957777095	FALSE
ENSG00000049768	50943	FOXP3	FOXP3	protein_coding	forkhead box P3 [Source:HGNC Symbol;Acc:HGNC:6106]	X	-1	49250436	49270477	0.08577944255969028	2.8540086296724003	1.1190442355526518	0.2635339302272421	0.8708024608227394	1.1180774177179917	FALSE
ENSG00000134955	219855	SLC37A2	SLC37A2	protein_coding	solute carrier family 37 member 2 [Source:HGNC Symbol;Acc:HGNC:20644]	11	1	125063067	125090312	0.05665010401934234	4.217367514302969	1.1184699502775561	0.26378756557800964	0.8708024608227394	1.1174836990133847	FALSE
ENSG00000123815	79934	COQ8B	COQ8B	protein_coding	coenzyme Q8B [Source:HGNC Symbol;Acc:HGNC:19041]	19	-1	40691530	40718207	-0.037073035058980075	4.43406845998381	-1.118305687457861	0.2638074117838131	0.8708024608227394	-1.117437258920398	FALSE
ENSG00000162139	10825	NEU3	NEU3	protein_coding	neuraminidase 3 [Source:HGNC Symbol;Acc:HGNC:7760]	11	1	74988279	75018893	-0.04581825319035282	3.9028032046803767	-1.1182098124092932	0.2638612574215793	0.8708024608227394	-1.1173112723432859	FALSE
ENSG00000198189	51170	HSD17B11	HSD17B11	protein_coding	hydroxysteroid 17-beta dehydrogenase 11 [Source:HGNC Symbol;Acc:HGNC:22960]	4	-1	87336515	87391188	0.039589013694680375	6.83473967769139	1.11827530463694	0.2638717186718079	0.8708024608227394	1.1172867974483538	FALSE
ENSG00000142544	90353	CTU1	CTU1	protein_coding	cytosolic thiouridylase subunit 1 [Source:HGNC Symbol;Acc:HGNC:29590]	19	-1	51097606	51108409	-0.04945646161362793	2.4156596309894502	-1.1180313530189505	0.26392950973247853	0.8708024608227394	-1.1171516029017377	FALSE
ENSG00000198700	55705	IPO9	IPO9	protein_coding	importin 9 [Source:HGNC Symbol;Acc:HGNC:19425]	1	1	201829149	201884291	-0.028817555575198384	5.397456160772089	-1.1179092332494744	0.26398847096166367	0.8708024608227394	-1.1170136919405025	FALSE
ENSG00000140854	10300	KATNB1	KATNB1	protein_coding	katanin regulatory subunit B1 [Source:HGNC Symbol;Acc:HGNC:6217]	16	1	57735739	57757244	0.029638795965288622	4.184076182866648	1.1175724758404413	0.2641197073384538	0.8708024608227394	1.116706804861495	FALSE
ENSG00000233850	NA	AC103563.7	AC103563.7	lncRNA	novel transcript	2	-1	95025193	95026709	0.1223364280687338	-0.38621271454854134	1.1173094467178282	0.26422913693314426	0.8708024608227394	1.1164509918019259	FALSE
ENSG00000261884	NA	AC040162.1	AC040162.1	protein_coding	novel transcript	16	-1	67929614	67936017	0.07738671243663076	2.589535425315352	1.1173160849658454	0.26426772973853174	0.8708024608227394	1.1163607910033957	FALSE
ENSG00000165752	282974	STK32C	STK32C	protein_coding	serine/threonine kinase 32C [Source:HGNC Symbol;Acc:HGNC:21332]	10	-1	132207492	132331847	0.0532031796401804	3.182840583469453	1.1171390251350628	0.2643474057176429	0.8708024608227394	1.1161745975353403	FALSE
ENSG00000153179	283349	RASSF3	RASSF3	protein_coding	Ras association domain family member 3 [Source:HGNC Symbol;Acc:HGNC:14271]	12	1	64507001	64697564	0.02816482876843196	9.290109585258083	1.117050535402411	0.2643955832421303	0.8708024608227394	1.116062031051605	FALSE
ENSG00000102984	55565	ZNF821	ZNF821	protein_coding	zinc finger protein 821 [Source:HGNC Symbol;Acc:HGNC:28043]	16	-1	71859680	71895336	-0.04562701105046463	3.0456135206450745	-1.1169345794954932	0.26439608051986907	0.8708024608227394	-1.1160608692390253	FALSE
ENSG00000108515	2027	ENO3	ENO3	protein_coding	enolase 3 [Source:HGNC Symbol;Acc:HGNC:3354]	17	1	4948092	4957131	-0.049945946591124724	3.7259021365172047	-1.1168866065381602	0.264437883377649	0.8708024608227394	-1.115963208708279	FALSE
ENSG00000152782	53354	PANK1	PANK1	protein_coding	pantothenate kinase 1 [Source:HGNC Symbol;Acc:HGNC:8598]	10	-1	89579497	89645572	-0.08234451418156852	0.969021238996067	-1.1167717654732465	0.26444861744208326	0.8708024608227394	-1.1159381333259972	FALSE
ENSG00000163251	7855	FZD5	FZD5	protein_coding	frizzled class receptor 5 [Source:HGNC Symbol;Acc:HGNC:4043]	2	-1	207762598	207769906	-0.10532086942820884	0.7064517886231453	-1.1168413518968383	0.2644879082625909	0.8708024608227394	-1.1158463537289203	FALSE
ENSG00000162777	79961	DENND2D	DENND2D	protein_coding	DENN domain containing 2D [Source:HGNC Symbol;Acc:HGNC:26192]	1	-1	111185969	111204535	-0.043003473498337996	6.436153222470343	-1.1167102776716615	0.2645978794454362	0.8708024608227394	-1.1155895215252938	FALSE
ENSG00000010610	920	CD4	CD4	protein_coding	CD4 molecule [Source:HGNC Symbol;Acc:HGNC:1678]	12	1	6786858	6820799	0.05103237793021442	7.4794497617201845	1.1165031191483612	0.2646326163331905	0.8708024608227394	1.1155084105509707	FALSE
ENSG00000075856	9733	SART3	SART3	protein_coding	spliceosome associated factor 3, U4/U6 recycling protein [Source:HGNC Symbol;Acc:HGNC:16860]	12	-1	108522214	108561400	0.029893184995193778	5.043074012000771	1.1163430652180797	0.26464405293992616	0.8708024608227394	1.1154817075676515	FALSE
ENSG00000161533	51	ACOX1	ACOX1	protein_coding	acyl-CoA oxidase 1 [Source:HGNC Symbol;Acc:HGNC:119]	17	-1	75941507	75979177	-0.04271680494632868	7.434974881894355	-1.116629864901316	0.26464762228464156	0.8708024608227394	-1.115473373776687	FALSE
ENSG00000143951	51057	WDPCP	WDPCP	protein_coding	WD repeat containing planar cell polarity effector [Source:HGNC Symbol;Acc:HGNC:28027]	2	-1	63119559	63827843	-0.043650559461965166	5.751246573407842	-1.1164019822404276	0.2646971472996914	0.8708024608227394	-1.1153577495871272	FALSE
ENSG00000127554	2671	GFER	GFER	protein_coding	growth factor, augmenter of liver regeneration [Source:HGNC Symbol;Acc:HGNC:4236]	16	1	1984193	1987749	-0.05856174871869313	2.15252170604443	-1.1161489122436117	0.2647185026661118	0.8708024608227394	-1.115307896617373	FALSE
ENSG00000185304	729857	RGPD2	RGPD2	protein_coding	RANBP2 like and GRIP domain containing 2 [Source:HGNC Symbol;Acc:HGNC:32415]	2	-1	87755960	87825952	-0.15445811449137414	2.5338007760092447	-1.1170679836792805	0.2647233567802671	0.8708024608227394	-1.1152965653320746	FALSE
ENSG00000102221	9767	JADE3	JADE3	protein_coding	jade family PHD finger 3 [Source:HGNC Symbol;Acc:HGNC:22982]	X	1	46912276	47061242	-0.0673244714477752	1.9328695527541608	-1.1160398452724787	0.2648081697165234	0.8708024608227394	-1.1150986038929238	FALSE
ENSG00000099204	3983	ABLIM1	ABLIM1	protein_coding	actin binding LIM protein 1 [Source:HGNC Symbol;Acc:HGNC:78]	10	-1	114431113	114768061	-0.04414192292405428	6.821621612068161	-1.1161083251902109	0.2648169175231037	0.8708024608227394	-1.1150781881684693	FALSE
ENSG00000231925	6892	TAPBP	TAPBP	protein_coding	TAP binding protein [Source:HGNC Symbol;Acc:HGNC:11566]	6	-1	33299694	33314387	0.03707600361794228	9.364710458381417	1.1157836526511953	0.2650009071385237	0.8711875032535176	1.1146488988776666	FALSE
ENSG00000090060	10914	PAPOLA	PAPOLA	protein_coding	poly(A) polymerase alpha [Source:HGNC Symbol;Acc:HGNC:14981]	14	1	96501433	96567111	0.03164240476196767	8.292319676624324	1.1155371587303282	0.2650546230967603	0.8711875032535176	1.11452360616002	FALSE
ENSG00000182324	3770	KCNJ14	KCNJ14	protein_coding	potassium voltage-gated channel subfamily J member 14 [Source:HGNC Symbol;Acc:HGNC:6260]	19	1	48455509	48466980	-0.059141902664562096	1.8806776911099468	-1.1151565018292346	0.26514096352287775	0.8711875032535176	-1.1143222533766206	FALSE
ENSG00000095209	55151	TMEM38B	TMEM38B	protein_coding	transmembrane protein 38B [Source:HGNC Symbol;Acc:HGNC:25535]	9	1	105694541	105776629	0.05308684415738307	2.453599377290812	1.115011472072134	0.26521339415633816	0.8711875032535176	1.1141533741829117	FALSE
ENSG00000182518	90736	FAM104B	FAM104B	protein_coding	family with sequence similarity 104 member B [Source:HGNC Symbol;Acc:HGNC:25085]	X	-1	55143102	55161310	-0.06102750302129767	2.7729467090101085	-1.1149734510315312	0.2652433374888286	0.8711875032535176	-1.1140835676210648	FALSE
ENSG00000234184	101927412	LINC01781	LINC01781	lncRNA	long intergenic non-protein coding RNA 1781 [Source:HGNC Symbol;Acc:HGNC:52571]	1	1	80535755	80646791	-0.14373899554136438	0.03618330239742073	-1.1148424582340422	0.26531723190970397	0.8711875032535176	-1.1139113215956433	FALSE
ENSG00000141627	54808	DYM	DYM	protein_coding	dymeclin [Source:HGNC Symbol;Acc:HGNC:21317]	18	-1	49041474	49461347	-0.027205152502028263	6.724942143575862	-1.114896143058416	0.26533331596077325	0.8711875032535176	-1.1138738344588794	FALSE
ENSG00000113749	3274	HRH2	HRH2	protein_coding	histamine receptor H2 [Source:HGNC Symbol;Acc:HGNC:5183]	5	1	175658030	175710756	-0.05930998286377864	7.960056105876772	-1.114740824538977	0.2653833378165734	0.8711875032535176	-1.1137572584013675	FALSE
ENSG00000268081	NA	AC123912.1	AC123912.1	lncRNA	novel transcript, antisense to ZNF429	19	-1	21554640	21569237	-0.21305969249042223	2.3498392308412996	-1.1152605329974357	0.2656902323219662	0.8716909957873751	-1.1130423710504278	FALSE
ENSG00000173726	9804	TOMM20	TOMM20	protein_coding	translocase of outer mitochondrial membrane 20 [Source:HGNC Symbol;Acc:HGNC:20947]	1	-1	235109341	235128837	0.034670016470035314	5.599366660499064	1.11388563851526	0.2657177988736573	0.8716909957873751	1.1129781847092082	FALSE
ENSG00000127837	14	AAMP	AAMP	protein_coding	angio associated migratory cell protein [Source:HGNC Symbol;Acc:HGNC:18]	2	-1	218264123	218270257	0.04406927536557825	4.254040092396664	1.1138154023352351	0.2657503671760376	0.8716909957873751	1.1129023581306194	FALSE
ENSG00000139146	58516	SINHCAF	SINHCAF	protein_coding	SIN3-HDAC complex associated factor [Source:HGNC Symbol;Acc:HGNC:30702]	12	-1	31280584	31327058	-0.03192115605875401	4.831124011045576	-1.113785258313615	0.26576150596857046	0.8716909957873751	-1.1128764259007795	FALSE
ENSG00000138594	29766	TMOD3	TMOD3	protein_coding	tropomodulin 3 [Source:HGNC Symbol;Acc:HGNC:11873]	15	1	51829628	51947295	-0.03248557236383931	7.233264980959636	-1.1136754920453782	0.26581804614712207	0.8716921170799177	-1.112744806214919	FALSE
ENSG00000115109	57669	EPB41L5	EPB41L5	protein_coding	erythrocyte membrane protein band 4.1 like 5 [Source:HGNC Symbol;Acc:HGNC:19819]	2	1	120013077	120179119	-0.046870582337852795	3.2771131342219557	-1.113299980811814	0.26603400293767815	0.8717196667483741	-1.1122422584832317	FALSE
ENSG00000188385	282973	JAKMIP3	JAKMIP3	protein_coding	Janus kinase and microtubule interacting protein 3 [Source:HGNC Symbol;Acc:HGNC:23523]	10	1	132036336	132184858	0.12538771443138996	-0.562437821044671	1.1130663179476954	0.2660449620833947	0.8717196667483741	1.1122167632136606	FALSE
ENSG00000211753	NA	TRBV28	TRBV28	TR_V_gene	T cell receptor beta variable 28 [Source:HGNC Symbol;Acc:HGNC:12209]	7	1	142720660	142721160	-0.14273931386361194	1.2169182902599962	-1.1136283885660014	0.2660819790398667	0.8717196667483741	-1.1121306526046164	FALSE
ENSG00000152558	114908	TMEM123	TMEM123	protein_coding	transmembrane protein 123 [Source:HGNC Symbol;Acc:HGNC:30138]	11	-1	102396332	102470384	0.07471056308031354	8.143918461966047	1.1130378905803275	0.2660939888179863	0.8717196667483741	1.1121027166578517	FALSE
ENSG00000250312	255403	ZNF718	ZNF718	protein_coding	zinc finger protein 718 [Source:HGNC Symbol;Acc:HGNC:26889]	4	1	124501	202303	-0.06361862900567683	4.758627891713734	-1.1134199642402884	0.26610744775021283	0.8717196667483741	-1.1120714108647662	FALSE
ENSG00000134330	285148	IAH1	IAH1	protein_coding	isoamyl acetate hydrolyzing esterase 1 (putative) [Source:HGNC Symbol;Acc:HGNC:27696]	2	1	9473658	9496543	-0.029287489841244962	3.7374777443101683	-1.1124744509487714	0.2663029462914025	0.871897060044886	-1.111616799493371	FALSE
ENSG00000100883	6729	SRP54	SRP54	protein_coding	signal recognition particle 54 [Source:HGNC Symbol;Acc:HGNC:11301]	14	1	34981957	35029567	-0.03485366185815941	5.790460631632064	-1.112512293717388	0.2663080723544185	0.871897060044886	-1.111604882461759	FALSE
ENSG00000146457	9589	WTAP	WTAP	protein_coding	WT1 associated protein [Source:HGNC Symbol;Acc:HGNC:16846]	6	1	159725585	159756319	0.019024088026529107	7.260693414323252	1.1125404273114885	0.26633023470393075	0.871897060044886	1.1115533614197992	FALSE
ENSG00000123933	10608	MXD4	MXD4	protein_coding	MAX dimerization protein 4 [Source:HGNC Symbol;Acc:HGNC:13906]	4	-1	2247432	2262109	0.03777473370659834	5.534465981600636	1.11222189883321	0.26646014265726164	0.8720661149239598	1.1112514223810717	FALSE
ENSG00000261490	NA	AC005674.2	AC005674.2	lncRNA	novel transcript, overlapping WDR1	4	-1	10068089	10073019	0.059946886376665454	3.559568845566782	1.1120374687275327	0.26654668981688756	0.8720661149239598	1.111050321044017	FALSE
ENSG00000134644	9698	PUM1	PUM1	protein_coding	pumilio RNA binding family member 1 [Source:HGNC Symbol;Acc:HGNC:14957]	1	-1	30931506	31065991	-0.0192008610258938	6.923972577542644	-1.1118551588224053	0.266600262343257	0.8720661149239598	-1.1109258622124225	FALSE
ENSG00000135622	10505	SEMA4F	SEMA4F	protein_coding	ssemaphorin 4F [Source:HGNC Symbol;Acc:HGNC:10734]	2	1	74654228	74683853	-0.067128791879697	1.720445904430347	-1.1112436718005998	0.2668169483770182	0.8720661149239598	-1.1104226361734029	FALSE
ENSG00000132603	51388	NIP7	NIP7	protein_coding	nucleolar pre-rRNA processing protein NIP7 [Source:HGNC Symbol;Acc:HGNC:24328]	16	1	69337996	69343106	0.04858534569403439	3.3178179544057085	1.1111215195792452	0.26689945078899735	0.8720661149239598	1.1102311086041383	FALSE
ENSG00000259408	NA	AC010809.2	AC010809.2	lncRNA	novel transcript, antisense to RYR3	15	-1	33851785	33856809	-0.10928885761502988	-0.2866264734769175	-1.1110379483375596	0.26689970896277204	0.8720661149239598	-1.1102305093232114	FALSE
ENSG00000258689	NA	LINC01269	LINC01269	lncRNA	long intergenic non-protein coding RNA 1269 [Source:HGNC Symbol;Acc:HGNC:50325]	14	1	70698698	70712153	0.1461334818849338	-0.7288160661258922	1.1110403563095061	0.2669382934727969	0.8720661149239598	1.1101409502511033	FALSE
ENSG00000129158	26297	SERGEF	SERGEF	protein_coding	secretion regulating guanine nucleotide exchange factor [Source:HGNC Symbol;Acc:HGNC:17499]	11	-1	17788048	18013047	-0.04964198999487035	4.316307123809741	-1.1108203725982655	0.26702343606020246	0.8720661149239598	-1.109943356039161	FALSE
ENSG00000119185	9270	ITGB1BP1	ITGB1BP1	protein_coding	integrin subunit beta 1 binding protein 1 [Source:HGNC Symbol;Acc:HGNC:23927]	2	-1	9403475	9423547	-0.02686228627789422	4.66908146560702	-1.1105286176771252	0.2671619981435257	0.8720661149239598	-1.1096218814306698	FALSE
ENSG00000235706	NA	DICER1-AS1	DICER1-AS1	lncRNA	DICER1 antisense RNA 1 [Source:HGNC Symbol;Acc:HGNC:43017]	14	1	95157645	95181475	-0.05427222686295918	2.333461624143011	-1.1105003818259527	0.26719308152529014	0.8720661149239598	-1.109549781358939	FALSE
ENSG00000177738	NA	AC025171.1	AC025171.1	lncRNA	novel transcript, sense overlapping to ANXA2R	5	-1	43013060	43067452	-0.03441200762599239	3.5405505411765446	-1.1101617852889962	0.26729156871897125	0.8720661149239598	-1.1093213715261456	FALSE
ENSG00000143614	57459	GATAD2B	GATAD2B	protein_coding	GATA zinc finger domain containing 2B [Source:HGNC Symbol;Acc:HGNC:30778]	1	-1	153789030	153923360	-0.025831600936921717	7.730468972235118	-1.1101953549488262	0.26731235372570894	0.8720661149239598	-1.1092731746856244	FALSE
ENSG00000141252	55275	VPS53	VPS53	protein_coding	VPS53 subunit of GARP complex [Source:HGNC Symbol;Acc:HGNC:25608]	17	-1	508668	721717	-0.033965990007260416	6.645493196603839	-1.11034190917162	0.26740459624674645	0.8720661149239598	-1.1090593112978318	FALSE
ENSG00000103313	4210	MEFV	MEFV	protein_coding	MEFV innate immuity regulator, pyrin [Source:HGNC Symbol;Acc:HGNC:6998]	16	-1	3242028	3256627	0.04257714773526544	7.8587630777434585	1.1099397087477125	0.2674414927376841	0.8720661149239598	1.1089737813439353	FALSE
ENSG00000161813	113251	LARP4	LARP4	protein_coding	La ribonucleoprotein domain family member 4 [Source:HGNC Symbol;Acc:HGNC:24320]	12	1	50392383	50480004	-0.03496611906689129	4.790683904564931	-1.109637502416919	0.267530946590696	0.8720661149239598	-1.1087664515561282	FALSE
ENSG00000122335	84947	SERAC1	SERAC1	protein_coding	serine active site containing 1 [Source:HGNC Symbol;Acc:HGNC:21061]	6	-1	158109519	158168280	-0.047074467606349035	3.1098911262602305	-1.1097201037349365	0.2675438096008383	0.8720661149239598	-1.1087366425039802	FALSE
ENSG00000158290	8450	CUL4B	CUL4B	protein_coding	cullin 4B [Source:HGNC Symbol;Acc:HGNC:2555]	X	-1	120524609	120575794	0.04696301819969673	6.35443432145596	1.1097123651541196	0.2675445002329789	0.8720661149239598	1.1087350420441504	FALSE
ENSG00000072062	5566	PRKACA	PRKACA	protein_coding	protein kinase cAMP-activated catalytic subunit alpha [Source:HGNC Symbol;Acc:HGNC:9380]	19	-1	14091688	14118084	0.031553749760983685	7.414175694279197	1.1097634790394417	0.26755135855885875	0.8720661149239598	1.1087191488240447	FALSE
ENSG00000112697	55754	TMEM30A	TMEM30A	protein_coding	transmembrane protein 30A [Source:HGNC Symbol;Acc:HGNC:16667]	6	-1	75252924	75284948	0.05092929446946037	7.102765060517284	1.1096344642363494	0.26758581274862775	0.8720661149239598	1.1086393102494565	FALSE
ENSG00000230587	NA	LINC02580	LINC02580	lncRNA	long intergenic non-protein coding RNA 2580 [Source:HGNC Symbol;Acc:HGNC:53751]	2	-1	43092530	43132482	-0.12224189157087723	-0.39988494106640426	-1.1094353922208364	0.26761862359611016	0.8720661149239598	-1.1085632862594481	FALSE
ENSG00000274290	8344	HIST1H2BE	HIST1H2BE	protein_coding	histone cluster 1 H2B family member e [Source:HGNC Symbol;Acc:HGNC:4753]	6	1	26172059	26184655	-0.07127041646043608	2.591906274522253	-1.1095798810513506	0.2676305899301897	0.8720661149239598	-1.1085355613995822	FALSE
ENSG00000165092	216	ALDH1A1	ALDH1A1	protein_coding	aldehyde dehydrogenase 1 family member A1 [Source:HGNC Symbol;Acc:HGNC:402]	9	-1	72900671	73080442	0.08313356780133496	4.195078323413281	1.1095923776049088	0.26763313808530825	0.8720661149239598	1.10852965767616	FALSE
ENSG00000177225	347862	GATD1	GATD1	protein_coding	glutamine amidotransferase like class 1 domain containing 1 [Source:HGNC Symbol;Acc:HGNC:26616]	11	-1	767220	777488	-0.036705651155987784	3.6822495394420427	-1.1092335212513265	0.26770849803087676	0.8720661149239598	-1.1083550765568129	FALSE
ENSG00000116183	60676	PAPPA2	PAPPA2	protein_coding	pappalysin 2 [Source:HGNC Symbol;Acc:HGNC:14615]	1	1	176463171	176845601	0.12886114734474208	-0.38649910588580044	1.1092031179173025	0.267731212640571	0.8720661149239598	1.10830246183309	FALSE
ENSG00000264278	NA	ZNF236-DT	ZNF236-DT	lncRNA	ZNF236 divergent transcript [Source:HGNC Symbol;Acc:HGNC:53779]	18	-1	76794732	76822295	-0.040963105044089954	3.261628344918444	-1.1087873502991483	0.26790948537518483	0.8724635791842309	-1.107889628331359	FALSE
ENSG00000180611	151963	MB21D2	MB21D2	protein_coding	Mab-21 domain containing 2 [Source:HGNC Symbol;Acc:HGNC:30438]	3	-1	192796815	192917856	-0.08262119449380667	2.5678968248869865	-1.1084437298001497	0.26812704152721745	0.8727966407197252	-1.1073860802781947	FALSE
ENSG00000007202	9703	KIAA0100	KIAA0100	protein_coding	KIAA0100 [Source:HGNC Symbol;Acc:HGNC:28960]	17	-1	28614446	28645454	0.041122657811703434	6.371517269913301	1.1080932091942675	0.2681903193814395	0.8727966407197252	1.107239672216092	FALSE
ENSG00000144554	2177	FANCD2	FANCD2	protein_coding	FA complementation group D2 [Source:HGNC Symbol;Acc:HGNC:3585]	3	1	10026414	10101930	0.0404040851511267	4.0991137932666	1.107920702097527	0.2682851366212645	0.8727966407197252	1.1070203348515242	FALSE
ENSG00000025708	1890	TYMP	TYMP	protein_coding	thymidine phosphorylase [Source:HGNC Symbol;Acc:HGNC:3148]	22	-1	50525752	50530032	0.06280907677308534	7.397306158003167	1.1079967852580397	0.2682973298418544	0.8727966407197252	1.1069921325705214	FALSE
ENSG00000152422	7518	XRCC4	XRCC4	protein_coding	X-ray repair cross complementing 4 [Source:HGNC Symbol;Acc:HGNC:12831]	5	1	83077498	83353787	-0.03462801984341812	5.6514709964769025	-1.1079501995651162	0.268302655591491	0.8727966407197252	-1.1069798146666405	FALSE
ENSG00000074964	55160	ARHGEF10L	ARHGEF10L	protein_coding	Rho guanine nucleotide exchange factor 10 like [Source:HGNC Symbol;Acc:HGNC:25540]	1	1	17539698	17697874	0.06132204749521497	4.081430799536401	1.1077716726349285	0.2683493765451853	0.8727966407197252	1.1068717611689134	FALSE
ENSG00000285669	NA	AC026979.4	AC026979.4	lncRNA	novel transcript	8	1	30192429	30201332	0.05909656216121828	1.5586875713391857	1.1075545963860587	0.2684166483599684	0.8728324177592182	1.106716201534327	FALSE
ENSG00000100979	5360	PLTP	PLTP	protein_coding	phospholipid transfer protein [Source:HGNC Symbol;Acc:HGNC:9093]	20	-1	45898621	45912155	0.10448296538320151	0.1644282626776599	1.1072617181783646	0.2685809178545264	0.8730739082830428	1.1063364565443736	FALSE
ENSG00000145390	54532	USP53	USP53	protein_coding	ubiquitin specific peptidase 53 [Source:HGNC Symbol;Acc:HGNC:29255]	4	1	119212587	119295517	-0.07495498595223893	4.04899092113333	-1.1075771624835546	0.2686199912056281	0.8730739082830428	-1.106246153402331	FALSE
ENSG00000104763	427	ASAH1	ASAH1	protein_coding	N-acylsphingosine amidohydrolase 1 [Source:HGNC Symbol;Acc:HGNC:735]	8	-1	18055992	18084998	0.04933535331156591	8.542380870798908	1.1072888201306006	0.26865977462671414	0.8730739082830428	1.1061542184719693	FALSE
ENSG00000147475	11160	ERLIN2	ERLIN2	protein_coding	ER lipid raft associated 2 [Source:HGNC Symbol;Acc:HGNC:1356]	8	1	37736601	37758422	0.04226518557718428	4.10007375623188	1.106349802011821	0.2689562793993091	0.8738543883038716	1.1054693241856268	FALSE
ENSG00000122042	5412	UBL3	UBL3	protein_coding	ubiquitin like 3 [Source:HGNC Symbol;Acc:HGNC:12504]	13	-1	29764371	29850617	0.04303195243524538	6.330279903021177	1.106087247641907	0.2690985355204931	0.8740511991328878	1.1051409117786903	FALSE
ENSG00000134014	55140	ELP3	ELP3	protein_coding	elongator acetyltransferase complex subunit 3 [Source:HGNC Symbol;Acc:HGNC:20696]	8	1	28089673	28191156	-0.03756752092550908	4.886888925254174	-1.1057861809326233	0.26921172660727727	0.8740511991328878	-1.1048796840226625	FALSE
ENSG00000149923	5531	PPP4C	PPP4C	protein_coding	protein phosphatase 4 catalytic subunit [Source:HGNC Symbol;Acc:HGNC:9319]	16	1	30075978	30085376	0.03690934337625684	5.79546065941343	1.1058378509784637	0.26922301644523594	0.8740511991328878	1.1048536329343654	FALSE
ENSG00000167632	83696	TRAPPC9	TRAPPC9	protein_coding	trafficking protein particle complex 9 [Source:HGNC Symbol;Acc:HGNC:30832]	8	-1	139727725	140458579	-0.04363507722054916	7.492826961905064	-1.1059671113204435	0.26924225578343997	0.8740511991328878	-1.1048092402516556	FALSE
ENSG00000163464	3577	CXCR1	CXCR1	protein_coding	C-X-C motif chemokine receptor 1 [Source:HGNC Symbol;Acc:HGNC:6026]	2	-1	218162841	218166962	0.05380689781363124	9.104333199422648	1.1054397081552823	0.2693769975088433	0.8740646288234939	1.1044983993585795	FALSE
ENSG00000163462	80128	TRIM46	TRIM46	protein_coding	tripartite motif containing 46 [Source:HGNC Symbol;Acc:HGNC:19019]	1	1	155173787	155184971	-0.06247534614975425	2.112177660255169	-1.1049636977170172	0.2695376639767655	0.8740646288234939	-1.1041278911124894	FALSE
ENSG00000102879	11151	CORO1A	CORO1A	protein_coding	coronin 1A [Source:HGNC Symbol;Acc:HGNC:2252]	16	1	30182827	30189076	0.03794704967054585	7.88145724200325	1.1051043876348616	0.26954919861696724	0.8740646288234939	1.104101297246948	FALSE
ENSG00000170634	98	ACYP2	ACYP2	protein_coding	acylphosphatase 2 [Source:HGNC Symbol;Acc:HGNC:180]	2	1	53970838	54305300	-0.04283207669605904	6.269948286915398	-1.1051470732709114	0.2695851193044704	0.8740646288234939	-1.1040184847601187	FALSE
ENSG00000165555	122945	NOXRED1	NOXRED1	protein_coding	NADP dependent oxidoreductase domain containing 1 [Source:HGNC Symbol;Acc:HGNC:20487]	14	-1	77394021	77423517	-0.048812952493527906	2.9314715825696847	-1.1047879044354452	0.26965685416131313	0.8740646288234939	-1.1038531280098676	FALSE
ENSG00000169891	9185	REPS2	REPS2	protein_coding	RALBP1 associated Eps domain containing 2 [Source:HGNC Symbol;Acc:HGNC:9963]	X	1	16946658	17153272	-0.05072533077160202	6.916956329426235	-1.1046561843862506	0.2697233974680394	0.8740646288234939	-1.1036997653351726	FALSE
ENSG00000164463	153222	CREBRF	CREBRF	protein_coding	CREB3 regulatory factor [Source:HGNC Symbol;Acc:HGNC:24050]	5	1	173056352	173139284	0.03831901070122612	7.5440056625607035	1.104505564379008	0.2697826232433145	0.8740646288234939	1.1035632892407594	FALSE
ENSG00000164035	51705	EMCN	EMCN	protein_coding	endomucin [Source:HGNC Symbol;Acc:HGNC:16041]	4	-1	100395341	100880126	0.18179651555938015	-0.9485295828575745	1.1042875596403465	0.2699254269384068	0.8740646288234939	1.103234306025985	FALSE
ENSG00000168329	1524	CX3CR1	CX3CR1	protein_coding	C-X3-C motif chemokine receptor 1 [Source:HGNC Symbol;Acc:HGNC:2558]	3	-1	39263494	39281735	0.08952609783601773	7.319414738277049	1.1040447829437228	0.2700131367786259	0.8740646288234939	1.1030323041482781	FALSE
ENSG00000255389	NA	Z97989.1	Z97989.1	lncRNA	chromosome 6 open reading frame 3	6	1	111599875	111602295	-0.09249481074057009	1.014426844920974	-1.103972255537793	0.2700592691759383	0.8740646288234939	-1.102926076080637	FALSE
ENSG00000136932	51531	TRMO	TRMO	protein_coding	tRNA methyltransferase O [Source:HGNC Symbol;Acc:HGNC:30967]	9	-1	97904489	97922570	0.03697140452556802	4.569634619257352	1.1036378033911602	0.27015227690645643	0.8740646288234939	1.1027119470346505	FALSE
ENSG00000171444	4163	MCC	MCC	protein_coding	MCC regulator of WNT signaling pathway [Source:HGNC Symbol;Acc:HGNC:6935]	5	-1	113022099	113488823	-0.0917098330273598	1.6701524973036492	-1.103311082714662	0.27033294418506265	0.8740646288234939	-1.1022961463435752	FALSE
ENSG00000169714	7555	CNBP	CNBP	protein_coding	CCHC-type zinc finger nucleic acid binding protein [Source:HGNC Symbol;Acc:HGNC:13164]	3	-1	129169484	129183922	0.03335745007094104	8.270608690725481	1.1032278459849678	0.2703436579486015	0.8740646288234939	1.1022714949017627	FALSE
ENSG00000131408	7376	NR1H2	NR1H2	protein_coding	nuclear receptor subfamily 1 group H member 2 [Source:HGNC Symbol;Acc:HGNC:7965]	19	1	50329653	50383388	0.033714676076161076	5.833376997322246	1.103090492559964	0.2704110975660391	0.8740646288234939	1.1021163375603458	FALSE
ENSG00000253366	NA	AC139272.1	AC139272.1	unprocessed_pseudogene	glucuronidase, beta (GUSB) pseudogene	5	1	70751184	70795914	-0.11304120724154101	-0.05909943594755164	-1.1029442524372075	0.2704825001702264	0.8740646288234939	-1.1019520915446819	FALSE
ENSG00000163389	56983	POGLUT1	POGLUT1	protein_coding	protein O-glucosyltransferase 1 [Source:HGNC Symbol;Acc:HGNC:22954]	3	1	119468963	119494708	-0.0408185789611224	4.119120783425904	-1.102509728045219	0.27062705285122923	0.8740646288234939	-1.1016196708128498	FALSE
ENSG00000204237	339229	OXLD1	OXLD1	protein_coding	oxidoreductase like domain containing 1 [Source:HGNC Symbol;Acc:HGNC:27901]	17	-1	81665036	81666635	-0.05664421296464495	2.542708739284864	-1.102247969424688	0.27072608677985405	0.8740646288234939	-1.1013919975807582	FALSE
ENSG00000255319	NA	ENPP7P8	ENPP7P8	transcribed_unprocessed_pseudogene	ectonucleotide pyrophosphatase/phosphodiesterase 7 pseudogene 8 [Source:HGNC Symbol;Acc:HGNC:48691]	11	1	71711740	71781183	0.1524467464416437	2.5520604479500633	1.102329099214604	0.2707428089116231	0.8740646288234939	1.1013535600075854	FALSE
ENSG00000001036	2519	FUCA2	FUCA2	protein_coding	alpha-L-fucosidase 2 [Source:HGNC Symbol;Acc:HGNC:4008]	6	-1	143494812	143511720	0.036395294290854974	4.560500230595297	1.1022332473283651	0.2707804804144305	0.8740646288234939	1.101266974069931	FALSE
ENSG00000125485	64794	DDX31	DDX31	protein_coding	DEAD-box helicase 31 [Source:HGNC Symbol;Acc:HGNC:16715]	9	-1	132592997	132670401	-0.04696075608311201	3.253488593980202	-1.1020829731365327	0.2707937831236691	0.8740646288234939	-1.1012364004755213	FALSE
ENSG00000165996	9200	HACD1	HACD1	protein_coding	3-hydroxyacyl-CoA dehydratase 1 [Source:HGNC Symbol;Acc:HGNC:9639]	10	-1	17589032	17617374	-0.08613177344746908	0.667826545496878	-1.1020918975209228	0.27080056563070626	0.8740646288234939	-1.1012208126471408	FALSE
ENSG00000130595	7140	TNNT3	TNNT3	protein_coding	troponin T3, fast skeletal type [Source:HGNC Symbol;Acc:HGNC:11950]	11	1	1919703	1938706	-0.08892363520287638	1.9454471312835562	-1.1021774112732503	0.2708410693470401	0.8740646288234939	-1.1011277309592313	FALSE
ENSG00000012048	672	BRCA1	BRCA1	protein_coding	BRCA1 DNA repair associated [Source:HGNC Symbol;Acc:HGNC:1100]	17	-1	43044295	43170245	0.03509984674088518	4.046518914109191	1.1018366486072284	0.27092334040707455	0.8740646288234939	1.1009386930023048	FALSE
ENSG00000259315	NA	ACTG1P17	ACTG1P17	transcribed_processed_pseudogene	actin gamma 1 pseudogene 17 [Source:HGNC Symbol;Acc:HGNC:51497]	15	-1	82725873	82738904	-0.061380058148556405	1.7244339987594166	-1.1016860218888418	0.2709607650703257	0.8740646288234939	-1.1008527136687658	FALSE
ENSG00000151498	27034	ACAD8	ACAD8	protein_coding	acyl-CoA dehydrogenase family member 8 [Source:HGNC Symbol;Acc:HGNC:87]	11	1	134253495	134265855	0.04160277557416281	3.7286804793312274	1.1015720042504522	0.27102859073523294	0.8740646288234939	1.1006969118809522	FALSE
ENSG00000146282	57038	RARS2	RARS2	protein_coding	arginyl-tRNA synthetase 2, mitochondrial [Source:HGNC Symbol;Acc:HGNC:21406]	6	-1	87513938	87589987	-0.02875938006044354	5.0711794817521705	-1.1014636553428148	0.2710794578877179	0.8740646288234939	-1.1005800828859535	FALSE
ENSG00000166963	4130	MAP1A	MAP1A	protein_coding	microtubule associated protein 1A [Source:HGNC Symbol;Acc:HGNC:6835]	15	1	43510958	43531620	-0.0989532100000261	2.6490389996854997	-1.10171982490774	0.27108222370595164	0.8740646288234939	-1.1005737309309935	FALSE
ENSG00000135637	84865	CCDC142	CCDC142	protein_coding	coiled-coil domain containing 142 [Source:HGNC Symbol;Acc:HGNC:25889]	2	-1	74471986	74483408	-0.04407499087871347	3.153431248135165	-1.1013264513655634	0.27112597422011125	0.8740646288234939	-1.1004732597731757	FALSE
ENSG00000105793	85865	GTPBP10	GTPBP10	protein_coding	GTP binding protein 10 [Source:HGNC Symbol;Acc:HGNC:25106]	7	1	90335223	90391455	0.04894749246259211	3.535925717854284	1.101235930737639	0.2711860826434171	0.8740646288234939	1.100335241499208	FALSE
ENSG00000153989	116150	NUS1	NUS1	protein_coding	NUS1 dehydrodolichyl diphosphate synthase subunit [Source:HGNC Symbol;Acc:HGNC:21042]	6	1	117675469	117710727	-0.03411977675707245	5.110298861264452	-1.1010797662695033	0.27123082964267803	0.8740646288234939	-1.1002325090485272	FALSE
ENSG00000178904	147991	DPY19L3	DPY19L3	protein_coding	dpy-19 like C-mannosyltransferase 3 [Source:HGNC Symbol;Acc:HGNC:27120]	19	1	32405543	32485895	-0.05689165973789656	5.236357906447199	-1.1011273056293298	0.2712848182063163	0.8740646288234939	-1.1001085747960748	FALSE
ENSG00000257497	NA	AC121761.1	AC121761.1	lncRNA	novel transcript, antisense to GLIPR1	12	-1	75483454	75489820	-0.06670577531294963	1.848733338622598	-1.1010788290700546	0.27131186738534563	0.8740646288234939	-1.1000464880029723	FALSE
ENSG00000281593	NA	AC006978.2	AC006978.2	protein_coding	novel protein, ZNRF2-LINC01176 readthrough	7	1	30362400	30412502	0.03089850686653861	5.596738812858516	1.1009842696486498	0.27133916488307835	0.8740646288234939	1.0999838355351919	FALSE
ENSG00000108384	5889	RAD51C	RAD51C	protein_coding	RAD51 paralog C [Source:HGNC Symbol;Acc:HGNC:9820]	17	1	58692573	58735611	-0.05144295026077428	3.2298870648338154	-1.100666003270601	0.2715025823856302	0.8740646288234939	-1.0996088544282978	FALSE
ENSG00000284057	NA	AP001273.2	AP001273.2	protein_coding	novel protein, C11orf54-MED17 readthrough	11	1	93741664	93812378	0.04883136738164495	2.6633044890848976	1.1004409621875766	0.27155801587660894	0.8740646288234939	1.0994816907328362	FALSE
ENSG00000118454	81573	ANKRD13C	ANKRD13C	protein_coding	ankyrin repeat domain 13C [Source:HGNC Symbol;Acc:HGNC:25374]	1	-1	70258999	70354734	-0.03184777004412709	5.211244809885646	-1.1002736245778053	0.271589399412466	0.8740646288234939	-1.0994097051980107	FALSE
ENSG00000273271	NA	AP000254.2	AP000254.2	lncRNA	novel transcript, antisense to SOD1	21	-1	31666728	31667247	0.09859980719358885	-0.138509020733861	1.1001083302381787	0.2716223703732066	0.8740646288234939	1.0993340846662256	FALSE
ENSG00000065970	55810	FOXJ2	FOXJ2	protein_coding	forkhead box J2 [Source:HGNC Symbol;Acc:HGNC:24818]	12	1	8032716	8055517	0.04331321583135228	5.170695338504301	1.100230309523456	0.27162523223720836	0.8740646288234939	1.0993275211358762	FALSE
ENSG00000268170	NA	AC073342.2	AC073342.2	lncRNA	novel transcript, antisense to TAS2R40	7	-1	143220468	143222267	-0.11469596584878916	0.9596672483298865	-1.1004196723435868	0.2716388244832956	0.8740646288234939	-1.0992963487009835	FALSE
ENSG00000164896	10922	FASTK	FASTK	protein_coding	Fas activated serine/threonine kinase [Source:HGNC Symbol;Acc:HGNC:24676]	7	-1	151076593	151080866	-0.03677765178976111	4.414902144108362	-1.100163861821702	0.2716624496395206	0.8740646288234939	-1.099242169348218	FALSE
ENSG00000227191	NA	TRGC2	TRGC2	TR_C_gene	T cell receptor gamma constant 2 [Source:HGNC Symbol;Acc:HGNC:12276]	7	-1	38239580	38249572	-0.11721023746817583	4.471494559631336	-1.1007291304516118	0.27172012936560325	0.8740646288234939	-1.0991099065184209	FALSE
ENSG00000186827	7293	TNFRSF4	TNFRSF4	protein_coding	TNF receptor superfamily member 4 [Source:HGNC Symbol;Acc:HGNC:11918]	1	-1	1211340	1214153	0.11289880233588338	0.7402059464049027	1.0999131035135408	0.271759957678741	0.8740646288234939	1.0990185891953255	FALSE
ENSG00000108469	9400	RECQL5	RECQL5	protein_coding	RecQ like helicase 5 [Source:HGNC Symbol;Acc:HGNC:9950]	17	-1	75626845	75667189	-0.030541203722088905	3.6772857356205106	-1.0998310111974638	0.27177160822258284	0.8740646288234939	-1.0989918788630955	FALSE
ENSG00000111860	387119	CEP85L	CEP85L	protein_coding	centrosomal protein 85 like [Source:HGNC Symbol;Acc:HGNC:21638]	6	-1	118460772	118710075	-0.037948890688003445	6.734742510593979	-1.0999440296471759	0.27179408453483017	0.8740646288234939	-1.0989403513149905	FALSE
ENSG00000164190	25836	NIPBL	NIPBL	protein_coding	NIPBL cohesin loading factor [Source:HGNC Symbol;Acc:HGNC:28862]	5	1	36876769	37066413	0.03316198580638563	8.187136881343298	1.0998548468632736	0.2718371383284834	0.8740646288234939	1.098841657486023	FALSE
ENSG00000269179	NA	AC011452.1	AC011452.1	protein_coding	novel protein	19	-1	49909501	49958391	-0.1251704407446016	-0.11213965751759367	-1.0997337811259542	0.2718749052228425	0.8740646288234939	-1.0987550918265605	FALSE
ENSG00000272145	NA	NFYC-AS1	NFYC-AS1	lncRNA	NFYC antisense RNA 1 [Source:HGNC Symbol;Acc:HGNC:49451]	1	-1	40690380	40692066	0.10714791904182724	0.04574860715277431	1.0994776905960224	0.2719176769507778	0.8740646288234939	1.098657064508286	FALSE
ENSG00000233614	NA	DDX11L10	DDX11L10	transcribed_unprocessed_pseudogene	DEAD/H-box helicase 11 like 10 [Source:HGNC Symbol;Acc:HGNC:14125]	16	1	11555	14090	0.2465744485703827	2.3097537987121233	1.1006976605664103	0.2719512538651397	0.8740646288234939	1.0985801179205543	FALSE
ENSG00000126768	10245	TIMM17B	TIMM17B	protein_coding	translocase of inner mitochondrial membrane 17B [Source:HGNC Symbol;Acc:HGNC:17310]	X	-1	48893447	48898143	0.041924978614959585	3.513363629366044	1.0991078560559884	0.2720938874007677	0.8742814593389746	1.0982533240355004	FALSE
ENSG00000188997	283219	KCTD21	KCTD21	protein_coding	potassium channel tetramerization domain containing 21 [Source:HGNC Symbol;Acc:HGNC:27452]	11	-1	78171249	78188626	-0.03703424256752097	4.536577585439843	-1.0990198729949077	0.27215989222870546	0.8742814593389746	-1.0981021371980004	FALSE
ENSG00000056558	7185	TRAF1	TRAF1	protein_coding	TNF receptor associated factor 1 [Source:HGNC Symbol;Acc:HGNC:12031]	9	-1	120902393	120929173	-0.04590684873344397	4.8132290633367125	-1.0987841867173378	0.27224196415984814	0.8742814593389746	-1.0979141829852523	FALSE
ENSG00000197776	122773	KLHDC1	KLHDC1	protein_coding	kelch domain containing 1 [Source:HGNC Symbol;Acc:HGNC:19836]	14	1	49693105	49753150	-0.049297562787478544	3.334143871466763	-1.0987982411945683	0.27224417823526836	0.8742814593389746	-1.0979091130337855	FALSE
ENSG00000254614	NA	AP003068.2	AP003068.2	lncRNA	novel transcript, antisense to CAPN1	11	-1	65177606	65181834	0.09514934375982254	5.066326010823951	1.099101775992233	0.27233754872373117	0.8742827740758167	1.097695332159566	FALSE
ENSG00000180822	389362	PSMG4	PSMG4	protein_coding	proteasome assembly chaperone 4 [Source:HGNC Symbol;Acc:HGNC:21108]	6	1	3231403	3303373	-0.03985940119020759	3.6431375009592046	-1.0984292854013848	0.2723843057782427	0.8742827740758167	-1.0975882961547323	FALSE
ENSG00000009694	10178	TENM1	TENM1	protein_coding	teneurin transmembrane protein 1 [Source:HGNC Symbol;Acc:HGNC:8117]	X	-1	124375903	124963817	-0.150115980304113	4.169784230128359	-1.0989050068619242	0.27248724633192306	0.8742827740758167	-1.0973526894837229	FALSE
ENSG00000168806	9836	LCMT2	LCMT2	protein_coding	leucine carboxyl methyltransferase 2 [Source:HGNC Symbol;Acc:HGNC:17558]	15	-1	43323649	43330582	0.05302374521993447	2.213898381587122	1.098143490738296	0.27249727970516635	0.8742827740758167	1.0973297287143986	FALSE
ENSG00000105355	10226	PLIN3	PLIN3	protein_coding	perilipin 3 [Source:HGNC Symbol;Acc:HGNC:16893]	19	-1	4838341	4867694	-0.04919960512207311	5.575615078474877	-1.0980505873003077	0.2726129887964638	0.8742827740758167	-1.09706497723422	FALSE
ENSG00000110324	3587	IL10RA	IL10RA	protein_coding	interleukin 10 receptor subunit alpha [Source:HGNC Symbol;Acc:HGNC:5964]	11	1	117986348	118003037	0.04549133069852562	7.1031792671233625	1.0978578093121971	0.2726696016118552	0.8742827740758167	1.0969354706817473	FALSE
ENSG00000169047	3667	IRS1	IRS1	protein_coding	insulin receptor substrate 1 [Source:HGNC Symbol;Acc:HGNC:6125]	2	-1	226731317	226799759	0.07725869563081922	2.0746434760808685	1.0978627871579536	0.27268717220117333	0.8742827740758167	1.0968952802293093	FALSE
ENSG00000122692	55234	SMU1	SMU1	protein_coding	SMU1 DNA replication regulator and spliceosomal factor [Source:HGNC Symbol;Acc:HGNC:18247]	9	-1	33041765	33076674	0.025267229230665933	6.154576875021604	1.0977020363427714	0.27271132354139743	0.8742827740758167	1.0968400400508624	FALSE
ENSG00000105176	8725	URI1	URI1	protein_coding	URI1 prefoldin like chaperone [Source:HGNC Symbol;Acc:HGNC:13236]	19	1	29923644	30016612	-0.03468904919041016	5.7153049704884635	-1.0975680965640147	0.27278112523955605	0.8742827740758167	-1.0966804048554082	FALSE
ENSG00000179761	51268	PIPOX	PIPOX	protein_coding	pipecolic acid and sarcosine oxidase [Source:HGNC Symbol;Acc:HGNC:17804]	17	1	28950513	29057216	-0.05106564353690057	3.285003315559253	-1.0975369940070547	0.27280824102423784	0.8742827740758167	-1.0966183990927427	FALSE
ENSG00000196652	23660	ZKSCAN5	ZKSCAN5	protein_coding	zinc finger with KRAB and SCAN domains 5 [Source:HGNC Symbol;Acc:HGNC:12867]	7	1	99504651	99534700	0.03330900113828417	3.6252495022938933	1.0969834567139494	0.27299766258897246	0.8743965980572406	1.096185365664142	FALSE
ENSG00000101265	9770	RASSF2	RASSF2	protein_coding	Ras association domain family member 2 [Source:HGNC Symbol;Acc:HGNC:9883]	20	-1	4780023	4823608	0.032816119977466585	9.491628560029934	1.097139132084354	0.27302415634374066	0.8743965980572406	1.0961248151246512	FALSE
ENSG00000162736	23385	NCSTN	NCSTN	protein_coding	nicastrin [Source:HGNC Symbol;Acc:HGNC:17091]	1	1	160343316	160358952	0.036597155764839684	6.94934683746175	1.0968266993235625	0.273197803340905	0.8743965980572406	1.095728050503521	FALSE
ENSG00000089127	4938	OAS1	OAS1	protein_coding	2'-5'-oligoadenylate synthetase 1 [Source:HGNC Symbol;Acc:HGNC:8086]	12	1	112906783	112933222	0.11796731897238644	5.891391614197671	1.0964761493593382	0.2732572545139129	0.8743965980572406	1.0955922506292612	FALSE
ENSG00000254413	NA	CHKB-CPT1B	CHKB-CPT1B	protein_coding	CHKB-CPT1B readthrough (NMD candidate) [Source:HGNC Symbol;Acc:HGNC:41998]	22	-1	50568869	50582965	-0.0882937674571691	1.432379278801567	-1.0962718612534514	0.27337824331293514	0.8743965980572406	-1.0953159473322052	FALSE
ENSG00000243389	NA	AC012442.2	AC012442.2	lncRNA	novel transcript	2	1	112589040	112614431	0.05362175818273274	2.303514135541228	1.0961129807890555	0.27341051824409035	0.8743965980572406	1.0952422548852032	FALSE
ENSG00000119335	6418	SET	SET	protein_coding	SET nuclear proto-oncogene [Source:HGNC Symbol;Acc:HGNC:10760]	9	1	128683424	128696400	0.03416814094165321	7.769877518852889	1.0960228585863905	0.27347165159417086	0.8743965980572406	1.0951026871182108	FALSE
ENSG00000185085	80789	INTS5	INTS5	protein_coding	integrator complex subunit 5 [Source:HGNC Symbol;Acc:HGNC:29352]	11	-1	62646848	62653302	0.04918803685821693	3.3675213422041503	1.095895469337594	0.27352727686797657	0.8743965980572406	1.0949757128516926	FALSE
ENSG00000197265	2961	GTF2E2	GTF2E2	protein_coding	general transcription factor IIE subunit 2 [Source:HGNC Symbol;Acc:HGNC:4651]	8	-1	30578318	30658236	-0.027707124418293816	4.514745924596949	-1.0956652768459834	0.27358475994240605	0.8743965980572406	-1.0948445163806289	FALSE
ENSG00000228918	NA	LINC01344	LINC01344	lncRNA	long intergenic non-protein coding RNA 1344 [Source:HGNC Symbol;Acc:HGNC:50554]	1	-1	182096338	182314061	-0.1268549477132339	-0.670169829677882	-1.0956312352538495	0.27361676560226617	0.8743965980572406	-1.0947714764428145	FALSE
ENSG00000224424	NA	PRKAR2A-AS1	PRKAR2A-AS1	lncRNA	PRKAR2A antisense RNA 1 [Source:HGNC Symbol;Acc:HGNC:40471]	3	1	48847572	48851981	0.09507223281248978	-0.24651348042062343	1.0954002679872048	0.2736775789253346	0.8743965980572406	1.094632710786613	FALSE
ENSG00000106144	835	CASP2	CASP2	protein_coding	caspase 2 [Source:HGNC Symbol;Acc:HGNC:1503]	7	1	143288215	143307696	-0.02612602282566634	6.40176828070222	-1.0954858355873645	0.2737084636841735	0.8743965980572406	-1.0945622450918189	FALSE
ENSG00000100285	4744	NEFH	NEFH	protein_coding	neurofilament heavy [Source:HGNC Symbol;Acc:HGNC:7737]	22	1	29480218	29491390	0.10273656399295805	-0.0029687019843657185	1.095339415541428	0.27372021080785536	0.8743965980572406	1.0945354446504298	FALSE
ENSG00000237491	NA	LINC01409	LINC01409	lncRNA	long intergenic non-protein coding RNA 1409 [Source:HGNC Symbol;Acc:HGNC:50701]	1	1	778747	810065	0.07076824531944215	1.2668835501285256	1.0954040855648879	0.27372168942724934	0.8743965980572406	1.0945320713141895	FALSE
ENSG00000105926	51678	MPP6	MPP6	protein_coding	membrane palmitoylated protein 6 [Source:HGNC Symbol;Acc:HGNC:18167]	7	1	24573268	24694193	-0.0543597376193965	3.1957571928458752	-1.0953268479918055	0.27377782451821636	0.8743965980572406	-1.0944040133988997	FALSE
ENSG00000228427	NA	AL590764.1	AL590764.1	lncRNA	novel transcript	X	-1	71183384	71198208	-0.05962895556577985	3.142043737893192	-1.094996969499543	0.2738772509129846	0.8743965980572406	-1.094177241432293	FALSE
ENSG00000205609	728689	EIF3CL	EIF3CL	protein_coding	eukaryotic translation initiation factor 3 subunit C like [Source:HGNC Symbol;Acc:HGNC:26347]	16	-1	28379579	28403879	0.1052841028252347	-0.3725060326432746	1.09493733054414	0.2738870360346489	0.8743965980572406	1.0941549265438955	FALSE
ENSG00000285040	NA	AC092723.4	AC092723.4	lncRNA	novel transcript	16	-1	85963328	85985386	0.13005481578955513	-0.5912881180691102	1.094701303487489	0.2740118310859727	0.8743965980572406	1.0938703802395735	FALSE
ENSG00000239920	NA	AC104389.5	AC104389.5	protein_coding	novel transcript	11	-1	5254392	5678434	-0.06692828886176017	3.837652742802098	-1.0946653584853987	0.2740440574156806	0.8743965980572406	-1.093796915086335	FALSE
ENSG00000104731	54758	KLHDC4	KLHDC4	protein_coding	kelch domain containing 4 [Source:HGNC Symbol;Acc:HGNC:25272]	16	-1	87696485	87765992	-0.053849609894681905	5.246858461172934	-1.0949410616177842	0.27407946586664095	0.8743965980572406	-1.0937162025767324	FALSE
ENSG00000060069	9150	CTDP1	CTDP1	protein_coding	CTD phosphatase subunit 1 [Source:HGNC Symbol;Acc:HGNC:2498]	18	1	79679801	79756623	-0.04260514905672341	5.725164399720883	-1.0946720517878996	0.2740869940620924	0.8743965980572406	-1.0936990431978102	FALSE
ENSG00000159216	861	RUNX1	RUNX1	protein_coding	RUNX family transcription factor 1 [Source:HGNC Symbol;Acc:HGNC:10471]	21	-1	34787801	36004667	-0.035129980269074323	8.335698879792634	-1.094336040000121	0.27425013980648666	0.8743965980572406	-1.0933272563149556	FALSE
ENSG00000142657	5226	PGD	PGD	protein_coding	phosphogluconate dehydrogenase [Source:HGNC Symbol;Acc:HGNC:8891]	1	1	10398592	10420511	-0.06241234294862075	7.971476110421185	-1.0942385036768956	0.2742929699806388	0.8743965980572406	-1.0932296772362158	FALSE
ENSG00000196189	64218	SEMA4A	SEMA4A	protein_coding	semaphorin 4A [Source:HGNC Symbol;Acc:HGNC:10729]	1	1	156147366	156177752	-0.05143791895879524	7.608655973857366	-1.0942901541471994	0.27432511623110223	0.8743965980572406	-1.0931564459523335	FALSE
ENSG00000090863	2734	GLG1	GLG1	protein_coding	golgi glycoprotein 1 [Source:HGNC Symbol;Acc:HGNC:4316]	16	-1	74447427	74607144	-0.019580136975386964	7.701222632098624	-1.0939085365457462	0.2743794892189902	0.8743965980572406	-1.0930325940331675	FALSE
ENSG00000234494	NA	SP2-AS1	SP2-AS1	lncRNA	SP2 antisense RNA 1 [Source:HGNC Symbol;Acc:HGNC:51341]	17	-1	47897330	47941410	0.061098833304003675	1.2250017623402856	1.093715490572358	0.27444928733808266	0.8743965980572406	1.0928736310018377	FALSE
ENSG00000104356	10940	POP1	POP1	protein_coding	POP1 homolog, ribonuclease P/MRP subunit [Source:HGNC Symbol;Acc:HGNC:30129]	8	1	98117293	98159835	-0.0515693350345805	2.0567561342583236	-1.0935735309563501	0.2744904874306022	0.8743965980572406	-1.0927798120410495	FALSE
ENSG00000088325	22974	TPX2	TPX2	protein_coding	TPX2 microtubule nucleation factor [Source:HGNC Symbol;Acc:HGNC:1249]	20	1	31739271	31801805	-0.11989222137744626	1.414382877281504	-1.0935447620578589	0.2745224654481182	0.8743965980572406	-1.0927069997959986	FALSE
ENSG00000086598	10959	TMED2	TMED2	protein_coding	transmembrane p24 trafficking protein 2 [Source:HGNC Symbol;Acc:HGNC:16996]	12	1	123584533	123598582	0.03371964083860224	6.411158903552547	1.0935557437650534	0.27454523594376173	0.8743965980572406	1.0926551561195377	FALSE
ENSG00000129675	9459	ARHGEF6	ARHGEF6	protein_coding	Rac/Cdc42 guanine nucleotide exchange factor 6 [Source:HGNC Symbol;Acc:HGNC:685]	X	-1	136665547	136780932	0.0344390175841891	7.617328716275474	1.0934963819165355	0.2745771624223952	0.8743965980572406	1.092582471121765	FALSE
ENSG00000128159	85378	TUBGCP6	TUBGCP6	protein_coding	tubulin gamma complex associated protein 6 [Source:HGNC Symbol;Acc:HGNC:18127]	22	-1	50217689	50245023	0.034182495833615434	4.895608141615958	1.0933266029887536	0.27462758405758303	0.8743965980572406	1.0924676911241908	FALSE
ENSG00000228775	NA	WEE2-AS1	WEE2-AS1	lncRNA	WEE2 antisense RNA 1 [Source:HGNC Symbol;Acc:HGNC:48669]	7	-1	141704003	141738346	-0.08510619577147538	1.4194897424877755	-1.0935089711151396	0.27464768394912487	0.8743965980572406	-1.092421939668523	FALSE
ENSG00000166348	159195	USP54	USP54	protein_coding	ubiquitin specific peptidase 54 [Source:HGNC Symbol;Acc:HGNC:23513]	10	-1	73497538	73625953	-0.05643161800071805	1.950007250674528	-1.0928750648148529	0.2747977871811529	0.87469410820067	-1.0920803463500164	FALSE
ENSG00000072518	2011	MARK2	MARK2	protein_coding	microtubule affinity regulating kinase 2 [Source:HGNC Symbol;Acc:HGNC:3332]	11	1	63838928	63911019	0.02481299787977065	7.55959108187885	1.0928431514617334	0.2748539155031955	0.87469410820067	1.0919526465877767	FALSE
ENSG00000243964	NA	RPL23AP65	RPL23AP65	processed_pseudogene	ribosomal protein L23a pseudogene 65 [Source:HGNC Symbol;Acc:HGNC:36289]	11	1	9606142	9606609	-0.13779592560538023	-0.832169479874007	-1.092257818898615	0.27506792445833883	0.8751956053893936	-1.0914659096611798	FALSE
ENSG00000109787	51274	KLF3	KLF3	protein_coding	Kruppel like factor 3 [Source:HGNC Symbol;Acc:HGNC:16516]	4	1	38664197	38701517	0.04582308871088259	7.781510196489695	1.0919943364844595	0.27526067693144757	0.8755086436922663	1.091027739202362	FALSE
ENSG00000184922	752	FMNL1	FMNL1	protein_coding	formin like 1 [Source:HGNC Symbol;Acc:HGNC:1212]	17	1	45221444	45247319	0.026743321107838725	9.253456375600939	1.0919888638230122	0.2752791989740947	0.8755086436922663	1.0909856453935316	FALSE
ENSG00000204271	169981	SPIN3	SPIN3	protein_coding	spindlin family member 3 [Source:HGNC Symbol;Acc:HGNC:27272]	X	-1	56818298	56995827	0.04938726523215298	2.8716395701825763	1.0915868328679943	0.2753984467420001	0.8757083451035595	1.090714685231781	FALSE
ENSG00000129682	2258	FGF13	FGF13	protein_coding	fibroblast growth factor 13 [Source:HGNC Symbol;Acc:HGNC:3670]	X	-1	138614727	139222777	-0.1845360927966908	4.539754278250065	-1.0921429705468946	0.27548331580801433	0.87579867011644	-1.0905218906755652	FALSE
ENSG00000178950	2580	GAK	GAK	protein_coding	cyclin G associated kinase [Source:HGNC Symbol;Acc:HGNC:4113]	4	-1	849276	932373	0.01872054704817483	7.067912083000868	1.090819447189699	0.2757345237304551	0.8762021536645381	1.089951466455235	FALSE
ENSG00000075303	55972	SLC25A40	SLC25A40	protein_coding	solute carrier family 25 member 40 [Source:HGNC Symbol;Acc:HGNC:29680]	7	-1	87833568	87876360	-0.05844251414968049	4.851722230488678	-1.0905593231196105	0.27585876949852417	0.8762021536645381	-1.0896694694687517	FALSE
ENSG00000260589	NA	STAM-AS1	STAM-AS1	lncRNA	STAM antisense RNA 1 (head to head) [Source:HGNC Symbol;Acc:HGNC:49568]	10	-1	17641284	17643878	-0.10345782168724427	-0.375130951466474	-1.0901931556825513	0.27596753108581673	0.8762021536645381	-1.0894226875825002	FALSE
ENSG00000099624	513	ATP5F1D	ATP5F1D	protein_coding	ATP synthase F1 subunit delta [Source:HGNC Symbol;Acc:HGNC:837]	19	1	1241746	1244825	-0.05838336109304576	3.102163344080031	-1.090231761385286	0.27598876969615255	0.8762021536645381	-1.089374504557979	FALSE
ENSG00000183684	10189	ALYREF	ALYREF	protein_coding	Aly/REF export factor [Source:HGNC Symbol;Acc:HGNC:19071]	17	-1	81887835	81891586	0.05415368559679612	3.1316406769610734	1.0898322672253888	0.2761693615313926	0.8762021536645381	1.088964906592756	FALSE
ENSG00000143320	1382	CRABP2	CRABP2	protein_coding	cellular retinoic acid binding protein 2 [Source:HGNC Symbol;Acc:HGNC:2339]	1	-1	156699606	156705816	0.11463318250434329	-0.49051884235548515	1.0896527279933474	0.2762400952434222	0.8762021536645381	1.088804526174612	FALSE
ENSG00000196873	445571	CBWD3	CBWD3	protein_coding	COBW domain containing 3 [Source:HGNC Symbol;Acc:HGNC:18519]	9	1	68232003	68300015	0.061264650385899344	2.9870364406240473	1.0896393013702232	0.27628923515497966	0.8762021536645381	1.088693123657587	FALSE
ENSG00000166845	162681	C18orf54	C18orf54	protein_coding	chromosome 18 open reading frame 54 [Source:HGNC Symbol;Acc:HGNC:13796]	18	1	54357906	54385218	-0.07569303382152393	1.2582519182816996	-1.089361510331107	0.276354772369704	0.8762021536645381	-1.0885445686971644	FALSE
ENSG00000237522	NA	NONOP2	NONOP2	processed_pseudogene	non-POU domain containing, octamer-binding pseudogene 2 [Source:HGNC Symbol;Acc:HGNC:42032]	2	-1	60936819	60938049	-0.10044021832685734	0.15772959660587943	-1.089089539877871	0.276467415937276	0.8762021536645381	-1.0882892926177528	FALSE
ENSG00000165521	161436	EML5	EML5	protein_coding	EMAP like 5 [Source:HGNC Symbol;Acc:HGNC:18197]	14	-1	88612431	88792752	-0.06219585881736611	2.5896102696878813	-1.0890741806645485	0.2765317890600958	0.8762021536645381	-1.0881434402426058	FALSE
ENSG00000158402	995	CDC25C	CDC25C	protein_coding	cell division cycle 25C [Source:HGNC Symbol;Acc:HGNC:1727]	5	-1	138285265	138338355	-0.09347532936008185	0.048870281618533615	-1.0889205347029711	0.2765815780817494	0.8762021536645381	-1.08803064743541	FALSE
ENSG00000116688	9927	MFN2	MFN2	protein_coding	mitofusin 2 [Source:HGNC Symbol;Acc:HGNC:16877]	1	1	11980181	12013514	-0.06507561898747305	6.2842225830712355	-1.0893142593006475	0.27660381668804573	0.8762021536645381	-1.0879802722302032	FALSE
ENSG00000140307	2958	GTF2A2	GTF2A2	protein_coding	general transcription factor IIA subunit 2 [Source:HGNC Symbol;Acc:HGNC:4647]	15	-1	59638062	59657541	-0.04862540606362398	4.192485799940364	-1.0887352080269004	0.27666047899236645	0.8762021536645381	-1.087851932455324	FALSE
ENSG00000240891	257068	PLCXD2	PLCXD2	protein_coding	phosphatidylinositol specific phospholipase C X domain containing 2 [Source:HGNC Symbol;Acc:HGNC:26462]	3	1	111674676	111846447	-0.05996355544503862	3.2866925374777263	-1.0887496475875984	0.2766608348961188	0.8762021536645381	-1.0878511263921138	FALSE
ENSG00000182858	79087	ALG12	ALG12	protein_coding	ALG12 alpha-1,6-mannosyltransferase [Source:HGNC Symbol;Acc:HGNC:19358]	22	-1	49900229	49918438	0.031482631922984616	3.7770162134751852	1.0885197796597634	0.2767335142735542	0.8762021536645381	1.0876865344151723	FALSE
ENSG00000188761	440603	BCL2L15	BCL2L15	protein_coding	BCL2 like 15 [Source:HGNC Symbol;Acc:HGNC:33624]	1	-1	113876816	113887581	-0.10189410292489653	0.9376957495953692	-1.0885611771481216	0.27675057778356565	0.8762021536645381	-1.0876478961309475	FALSE
ENSG00000174903	81876	RAB1B	RAB1B	protein_coding	RAB1B, member RAS oncogene family [Source:HGNC Symbol;Acc:HGNC:18370]	11	1	66268590	66277492	0.036253490577665026	6.863283683794591	1.0885902477462122	0.2767668594619219	0.8762021536645381	1.0876110297251145	FALSE
ENSG00000238098	NA	ABCA17P	ABCA17P	transcribed_unitary_pseudogene	ATP binding cassette subfamily A member 17, pseudogene [Source:HGNC Symbol;Acc:HGNC:32972]	16	1	2339150	2426699	-0.10966049870849826	-0.2901079264305878	-1.0883980531855086	0.27676812840164056	0.8762021536645381	-1.0876081565424698	FALSE
ENSG00000151176	196463	PLBD2	PLBD2	protein_coding	phospholipase B domain containing 2 [Source:HGNC Symbol;Acc:HGNC:27283]	12	1	113358566	113391629	-0.05609380359206284	5.850404110674773	-1.0884772090949186	0.27678307957307924	0.8762021536645381	-1.0875743041949137	FALSE
ENSG00000010704	3077	HFE	HFE	protein_coding	homeostatic iron regulator [Source:HGNC Symbol;Acc:HGNC:4886]	6	1	26087281	26098343	0.054164327904602017	2.4287057536571233	1.0882688224323671	0.2768539799291518	0.8762021536645381	1.087413789024332	FALSE
ENSG00000071462	114049	BUD23	BUD23	protein_coding	BUD23 rRNA methyltransferase and ribosome maturation factor [Source:HGNC Symbol;Acc:HGNC:16405]	7	1	73683025	73705161	-0.03733408858035192	4.247852301593859	-1.0882426954196898	0.2768637978320535	0.8762021536645381	-1.0873915639486025	FALSE
ENSG00000259062	NA	ACTN1-AS1	ACTN1-AS1	lncRNA	ACTN1 antisense RNA 1 [Source:HGNC Symbol;Acc:HGNC:20131]	14	1	68979682	68987463	-0.09127017213654387	0.49252133128956693	-1.0882505453217497	0.27687095606818024	0.8762021536645381	-1.0873753599773868	FALSE
ENSG00000121903	7579	ZSCAN20	ZSCAN20	protein_coding	zinc finger and SCAN domain containing 20 [Source:HGNC Symbol;Acc:HGNC:13093]	1	1	33472645	33496507	-0.09683380350976423	-0.026736105903719956	-1.0878662621227797	0.2770012609310691	0.8762021536645381	-1.087080441075416	FALSE
ENSG00000119318	5887	RAD23B	RAD23B	protein_coding	RAD23 homolog B, nucleotide excision repair protein [Source:HGNC Symbol;Acc:HGNC:9813]	9	1	107283137	107332192	-0.03914574360320788	7.251663175014759	-1.0879496380868734	0.27703942786899366	0.8762021536645381	-1.0869940757736962	FALSE
ENSG00000163249	151195	CCNYL1	CCNYL1	protein_coding	cyclin Y like 1 [Source:HGNC Symbol;Acc:HGNC:26868]	2	1	207711540	207761839	0.03864672575692385	4.2703722141755724	1.0877885719184819	0.27705756443846696	0.8762021536645381	1.0869530386372985	FALSE
ENSG00000247271	NA	ZBED5-AS1	ZBED5-AS1	lncRNA	ZBED5 antisense RNA 1 [Source:HGNC Symbol;Acc:HGNC:48646]	11	1	10858179	10908972	-0.03704022824537345	3.247070566726348	-1.087721257152825	0.2770917000741288	0.8762021536645381	-1.0868758058011037	FALSE
ENSG00000065427	3735	KARS	KARS	protein_coding	lysyl-tRNA synthetase [Source:HGNC Symbol;Acc:HGNC:6215]	16	-1	75627474	75648643	0.0379236222568089	6.722239862196243	1.0875112737075452	0.27722115784606327	0.8762021536645381	1.0865829628471793	FALSE
ENSG00000249835	NA	VCAN-AS1	VCAN-AS1	lncRNA	VCAN antisense RNA 1 [Source:HGNC Symbol;Acc:HGNC:40163]	5	-1	83531352	83581320	-0.10912509178176799	1.4907812906236966	-1.0874647133816082	0.27726412273889167	0.8762021536645381	-1.086485793707647	FALSE
ENSG00000162959	51072	MEMO1	MEMO1	protein_coding	mediator of cell motility 1 [Source:HGNC Symbol;Acc:HGNC:14014]	2	-1	31865060	32011230	-0.07947690715782274	3.083982400660629	-1.087419250257554	0.2772682686610769	0.8762021536645381	-1.0864764178580222	FALSE
ENSG00000258344	NA	AC078778.1	AC078778.1	lncRNA	novel transcript, sense overlapping to COPZ1 & HNRNPA1	12	1	54276631	54345083	-0.08829749941852061	2.2608298929312474	-1.0873346607290741	0.2773388852984061	0.8762021536645381	-1.0863167356106989	FALSE
ENSG00000058600	55718	POLR3E	POLR3E	protein_coding	RNA polymerase III subunit E [Source:HGNC Symbol;Acc:HGNC:30347]	16	1	22297375	22335101	-0.034503636364377144	4.545571048603812	-1.0870960880725997	0.2773613934944802	0.8762021536645381	-1.086265844653532	FALSE
ENSG00000111961	23328	SASH1	SASH1	protein_coding	SAM and SH3 domain containing 1 [Source:HGNC Symbol;Acc:HGNC:19182]	6	1	148272304	148552048	0.08380939924051134	3.894079558851476	1.0872054107569882	0.27745531338192714	0.8762807520197315	1.0860535224520809	FALSE
ENSG00000247077	192111	PGAM5	PGAM5	protein_coding	PGAM family member 5, mitochondrial serine/threonine protein phosphatase [Source:HGNC Symbol;Acc:HGNC:28763]	12	1	132710819	132722734	0.04473788702173742	3.3244032984448717	1.0867215244330974	0.2775296844658114	0.8762807520197315	1.0858854284411008	FALSE
ENSG00000162927	150962	PUS10	PUS10	protein_coding	pseudouridine synthase 10 [Source:HGNC Symbol;Acc:HGNC:26505]	2	-1	60940222	61018259	-0.04695974863300423	3.0537014925904216	-1.0867008290311233	0.27755575621642326	0.8762807520197315	-1.0858265081624618	FALSE
ENSG00000278668	NA	AC005899.7	AC005899.7	lncRNA	novel transcript	17	1	32410159	32410746	-0.08519736071524453	0.07486483186964912	-1.086492577501577	0.2776221139303284	0.8763118862786576	-1.085676561512335	FALSE
ENSG00000173366	NA	AC097637.1	AC097637.1	protein_coding	novel twinfilin, actin-binding protein, homolog 2 (Drosophila) (TWF2) and toll-like receptor 9 (TLR9) protein	3	-1	52221081	52231190	-0.1044766998761586	0.012524839326885829	-1.086316556137191	0.27771327630814324	0.8764212876532269	-1.0854706042583622	FALSE
ENSG00000117000	6018	RLF	RLF	protein_coding	rearranged L-myc fusion [Source:HGNC Symbol;Acc:HGNC:10025]	1	1	40161387	40240921	-0.02839531015632968	6.670646680252996	-1.0859522594943847	0.2779363364558202	0.8769000087277153	-1.0849668529800474	FALSE
ENSG00000163913	55764	IFT122	IFT122	protein_coding	intraflagellar transport 122 [Source:HGNC Symbol;Acc:HGNC:13556]	3	1	129440036	129520507	-0.03424795979636697	3.5855753126821934	-1.0854027625392129	0.2781152376866124	0.8769000087277153	-1.084563027538376	FALSE
ENSG00000215126	644019	CBWD6	CBWD6	protein_coding	COBW domain containing 6 [Source:HGNC Symbol;Acc:HGNC:31978]	9	-1	41131306	41199261	-0.06180332500482422	3.2675898088752895	-1.08566701237467	0.2781271886073048	0.8769000087277153	-1.0845360575817586	FALSE
ENSG00000173905	27333	GOLIM4	GOLIM4	protein_coding	golgi integral membrane protein 4 [Source:HGNC Symbol;Acc:HGNC:15448]	3	-1	168008689	168095924	0.06187364111413318	2.5933972259581237	1.0853479012993004	0.2781457948749931	0.8769000087277153	1.0844940698988665	FALSE
ENSG00000102145	2623	GATA1	GATA1	protein_coding	GATA binding protein 1 [Source:HGNC Symbol;Acc:HGNC:4170]	X	1	48786554	48794311	0.10632903098347413	4.297638539275906	1.0854840802666548	0.27817024991498185	0.8769000087277153	1.0844388865391732	FALSE
ENSG00000101439	1471	CST3	CST3	protein_coding	cystatin C [Source:HGNC Symbol;Acc:HGNC:2475]	20	-1	23626706	23638473	0.06189649841824085	7.4821619885776744	1.0849286782253738	0.2784355564890855	0.8769000087277153	1.0838404282746341	FALSE
ENSG00000056277	55609	ZNF280C	ZNF280C	protein_coding	zinc finger protein 280C [Source:HGNC Symbol;Acc:HGNC:25955]	X	-1	130202707	130268899	-0.055114939079317526	2.3615042508023403	-1.0842576432447983	0.2786080731129902	0.8769000087277153	-1.0834514866627363	FALSE
ENSG00000100991	26133	TRPC4AP	TRPC4AP	protein_coding	transient receptor potential cation channel subfamily C member 4 associated protein [Source:HGNC Symbol;Acc:HGNC:16181]	20	-1	35002404	35092807	0.02056897425064541	7.34567738807863	1.0843180954130378	0.27863121414944325	0.8769000087277153	1.0833993272754796	FALSE
ENSG00000162419	10691	GMEB1	GMEB1	protein_coding	glucocorticoid modulatory element binding protein 1 [Source:HGNC Symbol;Acc:HGNC:4370]	1	1	28668732	28719353	0.024072866268685544	5.073962980106079	1.084209327506812	0.27867374962062813	0.8769000087277153	1.083303460946176	FALSE
ENSG00000141506	23533	PIK3R5	PIK3R5	protein_coding	phosphoinositide-3-kinase regulatory subunit 5 [Source:HGNC Symbol;Acc:HGNC:30035]	17	-1	8878911	8965712	0.025896746056886855	8.896992314109987	1.0841965542469223	0.27869411059297	0.8769000087277153	1.0832575749653897	FALSE
ENSG00000237190	91368	CDKN2AIPNL	CDKN2AIPNL	protein_coding	CDKN2A interacting protein N-terminal like [Source:HGNC Symbol;Acc:HGNC:30545]	5	-1	134402065	134411881	-0.04418916840021092	2.486164236680366	-1.0839173198500818	0.27874633741784177	0.8769000087277153	-1.0831398857541799	FALSE
ENSG00000185008	6092	ROBO2	ROBO2	protein_coding	roundabout guidance receptor 2 [Source:HGNC Symbol;Acc:HGNC:10250]	3	1	75906695	77649964	-0.11891060952912501	-0.5769097308881327	-1.0838976844173926	0.2787612699113006	0.8769000087277153	-1.0831062392640822	FALSE
ENSG00000042980	10863	ADAM28	ADAM28	protein_coding	ADAM metallopeptidase domain 28 [Source:HGNC Symbol;Acc:HGNC:206]	8	1	24294069	24359014	0.06903742517055367	4.808958702916442	1.0838890550559857	0.27886023060634385	0.8769000087277153	1.0828832880597457	FALSE
ENSG00000169375	25942	SIN3A	SIN3A	protein_coding	SIN3 transcription regulator family member A [Source:HGNC Symbol;Acc:HGNC:19353]	15	-1	75369379	75455842	0.03687791680993424	6.193516820088591	1.083718526651944	0.27887243876195406	0.8769000087277153	1.0828557877080998	FALSE
ENSG00000126254	79171	RBM42	RBM42	protein_coding	RNA binding motif protein 42 [Source:HGNC Symbol;Acc:HGNC:28117]	19	1	35629030	35637686	0.03961669907923948	4.145112504927566	1.0835979856611153	0.2789589927273754	0.8769000087277153	1.0826608378804325	FALSE
ENSG00000215041	84461	NEURL4	NEURL4	protein_coding	neuralized E3 ubiquitin protein ligase 4 [Source:HGNC Symbol;Acc:HGNC:34410]	17	-1	7315628	7329393	0.04572872521227156	2.8746002245367697	1.0831928322643511	0.2790825872376951	0.8769000087277153	1.0823825310866584	FALSE
ENSG00000188511	NA	C22orf34	C22orf34	lncRNA	chromosome 22 open reading frame 34 [Source:HGNC Symbol;Acc:HGNC:28010]	22	-1	49414524	49657542	0.10422087515128098	6.006079927379854	1.0839464365430882	0.2790919921063495	0.8769000087277153	1.0823613568887136	FALSE
ENSG00000106034	79974	CPED1	CPED1	protein_coding	cadherin like and PC-esterase domain containing 1 [Source:HGNC Symbol;Acc:HGNC:26159]	7	1	120988697	121297442	0.07203490497356224	3.4551494823259303	1.0832316584620167	0.27912435398314117	0.8769000087277153	1.0822885008030407	FALSE
ENSG00000100938	51292	GMPR2	GMPR2	protein_coding	guanosine monophosphate reductase 2 [Source:HGNC Symbol;Acc:HGNC:4377]	14	1	24232422	24239242	0.03441247869318875	5.6768815493875415	1.0832659888080294	0.27912723157812824	0.8769000087277153	1.0822820227700212	FALSE
ENSG00000173681	256643	BCLAF3	BCLAF3	protein_coding	BCLAF1 and THRAP3 family member 3 [Source:HGNC Symbol;Acc:HGNC:27413]	X	-1	19912860	19970298	-0.040394653639887146	5.589418764869691	-1.0830996856403874	0.2791707717096516	0.8769000087277153	-1.082184010901324	FALSE
ENSG00000196418	7678	ZNF124	ZNF124	protein_coding	zinc finger protein 124 [Source:HGNC Symbol;Acc:HGNC:12907]	1	-1	247121975	247172016	-0.04250874328872545	3.8922800915183102	-1.083092012962699	0.27917710141243923	0.8769000087277153	-1.082169763164965	FALSE
ENSG00000136856	29988	SLC2A8	SLC2A8	protein_coding	solute carrier family 2 member 8 [Source:HGNC Symbol;Acc:HGNC:13812]	9	1	127397138	127408424	0.07126321133927746	0.8378523943839871	1.0827012545653867	0.2792896480216583	0.8769000087277153	1.0819164649670503	FALSE
ENSG00000101544	22850	ADNP2	ADNP2	protein_coding	ADNP homeobox 2 [Source:HGNC Symbol;Acc:HGNC:23803]	18	1	80109262	80147523	-0.03841125249806421	4.032322254080228	-1.0826498433586698	0.2793293390198783	0.8769000087277153	-1.081827152679689	FALSE
ENSG00000259692	NA	AC104041.1	AC104041.1	lncRNA	novel transcript	15	-1	81633426	82013579	-0.20958843887618217	0.34939178739108623	-1.0832452376841022	0.27935793195941716	0.8769000087277153	-1.0817628184800454	FALSE
ENSG00000104142	57617	VPS18	VPS18	protein_coding	VPS18 core subunit of CORVET and HOPS complexes [Source:HGNC Symbol;Acc:HGNC:15972]	15	1	40894450	40903975	0.03849851870985077	4.460493513092655	1.0821852059935249	0.2795629504823727	0.8769000087277153	1.0813016572724985	FALSE
ENSG00000022840	9921	RNF10	RNF10	protein_coding	ring finger protein 10 [Source:HGNC Symbol;Acc:HGNC:10055]	12	1	120533480	120577588	-0.08694383440698417	9.077510800644381	-1.0821646634493423	0.27961840465887244	0.8769000087277153	-1.0811769601714563	FALSE
ENSG00000088992	54997	TESC	TESC	protein_coding	tescalcin [Source:HGNC Symbol;Acc:HGNC:26065]	12	-1	117038923	117099479	0.0983852437437065	5.738938132044429	1.08206356090905	0.27967037328177247	0.8769000087277153	1.0810601161225897	FALSE
ENSG00000269220	NA	LINC00528	LINC00528	lncRNA	long intergenic non-protein coding RNA 528 [Source:HGNC Symbol;Acc:HGNC:26875]	22	1	17777322	17779481	0.05063765848451807	3.1545857405958833	1.0816809218304269	0.27980032202561395	0.8769000087277153	1.0807680094501368	FALSE
ENSG00000241058	221078	NSUN6	NSUN6	protein_coding	NOP2/Sun RNA methyltransferase 6 [Source:HGNC Symbol;Acc:HGNC:23529]	10	-1	18545561	18659285	-0.03582990325312618	4.555766509572944	-1.0815581388280633	0.27983020005690423	0.8769000087277153	-1.0807008608360864	FALSE
ENSG00000100941	5411	PNN	PNN	protein_coding	pinin, desmosome associated protein [Source:HGNC Symbol;Acc:HGNC:9162]	14	1	39175183	39183220	-0.024795996066831805	6.568352081914451	-1.0815505001857764	0.27984678274877334	0.8769000087277153	-1.0806635945938037	FALSE
ENSG00000266983	NA	AC011444.1	AC011444.1	lncRNA	novel transcript, antisense to RFX2	19	1	5978403	6020363	-0.07940652751960997	0.6200740931293622	-1.0813932849502912	0.2799075386537415	0.8769000087277153	-1.0805270708198436	FALSE
ENSG00000156711	5603	MAPK13	MAPK13	protein_coding	mitogen-activated protein kinase 13 [Source:HGNC Symbol;Acc:HGNC:6875]	6	1	36127809	36144524	-0.0537596808707681	6.131759764514346	-1.0814814528960108	0.27991857201340564	0.8769000087277153	-1.0805022800669921	FALSE
ENSG00000173276	49854	ZBTB21	ZBTB21	protein_coding	zinc finger and BTB domain containing 21 [Source:HGNC Symbol;Acc:HGNC:13083]	21	-1	41986831	42010387	0.07399899388754116	3.5568163685612437	1.081284661881288	0.2799498014829182	0.8769000087277153	1.0804321144629898	FALSE
ENSG00000175792	8607	RUVBL1	RUVBL1	protein_coding	RuvB like AAA ATPase 1 [Source:HGNC Symbol;Acc:HGNC:10474]	3	-1	128064778	128153914	-0.04278041432010404	4.317850334233848	-1.0811858141791166	0.2799828156597195	0.8769000087277153	-1.0803579448059406	FALSE
ENSG00000272182	NA	AC135507.1	AC135507.1	lncRNA	novel transcript, antisense to PDHB	3	1	58428255	58428815	-0.07074241737043296	0.9483448959578187	-1.0812173071641888	0.27998662196278457	0.8769000087277153	-1.080349393946716	FALSE
ENSG00000087074	23645	PPP1R15A	PPP1R15A	protein_coding	protein phosphatase 1 regulatory subunit 15A [Source:HGNC Symbol;Acc:HGNC:14375]	19	1	48872421	48876058	0.046403799004149704	6.124833987466373	1.0810332700080505	0.28009071633862154	0.8769000087277153	1.0801155765602468	FALSE
ENSG00000186834	10614	HEXIM1	HEXIM1	protein_coding	HEXIM P-TEFb complex subunit 1 [Source:HGNC Symbol;Acc:HGNC:24953]	17	1	45148502	45152101	0.04395979902464919	5.919284600263761	1.0808489256662819	0.28023415606038066	0.8769000087277153	1.0797934781463636	FALSE
ENSG00000174238	5306	PITPNA	PITPNA	protein_coding	phosphatidylinositol transfer protein alpha [Source:HGNC Symbol;Acc:HGNC:9001]	17	-1	1517718	1562792	0.040178140141819085	7.669896287424807	1.0807722479940465	0.28026700621541156	0.8769000087277153	1.0797197278526525	FALSE
ENSG00000246582	NA	AC100861.1	AC100861.1	lncRNA	novel transcript, antisense to TNFRSF10A	8	1	23224471	23230926	0.06496192149201108	1.465891972952163	1.0803602649828108	0.28035914193420775	0.8769000087277153	1.0795129097357796	FALSE
ENSG00000150753	22948	CCT5	CCT5	protein_coding	chaperonin containing TCP1 subunit 5 [Source:HGNC Symbol;Acc:HGNC:1618]	5	1	10249929	10266389	0.03005415944047929	6.095882115683491	1.0802790899049408	0.280420737773648	0.8769000087277153	1.079374670589793	FALSE
ENSG00000134202	2947	GSTM3	GSTM3	protein_coding	glutathione S-transferase mu 3 [Source:HGNC Symbol;Acc:HGNC:4635]	1	-1	109733932	109741038	-0.16359327911265598	0.7126152229426657	-1.0808482885252912	0.280448763898957	0.8769000087277153	-1.0793117785644388	FALSE
ENSG00000101417	11264	PXMP4	PXMP4	protein_coding	peroxisomal membrane protein 4 [Source:HGNC Symbol;Acc:HGNC:15920]	20	-1	33702758	33720319	0.03712020352171974	3.318329159123068	1.0799878045908793	0.2804840175639178	0.8769000087277153	1.0792326736410052	FALSE
ENSG00000251143	NA	AP002490.1	AP002490.1	lncRNA	novel transcript	11	1	72014291	72020910	0.07209220754627887	0.8461002525867254	1.0799444737518866	0.2805057376896349	0.8769000087277153	1.0791839396906213	FALSE
ENSG00000108639	9144	SYNGR2	SYNGR2	protein_coding	synaptogyrin 2 [Source:HGNC Symbol;Acc:HGNC:11499]	17	1	78168558	78173527	0.038714187063328076	5.575112103966504	1.0800732467274659	0.2805130302825295	0.8769000087277153	1.0791675777053524	FALSE
ENSG00000119950	4601	MXI1	MXI1	protein_coding	MAX interactor 1, dimerization protein [Source:HGNC Symbol;Acc:HGNC:7534]	10	1	110207605	110287365	-0.1107176246705821	8.01452723500927	-1.080068248521167	0.28054775455724595	0.8769000087277153	-1.0790896727432335	FALSE
ENSG00000213047	163486	DENND1B	DENND1B	protein_coding	DENN domain containing 1B [Source:HGNC Symbol;Acc:HGNC:28404]	1	-1	197504748	197775696	-0.03795524723486654	5.2231478544001995	-1.0799852648741144	0.2805497756024433	0.8769000087277153	-1.0790851386687974	FALSE
ENSG00000103044	3038	HAS3	HAS3	protein_coding	hyaluronan synthase 3 [Source:HGNC Symbol;Acc:HGNC:4820]	16	1	69105653	69118719	0.0879415768062306	-0.05370722768157026	1.0796318828000515	0.2806356385620808	0.8769000087277153	1.0788925315734965	FALSE
ENSG00000100243	1727	CYB5R3	CYB5R3	protein_coding	cytochrome b5 reductase 3 [Source:HGNC Symbol;Acc:HGNC:2873]	22	-1	42617840	42649392	-0.054063079707209916	6.655617819801651	-1.0795488950824321	0.28080207549596475	0.8769000087277153	-1.0785192955322482	FALSE
ENSG00000163617	57577	CCDC191	CCDC191	protein_coding	coiled-coil domain containing 191 [Source:HGNC Symbol;Acc:HGNC:29272]	3	-1	113964137	114056594	-0.04221906177523982	3.6382201198147803	-1.0792855657744176	0.28085312027982806	0.8769000087277153	-1.078404857332158	FALSE
ENSG00000135898	9290	GPR55	GPR55	protein_coding	G protein-coupled receptor 55 [Source:HGNC Symbol;Acc:HGNC:4511]	2	-1	230907318	230961066	-0.09456201753135063	1.1441336654676746	-1.0791151268100896	0.28091864944924794	0.8769000087277153	-1.078257967032419	FALSE
ENSG00000116539	55870	ASH1L	ASH1L	protein_coding	ASH1 like histone lysine methyltransferase [Source:HGNC Symbol;Acc:HGNC:19088]	1	-1	155335268	155562807	-0.026716186802628883	8.152637950135057	-1.0791654063941494	0.28092182556942613	0.8769000087277153	-1.0782508480270632	FALSE
ENSG00000269954	NA	AC022239.1	AC022239.1	lncRNA	novel transcript, antisense to BLK	8	-1	11552488	11564694	-0.13053769901836276	-0.5305631486292912	-1.078759246305384	0.28104959906255705	0.8769000087277153	-1.0779644998302085	FALSE
ENSG00000215367	NA	TMED11P	TMED11P	transcribed_unitary_pseudogene	transmembrane p24 trafficking protein 11, pseudogene [Source:HGNC Symbol;Acc:HGNC:35401]	4	-1	1115197	1153726	0.12977877702007004	-0.5875054692361459	1.0787893971374733	0.2810575545178155	0.8769000087277153	1.0779466740922474	FALSE
ENSG00000124203	128611	ZNF831	ZNF831	protein_coding	zinc finger protein 831 [Source:HGNC Symbol;Acc:HGNC:16167]	20	1	59123381	59259113	-0.056972500252464364	5.462674557565297	-1.0786388491074588	0.28115363506093777	0.8769000087277153	-1.0777314140738345	FALSE
ENSG00000083937	25978	CHMP2B	CHMP2B	protein_coding	charged multivesicular body protein 2B [Source:HGNC Symbol;Acc:HGNC:24537]	3	1	87227271	87255556	0.0414162740926356	5.467547102781282	1.0786165940384218	0.2811570034913005	0.8769000087277153	1.0777238683075039	FALSE
ENSG00000163661	5806	PTX3	PTX3	protein_coding	pentraxin 3 [Source:HGNC Symbol;Acc:HGNC:9692]	3	1	157436850	157443633	0.12336896529149573	0.11763745115092901	1.0783900402074873	0.28124136261283395	0.8769000087277153	1.0775349118044861	FALSE
ENSG00000163263	388701	C1orf189	C1orf189	protein_coding	chromosome 1 open reading frame 189 [Source:HGNC Symbol;Acc:HGNC:32305]	1	-1	154199085	154206333	-0.09644172938840563	-0.34852862427816445	-1.0782811476204477	0.28125027249137813	0.8769000087277153	-1.0775149567602629	FALSE
ENSG00000216866	NA	RPS2P55	RPS2P55	processed_pseudogene	ribosomal protein S2 pseudogene 55 [Source:HGNC Symbol;Acc:HGNC:36140]	X	-1	40934982	40935864	0.1277042045755138	-0.1136836603683356	1.078205609986569	0.28128029414375305	0.8769000087277153	1.077447721807815	FALSE
ENSG00000099999	200312	RNF215	RNF215	protein_coding	ring finger protein 215 [Source:HGNC Symbol;Acc:HGNC:33434]	22	-1	30368811	30421771	-0.04852933474499599	3.017190862036917	-1.0782857444368719	0.28129031558616996	0.8769000087277153	-1.0774252793837722	FALSE
ENSG00000125844	6238	RRBP1	RRBP1	protein_coding	ribosome binding protein 1 [Source:HGNC Symbol;Acc:HGNC:10448]	20	-1	17613678	17682295	-0.03679026824516818	5.749403789795252	-1.078280918691171	0.281328689365117	0.8769000087277153	-1.077339348605848	FALSE
ENSG00000270441	NA	AC135506.1	AC135506.1	unprocessed_pseudogene	laminin, beta 1 (LAMB1) pseudogene	3	-1	49140086	49160851	0.04498209299279754	2.6503142138506357	1.0778993901291118	0.28143215009559575	0.8769000087277153	1.0771077076098572	FALSE
ENSG00000175216	9793	CKAP5	CKAP5	protein_coding	cytoskeleton associated protein 5 [Source:HGNC Symbol;Acc:HGNC:28959]	11	-1	46743048	46846308	-0.048883559987125125	5.181386451917971	-1.0778901781881844	0.2814481978807199	0.8769000087277153	-1.0770717829719094	FALSE
ENSG00000124523	23408	SIRT5	SIRT5	protein_coding	sirtuin 5 [Source:HGNC Symbol;Acc:HGNC:14933]	6	1	13574529	13615158	-0.05114296460444745	4.3445971376624675	-1.077525055110685	0.2816117254145309	0.8769000087277153	-1.076705788781894	FALSE
ENSG00000232063	NA	AL691447.2	AL691447.2	lncRNA	novel transcript	9	1	94332459	94363013	0.12739006223498373	1.0118979587780386	1.077952883777493	0.2816503482205399	0.8769000087277153	1.0766193673726445	FALSE
ENSG00000080546	27244	SESN1	SESN1	protein_coding	sestrin 1 [Source:HGNC Symbol;Acc:HGNC:21595]	6	-1	108986437	109094819	-0.04780868066984567	5.0002420902334475	-1.0771600912671226	0.2818143809071316	0.8769000087277153	-1.0762524215607445	FALSE
ENSG00000198785	116443	GRIN3A	GRIN3A	protein_coding	glutamate ionotropic receptor NMDA type subunit 3A [Source:HGNC Symbol;Acc:HGNC:16767]	9	-1	101569353	101738580	0.13647715039364405	-0.3608789104329515	1.0768685009882277	0.2818939634735803	0.8769000087277153	1.076074445282246	FALSE
ENSG00000101161	24148	PRPF6	PRPF6	protein_coding	pre-mRNA processing factor 6 [Source:HGNC Symbol;Acc:HGNC:15860]	20	1	63981132	64033100	0.029233520085965026	5.891867923332178	1.076965687889785	0.28191626614266607	0.8769000087277153	1.0760245743163501	FALSE
ENSG00000123415	23583	SMUG1	SMUG1	protein_coding	single-strand-selective monofunctional uracil-DNA glycosylase 1 [Source:HGNC Symbol;Acc:HGNC:17148]	12	-1	54121277	54189008	0.04071281617047706	3.2211300755983148	1.0766705152082996	0.2820548521794055	0.8769000087277153	1.0757147422437319	FALSE
ENSG00000116704	23169	SLC35D1	SLC35D1	protein_coding	solute carrier family 35 member D1 [Source:HGNC Symbol;Acc:HGNC:20800]	1	-1	66999350	67054148	-0.035477359272459985	4.456851729379834	-1.0764821760849463	0.2820918501236988	0.8769000087277153	-1.0756320446645962	FALSE
ENSG00000103051	25839	COG4	COG4	protein_coding	component of oligomeric golgi complex 4 [Source:HGNC Symbol;Acc:HGNC:18620]	16	-1	70480568	70523558	-0.02684542218453423	5.1966767163393675	-1.0765447366335692	0.28210090938407467	0.8769000087277153	-1.0756117965822278	FALSE
ENSG00000152894	5796	PTPRK	PTPRK	protein_coding	protein tyrosine phosphatase receptor type K [Source:HGNC Symbol;Acc:HGNC:9674]	6	-1	127968779	128520674	0.09227912876688249	2.3466440938391275	1.0766225251032826	0.28210337688390263	0.8769000087277153	1.0756062816234526	FALSE
ENSG00000164934	25879	DCAF13	DCAF13	protein_coding	DDB1 and CUL4 associated factor 13 [Source:HGNC Symbol;Acc:HGNC:24535]	8	1	103414714	103443453	0.040510716438480365	3.6875631562225815	1.0762772275159533	0.28216195504020747	0.8769000087277153	1.0754753667550314	FALSE
ENSG00000183161	2188	FANCF	FANCF	protein_coding	FA complementation group F [Source:HGNC Symbol;Acc:HGNC:3587]	11	-1	22622890	22625841	0.04816387386982601	3.4474065049510827	1.0761963415515627	0.2821938935676157	0.8769000087277153	1.0754039958964092	FALSE
ENSG00000204438	7918	GPANK1	GPANK1	protein_coding	G-patch domain and ankyrin repeats 1 [Source:HGNC Symbol;Acc:HGNC:13920]	6	-1	31661228	31666283	0.03814666352566487	3.6644711328277846	1.0762280683808552	0.28220868405343513	0.8769000087277153	1.075370946457695	FALSE
ENSG00000149346	128710	SLX4IP	SLX4IP	protein_coding	SLX4 interacting protein [Source:HGNC Symbol;Acc:HGNC:16225]	20	1	10435305	10636829	-0.0353573088687229	5.147366249586747	-1.0763260116421975	0.28221754008014516	0.8769000087277153	-1.0753511581694382	FALSE
ENSG00000091140	1738	DLD	DLD	protein_coding	dihydrolipoamide dehydrogenase [Source:HGNC Symbol;Acc:HGNC:2898]	7	1	107891162	107931730	0.03336516752223151	5.183825031627941	1.076089189487361	0.2822471930965872	0.8769000087277153	1.0752849032550578	FALSE
ENSG00000100483	79609	VCPKMT	VCPKMT	protein_coding	valosin containing protein lysine methyltransferase [Source:HGNC Symbol;Acc:HGNC:20352]	14	-1	50108632	50116600	-0.03947789493131104	5.048695839174242	-1.0762231061909278	0.2822710650911418	0.8769000087277153	-1.0752315685372313	FALSE
ENSG00000256235	85027	SMIM3	SMIM3	protein_coding	small integral membrane protein 3 [Source:HGNC Symbol;Acc:HGNC:30248]	5	1	150777946	150796734	-0.059435543668412194	4.341809623649772	-1.0761991735386482	0.2822746272695173	0.8769000087277153	-1.0752236101943449	FALSE
ENSG00000233154	NA	LINC01762	LINC01762	lncRNA	long intergenic non-protein coding RNA 1762 [Source:HGNC Symbol;Acc:HGNC:52552]	1	-1	116423724	116478842	-0.06015289075853136	3.806683169639041	-1.0751788970993348	0.2827548374085684	0.877951164011239	-1.074151384611181	FALSE
ENSG00000197256	25959	KANK2	KANK2	protein_coding	KN motif and ankyrin repeat domains 2 [Source:HGNC Symbol;Acc:HGNC:29300]	19	-1	11164267	11197791	-0.1263752489922454	2.7328016808532567	-1.0751756857505865	0.2827599884899556	0.877951164011239	-1.0741398898377439	FALSE
ENSG00000152229	9050	PSTPIP2	PSTPIP2	protein_coding	proline-serine-threonine phosphatase interacting protein 2 [Source:HGNC Symbol;Acc:HGNC:9581]	18	-1	45983536	46072272	-0.09352965079285802	7.36729205140855	-1.0750565550669369	0.2827947856426992	0.877951164011239	-1.0740622427946718	FALSE
ENSG00000266385	NA	AC005899.5	AC005899.5	lncRNA	novel transcript	17	1	32411217	32412420	-0.08809098547796657	0.29220182756698837	-1.0747592864728588	0.2828407816347479	0.877951164011239	-1.073959616379817	FALSE
ENSG00000197774	197342	EME2	EME2	protein_coding	essential meiotic structure-specific endonuclease subunit 2 [Source:HGNC Symbol;Acc:HGNC:27289]	16	1	1772810	1781708	-0.044763824289647314	3.02703028167658	-1.074574604034384	0.2829628380156149	0.877951164011239	-1.0736873385824932	FALSE
ENSG00000167600	29785	CYP2S1	CYP2S1	protein_coding	cytochrome P450 family 2 subfamily S member 1 [Source:HGNC Symbol;Acc:HGNC:15654]	19	1	41193210	41207539	0.08925713868354812	2.598243797501231	1.0745166847154413	0.2830250729263669	0.877951164011239	1.073548538422624	FALSE
ENSG00000260803	NA	Z84723.1	Z84723.1	lncRNA	novel transcript	16	-1	17514	35195	-0.14851181526487933	0.5265724733263616	-1.0749475689964894	0.28306095953587623	0.877951164011239	-1.0734685112799298	FALSE
ENSG00000158985	56990	CDC42SE2	CDC42SE2	protein_coding	CDC42 small effector 2 [Source:HGNC Symbol;Acc:HGNC:18547]	5	1	131245493	131398447	0.020122940106951148	8.960519588410806	1.0743269052180096	0.283102758978352	0.877951164011239	1.0733753071855587	FALSE
ENSG00000134215	10451	VAV3	VAV3	protein_coding	vav guanine nucleotide exchange factor 3 [Source:HGNC Symbol;Acc:HGNC:12659]	1	-1	107571161	107965180	-0.04016494353706346	6.971459350584217	-1.0739445573831596	0.28324690492813764	0.877951164011239	-1.0730539630876827	FALSE
ENSG00000171502	255631	COL24A1	COL24A1	protein_coding	collagen type XXIV alpha 1 chain [Source:HGNC Symbol;Acc:HGNC:20821]	1	-1	85729233	86156943	-0.08878491458553817	1.2223956676671253	-1.0739079643661713	0.28325573023905853	0.877951164011239	-1.0730342924502791	FALSE
ENSG00000258733	NA	LINC02328	LINC02328	lncRNA	long intergenic non-protein coding RNA 2328 [Source:HGNC Symbol;Acc:HGNC:53248]	14	1	85911438	86161500	0.056347525220742156	4.760119733232772	1.073936239046566	0.2832568435842897	0.877951164011239	1.073031810956963	FALSE
ENSG00000197837	121504	HIST4H4	HIST4H4	protein_coding	histone cluster 4 H4 [Source:HGNC Symbol;Acc:HGNC:20510]	12	-1	14767999	14771131	-0.08696688668032748	0.7612865973055177	-1.073681539342346	0.283322914760768	0.877951164011239	-1.0728845592258989	FALSE
ENSG00000278943	NA	AC079228.1	AC079228.1	TEC	tec	4	1	145376909	145377957	0.12785732617958667	-0.8396936260193902	1.073466297527974	0.28342403945222233	0.877951164011239	1.0726592293496533	FALSE
ENSG00000182168	8633	UNC5C	UNC5C	protein_coding	unc-5 netrin receptor C [Source:HGNC Symbol;Acc:HGNC:12569]	4	-1	95162504	95549206	-0.12009859630227804	-0.11289765805688191	-1.0733101652369825	0.28350335823854367	0.877951164011239	-1.0724825263245923	FALSE
ENSG00000246528	101929759	AC079089.1	AC079089.1	lncRNA	novel transcript, antisense to SLCO5A1	8	1	69834111	69854971	0.13793802442442948	-0.9145152434702067	1.0730323249630604	0.28360189629584165	0.877951164011239	1.0722630540539306	FALSE
ENSG00000112308	81688	C6orf62	C6orf62	protein_coding	chromosome 6 open reading frame 62 [Source:HGNC Symbol;Acc:HGNC:20998]	6	-1	24704861	24719998	0.03943278217918422	7.694696962102195	1.0730787573494187	0.28364208268329844	0.877951164011239	1.0721735623685107	FALSE
ENSG00000250896	NA	RNPS1P1	RNPS1P1	processed_pseudogene	RNA binding protein with serine rich domain 1 pseudogene 1 [Source:HGNC Symbol;Acc:HGNC:39525]	4	1	11371975	11372892	-0.09823459165324375	0.13053630830159196	-1.0728633337414246	0.28368238293866477	0.877951164011239	-1.0720838257313718	FALSE
ENSG00000256356	NA	HSPA8P5	HSPA8P5	processed_pseudogene	heat shock protein family A (Hsp70) member 8 pseudogene 5 [Source:HGNC Symbol;Acc:HGNC:44920]	12	1	4097451	4099519	0.10036881309474677	-0.24091843930474127	1.0727044577062563	0.28374061828039	0.877951164011239	1.0719541682604528	FALSE
ENSG00000075391	9462	RASAL2	RASAL2	protein_coding	RAS protein activator like 2 [Source:HGNC Symbol;Acc:HGNC:9874]	1	1	178094141	178484147	0.08270269040066835	1.5452930795277802	1.072708301554949	0.2837851020199376	0.877951164011239	1.0718551400399248	FALSE
ENSG00000198833	51465	UBE2J1	UBE2J1	protein_coding	ubiquitin conjugating enzyme E2 J1 [Source:HGNC Symbol;Acc:HGNC:17598]	6	-1	89326625	89352722	-0.056096144142252946	7.4025405059187	-1.07263448681349	0.28384267188134005	0.877951164011239	-1.0717269955326432	FALSE
ENSG00000172426	221421	RSPH9	RSPH9	protein_coding	radial spoke head 9 homolog [Source:HGNC Symbol;Acc:HGNC:21057]	6	1	43645036	43672600	-0.11094015676554392	1.2634786363650041	-1.0726620213795517	0.2838580842746993	0.877951164011239	-1.071692692138747	FALSE
ENSG00000135070	81689	ISCA1	ISCA1	protein_coding	iron-sulfur cluster assembly 1 [Source:HGNC Symbol;Acc:HGNC:28660]	9	-1	86264546	86283102	-0.07556800137583153	5.405708775606365	-1.0724829906943099	0.28393680149640654	0.877951164011239	-1.071517510730084	FALSE
ENSG00000138073	10113	PREB	PREB	protein_coding	prolactin regulatory element binding [Source:HGNC Symbol;Acc:HGNC:9356]	2	-1	27130756	27134666	-0.032597631961798434	4.464453256486463	-1.0721735364780913	0.28401234718057855	0.877951164011239	-1.0713494183434706	FALSE
ENSG00000164114	79884	MAP9	MAP9	protein_coding	microtubule associated protein 9 [Source:HGNC Symbol;Acc:HGNC:26118]	4	-1	155342658	155376970	-0.061555317365384665	2.238463785399856	-1.0720703051625615	0.2840413763455498	0.877951164011239	-1.0712848352568825	FALSE
ENSG00000115520	80219	COQ10B	COQ10B	protein_coding	coenzyme Q10B [Source:HGNC Symbol;Acc:HGNC:25819]	2	1	197453423	197475308	0.02342683255730904	5.531409907216715	1.0720647162883334	0.2840613378938761	0.877951164011239	1.0712404280841252	FALSE
ENSG00000110075	55291	PPP6R3	PPP6R3	protein_coding	protein phosphatase 6 regulatory subunit 3 [Source:HGNC Symbol;Acc:HGNC:1173]	11	1	68460731	68615334	-0.02292381552663869	7.817727879636435	-1.0721306218096112	0.2840846426518218	0.877951164011239	-1.0711885861606123	FALSE
ENSG00000086015	23139	MAST2	MAST2	protein_coding	microtubule associated serine/threonine kinase 2 [Source:HGNC Symbol;Acc:HGNC:19035]	1	1	45786987	46036122	-0.03428928294281208	4.111396956368822	-1.0716260788373277	0.28426531863957044	0.8781142087116796	-1.0707867662691222	FALSE
ENSG00000184557	9021	SOCS3	SOCS3	protein_coding	suppressor of cytokine signaling 3 [Source:HGNC Symbol;Acc:HGNC:19391]	17	-1	78356778	78360077	-0.10452895512683646	4.729063128213478	-1.071695423664737	0.28430089503493244	0.8781142087116796	-1.0707076654271563	FALSE
ENSG00000152990	166647	ADGRA3	ADGRA3	protein_coding	adhesion G protein-coupled receptor A3 [Source:HGNC Symbol;Acc:HGNC:13839]	4	-1	22345071	22516066	0.10967976672684543	0.6702622655943734	1.0715384709297417	0.28434333369839443	0.8781142087116796	1.0706133157248625	FALSE
ENSG00000227517	NA	LINC01483	LINC01483	lncRNA	long intergenic non-protein coding RNA 1483 [Source:HGNC Symbol;Acc:HGNC:51130]	17	1	69577251	69903000	-0.08955084606524855	1.012440358562213	-1.0713367212347276	0.2844232974350923	0.8781142087116796	-1.0704355661134768	FALSE
ENSG00000178966	80010	RMI1	RMI1	protein_coding	RecQ mediated genome instability 1 [Source:HGNC Symbol;Acc:HGNC:25764]	9	1	83980711	84004074	0.037375481286984424	4.430793749913368	1.0713169880856652	0.2844366323377073	0.8781142087116796	1.070405927545218	FALSE
ENSG00000137414	51439	FAM8A1	FAM8A1	protein_coding	family with sequence similarity 8 member A1 [Source:HGNC Symbol;Acc:HGNC:16372]	6	1	17600302	17611715	0.05987565389148575	7.041820640692374	1.0711615840148718	0.2844770742554439	0.8781142087116796	1.0703160458337972	FALSE
ENSG00000058799	54432	YIPF1	YIPF1	protein_coding	Yip1 domain family member 1 [Source:HGNC Symbol;Acc:HGNC:25231]	1	-1	53851719	53889798	-0.03610303911651069	5.711574370477977	-1.0710668859451227	0.2845435467611455	0.8781169240146423	-1.0701683302140568	FALSE
ENSG00000049449	5954	RCN1	RCN1	protein_coding	reticulocalbin 1 [Source:HGNC Symbol;Acc:HGNC:9934]	11	1	32090904	32105755	-0.07056251046215856	1.4837182606609098	-1.0706968352322068	0.28466102146207184	0.8781169240146423	-1.0699073342790302	FALSE
ENSG00000134882	337867	UBAC2	UBAC2	protein_coding	UBA domain containing 2 [Source:HGNC Symbol;Acc:HGNC:20486]	13	1	99200774	99386504	-0.023305171842330275	7.030672860271616	-1.0705839984555412	0.28474817311923295	0.8781169240146423	-1.0697137547482474	FALSE
ENSG00000120217	29126	CD274	CD274	protein_coding	CD274 molecule [Source:HGNC Symbol;Acc:HGNC:17635]	9	1	5450503	5470566	0.1374966535983333	4.4407642269649	1.070651915768085	0.28479087847157425	0.8781169240146423	1.069618913099505	FALSE
ENSG00000160584	23387	SIK3	SIK3	protein_coding	SIK family kinase 3 [Source:HGNC Symbol;Acc:HGNC:29165]	11	-1	116843402	117098437	0.03255004403943218	8.752201377500866	1.0705106274992577	0.2847909256663362	0.8781169240146423	1.0696188082929294	FALSE
ENSG00000185252	7625	ZNF74	ZNF74	protein_coding	zinc finger protein 74 [Source:HGNC Symbol;Acc:HGNC:13144]	22	1	20394115	20408461	0.05349561452202134	2.4464161467469308	1.070327778654902	0.28481762908372543	0.8781169240146423	1.0695595092369652	FALSE
ENSG00000078687	57690	TNRC6C	TNRC6C	protein_coding	trinucleotide repeat containing adaptor 6C [Source:HGNC Symbol;Acc:HGNC:29318]	17	1	77959240	78108835	-0.02817966854968823	6.917550271217356	-1.0700992912042013	0.28502153447737094	0.8785709501745828	-1.0691068298160857	FALSE
ENSG00000205208	201725	C4orf46	C4orf46	protein_coding	chromosome 4 open reading frame 46 [Source:HGNC Symbol;Acc:HGNC:27320]	4	-1	158666675	158672255	0.04413280004077924	2.746259129001466	1.0697686771845596	0.2850871137217281	0.8785984941263113	1.06896128740771	FALSE
ENSG00000115216	29959	NRBP1	NRBP1	protein_coding	nuclear receptor binding protein 1 [Source:HGNC Symbol;Acc:HGNC:7993]	2	1	27427790	27442259	0.02202051699339158	6.356129969212917	1.06936129261238	0.2853105742343246	0.878691606404785	1.0684655232904332	FALSE
ENSG00000146733	5723	PSPH	PSPH	protein_coding	phosphoserine phosphatase [Source:HGNC Symbol;Acc:HGNC:9577]	7	-1	56011051	56051604	-0.05311683912205645	1.7192589859489726	-1.0692105123358464	0.28532230132811937	0.878691606404785	-1.0684395130943525	FALSE
ENSG00000145604	6502	SKP2	SKP2	protein_coding	S-phase kinase associated protein 2 [Source:HGNC Symbol;Acc:HGNC:10901]	5	1	36151989	36184319	0.052223019253774705	3.564192823363382	1.0691911561586471	0.2853493662245402	0.878691606404785	1.068379487062296	FALSE
ENSG00000156928	115416	MALSU1	MALSU1	protein_coding	mitochondrial assembly of ribosomal large subunit 1 [Source:HGNC Symbol;Acc:HGNC:21721]	7	1	23298739	23311729	0.02751248404712303	3.9505428305982124	1.0691222023632327	0.2853543864182489	0.878691606404785	1.0683683534208053	FALSE
ENSG00000178999	9212	AURKB	AURKB	protein_coding	aurora kinase B [Source:HGNC Symbol;Acc:HGNC:11390]	17	-1	8204733	8210600	-0.09619513128544566	0.8454521858541918	-1.0686919736670022	0.2855923425139165	0.878691606404785	-1.0678407730504096	FALSE
ENSG00000090266	4708	NDUFB2	NDUFB2	protein_coding	NADH:ubiquinone oxidoreductase subunit B2 [Source:HGNC Symbol;Acc:HGNC:7697]	7	1	140690777	140722790	0.03575663084726166	3.621837368139418	1.0685569177480114	0.2856115779236868	0.878691606404785	1.067798138567361	FALSE
ENSG00000264666	NA	AC020558.1	AC020558.1	lncRNA	novel transcript	17	1	17591428	17610485	0.09796629570603232	0.7381474292727723	1.0686143329597808	0.28565133745072974	0.878691606404785	1.06771001938655	FALSE
ENSG00000121210	23240	TMEM131L	TMEM131L	protein_coding	transmembrane 131 like [Source:HGNC Symbol;Acc:HGNC:29146]	4	1	153466346	153636711	-0.027810801748803016	7.987812590318793	-1.068665171350868	0.285652502282765	0.878691606404785	-1.0677074378901825	FALSE
ENSG00000149582	84866	TMEM25	TMEM25	protein_coding	transmembrane protein 25 [Source:HGNC Symbol;Acc:HGNC:25890]	11	1	118531041	118547280	-0.0703266869883521	1.4396715991756712	-1.0684630669925301	0.28565576827779676	0.878691606404785	-1.0677001998422433	FALSE
ENSG00000171448	57684	ZBTB26	ZBTB26	protein_coding	zinc finger and BTB domain containing 26 [Source:HGNC Symbol;Acc:HGNC:23383]	9	-1	122915566	122931512	0.03717985522700129	3.626031991521157	1.068085583038628	0.2858446630659878	0.878691606404785	1.0672816692516265	FALSE
ENSG00000237773	NA	AC073332.1	AC073332.1	lncRNA	novel transcript	7	-1	16970320	17299368	-0.059847022670174166	2.6643127135475657	-1.068035676243613	0.2858645246793071	0.878691606404785	-1.0672376731141504	FALSE
ENSG00000081692	65094	JMJD4	JMJD4	protein_coding	jumonji domain containing 4 [Source:HGNC Symbol;Acc:HGNC:25724]	1	-1	227730425	227735411	-0.06498248654357841	1.3457400008772376	-1.06799994669095	0.2858681649177597	0.878691606404785	-1.0672296097217302	FALSE
ENSG00000101557	9097	USP14	USP14	protein_coding	ubiquitin specific peptidase 14 [Source:HGNC Symbol;Acc:HGNC:12612]	18	1	158383	214629	-0.04321028376178493	4.8536286936227	-1.0680035848910505	0.2858868427247474	0.878691606404785	-1.0671882381147737	FALSE
ENSG00000166265	116159	CYYR1	CYYR1	protein_coding	cysteine and tyrosine rich 1 [Source:HGNC Symbol;Acc:HGNC:16274]	21	-1	26466209	26573286	-0.12444478026104644	0.475048872249739	-1.0680188302021294	0.2859601636137863	0.878691606404785	-1.0670258489636553	FALSE
ENSG00000132604	7014	TERF2	TERF2	protein_coding	telomeric repeat binding factor 2 [Source:HGNC Symbol;Acc:HGNC:11729]	16	-1	69355567	69408571	-0.03290036206801794	5.42847760426152	-1.067794623177529	0.28596707041011893	0.878691606404785	-1.0670105534252854	FALSE
ENSG00000156206	161502	CFAP161	CFAP161	protein_coding	cilia and flagella associated protein 161 [Source:HGNC Symbol;Acc:HGNC:26782]	15	1	81007033	81149179	0.07377839798250241	2.156642940616934	1.0676137946632331	0.286158176281868	0.8791046687082699	1.066587436323893	FALSE
ENSG00000029993	3149	HMGB3	HMGB3	protein_coding	high mobility group box 3 [Source:HGNC Symbol;Acc:HGNC:5004]	X	1	150980509	150990771	-0.09372296612810749	1.0010107749438835	-1.0672642400545684	0.2862162098735533	0.8791088378908287	-1.0664589851012531	FALSE
ENSG00000164902	51808	PHAX	PHAX	protein_coding	phosphorylated adaptor for RNA export [Source:HGNC Symbol;Acc:HGNC:10241]	5	1	126600925	126627252	-0.03710990596026953	4.120837027457509	-1.0670741144367095	0.2862993165046446	0.8791121488704285	-1.0662750679915602	FALSE
ENSG00000167291	125058	TBC1D16	TBC1D16	protein_coding	TBC1 domain family member 16 [Source:HGNC Symbol;Acc:HGNC:28356]	17	-1	79932343	80035872	-0.06782819070581447	1.1768102542798407	-1.0668608616449629	0.28638429734777465	0.8791121488704285	-1.066087040491546	FALSE
ENSG00000088205	8886	DDX18	DDX18	protein_coding	DEAD-box helicase 18 [Source:HGNC Symbol;Acc:HGNC:2741]	2	1	117814691	117832377	0.03710105297056554	5.563085508200615	1.0668631609600516	0.28641649135590097	0.8791121488704285	1.066015818294231	FALSE
ENSG00000241549	387036	GUSBP2	GUSBP2	transcribed_unprocessed_pseudogene	GUSB pseudogene 2 [Source:HGNC Symbol;Acc:HGNC:18792]	6	-1	26871484	26956554	-0.07956242334133323	2.162335765271316	-1.0669106012842673	0.2865378496923226	0.8791121488704285	-1.0657473881323423	FALSE
ENSG00000167693	64359	NXN	NXN	protein_coding	nucleoredoxin [Source:HGNC Symbol;Acc:HGNC:18008]	17	-1	799310	979776	-0.11137679692764368	0.4866069769637925	-1.0666881884135408	0.28655610269817156	0.8791121488704285	-1.0657070213042605	FALSE
ENSG00000161179	150223	YDJC	YDJC	protein_coding	YdjC chitooligosaccharide deacetylase homolog [Source:HGNC Symbol;Acc:HGNC:27158]	22	-1	21628089	21630064	-0.04770472993719843	2.2151930628529564	-1.0663775286945216	0.2865955311966376	0.8791121488704285	-1.0656198304461375	FALSE
ENSG00000137462	7097	TLR2	TLR2	protein_coding	toll like receptor 2 [Source:HGNC Symbol;Acc:HGNC:11848]	4	1	153684070	153705702	-0.07065486559500478	7.982829592229899	-1.06650169097686	0.2866140246816941	0.8791121488704285	-1.0655789373648488	FALSE
ENSG00000177409	219285	SAMD9L	SAMD9L	protein_coding	sterile alpha motif domain containing 9 like [Source:HGNC Symbol;Acc:HGNC:1349]	7	-1	93130056	93148385	0.10191689888930622	7.517927819537956	1.066055475196743	0.2867989624035881	0.8794976136397881	1.0651700981695318	FALSE
ENSG00000108468	10951	CBX1	CBX1	protein_coding	chromobox 1 [Source:HGNC Symbol;Acc:HGNC:1551]	17	-1	48070052	48101478	0.029918066494149187	5.580059334439573	1.0659615779152651	0.28685309956828625	0.8794976136397881	1.065050451591468	FALSE
ENSG00000275302	6351	CCL4	CCL4	protein_coding	C-C motif chemokine ligand 4 [Source:HGNC Symbol;Acc:HGNC:10630]	17	1	36103827	36105621	-0.10403930055152433	2.895567335119306	-1.0660784713900948	0.2869107287502233	0.8795004572420382	-1.0649231041842977	FALSE
ENSG00000149403	2900	GRIK4	GRIK4	protein_coding	glutamate ionotropic receptor kainate type subunit 4 [Source:HGNC Symbol;Acc:HGNC:4582]	11	1	120511700	120988904	-0.22770441896320204	0.22833753249781985	-1.0657571235728198	0.2870941850142129	0.8797067891581865	-1.0645178224441496	FALSE
ENSG00000285210	NA	LINC02795	LINC02795	lncRNA	long intergenic non-protein coding RNA 2795 [Source:HGNC Symbol;Acc:HGNC:54319]	1	-1	86288704	86320711	-0.09529776861965944	0.7736757533879722	-1.065409504552603	0.2871256087891154	0.8797067891581865	-1.064448420264134	FALSE
ENSG00000104679	203069	R3HCC1	R3HCC1	protein_coding	R3H domain and coiled-coil containing 1 [Source:HGNC Symbol;Acc:HGNC:27329]	8	1	23270120	23296279	-0.04347095368846787	2.9727178142574133	-1.0650086759317001	0.2872303144837614	0.8797067891581865	-1.0642172054922114	FALSE
ENSG00000049656	81037	CLPTM1L	CLPTM1L	protein_coding	CLPTM1 like [Source:HGNC Symbol;Acc:HGNC:24308]	5	-1	1317752	1345099	-0.028626013437512476	6.304003106646606	-1.0650079320520445	0.28726445833530756	0.8797067891581865	-1.0641418201468444	FALSE
ENSG00000266074	57597	BAHCC1	BAHCC1	protein_coding	BAH domain and coiled-coil containing 1 [Source:HGNC Symbol;Acc:HGNC:29279]	17	1	81395475	81466332	0.05068685367073322	2.3665378104928756	1.0648779829662318	0.28729346278407125	0.8797067891581865	1.064077786708992	FALSE
ENSG00000169018	10116	FEM1B	FEM1B	protein_coding	fem-1 homolog B [Source:HGNC Symbol;Acc:HGNC:3649]	15	1	68277745	68295862	-0.04760714844335201	5.420971727296473	-1.064503953303608	0.2874837494433183	0.8797067891581865	-1.0636577969368406	FALSE
ENSG00000082153	9689	BZW1	BZW1	protein_coding	basic leucine zipper and W2 domains 1 [Source:HGNC Symbol;Acc:HGNC:18380]	2	1	200810594	200827338	0.03811269429462083	6.410498892338082	1.0644548913207814	0.2875091789460189	0.8797067891581865	1.063601684611638	FALSE
ENSG00000086848	79796	ALG9	ALG9	protein_coding	ALG9 alpha-1,2-mannosyltransferase [Source:HGNC Symbol;Acc:HGNC:15672]	11	-1	111782195	111871581	-0.0683157735265072	1.0645043737541031	-1.0642521061384382	0.2875449310287622	0.8797067891581865	-1.063522800313341	FALSE
ENSG00000164086	1849	DUSP7	DUSP7	protein_coding	dual specificity phosphatase 7 [Source:HGNC Symbol;Acc:HGNC:3073]	3	-1	52048919	52056571	0.048652815272318684	4.947348978242683	1.0643654570647203	0.28754700529870464	0.8797067891581865	1.0635182237948728	FALSE
ENSG00000151413	80224	NUBPL	NUBPL	protein_coding	nucleotide binding protein like [Source:HGNC Symbol;Acc:HGNC:20278]	14	1	31489956	31861224	-0.04706725492430319	4.21937687003879	-1.0643165362209204	0.28757869012571713	0.8797067891581865	-1.063448319463661	FALSE
ENSG00000106077	83451	ABHD11	ABHD11	protein_coding	abhydrolase domain containing 11 [Source:HGNC Symbol;Acc:HGNC:16407]	7	-1	73736094	73738867	0.055239714815944474	2.340155743876937	1.0641915978333547	0.2876387023699075	0.8797067891581865	1.063315932293512	FALSE
ENSG00000148110	84641	MFSD14B	MFSD14B	protein_coding	major facilitator superfamily domain containing 14B [Source:HGNC Symbol;Acc:HGNC:23376]	9	1	94374569	94461042	0.06054384997251194	6.839130768028628	1.0643488545898943	0.2877203137149198	0.8797067891581865	1.0631359273479764	FALSE
ENSG00000233937	NA	AC008443.1	AC008443.1	lncRNA	novel transcript, antisense to TRIM52	5	1	181246507	181272167	-0.043828771643885656	3.0084629527904245	-1.0639054527939835	0.28774313226794707	0.8797067891581865	-1.0630856040808614	FALSE
ENSG00000119402	26190	FBXW2	FBXW2	protein_coding	F-box and WD repeat domain containing 2 [Source:HGNC Symbol;Acc:HGNC:13608]	9	-1	120751978	120793416	-0.05220735837892754	6.287504846321622	-1.0637378791488885	0.2878346366211287	0.8797067891581865	-1.062883830505647	FALSE
ENSG00000090487	51324	SPG21	SPG21	protein_coding	SPG21 abhydrolase domain containing, maspardin [Source:HGNC Symbol;Acc:HGNC:20373]	15	-1	64963022	64990310	0.02833464694764931	6.871174488359235	1.0636371609957216	0.287912660544628	0.8797067891581865	1.0627118164056033	FALSE
ENSG00000259268	NA	AC007950.1	AC007950.1	lncRNA	novel transcript	15	-1	63456294	63469356	-0.13621591193671412	-1.0192850843917856	-1.0634513385033615	0.28794779894779543	0.8797067891581865	-1.0626343593982819	FALSE
ENSG00000233875	NA	AL592078.1	AL592078.1	lncRNA	novel transcript	1	-1	154579065	154579663	-0.11956049709686895	-0.548507276890061	-1.063366807168769	0.28796945432768656	0.8797067891581865	-1.0625866267411266	FALSE
ENSG00000126945	3188	HNRNPH2	HNRNPH2	protein_coding	heterogeneous nuclear ribonucleoprotein H2 [Source:HGNC Symbol;Acc:HGNC:5042]	X	1	101408222	101414133	0.043370698723052215	7.2004039463215515	1.0632184839597876	0.28806939404368065	0.8797067891581865	1.0623663715855964	FALSE
ENSG00000151470	132321	C4orf33	C4orf33	protein_coding	chromosome 4 open reading frame 33 [Source:HGNC Symbol;Acc:HGNC:27025]	4	1	129093317	129116640	0.05946875623146308	3.893051223549507	1.0630969160036083	0.2881277736574797	0.8797067891581865	1.0622377337566629	FALSE
ENSG00000154122	56172	ANKH	ANKH	protein_coding	ANKH inorganic pyrophosphate transport regulator [Source:HGNC Symbol;Acc:HGNC:15492]	5	-1	14704800	14871778	-0.0595928604652336	6.448335353827772	-1.0632483117341573	0.28814630249803413	0.8797067891581865	-1.0621969096547978	FALSE
ENSG00000172361	220136	CFAP53	CFAP53	protein_coding	cilia and flagella associated protein 53 [Source:HGNC Symbol;Acc:HGNC:26530]	18	-1	50227193	50266495	-0.06436520895724573	0.7606881886859981	-1.0628893353268014	0.28816905394318515	0.8797067891581865	-1.062146784421725	FALSE
ENSG00000286185	NA	AC242842.3	AC242842.3	protein_coding	novel protein, identical to neuroblastoma breakpoint family, member 19 NBPF19	1	1	149390623	149556361	-0.062753967332422	4.661007385381901	-1.0631672804130352	0.28829454214365124	0.8799166948426159	-1.0618703608994964	FALSE
ENSG00000117262	653519	GPR89A	GPR89A	protein_coding	G protein-coupled receptor 89A [Source:HGNC Symbol;Acc:HGNC:31984]	1	1	145607988	145670650	-0.045091859464899464	3.1088760977210126	-1.0621570422543882	0.2885349472547562	0.880477191986725	-1.0613410266208758	FALSE
ENSG00000183431	10946	SF3A3	SF3A3	protein_coding	splicing factor 3a subunit 3 [Source:HGNC Symbol;Acc:HGNC:10767]	1	-1	37956975	37990075	0.037110751167573675	5.551897021686275	1.0620273994687075	0.2886721137922393	0.8805829135513357	1.061039140658323	FALSE
ENSG00000179271	90480	GADD45GIP1	GADD45GIP1	protein_coding	GADD45G interacting protein 1 [Source:HGNC Symbol;Acc:HGNC:29996]	19	-1	12953119	12957223	-0.06866624323971804	1.7821127866115674	-1.0616850332389245	0.28873590295158186	0.8805829135513357	-1.0608987818331532	FALSE
ENSG00000130522	3727	JUND	JUND	protein_coding	JunD proto-oncogene, AP-1 transcription factor subunit [Source:HGNC Symbol;Acc:HGNC:6206]	19	-1	18279694	18281622	0.05523557751587038	7.024089092510493	1.0616501458523233	0.2887931954363677	0.8805829135513357	1.0607727358147485	FALSE
ENSG00000110079	51338	MS4A4A	MS4A4A	protein_coding	membrane spanning 4-domains A4A [Source:HGNC Symbol;Acc:HGNC:13371]	11	1	60185702	60317944	-0.08734082929547582	2.214394447348945	-1.0615942842056616	0.28880324432272425	0.8805829135513357	-1.0607506295543483	FALSE
ENSG00000148634	26091	HERC4	HERC4	protein_coding	HECT and RLD domain containing E3 ubiquitin protein ligase 4 [Source:HGNC Symbol;Acc:HGNC:24521]	10	-1	67921899	68075348	-0.026566626622070544	7.788241144469762	-1.0612114450950068	0.28899110116347726	0.8805829135513357	-1.0603374639974774	FALSE
ENSG00000171608	5293	PIK3CD	PIK3CD	protein_coding	phosphatidylinositol-4,5-bisphosphate 3-kinase catalytic subunit delta [Source:HGNC Symbol;Acc:HGNC:8977]	1	1	9651731	9729114	0.029682620608980415	9.546407969529108	1.0611657411945685	0.2890003903193752	0.8805829135513357	1.0603170384594947	FALSE
ENSG00000076108	11176	BAZ2A	BAZ2A	protein_coding	bromodomain adjacent to zinc finger domain 2A [Source:HGNC Symbol;Acc:HGNC:962]	12	-1	56595596	56636816	0.03892736300265298	7.62133903407375	1.0610219428210537	0.28905586006700634	0.8805829135513357	1.0601950775485567	FALSE
ENSG00000130749	23211	ZC3H4	ZC3H4	protein_coding	zinc finger CCCH-type containing 4 [Source:HGNC Symbol;Acc:HGNC:17808]	19	-1	47064187	47113776	0.022829140886519106	5.771989607204107	1.0609645965086538	0.28906027563416825	0.8805829135513357	1.0601853697523427	FALSE
ENSG00000109654	23321	TRIM2	TRIM2	protein_coding	tripartite motif containing 2 [Source:HGNC Symbol;Acc:HGNC:15974]	4	1	153152342	153339317	0.07954107516562048	1.888663361284834	1.0609151753296067	0.289097806535651	0.8805829135513357	1.0601028606384812	FALSE
ENSG00000124275	4552	MTRR	MTRR	protein_coding	5-methyltetrahydrofolate-homocysteine methyltransferase reductase [Source:HGNC Symbol;Acc:HGNC:7473]	5	1	7851186	7906025	-0.05829806217117328	4.289543491916665	-1.0608079330316342	0.28913730763438544	0.8805829135513357	-1.0600160279754645	FALSE
ENSG00000154330	5239	PGM5	PGM5	protein_coding	phosphoglucomutase 5 [Source:HGNC Symbol;Acc:HGNC:8908]	9	1	68328308	68531061	0.191207576865414	2.409986876011664	1.0611448143038549	0.2893402440284089	0.8806808759394974	1.05957005221779	FALSE
ENSG00000112695	1347	COX7A2	COX7A2	protein_coding	cytochrome c oxidase subunit 7A2 [Source:HGNC Symbol;Acc:HGNC:2288]	6	-1	75237675	75250323	0.03691313732382273	4.3708309726310945	1.060270444423022	0.28937208208789983	0.8806808759394974	1.0595001035918994	FALSE
ENSG00000115421	64895	PAPOLG	PAPOLG	protein_coding	poly(A) polymerase gamma [Source:HGNC Symbol;Acc:HGNC:14982]	2	1	60756253	60802086	0.032505618599119046	5.734142619441469	1.0603113511874773	0.2893822048092116	0.8806808759394974	1.0594778649291685	FALSE
ENSG00000164040	10424	PGRMC2	PGRMC2	protein_coding	progesterone receptor membrane component 2 [Source:HGNC Symbol;Acc:HGNC:16089]	4	-1	128269237	128288829	-0.0316889120000825	4.494829446124889	-1.0601708538014452	0.28940351288061356	0.8806808759394974	-1.0594310548208692	FALSE
ENSG00000167680	10501	SEMA6B	SEMA6B	protein_coding	semaphorin 6B [Source:HGNC Symbol;Acc:HGNC:10739]	19	-1	4542593	4559684	-0.15406669643995619	0.8170380018544666	-1.0602286487084192	0.2894771098821553	0.8806808759394974	-1.0592693929259442	FALSE
ENSG00000230454	NA	U73166.1	U73166.1	lncRNA	novel transcript	3	1	50260303	50263358	0.08305683210631654	0.6390682825973832	1.0599683252950303	0.2895306518178569	0.8806808759394974	1.0591518010338048	FALSE
ENSG00000132530	54739	XAF1	XAF1	protein_coding	XIAP associated factor 1 [Source:HGNC Symbol;Acc:HGNC:30932]	17	1	6755447	6775647	0.11644483102518866	7.394816002626261	1.0598981277745516	0.2895751780525073	0.8806808759394974	1.0590540210981705	FALSE
ENSG00000020256	55734	ZFP64	ZFP64	protein_coding	ZFP64 zinc finger protein [Source:HGNC Symbol;Acc:HGNC:15940]	20	-1	52051663	52204308	-0.03375515877237678	4.178680242317521	-1.0595444362158741	0.28969750726545007	0.8806808759394974	-1.0587854373636056	FALSE
ENSG00000163006	165055	CCDC138	CCDC138	protein_coding	coiled-coil domain containing 138 [Source:HGNC Symbol;Acc:HGNC:26531]	2	1	108786757	108885477	-0.042094644499504064	3.2688311798645255	-1.0595338268254348	0.2897265015187053	0.8806808759394974	-1.0587217893188239	FALSE
ENSG00000119661	83544	DNAL1	DNAL1	protein_coding	dynein axonemal light chain 1 [Source:HGNC Symbol;Acc:HGNC:23247]	14	1	73644875	73703732	-0.05144706525508491	2.2194947325991268	-1.0594373532174566	0.28973725162267133	0.8806808759394974	-1.0586981918323626	FALSE
ENSG00000196465	140465	MYL6B	MYL6B	protein_coding	myosin light chain 6B [Source:HGNC Symbol;Acc:HGNC:29823]	12	1	56152256	56159647	-0.09109593295052092	0.3609017039489875	-1.0592097574915549	0.28984981035639334	0.8808503935027463	-1.0584511502474663	FALSE
ENSG00000198830	3151	HMGN2	HMGN2	protein_coding	high mobility group nucleosomal binding domain 2 [Source:HGNC Symbol;Acc:HGNC:4986]	1	1	26472440	26476642	0.03911946538038258	6.588137521229047	1.0589636727535674	0.2900224061731755	0.8811525635644095	1.0580724659305787	FALSE
ENSG00000256206	NA	AC018523.2	AC018523.2	protein_coding	novel protein	11	-1	14493783	14520344	0.09281616212371904	0.005650655272747923	1.058693652108304	0.2900711917161673	0.8811525635644095	1.0579654553801283	FALSE
ENSG00000114520	8723	SNX4	SNX4	protein_coding	sorting nexin 4 [Source:HGNC Symbol;Acc:HGNC:11175]	3	-1	125446650	125520202	-0.023023429380402582	4.821381327322515	-1.0584342380348768	0.2902099093460648	0.8811525635644095	-1.0576612459673762	FALSE
ENSG00000248019	NA	FAM13A-AS1	FAM13A-AS1	lncRNA	FAM13A antisense RNA 1 [Source:HGNC Symbol;Acc:HGNC:19370]	4	1	88709298	88730103	0.04070837528007232	6.112304592833775	1.058416841023599	0.2902583615162463	0.8811525635644095	1.057555012843636	FALSE
ENSG00000086232	27102	EIF2AK1	EIF2AK1	protein_coding	eukaryotic translation initiation factor 2 alpha kinase 1 [Source:HGNC Symbol;Acc:HGNC:24921]	7	-1	6022247	6059175	-0.07619262747747779	8.032881563034069	-1.0584412064717095	0.29027982028115373	0.8811525635644095	-1.0575079675439185	FALSE
ENSG00000110660	54733	SLC35F2	SLC35F2	protein_coding	solute carrier family 35 member F2 [Source:HGNC Symbol;Acc:HGNC:23615]	11	-1	107790991	107928293	-0.06138368157211138	2.2723984702411673	-1.0582263096772788	0.290290090891247	0.8811525635644095	-1.0574854515155945	FALSE
ENSG00000173598	11163	NUDT4	NUDT4	protein_coding	nudix hydrolase 4 [Source:HGNC Symbol;Acc:HGNC:8051]	12	1	93377883	93408146	-0.0680108693025403	5.1296954769699505	-1.0580365234585116	0.2904615402694483	0.8815004795772672	-1.0571096660283112	FALSE
ENSG00000234807	NA	LINC01135	LINC01135	lncRNA	long intergenic non-protein coding RNA 1135 [Source:HGNC Symbol;Acc:HGNC:49450]	1	1	58785128	58901109	-0.06891533101512914	2.3905608187965446	-1.0576030842154185	0.2906066493158036	0.8816532796316774	-1.0567917303016503	FALSE
ENSG00000037757	84245	MRI1	MRI1	protein_coding	methylthioribose-1-phosphate isomerase 1 [Source:HGNC Symbol;Acc:HGNC:28469]	19	1	13764522	13774282	-0.04370477233618608	3.8156240941645336	-1.0576168232170764	0.29062557016032275	0.8816532796316774	-1.0567502823678847	FALSE
ENSG00000136929	55363	HEMGN	HEMGN	protein_coding	hemogen [Source:HGNC Symbol;Acc:HGNC:17509]	9	-1	97926791	97944856	0.10180566659103363	5.766231642045027	1.0574217192429916	0.2907698130531776	0.8819183751012588	1.0564343640616987	FALSE
ENSG00000114656	57501	KIAA1257	KIAA1257	protein_coding	KIAA1257 [Source:HGNC Symbol;Acc:HGNC:29231]	3	-1	128909866	129002690	0.052465654359663105	4.244257673407307	1.0571604605243916	0.2908664454753139	0.8819552670819812	1.0562227803550202	FALSE
ENSG00000105287	25865	PRKD2	PRKD2	protein_coding	protein kinase D2 [Source:HGNC Symbol;Acc:HGNC:17293]	19	-1	46674275	46717127	0.035065795588996806	7.774379522833797	1.0570165170522716	0.2908956963697644	0.8819552670819812	1.0561587427193593	FALSE
ENSG00000159063	79053	ALG8	ALG8	protein_coding	ALG8 alpha-1,3-glucosyltransferase [Source:HGNC Symbol;Acc:HGNC:23161]	11	-1	78100936	78139653	-0.03368255407998033	3.9213922985298133	-1.0567297866583019	0.2909774608978643	0.8820307594267683	-1.0559797623747198	FALSE
ENSG00000256469	NA	AP002383.2	AP002383.2	lncRNA	novel transcript	11	-1	94874052	94925521	-0.09561191768034571	0.47893026153714	-1.0565648756279187	0.29105494534277876	0.8820932507252524	-1.0558101822284864	FALSE
ENSG00000144407	5746	PTH2R	PTH2R	protein_coding	parathyroid hormone 2 receptor [Source:HGNC Symbol;Acc:HGNC:9609]	2	1	208359714	208854503	0.07418305918090673	1.2101010503425549	1.0565236608090711	0.2911398563544035	0.8821735186114903	1.0556243833799357	FALSE
ENSG00000003402	8837	CFLAR	CFLAR	protein_coding	CASP8 and FADD like apoptosis regulator [Source:HGNC Symbol;Acc:HGNC:1876]	2	1	201116154	201176687	-0.03848003848876225	9.908258128312136	-1.0561334820355113	0.29129677383583147	0.8821735186114903	-1.0552811187456836	FALSE
ENSG00000157600	84187	TMEM164	TMEM164	protein_coding	transmembrane protein 164 [Source:HGNC Symbol;Acc:HGNC:26217]	X	1	110002631	110182734	0.065380347857797	7.78049854262312	1.05646057617138	0.2913804248766576	0.8821735186114903	1.0550981788207447	FALSE
ENSG00000160963	136227	COL26A1	COL26A1	protein_coding	collagen type XXVI alpha 1 chain [Source:HGNC Symbol;Acc:HGNC:18038]	7	1	101362875	101559024	0.21163077836588148	0.04315611505444055	1.0560497453728364	0.2914082124553385	0.8821735186114903	1.05503741682689	FALSE
ENSG00000177311	253461	ZBTB38	ZBTB38	protein_coding	zinc finger and BTB domain containing 38 [Source:HGNC Symbol;Acc:HGNC:26636]	3	1	141324213	141449792	-0.06430401610848957	5.277290784080614	-1.0559202663493854	0.291415219081841	0.8821735186114903	-1.0550220963301091	FALSE
ENSG00000255292	NA	AP002884.2	AP002884.2	protein_coding	novel transcript	11	1	112086903	112193805	-0.0524581304952636	2.7561956118474353	-1.0558218003831885	0.29142267483497364	0.8821735186114903	-1.0550057940573385	FALSE
ENSG00000105327	27113	BBC3	BBC3	protein_coding	BCL2 binding component 3 [Source:HGNC Symbol;Acc:HGNC:17868]	19	-1	47220822	47232766	0.05115527415970256	3.9924789033611128	1.0556467831470477	0.2915276381934544	0.8823190626377895	1.0547763176452474	FALSE
ENSG00000124217	27304	MOCS3	MOCS3	protein_coding	molybdenum cofactor synthesis 3 [Source:HGNC Symbol;Acc:HGNC:15765]	20	1	50958818	50963929	-0.048269980602495766	2.3030003518073126	-1.0551184963767894	0.2917091706179252	0.8826962437484662	-1.0543795729621241	FALSE
ENSG00000101639	55125	CEP192	CEP192	protein_coding	centrosomal protein 192 [Source:HGNC Symbol;Acc:HGNC:25515]	18	1	12991362	13125052	-0.030947438847582553	6.0835165598782694	-1.0551500307559545	0.2917916230287473	0.8827500492816979	-1.0541994254882108	FALSE
ENSG00000133687	83857	TMTC1	TMTC1	protein_coding	transmembrane O-mannosyltransferase targeting cadherins 1 [Source:HGNC Symbol;Acc:HGNC:24099]	12	-1	29500840	29784759	-0.2331054414129481	3.5647365228916845	-1.0557557267460516	0.2918883999317189	0.8827500492816979	-1.0539880245517672	FALSE
ENSG00000088888	57506	MAVS	MAVS	protein_coding	mitochondrial antiviral signaling protein [Source:HGNC Symbol;Acc:HGNC:29233]	20	1	3846799	3876123	0.02086024917124263	7.144140222541036	1.0547760832994957	0.2918976856918205	0.8827500492816979	1.0539677430729253	FALSE
ENSG00000146707	22932	POMZP3	POMZP3	protein_coding	POM121 and ZP3 fusion [Source:HGNC Symbol;Acc:HGNC:9203]	7	-1	76609986	76627261	-0.05886740466431384	2.484913225817953	-1.054835254546204	0.2919906919395145	0.8828591857063955	-1.0537646275306043	FALSE
ENSG00000204677	653316	FAM153CP	FAM153CP	lncRNA	family with sequence similarity 153 member C, pseudogene [Source:HGNC Symbol;Acc:HGNC:33936]	5	1	178006348	178086529	-0.12596739109331634	1.6466648290903798	-1.0546990362041553	0.29219041645303734	0.88301097086062	-1.053328597739646	FALSE
ENSG00000168275	388753	COA6	COA6	protein_coding	cytochrome c oxidase assembly factor 6 [Source:HGNC Symbol;Acc:HGNC:18025]	1	1	234373456	234385068	-0.045018298668360046	2.605351960610721	-1.0539393959970489	0.29225903140368475	0.88301097086062	-1.0531788468010492	FALSE
ENSG00000243753	NA	HLA-L	HLA-L	transcribed_unprocessed_pseudogene	major histocompatibility complex, class I, L (pseudogene) [Source:HGNC Symbol;Acc:HGNC:4970]	6	1	30259584	30293014	0.09938094133123565	2.7185390081748055	1.0545191579688324	0.2922857153519389	0.88301097086062	1.0531206159252198	FALSE
ENSG00000134545	3821	KLRC1	KLRC1	protein_coding	killer cell lectin like receptor C1 [Source:HGNC Symbol;Acc:HGNC:6374]	12	-1	10442264	10454685	-0.15015185808406595	1.4246370855521568	-1.0540950913768385	0.2923618233579007	0.88301097086062	-1.0529545493289514	FALSE
ENSG00000100664	1983	EIF5	EIF5	protein_coding	eukaryotic translation initiation factor 5 [Source:HGNC Symbol;Acc:HGNC:3299]	14	1	103333544	103345025	0.025255029007611007	7.308567870580742	1.0535478195738042	0.29247994516777587	0.88301097086062	1.0526968666974712	FALSE
ENSG00000279821	NA	AC145098.2	AC145098.2	TEC	TEC	5	-1	177476631	177479656	-0.06369400305024131	2.3823214260433536	-1.0532151966832566	0.29265855713237676	0.88301097086062	-1.0523073575472648	FALSE
ENSG00000165949	3429	IFI27	IFI27	protein_coding	interferon alpha inducible protein 27 [Source:HGNC Symbol;Acc:HGNC:5397]	14	1	94104836	94116698	-0.2597607274093188	0.6403822317860683	-1.053092973823752	0.29268703417293684	0.88301097086062	-1.0522452708195595	FALSE
ENSG00000167065	150290	DUSP18	DUSP18	protein_coding	dual specificity phosphatase 18 [Source:HGNC Symbol;Acc:HGNC:18484]	22	-1	30652051	30667890	0.03519508052670961	5.698835799336713	1.0532114823342185	0.29271511281158985	0.88301097086062	1.052184056674031	FALSE
ENSG00000103528	51760	SYT17	SYT17	protein_coding	synaptotagmin 17 [Source:HGNC Symbol;Acc:HGNC:24119]	16	1	19167971	19268332	0.09347215861170122	1.8354173082933714	1.052845436141615	0.29279249182977596	0.88301097086062	1.0520153833375967	FALSE
ENSG00000227232	NA	WASH7P	WASH7P	unprocessed_pseudogene	WASP family homolog 7, pseudogene [Source:HGNC Symbol;Acc:HGNC:38034]	1	-1	14404	29570	0.06102859077645073	2.538793520558625	1.0530513557478933	0.29280823067463807	0.88301097086062	1.0519810789472848	FALSE
ENSG00000090565	9727	RAB11FIP3	RAB11FIP3	protein_coding	RAB11 family interacting protein 3 [Source:HGNC Symbol;Acc:HGNC:17224]	16	1	425649	523011	-0.03980643530937389	4.8237214015643195	-1.0527421654021025	0.2928318588758062	0.88301097086062	-1.0519295812381293	FALSE
ENSG00000067182	7132	TNFRSF1A	TNFRSF1A	protein_coding	TNF receptor superfamily member 1A [Source:HGNC Symbol;Acc:HGNC:11916]	12	-1	6328757	6342114	0.03388322221512041	8.289598766106009	1.0526213058564626	0.29291942864887527	0.88301097086062	1.0517387470761432	FALSE
ENSG00000034693	8504	PEX3	PEX3	protein_coding	peroxisomal biogenesis factor 3 [Source:HGNC Symbol;Acc:HGNC:8858]	6	1	143450805	143490616	-0.048170281105973434	3.0183171782764204	-1.0524635491183287	0.2929400080323815	0.88301097086062	-1.0516939055451024	FALSE
ENSG00000125166	2806	GOT2	GOT2	protein_coding	glutamic-oxaloacetic transaminase 2 [Source:HGNC Symbol;Acc:HGNC:4433]	16	-1	58707131	58734342	-0.03851609497952824	4.442813100054374	-1.0524594629157848	0.2929436390865596	0.88301097086062	-1.0516859938643708	FALSE
ENSG00000132535	1742	DLG4	DLG4	protein_coding	discs large MAGUK scaffold protein 4 [Source:HGNC Symbol;Acc:HGNC:2903]	17	-1	7187169	7219841	-0.03902763866472281	4.080546552056671	-1.0524384074972308	0.2929937147193905	0.88301097086062	-1.0515768911014554	FALSE
ENSG00000151116	55293	UEVLD	UEVLD	protein_coding	UEV and lactate/malate dehyrogenase domains [Source:HGNC Symbol;Acc:HGNC:30866]	11	-1	18529609	18588747	-0.02762343942367096	4.854965752001842	-1.0523753015975028	0.29300501670853374	0.88301097086062	-1.0515522685160907	FALSE
ENSG00000184232	220323	OAF	OAF	protein_coding	out at first homolog [Source:HGNC Symbol;Acc:HGNC:28752]	11	1	120211032	120230334	0.04770335362654521	3.877677132496611	1.0521733251395768	0.29310404008577756	0.88301097086062	1.051336562814051	FALSE
ENSG00000214784	NA	AC010468.1	AC010468.1	processed_pseudogene	ribosomal protein S3A (RPS3A) pseudogene	5	-1	111192226	111193042	-0.1470849033967665	-0.33118937711918034	-1.0520293406360233	0.29311756835876396	0.88301097086062	-1.0513070975541563	FALSE
ENSG00000175054	545	ATR	ATR	protein_coding	ATR serine/threonine kinase [Source:HGNC Symbol;Acc:HGNC:882]	3	-1	142449007	142578733	-0.03344533234224745	5.981279939515369	-1.0520634037563643	0.2931763394331154	0.88301097086062	-1.0511791017887075	FALSE
ENSG00000170852	25948	KBTBD2	KBTBD2	protein_coding	kelch repeat and BTB domain containing 2 [Source:HGNC Symbol;Acc:HGNC:21751]	7	-1	32868172	32894131	0.03990643981165931	6.510359894277126	1.0520343586591299	0.29317945328684114	0.88301097086062	1.051172320700173	FALSE
ENSG00000123179	84650	EBPL	EBPL	protein_coding	EBP like [Source:HGNC Symbol;Acc:HGNC:18061]	13	-1	49660674	49691486	-0.049948699677485386	3.8169948240315152	-1.0515242311246813	0.2934857502127544	0.8836543657951308	-1.050505529101485	FALSE
ENSG00000139428	326625	MMAB	MMAB	protein_coding	metabolism of cobalamin associated B [Source:HGNC Symbol;Acc:HGNC:19331]	12	-1	109553715	109573580	-0.04674778961750237	2.5340266970904244	-1.051148602107218	0.2935424237033745	0.8836543657951308	-1.050382205220244	FALSE
ENSG00000140391	10099	TSPAN3	TSPAN3	protein_coding	tetraspanin 3 [Source:HGNC Symbol;Acc:HGNC:17752]	15	-1	77041404	77083984	0.045325677018130506	4.221513455658401	1.0512351007464695	0.2935729001745755	0.8836543657951308	1.0503158937514616	FALSE
ENSG00000196872	343990	KIAA1211L	KIAA1211L	protein_coding	KIAA1211 like [Source:HGNC Symbol;Acc:HGNC:33454]	2	-1	98793846	98936259	0.08457813709968542	1.9188627511745284	1.0508384290819635	0.2937078239795632	0.8836543657951308	1.050022378626456	FALSE
ENSG00000267764	NA	AC093567.1	AC093567.1	lncRNA	novel transcript, antisense to CTIF	18	-1	48826051	48834770	-0.13343311214669507	-0.22643173788261683	-1.0508650907144303	0.2937251978465816	0.8836543657951308	-1.0499845898479798	FALSE
ENSG00000227311	NA	AL031985.2	AL031985.2	processed_pseudogene	ribosomal protein L21 (RPL21)	1	-1	40333078	40333557	0.14228354092339734	-0.6417686286713471	1.0504229055002532	0.29386751935410915	0.8836543657951308	1.049675091939156	FALSE
ENSG00000146350	221322	TBC1D32	TBC1D32	protein_coding	TBC1 domain family member 32 [Source:HGNC Symbol;Acc:HGNC:21485]	6	-1	121079494	121334745	-0.04383562312936773	4.0576343611515915	-1.050441758958121	0.2938939243919986	0.8836543657951308	-1.0496176815695402	FALSE
ENSG00000125868	11034	DSTN	DSTN	protein_coding	destrin, actin depolymerizing factor [Source:HGNC Symbol;Acc:HGNC:15750]	20	1	17570075	17609919	-0.035427429150056255	4.764754834436656	-1.0503795377155367	0.29395216560213366	0.8836543657951308	-1.0494910645766573	FALSE
ENSG00000230795	NA	HLA-K	HLA-K	unprocessed_pseudogene	major histocompatibility complex, class I, K (pseudogene) [Source:HGNC Symbol;Acc:HGNC:4969]	6	1	29926459	29929232	0.13607800746419957	0.23974287144357756	1.050627043785937	0.2939875529613211	0.8836543657951308	1.04941414030859	FALSE
ENSG00000100105	23598	PATZ1	PATZ1	protein_coding	POZ/BTB and AT hook containing zinc finger 1 [Source:HGNC Symbol;Acc:HGNC:13071]	22	-1	31325804	31346346	0.03315513311947793	4.307395420569078	1.0501475342934117	0.2939990021887995	0.8836543657951308	1.0493892535576277	FALSE
ENSG00000101079	57446	NDRG3	NDRG3	protein_coding	NDRG family member 3 [Source:HGNC Symbol;Acc:HGNC:14462]	20	-1	36651766	36746090	0.031325929412036047	5.7470207635396	1.0501546533756498	0.2940197396601554	0.8836543657951308	1.049344178958325	FALSE
ENSG00000070010	7353	UFD1	UFD1	protein_coding	ubiquitin recognition factor in ER associated degradation 1 [Source:HGNC Symbol;Acc:HGNC:12520]	22	-1	19449911	19479202	-0.024707285656306865	5.20518126766887	-1.0495915212068607	0.29430532058565745	0.8837557478914674	-1.048723662036847	FALSE
ENSG00000178802	4351	MPI	MPI	protein_coding	mannose phosphate isomerase [Source:HGNC Symbol;Acc:HGNC:7216]	15	1	74890005	74902219	-0.04281241148450299	3.613086700233878	-1.0493465396719837	0.29436306546001156	0.8837557478914674	-1.0485982416940562	FALSE
ENSG00000133773	29080	CCDC59	CCDC59	protein_coding	coiled-coil domain containing 59 [Source:HGNC Symbol;Acc:HGNC:25005]	12	-1	82223681	82358805	0.03171428226792106	4.688690025029582	1.0492706742665876	0.2944028188376396	0.8837557478914674	1.0485119079928267	FALSE
ENSG00000161558	55260	TMEM143	TMEM143	protein_coding	transmembrane protein 143 [Source:HGNC Symbol;Acc:HGNC:25603]	19	-1	48332356	48364059	-0.048663045817098904	2.910334704461147	-1.0490706406956734	0.29448782268316087	0.8837557478914674	-1.0483273285975885	FALSE
ENSG00000271736	NA	LINC02772	LINC02772	lncRNA	long intergenic non-protein coding RNA 2772 [Source:HGNC Symbol;Acc:HGNC:54292]	1	1	157273760	157283968	0.1460309841127895	1.1988687359393004	1.0490915505793403	0.2945996357411998	0.8837557478914674	1.0480845894085644	FALSE
ENSG00000286127	NA	AP000553.8	AP000553.8	lncRNA	novel transcript	22	-1	21737448	21744108	-0.0704453656956554	1.8225191186887186	-1.0489515248086745	0.2946252389320085	0.8837557478914674	-1.0480290151639413	FALSE
ENSG00000127445	5300	PIN1	PIN1	protein_coding	peptidylprolyl cis/trans isomerase, NIMA-interacting 1 [Source:HGNC Symbol;Acc:HGNC:8988]	19	1	9835257	9849682	0.028859005496696177	4.514922007946022	1.048714784156477	0.29465982153874265	0.8837557478914674	1.0479539553519197	FALSE
ENSG00000177025	147685	C19orf18	C19orf18	protein_coding	chromosome 19 open reading frame 18 [Source:HGNC Symbol;Acc:HGNC:28642]	19	-1	57958437	57974534	-0.081069529707887	0.47074285516066017	-1.0486525344033095	0.2946888901077831	0.8837557478914674	-1.0478908680487409	FALSE
ENSG00000121060	7706	TRIM25	TRIM25	protein_coding	tripartite motif containing 25 [Source:HGNC Symbol;Acc:HGNC:12932]	17	-1	56836387	56914080	-0.06011535684796954	7.618530157760836	-1.0486551466450376	0.29470562066651745	0.8837557478914674	-1.0478545597301796	FALSE
ENSG00000265334	NA	AC130324.2	AC130324.2	lncRNA	novel transcript, antisense ATAD5	17	-1	30834325	30863028	-0.06115645323980057	1.941901702181863	-1.0485094038937879	0.2947602825444507	0.8837557478914674	-1.0477359432617714	FALSE
ENSG00000262001	NA	DLGAP1-AS2	DLGAP1-AS2	lncRNA	DLGAP1 antisense RNA 2 [Source:HGNC Symbol;Acc:HGNC:28146]	18	1	3603000	3608336	-0.06135037730641146	2.5921645576675627	-1.0485775547077465	0.2948104274159647	0.8837557478914674	-1.0476271416763658	FALSE
ENSG00000120029	79591	ARMH3	ARMH3	protein_coding	armadillo like helical domain containing 3 [Source:HGNC Symbol;Acc:HGNC:25788]	10	-1	101845599	102056193	-0.02626730353080209	6.093420791686385	-1.0483887825882234	0.29484857038557216	0.8837557478914674	-1.0475443894615886	FALSE
ENSG00000104613	55174	INTS10	INTS10	protein_coding	integrator complex subunit 10 [Source:HGNC Symbol;Acc:HGNC:25548]	8	1	19817391	19852083	-0.022152048197847662	5.7587059909948755	-1.0483422609982014	0.2948588297446352	0.8837557478914674	-1.0475221327259638	FALSE
ENSG00000114779	84836	ABHD14B	ABHD14B	protein_coding	abhydrolase domain containing 14B [Source:HGNC Symbol;Acc:HGNC:28235]	3	-1	51968510	51983409	-0.08044482031258056	0.4006034298015505	-1.0480560352098502	0.29494286083583127	0.8837557478914674	-1.0473398545318084	FALSE
ENSG00000230305	NA	AC004980.3	AC004980.3	unprocessed_pseudogene	postmeiotic segregation increased 2-like 5 (PMS2L5) pseudogene	7	1	76524515	76532692	0.12795408660326668	-0.7253018724194498	1.048122950834101	0.29494944278248925	0.8837557478914674	1.0473255786031475	FALSE
ENSG00000165995	783	CACNB2	CACNB2	protein_coding	calcium voltage-gated channel auxiliary subunit beta 2 [Source:HGNC Symbol;Acc:HGNC:1402]	10	1	18140677	18543557	0.1347252341819577	-0.5889123763427305	1.048053389698423	0.2949650897320693	0.8837557478914674	1.047291641971919	FALSE
ENSG00000115998	54980	C2orf42	C2orf42	protein_coding	chromosome 2 open reading frame 42 [Source:HGNC Symbol;Acc:HGNC:26056]	2	-1	70149880	70248615	-0.028887943725249166	4.369594330799977	-1.0475921078182835	0.2951809394043426	0.8840146821787174	-1.046823609166229	FALSE
ENSG00000087995	339175	METTL2A	METTL2A	protein_coding	methyltransferase like 2A [Source:HGNC Symbol;Acc:HGNC:25755]	17	1	62423867	62450822	-0.04284589682770834	2.6642804655266237	-1.0472998754468243	0.29529154579216704	0.8840146821787174	-1.0465838671162335	FALSE
ENSG00000268858	NA	AL118506.1	AL118506.1	lncRNA	novel transcript, antisense to ABHD16B	20	-1	63861212	63864293	0.03989157283935896	2.8687189775362327	1.0472699721737282	0.29535473087272035	0.8840146821787174	1.046446938902243	FALSE
ENSG00000168887	388969	C2orf68	C2orf68	protein_coding	chromosome 2 open reading frame 68 [Source:HGNC Symbol;Acc:HGNC:34353]	2	-1	85605254	85612066	0.02101177458953707	5.95807983369031	1.0472694879302595	0.29538561124519364	0.8840146821787174	1.0463800252692912	FALSE
ENSG00000185298	339230	CCDC137	CCDC137	protein_coding	coiled-coil domain containing 137 [Source:HGNC Symbol;Acc:HGNC:33451]	17	1	81666737	81673904	0.036912527005038775	3.7459170394377104	1.0470738604861611	0.29542920337385153	0.8840146821787174	1.0462855749366726	FALSE
ENSG00000126934	5605	MAP2K2	MAP2K2	protein_coding	mitogen-activated protein kinase kinase 2 [Source:HGNC Symbol;Acc:HGNC:6842]	19	-1	4090321	4124129	0.03120724906382133	6.485976827169595	1.0469795177544203	0.29554104556699495	0.8840146821787174	1.046043291019298	FALSE
ENSG00000176871	55884	WSB2	WSB2	protein_coding	WD repeat and SOCS box containing 2 [Source:HGNC Symbol;Acc:HGNC:19222]	12	-1	118032694	118062430	0.04518046223374128	5.710231229219721	1.047058078200222	0.2955649228527156	0.8840146821787174	1.0459915735715217	FALSE
ENSG00000234694	NA	AL139289.2	AL139289.2	lncRNA	novel transcript	1	-1	43354684	43358658	0.08534885973306038	0.3541854858748234	1.046719210527669	0.2955759075179418	0.8840146821787174	1.0459677820726718	FALSE
ENSG00000109519	80273	GRPEL1	GRPEL1	protein_coding	GrpE like 1, mitochondrial [Source:HGNC Symbol;Acc:HGNC:19696]	4	-1	7058895	7068064	-0.03907146770621228	3.559504058274431	-1.0464560994405023	0.29569930865119937	0.8840146821787174	-1.045700550338825	FALSE
ENSG00000269968	NA	AC006064.4	AC006064.4	lncRNA	novel transcript, antisense to GAPDH	12	-1	6537794	6538370	-0.08890698791875806	3.5311224191747677	-1.0465340332385584	0.29573859788814366	0.8840146821787174	-1.045615483072774	FALSE
ENSG00000180879	6748	SSR4	SSR4	protein_coding	signal sequence receptor subunit 4 [Source:HGNC Symbol;Acc:HGNC:11326]	X	1	153793516	153798499	-0.05115108882610375	5.05089635973239	-1.0463715976171215	0.2957713602895289	0.8840146821787174	-1.0455445531988006	FALSE
ENSG00000250903	NA	GMDS-DT	GMDS-DT	lncRNA	GMDS divergent transcript [Source:HGNC Symbol;Acc:HGNC:48993]	6	1	2245718	2525976	-0.03661757922775788	6.931785917221406	-1.046295861496629	0.29582179532683744	0.8840146821787174	-1.045435372739608	FALSE
ENSG00000136161	1102	RCBTB2	RCBTB2	protein_coding	RCC1 and BTB domain containing protein 2 [Source:HGNC Symbol;Acc:HGNC:1914]	13	-1	48488959	48533256	0.03629898233047868	6.755740995282831	1.0462837642759137	0.29583710828523907	0.8840146821787174	1.0454022261110103	FALSE
ENSG00000238227	90120	TMEM250	TMEM250	protein_coding	transmembrane protein 250 [Source:HGNC Symbol;Acc:HGNC:31009]	9	-1	136114581	136118875	0.0372606603450345	4.735236118890835	1.0462266067568908	0.29584941107534796	0.8840146821787174	1.045375596163861	FALSE
ENSG00000267364	NA	AC022706.1	AC022706.1	lncRNA	novel transcript	17	1	35313479	35325449	-0.06304371451225177	1.6585896461098677	-1.0458539240591869	0.2960102869681604	0.8840635898026955	-1.0450274412013842	FALSE
ENSG00000114388	10641	NPRL2	NPRL2	protein_coding	NPR2 like, GATOR1 complex subunit [Source:HGNC Symbol;Acc:HGNC:24969]	3	-1	50347330	50350826	0.03287397910761847	4.112411841349606	1.0458129186365597	0.296010351325991	0.8840635898026955	1.0450273019485725	FALSE
ENSG00000154889	65258	MPPE1	MPPE1	protein_coding	metallophosphoesterase 1 [Source:HGNC Symbol;Acc:HGNC:15988]	18	-1	11882622	11908366	0.04772460910456644	6.440240208105241	1.0459955226065234	0.2960761732155399	0.8840635898026955	1.0448848919194467	FALSE
ENSG00000198093	65251	ZNF649	ZNF649	protein_coding	zinc finger protein 649 [Source:HGNC Symbol;Acc:HGNC:25741]	19	-1	51889235	51905040	-0.0665008818030598	1.2667145904829904	-1.045540058839703	0.2961069388975734	0.8840635898026955	-1.0448183355899576	FALSE
ENSG00000122966	11113	CIT	CIT	protein_coding	citron rho-interacting serine/threonine kinase [Source:HGNC Symbol;Acc:HGNC:1985]	12	-1	119685791	119877320	-0.09652047061377142	0.770709081304604	-1.045490821480921	0.29615075834019766	0.8840635898026955	-1.0447235476555234	FALSE
ENSG00000130803	57693	ZNF317	ZNF317	protein_coding	zinc finger protein 317 [Source:HGNC Symbol;Acc:HGNC:13507]	19	1	9140397	9163424	0.02405328310789745	5.008446321705565	1.04513045351129	0.29631974832629066	0.8843978480448518	1.044358085193802	FALSE
ENSG00000205542	7114	TMSB4X	TMSB4X	protein_coding	thymosin beta 4 X-linked [Source:HGNC Symbol;Acc:HGNC:11881]	X	1	12975110	12977227	0.0512269778597183	11.340847779412423	1.0448649727559056	0.29647259213326865	0.8846837969563545	1.044027661001284	FALSE
ENSG00000242372	3692	EIF6	EIF6	protein_coding	eukaryotic translation initiation factor 6 [Source:HGNC Symbol;Acc:HGNC:6159]	20	-1	35278911	35284985	0.04062369288562229	2.864431160349336	1.0443697548858983	0.29667139080310995	0.8849559912903483	1.043598060118044	FALSE
ENSG00000279491	399900	AP003733.3	AP003733.3	TEC	TEC	11	1	61967794	61969490	0.08717267548053154	0.8714476973992087	1.0443634776159831	0.29667791597639165	0.8849559912903483	1.0435839625830134	FALSE
ENSG00000185046	56899	ANKS1B	ANKS1B	protein_coding	ankyrin repeat and sterile alpha motif domain containing 1B [Source:HGNC Symbol;Acc:HGNC:24600]	12	-1	98726457	99984654	0.07902683830111756	0.40300716305763623	1.0439561038825598	0.29683916522067116	0.8850301838896635	1.0432356519747437	FALSE
ENSG00000188921	401494	HACD4	HACD4	protein_coding	3-hydroxyacyl-CoA dehydratase 4 [Source:HGNC Symbol;Acc:HGNC:20920]	9	-1	20999509	21031640	0.046899349559180514	6.87449670947368	1.0441316508554965	0.29684172134160514	0.8850301838896635	1.0432301315785324	FALSE
ENSG00000140612	23478	SEC11A	SEC11A	protein_coding	SEC11 homolog A, signal peptidase complex subunit [Source:HGNC Symbol;Acc:HGNC:17718]	15	-1	84669538	84716460	0.025444213048471553	6.288358969970063	1.0439171614688114	0.2968970558470401	0.8850301838896635	1.0431106346989512	FALSE
ENSG00000237753	NA	AC079922.2	AC079922.2	lncRNA	novel transcript (FLJ42351)	2	-1	112641832	112645720	-0.07084033041568161	1.2258049498176216	-1.043872452490857	0.29693198690645994	0.8850301838896635	-1.0430352074727427	FALSE
ENSG00000233873	NA	RPL7P44	RPL7P44	processed_pseudogene	ribosomal protein L7 pseudogene 44 [Source:HGNC Symbol;Acc:HGNC:36143]	13	-1	76981175	76981916	0.1027882144322837	0.12225687850327116	1.0435882503857	0.29700913367037723	0.8850301838896635	1.042868644184805	FALSE
ENSG00000068745	51447	IP6K2	IP6K2	protein_coding	inositol hexakisphosphate kinase 2 [Source:HGNC Symbol;Acc:HGNC:17313]	3	-1	48688003	48740353	0.02160985973482532	5.615978664175426	1.0435625012132308	0.29707666709470837	0.8850301838896635	1.0427228602694456	FALSE
ENSG00000110944	51561	IL23A	IL23A	protein_coding	interleukin 23 subunit alpha [Source:HGNC Symbol;Acc:HGNC:15488]	12	1	56334174	56340410	-0.08145530168929166	0.8071993826676237	-1.0433723697950597	0.2971021963453986	0.8850301838896635	-1.042667756232118	FALSE
ENSG00000071054	9448	MAP4K4	MAP4K4	protein_coding	mitogen-activated protein kinase kinase kinase kinase 4 [Source:HGNC Symbol;Acc:HGNC:6866]	2	1	101696850	101894689	-0.03329519659345337	8.810322395258718	-1.0433316286732417	0.2972048167458983	0.8851658818251975	-1.0424462854500087	FALSE
ENSG00000150401	55208	DCUN1D2	DCUN1D2	protein_coding	defective in cullin neddylation 1 domain containing 2 [Source:HGNC Symbol;Acc:HGNC:20328]	13	-1	113455819	113490951	-0.029207655313379988	4.772454941565611	-1.0428906472046546	0.2973792148291555	0.8855152622797142	-1.0420700245055654	FALSE
ENSG00000231607	NA	DLEU2	DLEU2	lncRNA	deleted in lymphocytic leukemia 2 [Source:HGNC Symbol;Acc:HGNC:13748]	13	-1	49956670	50125720	-0.03810913064368293	9.221120255260153	-1.0427981898861585	0.2974472784919123	0.8855479341051923	-1.0419232183104588	FALSE
ENSG00000132849	10207	PATJ	PATJ	protein_coding	PATJ crumbs cell polarity complex component [Source:HGNC Symbol;Acc:HGNC:28881]	1	1	61742406	62178675	-0.04891215707539498	5.751967983990245	-1.0425458344588334	0.2975859015319867	0.8856664574966865	-1.0416242923442094	FALSE
ENSG00000082293	1310	COL19A1	COL19A1	protein_coding	collagen type XIX alpha 1 chain [Source:HGNC Symbol;Acc:HGNC:2196]	6	1	69866556	70212468	0.10083301177273407	3.350411300541174	1.0426403195246818	0.2977349615795595	0.8856664574966865	1.0413029638889073	FALSE
ENSG00000184634	9968	MED12	MED12	protein_coding	mediator complex subunit 12 [Source:HGNC Symbol;Acc:HGNC:11957]	X	1	71118556	71142454	0.040434097264881785	6.005695787788499	1.0420961109485887	0.29776171372773974	0.8856664574966865	1.0412453057139184	FALSE
ENSG00000258565	NA	BLZF2P	BLZF2P	unprocessed_pseudogene	basic leucine zipper nuclear factor 2 pseudogene [Source:HGNC Symbol;Acc:HGNC:20049]	14	-1	68867857	68869951	-0.06796350934788897	1.4890124024052873	-1.0420173275079292	0.2977821142761504	0.8856664574966865	-1.0412013392948443	FALSE
ENSG00000114268	5210	PFKFB4	PFKFB4	protein_coding	6-phosphofructo-2-kinase/fructose-2,6-biphosphatase 4 [Source:HGNC Symbol;Acc:HGNC:8875]	3	-1	48517684	48562015	-0.04136942625961204	7.323402022785084	-1.0419909378219259	0.29781181359185893	0.8856664574966865	-1.0411373361543121	FALSE
ENSG00000177294	162517	FBXO39	FBXO39	protein_coding	F-box protein 39 [Source:HGNC Symbol;Acc:HGNC:28565]	17	1	6776215	6797101	0.15765070449453206	0.16501135446014453	1.041740294927814	0.29790158716038506	0.8856664574966865	1.0409438966682796	FALSE
ENSG00000130052	9754	STARD8	STARD8	protein_coding	StAR related lipid transfer domain containing 8 [Source:HGNC Symbol;Acc:HGNC:19161]	X	1	68647666	68725842	0.0652885310679121	2.32033924391593	1.0415349318316618	0.29801394471533954	0.8856664574966865	1.0407018492331086	FALSE
ENSG00000211804	NA	TRDV1	TRDV1	TR_V_gene	T cell receptor delta variable 1 [Source:HGNC Symbol;Acc:HGNC:12262]	14	1	22096032	22096619	-0.1547954417518833	0.33870991543611617	-1.0415553109651123	0.29802004130754917	0.8856664574966865	-1.0406887173296253	FALSE
ENSG00000125257	10257	ABCC4	ABCC4	protein_coding	ATP binding cassette subfamily C member 4 [Source:HGNC Symbol;Acc:HGNC:55]	13	-1	95019835	95301475	-0.060828680963264325	4.914511050748667	-1.041631808612075	0.2980292062965655	0.8856664574966865	-1.040668976515675	FALSE
ENSG00000178440	NA	TIMM23B-AGAP6	TIMM23B-AGAP6	lncRNA	TIMM23B-AGAP6 readthrough [Source:HGNC Symbol;Acc:HGNC:45009]	10	1	49942056	50011654	-0.043305909601381476	3.5467131574735635	-1.0414130520447185	0.2980580818859328	0.8856664574966865	-1.0406067829511212	FALSE
ENSG00000238009	NA	AL627309.1	AL627309.1	lncRNA	novel transcript	1	-1	89295	133723	-0.09493768995825569	2.704474042621868	-1.0416782304802044	0.2981363505296266	0.8856728629215835	-1.0404382246059352	FALSE
ENSG00000101972	10735	STAG2	STAG2	protein_coding	stromal antigen 2 [Source:HGNC Symbol;Acc:HGNC:11355]	X	1	123960212	124422664	0.03258586396862739	7.925713002379906	1.0411854577795687	0.29817443686264644	0.8856728629215835	1.0403562130598318	FALSE
ENSG00000182885	222487	ADGRG3	ADGRG3	protein_coding	adhesion G protein-coupled receptor G3 [Source:HGNC Symbol;Acc:HGNC:13728]	16	1	57668277	57689378	-0.06425316532221714	7.948605473452444	-1.0409214845829688	0.29833142573099203	0.8856975613556488	-1.0400182417577268	FALSE
ENSG00000213190	10962	MLLT11	MLLT11	protein_coding	MLLT11 transcription factor 7 cofactor [Source:HGNC Symbol;Acc:HGNC:16997]	1	1	151057758	151068497	-0.04133042038121104	2.477662088162634	-1.0406614991113778	0.2983762466822967	0.8856975613556488	-1.039921771393661	FALSE
ENSG00000166224	8879	SGPL1	SGPL1	protein_coding	sphingosine-1-phosphate lyase 1 [Source:HGNC Symbol;Acc:HGNC:10817]	10	1	70815948	70881184	0.03464564715130969	5.150145005161687	1.040716405460873	0.29837700423346064	0.8856975613556488	1.0399201409617602	FALSE
ENSG00000145214	1609	DGKQ	DGKQ	protein_coding	diacylglycerol kinase theta [Source:HGNC Symbol;Acc:HGNC:2856]	4	-1	958887	986895	-0.057822225818310535	3.7945896397529526	-1.0410670388987004	0.2984111569624538	0.8856975613556488	-1.0398466389644774	FALSE
ENSG00000197933	55552	ZNF823	ZNF823	protein_coding	zinc finger protein 823 [Source:HGNC Symbol;Acc:HGNC:30936]	19	-1	11721265	11739009	0.06376173991603007	1.434821888240611	1.0401367197447542	0.2986071897893775	0.8857578837549398	1.0394248543782898	FALSE
ENSG00000100811	7528	YY1	YY1	protein_coding	YY1 transcription factor [Source:HGNC Symbol;Acc:HGNC:12856]	14	1	100238298	100282788	0.022467982200103265	7.026515621978905	1.0401790267363198	0.2986203875784315	0.8857578837549398	1.0393964646348963	FALSE
ENSG00000225190	9842	PLEKHM1	PLEKHM1	protein_coding	pleckstrin homology and RUN domain containing M1 [Source:HGNC Symbol;Acc:HGNC:29017]	17	-1	45435900	45490749	0.0251675279752428	6.357571959748274	1.0401822791351794	0.29863060118097506	0.8857578837549398	1.0393744947454382	FALSE
ENSG00000010030	51513	ETV7	ETV7	protein_coding	ETS variant 7 [Source:HGNC Symbol;Acc:HGNC:18160]	6	-1	36354091	36387800	0.18135322713632762	3.1006343457229746	1.0402620356018062	0.29865990149173716	0.8857578837549398	1.0393114713260896	FALSE
ENSG00000198556	285989	ZNF789	ZNF789	protein_coding	zinc finger protein 789 [Source:HGNC Symbol;Acc:HGNC:27801]	7	1	99472890	99503650	-0.03404383800741906	3.66689641349395	-1.039746387151744	0.2988149200655937	0.8860482173843287	-1.038978103241777	FALSE
ENSG00000196741	NA	LINC01560	LINC01560	lncRNA	long intergenic non-protein coding RNA 1560 [Source:HGNC Symbol;Acc:HGNC:27333]	X	1	47483571	47484823	0.07792051279499457	0.11461277978635953	1.0395245255137995	0.29888138652512664	0.8860759148301298	1.0388352022076517	FALSE
ENSG00000118705	6185	RPN2	RPN2	protein_coding	ribophorin II [Source:HGNC Symbol;Acc:HGNC:10382]	20	1	37178410	37241619	-0.03459621686366354	6.652439607052229	-1.03916504633075	0.2991213326293436	0.8866178082197111	-1.0383195012067716	FALSE
ENSG00000213300	NA	HNRNPA3P6	HNRNPA3P6	processed_pseudogene	heterogeneous nuclear ribonucleoprotein A3 pseudogene 6 [Source:HGNC Symbol;Acc:HGNC:48495]	3	1	75214631	75215636	-0.05739016590320789	1.8517150513821177	-1.0389124511088281	0.2991854873122157	0.8866323694221372	-1.038181664379277	FALSE
ENSG00000152932	115827	RAB3C	RAB3C	protein_coding	RAB3C, member RAS oncogene family [Source:HGNC Symbol;Acc:HGNC:30269]	5	1	58582221	58859394	0.10104408372042772	0.12178346997277563	1.0387870710902753	0.29924056823705036	0.8866323694221372	1.0380633383255655	FALSE
ENSG00000152503	55521	TRIM36	TRIM36	protein_coding	tripartite motif containing 36 [Source:HGNC Symbol;Acc:HGNC:16280]	5	-1	115124762	115180546	0.08941533992733819	0.16090499512948503	1.038106496348878	0.29955864383866954	0.8872279431198196	1.037380325425473	FALSE
ENSG00000184613	4753	NELL2	NELL2	protein_coding	neural EGFL like 2 [Source:HGNC Symbol;Acc:HGNC:7751]	12	-1	44508275	44921848	0.08214106214701111	5.618068703536581	1.038506095847323	0.2995811274894421	0.8872279431198196	1.0373320639466421	FALSE
ENSG00000128463	51234	EMC4	EMC4	protein_coding	ER membrane protein complex subunit 4 [Source:HGNC Symbol;Acc:HGNC:28032]	15	1	34225013	34230156	0.0316767396924007	4.480606623569802	1.0380297606029492	0.29961317555680583	0.8872279431198196	1.0372632764865766	FALSE
ENSG00000231527	105379444	FAM27C	FAM27C	lncRNA	family with sequence similarity 27 member C [Source:HGNC Symbol;Acc:HGNC:23668]	9	1	61854148	62096920	-0.13017802889716534	-0.1636383362988909	-1.038067429056374	0.29968584882581006	0.8872737547503607	-1.0371073099232484	FALSE
ENSG00000125734	56927	GPR108	GPR108	protein_coding	G protein-coupled receptor 108 [Source:HGNC Symbol;Acc:HGNC:17829]	19	-1	6729914	6737603	0.02822839271178612	5.7078214525184885	1.0377313269722888	0.2997960449887637	0.8874306209581516	1.0368708623248752	FALSE
ENSG00000105971	858	CAV2	CAV2	protein_coding	caveolin 2 [Source:HGNC Symbol;Acc:HGNC:1528]	7	1	116287380	116508541	-0.12459582167456595	1.8092245806741947	-1.0374468285167997	0.3000478129786024	0.8880064161631561	-1.0363308618529103	FALSE
ENSG00000251623	NA	AC139491.5	AC139491.5	transcribed_processed_pseudogene	centrosomal protein 192 (CEP192), pseudogene	5	1	176119545	176156937	0.13876706590434174	-0.18667322256470653	1.0369518253349095	0.3002055554197419	0.8882796399702635	1.0359926844745282	FALSE
ENSG00000238198	100996251	LRIG2-DT	LRIG2-DT	lncRNA	LRIG2 divergent transcript [Source:HGNC Symbol;Acc:HGNC:54312]	1	-1	113011687	113073113	0.08121248682674007	0.4263346729369996	1.0365868330157417	0.3002574870303881	0.8882796399702635	1.0358813764013197	FALSE
ENSG00000158604	222068	TMED4	TMED4	protein_coding	transmembrane p24 trafficking protein 4 [Source:HGNC Symbol;Acc:HGNC:22301]	7	-1	44577894	44582287	0.024170903733948812	5.354300389186106	1.036545883177699	0.300311935529886	0.8882796399702635	1.0357646875127724	FALSE
ENSG00000104814	11184	MAP4K1	MAP4K1	protein_coding	mitogen-activated protein kinase kinase kinase kinase 1 [Source:HGNC Symbol;Acc:HGNC:6863]	19	-1	38587641	38618882	-0.04365549384989631	5.939134935291893	-1.0363675007591049	0.30041590433328147	0.8883921362548861	-1.0355419105470678	FALSE
ENSG00000154839	220134	SKA1	SKA1	protein_coding	spindle and kinetochore associated complex subunit 1 [Source:HGNC Symbol;Acc:HGNC:28109]	18	1	50375040	50394168	-0.13674757767991463	-0.6261800768236999	-1.0361629588157926	0.30046451852189626	0.8883921362548861	-1.0354377611490444	FALSE
ENSG00000126226	55795	PCID2	PCID2	protein_coding	PCI domain containing 2 [Source:HGNC Symbol;Acc:HGNC:25653]	13	-1	113177536	113208715	-0.03261804705101623	4.389626946557876	-1.0357228094553326	0.30067662872530293	0.8887807147549462	-1.0349834747514828	FALSE
ENSG00000187240	79659	DYNC2H1	DYNC2H1	protein_coding	dynein cytoplasmic 2 heavy chain 1 [Source:HGNC Symbol;Acc:HGNC:2962]	11	1	103109410	103479863	-0.059687056135529604	2.057912251161349	-1.0356846388781524	0.3007105403284094	0.8887807147549462	-1.0349108644790828	FALSE
ENSG00000038358	23644	EDC4	EDC4	protein_coding	enhancer of mRNA decapping 4 [Source:HGNC Symbol;Acc:HGNC:17157]	16	1	67873052	67884499	0.05386754848465225	4.029246353329636	1.0353366458300746	0.3008696078410343	0.8890814416502729	1.0345703477916173	FALSE
ENSG00000138030	3795	KHK	KHK	protein_coding	ketohexokinase [Source:HGNC Symbol;Acc:HGNC:6315]	2	1	27086747	27100762	-0.0848827041373287	0.4026429403245327	-1.0351634899671598	0.30094582646487267	0.8891372789136457	-1.0344072286736132	FALSE
ENSG00000255274	NA	SMIM35	SMIM35	protein_coding	small integral membrane protein 35 [Source:HGNC Symbol;Acc:HGNC:44179]	11	-1	118003634	118088299	0.1477148396963709	1.2733245578735113	1.034860618091643	0.30127832009688643	0.8898501533834726	1.0336959648565904	FALSE
ENSG00000118420	90025	UBE3D	UBE3D	protein_coding	ubiquitin protein ligase E3D [Source:HGNC Symbol;Acc:HGNC:21381]	6	-1	82892390	83065841	-0.047749607945376304	3.91120791202145	-1.0343279257145592	0.3013640017510075	0.8898501533834726	-1.0335127610786676	FALSE
ENSG00000278175	NA	GLIDR	GLIDR	lncRNA	glioblastoma down-regulated RNA [Source:HGNC Symbol;Acc:HGNC:48823]	9	-1	39748514	39810097	0.09972095647718093	-0.4848105753909348	1.0341982727266426	0.30138188531155363	0.8898501533834726	1.033474526978408	FALSE
ENSG00000211976	NA	IGHV3-73	IGHV3-73	IG_V_gene	immunoglobulin heavy variable 3-73 [Source:HGNC Symbol;Acc:HGNC:5623]	14	-1	106802694	106803233	-0.21696031897536366	-0.12650389231031767	-1.0341000844884	0.3014431000395308	0.8898501533834726	-1.0333436645840974	FALSE
ENSG00000078747	83737	ITCH	ITCH	protein_coding	itchy E3 ubiquitin protein ligase [Source:HGNC Symbol;Acc:HGNC:13890]	20	1	34363241	34540748	0.021145471537151295	7.416476642860082	1.0341032718716907	0.3014739575804364	0.8898501533834726	1.03327770527674	FALSE
ENSG00000188033	57474	ZNF490	ZNF490	protein_coding	zinc finger protein 490 [Source:HGNC Symbol;Acc:HGNC:23705]	19	-1	12576100	12640098	-0.052324277315704215	3.4885834145866492	-1.033691856726725	0.30173477625294104	0.8898517494320657	-1.032720373738503	FALSE
ENSG00000157637	124565	SLC38A10	SLC38A10	protein_coding	solute carrier family 38 member 10 [Source:HGNC Symbol;Acc:HGNC:28237]	17	-1	81244811	81295547	0.02551644453057733	6.041968685918866	1.033540389148635	0.3017561431938292	0.8898517494320657	1.0326747299112609	FALSE
ENSG00000145016	9711	RUBCN	RUBCN	protein_coding	rubicon autophagy regulator [Source:HGNC Symbol;Acc:HGNC:28991]	3	-1	197668867	197749727	0.03279219765897334	6.052870619432847	1.0333831254524248	0.3017620053260608	0.8898517494320657	1.032662207664099	FALSE
ENSG00000105483	22900	CARD8	CARD8	protein_coding	caspase recruitment domain family member 8 [Source:HGNC Symbol;Acc:HGNC:17057]	19	-1	48180770	48255946	0.03350289206779067	8.52586655058699	1.0334045192449346	0.30180761458336147	0.8898517494320657	1.0325647861201634	FALSE
ENSG00000171160	118812	MORN4	MORN4	protein_coding	MORN repeat containing 4 [Source:HGNC Symbol;Acc:HGNC:24001]	10	-1	97614553	97633500	-0.11305200358943884	-0.2999686352027426	-1.0329854230082307	0.301946815955916	0.8898517494320657	-1.0322675120486469	FALSE
ENSG00000137996	8634	RTCA	RTCA	protein_coding	RNA 3'-terminal phosphate cyclase [Source:HGNC Symbol;Acc:HGNC:17981]	1	1	100266207	100292769	-0.019718669540213618	4.955716569589837	-1.0329639197538423	0.3019618371034095	0.8898517494320657	-1.0322354388115194	FALSE
ENSG00000254893	NA	AC113404.3	AC113404.3	translated_processed_pseudogene	RAP1B, member of RAS oncogene family pseudogene	5	-1	76173629	76174183	0.08896833369053736	1.54808167767859	1.0329810476176413	0.3019822089153124	0.8898517494320657	1.032191942502686	FALSE
ENSG00000099364	54620	FBXL19	FBXL19	protein_coding	F-box and leucine rich repeat protein 19 [Source:HGNC Symbol;Acc:HGNC:25300]	16	1	30923055	30948783	-0.032234469493119366	3.650894917175788	-1.0329361854492616	0.3020039295064781	0.8898517494320657	-1.032145568536192	FALSE
ENSG00000286239	NA	AC093884.1	AC093884.1	protein_coding	novel protein, WDFY1-AP1S3 readthrough	2	-1	223757258	223945299	-0.06464187891254314	2.933955763721146	-1.0327769161410216	0.3020712994042614	0.8898517494320657	-1.0320017463573254	FALSE
ENSG00000106290	6878	TAF6	TAF6	protein_coding	TATA-box binding protein associated factor 6 [Source:HGNC Symbol;Acc:HGNC:11540]	7	-1	100107070	100119841	0.029857158614579937	4.589805950279121	1.032785369820254	0.3020772514918632	0.8898517494320657	1.031989040785619	FALSE
ENSG00000171135	84522	JAGN1	JAGN1	protein_coding	jagunal homolog 1 [Source:HGNC Symbol;Acc:HGNC:26926]	3	1	9890574	9894349	0.04044352397929041	3.345973981814979	1.0327109243584058	0.3021055581528759	0.8898517494320657	1.0319286184993952	FALSE
ENSG00000118246	22868	FASTKD2	FASTKD2	protein_coding	FAST kinase domains 2 [Source:HGNC Symbol;Acc:HGNC:29160]	2	1	206765357	206796189	-0.034932437994718235	4.230516035909628	-1.0321519495607612	0.30234913310511047	0.8899426157976821	-1.0314088485820505	FALSE
ENSG00000078369	2782	GNB1	GNB1	protein_coding	G protein subunit beta 1 [Source:HGNC Symbol;Acc:HGNC:4396]	1	-1	1785285	1891117	0.015960053283894382	8.452870078972072	1.0321433520833232	0.3023973242750379	0.8899426157976821	1.0313060454055762	FALSE
ENSG00000184675	139285	AMER1	AMER1	protein_coding	APC membrane recruitment protein 1 [Source:HGNC Symbol;Acc:HGNC:26837]	X	-1	64185117	64205708	0.07105062641225879	1.8455884270722396	1.0319235169682812	0.30244530654005347	0.8899426157976821	1.0312036987001834	FALSE
ENSG00000142347	4542	MYO1F	MYO1F	protein_coding	myosin IF [Source:HGNC Symbol;Acc:HGNC:7600]	19	-1	8520778	8577577	0.033549163432736506	10.946391897284379	1.0320202395999447	0.302476628494536	0.8899426157976821	1.0311368944492174	FALSE
ENSG00000264247	NA	LINC00909	LINC00909	lncRNA	long intergenic non-protein coding RNA 909 [Source:HGNC Symbol;Acc:HGNC:44331]	18	-1	74590317	74598885	-0.03372232977882472	3.232624958901666	-1.0317651596514577	0.3025305658528486	0.8899426157976821	-1.0310218662810593	FALSE
ENSG00000118557	83449	PMFBP1	PMFBP1	protein_coding	polyamine modulated factor 1 binding protein 1 [Source:HGNC Symbol;Acc:HGNC:17728]	16	-1	72112157	72176878	-0.07741647898252879	0.5635241789308177	-1.031672522063318	0.30256385952144216	0.8899426157976821	-1.0309508701740309	FALSE
ENSG00000168679	9122	SLC16A4	SLC16A4	protein_coding	solute carrier family 16 member 4 [Source:HGNC Symbol;Acc:HGNC:10925]	1	-1	110362851	110391082	-0.06810389260722172	1.295654694096561	-1.03153684144729	0.3026750071410595	0.8899426157976821	-1.0307138943146315	FALSE
ENSG00000060237	65125	WNK1	WNK1	protein_coding	WNK lysine deficient protein kinase 1 [Source:HGNC Symbol;Acc:HGNC:14540]	12	1	752579	911452	-0.05712185691280958	8.624999760490686	-1.0315067076469289	0.302682903516368	0.8899426157976821	-1.0306970607956554	FALSE
ENSG00000256771	56242	ZNF253	ZNF253	protein_coding	zinc finger protein 253 [Source:HGNC Symbol;Acc:HGNC:13497]	19	1	19865882	19894674	-0.05560297833483885	3.3022301571426445	-1.0313261806379523	0.30275062470921893	0.8899426157976821	-1.0305527045246048	FALSE
ENSG00000234290	NA	AC116366.1	AC116366.1	lncRNA	novel transcript	5	-1	132468890	132473043	0.08872737621037352	1.5719319984956883	1.0314970049031156	0.30275568953660936	0.8899426157976821	1.0305419090688008	FALSE
ENSG00000155313	29761	USP25	USP25	protein_coding	ubiquitin specific peptidase 25 [Source:HGNC Symbol;Acc:HGNC:12624]	21	1	15730025	15880069	0.04463972427661567	7.264960804430744	1.0310879988108137	0.3028689245524569	0.8899426157976821	1.0303005849862843	FALSE
ENSG00000138443	10152	ABI2	ABI2	protein_coding	abl interactor 2 [Source:HGNC Symbol;Acc:HGNC:24011]	2	1	203328239	203447728	-0.03676872486172744	4.237866575424974	-1.031021157480345	0.30290282785847517	0.8899426157976821	-1.0302283426450556	FALSE
ENSG00000136732	2995	GYPC	GYPC	protein_coding	glycophorin C (Gerbich blood group) [Source:HGNC Symbol;Acc:HGNC:4704]	2	1	126656133	126696667	0.10647107994895677	10.07903181232641	1.031075203444073	0.30292481717067743	0.8899426157976821	1.0301814899297825	FALSE
ENSG00000127947	5782	PTPN12	PTPN12	protein_coding	protein tyrosine phosphatase non-receptor type 12 [Source:HGNC Symbol;Acc:HGNC:9645]	7	1	77537295	77640069	-0.03993711343530215	7.910100985354012	-1.0310228891496356	0.3029523516366268	0.8899426157976821	-1.0301228253218464	FALSE
ENSG00000151151	253430	IPMK	IPMK	protein_coding	inositol polyphosphate multikinase [Source:HGNC Symbol;Acc:HGNC:20739]	10	-1	58191517	58267894	-0.04625391165045656	7.002709526096132	-1.0309891946124816	0.30299929513709273	0.8899426157976821	-1.0300228162278806	FALSE
ENSG00000092439	54822	TRPM7	TRPM7	protein_coding	transient receptor potential cation channel subfamily M member 7 [Source:HGNC Symbol;Acc:HGNC:17994]	15	-1	50552473	50686797	-0.03171885087938264	6.095588832697598	-1.0306849786944263	0.3030570820732548	0.8899426157976821	-1.0298997202705862	FALSE
ENSG00000150776	55216	NKAPD1	NKAPD1	protein_coding	NKAP domain containing 1 [Source:HGNC Symbol;Acc:HGNC:25569]	11	1	112074086	112085150	0.029078480065426682	4.476680173695801	1.0304363942874555	0.303144104951889	0.8899426157976821	1.0297143762465124	FALSE
ENSG00000061987	23041	MON2	MON2	protein_coding	MON2 homolog, regulator of endosome-to-Golgi trafficking [Source:HGNC Symbol;Acc:HGNC:29177]	12	1	62466817	62600476	-0.028955591152612037	6.7835543120996995	-1.0305149241686244	0.3031691562036588	0.8899426157976821	-1.0296610278707865	FALSE
ENSG00000166199	221120	ALKBH3	ALKBH3	protein_coding	alkB homolog 3, alpha-ketoglutaratedependent dioxygenase [Source:HGNC Symbol;Acc:HGNC:30141]	11	1	43880811	43920274	0.03188303456248587	3.7322841662157016	1.03016117367448	0.30326591267172337	0.8900581970579188	1.0294550057819094	FALSE
ENSG00000184436	80764	THAP7	THAP7	protein_coding	THAP domain containing 7 [Source:HGNC Symbol;Acc:HGNC:23190]	22	-1	20999104	21002196	0.05838064890620265	2.244974763044255	1.0298272855087816	0.3034321491709753	0.8903776136570181	1.0291011429002244	FALSE
ENSG00000246922	390595	UBAP1L	UBAP1L	protein_coding	ubiquitin associated protein 1 like [Source:HGNC Symbol;Acc:HGNC:40028]	15	-1	65092770	65115197	-0.051118911476552675	3.067296559516763	-1.0297386892111087	0.30349763825512016	0.8904013366701662	-1.0289617735370122	FALSE
ENSG00000150556	130576	LYPD6B	LYPD6B	protein_coding	LY6/PLAUR domain containing 6B [Source:HGNC Symbol;Acc:HGNC:27018]	2	1	149038107	149215262	0.17929564759435768	-0.47304946219483257	1.029343869018198	0.3038465096791321	0.8906753334451418	1.0282196659508875	FALSE
ENSG00000166446	124359	CDYL2	CDYL2	protein_coding	chromodomain Y like 2 [Source:HGNC Symbol;Acc:HGNC:23030]	16	-1	80597907	80804598	-0.04135116835043684	4.105448519295138	-1.0289577504865337	0.30386360760319875	0.8906753334451418	-1.0281833103759943	FALSE
ENSG00000271821	NA	AL662844.3	AL662844.3	lncRNA	novel transcript	6	-1	31200165	31201918	-0.1228370301303143	-0.8184213222139805	-1.02885266756954	0.3038991650479197	0.8906753334451418	-1.0281077083942272	FALSE
ENSG00000144130	284958	NT5DC4	NT5DC4	protein_coding	5'-nucleotidase domain containing 4 [Source:HGNC Symbol;Acc:HGNC:27678]	2	1	112721486	112742879	0.07965408278069264	1.274669024506474	1.028934407947668	0.3039289255232446	0.8906753334451418	1.0280444364039385	FALSE
ENSG00000126777	3895	KTN1	KTN1	protein_coding	kinectin 1 [Source:HGNC Symbol;Acc:HGNC:6467]	14	1	55559072	55701526	-0.02176015299317946	6.71194046155519	-1.0286990313212783	0.3039884478248246	0.8906753334451418	-1.0279179018969522	FALSE
ENSG00000116455	79084	WDR77	WDR77	protein_coding	WD repeat domain 77 [Source:HGNC Symbol;Acc:HGNC:29652]	1	-1	111439890	111449256	-0.041945456811391946	2.9743401801138787	-1.0286241764001156	0.30399212988823227	0.8906753334451418	-1.0279100749834778	FALSE
ENSG00000186994	256949	KANK3	KANK3	protein_coding	KN motif and ankyrin repeat domains 3 [Source:HGNC Symbol;Acc:HGNC:24796]	19	-1	8322584	8343262	-0.10375552366590829	0.11405778180019663	-1.028616112870417	0.30399966260276406	0.8906753334451418	-1.0278940629880298	FALSE
ENSG00000143799	142	PARP1	PARP1	protein_coding	poly(ADP-ribose) polymerase 1 [Source:HGNC Symbol;Acc:HGNC:270]	1	-1	226360691	226408093	-0.0446172998800618	5.615889452573318	-1.0285566523635357	0.3040504087803511	0.8906753334451418	-1.0277862006983942	FALSE
ENSG00000260296	NA	AC095057.3	AC095057.3	lncRNA	novel transcript, overlapping N4BP2	4	1	40166675	40167831	-0.0656144168409758	1.1197893582041036	-1.0281845444420272	0.30419452299009697	0.8907530818631738	-1.0274799474623886	FALSE
ENSG00000168883	10713	USP39	USP39	protein_coding	ubiquitin specific peptidase 39 [Source:HGNC Symbol;Acc:HGNC:20071]	2	1	85602856	85649283	0.022657210914289294	5.249335170683851	1.0279997480125551	0.3043325796850859	0.8907530818631738	1.0271866572386288	FALSE
ENSG00000250646	NA	AC111194.2	AC111194.2	lncRNA	novel transcript, antisense to KDR	4	1	55053060	55092534	-0.129327277625072	0.6565598927899784	-1.027840376975264	0.30438518599772524	0.8907530818631738	-1.0270749226508364	FALSE
ENSG00000204323	643008	SMIM5	SMIM5	protein_coding	small integral membrane protein 5 [Source:HGNC Symbol;Acc:HGNC:40030]	17	1	75633434	75641404	-0.09358392870171173	3.149673101034349	-1.0279808614366452	0.3043879999754501	0.8907530818631738	-1.027068946188713	FALSE
ENSG00000176731	401466	RBIS	RBIS	protein_coding	ribosomal biogenesis factor [Source:HGNC Symbol;Acc:HGNC:32235]	8	-1	85214048	85220421	-0.03167771413969467	4.128746033879758	-1.0276181805522153	0.30448466976035765	0.8907530818631738	-1.0268636564920457	FALSE
ENSG00000105185	9141	PDCD5	PDCD5	protein_coding	programmed cell death 5 [Source:HGNC Symbol;Acc:HGNC:8764]	19	1	32581190	32587453	-0.03164508851870984	3.8012036599075576	-1.02750426381749	0.3045249206289145	0.8907530818631738	-1.0267781917821968	FALSE
ENSG00000128536	222256	CDHR3	CDHR3	protein_coding	cadherin related family member 3 [Source:HGNC Symbol;Acc:HGNC:26308]	7	1	105876796	106036432	-0.06475777699482199	3.743284879691046	-1.0275476558642551	0.30454980453933445	0.8907530818631738	-1.0267253595013393	FALSE
ENSG00000149357	55004	LAMTOR1	LAMTOR1	protein_coding	late endosomal/lysosomal adaptor, MAPK and MTOR activator 1 [Source:HGNC Symbol;Acc:HGNC:26068]	11	-1	72085895	72103297	0.034762024676770586	6.086826925392352	1.0274842217540485	0.3045902753587113	0.8907530818631738	1.0266394399909058	FALSE
ENSG00000124207	1434	CSE1L	CSE1L	protein_coding	chromosome segregation 1 like [Source:HGNC Symbol;Acc:HGNC:2431]	20	1	49046246	49096960	0.03589223105968209	5.287745361875	1.0269546130752303	0.3048036514146795	0.8907530818631738	1.0261865680883837	FALSE
ENSG00000135838	80896	NPL	NPL	protein_coding	N-acetylneuraminate pyruvate lyase [Source:HGNC Symbol;Acc:HGNC:16781]	1	1	182789293	182830384	-0.043164485805379016	8.07409157557499	-1.0269460716287344	0.3048892539836605	0.8907530818631738	-1.0260049433109155	FALSE
ENSG00000254783	NA	AP003084.1	AP003084.1	processed_pseudogene	immunoglobin superfamily, member 21 (IGSF21) pseudogene	11	1	86283927	86284668	0.07141344445854753	0.4531425778117686	1.0266585881119503	0.30490689973665075	0.8907530818631738	1.025967508151618	FALSE
ENSG00000137801	7057	THBS1	THBS1	protein_coding	thrombospondin 1 [Source:HGNC Symbol;Acc:HGNC:11785]	15	1	39581079	39599466	-0.09944826471654	5.356563627091713	-1.0268031168404428	0.30497323910574886	0.8907530818631738	-1.0258267831908316	FALSE
ENSG00000137802	23005	MAPKBP1	MAPKBP1	protein_coding	mitogen-activated protein kinase binding protein 1 [Source:HGNC Symbol;Acc:HGNC:29536]	15	1	41774434	41827855	-0.028887632226878956	4.605653016155705	-1.0263908274902438	0.30505441533583305	0.8907530818631738	-1.0256546125963606	FALSE
ENSG00000147124	7592	ZNF41	ZNF41	protein_coding	zinc finger protein 41 [Source:HGNC Symbol;Acc:HGNC:13107]	X	-1	47445879	47482946	-0.03927033779828859	4.415644552272674	-1.026374444658792	0.3050651929582801	0.8907530818631738	-1.025631756101581	FALSE
ENSG00000021645	9369	NRXN3	NRXN3	protein_coding	neurexin 3 [Source:HGNC Symbol;Acc:HGNC:8010]	14	1	78170373	79868290	-0.1327005117077415	0.04137697464616994	-1.0262713567326596	0.30512593891550976	0.8907530818631738	-1.0255029399665727	FALSE
ENSG00000257735	NA	AC090115.1	AC090115.1	lncRNA	novel transcript, antisense to ZNF641	12	1	48350945	48442411	0.08677173382528669	0.8377147894246674	1.0263586705202752	0.30513579724870415	0.8907530818631738	1.0254820362727486	FALSE
ENSG00000248932	NA	AC046134.2	AC046134.2	lncRNA	novel transcript, antisense to RBP2, RBP1 & NMNAT3	3	1	139389761	139782699	-0.04842333196406701	2.8875614876382345	-1.0262286711139292	0.30515161270454305	0.8907530818631738	-1.0254485019812778	FALSE
ENSG00000225963	NA	AC009950.1	AC009950.1	lncRNA	novel transcript, antisense to SP110	2	1	230121370	230174223	0.08562277575261912	1.0170549225383838	1.0261731581233091	0.3051790335412497	0.8907530818631738	1.0253903629608188	FALSE
ENSG00000137936	8412	BCAR3	BCAR3	protein_coding	BCAR3 adaptor protein, NSP family member [Source:HGNC Symbol;Acc:HGNC:973]	1	-1	93561741	93847150	-0.056394532813140774	2.3699558609710865	-1.0261019544181225	0.30518821120157813	0.8907530818631738	-1.0253709048035151	FALSE
ENSG00000118965	57539	WDR35	WDR35	protein_coding	WD repeat domain 35 [Source:HGNC Symbol;Acc:HGNC:29250]	2	-1	19910260	19990131	0.036199548793167224	3.317442000896974	1.0260873435747568	0.3052254935273528	0.8907530818631738	1.0252918641002384	FALSE
ENSG00000084112	54434	SSH1	SSH1	protein_coding	slingshot protein phosphatase 1 [Source:HGNC Symbol;Acc:HGNC:30579]	12	-1	108778191	108857590	-0.04498149134569651	6.2732710366586835	-1.0257789931519985	0.30536865864072826	0.8910032475877231	-1.0249884052238378	FALSE
ENSG00000144827	55347	ABHD10	ABHD10	protein_coding	abhydrolase domain containing 10 [Source:HGNC Symbol;Acc:HGNC:25656]	3	1	111979010	111993368	-0.030710169745848948	4.250308638937204	-1.025357582703613	0.30553904555696754	0.8912374866038894	-1.024627368823995	FALSE
ENSG00000124784	83732	RIOK1	RIOK1	protein_coding	RIO kinase 1 [Source:HGNC Symbol;Acc:HGNC:18656]	6	1	7389793	7418037	-0.03263362117040991	4.117306807026738	-1.0250529302125109	0.3056761352108616	0.8912374866038894	-1.0243369836183365	FALSE
ENSG00000109079	7126	TNFAIP1	TNFAIP1	protein_coding	TNF alpha induced protein 1 [Source:HGNC Symbol;Acc:HGNC:11894]	17	1	28335602	28347009	0.027016256138018502	3.9134436988615677	1.0249393522921781	0.305726613370066	0.8912374866038894	1.0242300818369374	FALSE
ENSG00000067840	57595	PDZD4	PDZD4	protein_coding	PDZ domain containing 4 [Source:HGNC Symbol;Acc:HGNC:21167]	X	-1	153802166	153830565	-0.08465113267140278	3.246713983972529	-1.0249719868638267	0.30585694868913943	0.8912374866038894	-1.0239541140425021	FALSE
ENSG00000132669	54453	RIN2	RIN2	protein_coding	Ras and Rab interactor 2 [Source:HGNC Symbol;Acc:HGNC:18750]	20	1	19757606	20002459	-0.05017622029853985	5.297325657909074	-1.0246796493263421	0.3059412317103012	0.8912374866038894	-1.0237756974077037	FALSE
ENSG00000100100	113791	PIK3IP1	PIK3IP1	protein_coding	phosphoinositide-3-kinase interacting protein 1 [Source:HGNC Symbol;Acc:HGNC:24942]	22	-1	31281594	31292534	-0.04720502050239084	6.036327265251906	-1.024573117996452	0.3059857254627376	0.8912374866038894	-1.0236815228298644	FALSE
ENSG00000166946	23582	CCNDBP1	CCNDBP1	protein_coding	cyclin D1 binding protein 1 [Source:HGNC Symbol;Acc:HGNC:1587]	15	1	43185118	43197177	-0.03867425697239124	7.057141674019847	-1.024438719269395	0.30600726222825475	0.8912374866038894	-1.0236359418075975	FALSE
ENSG00000129484	10038	PARP2	PARP2	protein_coding	poly(ADP-ribose) polymerase 2 [Source:HGNC Symbol;Acc:HGNC:272]	14	1	20343582	20357905	-0.049035623055494915	2.346280391518736	-1.0242352287513887	0.3060446039069978	0.8912374866038894	-1.0235569158581466	FALSE
ENSG00000274810	NA	NPHP3-ACAD11	NPHP3-ACAD11	protein_coding	NPHP3-ACAD11 readthrough (NMD candidate) [Source:HGNC Symbol;Acc:HGNC:48351]	3	-1	132558142	132722459	-0.0645500117838329	1.2254333962392685	-1.024248910106469	0.30606677016293043	0.8912374866038894	-1.023510008579602	FALSE
ENSG00000224672	NA	RPL17P10	RPL17P10	processed_pseudogene	ribosomal protein L17 pseudogene 10 [Source:HGNC Symbol;Acc:HGNC:35838]	2	-1	201102089	201102957	-0.07444537115896699	2.457910299939265	-1.024275867037359	0.306135281996918	0.8912374866038894	-1.0233650410149313	FALSE
ENSG00000112195	79865	TREML2	TREML2	protein_coding	triggering receptor expressed on myeloid cells like 2 [Source:HGNC Symbol;Acc:HGNC:21092]	6	-1	41189749	41201149	0.04741563944653038	6.29669967861996	1.0241024429064198	0.30620982343702036	0.8912374866038894	1.0232073395347596	FALSE
ENSG00000145703	10788	IQGAP2	IQGAP2	protein_coding	IQ motif containing GTPase activating protein 2 [Source:HGNC Symbol;Acc:HGNC:6111]	5	1	76403285	76708132	-0.04133640741550337	8.364831814347601	-1.0238669642014189	0.3063738440449481	0.8912374866038894	-1.0228604235638579	FALSE
ENSG00000132466	26057	ANKRD17	ANKRD17	protein_coding	ankyrin repeat domain 17 [Source:HGNC Symbol;Acc:HGNC:23575]	4	-1	73073376	73258798	-0.023688551280996784	7.229044993763805	-1.0235938740252963	0.30639908255695814	0.8912374866038894	-1.0228070531330145	FALSE
ENSG00000115159	2820	GPD2	GPD2	protein_coding	glycerol-3-phosphate dehydrogenase 2 [Source:HGNC Symbol;Acc:HGNC:4456]	2	1	156435290	156613735	0.04059502574438323	5.588899592076522	1.0234671807777023	0.3065092635618763	0.8912374866038894	1.0225740938074879	FALSE
ENSG00000187391	9863	MAGI2	MAGI2	protein_coding	membrane associated guanylate kinase, WW and PDZ domain containing 2 [Source:HGNC Symbol;Acc:HGNC:18957]	7	-1	78017055	79453667	-0.09242627008869064	0.8692274301735741	-1.02330413002717	0.30657552792822046	0.8912374866038894	-1.0224340155966611	FALSE
ENSG00000166278	717	C2	C2	protein_coding	complement C2 [Source:HGNC Symbol;Acc:HGNC:1248]	6	1	31897785	31945672	0.07524373847704569	1.168488259059656	1.022975332039629	0.30665375338647133	0.8912374866038894	1.0222686782951997	FALSE
ENSG00000106803	10952	SEC61B	SEC61B	protein_coding	SEC61 translocon beta subunit [Source:HGNC Symbol;Acc:HGNC:16993]	9	1	99222064	99230615	-0.04153939482267077	4.535115045231255	-1.0229995895016872	0.306667992620744	0.8912374866038894	-1.0222385852608493	FALSE
ENSG00000133794	406	ARNTL	ARNTL	protein_coding	aryl hydrocarbon receptor nuclear translocator like [Source:HGNC Symbol;Acc:HGNC:701]	11	1	13276652	13387266	0.03811528330130631	6.59829590941284	1.0229954661319212	0.3067299299234198	0.8912374866038894	1.0221076984454955	FALSE
ENSG00000096968	3717	JAK2	JAK2	protein_coding	Janus kinase 2 [Source:HGNC Symbol;Acc:HGNC:6192]	9	1	4984390	5128183	-0.04851982345206629	7.43729957359882	-1.022866718835838	0.3067474867892157	0.8912374866038894	-1.0220706002045703	FALSE
ENSG00000079435	3991	LIPE	LIPE	protein_coding	lipase E, hormone sensitive type [Source:HGNC Symbol;Acc:HGNC:6621]	19	-1	42401514	42427388	0.046677555999453446	2.706378830809223	1.0227949179054343	0.3067507858117184	0.8912374866038894	1.0220636294173704	FALSE
ENSG00000136891	54881	TEX10	TEX10	protein_coding	testis expressed 10 [Source:HGNC Symbol;Acc:HGNC:25988]	9	-1	100302077	100352942	-0.03809120356848439	3.7634963548378106	-1.02261287541164	0.3068404154923037	0.8912374866038894	-1.0218742621889592	FALSE
ENSG00000133256	5158	PDE6B	PDE6B	protein_coding	phosphodiesterase 6B [Source:HGNC Symbol;Acc:HGNC:8786]	4	1	625584	670782	-0.047760392671284846	2.4618751361659936	-1.0223202581916535	0.3069638542261659	0.8912374866038894	-1.0216135240525281	FALSE
ENSG00000234420	NA	ZNF37BP	ZNF37BP	transcribed_processed_pseudogene	zinc finger protein 37B, pseudogene [Source:HGNC Symbol;Acc:HGNC:13103]	10	-1	42513510	42552822	-0.02927796373967073	5.630222133575882	-1.0223292119044034	0.307025573919913	0.8912374866038894	-1.0214831803358102	FALSE
ENSG00000113396	28965	SLC27A6	SLC27A6	protein_coding	solute carrier family 27 member 6 [Source:HGNC Symbol;Acc:HGNC:11000]	5	1	128538013	129033642	-0.09754505693735627	0.08663833029380161	-1.02227140273179	0.3070574603664437	0.8912374866038894	-1.0214158472351553	FALSE
ENSG00000124209	57403	RAB22A	RAB22A	protein_coding	RAB22A, member RAS oncogene family [Source:HGNC Symbol;Acc:HGNC:9764]	20	1	58309715	58367507	0.03382834627212006	5.90931143765447	1.0221739687351372	0.3070925295051488	0.8912374866038894	1.0213417987408366	FALSE
ENSG00000225138	NA	SLC9A3-AS1	SLC9A3-AS1	lncRNA	SLC9A3 antisense RNA 1 [Source:HGNC Symbol;Acc:HGNC:40550]	5	1	473236	480884	0.09066756644391538	1.9178174490771247	1.0223093304560502	0.30717216881298737	0.8912374866038894	1.0211736611199351	FALSE
ENSG00000000971	3075	CFH	CFH	protein_coding	complement factor H [Source:HGNC Symbol;Acc:HGNC:4883]	1	1	196651878	196747504	0.10818039586543782	1.8161804271627568	1.0222550473277883	0.30718336896389287	0.8912374866038894	1.021150017238805	FALSE
ENSG00000125037	55831	EMC3	EMC3	protein_coding	ER membrane protein complex subunit 3 [Source:HGNC Symbol;Acc:HGNC:23999]	3	-1	9962537	10011116	0.07689634373166321	7.006147866237548	1.0219893594887652	0.30719447427269164	0.8912374866038894	1.0211265741360454	FALSE
ENSG00000173141	78988	MRPL57	MRPL57	protein_coding	mitochondrial ribosomal protein L57 [Source:HGNC Symbol;Acc:HGNC:14514]	13	1	21176658	21179084	0.04329683901359305	3.160574922787543	1.0215568401756046	0.3073256943635475	0.8912374866038894	1.0208496134156142	FALSE
ENSG00000197713	6120	RPE	RPE	protein_coding	ribulose-5-phosphate-3-epimerase [Source:HGNC Symbol;Acc:HGNC:10293]	2	1	210002565	210022260	-0.04602313489262233	4.085192137872667	-1.0214374507423012	0.3073988271307486	0.8912374866038894	-1.020695289140784	FALSE
ENSG00000255663	NA	AP002373.1	AP002373.1	protein_coding	novel transcript, RBM7-REXO2 readthrough	11	1	114400682	114443932	0.11213170137902798	-0.4441571545891502	1.0213665290815044	0.3074376504179967	0.8912374866038894	1.0206133743771715	FALSE
ENSG00000081026	260425	MAGI3	MAGI3	protein_coding	membrane associated guanylate kinase, WW and PDZ domain containing 3 [Source:HGNC Symbol;Acc:HGNC:29647]	1	1	113390515	113685923	-0.05274237476684007	3.083368135954639	-1.021363664569087	0.30747584160539737	0.8912374866038894	-1.0205327999870615	FALSE
ENSG00000279968	100507462	GVQW2	GVQW2	protein_coding	GVQW motif containing 2 [Source:HGNC Symbol;Acc:HGNC:51715]	6	-1	138725211	138773652	0.10136278976557345	-0.4210823166952335	1.0212649286088622	0.30747948669002384	0.8912374866038894	1.0205251100653032	FALSE
ENSG00000076984	5609	MAP2K7	MAP2K7	protein_coding	mitogen-activated protein kinase kinase 7 [Source:HGNC Symbol;Acc:HGNC:6847]	19	1	7903843	7914478	0.03203753554651545	5.737169701692021	1.021289925871747	0.30748309504015214	0.8912374866038894	1.020517497700613	FALSE
ENSG00000141030	8533	COPS3	COPS3	protein_coding	COP9 signalosome subunit 3 [Source:HGNC Symbol;Acc:HGNC:2239]	17	-1	17246616	17281273	0.04290262480838258	5.684731307723909	1.0212352785674594	0.3075370488927538	0.8912374866038894	1.0204036808754247	FALSE
ENSG00000279348	NA	AC012513.3	AC012513.3	TEC	TEC	2	1	216211404	216213519	0.09734748423904493	0.41315477378997606	1.0210183809514242	0.30758363455042326	0.8912374866038894	1.0203054180506435	FALSE
ENSG00000231475	NA	IGHV4-31	IGHV4-31	IG_V_gene	immunoglobulin heavy variable 4-31 [Source:HGNC Symbol;Acc:HGNC:5649]	14	-1	106349283	106349792	-0.18609396713477405	0.15681026063686931	-1.0211711141274884	0.3075898381223458	0.8912374866038894	-1.0202923336400123	FALSE
ENSG00000128581	64792	IFT22	IFT22	protein_coding	intraflagellar transport 22 [Source:HGNC Symbol;Acc:HGNC:21895]	7	-1	101310914	101321823	0.09968561149979172	-0.30324910398029103	1.020851152354328	0.30763747502609773	0.8912374866038894	1.0201918649564117	FALSE
ENSG00000182359	143879	KBTBD3	KBTBD3	protein_coding	kelch repeat and BTB domain containing 3 [Source:HGNC Symbol;Acc:HGNC:22934]	11	-1	106051098	106077459	0.0430281313938079	2.5289780900844865	1.0207626180886213	0.30768981630867304	0.8912374866038894	1.0200814863676533	FALSE
ENSG00000236472	NA	AC002401.1	AC002401.1	lncRNA	novel transcript, antisense to PPP1R9B	17	1	50135586	50146176	0.0813350671465477	0.8876560130573664	1.0205705790421613	0.307809381894274	0.8912468681445911	1.019829390118711	FALSE
ENSG00000136634	3586	IL10	IL10	protein_coding	interleukin 10 [Source:HGNC Symbol;Acc:HGNC:5962]	1	-1	206767602	206774541	-0.13396009905387274	-0.8023376614629003	-1.0205499655762709	0.30785304967638966	0.8912468681445911	-1.0197373356010278	FALSE
ENSG00000113360	29102	DROSHA	DROSHA	protein_coding	drosha ribonuclease III [Source:HGNC Symbol;Acc:HGNC:17904]	5	-1	31400497	31532196	-0.03994266836203231	5.045932311376754	-1.0200871685370392	0.308048510349284	0.8912468681445911	-1.0193253976829684	FALSE
ENSG00000164951	54704	PDP1	PDP1	protein_coding	pyruvate dehyrogenase phosphatase catalytic subunit 1 [Source:HGNC Symbol;Acc:HGNC:9279]	8	1	93857807	93926068	0.048069699759643925	5.0037169127034	1.0200072856160016	0.308084166783452	0.8912468681445911	1.0192502695715409	FALSE
ENSG00000181135	286075	ZNF707	ZNF707	protein_coding	zinc finger protein 707 [Source:HGNC Symbol;Acc:HGNC:27815]	8	1	143684452	143713898	-0.03388730442589338	3.1970196092211336	-1.0197655622719577	0.3081838654286301	0.8912468681445911	-1.019040235037899	FALSE
ENSG00000150764	85458	DIXDC1	DIXDC1	protein_coding	DIX domain containing 1 [Source:HGNC Symbol;Acc:HGNC:23695]	11	1	111927144	112022653	-0.08081242988032411	1.4827729638545257	-1.019883965676902	0.308190761760293	0.8912468681445911	-1.0190257082399452	FALSE
ENSG00000078399	3205	HOXA9	HOXA9	protein_coding	homeobox A9 [Source:HGNC Symbol;Acc:HGNC:5109]	7	-1	27162438	27175180	-0.12096094284520156	-0.5191978344071665	-1.0197082607058106	0.30825935650949193	0.8912468681445911	-1.0188812283356312	FALSE
ENSG00000143013	8543	LMO4	LMO4	protein_coding	LIM domain only 4 [Source:HGNC Symbol;Acc:HGNC:6644]	1	1	87328880	87348923	0.027205390949827546	5.789432244915683	1.01959407539753	0.3083087655602208	0.8912468681445911	1.0187771721038956	FALSE
ENSG00000122912	8034	SLC25A16	SLC25A16	protein_coding	solute carrier family 25 member 16 [Source:HGNC Symbol;Acc:HGNC:10986]	10	-1	68477998	68527523	-0.028803909906423897	4.765150603813836	-1.0194917618469364	0.3083202916322787	0.8912468681445911	-1.0187528996030637	FALSE
ENSG00000125818	9491	PSMF1	PSMF1	protein_coding	proteasome inhibitor subunit 1 [Source:HGNC Symbol;Acc:HGNC:9571]	20	1	1113240	1189415	0.06357963216129381	7.406282940743362	1.019612767568663	0.30833566961238384	0.8912468681445911	1.0187205163886262	FALSE
ENSG00000205356	25851	TECPR1	TECPR1	protein_coding	tectonin beta-propeller repeat containing 1 [Source:HGNC Symbol;Acc:HGNC:22214]	7	-1	98214624	98252232	0.024644547281190476	5.688104857696953	1.0194932066339792	0.30837357437581203	0.8912468681445911	1.0186407004487816	FALSE
ENSG00000125875	128637	TBC1D20	TBC1D20	protein_coding	TBC1 domain family member 20 [Source:HGNC Symbol;Acc:HGNC:16133]	20	-1	435480	462543	-0.020610955155888178	5.687916813035376	-1.0193502975228794	0.3083825634280202	0.8912468681445911	-1.0186217731820515	FALSE
ENSG00000111667	8078	USP5	USP5	protein_coding	ubiquitin specific peptidase 5 [Source:HGNC Symbol;Acc:HGNC:12628]	12	1	6852128	6866632	-0.03863467075333116	4.210988466850898	-1.0191203103627593	0.3084967560850866	0.8914108017205249	-1.0183813619147912	FALSE
ENSG00000140386	49855	SCAPER	SCAPER	protein_coding	S-phase cyclin A associated protein in the ER [Source:HGNC Symbol;Acc:HGNC:13081]	15	-1	76347904	76905444	-0.03514948890357683	6.197313906092036	-1.0189916551798377	0.30864255841852256	0.8915079001918754	-1.0180744879178718	FALSE
ENSG00000273819	NA	ENPP7P7	ENPP7P7	unprocessed_pseudogene	ectonucleotide pyrophosphatase/phosphodiesterase 7 pseudogene 7 [Source:HGNC Symbol;Acc:HGNC:48690]	11	-1	67812557	67873367	0.096928160725097	0.18813410544227563	1.0187568997261183	0.30870611741912546	0.8915079001918754	1.0179407436238477	FALSE
ENSG00000268350	29057	FAM156A	FAM156A	protein_coding	family with sequence similarity 156 member A [Source:HGNC Symbol;Acc:HGNC:30114]	X	-1	52926402	52995472	-0.062436765855543586	1.2785277253152099	-1.0185911517377433	0.30872596969662514	0.8915079001918754	-1.0178989731172072	FALSE
ENSG00000121073	10237	SLC35B1	SLC35B1	protein_coding	solute carrier family 35 member B1 [Source:HGNC Symbol;Acc:HGNC:20798]	17	-1	49700934	49709014	-0.02828701077274065	3.7538064203707093	-1.01844596721057	0.3087983644494986	0.8915079001918754	-1.0177466648073783	FALSE
ENSG00000139218	9169	SCAF11	SCAF11	protein_coding	SR-related CTD associated factor 11 [Source:HGNC Symbol;Acc:HGNC:10784]	12	-1	45919131	45992120	0.02940271827493035	8.209800564723288	1.0183246744451933	0.3089090931784593	0.8915079001918754	1.0175137529003926	FALSE
ENSG00000170425	136	ADORA2B	ADORA2B	protein_coding	adenosine A2b receptor [Source:HGNC Symbol;Acc:HGNC:264]	17	1	15944917	15975746	-0.07992660425648432	0.64492821793365	-1.0182393641199676	0.30893671652271265	0.8915079001918754	-1.0174556572883546	FALSE
ENSG00000214106	NA	PAXIP1-AS2	PAXIP1-AS2	lncRNA	PAXIP1 antisense RNA 2 [Source:HGNC Symbol;Acc:HGNC:48958]	7	1	154928460	154952188	0.05574681709099405	3.594205312283718	1.0181762844085465	0.30896822117850264	0.8915079001918754	1.017389402946986	FALSE
ENSG00000197562	57799	RAB40C	RAB40C	protein_coding	RAB40C, member RAS oncogene family [Source:HGNC Symbol;Acc:HGNC:18285]	16	1	589357	629272	0.041639365704308595	5.292870191795584	1.0182177206861232	0.3089901664258605	0.8915079001918754	1.0173432546955772	FALSE
ENSG00000099282	23555	TSPAN15	TSPAN15	protein_coding	tetraspanin 15 [Source:HGNC Symbol;Acc:HGNC:23298]	10	1	69451465	69507666	0.102813406048889	0.9066633697362095	1.0174917915645656	0.3093456582774042	0.8916362755937924	1.016595999098978	FALSE
ENSG00000113522	10111	RAD50	RAD50	protein_coding	RAD50 double strand break repair protein [Source:HGNC Symbol;Acc:HGNC:9816]	5	1	132556019	132646349	-0.11458795620649254	-0.574616697598318	-1.0171141861796082	0.3094222494377097	0.8916362755937924	-1.016435076267714	FALSE
ENSG00000198856	58505	OSTC	OSTC	protein_coding	oligosaccharyltransferase complex non-catalytic subunit [Source:HGNC Symbol;Acc:HGNC:24448]	4	1	108650585	108667820	-0.035183644641246126	4.509179933974243	-1.0170044730381445	0.3094852471311246	0.8916362755937924	-1.016302733889159	FALSE
ENSG00000009844	51534	VTA1	VTA1	protein_coding	vesicle trafficking 1 [Source:HGNC Symbol;Acc:HGNC:20954]	6	1	142147162	142224685	0.02424183103623534	5.791651315644436	1.0167920187159647	0.3096138591665054	0.8916362755937924	1.016032607457405	FALSE
ENSG00000253729	5591	PRKDC	PRKDC	protein_coding	protein kinase, DNA-activated, catalytic subunit [Source:HGNC Symbol;Acc:HGNC:9413]	8	-1	47773108	47960183	0.056789156529167606	7.059730881392891	1.01667057862096	0.3097136294188058	0.8916362755937924	1.0158231090526249	FALSE
ENSG00000131748	10948	STARD3	STARD3	protein_coding	StAR related lipid transfer domain containing 3 [Source:HGNC Symbol;Acc:HGNC:17579]	17	1	39637090	39664201	0.02435708491236177	5.814962495405237	1.0165989711155938	0.30972995127652675	0.8916362755937924	1.015788840523463	FALSE
ENSG00000272888	NA	LINC01578	LINC01578	lncRNA	long intergenic non-protein coding RNA 1578 [Source:HGNC Symbol;Acc:HGNC:48626]	15	1	92819540	92899701	0.07034662708500317	1.048255988142947	1.0164227646225432	0.30978894977674887	0.8916362755937924	1.0156649802684368	FALSE
ENSG00000105879	79872	CBLL1	CBLL1	protein_coding	Cbl proto-oncogene like 1 [Source:HGNC Symbol;Acc:HGNC:21225]	7	1	107743949	107761667	0.0545029296589048	5.435189232404745	1.0164449169797993	0.30979312240940543	0.8916362755937924	1.015656220918014	FALSE
ENSG00000141837	773	CACNA1A	CACNA1A	protein_coding	calcium voltage-gated channel subunit alpha1 A [Source:HGNC Symbol;Acc:HGNC:1388]	19	-1	13206442	13633025	0.0847171657616752	1.3007486343802293	1.0162912170959828	0.3098424105033851	0.8916362755937924	1.0155527593579594	FALSE
ENSG00000115993	66008	TRAK2	TRAK2	protein_coding	trafficking kinesin protein 2 [Source:HGNC Symbol;Acc:HGNC:13206]	2	-1	201377207	201451500	-0.06080406757114698	6.366976605609429	-1.0163366881844416	0.30987542683471325	0.8916362755937924	-1.0154834602387646	FALSE
ENSG00000274602	NA	PI4KAP1	PI4KAP1	transcribed_unprocessed_pseudogene	phosphatidylinositol 4-kinase alpha pseudogene 1 [Source:HGNC Symbol;Acc:HGNC:33576]	22	-1	18533646	18577968	-0.10377558907912787	2.670175618560484	-1.0166743442657205	0.30996388326294494	0.8916362755937924	-1.0152978200143876	FALSE
ENSG00000129625	7905	REEP5	REEP5	protein_coding	receptor accessory protein 5 [Source:HGNC Symbol;Acc:HGNC:30077]	5	-1	112876385	112922289	0.028519067324331182	6.912620336425241	1.0160594242321517	0.3099816059600106	0.8916362755937924	1.0152606302548048	FALSE
ENSG00000185917	54093	SETD4	SETD4	protein_coding	SET domain containing 4 [Source:HGNC Symbol;Acc:HGNC:1258]	21	-1	36034541	36079389	0.039221911435009194	3.4522493272708794	1.0159561029370137	0.3099956840501042	0.8916362755937924	1.0152310894321557	FALSE
ENSG00000088247	8570	KHSRP	KHSRP	protein_coding	KH-type splicing regulatory protein [Source:HGNC Symbol;Acc:HGNC:6316]	19	-1	6413348	6424794	0.029515713413087674	5.8282028233349745	1.0158289388723307	0.31006140703982393	0.8916362755937924	1.0150931910266545	FALSE
ENSG00000141480	409	ARRB2	ARRB2	protein_coding	arrestin beta 2 [Source:HGNC Symbol;Acc:HGNC:712]	17	1	4710596	4721499	0.03506236094539261	9.685963773994516	1.0159361307335018	0.3100862013548191	0.8916362755937924	1.0150411732022133	FALSE
ENSG00000067365	79091	METTL22	METTL22	protein_coding	methyltransferase like 22 [Source:HGNC Symbol;Acc:HGNC:28368]	16	1	8621683	8649654	-0.028736727480364266	4.236482661755233	-1.0153195270925826	0.3102937717180351	0.8916362755937924	-1.014605803704401	FALSE
ENSG00000234477	NA	AC004231.1	AC004231.1	lncRNA	novel transcript	17	1	40921430	40975926	0.10460142432832464	1.049246741644326	1.015468504418365	0.3103023468807419	0.8916362755937924	1.014587821822925	FALSE
ENSG00000140795	91807	MYLK3	MYLK3	protein_coding	myosin light chain kinase 3 [Source:HGNC Symbol;Acc:HGNC:29826]	16	-1	46702282	46790407	-0.10982000896806521	-0.7007675851769783	-1.0152734201358486	0.3103164990609108	0.8916362755937924	-1.0145581458059554	FALSE
ENSG00000171298	2548	GAA	GAA	protein_coding	glucosidase alpha, acid [Source:HGNC Symbol;Acc:HGNC:4065]	17	1	80101556	80119881	0.04410180023494448	6.29372009809028	1.0154752118480768	0.3104531029527041	0.8916362755937924	1.014271744031742	FALSE
ENSG00000214870	NA	AC004540.1	AC004540.1	lncRNA	novel transcript	7	1	26398593	26497595	-0.08037387772983284	0.631545806620524	-1.0148416048718203	0.3105472422096898	0.8916362755937924	-1.0140744214191315	FALSE
ENSG00000110852	9976	CLEC2B	CLEC2B	protein_coding	C-type lectin domain family 2 member B [Source:HGNC Symbol;Acc:HGNC:2053]	12	-1	9852984	9870136	0.05115063070707038	7.343868317822606	1.0148433580097893	0.31055046934755126	0.8916362755937924	1.0140676578074306	FALSE
ENSG00000256589	NA	ENPP7P5	ENPP7P5	unprocessed_pseudogene	ectonucleotide pyrophosphatase/phosphodiesterase 7 pseudogene 5 [Source:HGNC Symbol;Acc:HGNC:48688]	12	-1	8254527	8308855	-0.10527872638706004	1.7062410519651354	-1.0152042319648795	0.31061042359620084	0.8916362755937924	-1.0139420108557242	FALSE
ENSG00000214193	79729	SH3D21	SH3D21	protein_coding	SH3 domain containing 21 [Source:HGNC Symbol;Acc:HGNC:26236]	1	1	36306368	36329340	0.07001128212489194	1.4969498321969796	1.0147054510676994	0.31062061500324084	0.8916362755937924	1.013920654174164	FALSE
ENSG00000092020	55012	PPP2R3C	PPP2R3C	protein_coding	protein phosphatase 2 regulatory subunit B''gamma [Source:HGNC Symbol;Acc:HGNC:17485]	14	-1	35085467	35122517	-0.04274462330468953	6.525947488957144	-1.0150557955496788	0.3106388722789405	0.8916362755937924	-1.0138823961556342	FALSE
ENSG00000246526	NA	LINC002481	LINC002481	lncRNA	long intergenic non-protein coding RNA 2481 [Source:HGNC Symbol;Acc:HGNC:27958]	4	-1	6687448	6690519	-0.08113267102168198	2.0979830866982545	-1.0147077109615983	0.31066568186529075	0.8916362755937924	-1.0138262195076315	FALSE
ENSG00000185837	NA	HDHD5-AS1	HDHD5-AS1	lncRNA	HDHD5 antisense RNA 1 [Source:HGNC Symbol;Acc:HGNC:1842]	22	1	17159384	17165445	-0.09130614286659822	0.13658458976945548	-1.0145070783241146	0.3106768024314551	0.8916362755937924	-1.0138029184781265	FALSE
ENSG00000109501	7466	WFS1	WFS1	protein_coding	wolframin ER transmembrane glycoprotein [Source:HGNC Symbol;Acc:HGNC:12762]	4	1	6269849	6303265	-0.0908630296773687	0.4419573099450563	-1.0144662336083112	0.3106862132897705	0.8916362755937924	-1.0137832002459521	FALSE
ENSG00000105552	587	BCAT2	BCAT2	protein_coding	branched chain amino acid transaminase 2 [Source:HGNC Symbol;Acc:HGNC:977]	19	-1	48795062	48811029	-0.04676851540133731	3.1120022455895913	-1.0144047622301504	0.3107247980980981	0.8916362755937924	-1.0137023590087604	FALSE
ENSG00000238105	NA	GOLGA2P5	GOLGA2P5	transcribed_unprocessed_pseudogene	GOLGA2 pseudogene 5 [Source:HGNC Symbol;Acc:HGNC:25315]	12	-1	100156357	100173659	-0.050652860624975204	2.90979545237224	-1.0141549014905331	0.310857872881668	0.8916362755937924	-1.0134235972347327	FALSE
ENSG00000160075	29101	SSU72	SSU72	protein_coding	SSU72 homolog, RNA polymerase II CTD phosphatase [Source:HGNC Symbol;Acc:HGNC:25016]	1	-1	1541673	1574863	0.023250666479036397	6.1342382989921775	1.0141612078552387	0.31092649535519895	0.8916362755937924	1.0132798793406905	FALSE
ENSG00000163577	56648	EIF5A2	EIF5A2	protein_coding	eukaryotic translation initiation factor 5A2 [Source:HGNC Symbol;Acc:HGNC:3301]	3	-1	170888418	170908644	-0.05814957985306668	2.4368012338348324	-1.0137559857334342	0.3110492969608979	0.8916362755937924	-1.0130227448560603	FALSE
ENSG00000108587	9527	GOSR1	GOSR1	protein_coding	golgi SNAP receptor complex member 1 [Source:HGNC Symbol;Acc:HGNC:4430]	17	1	30477362	30527592	-0.023695677946035332	5.474782906155556	-1.0136507869917006	0.31109826596905177	0.8916362755937924	-1.0129202272469768	FALSE
ENSG00000228063	NA	LYPLAL1-DT	LYPLAL1-DT	lncRNA	LYPLAL1 divergent transcript [Source:HGNC Symbol;Acc:HGNC:50560]	1	-1	218983023	219173961	-0.09496605165605848	0.1429611256409983	-1.013525644262929	0.31117036941100656	0.8916362755937924	-1.0127692966074686	FALSE
ENSG00000214189	NA	ZNF788P	ZNF788P	transcribed_unprocessed_pseudogene	zinc finger family member 788, pseudogene [Source:HGNC Symbol;Acc:HGNC:33112]	19	1	12092263	12137235	-0.10293941872230716	0.6384375277496579	-1.0135911176890007	0.31122069758964693	0.8916362755937924	-1.012663960741418	FALSE
ENSG00000168497	8436	CAVIN2	CAVIN2	protein_coding	caveolae associated protein 2 [Source:HGNC Symbol;Acc:HGNC:10690]	2	-1	191834310	191847088	0.07084944378034841	7.420538479993553	1.0134966631585474	0.3112821910239602	0.8916362755937924	1.0125352714694964	FALSE
ENSG00000099725	NA	PRKY	PRKY	protein_coding	protein kinase Y-linked (pseudogene) [Source:HGNC Symbol;Acc:HGNC:9444]	Y	1	7273972	7381548	0.11727561338916304	2.475764185496469	1.0154949725353462	0.3112885936314222	0.8916362755937924	1.0125218734924213	FALSE
ENSG00000242445	NA	RPL7AP11	RPL7AP11	processed_pseudogene	ribosomal protein L7a pseudogene 11 [Source:HGNC Symbol;Acc:HGNC:35242]	3	1	121494110	121494908	-0.09833820996998333	-0.035643732762053085	-1.01315918439819	0.31130462326975356	0.8916362755937924	-1.0124883309670445	FALSE
ENSG00000083817	55659	ZNF416	ZNF416	protein_coding	zinc finger protein 416 [Source:HGNC Symbol;Acc:HGNC:20645]	19	-1	57571566	57578911	0.06402661071890309	0.9407105946269503	1.0131469362550536	0.3113096850589847	0.8916362755937924	1.0124777392495774	FALSE
ENSG00000140044	122953	JDP2	JDP2	protein_coding	Jun dimerization protein 2 [Source:HGNC Symbol;Acc:HGNC:17546]	14	1	75427716	75474111	-0.04849382934542401	5.55457897227644	-1.0131206836088928	0.311364203010565	0.8916362755937924	-1.0123636684587716	FALSE
ENSG00000083750	10325	RRAGB	RRAGB	protein_coding	Ras related GTP binding B [Source:HGNC Symbol;Acc:HGNC:19901]	X	1	55717739	55758774	-0.031589161519427034	3.837907001981618	-1.0130717757319538	0.3113678877098415	0.8916362755937924	-1.0123559592430218	FALSE
ENSG00000266604	NA	LINC01887	LINC01887	lncRNA	long intergenic non-protein coding RNA 1887 [Source:HGNC Symbol;Acc:HGNC:52706]	18	-1	10612304	10626353	0.14076388526071554	-0.6639975526176918	1.0130245972916607	0.31139511161196914	0.8916362755937924	1.0122990026097154	FALSE
ENSG00000131061	84905	ZNF341	ZNF341	protein_coding	zinc finger protein 341 [Source:HGNC Symbol;Acc:HGNC:15992]	20	1	33731657	33792269	0.03099061027814276	3.828578174770698	1.0127247585845138	0.31153136687061633	0.8916362755937924	1.0120139847725669	FALSE
ENSG00000129680	79649	MAP7D3	MAP7D3	protein_coding	MAP7 domain containing 3 [Source:HGNC Symbol;Acc:HGNC:25742]	X	-1	136213220	136256482	0.03614279070643622	3.8056829345885252	1.012600992068104	0.3115860431351462	0.8916362755937924	1.0118996364397954	FALSE
ENSG00000175899	2	A2M	A2M	protein_coding	alpha-2-macroglobulin [Source:HGNC Symbol;Acc:HGNC:7]	12	-1	9067664	9116229	-0.11231986473704181	0.017369576426420622	-1.0125521073040151	0.31162845334047884	0.8916362755937924	-1.0118109500936074	FALSE
ENSG00000251349	100526694	MSANTD3-TMEFF1	MSANTD3-TMEFF1	protein_coding	MSANTD3-TMEFF1 readthrough [Source:HGNC Symbol;Acc:HGNC:38838]	9	1	100442271	100577636	-0.0629626569557612	1.1888937014697774	-1.0124285246739775	0.31167076212671363	0.8916362755937924	-1.011722483759483	FALSE
ENSG00000090447	7023	TFAP4	TFAP4	protein_coding	transcription factor AP-4 [Source:HGNC Symbol;Acc:HGNC:11745]	16	-1	4257186	4273075	0.040539634854778406	3.2126842258554738	1.0118302007778366	0.3119469136020892	0.8916362755937924	1.0111452541483332	FALSE
ENSG00000161021	9794	MAML1	MAML1	protein_coding	mastermind like transcriptional coactivator 1 [Source:HGNC Symbol;Acc:HGNC:13632]	5	1	179732822	179777283	0.02459325183510863	6.735027604182571	1.011850897071554	0.3119722960105401	0.8916362755937924	1.0110922151079282	FALSE
ENSG00000261423	NA	TMEM202-AS1	TMEM202-AS1	lncRNA	TMEM202 antisense RNA 1 [Source:HGNC Symbol;Acc:HGNC:53265]	15	-1	72407778	72475168	-0.05156049639428528	1.53712084901973	-1.0116915949881748	0.3120096342239954	0.8916362755937924	-1.0110141984054797	FALSE
ENSG00000262791	NA	AC130343.1	AC130343.1	lncRNA	novel transcript, antisense to WDR81	17	-1	1725748	1738585	-0.10784152185921414	-0.5040254134789184	-1.011619355941157	0.3120544452041716	0.8916362755937924	-1.0109205757795647	FALSE
ENSG00000172977	10524	KAT5	KAT5	protein_coding	lysine acetyltransferase 5 [Source:HGNC Symbol;Acc:HGNC:5275]	11	1	65711996	65719604	0.023853017080274874	4.9859399727335285	1.0112329095140087	0.31224531415828144	0.8916362755937924	1.0105218965532208	FALSE
ENSG00000131831	10742	RAI2	RAI2	protein_coding	retinoic acid induced 2 [Source:HGNC Symbol;Acc:HGNC:9835]	X	-1	17800049	17861337	-0.11566374272899116	-0.2848684071350906	-1.0112158952593449	0.312303184382987	0.8916362755937924	-1.0104010513340536	FALSE
ENSG00000213064	375035	SFT2D2	SFT2D2	protein_coding	SFT2 domain containing 2 [Source:HGNC Symbol;Acc:HGNC:25140]	1	1	168225938	168253021	0.048661658576915734	6.473937886241166	1.011060987498013	0.3123440746505044	0.8916362755937924	1.010315672737869	FALSE
ENSG00000130714	10585	POMT1	POMT1	protein_coding	protein O-mannosyltransferase 1 [Source:HGNC Symbol;Acc:HGNC:9202]	9	1	131502902	131523806	-0.03283928311476858	4.029566371861438	-1.0110195395582788	0.3123493216405792	0.8916362755937924	-1.01030471759197	FALSE
ENSG00000204084	3633	INPP5B	INPP5B	protein_coding	inositol polyphosphate-5-phosphatase B [Source:HGNC Symbol;Acc:HGNC:6077]	1	-1	37860697	37947057	0.04053551768905894	6.003111632408608	1.010838347863388	0.3125231949432903	0.8916362755937924	1.0099417575617091	FALSE
ENSG00000256448	NA	AP000763.3	AP000763.3	lncRNA	novel transcript	11	1	73405297	73410682	0.04827335516994946	5.236069904037648	1.0107635620374302	0.31258262259930747	0.8916362755937924	1.0098177330017564	FALSE
ENSG00000261474	NA	AC026471.4	AC026471.4	lncRNA	novel transcript	16	-1	31449535	31453493	0.04602030372970045	2.6760096279833614	1.0101026210874708	0.3127794349964443	0.8916362755937924	1.009407099561256	FALSE
ENSG00000277301	NA	AL034550.2	AL034550.2	lncRNA	novel transcript, antisense to NOL4L	20	1	32509959	32520285	-0.09151997316387472	1.353988682215255	-1.010029266353815	0.31291324379895946	0.8916362755937924	-1.0091280152888207	FALSE
ENSG00000154832	30827	CXXC1	CXXC1	protein_coding	CXXC finger protein 1 [Source:HGNC Symbol;Acc:HGNC:24343]	18	-1	50282343	50288304	0.026166269590344626	4.959002268081508	1.009786850613406	0.3129504923854709	0.8916362755937924	1.009050340103974	FALSE
ENSG00000054611	25771	TBC1D22A	TBC1D22A	protein_coding	TBC1 domain family member 22A [Source:HGNC Symbol;Acc:HGNC:1309]	22	1	46762617	47175699	0.03307240320658522	8.079032810713748	1.0098420674368127	0.3129705950316052	0.8916362755937924	1.0090084222035467	FALSE
ENSG00000114270	1294	COL7A1	COL7A1	protein_coding	collagen type VII alpha 1 chain [Source:HGNC Symbol;Acc:HGNC:2214]	3	-1	48564073	48595267	-0.08971828506576596	-0.25450351116679226	-1.0095922428231285	0.3130436752277035	0.8916362755937924	-1.0088560508134805	FALSE
ENSG00000249252	NA	AC098829.1	AC098829.1	lncRNA	novel transcript	4	-1	15004942	15427914	-0.08267687476889574	4.893487538007488	-1.0098950474681898	0.3130546803122213	0.8916362755937924	-1.0088331073646921	FALSE
ENSG00000236682	100506922	MAP3K2-DT	MAP3K2-DT	lncRNA	MAP3K2 divergent transcript [Source:HGNC Symbol;Acc:HGNC:54088]	2	1	127388184	127400580	0.11471884216181927	0.8718022841021865	1.0099467063051268	0.3130788511826436	0.8916362755937924	1.008782717691283	FALSE
ENSG00000132259	1262	CNGA4	CNGA4	protein_coding	cyclic nucleotide gated channel subunit alpha 4 [Source:HGNC Symbol;Acc:HGNC:2152]	11	1	6234765	6244479	-0.11027759464130793	-0.3570022189083119	-1.0095146175060192	0.3131044765767708	0.8916362755937924	-1.0087292985297132	FALSE
ENSG00000104290	7976	FZD3	FZD3	protein_coding	frizzled class receptor 3 [Source:HGNC Symbol;Acc:HGNC:4041]	8	1	28494205	28574267	-0.07263046034089049	1.4245168833697683	-1.0093516597316057	0.31316059350374176	0.8916362755937924	-1.0086123262183162	FALSE
ENSG00000203814	440689	HIST2H2BF	HIST2H2BF	protein_coding	histone cluster 2 H2B family member f [Source:HGNC Symbol;Acc:HGNC:24700]	1	-1	149782689	149812373	-0.07628420312299244	4.124648598610532	-1.0095375679373375	0.31317910948634503	0.8916362755937924	-1.0085737338098082	FALSE
ENSG00000255108	NA	AP006621.1	AP006621.1	lncRNA	novel transcript	11	-1	823634	832883	-0.09343975491859635	1.1727173730222529	-1.0092441816374065	0.3132331060592762	0.8916362755937924	-1.008461198653562	FALSE
ENSG00000213763	NA	ACTBP2	ACTBP2	processed_pseudogene	ACTB pseudogene 2 [Source:HGNC Symbol;Acc:HGNC:135]	5	1	77784881	77786003	0.08262576345070483	0.9398871186165386	1.0091910622730034	0.31326058627692704	0.8916362755937924	1.0084039315780893	FALSE
ENSG00000173120	22992	KDM2A	KDM2A	protein_coding	lysine demethylase 2A [Source:HGNC Symbol;Acc:HGNC:13606]	11	1	67119263	67258082	-0.025863473646795754	8.89553356192455	-1.0091748497949689	0.3132630252274934	0.8916362755937924	-1.008398849115602	FALSE
ENSG00000087258	2775	GNAO1	GNAO1	protein_coding	G protein subunit alpha o1 [Source:HGNC Symbol;Acc:HGNC:4389]	16	1	56191489	56357444	-0.0755289670332111	2.371020894448469	-1.0092760463184463	0.31329851369687195	0.8916362755937924	-1.00832489861013	FALSE
ENSG00000175471	79772	MCTP1	MCTP1	protein_coding	multiple C2 and transmembrane domain containing 1 [Source:HGNC Symbol;Acc:HGNC:26183]	5	-1	94703741	95284575	-0.044875268146542524	7.382329052349877	-1.0091137396147198	0.31330241632312944	0.8916362755937924	-1.00831676669443	FALSE
ENSG00000285245	NA	AL162417.1	AL162417.1	protein_coding	novel protein	9	-1	133098121	133163914	-0.0778277661786495	1.2813374072676338	-1.0090528110879007	0.3133359187771502	0.8916362755937924	-1.008246960259168	FALSE
ENSG00000174243	9416	DDX23	DDX23	protein_coding	DEAD-box helicase 23 [Source:HGNC Symbol;Acc:HGNC:17347]	12	-1	48829756	48852842	0.025923436103193254	6.034605359178767	1.0089414087374582	0.3133534709112035	0.8916362755937924	1.0082103902155666	FALSE
ENSG00000234492	NA	RPL34-AS1	RPL34-AS1	lncRNA	RPL34 antisense RNA 1 (head to head) [Source:HGNC Symbol;Acc:HGNC:26749]	4	-1	108538190	108620460	-0.06799035222920535	3.2628747958933633	-1.009201479355515	0.3133837377098101	0.8916362755937924	-1.008147332210577	FALSE
ENSG00000175931	63893	UBE2O	UBE2O	protein_coding	ubiquitin conjugating enzyme E2 O [Source:HGNC Symbol;Acc:HGNC:29554]	17	-1	76389456	76453152	-0.06464120411956031	5.605860164759371	-1.0089170629631736	0.31338390052698045	0.8916362755937924	-1.0081469930072815	FALSE
ENSG00000025434	10062	NR1H3	NR1H3	protein_coding	nuclear receptor subfamily 1 group H member 3 [Source:HGNC Symbol;Acc:HGNC:7966]	11	1	47248300	47269033	0.04793650162246177	2.612340006737697	1.0087599819783069	0.3134490915461882	0.8916362755937924	1.0080111873604942	FALSE
ENSG00000055917	23369	PUM2	PUM2	protein_coding	pumilio RNA binding family member 2 [Source:HGNC Symbol;Acc:HGNC:14958]	2	-1	20248691	20352234	0.022670158792392314	8.174169651694402	1.0085467849017606	0.3135771522435919	0.8916362755937924	1.0077444659894603	FALSE
ENSG00000156011	23362	PSD3	PSD3	protein_coding	pleckstrin and Sec7 domain containing 3 [Source:HGNC Symbol;Acc:HGNC:19093]	8	-1	18527303	19084730	0.05683347884192935	2.1858730062644245	1.0080400973090418	0.3138073167500081	0.8916362755937924	1.0072652656868035	FALSE
ENSG00000182512	51218	GLRX5	GLRX5	protein_coding	glutaredoxin 5 [Source:HGNC Symbol;Acc:HGNC:20134]	14	1	95533503	95544724	-0.11504820658421444	7.112414771756727	-1.0080704698335572	0.313834268384683	0.8916362755937924	-1.0072091677682518	FALSE
ENSG00000127152	64919	BCL11B	BCL11B	protein_coding	BAF chromatin remodeling complex subunit BCL11B [Source:HGNC Symbol;Acc:HGNC:13222]	14	-1	99169287	99272197	-0.04709346743582987	7.770167888434769	-1.007782593430953	0.3139417457534217	0.8916362755937924	-1.006985492753593	FALSE
ENSG00000131966	55860	ACTR10	ACTR10	protein_coding	actin related protein 10 [Source:HGNC Symbol;Acc:HGNC:17372]	14	1	58200080	58235636	-0.022804840361855483	5.747706297622817	-1.007689068383047	0.3139708232330582	0.8916362755937924	-1.006924987223992	FALSE
ENSG00000164062	327	APEH	APEH	protein_coding	acylaminoacyl-peptide hydrolase [Source:HGNC Symbol;Acc:HGNC:586]	3	1	49674014	49683971	0.029209814042268967	4.746163901538313	1.0076319867865797	0.3139808671928325	0.8916362755937924	1.0069040882256388	FALSE
ENSG00000218175	NA	AC016739.1	AC016739.1	processed_pseudogene	ribosomal protein, large, P1 (RPLP1) pseudogene	2	-1	176200908	176201252	0.12338556046895977	-0.02442441053924252	1.0075579246055344	0.3139909719644128	0.8916362755937924	1.0068830631367216	FALSE
ENSG00000272758	NA	AC083798.2	AC083798.2	lncRNA	novel transcript, antisense to KPNA1	3	1	122416207	122443180	-0.033853104278107615	3.8260198355118953	-1.007623115423042	0.3140004159686172	0.8916362755937924	-1.0068634133147956	FALSE
ENSG00000183513	493753	COA5	COA5	protein_coding	cytochrome c oxidase assembly factor 5 [Source:HGNC Symbol;Acc:HGNC:33848]	2	-1	98599314	98608515	0.032061023623144	4.312637524268894	1.0075564460181268	0.3140166748060947	0.8916362755937924	1.00682958500923	FALSE
ENSG00000259182	NA	AC019254.1	AC019254.1	lncRNA	novel transcript	15	1	101168530	101170821	-0.1118822879028416	-0.5120936881677659	-1.0076081442747034	0.31403950563634897	0.8916362755937924	-1.00678208489224	FALSE
ENSG00000111684	10162	LPCAT3	LPCAT3	protein_coding	lysophosphatidylcholine acyltransferase 3 [Source:HGNC Symbol;Acc:HGNC:30244]	12	-1	6976185	7018477	-0.035600638081949576	6.257988587951863	-1.00742185005217	0.31410052718664516	0.8916362755937924	-1.0066551391688956	FALSE
ENSG00000182866	3932	LCK	LCK	protein_coding	LCK proto-oncogene, Src family tyrosine kinase [Source:HGNC Symbol;Acc:HGNC:6524]	1	1	32251239	32286165	-0.048177731180278904	6.814417685903706	-1.007389202893639	0.3141107058943264	0.8916362755937924	-1.0066339655495509	FALSE
ENSG00000187837	3006	HIST1H1C	HIST1H1C	protein_coding	histone cluster 1 H1 family member c [Source:HGNC Symbol;Acc:HGNC:4716]	6	-1	26055787	26056428	-0.08019398266070432	3.263532709695373	-1.0074018190988565	0.31414581304515027	0.8916362755937924	-1.0065609395595436	FALSE
ENSG00000260942	NA	CAPN10-DT	CAPN10-DT	lncRNA	CAPN10 divergent transcript [Source:HGNC Symbol;Acc:HGNC:48839]	2	-1	240582700	240586699	0.05950048094135363	0.8873601119731441	1.0071494975605289	0.3141713138476807	0.8916362755937924	1.0065078989920755	FALSE
ENSG00000152464	10557	RPP38	RPP38	protein_coding	ribonuclease P/MRP subunit p38 [Source:HGNC Symbol;Acc:HGNC:30329]	10	1	15097180	15139818	-0.029616897213327498	3.944170179909704	-1.0071468353546342	0.3142082317320398	0.8916362755937924	-1.0064311164043431	FALSE
ENSG00000057468	4438	MSH4	MSH4	protein_coding	mutS homolog 4 [Source:HGNC Symbol;Acc:HGNC:7327]	1	1	75796882	75913242	-0.07637106813749517	1.1982412508938922	-1.0070218110083196	0.3143255355387422	0.8917275861026822	-1.0061871848639474	FALSE
ENSG00000162302	8986	RPS6KA4	RPS6KA4	protein_coding	ribosomal protein S6 kinase A4 [Source:HGNC Symbol;Acc:HGNC:10433]	11	1	64359148	64372215	0.03961824414748527	4.7864450333457444	1.0065378191648378	0.3145624146477419	0.8917275861026822	1.0056947806731094	FALSE
ENSG00000242908	NA	AADACL2-AS1	AADACL2-AS1	lncRNA	AADACL2 antisense RNA 1 [Source:HGNC Symbol;Acc:HGNC:50301]	3	-1	151751443	151928175	0.11120478917551213	0.38996523605637123	1.005982236369492	0.3147866773585714	0.8917275861026822	1.005228826982473	FALSE
ENSG00000077150	4791	NFKB2	NFKB2	protein_coding	nuclear factor kappa B subunit 2 [Source:HGNC Symbol;Acc:HGNC:7795]	10	1	102394110	102402524	0.03634075969374706	5.953714661897482	1.0059823433236899	0.3148143495683927	0.8917275861026822	1.0051713471806054	FALSE
ENSG00000228804	NA	AC072022.1	AC072022.1	lncRNA	novel transcript, antisense to RTP2 and BCL6	3	1	187702313	187733849	-0.08639989553359495	2.6869717363673224	-1.006128307605186	0.31485139729923517	0.8917275861026822	-1.0050943980545817	FALSE
ENSG00000110987	605	BCL7A	BCL7A	protein_coding	BAF chromatin remodeling complex subunit BCL7A [Source:HGNC Symbol;Acc:HGNC:1004]	12	1	122019422	122062044	0.0647516079578141	3.332823919543184	1.0059384980107833	0.31486080231244296	0.8917275861026822	1.0050748645382233	FALSE
ENSG00000237973	NA	MTCO1P12	MTCO1P12	unprocessed_pseudogene	MT-CO1 pseudogene 12 [Source:HGNC Symbol;Acc:HGNC:52014]	1	1	631074	632616	-0.07082019719966048	5.239144601575667	-1.0059673931100725	0.31487580096955126	0.8917275861026822	-1.0050437142308966	FALSE
ENSG00000215114	137886	UBXN2B	UBXN2B	protein_coding	UBX domain protein 2B [Source:HGNC Symbol;Acc:HGNC:27035]	8	1	58411359	58451501	-0.043978733588547314	7.860573281692856	-1.0058658094889052	0.3148810669491148	0.8917275861026822	-1.0050327776909578	FALSE
ENSG00000090889	24137	KIF4A	KIF4A	protein_coding	kinesin family member 4A [Source:HGNC Symbol;Acc:HGNC:13339]	X	1	70290104	70420886	-0.13034676956110602	-0.5446980692188232	-1.0056341900636012	0.3149172335031209	0.8917275861026822	-1.004957669184447	FALSE
ENSG00000261115	100507421	TMEM178B	TMEM178B	protein_coding	transmembrane protein 178B [Source:HGNC Symbol;Acc:HGNC:44112]	7	1	141074064	141480380	-0.11636652728568042	0.5405874268712514	-1.0057991790601757	0.31495126895022824	0.8917275861026822	-1.00488699160917	FALSE
ENSG00000106692	2218	FKTN	FKTN	protein_coding	fukutin [Source:HGNC Symbol;Acc:HGNC:3622]	9	1	105558130	105641118	-0.04843921672287532	3.3187937248551225	-1.0055628451134606	0.314970923240079	0.8917275861026822	-1.0048461800478155	FALSE
ENSG00000188313	5359	PLSCR1	PLSCR1	protein_coding	phospholipid scramblase 1 [Source:HGNC Symbol;Acc:HGNC:9092]	3	-1	146515180	146544856	-0.0981761692738381	6.351518649777063	-1.0054994389213132	0.3150323150402613	0.8917275861026822	-1.0047187125371848	FALSE
ENSG00000204138	65979	PHACTR4	PHACTR4	protein_coding	phosphatase and actin regulator 4 [Source:HGNC Symbol;Acc:HGNC:25793]	1	1	28369582	28500364	-0.029380942666861642	5.809473101127578	-1.0055521777303367	0.3150350661365255	0.8917275861026822	-1.0047130008309018	FALSE
ENSG00000248079	NA	DPH6-DT	DPH6-DT	lncRNA	DPH6 divergent transcript [Source:HGNC Symbol;Acc:HGNC:44147]	15	1	35546154	35860199	-0.0721261756321051	1.2358106484792677	-1.0053599097769221	0.31505405442820317	0.8917275861026822	-1.0046735790602697	FALSE
ENSG00000100124	129138	ANKRD54	ANKRD54	protein_coding	ankyrin repeat domain 54 [Source:HGNC Symbol;Acc:HGNC:25185]	22	-1	37830855	37849327	0.038509973425312705	3.0149789849716537	1.0052992593004124	0.3151027592952615	0.8917275861026822	1.0045724695663525	FALSE
ENSG00000175104	7189	TRAF6	TRAF6	protein_coding	TNF receptor associated factor 6 [Source:HGNC Symbol;Acc:HGNC:12036]	11	-1	36483769	36510272	0.03668268496085325	4.825992985952091	1.0051839416946111	0.31516927884791845	0.8917531346607194	1.0044343940363556	FALSE
ENSG00000189134	222698	NKAPL	NKAPL	protein_coding	NFKB activating protein like [Source:HGNC Symbol;Acc:HGNC:21584]	6	1	28259297	28260958	0.09931838872470378	0.21557271954324583	1.0050242049087987	0.3152335765777125	0.8917723885276123	1.0043009485721748	FALSE
ENSG00000211792	NA	TRAV14DV4	TRAV14DV4	TR_V_gene	T cell receptor alpha variable 14/delta variable 4 [Source:HGNC Symbol;Acc:HGNC:12110]	14	1	21924063	21924651	0.11174622037744508	0.9274116385780532	1.0049074050306817	0.3152981115384703	0.8917849194720258	1.0041670287325988	FALSE
ENSG00000125733	9322	TRIP10	TRIP10	protein_coding	thyroid hormone receptor interactor 10 [Source:HGNC Symbol;Acc:HGNC:12304]	19	1	6737925	6751530	0.06272450268292284	1.3834439441771387	1.0046683616857708	0.3153914427798019	0.8917849194720258	1.0039733840895968	FALSE
ENSG00000163931	7086	TKT	TKT	protein_coding	transketolase [Source:HGNC Symbol;Acc:HGNC:11834]	3	-1	53224712	53256052	0.03527518400299634	8.926001511546925	1.0047042225823508	0.3154662213120835	0.8917849194720258	1.0038182599641803	FALSE
ENSG00000162148	220004	PPP1R32	PPP1R32	protein_coding	protein phosphatase 1 regulatory subunit 32 [Source:HGNC Symbol;Acc:HGNC:28869]	11	1	61481120	61490931	-0.05318289219649208	1.6972383696946618	-1.004568371865448	0.31546798099045875	0.8917849194720258	-1.0038146098949987	FALSE
ENSG00000178057	25915	NDUFAF3	NDUFAF3	protein_coding	NADH:ubiquinone oxidoreductase complex assembly factor 3 [Source:HGNC Symbol;Acc:HGNC:29918]	3	1	49020459	49023495	-0.05196986303165296	3.713468169856978	-1.0044041712089191	0.315568614769422	0.8919068483397421	-1.0036058893062685	FALSE
ENSG00000118402	6785	ELOVL4	ELOVL4	protein_coding	ELOVL fatty acid elongase 4 [Source:HGNC Symbol;Acc:HGNC:14415]	6	-1	79914814	79947553	0.11418693254692408	0.42229921277075716	1.004072844339556	0.3156888897915602	0.8920424047543648	1.003356488922321	FALSE
ENSG00000274070	729438	CASTOR2	CASTOR2	protein_coding	cytosolic arginine sensor for mTORC1 subunit 2 [Source:HGNC Symbol;Acc:HGNC:37073]	7	1	74964705	75031528	0.05232180531869535	2.9126541760292164	1.0040422570232252	0.3157315970666922	0.8920424047543648	1.0032679468051173	FALSE
ENSG00000166181	8539	API5	API5	protein_coding	apoptosis inhibitor 5 [Source:HGNC Symbol;Acc:HGNC:594]	11	1	43311963	43344529	0.030625381783417005	6.085644244328541	1.0035274373473564	0.31596411463524143	0.8922616452014012	1.0027860217069486	FALSE
ENSG00000135763	9816	URB2	URB2	protein_coding	URB2 ribosome biogenesis homolog [Source:HGNC Symbol;Acc:HGNC:28967]	1	1	229626247	229660200	0.05441778617474946	2.4163579526384904	1.0033196729827636	0.3160413387049413	0.8922616452014012	1.0026260155613234	FALSE
ENSG00000130589	85441	HELZ2	HELZ2	protein_coding	helicase with zinc finger 2 [Source:HGNC Symbol;Acc:HGNC:30021]	20	-1	63558086	63574239	0.06563120110468734	5.936580443164357	1.0031686762222347	0.31613762923683564	0.8922616452014012	1.0024265401820271	FALSE
ENSG00000248429	NA	FAM198B-AS1	FAM198B-AS1	lncRNA	FAM198B antisense RNA 1 [Source:HGNC Symbol;Acc:HGNC:53132]	4	1	158170752	158202877	-0.06696272353680266	3.4280225227405015	-1.0033251688274225	0.3161421225456649	0.8922616452014012	-1.0024172328215593	FALSE
ENSG00000141543	9775	EIF4A3	EIF4A3	protein_coding	eukaryotic translation initiation factor 4A3 [Source:HGNC Symbol;Acc:HGNC:18683]	17	-1	80134369	80147151	0.02969633770152047	5.0489535551792315	1.0031344567221825	0.31615473165197977	0.8922616452014012	1.0023911150054003	FALSE
ENSG00000158373	3017	HIST1H2BD	HIST1H2BD	protein_coding	histone cluster 1 H2B family member d [Source:HGNC Symbol;Acc:HGNC:4747]	6	1	26158146	26171349	-0.06832354560289922	3.485186824441937	-1.0032140416594357	0.3162028026884106	0.8922616452014012	-1.0022915495502713	FALSE
ENSG00000184164	79174	CRELD2	CRELD2	protein_coding	cysteine rich with EGF like domains 2 [Source:HGNC Symbol;Acc:HGNC:28150]	22	1	49918167	49927540	-0.048079686450368087	3.0071711307834303	-1.0029941079387534	0.3162444675122672	0.8922616452014012	-1.002205260776515	FALSE
ENSG00000158615	84919	PPP1R15B	PPP1R15B	protein_coding	protein phosphatase 1 regulatory subunit 15B [Source:HGNC Symbol;Acc:HGNC:14951]	1	-1	204403381	204411817	0.04924560387444821	6.53126078358567	1.002659509679904	0.3163931642972374	0.8922616452014012	1.0018973672583644	FALSE
ENSG00000104738	4173	MCM4	MCM4	protein_coding	minichromosome maintenance complex component 4 [Source:HGNC Symbol;Acc:HGNC:6947]	8	1	47960185	47978160	-0.07265853551026824	3.177015551261928	-1.002588740960823	0.31639988769189087	0.8922616452014012	-1.0018834479532903	FALSE
ENSG00000214975	NA	PPIAP29	PPIAP29	processed_pseudogene	peptidylprolyl isomerase A pseudogene 29 [Source:HGNC Symbol;Acc:HGNC:43021]	6	1	24976419	24976982	-0.09263983972521461	0.6419871222592809	-1.0026660038867907	0.3164363500735062	0.8922616452014012	-1.0018079640184243	FALSE
ENSG00000160172	NA	FAM86C2P	FAM86C2P	transcribed_unprocessed_pseudogene	family with sequence similarity 86 member C2, pseudogene [Source:HGNC Symbol;Acc:HGNC:42392]	11	-1	67791648	67805336	0.10272434616152959	-0.44308850755462537	1.0023950002871727	0.3164664473354686	0.8922616452014012	1.00174566136931	FALSE
ENSG00000225205	NA	AC078883.1	AC078883.1	lncRNA	novel transcript	2	-1	172480840	172556596	-0.038279982478702124	4.319858156544898	-1.0024943860125144	0.31649948887229123	0.8922616452014012	-1.0016772684196846	FALSE
ENSG00000278376	NA	AP004609.3	AP004609.3	lncRNA	novel transcript	11	1	118791254	118793137	0.0674282464451732	0.9268545042031853	1.0019442508162824	0.3167069117156656	0.8924038438067445	1.001248029149658	FALSE
ENSG00000255847	NA	AP003717.1	AP003717.1	lncRNA	novel transcript	11	-1	73963657	73970287	0.07507832084225718	1.0193433257732671	1.0019375332237426	0.3167123945745311	0.8924038438067445	1.0012366854653838	FALSE
ENSG00000138640	10144	FAM13A	FAM13A	protein_coding	family with sequence similarity 13 member A [Source:HGNC Symbol;Acc:HGNC:19367]	4	-1	88725955	89111398	-0.05651545952983206	4.9551593563906895	-1.0022163674281743	0.3167225298276145	0.8924038438067445	-1.00121571661427	FALSE
ENSG00000119844	54812	AFTPH	AFTPH	protein_coding	aftiphilin [Source:HGNC Symbol;Acc:HGNC:25951]	2	1	64524305	64593005	-0.017294610166310065	7.426316803866245	-1.0017899178300778	0.316805815397159	0.8924763898702022	-1.0010434235549663	FALSE
ENSG00000273559	54883	CWC25	CWC25	protein_coding	CWC25 spliceosome associated protein homolog [Source:HGNC Symbol;Acc:HGNC:25989]	17	-1	38800441	38825355	0.02576815216268269	5.507687242195109	1.0014174794000514	0.31699332021708926	0.8928424532208592	1.0006556405968006	FALSE
ENSG00000064199	53340	SPA17	SPA17	protein_coding	sperm autoantigenic protein 17 [Source:HGNC Symbol;Acc:HGNC:11210]	11	1	124673798	124697518	-0.09200330274626156	-0.260496214537867	-1.0007437308896778	0.3172749832690634	0.893473541301097	-1.000073409495902	FALSE
ENSG00000186318	23621	BACE1	BACE1	protein_coding	beta-secretase 1 [Source:HGNC Symbol;Acc:HGNC:933]	11	-1	117285207	117316259	0.05478061028571579	2.470464460622122	1.0004512902362006	0.31745732803907895	0.8937127301100827	0.9996966618342936	FALSE
ENSG00000108604	6603	SMARCD2	SMARCD2	protein_coding	SWI/SNF related, matrix associated, actin dependent regulator of chromatin, subfamily d, member 2 [Source:HGNC Symbol;Acc:HGNC:11107]	17	-1	63832081	63843065	0.02429635169382216	5.751309970760855	1.000309563158326	0.3175250115578185	0.8937127301100827	0.9995568551159378	FALSE
ENSG00000245532	283131	NEAT1	NEAT1	lncRNA	nuclear paraspeckle assembly transcript 1 [Source:HGNC Symbol;Acc:HGNC:30815]	11	1	65422774	65445540	-0.053873527690399214	11.839259073808893	-1.0002356941706088	0.3175894531100014	0.8937127301100827	-0.9994237631400898	FALSE
ENSG00000104853	1209	CLPTM1	CLPTM1	protein_coding	CLPTM1 regulator of GABA type A receptor forward trafficking [Source:HGNC Symbol;Acc:HGNC:2087]	19	1	44954585	44993341	0.02110035055791304	5.91432801113432	1.0000915977761076	0.3176370332894291	0.8937127301100827	0.9993255065366601	FALSE
ENSG00000121578	8702	B4GALT4	B4GALT4	protein_coding	beta-1,4-galactosyltransferase 4 [Source:HGNC Symbol;Acc:HGNC:927]	3	-1	119211732	119240946	-0.05949163022649184	3.882643266863359	-1.0000666314467972	0.31764800987021374	0.8937127301100827	-0.9993028404518749	FALSE
ENSG00000205740	NA	AL359878.1	AL359878.1	lncRNA	novel transcript, antisense to GTPBP4	10	-1	971146	988341	-0.05938889334475295	1.2562765222991226	-0.9998461544390547	0.3177166229117854	0.8937436594096305	-0.999161169620236	FALSE
ENSG00000079313	57455	REXO1	REXO1	protein_coding	RNA exonuclease 1 homolog [Source:HGNC Symbol;Acc:HGNC:24616]	19	-1	1815248	1848483	0.02053328556283951	5.483805406065388	0.9995473266208419	0.3178784107507657	0.8940366326663876	0.99882719270296	FALSE
ENSG00000276317	NA	AL357033.3	AL357033.3	lncRNA	novel transcript, antisense to SLCO4A1	20	-1	62651272	62652186	-0.07683870108648194	0.8065630460577833	-0.999254651692873	0.3180120142881807	0.894085091234619	-0.9985514803048774	FALSE
ENSG00000114544	54946	SLC41A3	SLC41A3	protein_coding	solute carrier family 41 member 3 [Source:HGNC Symbol;Acc:HGNC:31046]	3	-1	126006355	126101561	-0.04420249924894204	3.1850584316301607	-0.9991934745181545	0.3180519406008799	0.894085091234619	-0.998469100664348	FALSE
ENSG00000162639	113802	HENMT1	HENMT1	protein_coding	HEN methyltransferase 1 [Source:HGNC Symbol;Acc:HGNC:26400]	1	-1	108648290	108661526	-0.03456043236821005	3.512956157285848	-0.9991500169594724	0.3180685664001436	0.894085091234619	-0.9984347987843885	FALSE
ENSG00000165632	83860	TAF3	TAF3	protein_coding	TATA-box binding protein associated factor 3 [Source:HGNC Symbol;Acc:HGNC:17303]	10	1	7818505	8016631	-0.03243524128392128	5.879171755967053	-0.9988338178204585	0.31824066844758686	0.8944067780921399	-0.9980797916925159	FALSE
ENSG00000073792	10644	IGF2BP2	IGF2BP2	protein_coding	insulin like growth factor 2 mRNA binding protein 2 [Source:HGNC Symbol;Acc:HGNC:28867]	3	-1	185643739	185825056	-0.0909857910870997	5.961222404985096	-0.9986471483842595	0.3183820837104721	0.8944132309815986	-0.9977881785233652	FALSE
ENSG00000059378	64761	PARP12	PARP12	protein_coding	poly(ADP-ribose) polymerase family member 12 [Source:HGNC Symbol;Acc:HGNC:21919]	7	-1	140023744	140063721	0.06883289609079668	6.287234089795949	0.9984784867518166	0.31838391465791	0.8944132309815986	0.9977844034732719	FALSE
ENSG00000204315	63943	FKBPL	FKBPL	protein_coding	FKBP prolyl isomerase like [Source:HGNC Symbol;Acc:HGNC:13949]	6	-1	32128707	32130288	0.06325389378335333	0.9863855849761121	0.998391299356023	0.318415953934652	0.8944132309815986	0.9977183471471296	FALSE
ENSG00000138303	51008	ASCC1	ASCC1	protein_coding	activating signal cointegrator 1 complex subunit 1 [Source:HGNC Symbol;Acc:HGNC:24268]	10	-1	72096032	72217134	-0.03250567298453522	4.4764345496786655	-0.9982652752342684	0.31851681124457376	0.8945345390575019	-0.9975104350596093	FALSE
ENSG00000143801	5664	PSEN2	PSEN2	protein_coding	presenilin 2 [Source:HGNC Symbol;Acc:HGNC:9509]	1	1	226870184	226896105	0.052140583658377704	1.6162690134836577	0.9972386147481788	0.3189872057522147	0.8956934374407317	0.9965413102860833	FALSE
ENSG00000124201	57169	ZNFX1	ZNFX1	protein_coding	zinc finger NFX1-type containing 1 [Source:HGNC Symbol;Acc:HGNC:29271]	20	-1	49237946	49278426	0.03898894503786998	7.575144808657917	0.9968906024692166	0.3191651777148358	0.8957078040067683	0.9961748895926692	FALSE
ENSG00000177981	140461	ASB8	ASB8	protein_coding	ankyrin repeat and SOCS box containing 8 [Source:HGNC Symbol;Acc:HGNC:17183]	12	-1	48147789	48181213	0.022876331799139393	5.737464563240454	0.9968849153420698	0.3191711675933636	0.8957078040067683	0.9961625595528175	FALSE
ENSG00000198851	916	CD3E	CD3E	protein_coding	CD3e molecule [Source:HGNC Symbol;Acc:HGNC:1674]	11	1	118304545	118316175	-0.05851222953542834	7.93793658924166	-0.996861856526471	0.3191930593908651	0.8957078040067683	-0.9961174970330372	FALSE
ENSG00000108654	1655	DDX5	DDX5	protein_coding	DEAD-box helicase 5 [Source:HGNC Symbol;Acc:HGNC:2746]	17	-1	64498254	64508199	0.030776175390586857	9.245420321538985	0.9968210658020723	0.3192233086551102	0.8957078040067683	0.9960552346625391	FALSE
ENSG00000064102	55726	INTS13	INTS13	protein_coding	integrator complex subunit 13 [Source:HGNC Symbol;Acc:HGNC:20174]	12	-1	26905181	26938326	-0.048945115557657015	3.8540949093207524	-0.9962974331217893	0.31943907296325313	0.896004584152304	-0.9956112367258636	FALSE
ENSG00000236204	NA	LINC01376	LINC01376	lncRNA	long intergenic non-protein coding RNA 1376 [Source:HGNC Symbol;Acc:HGNC:50637]	2	-1	18986451	19348067	-0.05018013505011121	2.7991199192169263	-0.9962760893749409	0.31947580278103654	0.896004584152304	-0.9955356739707936	FALSE
ENSG00000157368	146433	IL34	IL34	protein_coding	interleukin 34 [Source:HGNC Symbol;Acc:HGNC:28529]	16	1	70579895	70660682	0.16303508298534036	0.6996422640641001	0.9962460143267962	0.31950328183086235	0.896004584152304	0.995479146159959	FALSE
ENSG00000032219	5926	ARID4A	ARID4A	protein_coding	AT-rich interaction domain 4A [Source:HGNC Symbol;Acc:HGNC:9885]	14	1	58298504	58373887	0.022319588960856507	7.4854221778998395	0.9958778141155833	0.3196547404907498	0.896004584152304	0.9951676339939154	FALSE
ENSG00000142534	6205	RPS11	RPS11	protein_coding	ribosomal protein S11 [Source:HGNC Symbol;Acc:HGNC:10384]	19	1	49496365	49499708	0.047419549279274165	9.092876119150567	0.9957769844270162	0.31973229313573814	0.896004584152304	0.9950081651906107	FALSE
ENSG00000273734	NA	AC005258.1	AC005258.1	protein_coding	novel protein, readthrough between OAZ1 and SPPL2B	19	1	2269525	2341172	-0.04134038134199969	6.245347307798364	-0.9957574256811019	0.31973888181449384	0.896004584152304	-0.9949946182860768	FALSE
ENSG00000213672	51517	NCKIPSD	NCKIPSD	protein_coding	NCK interacting protein with SH3 domain [Source:HGNC Symbol;Acc:HGNC:15486]	3	-1	48673844	48686364	-0.039922555205706534	2.803940595562675	-0.9955210535471957	0.319820721562091	0.896004584152304	-0.9948263637661067	FALSE
ENSG00000114491	7372	UMPS	UMPS	protein_coding	uridine monophosphate synthetase [Source:HGNC Symbol;Acc:HGNC:12563]	3	1	124730433	124749273	0.03910750940302554	3.056262687336226	0.9954916023769629	0.31982654812316286	0.896004584152304	0.9948143860000748	FALSE
ENSG00000136444	55316	RSAD1	RSAD1	protein_coding	radical S-adenosyl methionine domain containing 1 [Source:HGNC Symbol;Acc:HGNC:25634]	17	1	50478860	50485974	-0.03473925570722036	3.8585380010860515	-0.9954370455649592	0.31984897056613415	0.896004584152304	-0.9947682931135441	FALSE
ENSG00000130813	55337	SHFL	SHFL	protein_coding	shiftless antiviral inhibitor of ribosomal frameshifting [Source:HGNC Symbol;Acc:HGNC:25649]	19	1	10086122	10093252	0.04604069524133525	5.570224810779415	0.9950414368145364	0.3200584659342435	0.896429553106907	0.9943377442437694	FALSE
ENSG00000186049	319101	KRT73	KRT73	protein_coding	keratin 73 [Source:HGNC Symbol;Acc:HGNC:28928]	12	-1	52607570	52618559	0.17420491915787528	0.012898360001679248	0.9953682927045759	0.3201233694025196	0.8964494643080848	0.9942043938911905	FALSE
ENSG00000063854	3029	HAGH	HAGH	protein_coding	hydroxyacylglutathione hydrolase [Source:HGNC Symbol;Acc:HGNC:4805]	16	-1	1795620	1827157	0.08161603008911911	6.521706249975816	0.9948117336332225	0.32022649385984964	0.8965763801913588	0.9939925512328193	FALSE
ENSG00000177868	374969	SVBP	SVBP	protein_coding	small vasohibin binding protein [Source:HGNC Symbol;Acc:HGNC:29204]	1	-1	42807052	42817397	-0.08166290520355712	3.6139758487629936	-0.9947913752532745	0.32034045419750845	0.896724128170134	-0.9937585009196185	FALSE
ENSG00000119421	4702	NDUFA8	NDUFA8	protein_coding	NADH:ubiquinone oxidoreductase subunit A8 [Source:HGNC Symbol;Acc:HGNC:7692]	9	-1	122144058	122159779	0.04046849474280467	3.0925028661309386	0.9942098664796105	0.3204490811373721	0.896724128170134	0.9935354549364339	FALSE
ENSG00000168461	11031	RAB31	RAB31	protein_coding	RAB31, member RAS oncogene family [Source:HGNC Symbol;Acc:HGNC:9771]	18	1	9708275	9862551	-0.03672629930417415	8.733755916392882	-0.9944066673545132	0.3204527008218073	0.896724128170134	-0.9935280234131153	FALSE
ENSG00000272886	55802	DCP1A	DCP1A	protein_coding	decapping mRNA 1A [Source:HGNC Symbol;Acc:HGNC:18714]	3	-1	53283429	53347586	-0.020219663756569695	6.1842635363740985	-0.9940823308092074	0.32055588161045256	0.8968480282513894	-0.9933162074537232	FALSE
ENSG00000067248	54505	DHX29	DHX29	protein_coding	DExH-box helicase 29 [Source:HGNC Symbol;Acc:HGNC:15815]	5	-1	55256055	55307694	-0.026940392191368012	4.854165971170354	-0.9938146606470166	0.3206659465099056	0.8968480282513894	-0.9930903084766284	FALSE
ENSG00000279605	NA	AC067930.5	AC067930.5	TEC	TEC	8	1	143578358	143583304	-0.08179157263635617	0.9254251484417461	-0.9935929208157088	0.3207715475934008	0.8968480282513894	-0.9928736187337188	FALSE
ENSG00000005206	56928	SPPL2B	SPPL2B	protein_coding	signal peptide peptidase like 2B [Source:HGNC Symbol;Acc:HGNC:30627]	19	1	2328615	2355095	-0.030517715332923245	4.419402426963076	-0.9935542354688737	0.3207787432532456	0.8968480282513894	-0.9928588551870456	FALSE
ENSG00000225218	NA	AP001628.1	AP001628.1	lncRNA	novel transcript	21	-1	42831040	42836477	-0.07098611017494327	1.3741868539760915	-0.9933381646829283	0.3208818722338338	0.8968480282513894	-0.992647286199847	FALSE
ENSG00000235419	NA	AC010149.1	AC010149.1	lncRNA	novel transcript, antisense to SP100	2	-1	230520594	230580006	-0.06629324196427078	1.7789976371941831	-0.9931578101668602	0.3209913266671336	0.8968480282513894	-0.9924227891465249	FALSE
ENSG00000099290	387680	WASHC2A	WASHC2A	protein_coding	WASH complex subunit 2A [Source:HGNC Symbol;Acc:HGNC:23416]	10	1	50067888	50133509	0.03908235442158059	5.003678716967374	0.9930951026566511	0.3210934698003684	0.8968480282513894	0.9922133330788554	FALSE
ENSG00000131381	64145	RBSN	RBSN	protein_coding	rabenosyn, RAB effector [Source:HGNC Symbol;Acc:HGNC:20759]	3	-1	15070073	15099163	0.02422523921980968	4.436523202591667	0.9925610346170216	0.32126086018148264	0.8968480282513894	0.9918701742255476	FALSE
ENSG00000171469	93134	ZNF561	ZNF561	protein_coding	zinc finger protein 561 [Source:HGNC Symbol;Acc:HGNC:28684]	19	-1	9604680	9621236	0.034460359105263905	3.679301525372887	0.9924985247742577	0.3212859565031254	0.8968480282513894	0.9918187355490112	FALSE
ENSG00000258378	NA	AL139021.1	AL139021.1	lncRNA	novel transcript, antisense to TIMM9	14	1	58398557	58427125	-0.06648804924898921	1.1768266631946425	-0.9923635859166946	0.32136552783429	0.8968480282513894	-0.9916556595157333	FALSE
ENSG00000279608	NA	AL353795.3	AL353795.3	TEC	TEC	9	-1	35038625	35044326	-0.06146556048665586	1.6306258549953165	-0.9921548777265983	0.3214789921027312	0.8968480282513894	-0.9914231678149187	FALSE
ENSG00000177034	345778	MTX3	MTX3	protein_coding	metaxin 3 [Source:HGNC Symbol;Acc:HGNC:24812]	5	-1	79976731	79991265	-0.060940595497150696	3.4675319516442693	-0.9920148139994149	0.32154356763679015	0.8968480282513894	-0.9912908745273113	FALSE
ENSG00000152527	130271	PLEKHH2	PLEKHH2	protein_coding	pleckstrin homology, MyTH4 and FERM domain containing H2 [Source:HGNC Symbol;Acc:HGNC:30506]	2	1	43637260	43767987	-0.13096192306307797	-0.5285347009866981	-0.992087148208635	0.3215452662908147	0.8968480282513894	-0.9912873947976256	FALSE
ENSG00000047315	5431	POLR2B	POLR2B	protein_coding	RNA polymerase II subunit B [Source:HGNC Symbol;Acc:HGNC:9188]	4	1	56977722	57031158	0.025526541949037806	6.88485965240093	0.9917377734912619	0.3216707683015063	0.8968480282513894	0.9910303343967825	FALSE
ENSG00000062282	84649	DGAT2	DGAT2	protein_coding	diacylglycerol O-acyltransferase 2 [Source:HGNC Symbol;Acc:HGNC:16940]	11	1	75759512	75801535	-0.047898431734093805	6.802044829580645	-0.9917550672387819	0.32169252023174416	0.8968480282513894	-0.9909857875068283	FALSE
ENSG00000273449	NA	AC093788.1	AC093788.1	lncRNA	novel transcript	4	1	163529771	163530697	-0.09257211687517625	0.28090094791589515	-0.991555629793072	0.32176205454967893	0.8968480282513894	-0.9908433978115753	FALSE
ENSG00000102531	22862	FNDC3A	FNDC3A	protein_coding	fibronectin type III domain containing 3A [Source:HGNC Symbol;Acc:HGNC:20296]	13	1	48975912	49209779	-0.04073543848469008	6.776700430805218	-0.9916028883163784	0.32177505470122825	0.8968480282513894	-0.9908167788314564	FALSE
ENSG00000066651	60487	TRMT11	TRMT11	protein_coding	tRNA methyltransferase 11 homolog [Source:HGNC Symbol;Acc:HGNC:21080]	6	1	125986479	126203817	-0.03430813081220929	4.042602024442627	-0.9915124669378999	0.3217857142923315	0.8968480282513894	-0.9907949528832969	FALSE
ENSG00000234719	729978	NPIPB2	NPIPB2	protein_coding	nuclear pore complex interacting protein family, member B2 [Source:HGNC Symbol;Acc:HGNC:37451]	16	-1	11927259	11976643	0.1395563179690389	2.21653153373995	0.9921126520778711	0.3218267599638371	0.8968480282513894	0.990710914601861	FALSE
ENSG00000110344	9354	UBE4A	UBE4A	protein_coding	ubiquitination factor E4A [Source:HGNC Symbol;Acc:HGNC:12499]	11	1	118359585	118399211	0.03067700804967899	6.4669275683048175	0.9914446529006142	0.321834005781735	0.8968480282513894	0.9906960799984036	FALSE
ENSG00000140332	7090	TLE3	TLE3	protein_coding	TLE family member 3, transcriptional corepressor [Source:HGNC Symbol;Acc:HGNC:11839]	15	-1	70047790	70098176	0.03940925746236523	7.976348935616294	0.9911176823615551	0.32198882750339913	0.8968480282513894	0.9903791604302717	FALSE
ENSG00000260912	NA	AL158206.1	AL158206.1	lncRNA	novel transcript, overlapping ACER2	9	1	19453209	19455173	-0.07072413332850536	1.4768043420052208	-0.9910526043567033	0.32200180793614697	0.8968480282513894	-0.9903525940454433	FALSE
ENSG00000156170	137682	NDUFAF6	NDUFAF6	protein_coding	NADH:ubiquinone oxidoreductase complex assembly factor 6 [Source:HGNC Symbol;Acc:HGNC:28625]	8	1	94895767	95116455	-0.030093325932849524	4.425218782798373	-0.9910824947124052	0.3220128693213705	0.8968480282513894	-0.9903299558281775	FALSE
ENSG00000242247	26286	ARFGAP3	ARFGAP3	protein_coding	ADP ribosylation factor GTPase activating protein 3 [Source:HGNC Symbol;Acc:HGNC:661]	22	-1	42796502	42858106	-0.030454102199140465	5.918695263829737	-0.990907256819161	0.3220754220749606	0.8968480282513894	-0.9902019449895516	FALSE
ENSG00000127220	79575	ABHD8	ABHD8	protein_coding	abhydrolase domain containing 8 [Source:HGNC Symbol;Acc:HGNC:23759]	19	-1	17292131	17310236	0.040216632181586665	3.1126594460112855	0.9908544459883318	0.32210202438163893	0.8968480282513894	0.990147509720211	FALSE
ENSG00000247317	NA	LY6E-DT	LY6E-DT	lncRNA	LY6E divergent transcript [Source:HGNC Symbol;Acc:HGNC:53728]	8	-1	142981738	143018437	-0.09173667808314367	1.2144584858523755	-0.9904846423698958	0.32227679082238747	0.8968480282513894	-0.9897899648514159	FALSE
ENSG00000123144	79002	TRIR	TRIR	protein_coding	telomerase RNA component interacting RNase [Source:HGNC Symbol;Acc:HGNC:28424]	19	-1	12730640	12734684	0.032939542484315076	5.8371736759717985	0.9902980822262737	0.32238428945386965	0.8968480282513894	0.9895701022627615	FALSE
ENSG00000240890	NA	AC020633.1	AC020633.1	processed_pseudogene	G2/M-phase specific E3 ubiquitin ligase (G2E3) pseudogene	3	1	132386522	132389074	0.11211871360990994	-0.22907326021587032	0.9900149923424996	0.32251525053424135	0.8968480282513894	0.9893023174977857	FALSE
ENSG00000040275	54908	SPDL1	SPDL1	protein_coding	spindle apparatus coiled-coil protein 1 [Source:HGNC Symbol;Acc:HGNC:26010]	5	1	169583636	169604778	-0.06516079636145666	1.9373800438980435	-0.9898323670523327	0.3225961479711278	0.8968480282513894	-0.9891369366092432	FALSE
ENSG00000153823	55022	PID1	PID1	protein_coding	phosphotyrosine interaction domain containing 1 [Source:HGNC Symbol;Acc:HGNC:26084]	2	-1	228850526	229271285	0.07989180562481035	5.565412540431031	0.9898828826648329	0.3226346155498989	0.8968480282513894	0.9890583057541027	FALSE
ENSG00000107560	22841	RAB11FIP2	RAB11FIP2	protein_coding	RAB11 family interacting protein 2 [Source:HGNC Symbol;Acc:HGNC:29152]	10	-1	118004916	118046941	0.03740724772710635	4.544304947940444	0.9897881693861054	0.32265383503844924	0.8968480282513894	0.9890190218494248	FALSE
ENSG00000128524	9296	ATP6V1F	ATP6V1F	protein_coding	ATPase H+ transporting V1 subunit F [Source:HGNC Symbol;Acc:HGNC:16832]	7	1	128862856	128865847	0.04678439723691774	5.363356687458568	0.9897503558095643	0.32265663759522123	0.8968480282513894	0.9890132936573244	FALSE
ENSG00000102001	778	CACNA1F	CACNA1F	protein_coding	calcium voltage-gated channel subunit alpha1 F [Source:HGNC Symbol;Acc:HGNC:1393]	X	-1	49205063	49233371	-0.08815046205820837	-0.07402082867060684	-0.9895691187201514	0.32269751623376397	0.8968480282513894	-0.9889297448209899	FALSE
ENSG00000101230	140862	ISM1	ISM1	protein_coding	isthmin 1 [Source:HGNC Symbol;Acc:HGNC:16213]	20	1	13221274	13300651	0.0993727829402419	1.5641377933524105	0.9897713939342081	0.3227477360340517	0.8968480282513894	0.9888271137212101	FALSE
ENSG00000273812	NA	BX640514.2	BX640514.2	lncRNA	novel transcript	20	-1	62596732	62603355	-0.09838288731865674	0.5710543634808093	-0.9893484465799626	0.32289523749074056	0.8968480282513894	-0.988525734320041	FALSE
ENSG00000244171	NA	PBX2P1	PBX2P1	processed_pseudogene	PBX homeobox 2 pseudogene 1 [Source:HGNC Symbol;Acc:HGNC:8635]	3	1	143176327	143177617	0.0717560174795473	0.6796974274381926	0.9891532873674193	0.32291216632566655	0.8968480282513894	0.9884911505603188	FALSE
ENSG00000166707	644353	ZCCHC18	ZCCHC18	protein_coding	zinc finger CCHC-type containing 18 [Source:HGNC Symbol;Acc:HGNC:32459]	X	1	104112131	104115846	-0.11146692014431991	-0.6627060219851214	-0.9887898604562236	0.32308175132937966	0.8968480282513894	-0.9881447721506239	FALSE
ENSG00000149636	79980	DSN1	DSN1	protein_coding	DSN1 component of MIS12 kinetochore complex [Source:HGNC Symbol;Acc:HGNC:16165]	20	-1	36751791	36773818	0.036899098307555445	3.1453517197341014	0.9887117636408075	0.323143801432769	0.8968480282513894	0.9880180640558052	FALSE
ENSG00000230530	NA	LIMD1-AS1	LIMD1-AS1	lncRNA	LIMD1 antisense RNA 1 [Source:HGNC Symbol;Acc:HGNC:44107]	3	-1	45676369	45689200	0.06972948773476928	0.542488608444658	0.9885871834531474	0.32318099419269664	0.8968480282513894	0.9879421229738674	FALSE
ENSG00000249258	NA	AC079193.2	AC079193.2	lncRNA	novel transcript	8	1	17131181	17149789	-0.09912388907243136	-0.24412904632503324	-0.988500346951098	0.32323509557727514	0.8968480282513894	-0.9878316676213068	FALSE
ENSG00000162976	130814	SLC66A3	SLC66A3	protein_coding	solute carrier family 66 member 3 [Source:HGNC Symbol;Acc:HGNC:28503]	2	1	11155198	11178870	0.034791843284978086	5.076516371860059	0.9884438725890005	0.32327512906891975	0.8968480282513894	0.9877499415481075	FALSE
ENSG00000108576	6532	SLC6A4	SLC6A4	protein_coding	solute carrier family 6 member 4 [Source:HGNC Symbol;Acc:HGNC:11050]	17	-1	30194319	30236002	0.10384540392554698	0.45779579341275295	0.9884826232011578	0.32333376264285385	0.8968480282513894	0.9876302563813174	FALSE
ENSG00000277406	NA	SEC22B4P	SEC22B4P	transcribed_unprocessed_pseudogene	SEC22 homolog B4, pseudogene [Source:HGNC Symbol;Acc:HGNC:53892]	1	-1	146321214	146401647	-0.05675528503919969	2.3444614269061663	-0.988185661290746	0.32346321387037436	0.8968480282513894	-0.987366065507077	FALSE
ENSG00000227766	NA	AL671277.1	AL671277.1	unprocessed_pseudogene	HLA complex group 4 pseudogene 5	6	-1	29942075	29943067	0.07968092995088094	3.2160986382577894	0.9882003767235672	0.3234980838985533	0.8968480282513894	0.9872949127005617	FALSE
ENSG00000105127	10270	AKAP8	AKAP8	protein_coding	A-kinase anchoring protein 8 [Source:HGNC Symbol;Acc:HGNC:378]	19	-1	15353385	15379798	0.019046242754150455	5.063348446499822	0.9879318211116243	0.32351013030085696	0.8968480282513894	0.9872703330007174	FALSE
ENSG00000170802	3344	FOXN2	FOXN2	protein_coding	forkhead box N2 [Source:HGNC Symbol;Acc:HGNC:5281]	2	1	48314637	48379295	-0.048037943768287406	6.524315580337716	-0.988039514879399	0.323521205889013	0.8968480282513894	-0.9872477346941292	FALSE
ENSG00000012211	4007	PRICKLE3	PRICKLE3	protein_coding	prickle planar cell polarity protein 3 [Source:HGNC Symbol;Acc:HGNC:6645]	X	-1	49174802	49186528	0.03699714383577746	3.108093041623934	0.9879246227359952	0.32355558625109315	0.8968480282513894	0.987177589218821	FALSE
ENSG00000078018	4133	MAP2	MAP2	protein_coding	microtubule associated protein 2 [Source:HGNC Symbol;Acc:HGNC:6839]	2	1	209424058	209734118	-0.10413294263860601	-0.18004464743725457	-0.9878026229487119	0.3235871874969054	0.8968480282513894	-0.9871131181955285	FALSE
ENSG00000165121	NA	AL353743.1	AL353743.1	transcribed_unprocessed_pseudogene	kinesin family member 27 (KIF27) pseudogene	9	1	85805359	85849542	0.04226410388999824	2.6654966500296884	0.9877258277907864	0.32362430789729946	0.8968480282513894	0.9870373925541382	FALSE
ENSG00000249673	NA	NOP14-AS1	NOP14-AS1	lncRNA	NOP14 antisense RNA 1 [Source:HGNC Symbol;Acc:HGNC:20205]	4	1	2934882	2961738	-0.03811661763926821	3.1472081262222487	-0.9877253167191002	0.323646051891733	0.8968480282513894	-0.9869930374197696	FALSE
ENSG00000165617	51339	DACT1	DACT1	protein_coding	dishevelled binding antagonist of beta catenin 1 [Source:HGNC Symbol;Acc:HGNC:17748]	14	1	58633967	58648321	-0.14959145008455788	-0.6386241025067095	-0.9877741788156349	0.3236755830682029	0.8968480282513894	-0.9869328004795449	FALSE
ENSG00000005022	292	SLC25A5	SLC25A5	protein_coding	solute carrier family 25 member 5 [Source:HGNC Symbol;Acc:HGNC:10991]	X	1	119468422	119471396	0.03630282436318666	6.4606175304070534	0.9875267182939214	0.3237451019477602	0.8968480282513894	0.9867910117786487	FALSE
ENSG00000152495	814	CAMK4	CAMK4	protein_coding	calcium/calmodulin dependent protein kinase IV [Source:HGNC Symbol;Acc:HGNC:1464]	5	1	111223653	111494886	-0.0554857608079562	6.579536628271918	-0.9875636210748955	0.323772416786411	0.8968480282513894	-0.9867353066502939	FALSE
ENSG00000261534	NA	AL596244.1	AL596244.1	lncRNA	novel transcript, overlapping TTLL11	9	-1	121815674	121819452	0.08261136872410796	0.32127148115001625	0.9870478810986208	0.3239302587282079	0.8968480282513894	0.9864134680985769	FALSE
ENSG00000156504	159090	FAM122B	FAM122B	protein_coding	family with sequence similarity 122B [Source:HGNC Symbol;Acc:HGNC:30490]	X	-1	134769566	134797232	-0.03502937707403664	5.463405780382055	-0.9870477016130165	0.32397177257466647	0.8968480282513894	-0.98632883864137	FALSE
ENSG00000271725	NA	AC103858.1	AC103858.1	lncRNA	novel transcript	15	-1	81303215	81309391	0.08428238188398823	0.6296174224455432	0.987020808285037	0.32397800862380965	0.8968480282513894	0.9863161265425346	FALSE
ENSG00000256813	NA	AP000777.3	AP000777.3	lncRNA	novel transcript	11	-1	60841806	60851081	0.1571444009779977	-0.06828758807736678	0.9868810087425056	0.3240573312906897	0.8968480282513894	0.9861544423028131	FALSE
ENSG00000126262	2867	FFAR2	FFAR2	protein_coding	free fatty acid receptor 2 [Source:HGNC Symbol;Acc:HGNC:4501]	19	1	35443907	35451767	0.06040442167246418	7.109707402107064	0.9868359660329602	0.3240984420471398	0.8968480282513894	0.9860706559505167	FALSE
ENSG00000279220	NA	GPR1-AS	GPR1-AS	lncRNA	GPR1 antisense RNA [Source:HGNC Symbol;Acc:HGNC:48602]	2	1	206203543	206265326	-0.12409582333349822	0.06469723743356123	-0.9867569296704695	0.3241028955029722	0.8968480282513894	-0.986061579938114	FALSE
ENSG00000224646	NA	AC007387.1	AC007387.1	processed_pseudogene	ribosomal protein S28 (RPS28) pseudogene	2	-1	74754670	74754819	-0.12935655200973306	-0.7429049141747033	-0.9866102216156462	0.3241558092557797	0.8968480282513894	-0.98595374947663	FALSE
ENSG00000006625	79017	GGCT	GGCT	protein_coding	gamma-glutamylcyclotransferase [Source:HGNC Symbol;Acc:HGNC:21705]	7	-1	30496621	30504841	0.07582069364441865	0.7376747411192476	0.9865554515131468	0.324172689043457	0.8968480282513894	0.9859193533587708	FALSE
ENSG00000141376	54828	BCAS3	BCAS3	protein_coding	BCAS3 microtubule associated cell migration factor [Source:HGNC Symbol;Acc:HGNC:14347]	17	1	60677453	61392838	-0.03350438515777476	8.138890912354766	-0.9866791393810929	0.3241824619946545	0.8968480282513894	-0.9858994394482365	FALSE
ENSG00000172775	80011	FAM192A	FAM192A	protein_coding	family with sequence similarity 192 member A [Source:HGNC Symbol;Acc:HGNC:29856]	16	-1	57152466	57186116	0.01863088994424178	6.987759585381332	0.9864556220183938	0.3242862079227177	0.8968480282513894	0.9856880650575822	FALSE
ENSG00000215301	1654	DDX3X	DDX3X	protein_coding	DEAD-box helicase 3 X-linked [Source:HGNC Symbol;Acc:HGNC:2745]	X	1	41333284	41364472	0.050497142307863285	8.66542575041578	0.9863715427723191	0.3243176688980697	0.8968480282513894	0.9856239744293795	FALSE
ENSG00000160191	5152	PDE9A	PDE9A	protein_coding	phosphodiesterase 9A [Source:HGNC Symbol;Acc:HGNC:8795]	21	1	42653621	42775509	-0.09718716003122774	1.9831313008742617	-0.9864402711379971	0.3243190837614064	0.8968480282513894	-0.985621092240058	FALSE
ENSG00000259407	NA	AC021739.2	AC021739.2	lncRNA	novel transcript, antisense to AKAP13	15	-1	85744109	85750281	0.06950719952728501	0.9825118416133796	0.9863171018415724	0.3243203629051439	0.8968480282513894	0.9856184865294184	FALSE
ENSG00000157445	55799	CACNA2D3	CACNA2D3	protein_coding	calcium voltage-gated channel auxiliary subunit alpha2delta 3 [Source:HGNC Symbol;Acc:HGNC:15460]	3	1	54122547	55074557	0.07116891982596085	2.967022258267466	0.9861201122467789	0.3244253326653286	0.8968480282513894	0.9854046781474374	FALSE
ENSG00000183495	57634	EP400	EP400	protein_coding	E1A binding protein p400 [Source:HGNC Symbol;Acc:HGNC:11958]	12	1	131949920	132081102	0.03141482455410394	6.263881962212936	0.985927925644822	0.3245051517655766	0.8968480282513894	0.9852421282063382	FALSE
ENSG00000211796	NA	TRAV16	TRAV16	TR_V_gene	T cell receptor alpha variable 16 [Source:HGNC Symbol;Acc:HGNC:12112]	14	1	21990496	21990938	0.11344646705440742	-0.41430945091113214	0.9853110612844866	0.3247857307129297	0.8968480282513894	0.9846709414766507	FALSE
ENSG00000158578	212	ALAS2	ALAS2	protein_coding	5'-aminolevulinate synthase 2 [Source:HGNC Symbol;Acc:HGNC:397]	X	-1	55009055	55030977	-0.16013726814960094	9.130210023413355	-0.9852276949703236	0.32492813079136385	0.8968480282513894	-0.9843811743230432	FALSE
ENSG00000110756	11234	HPS5	HPS5	protein_coding	HPS5 biogenesis of lysosomal organelles complex 2 subunit 2 [Source:HGNC Symbol;Acc:HGNC:17022]	11	-1	18278668	18322198	0.03315043386174166	4.278553860080898	0.9849819339957113	0.32496827828698027	0.8968480282513894	0.9842994938992664	FALSE
ENSG00000112796	59084	ENPP5	ENPP5	protein_coding	ectonucleotide pyrophosphatase/phosphodiesterase family member 5 [Source:HGNC Symbol;Acc:HGNC:13717]	6	-1	46159185	46170980	-0.10178191479762688	1.156215171737129	-0.9850017347270885	0.3250540242134353	0.8968480282513894	-0.9841250650638937	FALSE
ENSG00000185475	374395	TMEM179B	TMEM179B	protein_coding	transmembrane protein 179B [Source:HGNC Symbol;Acc:HGNC:33744]	11	1	62787402	62790400	0.03239399569108414	5.222877821969588	0.9848166330069137	0.32507263374444895	0.8968480282513894	0.9840872125396486	FALSE
ENSG00000126953	1678	TIMM8A	TIMM8A	protein_coding	translocase of inner mitochondrial membrane 8A [Source:HGNC Symbol;Acc:HGNC:11817]	X	-1	101345661	101348742	0.06140732103128055	0.9318061592453332	0.9847086798774051	0.325075614757397	0.8968480282513894	0.9840811491720904	FALSE
ENSG00000248714	NA	AC091180.2	AC091180.2	lncRNA	novel transcript	17	1	49361150	49369998	0.05913409986356122	1.5903500196844822	0.984655393529742	0.3251220957219123	0.8968480282513894	0.983986611769091	FALSE
ENSG00000174749	132720	FAM241A	FAM241A	protein_coding	family with sequence similarity 241 member A [Source:HGNC Symbol;Acc:HGNC:26813]	4	1	112145454	112195256	-0.04040925267840123	4.645490268688909	-0.9846425224351976	0.3251676299178665	0.8968480282513894	-0.9838940085205262	FALSE
ENSG00000168763	26505	CNNM3	CNNM3	protein_coding	cyclin and CBS domain divalent metal cation transport mediator 3 [Source:HGNC Symbol;Acc:HGNC:104]	2	1	96816245	96835382	0.02862944742074003	5.103960174939317	0.9845739938220324	0.3251826661556666	0.8968480282513894	0.9838634310597616	FALSE
ENSG00000183943	5613	PRKX	PRKX	protein_coding	protein kinase X-linked [Source:HGNC Symbol;Acc:HGNC:9441]	X	-1	3604340	3713649	0.0323608345011106	6.531122473563749	0.9844342494948791	0.3252681317423751	0.8968480282513894	0.9836896470348055	FALSE
ENSG00000224812	NA	TMEM72-AS1	TMEM72-AS1	lncRNA	TMEM72 antisense RNA 1 [Source:HGNC Symbol;Acc:HGNC:27349]	10	-1	44793119	44959709	-0.04999308144431147	2.648032863157377	-0.9843739983988312	0.32529032538103364	0.8968480282513894	-0.9836445237899373	FALSE
ENSG00000104915	8677	STX10	STX10	protein_coding	syntaxin 10 [Source:HGNC Symbol;Acc:HGNC:11428]	19	-1	13144058	13150383	0.04070159315011512	6.3383048889589695	0.9842818674306112	0.32535219537174365	0.8968480282513894	0.9835187426984677	FALSE
ENSG00000100815	9321	TRIP11	TRIP11	protein_coding	thyroid hormone receptor interactor 11 [Source:HGNC Symbol;Acc:HGNC:12305]	14	-1	91965991	92040896	-0.02658108672230508	5.4154127044829785	-0.9842306068638502	0.32535865993721624	0.8968480282513894	-0.9835056011973548	FALSE
ENSG00000162722	25893	TRIM58	TRIM58	protein_coding	tripartite motif containing 58 [Source:HGNC Symbol;Acc:HGNC:24150]	1	1	247857187	247880138	-0.10864798848656321	8.559128081620388	-0.9842431858193111	0.3253921694241686	0.8968480282513894	-0.98343748411107	FALSE
ENSG00000273382	NA	AL356488.3	AL356488.3	lncRNA	novel transcript, antisense to TMEM167B	1	-1	109087971	109090858	0.06754276067802834	0.9248028209466248	0.9841173471138761	0.3253930760184749	0.8968480282513894	0.9834356412765831	FALSE
ENSG00000156162	286148	DPY19L4	DPY19L4	protein_coding	dpy-19 like 4 [Source:HGNC Symbol;Acc:HGNC:27829]	8	1	94719703	94793836	-0.04601049868264928	3.3588042639837004	-0.9839656650718767	0.32546845646387346	0.8968480282513894	-0.9832824271069248	FALSE
ENSG00000145022	6988	TCTA	TCTA	protein_coding	T cell leukemia translocation altered [Source:HGNC Symbol;Acc:HGNC:11692]	3	1	49412206	49416475	-0.029738222263600456	3.8052316613236497	-0.9839738381465156	0.32547343245033444	0.8968480282513894	-0.983272314001183	FALSE
ENSG00000167601	558	AXL	AXL	protein_coding	AXL receptor tyrosine kinase [Source:HGNC Symbol;Acc:HGNC:905]	19	1	41219223	41261766	0.1485045100588649	-0.9293179870258272	0.9838572117999108	0.32550248619898137	0.8968480282513894	0.9832132676905673	FALSE
ENSG00000163739	2919	CXCL1	CXCL1	protein_coding	C-X-C motif chemokine ligand 1 [Source:HGNC Symbol;Acc:HGNC:4602]	4	1	73869393	73871308	0.06045268166569162	2.2334792047900605	0.9839246520127306	0.32552732893142433	0.8968480282513894	0.9831627822014085	FALSE
ENSG00000285942	NA	AC018362.3	AC018362.3	protein_coding	novel protein	15	-1	42497395	42548786	-0.06414373741683344	1.0442093438805156	-0.9835015597338641	0.3256899269065576	0.8968786378618829	-0.9828324118723017	FALSE
ENSG00000138382	29081	METTL5	METTL5	protein_coding	methyltransferase like 5 [Source:HGNC Symbol;Acc:HGNC:25006]	2	-1	169810081	169824931	-0.030130411787772093	3.77095303174796	-0.9830839622802369	0.32588008609959795	0.8968786378618829	-0.9824461780573397	FALSE
ENSG00000225422	NA	RBMS1P1	RBMS1P1	processed_pseudogene	RNA binding motif single stranded interacting protein 1 pseudogene 1 [Source:HGNC Symbol;Acc:HGNC:9908]	12	-1	66234079	66235234	-0.07628416825853623	0.37025026593199467	-0.9831256302333566	0.3258848985739927	0.8968786378618829	-0.9824364053046308	FALSE
ENSG00000225663	348262	MCRIP1	MCRIP1	protein_coding	MAPK regulated corepressor interacting protein 1 [Source:HGNC Symbol;Acc:HGNC:28007]	17	-1	81822361	81833302	-0.03942448768666207	3.2715043880314085	-0.9830810267201997	0.32591895589615727	0.8968786378618829	-0.9823672473505581	FALSE
ENSG00000139624	91012	CERS5	CERS5	protein_coding	ceramide synthase 5 [Source:HGNC Symbol;Acc:HGNC:23749]	12	-1	50129299	50167533	0.029167883946307427	5.972855085058643	0.9830118019391392	0.3259860809876738	0.8968786378618829	0.9822309546162353	FALSE
ENSG00000173581	29903	CCDC106	CCDC106	protein_coding	coiled-coil domain containing 106 [Source:HGNC Symbol;Acc:HGNC:30181]	19	1	55641062	55653161	0.06251753692589224	0.9688183903649193	0.9828384744950966	0.32600040912287576	0.8968786378618829	0.9822018647175048	FALSE
ENSG00000228172	NA	AL020996.1	AL020996.1	lncRNA	novel transcript	1	-1	25816749	25820797	0.08961703188560821	-0.43706243139774753	0.982415313679472	0.32620439815021485	0.8968786378618829	0.9817878032294288	FALSE
ENSG00000169372	8738	CRADD	CRADD	protein_coding	CASP2 and RIPK1 domain containing adaptor with death domain [Source:HGNC Symbol;Acc:HGNC:2340]	12	1	93677375	93894840	-0.03779948631668795	5.6289273549639915	-0.9824162533851643	0.3262644910971416	0.8968786378618829	-0.9816658573157004	FALSE
ENSG00000272750	NA	AL592148.3	AL592148.3	lncRNA	novel transcript, antisense to MIA3	1	-1	222658867	222661512	0.08620171696894433	-0.00954969732556345	0.9819997259440363	0.3264270122333782	0.8968786378618829	0.9813361281806134	FALSE
ENSG00000105991	3198	HOXA1	HOXA1	protein_coding	homeobox A1 [Source:HGNC Symbol;Acc:HGNC:5099]	7	-1	27093313	27095996	0.11551914848602518	-0.1544263226100083	0.9820255967558895	0.3264388908271416	0.8968786378618829	0.9813120326164274	FALSE
ENSG00000173991	8557	TCAP	TCAP	protein_coding	titin-cap [Source:HGNC Symbol;Acc:HGNC:11610]	17	1	39664187	39666555	0.09089913505009939	-0.259704593464913	0.9815792635049182	0.3266205867233366	0.8968786378618829	0.9809435359714855	FALSE
ENSG00000136628	2058	EPRS	EPRS	protein_coding	glutamyl-prolyl-tRNA synthetase [Source:HGNC Symbol;Acc:HGNC:3418]	1	-1	219968600	220046530	-0.03878814958326515	5.681287431884731	-0.9815419650502436	0.3266629127449947	0.8968786378618829	-0.9808577138811239	FALSE
ENSG00000101000	10544	PROCR	PROCR	protein_coding	protein C receptor [Source:HGNC Symbol;Acc:HGNC:9452]	20	1	35172072	35216240	-0.09175416398291454	0.23620089089344715	-0.981480699991915	0.32668512101445346	0.8968786378618829	-0.9808126863135396	FALSE
ENSG00000245534	NA	RORA-AS1	RORA-AS1	lncRNA	RORA antisense RNA 1 [Source:HGNC Symbol;Acc:HGNC:51410]	15	1	60479152	60630637	-0.054285321575443746	2.627764600611153	-0.9815318690987967	0.3266981168840575	0.8968786378618829	-0.9807863379339262	FALSE
ENSG00000276997	NA	AL513314.2	AL513314.2	lncRNA	novel transcript	1	-1	222477252	222504622	0.08307416716673033	0.04531214361193796	0.9814917622441394	0.3267007274770912	0.8968786378618829	0.980781045188534	FALSE
ENSG00000124731	54210	TREM1	TREM1	protein_coding	triggering receptor expressed on myeloid cells 1 [Source:HGNC Symbol;Acc:HGNC:17760]	6	-1	41267926	41286682	0.050305009751630436	7.668093912841061	0.9815803149016635	0.32672730174038067	0.8968786378618829	0.9807271697943933	FALSE
ENSG00000221882	4995	OR3A2	OR3A2	protein_coding	olfactory receptor family 3 subfamily A member 2 [Source:HGNC Symbol;Acc:HGNC:8283]	17	-1	3276942	3386317	0.1431041283752772	1.4275105216317285	0.9819940710722791	0.3267631778023422	0.8968786378618829	0.9806544408924849	FALSE
ENSG00000077458	143684	FAM76B	FAM76B	protein_coding	family with sequence similarity 76 member B [Source:HGNC Symbol;Acc:HGNC:28492]	11	-1	95768953	95790409	0.05549673910599573	5.1122314016062775	0.981381211759824	0.3267690027050997	0.8968786378618829	0.9806426329849816	FALSE
ENSG00000176171	664	BNIP3	BNIP3	protein_coding	BCL2 interacting protein 3 [Source:HGNC Symbol;Acc:HGNC:1084]	10	-1	131966455	131982013	-0.0411364707632047	2.815790892112094	-0.9810928801630203	0.32687442428877234	0.8968786378618829	-0.9804289520452283	FALSE
ENSG00000261716	NA	HIST2H2BC	HIST2H2BC	transcribed_unprocessed_pseudogene	histone cluster 2 H2B family member c (pseudogene) [Source:HGNC Symbol;Acc:HGNC:20516]	1	-1	149844498	149850937	-0.059971213394457656	4.139285533632814	-0.9812332406767151	0.3269057032338498	0.8968786378618829	-0.9803655607893003	FALSE
ENSG00000165629	509	ATP5F1C	ATP5F1C	protein_coding	ATP synthase F1 subunit gamma [Source:HGNC Symbol;Acc:HGNC:833]	10	1	7788147	7807815	0.02182042659869765	6.138492915983319	0.9810274255823552	0.326913215449542	0.8968786378618829	0.98035033679644	FALSE
ENSG00000141127	5636	PRPSAP2	PRPSAP2	protein_coding	phosphoribosyl pyrophosphate synthetase associated protein 2 [Source:HGNC Symbol;Acc:HGNC:9467]	17	1	18840085	18931287	-0.02696463606075561	4.5966085616436745	-0.9808522217949984	0.32700128525327365	0.8968786378618829	-0.9801718745642222	FALSE
ENSG00000174365	128439	SNHG11	SNHG11	lncRNA	small nucleolar RNA host gene 11 [Source:HGNC Symbol;Acc:HGNC:25046]	20	1	38446343	38450940	-0.0585288890636696	1.01413847926206	-0.9807434879861062	0.3270330747816189	0.8968786378618829	-0.9801074648040605	FALSE
ENSG00000163092	129446	XIRP2	XIRP2	protein_coding	xin actin binding repeat containing 2 [Source:HGNC Symbol;Acc:HGNC:14303]	2	1	166888487	167259753	-0.12378570588124688	-0.7413310256900325	-0.9807123824217616	0.327065686160114	0.8968786378618829	-0.9800413940923965	FALSE
ENSG00000117586	7292	TNFSF4	TNFSF4	protein_coding	TNF superfamily member 4 [Source:HGNC Symbol;Acc:HGNC:11934]	1	-1	173183731	173207331	0.07800314744470116	3.145652437616746	0.9807355710385238	0.32715854902189656	0.8968786378618829	0.9798532771989259	FALSE
ENSG00000260244	NA	AC104083.1	AC104083.1	lncRNA	novel transcript, overlapping GUCY1A3	4	1	155734448	155737062	0.09236441028723652	1.9814095366529039	0.9806738555043819	0.32718599826803596	0.8968786378618829	0.9797976785422357	FALSE
ENSG00000131100	529	ATP6V1E1	ATP6V1E1	protein_coding	ATPase H+ transporting V1 subunit E1 [Source:HGNC Symbol;Acc:HGNC:857]	22	-1	17592136	17628749	0.027660531057553506	6.417088443880109	0.980168268276588	0.3273718656862923	0.8968786378618829	0.9794212823337964	FALSE
ENSG00000100284	10043	TOM1	TOM1	protein_coding	target of myb1 membrane trafficking protein [Source:HGNC Symbol;Acc:HGNC:11982]	22	1	35299275	35347992	-0.03814227191549424	6.650975837307538	-0.9801991985292134	0.3273913104219298	0.8968786378618829	-0.9793819132249386	FALSE
ENSG00000167562	55762	ZNF701	ZNF701	protein_coding	zinc finger protein 701 [Source:HGNC Symbol;Acc:HGNC:25597]	19	1	52555457	52587174	0.027748776753592885	4.850862874403354	0.9799976263931116	0.32744046274179595	0.8968786378618829	0.9792824029269902	FALSE
ENSG00000161328	115399	LRRC56	LRRC56	protein_coding	leucine rich repeat containing 56 [Source:HGNC Symbol;Acc:HGNC:25430]	11	1	537527	554912	-0.07372592854069487	0.7240519443669087	-0.9799125487461423	0.32744858545524413	0.8968786378618829	-0.9792659591915505	FALSE
ENSG00000189195	23285	BTBD8	BTBD8	protein_coding	BTB domain containing 8 [Source:HGNC Symbol;Acc:HGNC:21019]	1	1	92080305	92184725	-0.049293068030483056	2.8600071989187823	-0.9797618421152935	0.3275529980730377	0.8968786378618829	-0.9790546083916686	FALSE
ENSG00000197980	389170	LEKR1	LEKR1	protein_coding	leucine, glutamate and lysine rich 1 [Source:HGNC Symbol;Acc:HGNC:33765]	3	1	156825481	157046129	-0.09024258110517436	0.7310986684876364	-0.9798766857064515	0.3275671950916562	0.8968786378618829	-0.9790258743300263	FALSE
ENSG00000215039	NA	CD27-AS1	CD27-AS1	lncRNA	CD27 antisense RNA 1 [Source:HGNC Symbol;Acc:HGNC:43896]	12	-1	6439001	6451567	0.04084341992989726	3.3825553545380243	0.9797974192412467	0.3275841141622774	0.8968786378618829	0.9789916320257472	FALSE
ENSG00000222011	222234	FAM185A	FAM185A	protein_coding	family with sequence similarity 185 member A [Source:HGNC Symbol;Acc:HGNC:22412]	7	1	102748971	102809225	-0.040036679206826076	3.435309938197923	-0.9797343237572792	0.32760180595814914	0.8968786378618829	-0.9789558270397897	FALSE
ENSG00000166012	79101	TAF1D	TAF1D	protein_coding	TATA-box binding protein associated factor, RNA polymerase I subunit D [Source:HGNC Symbol;Acc:HGNC:28759]	11	-1	93729948	93784391	0.018765041912629066	6.024386508278533	0.979536537158576	0.32765903277821185	0.8968786378618829	0.9788400189300256	FALSE
ENSG00000156298	7102	TSPAN7	TSPAN7	protein_coding	tetraspanin 7 [Source:HGNC Symbol;Acc:HGNC:11854]	X	1	38561370	38688920	-0.16648585512498504	-0.5266434572534032	-0.9796040128366567	0.3276695304585646	0.8968786378618829	-0.9788187765305099	FALSE
ENSG00000141655	8792	TNFRSF11A	TNFRSF11A	protein_coding	TNF receptor superfamily member 11a [Source:HGNC Symbol;Acc:HGNC:11908]	18	1	62325287	62391288	-0.11325869949212877	0.21514085419812157	-0.9794098535670439	0.32775291956010766	0.8968786378618829	-0.9786500516431156	FALSE
ENSG00000226054	NA	MEMO1P1	MEMO1P1	processed_pseudogene	mediator of cell motility 1 pseudogene 1 [Source:HGNC Symbol;Acc:HGNC:23274]	21	1	36130489	36131376	0.09795753384211725	-0.42333986510632454	0.9792518063257003	0.3277714921499706	0.8968786378618829	0.9786124766873362	FALSE
ENSG00000120800	27340	UTP20	UTP20	protein_coding	UTP20 small subunit processome component [Source:HGNC Symbol;Acc:HGNC:17897]	12	1	101280105	101386618	-0.043639568144181684	3.790522685721629	-0.9791370512559747	0.3278519274456726	0.8968786378618829	-0.9784497607428119	FALSE
ENSG00000152253	57405	SPC25	SPC25	protein_coding	SPC25 component of NDC80 kinetochore complex [Source:HGNC Symbol;Acc:HGNC:24031]	2	-1	168834132	168913371	-0.1322728910166453	-0.3723364321845152	-0.9790909408035403	0.3278532367357906	0.8968786378618829	-0.9784471123390092	FALSE
ENSG00000198612	10920	COPS8	COPS8	protein_coding	COP9 signalosome subunit 8 [Source:HGNC Symbol;Acc:HGNC:24335]	2	1	237085882	237100474	0.03659113601344899	3.892167914410118	0.9788467173550509	0.3279833797270315	0.8968786378618829	0.9781838961399116	FALSE
ENSG00000117054	34	ACADM	ACADM	protein_coding	acyl-CoA dehydrogenase medium chain [Source:HGNC Symbol;Acc:HGNC:89]	1	1	75724347	75787575	-0.03365085050482275	4.471866863623207	-0.9786911939263103	0.3280692337055632	0.8968786378618829	-0.978010292243867	FALSE
ENSG00000065413	91526	ANKRD44	ANKRD44	protein_coding	ankyrin repeat domain 44 [Source:HGNC Symbol;Acc:HGNC:25259]	2	-1	196967017	197311173	0.026857857354380954	9.551788557285155	0.9787091788388227	0.32810990627746706	0.8968786378618829	0.9779280592042375	FALSE
ENSG00000279805	NA	Z95114.3	Z95114.3	TEC	TEC	22	-1	36137430	36139350	0.08752873022011295	0.4822002637880232	0.9785336847134222	0.3281230935828995	0.8968786378618829	0.9779013981297286	FALSE
ENSG00000253471	NA	AC012574.1	AC012574.1	lncRNA	novel transcript	8	1	23707141	23789487	-0.12029403780079262	-0.7390898876162402	-0.9785388944197388	0.3281669395126541	0.8968786378618829	-0.9778127588162325	FALSE
ENSG00000163155	388695	LYSMD1	LYSMD1	protein_coding	LysM domain containing 1 [Source:HGNC Symbol;Acc:HGNC:32070]	1	-1	151159748	151165948	-0.06698196080151231	0.7305741744508993	-0.9782221679391397	0.3282832229687561	0.8968786378618829	-0.9775777163655487	FALSE
ENSG00000051108	9709	HERPUD1	HERPUD1	protein_coding	homocysteine inducible ER protein with ubiquitin like domain 1 [Source:HGNC Symbol;Acc:HGNC:13744]	16	1	56932142	56944864	0.0328745673386015	6.0142251127747	0.9782813711304289	0.32830563482795405	0.8968786378618829	0.9775324217321972	FALSE
ENSG00000180398	90411	MCFD2	MCFD2	protein_coding	multiple coagulation factor deficiency 2 [Source:HGNC Symbol;Acc:HGNC:18451]	2	-1	46901870	46941855	0.036424632772487975	4.931409510950967	0.9779163704022505	0.32847712616104185	0.8968786378618829	0.977185902074932	FALSE
ENSG00000136738	8027	STAM	STAM	protein_coding	signal transducing adaptor molecule [Source:HGNC Symbol;Acc:HGNC:11357]	10	1	17644151	17716824	0.03347134140487196	5.106297236103904	0.9776407624050802	0.32863539858942636	0.8968786378618829	0.9768661969513737	FALSE
ENSG00000249502	NA	AC006160.1	AC006160.1	lncRNA	novel transcript, antisense to LAP3	4	-1	17586267	17614585	-0.07927279473628167	0.2946221065052473	-0.9774610316041986	0.3286490345933455	0.8968786378618829	-0.9768386573415234	FALSE
ENSG00000276900	NA	AC023157.3	AC023157.3	lncRNA	novel transcript, antisense to AMN1	12	1	31729117	31731204	0.05802740824415942	3.584749372840025	0.9775070422550798	0.32870970026947166	0.8968786378618829	0.9767161444245881	FALSE
ENSG00000273611	9326	ZNHIT3	ZNHIT3	protein_coding	zinc finger HIT-type containing 3 [Source:HGNC Symbol;Acc:HGNC:12309]	17	1	36486629	36499310	0.031350877792059695	3.864934485291598	0.9773886808922463	0.3287390160573824	0.8968786378618829	0.9766569471286308	FALSE
ENSG00000136286	64005	MYO1G	MYO1G	protein_coding	myosin IG [Source:HGNC Symbol;Acc:HGNC:13880]	7	-1	44962662	44979088	0.026575249801609857	7.298543931165579	0.9774474538459194	0.3287498649227968	0.8968786378618829	0.976635040909921	FALSE
ENSG00000152291	10618	TGOLN2	TGOLN2	protein_coding	trans-golgi network protein 2 [Source:HGNC Symbol;Acc:HGNC:15450]	2	-1	85318020	85328296	0.03805746021835965	8.550908828258962	0.9772950914171907	0.32879335525094344	0.8968786378618829	0.9765472291837581	FALSE
ENSG00000011114	55727	BTBD7	BTBD7	protein_coding	BTB domain containing 7 [Source:HGNC Symbol;Acc:HGNC:18269]	14	-1	93237550	93333092	-0.02141761795850794	6.410221895340463	-0.9772541218334662	0.32883876944845236	0.8968786378618829	-0.9764555409914314	FALSE
ENSG00000137103	51754	TMEM8B	TMEM8B	protein_coding	transmembrane protein 8B [Source:HGNC Symbol;Acc:HGNC:21427]	9	1	35814451	35865518	-0.05600466277871563	2.485345107208558	-0.9770703017086422	0.32886922395686335	0.8968786378618829	-0.9763940599971587	FALSE
ENSG00000126698	22826	DNAJC8	DNAJC8	protein_coding	DnaJ heat shock protein family (Hsp40) member C8 [Source:HGNC Symbol;Acc:HGNC:15470]	1	-1	28199456	28233029	0.02853529033102742	6.151005999433952	0.9770996600489793	0.32888330611667027	0.8968786378618829	0.9763656324430744	FALSE
ENSG00000268500	NA	AC018755.2	AC018755.2	protein_coding	novel transcript, sense intronic to AC018755.18	19	-1	51612091	51646889	-0.11273231499476033	-0.38013710194351186	-0.9770626788957898	0.3289049457839067	0.8968786378618829	-0.9763219501411988	FALSE
ENSG00000165689	10807	ENTR1	ENTR1	protein_coding	endosome associated trafficking regulator 1 [Source:HGNC Symbol;Acc:HGNC:10667]	9	-1	136401922	136410614	-0.03206681029595071	4.224142858972321	-0.9769651148318331	0.3289499433174039	0.8968786378618829	-0.9762311231076382	FALSE
ENSG00000138496	83666	PARP9	PARP9	protein_coding	poly(ADP-ribose) polymerase family member 9 [Source:HGNC Symbol;Acc:HGNC:24118]	3	-1	122527924	122564577	0.07086848280278701	8.12796395450358	0.9765901135508392	0.32912568508559403	0.8969597285554733	0.9758764673756456	FALSE
ENSG00000261008	101927957	LINC01572	LINC01572	lncRNA	long intergenic non-protein coding RNA 1572 [Source:HGNC Symbol;Acc:HGNC:51385]	16	-1	72236281	72665014	-0.05272847263863545	3.401040060497862	-0.9765926482925122	0.3291413236718127	0.8969597285554733	-0.9758449138688817	FALSE
ENSG00000183150	2842	GPR19	GPR19	protein_coding	G protein-coupled receptor 19 [Source:HGNC Symbol;Acc:HGNC:4473]	12	-1	12660890	12696207	0.07868859755163293	1.5714698047840852	0.9765190628259407	0.3291531671032012	0.8969597285554733	0.9758210183787857	FALSE
ENSG00000197863	388536	ZNF790	ZNF790	protein_coding	zinc finger protein 790 [Source:HGNC Symbol;Acc:HGNC:33114]	19	-1	36817428	36850787	-0.04271916561277056	2.68997931691303	-0.976200654795452	0.3292812083884674	0.897151031672847	-0.9755627158692554	FALSE
ENSG00000105352	1089	CEACAM4	CEACAM4	protein_coding	carcinoembryonic antigen related cell adhesion molecule 4 [Source:HGNC Symbol;Acc:HGNC:1816]	19	-1	41618971	41627074	-0.05439157777205583	6.206840388290844	-0.9762784471762405	0.3293544991483729	0.8971931219336866	-0.9754148929451325	FALSE
ENSG00000118508	10981	RAB32	RAB32	protein_coding	RAB32, member RAS oncogene family [Source:HGNC Symbol;Acc:HGNC:9772]	6	1	146543833	146554953	-0.050611925087549636	5.001243581863337	-0.9758923264974576	0.32948679383798907	0.8973495886083205	-0.9751481166954299	FALSE
ENSG00000065802	51665	ASB1	ASB1	protein_coding	ankyrin repeat and SOCS box containing 1 [Source:HGNC Symbol;Acc:HGNC:16011]	2	1	238426742	238452250	-0.03334997475166768	3.9158875244759757	-0.9757355647694084	0.32952764210644014	0.8973495886083205	-0.975065758946049	FALSE
ENSG00000162512	9672	SDC3	SDC3	protein_coding	syndecan 3 [Source:HGNC Symbol;Acc:HGNC:10660]	1	-1	30869466	30908758	0.09880988999762963	1.8681227940830882	0.9755098678540313	0.3296751119806456	0.8974302181321557	0.9747684871188068	FALSE
ENSG00000171877	84978	FRMD5	FRMD5	protein_coding	FERM domain containing 5 [Source:HGNC Symbol;Acc:HGNC:28214]	15	-1	43870761	44195271	-0.1022897311192236	-0.5151551066674932	-0.975372958403014	0.3296907186574687	0.8974302181321557	-0.9747370320025829	FALSE
ENSG00000140553	55898	UNC45A	UNC45A	protein_coding	unc-45 myosin chaperone A [Source:HGNC Symbol;Acc:HGNC:30594]	15	1	90930180	90954093	0.030163157873059454	4.449408030303132	0.9748334485627448	0.32999907997520306	0.8974302181321557	0.9741157302086197	FALSE
ENSG00000174173	54931	TRMT10C	TRMT10C	protein_coding	tRNA methyltransferase 10C, mitochondrial RNase P subunit [Source:HGNC Symbol;Acc:HGNC:26022]	3	1	101561868	101566446	0.03508585545804843	3.953342367169815	0.9747696187601057	0.3300103192267472	0.8974302181321557	0.9740930919053159	FALSE
ENSG00000245146	NA	MALINC1	MALINC1	lncRNA	mitosis associated long intergenic non-coding RNA 1 [Source:HGNC Symbol;Acc:HGNC:49009]	5	-1	140071312	140109274	-0.082839691134312	0.3957046143779281	-0.9746548164275054	0.33003561566673467	0.8974302181321557	-0.9740421411855072	FALSE
ENSG00000230730	NA	AC074011.1	AC074011.1	lncRNA	novel transcript	2	-1	28633282	28664540	-0.12688343931210602	-0.9694264701967277	-0.9746718350529892	0.3300692103224889	0.8974302181321557	-0.9739744805573818	FALSE
ENSG00000275993	102724428	SIK1B	SIK1B	protein_coding	salt inducible kinase 1B (putative) [Source:HGNC Symbol;Acc:HGNC:52389]	21	1	6111131	6123778	0.13341709491466958	-0.3287186788850507	0.9747442247963732	0.33008533222782244	0.8974302181321557	0.9739420121475181	FALSE
ENSG00000156049	9630	GNA14	GNA14	protein_coding	G protein subunit alpha 14 [Source:HGNC Symbol;Acc:HGNC:4382]	9	-1	77423079	77648322	-0.10595129029719996	0.2310889389808133	-0.9745190254294719	0.33015614934823834	0.8974302181321557	-0.9737994034903327	FALSE
ENSG00000164109	4085	MAD2L1	MAD2L1	protein_coding	mitotic arrest deficient 2 like 1 [Source:HGNC Symbol;Acc:HGNC:6763]	4	-1	120055623	120066858	0.08484663228095185	0.657470701474184	0.9742709709470491	0.33023702215650164	0.8974302181321557	0.9736365693134289	FALSE
ENSG00000198780	26049	FAM169A	FAM169A	protein_coding	family with sequence similarity 169 member A [Source:HGNC Symbol;Acc:HGNC:29138]	5	-1	74777574	74866966	-0.05856424546523176	3.091283295269258	-0.9744131360106186	0.33025093890136736	0.8974302181321557	-0.9736085511055779	FALSE
ENSG00000106991	2022	ENG	ENG	protein_coding	endoglin [Source:HGNC Symbol;Acc:HGNC:3349]	9	-1	127815012	127854756	0.04810423206332359	4.0296378142781375	0.9742920558087191	0.3302896854792927	0.8974302181321557	0.9735305476891012	FALSE
ENSG00000266978	NA	AC011511.2	AC011511.2	lncRNA	novel transcript, antisense to MRPL4 and ICAM1	19	-1	10252268	10285108	-0.08109673394261946	-0.04386160167602092	-0.9736274955358322	0.3305648861649795	0.8974302181321557	-0.9729766925030906	FALSE
ENSG00000235298	NA	AL354733.3	AL354733.3	lncRNA	novel transcript	9	1	83972233	83975777	0.1044516030670124	-0.43596601607649255	0.973616421746146	0.3305781730516384	0.8974302181321557	0.9729499595299416	FALSE
ENSG00000170265	8427	ZNF282	ZNF282	protein_coding	zinc finger protein 282 [Source:HGNC Symbol;Acc:HGNC:13076]	7	1	149195546	149226238	-0.03776830669547504	4.001800210985061	-0.9734104029840515	0.33071168450773447	0.8974302181321557	-0.9726813755063818	FALSE
ENSG00000172575	10125	RASGRP1	RASGRP1	protein_coding	RAS guanyl releasing protein 1 [Source:HGNC Symbol;Acc:HGNC:9878]	15	-1	38488103	38565575	-0.04868801595799521	6.572789108224324	-0.9733393232479388	0.33075649096297655	0.8974302181321557	-0.9725912544107903	FALSE
ENSG00000188848	389206	BEND4	BEND4	protein_coding	BEN domain containing 4 [Source:HGNC Symbol;Acc:HGNC:23815]	4	-1	42110853	42152878	-0.1091217267340594	0.17916013426678234	-0.9732304981356634	0.3307722569066407	0.8974302181321557	-0.9725595455882299	FALSE
ENSG00000124160	57727	NCOA5	NCOA5	protein_coding	nuclear receptor coactivator 5 [Source:HGNC Symbol;Acc:HGNC:15909]	20	-1	46060991	46089962	0.023094999478018075	5.245908401329831	0.9732183725191702	0.33077335466691915	0.8974302181321557	0.9725573377843376	FALSE
ENSG00000197798	79607	FAM118B	FAM118B	protein_coding	family with sequence similarity 118 member B [Source:HGNC Symbol;Acc:HGNC:26110]	11	1	126211724	126262984	-0.03639572716105022	3.8350550918415256	-0.9731447204051802	0.33085557513844255	0.8974302181321557	-0.972391990311571	FALSE
ENSG00000198719	28514	DLL1	DLL1	protein_coding	delta like canonical Notch ligand 1 [Source:HGNC Symbol;Acc:HGNC:2908]	6	-1	170282206	170306565	0.10512668411218912	-0.004121764884594927	0.9730716191778076	0.33086697856123726	0.8974302181321557	0.9723690598356763	FALSE
ENSG00000074621	9187	SLC24A1	SLC24A1	protein_coding	solute carrier family 24 member 1 [Source:HGNC Symbol;Acc:HGNC:10975]	15	1	65611366	65660995	-0.04967642054848076	2.075243814495871	-0.9729427172438236	0.3308951714213534	0.8974302181321557	-0.9723123706567626	FALSE
ENSG00000125826	10616	RBCK1	RBCK1	protein_coding	RANBP2-type and C3HC4-type zinc finger containing 1 [Source:HGNC Symbol;Acc:HGNC:15864]	20	1	407498	430966	0.03623296827203948	6.797899048569636	0.9730112100332697	0.3308973222667325	0.8974302181321557	0.9723080459432959	FALSE
ENSG00000286098	284391	AC008770.4	AC008770.4	protein_coding	zinc finger protein 844 [Source:NCBI gene;Acc:284391]	19	1	11987641	12078106	-0.09327476709357313	-0.1682993975517315	-0.9727097110037995	0.33100946396034736	0.8974302181321557	-0.9720825873742244	FALSE
ENSG00000119777	54867	TMEM214	TMEM214	protein_coding	transmembrane protein 214 [Source:HGNC Symbol;Acc:HGNC:25983]	2	1	27032910	27041694	-0.028599432378928924	4.606516300847677	-0.972738963049955	0.33101507968093824	0.8974302181321557	-0.9720712983826127	FALSE
ENSG00000163686	57406	ABHD6	ABHD6	protein_coding	abhydrolase domain containing 6 [Source:HGNC Symbol;Acc:HGNC:21398]	3	1	58237532	58295693	0.035319917348432206	3.48802776596496	0.9726328917724473	0.3310497531229789	0.8974302181321557	0.9720015989054658	FALSE
ENSG00000125731	10045	SH2D3A	SH2D3A	protein_coding	SH2 domain containing 3A [Source:HGNC Symbol;Acc:HGNC:16885]	19	-1	6752160	6767463	-0.0444102412498939	3.646251108770873	-0.9726592929437479	0.33107401752049803	0.8974302181321557	-0.9719528261748976	FALSE
ENSG00000145428	285533	RNF175	RNF175	protein_coding	ring finger protein 175 [Source:HGNC Symbol;Acc:HGNC:27735]	4	-1	153710125	153760235	-0.08072123729121605	2.205510189409747	-0.9727019925566913	0.3311426276686972	0.8974302181321557	-0.9718149286349851	FALSE
ENSG00000214941	125150	ZSWIM7	ZSWIM7	protein_coding	zinc finger SWIM-type containing 7 [Source:HGNC Symbol;Acc:HGNC:26993]	17	-1	15976560	15999717	-0.03571340233829945	4.073366333030394	-0.9725127050897237	0.331165553748212	0.8974302181321557	-0.9717688542940712	FALSE
ENSG00000089220	5037	PEBP1	PEBP1	protein_coding	phosphatidylethanolamine binding protein 1 [Source:HGNC Symbol;Acc:HGNC:8630]	12	1	118136124	118145584	-0.05243415315008182	5.14489342398079	-0.9722956893665927	0.3312424214956622	0.8974302181321557	-0.9716143889075143	FALSE
ENSG00000179455	7681	MKRN3	MKRN3	protein_coding	makorin ring finger protein 3 [Source:HGNC Symbol;Acc:HGNC:7114]	15	1	23565674	23630075	0.12517169981017018	0.6183652065737413	0.9726061288622432	0.3312743853532466	0.8974302181321557	0.9715501645058399	FALSE
ENSG00000272104	NA	Z84492.1	Z84492.1	protein_coding	novel protein	3	1	50350892	50367923	0.0815102659587329	-0.2902402650013709	0.972135350822405	0.3312929810473034	0.8974302181321557	0.9715128023574837	FALSE
ENSG00000163877	79753	SNIP1	SNIP1	protein_coding	Smad nuclear interacting protein 1 [Source:HGNC Symbol;Acc:HGNC:30587]	1	-1	37534449	37554293	0.02824827501796001	4.3599192453341695	0.971874015949246	0.3314423057814714	0.8976779474378214	0.9712128308269365	FALSE
ENSG00000103253	84264	HAGHL	HAGHL	protein_coding	hydroxyacylglutathione hydrolase like [Source:HGNC Symbol;Acc:HGNC:14177]	16	1	726936	735525	-0.08302367063650445	0.2561130246399945	-0.9717053288657964	0.3315110598510672	0.8977074108501927	-0.9710747433453013	FALSE
ENSG00000108448	147166	TRIM16L	TRIM16L	protein_coding	tripartite motif containing 16 like [Source:HGNC Symbol;Acc:HGNC:32670]	17	1	18697998	18736118	0.06875583256964507	0.6207053363416499	0.9714634895473354	0.3316338444190994	0.8978365043138004	0.9708281856395947	FALSE
ENSG00000129187	1635	DCTD	DCTD	protein_coding	dCMP deaminase [Source:HGNC Symbol;Acc:HGNC:2710]	4	-1	182890060	182917936	0.0327809079810244	4.343418709881506	0.9713699720847492	0.3317061849429934	0.8978365043138004	0.9706829497845576	FALSE
ENSG00000142230	10055	SAE1	SAE1	protein_coding	SUMO1 activating enzyme subunit 1 [Source:HGNC Symbol;Acc:HGNC:30660]	19	1	47113274	47210636	-0.030434074899790886	5.159497058431864	-0.9713026483936842	0.33175414755125443	0.8978365043138004	-0.970586668011194	FALSE
ENSG00000122121	7512	XPNPEP2	XPNPEP2	protein_coding	X-prolyl aminopeptidase 2 [Source:HGNC Symbol;Acc:HGNC:12823]	X	1	129738974	129769536	-0.09783580089737998	0.12599113422138047	-0.9706323900134707	0.33205181003569917	0.8978365043138004	-0.9699893312779088	FALSE
ENSG00000259642	NA	ST20-AS1	ST20-AS1	lncRNA	ST20 antisense RNA 1 [Source:HGNC Symbol;Acc:HGNC:27521]	15	1	79922771	79926993	0.05539423425959367	2.075740171049506	0.9707189398226278	0.3320600938788336	0.8978365043138004	0.9699727125549066	FALSE
ENSG00000106080	55033	FKBP14	FKBP14	protein_coding	FKBP prolyl isomerase 14 [Source:HGNC Symbol;Acc:HGNC:18625]	7	-1	30010587	30026684	-0.06920422026410256	1.2818367018388341	-0.970530667661519	0.3320909630523925	0.8978365043138004	-0.9699107863818841	FALSE
ENSG00000071051	8440	NCK2	NCK2	protein_coding	NCK adaptor protein 2 [Source:HGNC Symbol;Acc:HGNC:7665]	2	1	105744912	105894274	-0.03185345960829711	7.167465650719859	-0.9705349098898716	0.33214478791089086	0.8978365043138004	-0.9698028180592232	FALSE
ENSG00000099814	283638	CEP170B	CEP170B	protein_coding	centrosomal protein 170B [Source:HGNC Symbol;Acc:HGNC:20362]	14	1	104865268	104896770	0.12074186648927787	-0.47349083868995395	0.9704337311780059	0.33216836560056606	0.8978365043138004	0.9697555266769288	FALSE
ENSG00000160226	755	CFAP410	CFAP410	protein_coding	cilia and flagella associated protein 410 [Source:HGNC Symbol;Acc:HGNC:1260]	21	-1	44328944	44339402	-0.04976952220309938	2.6186177974798275	-0.9705099126614948	0.33218703684060624	0.8978365043138004	-0.9697180780344733	FALSE
ENSG00000118922	11278	KLF12	KLF12	protein_coding	Kruppel like factor 12 [Source:HGNC Symbol;Acc:HGNC:6346]	13	-1	73686089	73995056	-0.047098531328479076	6.836611947458546	-0.9704645002454529	0.33219181669283726	0.8978365043138004	-0.9697084913709922	FALSE
ENSG00000174720	51574	LARP7	LARP7	protein_coding	La ribonucleoprotein domain family member 7 [Source:HGNC Symbol;Acc:HGNC:24912]	4	1	112637107	112657592	0.03789329257846408	6.669989838169764	0.9703917877354096	0.33219545472612344	0.8978365043138004	0.9697011948451439	FALSE
ENSG00000110455	84680	ACCS	ACCS	protein_coding	1-aminocyclopropane-1-carboxylate synthase homolog (inactive) [Source:HGNC Symbol;Acc:HGNC:23989]	11	1	44065925	44084237	0.08993366334650021	3.360073291671187	0.9706229678877345	0.3323289213618592	0.8979823994671207	0.9694335466741966	FALSE
ENSG00000215908	84809	CROCCP2	CROCCP2	transcribed_unprocessed_pseudogene	CROCC pseudogene 2 [Source:HGNC Symbol;Acc:HGNC:28170]	1	-1	16618253	16657232	-0.04495850831654025	5.079096603133794	-0.9704243601939567	0.33236522180006056	0.8979823994671207	-0.9693607633702432	FALSE
ENSG00000230148	100874362	HOXB-AS1	HOXB-AS1	lncRNA	HOXB cluster antisense RNA 1 [Source:HGNC Symbol;Acc:HGNC:43744]	17	1	48543551	48551250	-0.07765043262950444	2.8185716644552534	-0.9695637176531707	0.3327635427877197	0.8983272614915264	-0.9685624566881542	FALSE
ENSG00000272733	NA	AP000345.2	AP000345.2	lncRNA	novel transcript	22	-1	23580880	23583859	0.1113511606323011	-0.574719922343995	0.9692096869999002	0.33280850251640737	0.8983272614915264	0.968472388095338	FALSE
ENSG00000259052	NA	AL157871.6	AL157871.6	lncRNA	novel transcript, sense overlapping to SLC25A29	14	-1	100279959	100291456	0.09228987375654835	-0.31803583721648626	0.9690321935491447	0.33284253623439286	0.8983272614915264	0.9684042129907877	FALSE
ENSG00000139197	5830	PEX5	PEX5	protein_coding	peroxisomal biogenesis factor 5 [Source:HGNC Symbol;Acc:HGNC:9719]	12	1	7188685	7218574	0.030978483409092483	3.5402036506272583	0.9688764802779717	0.33295032906336464	0.8983272614915264	0.9681883160181514	FALSE
ENSG00000167792	4723	NDUFV1	NDUFV1	protein_coding	NADH:ubiquinone oxidoreductase core subunit V1 [Source:HGNC Symbol;Acc:HGNC:7716]	11	1	67605653	67612554	-0.03435496407692007	4.741865788519345	-0.9687593330372726	0.33300720454161514	0.8983272614915264	-0.968074418986275	FALSE
ENSG00000100426	9889	ZBED4	ZBED4	protein_coding	zinc finger BED-type containing 4 [Source:HGNC Symbol;Acc:HGNC:20721]	22	1	49853844	49890080	-0.032513892778175624	4.880306466819537	-0.9686044809749587	0.3330604484970544	0.8983272614915264	-0.9679678057070124	FALSE
ENSG00000110274	22897	CEP164	CEP164	protein_coding	centrosomal protein 164 [Source:HGNC Symbol;Acc:HGNC:29182]	11	1	117314557	117413266	0.026099080125713492	4.770207107603257	0.9686088165648892	0.33306827305791864	0.8983272614915264	0.9679521390887715	FALSE
ENSG00000178927	79415	CYBC1	CYBC1	protein_coding	cytochrome b-245 chaperone 1 [Source:HGNC Symbol;Acc:HGNC:28672]	17	-1	82442586	82450829	-0.033099442143770474	7.206232997231812	-0.9686970125414169	0.33307412803217795	0.8983272614915264	-0.9679404162033347	FALSE
ENSG00000179144	168537	GIMAP7	GIMAP7	protein_coding	GTPase, IMAP family member 7 [Source:HGNC Symbol;Acc:HGNC:22404]	7	1	150514872	150521073	-0.04055344177013698	5.817516915576236	-0.9685603756116016	0.33311455804246015	0.8983272614915264	-0.9678594704805655	FALSE
ENSG00000160305	23181	DIP2A	DIP2A	protein_coding	disco interacting protein 2 homolog A [Source:HGNC Symbol;Acc:HGNC:17217]	21	1	46458891	46570015	-0.0403409462083415	6.228607910407893	-0.9686108353821226	0.3332028041133265	0.8983272614915264	-0.967682813300918	FALSE
ENSG00000120662	9617	MTRF1	MTRF1	protein_coding	mitochondrial translation release factor 1 [Source:HGNC Symbol;Acc:HGNC:7469]	13	-1	41216369	41263577	-0.039546781325698	4.217834686906878	-0.9683491851357962	0.33323131665439076	0.8983272614915264	-0.9676257413493108	FALSE
ENSG00000178028	55929	DMAP1	DMAP1	protein_coding	DNA methyltransferase 1 associated protein 1 [Source:HGNC Symbol;Acc:HGNC:18291]	1	1	44213455	44220681	-0.025501434400889256	4.138112603438124	-0.9681864412803697	0.33327921145523687	0.8983272614915264	-0.9675298801102605	FALSE
ENSG00000167595	148137	PROSER3	PROSER3	protein_coding	proline and serine rich 3 [Source:HGNC Symbol;Acc:HGNC:25204]	19	1	35758143	35771028	0.026442958802851635	4.016422168973044	0.9682106575256307	0.3332825854217598	0.8983272614915264	0.9675231274659194	FALSE
ENSG00000153147	8467	SMARCA5	SMARCA5	protein_coding	SWI/SNF related, matrix associated, actin dependent regulator of chromatin, subfamily a, member 5 [Source:HGNC Symbol;Acc:HGNC:11101]	4	1	143513702	143557486	0.035412010980768294	6.097284174712805	0.9681624092614854	0.33331833721528914	0.8983272614915264	0.9674515766666018	FALSE
ENSG00000168118	5867	RAB4A	RAB4A	protein_coding	RAB4A, member RAS oncogene family [Source:HGNC Symbol;Acc:HGNC:9781]	1	1	229271062	229305894	-0.03046773081061538	5.143574689756402	-0.9680110618909109	0.33340781698675803	0.8983272614915264	-0.967272520667339	FALSE
ENSG00000233554	NA	B4GALT1-AS1	B4GALT1-AS1	lncRNA	B4GALT1 antisense RNA 1 [Source:HGNC Symbol;Acc:HGNC:49910]	9	1	33166948	33182865	-0.07487707556469714	0.32691071862293924	-0.9676839049490399	0.33351076580608396	0.8983272614915264	-0.9670665504107282	FALSE
ENSG00000140319	6727	SRP14	SRP14	protein_coding	signal recognition particle 14 [Source:HGNC Symbol;Acc:HGNC:11299]	15	-1	40035690	40039181	0.031080773750617574	6.338809426311448	0.9677587682987455	0.3335221132551017	0.8983272614915264	0.9670438500186773	FALSE
ENSG00000268833	NA	AC243967.2	AC243967.2	lncRNA	novel transcript, antisense to CEACAM6	19	-1	41757898	41786893	-0.06809058946794533	1.6228492216015808	-0.9678614343969011	0.3335353425910451	0.8983272614915264	-0.9670173855707619	FALSE
ENSG00000204104	26146	TRAF3IP1	TRAF3IP1	protein_coding	TRAF3 interacting protein 1 [Source:HGNC Symbol;Acc:HGNC:17861]	2	1	238320441	238400897	-0.031410173524698326	3.262232259253737	-0.9675086077253681	0.3336062595199416	0.8983622728148982	-0.9668755322946755	FALSE
ENSG00000007168	5048	PAFAH1B1	PAFAH1B1	protein_coding	platelet activating factor acetylhydrolase 1b regulatory subunit 1 [Source:HGNC Symbol;Acc:HGNC:8574]	17	1	2593210	2685615	-0.016417382345053966	7.803413831689629	-0.9674237284102285	0.3336841429284165	0.8984160286343809	-0.9667197665650331	FALSE
ENSG00000256673	NA	AC141557.1	AC141557.1	unprocessed_pseudogene	ovostatin (OVOS) pseudogene	12	-1	9398355	9414851	0.0907001659015115	0.6961221097737168	0.9672173709920392	0.33380317125937264	0.8985805257556628	0.9664817568698005	FALSE
ENSG00000205517	57139	RGL3	RGL3	protein_coding	ral guanine nucleotide dissociation stimulator like 3 [Source:HGNC Symbol;Acc:HGNC:30282]	19	-1	11384341	11419342	0.08706042063154262	1.3920274243830628	0.9668930463631183	0.3339922556557148	0.8989335202977254	0.9661037752140148	FALSE
ENSG00000121417	10520	ZNF211	ZNF211	protein_coding	zinc finger protein 211 [Source:HGNC Symbol;Acc:HGNC:13003]	19	1	57630395	57644041	0.0389139620678165	3.6009311170366884	0.9658642378535259	0.3344435931751034	0.8999921189692972	0.965202104316733	FALSE
ENSG00000124171	84612	PARD6B	PARD6B	protein_coding	par-6 family cell polarity regulator beta [Source:HGNC Symbol;Acc:HGNC:16245]	20	1	50731580	50756795	-0.06103544798724858	1.7356585201171943	-0.9656094443761863	0.3345679460794544	0.8999934486183888	-0.9649538130270188	FALSE
ENSG00000108244	25984	KRT23	KRT23	protein_coding	keratin 23 [Source:HGNC Symbol;Acc:HGNC:6438]	17	-1	40922696	40937634	0.07223993729745981	6.096710659431527	0.9657806225252036	0.3346538146132777	0.8999934486183888	0.9647823969100812	FALSE
ENSG00000143552	91181	NUP210L	NUP210L	protein_coding	nucleoporin 210 like [Source:HGNC Symbol;Acc:HGNC:29915]	1	-1	153992685	154155116	-0.1548536869572712	1.206072557300658	-0.9658926242598688	0.3346964256517322	0.8999934486183888	-0.9646973446237951	FALSE
ENSG00000181019	1728	NQO1	NQO1	protein_coding	NAD(P)H quinone dehydrogenase 1 [Source:HGNC Symbol;Acc:HGNC:2874]	16	-1	69706996	69726668	-0.09399378869338848	-0.20875435630469766	-0.9652673916156874	0.3347169982952678	0.8999934486183888	-0.9646562838096273	FALSE
ENSG00000100258	91289	LMF2	LMF2	protein_coding	lipase maturation factor 2 [Source:HGNC Symbol;Acc:HGNC:25096]	22	-1	50502949	50507702	0.033424598011919215	5.239182668153291	0.9653162426953154	0.3347463051285793	0.8999934486183888	0.964597793287742	FALSE
ENSG00000143515	57198	ATP8B2	ATP8B2	protein_coding	ATPase phospholipid transporting 8B2 [Source:HGNC Symbol;Acc:HGNC:13534]	1	1	154325553	154351304	-0.04480304096595855	6.10323551779513	-0.9650849011349012	0.33482949348499635	0.8999934486183888	-0.9644317841003341	FALSE
ENSG00000226174	647310	TEX22	TEX22	protein_coding	testis expressed 22 [Source:HGNC Symbol;Acc:HGNC:40026]	14	1	105398538	105450106	-0.04744492357207486	2.1486038883037266	-0.9650499778292048	0.3348502476936833	0.8999934486183888	-0.9643903715173887	FALSE
ENSG00000126461	58506	SCAF1	SCAF1	protein_coding	SR-related CTD associated factor 1 [Source:HGNC Symbol;Acc:HGNC:30403]	19	1	49642209	49658642	0.02432518534934225	5.029744517655871	0.9647995545789694	0.3350003091314687	0.9002407822138273	0.9640909907616091	FALSE
ENSG00000270959	NA	LPP-AS2	LPP-AS2	lncRNA	LPP antisense RNA 2 [Source:HGNC Symbol;Acc:HGNC:27952]	3	-1	188151206	188154057	0.0965253744390439	-0.40985598745509416	0.9643977490777939	0.3351638787708018	0.9004662473082401	0.9637647588038736	FALSE
ENSG00000069248	55746	NUP133	NUP133	protein_coding	nucleoporin 133 [Source:HGNC Symbol;Acc:HGNC:18016]	1	-1	229440259	229508341	0.023448385143944428	5.3372538706961254	0.9643346554508124	0.3352003166757642	0.9004662473082401	0.9636920990838912	FALSE
ENSG00000054392	55733	HHAT	HHAT	protein_coding	hedgehog acyltransferase [Source:HGNC Symbol;Acc:HGNC:18270]	1	1	210328252	210676296	-0.054381731059701455	3.2802248634813522	-0.9639808457187075	0.3354143388588082	0.9007058191480765	-0.9632654266073061	FALSE
ENSG00000247287	NA	AL359220.1	AL359220.1	lncRNA	novel transcript, antisense to PRKCH	14	-1	61294909	61322838	-0.051443890375712176	3.3612730453336357	-0.9633916671408493	0.33569154193135253	0.9007058191480765	-0.9627130578590981	FALSE
ENSG00000175701	205251	MTLN	MTLN	protein_coding	mitoregulin [Source:HGNC Symbol;Acc:HGNC:27339]	2	-1	110211529	110245420	0.07862224567937265	0.7105743124205908	0.9632338699594465	0.335745828356506	0.9007058191480765	0.9626049183964492	FALSE
ENSG00000092094	55644	OSGEP	OSGEP	protein_coding	O-sialoglycoprotein endopeptidase [Source:HGNC Symbol;Acc:HGNC:18028]	14	-1	20446401	20455089	0.030724017806959658	4.5522309681694235	0.9632306636233199	0.3357797635499382	0.9007058191480765	0.9625373246436298	FALSE
ENSG00000148803	282969	FUOM	FUOM	protein_coding	fucose mutarotase [Source:HGNC Symbol;Acc:HGNC:24733]	10	-1	133355158	133358025	0.08867454051517665	0.309416738286015	0.9629054024367539	0.3359050818229621	0.9007058191480765	0.9622877477688164	FALSE
ENSG00000118689	2309	FOXO3	FOXO3	protein_coding	forkhead box O3 [Source:HGNC Symbol;Acc:HGNC:3821]	6	1	108559835	108684774	-0.05675978792380576	8.500196996936975	-0.9629126870440016	0.33595370155358184	0.9007058191480765	-0.9621909355652394	FALSE
ENSG00000244625	NA	MIATNB	MIATNB	lncRNA	MIAT neighbor [Source:HGNC Symbol;Acc:HGNC:50731]	22	1	26672747	26780893	-0.03296748210454137	6.119855542073654	-0.9629427152462954	0.3359701555688148	0.9007058191480765	-0.9621581741707729	FALSE
ENSG00000274523	81554	RCC1L	RCC1L	protein_coding	RCC1 like [Source:HGNC Symbol;Acc:HGNC:14948]	7	-1	75027122	75074228	-0.03695357260695964	3.297968833533505	-0.9626348860160255	0.33604955705055783	0.9007058191480765	-0.9620000933363688	FALSE
ENSG00000240770	NA	C21orf91-OT1	C21orf91-OT1	lncRNA	C21orf91 overlapping transcript 1 [Source:HGNC Symbol;Acc:HGNC:16729]	21	-1	17763315	17792523	0.05586587966237211	2.717898216253164	0.9627580267431752	0.33606682899838936	0.9007058191480765	0.9619657097064431	FALSE
ENSG00000255121	NA	CCDC84-DT	CCDC84-DT	lncRNA	CCDC84 divergent transcript [Source:HGNC Symbol;Acc:HGNC:54215]	11	-1	118994824	118998004	0.08509264023655572	-0.04638151761748262	0.9625037235855358	0.33609700046723634	0.9007058191480765	0.9619056494569777	FALSE
ENSG00000197046	284266	SIGLEC15	SIGLEC15	protein_coding	sialic acid binding Ig like lectin 15 [Source:HGNC Symbol;Acc:HGNC:27596]	18	1	45825675	45844094	-0.07882788594306939	0.5666343782291716	-0.9625255931155091	0.33611012914583405	0.9007058191480765	-0.9618795161908662	FALSE
ENSG00000123575	139231	FAM199X	FAM199X	protein_coding	family with sequence similarity 199, X-linked [Source:HGNC Symbol;Acc:HGNC:25195]	X	1	104166453	104195902	0.04662405191560737	4.942128502775276	0.9624776874038933	0.3361649262842452	0.9007058191480765	0.9617704469438679	FALSE
ENSG00000104131	8669	EIF3J	EIF3J	protein_coding	eukaryotic translation initiation factor 3 subunit J [Source:HGNC Symbol;Acc:HGNC:3270]	15	1	44537125	44563029	0.04522733205114715	6.437637077337082	0.9624410965297147	0.3361962129555863	0.9007058191480765	0.9617081785001194	FALSE
ENSG00000141858	90378	SAMD1	SAMD1	protein_coding	sterile alpha motif domain containing 1 [Source:HGNC Symbol;Acc:HGNC:17958]	19	-1	14087851	14091036	-0.04601388105746951	3.878444624923366	-0.9623840165076628	0.33620041554589963	0.9007058191480765	-0.9616998145592018	FALSE
ENSG00000126838	5858	PZP	PZP	protein_coding	PZP alpha-2-macroglobulin like [Source:HGNC Symbol;Acc:HGNC:9750]	12	-1	9148840	9208395	-0.1391471478638615	-0.7694439123243034	-0.9621065722363031	0.33635643220735734	0.9007058191480765	-0.9613893598100659	FALSE
ENSG00000165813	55088	CCDC186	CCDC186	protein_coding	coiled-coil domain containing 186 [Source:HGNC Symbol;Acc:HGNC:24349]	10	-1	114120862	114174232	0.047171588763700534	5.323837255044551	0.9619081962947932	0.3364710299610303	0.9007058191480765	0.9611613828149644	FALSE
ENSG00000125434	399512	SLC25A35	SLC25A35	protein_coding	solute carrier family 25 member 35 [Source:HGNC Symbol;Acc:HGNC:31921]	17	-1	8287763	8295400	-0.041855568272311405	2.4722001543870595	-0.9616928041636322	0.3365231997361062	0.9007058191480765	-0.9610576145291333	FALSE
ENSG00000249592	NA	AC139887.2	AC139887.2	lncRNA	novel transcript, antisense to PCGF3	4	-1	760202	781859	-0.0357769095787388	4.777088413401077	-0.9616084052420948	0.33658646100067446	0.9007058191480765	-0.9609317985981785	FALSE
ENSG00000143198	4259	MGST3	MGST3	protein_coding	microsomal glutathione S-transferase 3 [Source:HGNC Symbol;Acc:HGNC:7064]	1	1	165631213	165661796	-0.03607751792682512	4.264695450840696	-0.9617305860445304	0.3365939971528137	0.9007058191480765	-0.9609168114830872	FALSE
ENSG00000172932	338692	ANKRD13D	ANKRD13D	protein_coding	ankyrin repeat domain 13D [Source:HGNC Symbol;Acc:HGNC:27880]	11	1	67288547	67302485	0.025884924281667665	7.675005704520123	0.9615507474801659	0.3366748497061304	0.9007058191480765	0.9607560339166582	FALSE
ENSG00000130826	1736	DKC1	DKC1	protein_coding	dyskerin pseudouridine synthase 1 [Source:HGNC Symbol;Acc:HGNC:2890]	X	1	154762742	154777689	-0.027293251023061238	4.632488517537113	-0.9613514516194308	0.33669937493181135	0.9007058191480765	-0.9607072697275587	FALSE
ENSG00000253736	NA	AC022217.3	AC022217.3	lncRNA	novel transcript, antisense to DUSP1	5	1	172762980	172782334	0.05895540773393604	2.232285513392703	0.961266380707945	0.33678101000978855	0.9007058191480765	0.9605449688843224	FALSE
ENSG00000157837	121665	SPPL3	SPPL3	protein_coding	signal peptide peptidase like 3 [Source:HGNC Symbol;Acc:HGNC:30424]	12	-1	120762510	120904358	-0.025075087878230207	6.712970008919888	-0.9609512834612438	0.3369299675519988	0.9007058191480765	-0.9602488876678749	FALSE
ENSG00000179029	84314	TMEM107	TMEM107	protein_coding	transmembrane protein 107 [Source:HGNC Symbol;Acc:HGNC:28128]	17	-1	8172457	8176399	0.035879666330807414	2.449174422883755	0.9608591542375381	0.336936179375698	0.9007058191480765	0.9602365423248038	FALSE
ENSG00000160294	8888	MCM3AP	MCM3AP	protein_coding	minichromosome maintenance complex component 3 associated protein [Source:HGNC Symbol;Acc:HGNC:6946]	21	-1	46235133	46286297	-0.02279739255798585	6.029604888525617	-0.9609404354157436	0.33693721182305014	0.9007058191480765	-0.9602344904589949	FALSE
ENSG00000189298	80317	ZKSCAN3	ZKSCAN3	protein_coding	zinc finger with KRAB and SCAN domains 3 [Source:HGNC Symbol;Acc:HGNC:13853]	6	1	28349947	28369172	0.04171376056531351	2.70747101291028	0.9606485785387997	0.33704052287207464	0.9007058191480765	0.9600291925250758	FALSE
ENSG00000113269	55819	RNF130	RNF130	protein_coding	ring finger protein 130 [Source:HGNC Symbol;Acc:HGNC:18280]	5	-1	179911651	180072113	0.027025228856004446	8.877697045364162	0.9607783859970189	0.33706355881002725	0.9007058191480765	0.9599834214234314	FALSE
ENSG00000130726	10155	TRIM28	TRIM28	protein_coding	tripartite motif containing 28 [Source:HGNC Symbol;Acc:HGNC:16384]	19	1	58544064	58550722	0.03206555455010829	6.142038726845613	0.9607182652669313	0.3370652412016857	0.9007058191480765	0.9599800786854696	FALSE
ENSG00000123091	26994	RNF11	RNF11	protein_coding	ring finger protein 11 [Source:HGNC Symbol;Acc:HGNC:10056]	1	1	51236273	51273447	-0.06714685055859793	7.246854034456995	-0.9606499226025047	0.3371269812501654	0.9007058191480765	-0.9598574150231464	FALSE
ENSG00000100578	9786	KIAA0586	KIAA0586	protein_coding	KIAA0586 [Source:HGNC Symbol;Acc:HGNC:19960]	14	1	58427385	58551297	-0.031844546960785536	4.873022479757323	-0.9605321741381859	0.3371319778232289	0.9007058191480765	-0.9598474885821218	FALSE
ENSG00000175203	10540	DCTN2	DCTN2	protein_coding	dynactin subunit 2 [Source:HGNC Symbol;Acc:HGNC:2712]	12	-1	57530102	57547331	-0.023529578735547396	5.52531528226144	-0.9603309668544735	0.3372116725853088	0.9007058191480765	-0.9596891757791312	FALSE
ENSG00000141580	56270	WDR45B	WDR45B	protein_coding	WD repeat domain 45B [Source:HGNC Symbol;Acc:HGNC:25072]	17	-1	82614562	82648553	0.015228584749650942	5.65888075077954	0.9600225524749809	0.33737806671118853	0.9007058191480765	0.9593587131168262	FALSE
ENSG00000164329	167153	TENT2	TENT2	protein_coding	terminal nucleotidyltransferase 2 [Source:HGNC Symbol;Acc:HGNC:26776]	5	1	79612120	79686648	-0.03147064288943291	6.9310933576367075	-0.9599267373471025	0.3374485930678802	0.9007058191480765	-0.9592186777169333	FALSE
ENSG00000140153	91833	WDR20	WDR20	protein_coding	WD repeat domain 20 [Source:HGNC Symbol;Acc:HGNC:19667]	14	1	102139503	102224847	-0.024779848551822248	5.943707755638864	-0.9598711504028774	0.33746218573603903	0.9007058191480765	-0.9591916906111947	FALSE
ENSG00000148690	118924	FRA10AC1	FRA10AC1	protein_coding	FRA10A associated CGG repeat 1 [Source:HGNC Symbol;Acc:HGNC:1162]	10	-1	93667883	93702592	0.03427195464156707	4.513784990168002	0.959654483799052	0.3376145517651772	0.9007058191480765	0.9588892283942765	FALSE
ENSG00000136040	10154	PLXNC1	PLXNC1	protein_coding	plexin C1 [Source:HGNC Symbol;Acc:HGNC:9106]	12	1	94148577	94307675	-0.03990060745901225	9.364830714921675	-0.9594518018999948	0.33770569183982424	0.9007058191480765	-0.9587083479081178	FALSE
ENSG00000196517	6536	SLC6A9	SLC6A9	protein_coding	solute carrier family 6 member 9 [Source:HGNC Symbol;Acc:HGNC:11056]	1	-1	43991500	44031467	-0.12876680383722472	1.6985416105851026	-0.959511017845827	0.33771996441161434	0.9007058191480765	-0.9586800247929135	FALSE
ENSG00000205485	NA	AC004980.1	AC004980.1	transcribed_unprocessed_pseudogene	pseudogene similar to part of postmeiotic segregation increased 2-like 3 PMS2L3	7	1	76549360	76627982	-0.04660691008959539	5.581495611223519	-0.9595756403689177	0.33772236072284745	0.9007058191480765	-0.958675269523578	FALSE
ENSG00000170180	2993	GYPA	GYPA	protein_coding	glycophorin A (MNS blood group) [Source:HGNC Symbol;Acc:HGNC:4702]	4	-1	144109303	144140751	-0.1325829119791766	1.2572488294093374	-0.9594170925951622	0.3377394283655486	0.9007058191480765	-0.9586414009115783	FALSE
ENSG00000196152	7633	ZNF79	ZNF79	protein_coding	zinc finger protein 79 [Source:HGNC Symbol;Acc:HGNC:13153]	9	1	127424374	127445372	0.03273443029536116	2.761496741451777	0.9592579453235762	0.3377408622960807	0.9007058191480765	0.9586385555050373	FALSE
ENSG00000028839	9519	TBPL1	TBPL1	protein_coding	TATA-box binding protein like 1 [Source:HGNC Symbol;Acc:HGNC:11589]	6	1	133952170	133990432	-0.02822103634784323	5.002380179151346	-0.9591876894702108	0.3378171831365696	0.9007058191480765	-0.9584871201628609	FALSE
ENSG00000142188	757	TMEM50B	TMEM50B	protein_coding	transmembrane protein 50B [Source:HGNC Symbol;Acc:HGNC:1280]	21	-1	33432485	33479974	-0.026332052493836855	5.157431567912249	-0.9590840344328077	0.3378553665664311	0.9007058191480765	-0.958411365085027	FALSE
ENSG00000148344	9536	PTGES	PTGES	protein_coding	prostaglandin E synthase [Source:HGNC Symbol;Acc:HGNC:9599]	9	-1	129738331	129753042	0.153733151800163	-0.9729505539356492	0.9590525235666149	0.3378991000783468	0.9007058191480765	0.958324605524413	FALSE
ENSG00000121775	55116	TMEM39B	TMEM39B	protein_coding	transmembrane protein 39B [Source:HGNC Symbol;Acc:HGNC:25510]	1	1	32072031	32102866	-0.0297019110091874	3.7361977045478754	-0.958982396255655	0.33790360395401287	0.9007058191480765	-0.958315671040546	FALSE
ENSG00000285932	NA	AL133353.2	AL133353.2	protein_coding	novel transcript	10	-1	99651595	99732112	0.043101952876903216	3.053431435832548	0.9588527174580193	0.33800912755987356	0.9007058191480765	0.9581063623377305	FALSE
ENSG00000174007	84984	CEP19	CEP19	protein_coding	centrosomal protein 19 [Source:HGNC Symbol;Acc:HGNC:28209]	3	-1	196706277	196712250	0.04457712077641762	5.571509045602226	0.958888603944617	0.33805375436993823	0.9007058191480765	0.9580178565758035	FALSE
ENSG00000099840	113177	IZUMO4	IZUMO4	protein_coding	IZUMO family member 4 [Source:HGNC Symbol;Acc:HGNC:26950]	19	1	2096429	2099593	0.057268207812349425	1.4357614213717063	0.9585870179400738	0.3380790077892416	0.9007058191480765	0.9579677762598717	FALSE
ENSG00000230325	NA	AL359921.1	AL359921.1	lncRNA	novel transcript	1	-1	236540094	236550280	0.054425599172063244	1.9556736088865423	0.9583234518804312	0.3382223057320546	0.9007058191480765	0.9576836461182476	FALSE
ENSG00000181751	90355	C5orf30	C5orf30	protein_coding	chromosome 5 open reading frame 30 [Source:HGNC Symbol;Acc:HGNC:25052]	5	1	103258763	103278660	-0.09125506529548533	2.2358427596937647	-0.9584050787461162	0.33822276879876934	0.9007058191480765	-0.9576827280781838	FALSE
ENSG00000204227	6015	RING1	RING1	protein_coding	ring finger protein 1 [Source:HGNC Symbol;Acc:HGNC:10018]	6	1	33208500	33212722	0.032816270948015536	4.482784316116543	0.9582931216594545	0.33824512228496195	0.9007058191480765	0.9576384127543646	FALSE
ENSG00000114480	2632	GBE1	GBE1	protein_coding	1,4-alpha-glucan branching enzyme 1 [Source:HGNC Symbol;Acc:HGNC:4180]	3	-1	81489703	81761645	-0.03439447380079308	5.574420926197146	-0.9581308876638983	0.33839728995607743	0.9007058191480765	-0.9573367934561123	FALSE
ENSG00000136854	6812	STXBP1	STXBP1	protein_coding	syntaxin binding protein 1 [Source:HGNC Symbol;Acc:HGNC:11444]	9	1	127579370	127696027	-0.045287059466847523	3.0169594425007356	-0.9577101226701187	0.33856323536501354	0.9007058191480765	-0.9570079638484745	FALSE
ENSG00000286078	NA	AL391056.2	AL391056.2	lncRNA	novel transcript	9	-1	129503461	129506433	0.10718997846804831	-0.48544125758188406	0.9576352160666142	0.33858308963930617	0.9007058191480765	0.9569686284843124	FALSE
ENSG00000272933	NA	AL391121.1	AL391121.1	lncRNA	novel transcript	10	-1	102642792	102644140	-0.07130976603790562	0.3215842047750842	-0.9575433607825166	0.33861484870853653	0.9007058191480765	-0.9569057103733191	FALSE
ENSG00000124608	57505	AARS2	AARS2	protein_coding	alanyl-tRNA synthetase 2, mitochondrial [Source:HGNC Symbol;Acc:HGNC:21022]	6	-1	44298731	44313347	0.036504595383684	3.0815932240817596	0.9574794303145271	0.3386408537724248	0.9007058191480765	0.9568541943826311	FALSE
ENSG00000160953	84939	PWWP3A	PWWP3A	protein_coding	PWWP domain containing 3A, DNA repair factor [Source:HGNC Symbol;Acc:HGNC:29641]	19	1	1354711	1378431	0.033178366230479206	3.4816467459650964	0.9574703174522932	0.338643719484937	0.9007058191480765	0.956848517565985	FALSE
ENSG00000085231	102157402	AK6	AK6	protein_coding	adenylate kinase 6 [Source:HGNC Symbol;Acc:HGNC:49151]	5	-1	69350984	69370013	0.033303174990712225	2.627129752971504	0.957276924817764	0.3387287300044556	0.9007058191480765	0.9566801304910851	FALSE
ENSG00000023041	64429	ZDHHC6	ZDHHC6	protein_coding	zinc finger DHHC-type containing 6 [Source:HGNC Symbol;Acc:HGNC:19160]	10	-1	112424428	112446917	0.029996826590752868	5.436367533177503	0.9572862064095599	0.3387824705421545	0.9007058191480765	0.9565736963407595	FALSE
ENSG00000272752	101752399	STAG3L5P-PVRIG2P-PILRB	STAG3L5P-PVRIG2P-PILRB	lncRNA	STAG3L5P-PVRIG2P-PILRB readthrough [Source:HGNC Symbol;Acc:HGNC:48898]	7	1	100336104	100367831	0.099080260302846	-0.5437002249965983	0.9570861289998158	0.33883607931365356	0.9007058191480765	0.9564675339512491	FALSE
ENSG00000258227	23601	CLEC5A	CLEC5A	protein_coding	C-type lectin domain containing 5A [Source:HGNC Symbol;Acc:HGNC:2054]	7	-1	141927357	141947007	-0.09657100473305391	2.390569832374444	-0.9572650463665788	0.3388655527245682	0.9007058191480765	-0.9564091718314344	FALSE
ENSG00000188282	285180	RUFY4	RUFY4	protein_coding	RUN and FYVE domain containing 4 [Source:HGNC Symbol;Acc:HGNC:24804]	2	1	218034960	218090581	0.06795262266642776	2.567122230382934	0.9569811380359312	0.3389233869449181	0.9007058191480765	0.956294660189468	FALSE
ENSG00000117153	59349	KLHL12	KLHL12	protein_coding	kelch like family member 12 [Source:HGNC Symbol;Acc:HGNC:19360]	1	-1	202891116	202928636	-0.02764446921379715	5.157259219540095	-0.9569146128968506	0.33894422670418645	0.9007058191480765	-0.9562534005805701	FALSE
ENSG00000151729	291	SLC25A4	SLC25A4	protein_coding	solute carrier family 25 member 4 [Source:HGNC Symbol;Acc:HGNC:10990]	4	1	185143266	185150382	-0.07437949244519859	0.9957221164116309	-0.9568405330257411	0.33895776806713096	0.9007058191480765	-0.9562265915781927	FALSE
ENSG00000145423	6423	SFRP2	SFRP2	protein_coding	secreted frizzled related protein 2 [Source:HGNC Symbol;Acc:HGNC:10777]	4	-1	153780591	153789083	0.14731956315596262	1.386303404718723	0.9567942504061435	0.3390788636812052	0.9007058191480765	0.9559868787087332	FALSE
ENSG00000182372	2055	CLN8	CLN8	protein_coding	CLN8 transmembrane ER and ERGIC protein [Source:HGNC Symbol;Acc:HGNC:2079]	8	1	1755778	1801711	-0.11455642073825295	-0.5483725589169756	-0.9565163789675543	0.339140773745623	0.9007058191480765	-0.9558643468583491	FALSE
ENSG00000127922	7979	SEM1	SEM1	protein_coding	SEM1 26S proteasome complex subunit [Source:HGNC Symbol;Acc:HGNC:10845]	7	-1	96481626	96709891	-0.029630319708788377	3.991354658398286	-0.956274184281327	0.3392478071157463	0.9007058191480765	-0.9556525412079878	FALSE
ENSG00000196535	399687	MYO18A	MYO18A	protein_coding	myosin XVIIIA [Source:HGNC Symbol;Acc:HGNC:31104]	17	-1	29071124	29180412	0.033025336195447785	5.577569279084261	0.956206329405093	0.3392913050126113	0.9007058191480765	0.955566476562258	FALSE
ENSG00000183793	100288332	NPIPA5	NPIPA5	protein_coding	nuclear pore complex interacting protein family member A5 [Source:HGNC Symbol;Acc:HGNC:41980]	16	-1	15363628	15381047	-0.13291108082581848	1.5709753364204921	-0.9568034204579416	0.3393190675808405	0.9007058191480765	-0.9555115494320119	FALSE
ENSG00000151743	196394	AMN1	AMN1	protein_coding	antagonist of mitotic exit network 1 homolog [Source:HGNC Symbol;Acc:HGNC:27281]	12	-1	31671142	31729121	-0.03793611180396894	6.244123831851218	-0.9562622069331623	0.3393248743434907	0.9007058191480765	-0.9555000613490121	FALSE
ENSG00000255197	NA	AC090559.1	AC090559.1	lncRNA	novel transcript	11	-1	47381509	47409369	0.03293929930696571	5.718097247977632	0.9558587295117675	0.3395243442276342	0.9007058191480765	0.9551055072254145	FALSE
ENSG00000071537	6400	SEL1L	SEL1L	protein_coding	SEL1L adaptor subunit of ERAD E3 ubiquitin ligase [Source:HGNC Symbol;Acc:HGNC:10717]	14	-1	81471547	81533853	0.051094604043568026	6.614830195928079	0.9557918331327924	0.33953928219902696	0.9007058191480765	0.9550759657005247	FALSE
ENSG00000134070	3656	IRAK2	IRAK2	protein_coding	interleukin 1 receptor associated kinase 2 [Source:HGNC Symbol;Acc:HGNC:6113]	3	1	10164919	10243745	-0.04310883274225663	3.7120361390877523	-0.9557922151838973	0.33954151014252676	0.9007058191480765	-0.9550715597621513	FALSE
ENSG00000177728	9772	TMEM94	TMEM94	protein_coding	transmembrane protein 94 [Source:HGNC Symbol;Acc:HGNC:28983]	17	1	75441159	75500452	0.02309855957447038	4.780071037777924	0.9557121589904137	0.33954329720499177	0.9007058191480765	0.955068025715064	FALSE
ENSG00000050628	5733	PTGER3	PTGER3	protein_coding	prostaglandin E receptor 3 [Source:HGNC Symbol;Acc:HGNC:9595]	1	-1	70852353	71047808	0.11081566120699926	-0.4127209566936803	0.9554661572836555	0.3396589427214949	0.9007058191480765	0.9548393535812358	FALSE
ENSG00000170275	10491	CRTAP	CRTAP	protein_coding	cartilage associated protein [Source:HGNC Symbol;Acc:HGNC:2379]	3	1	33113979	33147773	0.03523891899301734	6.569156630942656	0.955519526176264	0.3396801878118937	0.9007058191480765	0.9547973499436506	FALSE
ENSG00000139436	9815	GIT2	GIT2	protein_coding	GIT ArfGAP 2 [Source:HGNC Symbol;Acc:HGNC:4273]	12	-1	109929802	109996389	0.021412216940646545	8.241201661346668	0.955389886544278	0.3397360552218197	0.9007058191480765	0.9546869026065542	FALSE
ENSG00000187778	10445	MCRS1	MCRS1	protein_coding	microspherule protein 1 [Source:HGNC Symbol;Acc:HGNC:6960]	12	-1	49556544	49568145	0.026155443368886644	4.559869365185354	0.9552377983313478	0.3398012057596811	0.9007058191480765	0.9545581176537999	FALSE
ENSG00000135119	84900	RNFT2	RNFT2	protein_coding	ring finger protein, transmembrane 2 [Source:HGNC Symbol;Acc:HGNC:25905]	12	1	116738178	116853631	-0.05387522790089916	2.210937450659259	-0.9549050097525872	0.3399889693400834	0.9007058191480765	-0.9541870484838254	FALSE
ENSG00000237637	NA	FRY-AS1	FRY-AS1	lncRNA	FRY antisense RNA 1 [Source:HGNC Symbol;Acc:HGNC:39725]	13	-1	32025314	32031639	0.07572177235510469	0.38647089380346417	0.9547499492089777	0.34003723821087073	0.9007058191480765	0.9540916779967638	FALSE
ENSG00000144134	11159	RABL2A	RABL2A	protein_coding	RAB, member of RAS oncogene family like 2A [Source:HGNC Symbol;Acc:HGNC:9799]	2	1	113627229	113643396	-0.03298337227999326	4.0599118416251345	-0.9545476404826747	0.3401671658740314	0.9007058191480765	-0.9538350077329301	FALSE
ENSG00000087448	57542	KLHL42	KLHL42	protein_coding	kelch like family member 42 [Source:HGNC Symbol;Acc:HGNC:29252]	12	1	27780048	27803040	-0.03745171097668232	3.6277751389117707	-0.9544264616158796	0.34018514705772973	0.9007058191480765	-0.9537994911082985	FALSE
ENSG00000138459	55032	SLC35A5	SLC35A5	protein_coding	solute carrier family 35 member A5 [Source:HGNC Symbol;Acc:HGNC:20792]	3	1	112561709	112585579	0.039717194982929804	5.001847763935231	0.9544319639899249	0.34023493029352847	0.9007058191480765	0.95370116500948	FALSE
ENSG00000188765	NA	TMSB4XP2	TMSB4XP2	unprocessed_pseudogene	TMSB4X pseudogene 2 [Source:HGNC Symbol;Acc:HGNC:11884]	2	-1	3617548	3617757	0.08785203477915926	0.7649945052488295	0.9542860997291743	0.340253967684073	0.9007058191480765	0.9536635669910007	FALSE
ENSG00000100445	56948	SDR39U1	SDR39U1	protein_coding	short chain dehydrogenase/reductase family 39U member 1 [Source:HGNC Symbol;Acc:HGNC:20275]	14	-1	24439766	24442905	-0.03133661999383763	4.450203865762921	-0.9542851537211529	0.3402653911388537	0.9007058191480765	-0.9536410068117188	FALSE
ENSG00000101365	3420	IDH3B	IDH3B	protein_coding	isocitrate dehydrogenase (NAD(+)) 3 beta [Source:HGNC Symbol;Acc:HGNC:5385]	20	-1	2658395	2664219	0.0280131455547874	4.767237489262645	0.9542529730911027	0.3402908823595373	0.9007058191480765	0.9535906659533837	FALSE
ENSG00000267394	NA	AC004596.1	AC004596.1	lncRNA	novel transcript, antisense to ATXN7L3	17	1	44198882	44216565	-0.045434962961999226	2.17745984179287	-0.954176959992269	0.340322555532395	0.9007058191480765	-0.953528120149455	FALSE
ENSG00000163607	29083	GTPBP8	GTPBP8	protein_coding	GTP binding protein 8 (putative) [Source:HGNC Symbol;Acc:HGNC:25007]	3	1	112990984	113015060	0.04260440596691151	3.767812627622037	0.9539761645167024	0.3404140701315125	0.9007058191480765	0.9533474249449917	FALSE
ENSG00000226816	NA	AC005082.1	AC005082.1	lncRNA	novel transcript	7	1	23205787	23208045	0.13493724079064096	-0.36622091129404927	0.9542958042012816	0.3404168328509307	0.9007058191480765	0.9533419704507518	FALSE
ENSG00000111203	55846	ITFG2	ITFG2	protein_coding	integrin alpha FG-GAP repeat containing 2 [Source:HGNC Symbol;Acc:HGNC:30879]	12	1	2812622	2859791	-0.027769520688126548	5.716110654455833	-0.9538403036034069	0.3405257519273962	0.9007058191480765	-0.9531269518562292	FALSE
ENSG00000264920	NA	AC018521.5	AC018521.5	lncRNA	novel transcript	17	-1	47891229	47895812	-0.09186197192861323	0.4193334004201342	-0.9537146392499305	0.34059133692007115	0.9007058191480765	-0.9529975009047983	FALSE
ENSG00000115419	2744	GLS	GLS	protein_coding	glutaminase [Source:HGNC Symbol;Acc:HGNC:4331]	2	1	190880827	190965552	-0.038596002151525255	6.695488367410243	-0.953688281788851	0.34059861862287744	0.9007058191480765	-0.9529831293432737	FALSE
ENSG00000068097	63897	HEATR6	HEATR6	protein_coding	HEAT repeat containing 6 [Source:HGNC Symbol;Acc:HGNC:24076]	17	-1	60043194	60078931	0.046728272062824594	3.4951470114599275	0.9535329727889182	0.34066913995058357	0.9007058191480765	0.952843954828615	FALSE
ENSG00000225093	NA	RPL3P7	RPL3P7	processed_pseudogene	ribosomal protein L3 pseudogene 7 [Source:HGNC Symbol;Acc:HGNC:36797]	6	-1	108004357	108005568	-0.08640531410244257	1.0555996378127304	-0.9532192606364331	0.3407913781494901	0.9007058191480765	-0.9526027602851566	FALSE
ENSG00000215559	NA	ANKRD20A11P	ANKRD20A11P	transcribed_unprocessed_pseudogene	ankyrin repeat domain 20 family member A11, pseudogene [Source:HGNC Symbol;Acc:HGNC:42024]	21	-1	13909574	13980437	-0.18753144458920357	1.9650453365113802	-0.9537905358259818	0.3408433765222485	0.9007058191480765	-0.9525001763926207	FALSE
ENSG00000069188	54549	SDK2	SDK2	protein_coding	sidekick cell adhesion molecule 2 [Source:HGNC Symbol;Acc:HGNC:19308]	17	-1	73334384	73644445	-0.10209371267883816	3.060056109386091	-0.953879580451725	0.3408557274302306	0.9007058191480765	-0.9524758116375627	FALSE
ENSG00000185100	122622	ADSSL1	ADSSL1	protein_coding	adenylosuccinate synthase like 1 [Source:HGNC Symbol;Acc:HGNC:20093]	14	1	104724186	104747325	-0.09181005810841658	-0.3704050224220152	-0.9530057548192914	0.34088257516109965	0.9007058191480765	-0.9524228508107823	FALSE
ENSG00000109084	27346	TMEM97	TMEM97	protein_coding	transmembrane protein 97 [Source:HGNC Symbol;Acc:HGNC:28106]	17	1	28319200	28328685	-0.06757409160421879	1.2680777693449967	-0.9527041856242466	0.34105425813041645	0.9007058191480765	-0.9520842457764777	FALSE
ENSG00000170417	130827	TMEM182	TMEM182	protein_coding	transmembrane protein 182 [Source:HGNC Symbol;Acc:HGNC:26391]	2	1	102736905	103019900	-0.05323781464446897	1.9817756535808935	-0.9526060409394019	0.34111299358293345	0.9007058191480765	-0.9519684287101685	FALSE
ENSG00000166272	54838	WBP1L	WBP1L	protein_coding	WW domain binding protein 1 like [Source:HGNC Symbol;Acc:HGNC:23510]	10	1	102743948	102834516	0.019652650428541918	6.889509700102699	0.9526427839806582	0.34112204694281756	0.9007058191480765	0.9519505780454369	FALSE
ENSG00000130270	148229	ATP8B3	ATP8B3	protein_coding	ATPase phospholipid transporting 8B3 [Source:HGNC Symbol;Acc:HGNC:13535]	19	-1	1782075	1812276	0.04166371197692831	2.30782227817298	0.952545611715259	0.3411813530962322	0.9007058191480765	0.9518336505881285	FALSE
ENSG00000116396	3749	KCNC4	KCNC4	protein_coding	potassium voltage-gated channel subfamily C member 4 [Source:HGNC Symbol;Acc:HGNC:6236]	1	1	110211343	110283100	-0.054679383677579185	2.3627153754465695	-0.9522646179427628	0.34128844335571906	0.9007058191480765	-0.9516225453929567	FALSE
ENSG00000156110	132	ADK	ADK	protein_coding	adenosine kinase [Source:HGNC Symbol;Acc:HGNC:257]	10	1	74151202	74709963	0.04748650075417071	7.235810003679116	0.9524557585108597	0.34131935534969937	0.9007058191480765	0.9515616169956269	FALSE
ENSG00000124299	5184	PEPD	PEPD	protein_coding	peptidase D [Source:HGNC Symbol;Acc:HGNC:8840]	19	-1	33386950	33521791	-0.03236399219532249	4.443868397242146	-0.9521180891210357	0.34136509947501903	0.9007058191480765	-0.9514714605370529	FALSE
ENSG00000211689	445347	TRGC1	TRGC1	TR_C_gene	T cell receptor gamma constant 1 [Source:HGNC Symbol;Acc:HGNC:12275]	7	-1	38257879	38265678	-0.10732009024503286	3.39902170293811	-0.9522690417669595	0.3414420142465483	0.9007058191480765	-0.9513198877180923	FALSE
ENSG00000159761	388284	C16orf86	C16orf86	protein_coding	chromosome 16 open reading frame 86 [Source:HGNC Symbol;Acc:HGNC:33755]	16	1	67666814	67668757	0.079037149070121	0.03446809939388786	0.9518948990329034	0.34145888034871785	0.9007058191480765	0.9512866532966998	FALSE
ENSG00000267475	NA	AC008736.1	AC008736.1	lncRNA	novel transcript	19	-1	32687089	32691750	0.07977426918071107	0.034665730034194264	0.9518146405917077	0.3414993007853515	0.9007058191480765	0.9512070096606521	FALSE
ENSG00000064886	1117	CHI3L2	CHI3L2	protein_coding	chitinase 3 like 2 [Source:HGNC Symbol;Acc:HGNC:1933]	1	1	111200771	111243440	-0.07218014182969323	2.62552089981448	-0.9520251441443959	0.34150286392945894	0.9007058191480765	-0.9511999892007248	FALSE
ENSG00000175416	1212	CLTB	CLTB	protein_coding	clathrin light chain B [Source:HGNC Symbol;Acc:HGNC:2091]	5	-1	176392455	176416569	0.042660020673922716	4.255277023776232	0.9514787631552004	0.3417231838725514	0.9011336798788073	0.9507659840289777	FALSE
ENSG00000112799	9450	LY86	LY86	protein_coding	lymphocyte antigen 86 [Source:HGNC Symbol;Acc:HGNC:16837]	6	1	6588108	6654983	0.042010653821476396	5.615059999174859	0.9512475703431268	0.3418901365976441	0.9014206882145263	0.9504372254274153	FALSE
ENSG00000244055	NA	AC007566.1	AC007566.1	lncRNA	novel transcript, antisense to ERVW-1 and PEX1	7	1	92457564	92495601	-0.0482184687445355	2.8710418318310262	-0.9508349914274588	0.3420644704969893	0.9015260615184529	-0.9500940416278741	FALSE
ENSG00000229932	NA	YWHAZP3	YWHAZP3	processed_pseudogene	tyrosine 3-monooxygenase/tryptophan 5-monooxygenase activation protein zeta pseudogene 3 [Source:HGNC Symbol;Acc:HGNC:31101]	10	1	23136924	23137661	0.0914239255239111	0.374649515522852	0.9505274727270884	0.34217439373401126	0.9015260615184529	0.949877710504571	FALSE
ENSG00000076258	2329	FMO4	FMO4	protein_coding	flavin containing dimethylaniline monoxygenase 4 [Source:HGNC Symbol;Acc:HGNC:3772]	1	1	171314183	171342084	0.043567325607777985	1.949267195930287	0.9504438212173798	0.3421917390009951	0.9015260615184529	0.9498435787337002	FALSE
ENSG00000184635	81931	ZNF93	ZNF93	protein_coding	zinc finger protein 93 [Source:HGNC Symbol;Acc:HGNC:13169]	19	1	19900913	19963464	0.041776027910945146	3.1108070565235972	0.9505506893160867	0.3422101899818417	0.9015260615184529	0.9498072723693033	FALSE
ENSG00000143971	54465	ETAA1	ETAA1	protein_coding	ETAA1 activator of ATR kinase [Source:HGNC Symbol;Acc:HGNC:24648]	2	1	67397322	67412089	0.058027023267550604	2.9971051015133665	0.9503975165672178	0.3422392388036458	0.9015260615184529	0.9497501149581337	FALSE
ENSG00000167566	57701	NCKAP5L	NCKAP5L	protein_coding	NCK associated protein 5 like [Source:HGNC Symbol;Acc:HGNC:29321]	12	-1	49791146	49828750	-0.032922596857566155	4.416974581851206	-0.9503517184305575	0.34227883284650695	0.9015260615184529	-0.949672213421804	FALSE
ENSG00000258732	NA	AC025884.1	AC025884.1	unprocessed_pseudogene	arginine-glutamic acid dipeptide (RE) repeats (RERE) pseudogene	15	1	22278971	22282872	0.14210547403217877	-0.73737461521564	0.9502328040999217	0.3423373471959833	0.9015270954765531	0.9495570966104705	FALSE
ENSG00000113272	54974	THG1L	THG1L	protein_coding	tRNA-histidine guanylyltransferase 1 like [Source:HGNC Symbol;Acc:HGNC:26053]	5	1	157731420	157741449	0.04467570345941341	2.61685746566337	0.9497879887290375	0.34252991856665105	0.9018811011521515	0.9491783347296844	FALSE
ENSG00000116120	10056	FARSB	FARSB	protein_coding	phenylalanyl-tRNA synthetase subunit beta [Source:HGNC Symbol;Acc:HGNC:17800]	2	-1	222566899	222656092	-0.03825142343407295	4.156036988662052	-0.9494847671819934	0.34269933020543664	0.9021740174501913	-0.9488452374681628	FALSE
ENSG00000260167	NA	AC093249.2	AC093249.2	lncRNA	novel transcript, antisense to ZNF689	16	1	30585907	30608593	-0.0685848721064814	0.880521714471728	-0.9491852970940696	0.34282854972879573	0.902361044432946	-0.9485912367259438	FALSE
ENSG00000135537	246269	AFG1L	AFG1L	protein_coding	AFG1 like ATPase [Source:HGNC Symbol;Acc:HGNC:16411]	6	1	108294991	108526796	-0.03996883022685038	3.027017264089079	-0.9489040730521396	0.3429873578711735	0.9024693914388517	-0.9482791588256231	FALSE
ENSG00000049192	11174	ADAMTS6	ADAMTS6	protein_coding	ADAM metallopeptidase with thrombospondin type 1 motif 6 [Source:HGNC Symbol;Acc:HGNC:222]	5	-1	65148738	65481920	-0.06833852357827408	2.1135385076471764	-0.949038815492884	0.3430021117071633	0.9024693914388517	-0.948250170377623	FALSE
ENSG00000244063	NA	AC104653.2	AC104653.2	lncRNA	novel transcript	2	-1	113829390	113831119	-0.10236570731164041	-0.4487400061927927	-0.9487818427291393	0.3430442609711476	0.9024693914388517	-0.9481673595760933	FALSE
ENSG00000026559	3755	KCNG1	KCNG1	protein_coding	potassium voltage-gated channel modifier subfamily G member 1 [Source:HGNC Symbol;Acc:HGNC:6248]	20	-1	51003656	51023107	0.13700481027317934	0.21385385056913886	0.9487077277829656	0.3432174072398618	0.902763440750632	0.9478272467113368	FALSE
ENSG00000265354	100287932	TIMM23	TIMM23	protein_coding	translocase of inner mitochondrial membrane 23 [Source:HGNC Symbol;Acc:HGNC:17312]	10	1	45972489	46003742	-0.0249916492983715	4.551351978554912	-0.9483827661508031	0.34327243720889866	0.902763440750632	-0.9477191737777566	FALSE
ENSG00000177674	57085	AGTRAP	AGTRAP	protein_coding	angiotensin II receptor associated protein [Source:HGNC Symbol;Acc:HGNC:13539]	1	1	11736084	11754802	-0.035773305793408205	6.408793384523989	-0.9481379597095955	0.3434421034355505	0.9029835754206257	-0.9473860372305225	FALSE
ENSG00000185189	340371	NRBP2	NRBP2	protein_coding	nuclear receptor binding protein 2 [Source:HGNC Symbol;Acc:HGNC:19339]	8	-1	143833583	143840973	-0.057580762872049496	2.4218740892600095	-0.9478555632280209	0.34353017755598725	0.9029835754206257	-0.947213146747329	FALSE
ENSG00000128989	10776	ARPP19	ARPP19	protein_coding	cAMP regulated phosphoprotein 19 [Source:HGNC Symbol;Acc:HGNC:16967]	15	-1	52547045	52569883	0.028688475050407725	6.846332594690661	0.9479294077493012	0.3435307896690808	0.9029835754206257	0.9472119452615545	FALSE
ENSG00000105810	1021	CDK6	CDK6	protein_coding	cyclin dependent kinase 6 [Source:HGNC Symbol;Acc:HGNC:1777]	7	-1	92604921	92836594	-0.03858253866988459	5.850657255681418	-0.9478166917937954	0.3436012978208034	0.9030158811417285	-0.9470735575321483	FALSE
ENSG00000179604	23580	CDC42EP4	CDC42EP4	protein_coding	CDC42 effector protein 4 [Source:HGNC Symbol;Acc:HGNC:17147]	17	-1	73283624	73312005	0.040768338168095664	2.8261808884075856	0.9474816354274835	0.3437567305627157	0.9032698917326053	0.9467685506915454	FALSE
ENSG00000123200	23091	ZC3H13	ZC3H13	protein_coding	zinc finger CCCH-type containing 13 [Source:HGNC Symbol;Acc:HGNC:20368]	13	-1	45954465	46052759	0.02050219153261068	7.067095651589554	0.9473085939480683	0.3438422663085001	0.9032698917326053	0.9466007408185895	FALSE
ENSG00000120738	1958	EGR1	EGR1	protein_coding	early growth response 1 [Source:HGNC Symbol;Acc:HGNC:3238]	5	1	138465479	138469303	0.08515850183392226	1.4771652782485165	0.9470964961868484	0.3439006435376183	0.9032698917326053	0.9464862276829755	FALSE
ENSG00000029364	55334	SLC39A9	SLC39A9	protein_coding	solute carrier family 39 member 9 [Source:HGNC Symbol;Acc:HGNC:20182]	14	1	69398015	69462390	-0.019330031928214808	5.705289990473468	-0.9471112705984442	0.3439308865045946	0.9032698917326053	-0.9464269077711562	FALSE
ENSG00000115652	80146	UXS1	UXS1	protein_coding	UDP-glucuronate decarboxylase 1 [Source:HGNC Symbol;Acc:HGNC:17729]	2	-1	106093303	106194339	-0.02432356277221981	5.474174982948226	-0.9466468944176488	0.3441396613798189	0.903665191749174	-0.946017498179525	FALSE
ENSG00000073331	80216	ALPK1	ALPK1	protein_coding	alpha kinase 1 [Source:HGNC Symbol;Acc:HGNC:20917]	4	1	112285509	112442621	-0.04467603649184504	8.229385441454017	-0.9464723843238498	0.3442748472371282	0.9038671556355949	-0.9457524819380749	FALSE
ENSG00000093144	55862	ECHDC1	ECHDC1	protein_coding	ethylmalonyl-CoA decarboxylase 1 [Source:HGNC Symbol;Acc:HGNC:21489]	6	-1	127288712	127343609	0.02868636456643081	5.711680334070269	0.9464115219102701	0.34435687704849727	0.9039295176678358	0.9455917043545458	FALSE
ENSG00000126860	2123	EVI2A	EVI2A	protein_coding	ecotropic viral integration site 2A [Source:HGNC Symbol;Acc:HGNC:3499]	17	-1	31317560	31321884	0.09231361533955518	4.710928562253521	0.9462097960415844	0.344418228091372	0.9039375864509765	0.9454714729189835	FALSE
ENSG00000168685	3575	IL7R	IL7R	protein_coding	interleukin 7 receptor [Source:HGNC Symbol;Acc:HGNC:6024]	5	1	35852695	35879603	-0.06004668092811194	8.56311814771625	-0.9456166930062656	0.34472974939123013	0.9042790084817428	-0.94486118626958	FALSE
ENSG00000223914	NA	LINC02471	LINC02471	lncRNA	long intergenic non-protein coding RNA 2471 [Source:HGNC Symbol;Acc:HGNC:53410]	12	1	40156113	40211419	-0.14494330086612583	-0.351171256900039	-0.9456468759378464	0.34474182141788423	0.9042790084817428	-0.944837543615824	FALSE
ENSG00000169567	3094	HINT1	HINT1	protein_coding	histidine triad nucleotide binding protein 1 [Source:HGNC Symbol;Acc:HGNC:4912]	5	-1	131159027	131171735	-0.03583455700852767	6.003664034280969	-0.9454041475009367	0.3447718045938375	0.9042790084817428	-0.9447788248698556	FALSE
ENSG00000120370	92344	GORAB	GORAB	protein_coding	golgin, RAB6 interacting [Source:HGNC Symbol;Acc:HGNC:25676]	1	1	170532129	170553446	0.03759423191761435	3.0592875243122575	0.9450663584573396	0.3449347145323516	0.9042790084817428	0.9444598406230036	FALSE
ENSG00000075223	10512	SEMA3C	SEMA3C	protein_coding	semaphorin 3C [Source:HGNC Symbol;Acc:HGNC:10725]	7	-1	80742538	80922359	0.05428902937601254	4.088929785230133	0.9452224734379588	0.34494659563682806	0.9042790084817428	0.9444365806998571	FALSE
ENSG00000158417	9669	EIF5B	EIF5B	protein_coding	eukaryotic translation initiation factor 5B [Source:HGNC Symbol;Acc:HGNC:30793]	2	1	99337371	99401326	-0.033621159967792025	6.280026970858887	-0.9449524453126662	0.3450145695071597	0.9042790084817428	-0.9443035164466284	FALSE
ENSG00000162086	7627	ZNF75A	ZNF75A	protein_coding	zinc finger protein 75a [Source:HGNC Symbol;Acc:HGNC:13146]	16	1	3305406	3318852	-0.027002645507966605	4.532977783824031	-0.9449310057393431	0.34504231640171945	0.9042790084817428	-0.9442492045007067	FALSE
ENSG00000129467	196883	ADCY4	ADCY4	protein_coding	adenylate cyclase 4 [Source:HGNC Symbol;Acc:HGNC:235]	14	-1	24318349	24335093	-0.04199087164319337	3.5343660250891387	-0.9448703370830637	0.3450909727499407	0.9042790084817428	-0.944153970982718	FALSE
ENSG00000126870	55112	WDR60	WDR60	protein_coding	WD repeat domain 60 [Source:HGNC Symbol;Acc:HGNC:21862]	7	1	158856558	158956747	-0.03735693359068293	4.521043453796871	-0.9446722481031274	0.3451993784365678	0.9042790084817428	-0.943941822776589	FALSE
ENSG00000100522	64841	GNPNAT1	GNPNAT1	protein_coding	glucosamine-phosphate N-acetyltransferase 1 [Source:HGNC Symbol;Acc:HGNC:19980]	14	-1	52775193	52791668	-0.041579730642701485	3.0404737701934508	-0.944535579734963	0.34520476469316697	0.9042790084817428	-0.9439312830658806	FALSE
ENSG00000181220	155061	ZNF746	ZNF746	protein_coding	zinc finger protein 746 [Source:HGNC Symbol;Acc:HGNC:21948]	7	-1	149472696	149497817	0.030384464025534186	6.91541881522741	0.9446268311367242	0.34522422570861344	0.9042790084817428	0.9438932030445312	FALSE
ENSG00000144136	6574	SLC20A1	SLC20A1	protein_coding	solute carrier family 20 member 1 [Source:HGNC Symbol;Acc:HGNC:10946]	2	1	112645939	112663825	0.035043397207446425	6.502512545026914	0.9445556603965188	0.3452648740235341	0.9042790084817428	0.9438136695387657	FALSE
ENSG00000111652	50813	COPS7A	COPS7A	protein_coding	COP9 signalosome subunit 7A [Source:HGNC Symbol;Acc:HGNC:16758]	12	1	6724014	6731875	0.024511431295093367	4.315978356200213	0.9443890202295332	0.345306206384976	0.9042790084817428	0.943732803731781	FALSE
ENSG00000167978	23524	SRRM2	SRRM2	protein_coding	serine/arginine repetitive matrix 2 [Source:HGNC Symbol;Acc:HGNC:16639]	16	1	2752626	2772538	0.025664484892480743	9.608198989115595	0.9442656886857307	0.34537462626343485	0.9043055077603204	0.9435989553872235	FALSE
ENSG00000101298	9751	SNPH	SNPH	protein_coding	syntaphilin [Source:HGNC Symbol;Acc:HGNC:15931]	20	1	1266280	1309328	-0.06200223424657558	2.136247752855237	-0.9439598336732303	0.34556903668075867	0.9046618275029953	-0.9432187266728397	FALSE
ENSG00000137075	152006	RNF38	RNF38	protein_coding	ring finger protein 38 [Source:HGNC Symbol;Acc:HGNC:18052]	9	-1	36336396	36487548	-0.025389813338258627	7.441188194399852	-0.9436947107724315	0.34566584126677713	0.9046858787873405	-0.9430294467024793	FALSE
ENSG00000103356	124454	EARS2	EARS2	protein_coding	glutamyl-tRNA synthetase 2, mitochondrial [Source:HGNC Symbol;Acc:HGNC:29419]	16	-1	23522014	23557731	-0.037319911865868693	2.8652204123653253	-0.9434567498544983	0.34574334866053624	0.9046858787873405	-0.9428779224774207	FALSE
ENSG00000267547	NA	AC060766.4	AC060766.4	lncRNA	novel transcript	17	-1	35403837	35404373	0.07146761770781751	1.411392599533429	0.9436001040215962	0.3457532002740864	0.9046858787873405	0.9428586644705412	FALSE
ENSG00000237352	NA	LINC01358	LINC01358	lncRNA	long intergenic non-protein coding RNA 1358 [Source:HGNC Symbol;Acc:HGNC:50589]	1	1	58933643	59240555	-0.086138389626462	0.4285261570107774	-0.9431510054149528	0.34591655127751586	0.9048864798443337	-0.9425393956758351	FALSE
ENSG00000187609	54932	EXD3	EXD3	protein_coding	exonuclease 3'-5' domain containing 3 [Source:HGNC Symbol;Acc:HGNC:26023]	9	-1	137306896	137423211	-0.03825221762728237	3.8256082785160377	-0.9430547166528637	0.3459797833724121	0.9048864798443337	-0.9424158346237075	FALSE
ENSG00000186047	220107	DLEU7	DLEU7	protein_coding	deleted in lymphocytic leukemia 7 [Source:HGNC Symbol;Acc:HGNC:17567]	13	-1	50519364	50843939	0.07023642152148613	1.9541787374648198	0.9430382693882001	0.3460048811783085	0.9048864798443337	0.9423667953012338	FALSE
ENSG00000244405	2119	ETV5	ETV5	protein_coding	ETS variant 5 [Source:HGNC Symbol;Acc:HGNC:3494]	3	-1	186046314	186110318	-0.10636311114287589	-0.5802003942786188	-0.9424560157195697	0.34626852099733074	0.9054233022908963	-0.941851798768856	FALSE
ENSG00000103494	23322	RPGRIP1L	RPGRIP1L	protein_coding	RPGRIP1 like [Source:HGNC Symbol;Acc:HGNC:29168]	16	-1	53598153	53703938	0.07459071171890436	0.7094809528572287	0.9423244632111407	0.3463375008488836	0.9054510324737963	0.9417170940951486	FALSE
ENSG00000108883	9343	EFTUD2	EFTUD2	protein_coding	elongation factor Tu GTP binding domain containing 2 [Source:HGNC Symbol;Acc:HGNC:30858]	17	-1	44849948	44899445	0.023038169963987443	5.792975374412985	0.9419437734400724	0.3465695193853501	0.9056693111028316	0.941264130885466	FALSE
ENSG00000108474	9487	PIGL	PIGL	protein_coding	phosphatidylinositol glycan anchor biosynthesis class L [Source:HGNC Symbol;Acc:HGNC:8966]	17	1	16217191	16351797	-0.03831870313750141	5.071900414345636	-0.9418691386329301	0.3466003651266897	0.9056693111028316	-0.9412039261628733	FALSE
ENSG00000250696	NA	AC111000.4	AC111000.4	lncRNA	novel transcript, antisense to UGT2B11	4	1	69182100	69216766	0.1378842563045497	3.7911083791614364	0.9416575524005035	0.3467280499617952	0.9056693111028316	0.940954747162847	FALSE
ENSG00000105610	10661	KLF1	KLF1	protein_coding	Kruppel like factor 1 [Source:HGNC Symbol;Acc:HGNC:6345]	19	-1	12884422	12887199	0.12498788883885803	3.173020597124846	0.9416396352833897	0.34678598991762644	0.9056693111028316	0.9408416956801255	FALSE
ENSG00000176473	79446	WDR25	WDR25	protein_coding	WD repeat domain 25 [Source:HGNC Symbol;Acc:HGNC:21064]	14	1	100376418	100530303	-0.03790893551729502	3.5789807584494246	-0.9412818981321951	0.34691958966563086	0.9056693111028316	-0.9405810638815431	FALSE
ENSG00000204623	NA	ZNRD1ASP	ZNRD1ASP	transcribed_unitary_pseudogene	zinc ribbon domain containing 1 antisense, pseudogene [Source:HGNC Symbol;Acc:HGNC:13924]	6	-1	30001011	30061640	-0.04681112447581137	4.0571159561134085	-0.9414478346885031	0.34694345758852185	0.9056693111028316	-0.940534508097703	FALSE
ENSG00000234961	NA	AL133415.1	AL133415.1	lncRNA	novel transcript	10	-1	17233325	17234833	-0.0788696420613566	1.5850907186777736	-0.941151568000368	0.3469986008457546	0.9056693111028316	-0.940426955734111	FALSE
ENSG00000272502	NA	AC104958.2	AC104958.2	lncRNA	novel transcript	8	1	120812219	120813359	-0.09037922404254523	0.0862762802004979	-0.9408047524275238	0.3471020715050266	0.9056693111028316	-0.9402251741200113	FALSE
ENSG00000196961	160	AP2A1	AP2A1	protein_coding	adaptor related protein complex 2 subunit alpha 1 [Source:HGNC Symbol;Acc:HGNC:561]	19	1	49766968	49807113	0.035204341506886117	7.10748872417401	0.9409474631455071	0.34710858308662396	0.9056693111028316	0.9402124769460217	FALSE
ENSG00000140993	91151	TIGD7	TIGD7	protein_coding	tigger transposable element derived 7 [Source:HGNC Symbol;Acc:HGNC:18331]	16	-1	3298808	3305729	0.03621384382869319	3.071960201921136	0.9408350723287163	0.3471150394480853	0.9056693111028316	0.9401998875974741	FALSE
ENSG00000253341	NA	AC115837.1	AC115837.1	processed_pseudogene	poly(rC) binding protein 2 (PCBP2) pseudogene	8	-1	74603244	74604244	0.06681361256834695	1.6169108275918256	0.9407615035868968	0.34714982727006183	0.9056693111028316	0.9401320569064368	FALSE
ENSG00000196663	9895	TECPR2	TECPR2	protein_coding	tectonin beta-propeller repeat containing 2 [Source:HGNC Symbol;Acc:HGNC:19957]	14	1	102362941	102502477	-0.04049953062961542	8.286553428034823	-0.940464795641479	0.3473402466142197	0.9056693111028316	-0.939760846240602	FALSE
ENSG00000082515	29093	MRPL22	MRPL22	protein_coding	mitochondrial ribosomal protein L22 [Source:HGNC Symbol;Acc:HGNC:14480]	5	1	154941073	154969411	-0.02847622428949048	3.5001865115666084	-0.9402902206823126	0.34736482739840646	0.9056693111028316	-0.9397129369677953	FALSE
ENSG00000198598	4326	MMP17	MMP17	protein_coding	matrix metallopeptidase 17 [Source:HGNC Symbol;Acc:HGNC:7163]	12	1	131828393	131851783	0.056064622272370634	3.143195332891298	0.9404790421796779	0.3474344154500587	0.9056693111028316	0.939577317800618	FALSE
ENSG00000170627	121355	GTSF1	GTSF1	protein_coding	gametocyte specific factor 1 [Source:HGNC Symbol;Acc:HGNC:26565]	12	-1	54455950	54473602	-0.07665085346355438	1.0339587130036823	-0.9398441844047458	0.3476782521308117	0.9056693111028316	-0.9391022442545532	FALSE
ENSG00000112972	3157	HMGCS1	HMGCS1	protein_coding	3-hydroxy-3-methylglutaryl-CoA synthase 1 [Source:HGNC Symbol;Acc:HGNC:5007]	5	-1	43287470	43313512	0.03652856899872292	4.042625407990119	0.939574526304399	0.3477721911078784	0.9056693111028316	0.9389192769728403	FALSE
ENSG00000260510	NA	AC004381.1	AC004381.1	lncRNA	novel transcript, antisense to ACSM3	16	-1	20743663	20766620	0.08024520586480965	0.140871434964772	0.9394167157488053	0.3478167872594956	0.9056693111028316	0.9388324269414537	FALSE
ENSG00000131686	765	CA6	CA6	protein_coding	carbonic anhydrase 6 [Source:HGNC Symbol;Acc:HGNC:1380]	1	1	8945867	8975092	-0.13623476020448222	0.164273891829316	-0.9393327046179749	0.34803502695053135	0.9056693111028316	-0.9384075119894253	FALSE
ENSG00000238083	474170	LRRC37A2	LRRC37A2	protein_coding	leucine rich repeat containing 37 member A2 [Source:HGNC Symbol;Acc:HGNC:32404]	17	1	46511511	46555650	-0.06855350510041625	4.115622982256035	-0.939495044689291	0.34809634825915914	0.9056693111028316	-0.9382881492516799	FALSE
ENSG00000116741	5997	RGS2	RGS2	protein_coding	regulator of G protein signaling 2 [Source:HGNC Symbol;Acc:HGNC:9998]	1	1	192809039	192812275	0.04864657430960406	9.373670073438452	0.9387152111753909	0.34821042985943707	0.9056693111028316	0.9380661234704634	FALSE
ENSG00000166321	25961	NUDT13	NUDT13	protein_coding	nudix hydrolase 13 [Source:HGNC Symbol;Acc:HGNC:18827]	10	1	73110375	73131828	0.060127293327565945	1.3745861796149956	0.9385725949710646	0.34826324353620786	0.9056693111028316	0.9379633530714493	FALSE
ENSG00000265303	NA	AC099850.2	AC099850.2	protein_coding	novel protein	17	1	59197566	59215226	0.07666899564953478	1.2337106049498303	0.938410846308107	0.34836151104813273	0.9056693111028316	0.9377721601858765	FALSE
ENSG00000134744	23318	TUT4	TUT4	protein_coding	terminal uridylyl transferase 4 [Source:HGNC Symbol;Acc:HGNC:28981]	1	-1	52408282	52553487	-0.02854664888294245	6.691395351807245	-0.9382934072133498	0.3484613219452557	0.9056693111028316	-0.9375779995187279	FALSE
ENSG00000044115	1495	CTNNA1	CTNNA1	protein_coding	catenin alpha 1 [Source:HGNC Symbol;Acc:HGNC:2509]	5	1	138610967	138935034	-0.03564662204741431	6.524101080658509	-0.9383352989715512	0.3485065026751488	0.9056693111028316	-0.9374901217307524	FALSE
ENSG00000125355	55026	TMEM255A	TMEM255A	protein_coding	transmembrane protein 255A [Source:HGNC Symbol;Acc:HGNC:26086]	X	-1	120258650	120311556	0.15399319667929	-0.7368778869214059	0.9381986810947779	0.3485358500565048	0.9056693111028316	0.937433044128586	FALSE
ENSG00000172273	25988	HINFP	HINFP	protein_coding	histone H4 transcription factor [Source:HGNC Symbol;Acc:HGNC:17850]	11	1	119121580	119136059	-0.0230855788245643	4.032523941597491	-0.938004650738975	0.34855369595815777	0.9056693111028316	-0.9373983372004964	FALSE
ENSG00000100852	394	ARHGAP5	ARHGAP5	protein_coding	Rho GTPase activating protein 5 [Source:HGNC Symbol;Acc:HGNC:675]	14	1	32076114	32159728	-0.04824152004282034	4.7806371300241715	-0.9378745646102563	0.3486513278969081	0.9056693111028316	-0.9372084813932999	FALSE
ENSG00000260302	NA	AP005482.1	AP005482.1	lncRNA	novel transcript	18	-1	12739490	12776140	-0.0948123635821495	0.8258011851273277	-0.9379404664888403	0.3486636362582678	0.9056693111028316	-0.9371845488584649	FALSE
ENSG00000225434	NA	LINC01504	LINC01504	lncRNA	long intergenic non-protein coding RNA 1504 [Source:HGNC Symbol;Acc:HGNC:51185]	9	1	72305367	72356721	0.059592178638582904	3.686089850951223	0.9379357455147969	0.34866575895357865	0.9056693111028316	0.9371804215168946	FALSE
ENSG00000110583	79829	NAA40	NAA40	protein_coding	N(alpha)-acetyltransferase 40, NatD catalytic subunit [Source:HGNC Symbol;Acc:HGNC:25845]	11	1	63938959	63957319	-0.033690527176892804	3.3950842437713242	-0.9375045420281787	0.3488225483126346	0.9056693111028316	-0.936875606422448	FALSE
ENSG00000164845	NA	FAM86FP	FAM86FP	transcribed_unprocessed_pseudogene	family with sequence similarity 86 member F, pseudogene [Source:HGNC Symbol;Acc:HGNC:42357]	12	-1	8232512	8242948	-0.083190314976819	0.27531264466269556	-0.9373723410871202	0.34887158767679727	0.9056693111028316	-0.9367802865819189	FALSE
ENSG00000043143	23338	JADE2	JADE2	protein_coding	jade family PHD finger 2 [Source:HGNC Symbol;Acc:HGNC:22984]	5	1	134524312	134583230	0.04228219326396676	5.91461073463039	0.9371423080162733	0.349004551342428	0.9056693111028316	0.9365218824195066	FALSE
ENSG00000151062	93589	CACNA2D4	CACNA2D4	protein_coding	calcium voltage-gated channel auxiliary subunit alpha2delta 4 [Source:HGNC Symbol;Acc:HGNC:20202]	12	-1	1791963	1918666	-0.04141679300482215	3.1338044519877823	-0.9372135199881371	0.34902793232301677	0.9056693111028316	-0.9364764498338538	FALSE
ENSG00000147050	7403	KDM6A	KDM6A	protein_coding	lysine demethylase 6A [Source:HGNC Symbol;Acc:HGNC:12637]	X	1	44873177	45112602	-0.030975501793934157	6.9888668708073975	-0.9370645650109871	0.34905506366215455	0.9056693111028316	-0.93642373218857	FALSE
ENSG00000114021	56954	NIT2	NIT2	protein_coding	nitrilase family member 2 [Source:HGNC Symbol;Acc:HGNC:29878]	3	1	100334739	100361635	-0.03461349570365968	3.1494804274245785	-0.9369194598625009	0.3491010754020131	0.9056693111028316	-0.9363343348619511	FALSE
ENSG00000071073	11320	MGAT4A	MGAT4A	protein_coding	alpha-1,3-mannosyl-glycoprotein 4-beta-N-acetylglucosaminyltransferase A [Source:HGNC Symbol;Acc:HGNC:7047]	2	-1	98619106	98731132	-0.03453291041633122	6.830649850443275	-0.9367612055602035	0.34922580762571276	0.9056693111028316	-0.9360920272258942	FALSE
ENSG00000249993	NA	BFSP2-AS1	BFSP2-AS1	lncRNA	BFSP2 antisense RNA 1 [Source:HGNC Symbol;Acc:HGNC:28425]	3	-1	133429269	133455776	0.09012277931235313	0.5682171786987432	0.9365656771826671	0.3492936388200055	0.9056693111028316	0.9359602798836161	FALSE
ENSG00000124496	55809	TRERF1	TRERF1	protein_coding	transcriptional regulating factor 1 [Source:HGNC Symbol;Acc:HGNC:18273]	6	-1	42224931	42452051	0.0400186693989264	7.575174325977143	0.9366220308719353	0.3493234016305753	0.9056693111028316	0.9359024772249657	FALSE
ENSG00000228113	NA	AC003991.1	AC003991.1	lncRNA	novel transcript, antisense to STEAP4	7	1	88219359	88304367	-0.06600679580285185	1.2755292391980877	-0.9365997941315775	0.34933741800145934	0.9056693111028316	-0.935875256970824	FALSE
ENSG00000229474	197135	PATL2	PATL2	protein_coding	PAT1 homolog 2 [Source:HGNC Symbol;Acc:HGNC:33630]	15	-1	44665732	44711316	0.044101065340893975	6.624943204082495	0.9364681536238351	0.34940614318012275	0.9056693111028316	0.9357418004433821	FALSE
ENSG00000104093	23312	DMXL2	DMXL2	protein_coding	Dmx like 2 [Source:HGNC Symbol;Acc:HGNC:2938]	15	-1	51447711	51622833	0.05352415694355095	7.059195174043841	0.9361094913550144	0.349547859746571	0.9056693111028316	0.935466655495855	FALSE
ENSG00000115514	10190	TXNDC9	TXNDC9	protein_coding	thioredoxin domain containing 9 [Source:HGNC Symbol;Acc:HGNC:24110]	2	-1	99318982	99340702	0.02457756572638292	4.193935130353887	0.9359224811249437	0.3496194653536795	0.9056693111028316	0.9353276590093161	FALSE
ENSG00000013725	923	CD6	CD6	protein_coding	CD6 molecule [Source:HGNC Symbol;Acc:HGNC:1691]	11	1	60971680	61020377	-0.045340375098573915	6.425119776992408	-0.935877650414688	0.34968803838091134	0.9056693111028316	-0.9351945661206528	FALSE
ENSG00000151136	121551	BTBD11	BTBD11	protein_coding	BTB domain containing 11 [Source:HGNC Symbol;Acc:HGNC:23844]	12	1	107318421	107659642	0.05569530425868052	5.589328666437369	0.935934725080441	0.3497021655952447	0.9056693111028316	0.9351671487712628	FALSE
ENSG00000066322	64834	ELOVL1	ELOVL1	protein_coding	ELOVL fatty acid elongase 1 [Source:HGNC Symbol;Acc:HGNC:14418]	1	-1	43363398	43368074	0.02622293638924944	5.866441910914101	0.9357219815023823	0.34975878455025955	0.9056693111028316	0.9350572727556328	FALSE
ENSG00000176401	126272	EID2B	EID2B	protein_coding	EP300 interacting inhibitor of differentiation 2B [Source:HGNC Symbol;Acc:HGNC:26796]	19	-1	39530987	39532852	-0.08752662775709141	-0.31558484271693765	-0.9354759519276802	0.34983648062513784	0.9056693111028316	-0.9349065123796657	FALSE
ENSG00000204178	55219	MACO1	MACO1	protein_coding	macoilin 1 [Source:HGNC Symbol;Acc:HGNC:25572]	1	1	25430858	25500209	-0.03085038955613406	5.369874092862466	-0.9356792249070286	0.34985228493365406	0.9056693111028316	-0.934875848521395	FALSE
ENSG00000203780	92565	FANK1	FANK1	protein_coding	fibronectin type III and ankyrin repeat domains 1 [Source:HGNC Symbol;Acc:HGNC:23527]	10	1	125896539	126009592	-0.08554454118832891	0.01726704777263688	-0.9352676024761825	0.34995028121469773	0.9056693111028316	-0.9346857336556684	FALSE
ENSG00000166860	9880	ZBTB39	ZBTB39	protein_coding	zinc finger and BTB domain containing 39 [Source:HGNC Symbol;Acc:HGNC:29014]	12	-1	56998836	57006546	0.05344052862776438	2.752466292338874	0.9351966437516058	0.349992909038645	0.9056693111028316	0.934603045315346	FALSE
ENSG00000278661	NA	TRAJ37	TRAJ37	TR_J_gene	T cell receptor alpha joining 37 [Source:HGNC Symbol;Acc:HGNC:12067]	14	1	22503750	22503814	-0.10973397139439059	0.14205011602676773	-0.9353098632231623	0.34999787533141646	0.9056693111028316	-0.93459341224585335	FALSE
ENSG00000227359	NA	AC017074.1	AC017074.1	lncRNA	novel transcript	2	-1	113677702	113704078	0.07433817550330057	0.3068464396474502	0.9351786341791146	0.3500076632167275	0.9056693111028316	0.9345744270343858	FALSE
ENSG00000198538	7576	ZNF28	ZNF28	protein_coding	zinc finger protein 28 [Source:HGNC Symbol;Acc:HGNC:13073]	19	-1	52797408	52857600	0.0440930811953395	3.14568498882736	0.9351448317370876	0.35003721862986137	0.9056693111028316	0.9345171014995799	FALSE
ENSG00000156232	123720	WHAMM	WHAMM	protein_coding	WASP homolog associated with actin, golgi membranes and microtubules [Source:HGNC Symbol;Acc:HGNC:30493]	15	1	82809628	82836108	0.023544482529337607	4.763270556964856	0.9349958113525418	0.35008799139705316	0.9056693111028316	0.9344186300572332	FALSE
ENSG00000113597	80006	TRAPPC13	TRAPPC13	protein_coding	trafficking protein particle complex 13 [Source:HGNC Symbol;Acc:HGNC:25828]	5	1	65625004	65666233	0.0254363338418786	4.147405211197841	0.9349552727441086	0.35012121411514174	0.9056693111028316	0.934354201030249	FALSE
ENSG00000142634	79180	EFHD2	EFHD2	protein_coding	EF-hand domain family member D2 [Source:HGNC Symbol;Acc:HGNC:28670]	1	1	15409888	15430339	0.03648336089140969	9.219379505587492	0.9349981358685379	0.35015220077871156	0.9056693111028316	0.934294111893527	FALSE
ENSG00000258388	NA	PPT2-EGFL8	PPT2-EGFL8	protein_coding	PPT2-EGFL8 readthrough (NMD candidate) [Source:HGNC Symbol;Acc:HGNC:48343]	6	1	32153845	32171978	0.09550024634097964	-0.4004287595428735	0.9347528744157536	0.35021966296940243	0.9056693111028316	0.9341633013172826	FALSE
ENSG00000132664	10621	POLR3F	POLR3F	protein_coding	RNA polymerase III subunit F [Source:HGNC Symbol;Acc:HGNC:15763]	20	1	18467389	18484646	0.032421943554635124	3.344686519519472	0.9346402859734383	0.35027513573291924	0.9056693111028316	0.9340557504619319	FALSE
ENSG00000177646	28976	ACAD9	ACAD9	protein_coding	acyl-CoA dehydrogenase family member 9 [Source:HGNC Symbol;Acc:HGNC:21497]	3	1	128879596	128916067	-0.028132896588540124	4.121046497583349	-0.9346054494158221	0.3503146890822194	0.9056693111028316	-0.9339790708398072	FALSE
ENSG00000162585	199990	FAAP20	FAAP20	protein_coding	FA core complex associated protein 20 [Source:HGNC Symbol;Acc:HGNC:26428]	1	-1	2184461	2212720	-0.034001572869507335	3.6091395899965044	-0.934260347502017	0.3505076828271505	0.9056693111028316	-0.9336050045912385	FALSE
ENSG00000134602	51765	STK26	STK26	protein_coding	serine/threonine kinase 26 [Source:HGNC Symbol;Acc:HGNC:18174]	X	1	132023302	132075943	0.05272313670280315	5.624080210465967	0.9339817872066704	0.3506654105226773	0.9056693111028316	0.9332993890364523	FALSE
ENSG00000147459	80005	DOCK5	DOCK5	protein_coding	dedicator of cytokinesis 5 [Source:HGNC Symbol;Acc:HGNC:23476]	8	1	25184689	25418082	0.03677423405947167	9.068847291888922	0.9340211129437704	0.3506705254857305	0.9056693111028316	0.9332894796664006	FALSE
ENSG00000143774	2987	GUK1	GUK1	protein_coding	guanylate kinase 1 [Source:HGNC Symbol;Acc:HGNC:4693]	1	1	228139962	228148984	0.08818484913172853	7.806917855241821	0.9339082824514555	0.35072156055480597	0.9056693111028316	0.9331906129276586	FALSE
ENSG00000197826	255119	CFAP299	CFAP299	protein_coding	cilia and flagella associated protein 299 [Source:HGNC Symbol;Acc:HGNC:28554]	4	1	80335720	80963756	-0.11025217928925068	-0.5380238665093772	-0.9338053395131645	0.3507220802393294	0.9056693111028316	-0.9331896062253927	FALSE
ENSG00000173578	2829	XCR1	XCR1	protein_coding	X-C motif chemokine receptor 1 [Source:HGNC Symbol;Acc:HGNC:1625]	3	-1	46017024	46027742	-0.14004313675579838	-0.8918993797106526	-0.9337134061870962	0.35077116609524994	0.9056693111028316	-0.9330945242578177	FALSE
ENSG00000078674	5108	PCM1	PCM1	protein_coding	pericentriolar material 1 [Source:HGNC Symbol;Acc:HGNC:8727]	8	1	17922840	18029944	-0.034475892931641106	6.772985741285674	-0.9337800755212996	0.3507814411358928	0.9056693111028316	-0.9330746220140241	FALSE
ENSG00000099822	610	HCN2	HCN2	protein_coding	hyperpolarization activated cyclic nucleotide gated potassium and sodium channel 2 [Source:HGNC Symbol;Acc:HGNC:4846]	19	1	589881	617159	-0.07715425015636884	0.9809939589312712	-0.9335579215601342	0.35087193475727974	0.9056693111028316	-0.9328993563189506	FALSE
ENSG00000065665	55176	SEC61A2	SEC61A2	protein_coding	SEC61 translocon alpha 2 subunit [Source:HGNC Symbol;Acc:HGNC:17702]	10	1	12129637	12169961	-0.04905331939598856	4.247385463679602	-0.9334383098350818	0.3509622211364156	0.9056693111028316	-0.9327245205591236	FALSE
ENSG00000279141	NA	AL590226.2	AL590226.2	lncRNA	long intergenic non-protein coding RNA 1451	9	-1	136612024	136617181	0.07926388612966329	0.544390483630255	0.9333031757404716	0.3509850974668698	0.9056693111028316	0.9326802260384472	FALSE
ENSG00000137959	10964	IFI44L	IFI44L	protein_coding	interferon induced protein 44 like [Source:HGNC Symbol;Acc:HGNC:17817]	1	1	78619922	78646145	0.17692124561819966	5.1725982401560255	0.9331938941778639	0.3510450085207357	0.9056693111028316	0.9325642313396312	FALSE
ENSG00000158941	57805	CCAR2	CCAR2	protein_coding	cell cycle and apoptosis regulator 2 [Source:HGNC Symbol;Acc:HGNC:23360]	8	1	22604632	22621514	0.02479670437580772	5.346433614121629	0.9328574953465023	0.3512186015909239	0.9056693111028316	0.9322282059939443	FALSE
ENSG00000231672	NA	DIRC3	DIRC3	lncRNA	disrupted in renal carcinoma 3 [Source:HGNC Symbol;Acc:HGNC:17805]	2	-1	217284019	217756593	-0.06609353530386342	3.652280158447511	-0.9328737384592339	0.35130198446761896	0.9056693111028316	-0.932066838581917	FALSE
ENSG00000100632	2079	ERH	ERH	protein_coding	ERH mRNA splicing and mitosis factor [Source:HGNC Symbol;Acc:HGNC:3447]	14	-1	69380128	69398299	-0.03205511663741589	5.192789057539614	-0.9326394542068858	0.3513225714417887	0.9056693111028316	-0.9320270012031306	FALSE
ENSG00000135778	84284	NTPCR	NTPCR	protein_coding	nucleoside-triphosphatase, cancer-related [Source:HGNC Symbol;Acc:HGNC:28204]	1	1	232950605	232983882	0.04803877159894343	2.7314241700817163	0.9325289777327893	0.35145238426461456	0.9056693111028316	0.9317758374651093	FALSE
ENSG00000188676	169355	IDO2	IDO2	protein_coding	indoleamine 2,3-dioxygenase 2 [Source:HGNC Symbol;Acc:HGNC:27269]	8	1	39934614	40016391	0.11039277660615186	0.0557028916533764	0.9320767358275889	0.35160816020266783	0.9056693111028316	0.9314745174813512	FALSE
ENSG00000010165	51603	EEF1AKNMT	EEF1AKNMT	protein_coding	eEF1A lysine and N-terminal methyltransferase [Source:HGNC Symbol;Acc:HGNC:24248]	1	1	171781660	171814023	0.029663853305727628	3.8949814311157267	0.931868590218194	0.35171026243575576	0.9056693111028316	0.9312770653105669	FALSE
ENSG00000146463	9202	ZMYM4	ZMYM4	protein_coding	zinc finger MYM-type containing 4 [Source:HGNC Symbol;Acc:HGNC:13055]	1	1	35268709	35422058	-0.031641769193307745	5.547176388395902	-0.9318930651404577	0.35171116001184455	0.9056693111028316	-0.9312753296785062	FALSE
ENSG00000249096	NA	LINC02362	LINC02362	lncRNA	long intergenic non-protein coding RNA 2362 [Source:HGNC Symbol;Acc:HGNC:53284]	4	-1	184365180	184382416	-0.04650030620014167	5.0336354362643885	-0.9316703415071337	0.35191457929027625	0.9056693111028316	-0.9308820526077701	FALSE
ENSG00000112531	9444	QKI	QKI	protein_coding	QKI, KH domain containing RNA binding [Source:HGNC Symbol;Acc:HGNC:21100]	6	1	163414000	163578592	0.03061114953371913	8.19232344927416	0.9315500787850534	0.3519586943914438	0.9056693111028316	0.9307967824521962	FALSE
ENSG00000009830	29954	POMT2	POMT2	protein_coding	protein O-mannosyltransferase 2 [Source:HGNC Symbol;Acc:HGNC:19743]	14	-1	77274956	77320884	0.043330833792941226	2.0219577376992737	0.9312438952315688	0.35202572385917286	0.9056693111028316	0.9306672340299937	FALSE
ENSG00000260742	NA	AC009962.1	AC009962.1	lncRNA	novel transcript, antisense to SSFA2	2	-1	181887851	181891663	0.07645236730719063	0.05431963373741748	0.9310358682510645	0.35213324639390653	0.9056693111028316	0.930459456929284	FALSE
ENSG00000234162	NA	AC009505.1	AC009505.1	lncRNA	novel transcript, antisense to NCK2	2	-1	105874509	105962386	-0.08764331224684876	0.02308364129111867	-0.9310130434584669	0.35216440290812245	0.9056693111028316	-0.9303992574264027	FALSE
ENSG00000244380	NA	AC134772.1	AC134772.1	lncRNA	novel transcript, antisense to TMA7	3	-1	48440352	48446656	0.10179556823807029	-0.39494478537901523	0.9309771308282045	0.3521759029570525	0.9056693111028316	0.9303770382949339	FALSE
ENSG00000168702	53353	LRP1B	LRP1B	protein_coding	LDL receptor related protein 1B [Source:HGNC Symbol;Acc:HGNC:6693]	2	-1	140231423	142131701	0.12522315262236972	-0.7890938513906164	0.9309430388090328	0.35217932018020315	0.9056693111028316	0.9303704360002035	FALSE
ENSG00000198682	9060	PAPSS2	PAPSS2	protein_coding	3'-phosphoadenosine 5'-phosphosulfate synthase 2 [Source:HGNC Symbol;Acc:HGNC:8604]	10	1	87659613	87747705	0.06155425122474423	2.630583094049141	0.9310450608571443	0.35220496524796985	0.9056693111028316	0.9303208893753723	FALSE
ENSG00000160310	3275	PRMT2	PRMT2	protein_coding	protein arginine methyltransferase 2 [Source:HGNC Symbol;Acc:HGNC:5186]	21	1	46635595	46665124	-0.024676658300711196	7.397813263265955	-0.9311490914346887	0.35227997200574634	0.9056693111028316	-0.9301759883906838	FALSE
ENSG00000269069	NA	AC007842.1	AC007842.1	processed_pseudogene	protein associated with topoisomerase II homolog 1 (yeast) (PATL1) pseudogene	19	-1	40023384	40025502	-0.09888428447423014	0.05469525510782435	-0.9306991467442264	0.35231314022224025	0.9056693111028316	-0.930111918961727	FALSE
ENSG00000261573	NA	AL157402.2	AL157402.2	lncRNA	novel transcript	1	-1	198657553	198667061	-0.12566875046609352	-0.8001537524360347	-0.9305352248452767	0.35241291114536966	0.9056693111028316	-0.9299192193382003	FALSE
ENSG00000106012	23288	IQCE	IQCE	protein_coding	IQ motif containing E [Source:HGNC Symbol;Acc:HGNC:29171]	7	1	2558972	2614733	0.039754960904438974	4.711925083293455	0.93065040031585	0.3524302045269554	0.9056693111028316	0.9298858220547562	FALSE
ENSG00000204498	4795	NFKBIL1	NFKBIL1	protein_coding	NFKB inhibitor like 1 [Source:HGNC Symbol;Acc:HGNC:7800]	6	1	31546870	31558829	-0.04398217260084536	1.9481934660999058	-0.9305000402795094	0.35243070184214786	0.9056693111028316	-0.9298848616462295	FALSE
ENSG00000188641	1806	DPYD	DPYD	protein_coding	dihydropyrimidine dehydrogenase [Source:HGNC Symbol;Acc:HGNC:3012]	1	-1	97077743	97995000	-0.0373047017051924	9.248811264665578	-0.9305140649588782	0.3524745261104618	0.9056693111028316	-0.9298002321662748	FALSE
ENSG00000165304	9833	MELK	MELK	protein_coding	maternal embryonic leucine zipper kinase [Source:HGNC Symbol;Acc:HGNC:16870]	9	1	36572862	36677683	-0.09753325524233396	0.27328084521658874	-0.9303549298523202	0.35249115922731256	0.9056693111028316	-0.9297681135324174	FALSE
ENSG00000122482	84146	ZNF644	ZNF644	protein_coding	zinc finger protein 644 [Source:HGNC Symbol;Acc:HGNC:29222]	1	-1	90915298	91022272	-0.027775741496765427	5.939470948859412	-0.9304018831615036	0.3524972101567234	0.9056693111028316	-0.9297564293946541	FALSE
ENSG00000025800	23633	KPNA6	KPNA6	protein_coding	karyopherin subunit alpha 6 [Source:HGNC Symbol;Acc:HGNC:6399]	1	1	32108056	32176563	-0.029704014477765384	5.217109654758086	-0.9303438626735184	0.35253617375792834	0.9056693111028316	-0.9296811950531636	FALSE
ENSG00000273344	NA	PAXIP1-AS1	PAXIP1-AS1	lncRNA	PAXIP1 antisense RNA 1 (head to head) [Source:HGNC Symbol;Acc:HGNC:27328]	7	1	155003448	155005703	-0.05091990657602741	1.3638452947370572	-0.9302580678160359	0.3525365173778302	0.9056693111028316	-0.9296805315851021	FALSE
ENSG00000229132	NA	EIF4A1P10	EIF4A1P10	processed_pseudogene	eukaryotic translation initiation factor 4A1 pseudogene 10 [Source:HGNC Symbol;Acc:HGNC:37930]	X	-1	92113246	92114461	0.07716292905998459	0.7920673833567009	0.9302306427345235	0.3525576815999185	0.9056693111028316	0.9296396680778335	FALSE
ENSG00000114353	2771	GNAI2	GNAI2	protein_coding	G protein subunit alpha i2 [Source:HGNC Symbol;Acc:HGNC:4385]	3	1	50226292	50259362	0.031963601069920244	9.31849762465131	0.9302535261406408	0.3525979403112297	0.9056693111028316	0.9295619415516551	FALSE
ENSG00000197043	309	ANXA6	ANXA6	protein_coding	annexin A6 [Source:HGNC Symbol;Acc:HGNC:544]	5	-1	151100706	151157785	-0.03707681670480145	7.1844799467921	-0.930175498445631	0.3526525324263945	0.9056693111028316	-0.9294565508372593	FALSE
ENSG00000133895	4221	MEN1	MEN1	protein_coding	menin 1 [Source:HGNC Symbol;Acc:HGNC:7010]	11	-1	64803510	64811294	-0.031748988992781335	4.532528238330049	-0.9300123643979148	0.3526839437871847	0.9056693111028316	-0.9293959155179489	FALSE
ENSG00000168758	54910	SEMA4C	SEMA4C	protein_coding	semaphorin 4C [Source:HGNC Symbol;Acc:HGNC:10731]	2	-1	96859718	96870757	-0.048088221548416854	3.1932611171555374	-0.9298796860002704	0.3527414116491563	0.9056693111028316	-0.9292849905441734	FALSE
ENSG00000115902	6509	SLC1A4	SLC1A4	protein_coding	solute carrier family 1 member 4 [Source:HGNC Symbol;Acc:HGNC:10942]	2	1	64988477	65023865	-0.06157559744815222	3.1233002055494636	-0.9296812509009924	0.35287985934639465	0.9056693111028316	-0.9290178045215222	FALSE
ENSG00000112078	222658	KCTD20	KCTD20	protein_coding	potassium channel tetramerization domain containing 20 [Source:HGNC Symbol;Acc:HGNC:21052]	6	1	36442767	36491143	0.03158999740717938	6.614329821024162	0.9297529256541123	0.3528949259343822	0.9056693111028316	0.9289887319705069	FALSE
ENSG00000185163	317781	DDX51	DDX51	protein_coding	DEAD-box helicase 51 [Source:HGNC Symbol;Acc:HGNC:20082]	12	-1	132136594	132144319	-0.03411301274678058	3.526714394597124	-0.9295571827932576	0.35290339759436895	0.9056693111028316	-0.9289723853649341	FALSE
ENSG00000124613	346157	ZNF391	ZNF391	protein_coding	zinc finger protein 391 [Source:HGNC Symbol;Acc:HGNC:18779]	6	1	27374615	27403904	0.09929550211133137	0.277421425027604	0.929516114600866	0.3529655921779975	0.9056693111028316	0.928852384568678	FALSE
ENSG00000105609	10990	LILRB5	LILRB5	protein_coding	leukocyte immunoglobulin like receptor B5 [Source:HGNC Symbol;Acc:HGNC:6609]	19	-1	54249431	54257301	-0.11216622554462541	1.0384601747130418	-0.9299126993775073	0.3530001009792133	0.9056693111028316	-0.928785807632861	FALSE
ENSG00000154655	91133	L3MBTL4	L3MBTL4	protein_coding	L3MBTL histone methyl-lysine binding protein 4 [Source:HGNC Symbol;Acc:HGNC:26677]	18	-1	5954706	6415237	0.06607743168446056	3.846545164602817	0.9295570237069981	0.3530547082380542	0.9056693111028316	0.9286804636744249	FALSE
ENSG00000117410	533	ATP6V0B	ATP6V0B	protein_coding	ATPase H+ transporting V0 subunit b [Source:HGNC Symbol;Acc:HGNC:861]	1	1	43974487	43978295	0.042504212844987954	6.657159931686638	0.9292635649371441	0.35308260389337476	0.9056693111028316	0.9286266535830253	FALSE
ENSG00000198420	9747	TCAF1	TCAF1	protein_coding	TRPM8 channel associated factor 1 [Source:HGNC Symbol;Acc:HGNC:22201]	7	-1	143851375	143902198	-0.03756442341754207	2.839370801513064	-0.9291826105293698	0.35312014048554785	0.9056693111028316	-0.9285542505844727	FALSE
ENSG00000104983	729440	CCDC61	CCDC61	protein_coding	coiled-coil domain containing 61 [Source:HGNC Symbol;Acc:HGNC:33629]	19	1	45995461	46021318	-0.036947855003095054	3.0038315061045475	-0.928991261008325	0.3532165286527331	0.9056693111028316	-0.9283683531685204	FALSE
ENSG00000148841	85450	ITPRIP	ITPRIP	protein_coding	inositol 1,4,5-trisphosphate receptor interacting protein [Source:HGNC Symbol;Acc:HGNC:29370]	10	-1	104309698	104338465	0.030809149444820605	7.160457676520652	0.9290376345950092	0.35322039321119514	0.9056693111028316	0.9283609005218417	FALSE
ENSG00000166323	160140	C11orf65	C11orf65	protein_coding	chromosome 11 open reading frame 65 [Source:HGNC Symbol;Acc:HGNC:28519]	11	-1	108308519	108467531	0.052856996313936255	1.5808480951579515	0.9287264854870901	0.35334150158763467	0.9056693111028316	0.9281273739754003	FALSE
ENSG00000105750	7639	ZNF85	ZNF85	protein_coding	zinc finger protein 85 [Source:HGNC Symbol;Acc:HGNC:13160]	19	1	20923222	20950697	0.05083158190043857	2.828285721144705	0.9286945915300915	0.3534177741301211	0.9056693111028316	0.9279803278466131	FALSE
ENSG00000255545	NA	AP004608.1	AP004608.1	lncRNA	novel transcript	11	1	134412284	134505665	-0.1204512041322291	-0.4730139827418896	-0.9286236929419763	0.35345630793934624	0.9056693111028316	-0.9279060459960603	FALSE
ENSG00000074356	55421	NCBP3	NCBP3	protein_coding	nuclear cap binding subunit 3 [Source:HGNC Symbol;Acc:HGNC:24612]	17	-1	3802158	3846246	0.028995605173131267	5.812005758017788	0.9283964726914391	0.35354373846012077	0.9056693111028316	0.9277375246516006	FALSE
ENSG00000187546	392636	AGMO	AGMO	protein_coding	alkylglycerol monooxygenase [Source:HGNC Symbol;Acc:HGNC:33784]	7	-1	15200317	15562015	0.11553813770942911	0.6123031071419412	0.9285986194809613	0.3535503470206738	0.9056693111028316	0.9277247877965442	FALSE
ENSG00000116954	64121	RRAGC	RRAGC	protein_coding	Ras related GTP binding C [Source:HGNC Symbol;Acc:HGNC:19902]	1	-1	38838198	38859772	0.029944390898952733	4.447240862009519	0.928335967292671	0.35355567293634704	0.9056693111028316	0.9277145231267024	FALSE
ENSG00000154124	90268	OTULIN	OTULIN	protein_coding	OTU deubiquitinase with linear linkage specificity [Source:HGNC Symbol;Acc:HGNC:25118]	5	1	14664664	14699850	0.036232306666768466	4.810237074918552	0.928353305191261	0.3535620070025216	0.9056693111028316	0.9277023155694867	FALSE
ENSG00000133313	55748	CNDP2	CNDP2	protein_coding	carnosine dipeptidase 2 [Source:HGNC Symbol;Acc:HGNC:24437]	18	1	74495816	74523454	0.0348123577544488	5.951499491624903	0.9281752330188959	0.353680050315736	0.9056693111028316	0.9274748376321565	FALSE
ENSG00000074603	54878	DPP8	DPP8	protein_coding	dipeptidyl peptidase 8 [Source:HGNC Symbol;Acc:HGNC:16490]	15	-1	65442463	65517704	0.01959975159604177	6.443793702696406	0.9280553651278285	0.3537148995636765	0.9056693111028316	0.9274076898053909	FALSE
ENSG00000084463	51729	WBP11	WBP11	protein_coding	WW domain binding protein 11 [Source:HGNC Symbol;Acc:HGNC:16461]	12	-1	14784582	14803486	0.040551601516576774	5.364989769891111	0.9280329337270073	0.35371810214815513	0.9056693111028316	0.927401519248225	FALSE
ENSG00000131023	9113	LATS1	LATS1	protein_coding	large tumor suppressor kinase 1 [Source:HGNC Symbol;Acc:HGNC:6514]	6	-1	149658153	149718105	-0.026605114945547292	5.79176572915325	-0.9280273463188533	0.3537348509828053	0.9056693111028316	-0.9273692491238329	FALSE
ENSG00000221886	63920	ZBED8	ZBED8	protein_coding	zinc finger BED-type containing 8 [Source:HGNC Symbol;Acc:HGNC:30804]	5	-1	160393148	160400054	0.0885997084829927	-0.39710683377553824	0.9277760084627782	0.3538164055615366	0.9056693111028316	0.9272121310102166	FALSE
ENSG00000133597	90956	ADCK2	ADCK2	protein_coding	aarF domain containing kinase 2 [Source:HGNC Symbol;Acc:HGNC:19039]	7	1	140672945	140696261	-0.044334156568526906	2.204990086697937	-0.927440513791375	0.35400726072095723	0.9056693111028316	-0.9268445304446009	FALSE
ENSG00000101220	54976	C20orf27	C20orf27	protein_coding	chromosome 20 open reading frame 27 [Source:HGNC Symbol;Acc:HGNC:15873]	20	-1	3753508	3768387	0.058488423644453835	3.8249600845335716	0.927512009209541	0.35408436026169743	0.9056693111028316	0.9266960667763829	FALSE
ENSG00000037897	4234	METTL1	METTL1	protein_coding	methyltransferase like 1 [Source:HGNC Symbol;Acc:HGNC:7030]	12	-1	57768471	57772119	-0.06068944467185622	1.138869252370376	-0.9270632770853973	0.35418624151646905	0.9056693111028316	-0.9264999145079829	FALSE
ENSG00000183508	54855	TENT5C	TENT5C	protein_coding	terminal nucleotidyltransferase 5C [Source:HGNC Symbol;Acc:HGNC:24712]	1	1	117606048	117628389	-0.10395445488835797	7.489169434282609	-0.9272270285432692	0.3541864442787894	0.9056693111028316	-0.9264995241646566	FALSE
ENSG00000129422	57509	MTUS1	MTUS1	protein_coding	microtubule associated scaffold protein 1 [Source:HGNC Symbol;Acc:HGNC:29789]	8	-1	17643795	17800917	0.10301471141142082	1.1712408545591657	0.9271438692034935	0.35424767336700047	0.9056693111028316	0.9263816568180563	FALSE
ENSG00000179743	NA	AL450998.2	AL450998.2	lncRNA	novel transcript	1	-1	15834474	15848147	-0.038878127078339375	2.478223416081554	-0.9267550688829364	0.3543726783696268	0.9056693111028316	-0.9261410593783361	FALSE
ENSG00000162972	79568	MAIP1	MAIP1	protein_coding	matrix AAA peptidase interacting protein 1 [Source:HGNC Symbol;Acc:HGNC:26198]	2	1	199955317	200008540	-0.03457147293168772	2.855044414900957	-0.926498365896194	0.35449098740933216	0.9056693111028316	-0.9259133990456921	FALSE
ENSG00000164366	133957	CCDC127	CCDC127	protein_coding	coiled-coil domain containing 127 [Source:HGNC Symbol;Acc:HGNC:30520]	5	-1	196868	218153	-0.03722391375664591	3.0255881658024415	-0.9264967239157005	0.35449973484884834	0.9056693111028316	-0.9258965683826662	FALSE
ENSG00000231340	NA	ACTG1P10	ACTG1P10	processed_pseudogene	actin gamma 1 pseudogene 10 [Source:HGNC Symbol;Acc:HGNC:155]	X	-1	53142832	53143913	-0.08999592943355084	0.250456207611039	-0.9264573939312601	0.3545321343211254	0.9056693111028316	-0.9258342318996129	FALSE
ENSG00000224358	NA	TMCO1-AS1	TMCO1-AS1	lncRNA	TMCO1 antisense RNA 1 [Source:HGNC Symbol;Acc:HGNC:54046]	1	1	165768929	165775176	-0.08941777706179074	0.2136826966105782	-0.9262381812610008	0.35463501242211826	0.9056693111028316	-0.9256363185998823	FALSE
ENSG00000176124	NA	DLEU1	DLEU1	lncRNA	deleted in lymphocytic leukemia 1 [Source:HGNC Symbol;Acc:HGNC:13747]	13	1	50082169	50906856	-0.06248173547288527	5.149181638911802	-0.926578915733827	0.35468127124185467	0.9056693111028316	-0.9255473393128753	FALSE
ENSG00000103199	26048	ZNF500	ZNF500	protein_coding	zinc finger protein 500 [Source:HGNC Symbol;Acc:HGNC:23716]	16	-1	4748239	4767624	-0.054309345008249466	1.6044540971205405	-0.9260415025106723	0.35472849940613804	0.9056693111028316	-0.9254565030414116	FALSE
ENSG00000244486	91179	SCARF2	SCARF2	protein_coding	scavenger receptor class F member 2 [Source:HGNC Symbol;Acc:HGNC:19869]	22	-1	20424815	20437826	0.09280768540041479	-0.14244698441630954	0.9258829017870244	0.35479833388683457	0.9056693111028316	0.9253222009119094	FALSE
ENSG00000168916	57507	ZNF608	ZNF608	protein_coding	zinc finger protein 608 [Source:HGNC Symbol;Acc:HGNC:29238]	5	-1	124636913	124748807	-0.10412829161422277	3.128222786812237	-0.926058532137117	0.3548067363353187	0.9056693111028316	-0.9253060428742411	FALSE
ENSG00000165494	51585	PCF11	PCF11	protein_coding	PCF11 cleavage and polyadenylation factor subunit [Source:HGNC Symbol;Acc:HGNC:30097]	11	1	83156988	83187451	0.0288328665926052	6.639418549622239	0.9258888554345219	0.3548588848133558	0.9056693111028316	0.9252057659507411	FALSE
ENSG00000109046	26118	WSB1	WSB1	protein_coding	WD repeat and SOCS box containing 1 [Source:HGNC Symbol;Acc:HGNC:19221]	17	1	27294076	27315926	-0.040819214953840444	8.120913478640672	-0.925821743567196	0.35489354196316136	0.9056693111028316	-0.925139128454273	FALSE
ENSG00000165309	219681	ARMC3	ARMC3	protein_coding	armadillo repeat containing 3 [Source:HGNC Symbol;Acc:HGNC:30964]	10	1	22928024	23038523	0.08920267592847253	1.5409040431525012	0.925714625318785	0.35504125422447286	0.9056693111028316	0.924855158791268	FALSE
ENSG00000119899	26503	SLC17A5	SLC17A5	protein_coding	solute carrier family 17 member 5 [Source:HGNC Symbol;Acc:HGNC:10933]	6	-1	73593379	73653992	-0.02048515215959057	4.917560616554347	-0.9253160347594668	0.3551052190606101	0.9056693111028316	-0.9247322126319638	FALSE
ENSG00000151914	667	DST	DST	protein_coding	dystonin [Source:HGNC Symbol;Acc:HGNC:1090]	6	-1	56457987	56954649	0.05847789664771064	3.303598432543088	0.9254471876997047	0.35510598507173863	0.9056693111028316	0.9247307403744841	FALSE
ENSG00000173065	55731	FAM222B	FAM222B	protein_coding	family with sequence similarity 222 member B [Source:HGNC Symbol;Acc:HGNC:25563]	17	-1	28755978	28855232	-0.03366280011219924	6.048133018469553	-0.9253384810886728	0.3551376790590125	0.9056693111028316	-0.924669826946244	FALSE
ENSG00000272168	NA	CASC15	CASC15	lncRNA	cancer susceptibility 15 [Source:HGNC Symbol;Acc:HGNC:28245]	6	1	21664185	22654455	0.0774712520829639	0.9384284589271172	0.9252585912023774	0.35515395650061443	0.9056693111028316	0.9246385442774172	FALSE
ENSG00000092964	1808	DPYSL2	DPYSL2	protein_coding	dihydropyrimidinase like 2 [Source:HGNC Symbol;Acc:HGNC:3014]	8	1	26514031	26658178	-0.0352720957393009	5.8742277458166114	-0.9249589392718593	0.35533730241768713	0.9056693111028316	-0.9242862448927676	FALSE
ENSG00000168405	NA	CMAHP	CMAHP	transcribed_unitary_pseudogene	cytidine monophospho-N-acetylneuraminic acid hydroxylase, pseudogene [Source:HGNC Symbol;Acc:HGNC:2098]	6	-1	25061626	25452263	0.048687986504170944	6.4895020582643035	0.924934199162789	0.3553644445041799	0.9056693111028316	0.9242341010911967	FALSE
ENSG00000170619	28991	COMMD5	COMMD5	protein_coding	COMM domain containing 5 [Source:HGNC Symbol;Acc:HGNC:17902]	8	-1	144841042	144853736	0.02775733780512546	3.2733355885179742	0.9248113274223625	0.3553649418349172	0.9056693111028316	0.9242331456716885	FALSE
ENSG00000111911	135114	HINT3	HINT3	protein_coding	histidine triad nucleotide binding protein 3 [Source:HGNC Symbol;Acc:HGNC:18468]	6	1	125956770	125980244	0.04172457532705387	4.500666065796145	0.9246526504541954	0.35548257465834776	0.9056693111028316	0.9240071855568844	FALSE
ENSG00000115355	55704	CCDC88A	CCDC88A	protein_coding	coiled-coil domain containing 88A [Source:HGNC Symbol;Acc:HGNC:25523]	2	-1	55287842	55419895	-0.027009447481638915	6.7401202996155956	-0.9246537117270195	0.355498994219381	0.9056693111028316	-0.9239756490825202	FALSE
ENSG00000112599	2979	GUCA1B	GUCA1B	protein_coding	guanylate cyclase activator 1B [Source:HGNC Symbol;Acc:HGNC:4679]	6	-1	42183284	42194956	-0.04549690553064201	2.705712470855024	-0.9244418575760831	0.35559277614900464	0.9056693111028316	-0.9237955430333135	FALSE
ENSG00000004468	952	CD38	CD38	protein_coding	CD38 molecule [Source:HGNC Symbol;Acc:HGNC:1667]	4	1	15778275	15853232	-0.05563692836224465	5.37267773060187	-0.9243724025633906	0.355634034577226	0.9056693111028316	-0.9237163166572824	FALSE
ENSG00000127824	7277	TUBA4A	TUBA4A	protein_coding	tubulin alpha 4a [Source:HGNC Symbol;Acc:HGNC:12407]	2	-1	219249710	219278170	-0.04468269547773662	6.916721687283626	-0.9243662723616608	0.3556741820062407	0.9056693111028316	-0.9236392292397412	FALSE
ENSG00000075568	23505	TMEM131	TMEM131	protein_coding	transmembrane protein 131 [Source:HGNC Symbol;Acc:HGNC:30366]	2	-1	97756333	97995948	-0.03946334152097375	6.825177571481703	-0.9242572166654219	0.35567866347295773	0.9056693111028316	-0.9236306246781795	FALSE
ENSG00000143162	8804	CREG1	CREG1	protein_coding	cellular repressor of E1A stimulated genes 1 [Source:HGNC Symbol;Acc:HGNC:2351]	1	-1	167529117	167553805	-0.061363170545388535	6.642202115882957	-0.9243399290913582	0.3556836470179213	0.9056693111028316	-0.9236210561903909	FALSE
ENSG00000166225	10818	FRS2	FRS2	protein_coding	fibroblast growth factor receptor substrate 2 [Source:HGNC Symbol;Acc:HGNC:16971]	12	1	69470349	69579789	-0.021271377392305446	5.741663044551314	-0.9241837191668519	0.3557334843298402	0.9056693111028316	-0.9235253723877646	FALSE
ENSG00000249437	4671	NAIP	NAIP	protein_coding	NLR family apoptosis inhibitory protein [Source:HGNC Symbol;Acc:HGNC:7634]	5	-1	70968483	71025114	-0.08832463067158614	4.949953778418654	-0.9243810114387356	0.355755639598925	0.9056693111028316	-0.9234828386913214	FALSE
ENSG00000249236	NA	AC008892.1	AC008892.1	lncRNA	novel transcript	5	1	55978248	56111329	-0.07918778184010478	1.5782195382726092	-0.9241331930728348	0.3558246340478879	0.9056693111028316	-0.9233503938154253	FALSE
ENSG00000211683	NA	AP000346.1	AP000346.1	lncRNA	novel transcript	22	-1	23630618	23638941	-0.10163667093890996	-0.6780454528665868	-0.9238829718414698	0.3558732937775233	0.9056693111028316	-0.9232569941288512	FALSE
ENSG00000141569	201292	TRIM65	TRIM65	protein_coding	tripartite motif containing 65 [Source:HGNC Symbol;Acc:HGNC:27316]	17	-1	75880335	75896951	-0.032886729710110973	3.709341777933838	-0.9238444080018821	0.35589175012646757	0.9056693111028316	-0.9232215702843714	FALSE
ENSG00000156052	2776	GNAQ	GNAQ	protein_coding	G protein subunit alpha q [Source:HGNC Symbol;Acc:HGNC:4390]	9	-1	77716097	78031811	-0.030620299394421124	9.260460230694834	-0.9238596848158606	0.35593338792539875	0.9056693111028316	-0.9231416578166783	FALSE
ENSG00000148842	54805	CNNM2	CNNM2	protein_coding	cyclin and CBS domain divalent metal cation transport mediator 2 [Source:HGNC Symbol;Acc:HGNC:103]	10	1	102918294	103090222	-0.031792370656387625	4.363823847779112	-0.9235717412906983	0.35603322663666315	0.9056693111028316	-0.9229500684853199	FALSE
ENSG00000253719	552889	ATXN7L3B	ATXN7L3B	protein_coding	ataxin 7 like 3B [Source:HGNC Symbol;Acc:HGNC:37931]	12	1	74537835	74545430	0.03293484811004799	5.188234508204801	0.9233385251306968	0.3561459398957172	0.9056693111028316	0.9227338137505838	FALSE
ENSG00000066279	259266	ASPM	ASPM	protein_coding	abnormal spindle microtubule assembly [Source:HGNC Symbol;Acc:HGNC:19048]	1	-1	197084127	197146694	-0.11055937105951036	0.6755194556526855	-0.9232102545703473	0.35622123333094535	0.9056693111028316	-0.9225893777492141	FALSE
ENSG00000130649	1571	CYP2E1	CYP2E1	protein_coding	cytochrome P450 family 2 subfamily E member 1 [Source:HGNC Symbol;Acc:HGNC:2631]	10	1	133520406	133561220	-0.10685640089396453	-0.5187647077685872	-0.9230585585434391	0.3562741276432634	0.9056693111028316	-0.922487921674002	FALSE
ENSG00000046647	54960	GEMIN8	GEMIN8	protein_coding	gem nuclear organelle associated protein 8 [Source:HGNC Symbol;Acc:HGNC:26044]	X	-1	14008279	14029893	-0.037885434068893886	2.865506597307357	-0.9230627913320292	0.35627967413739003	0.9056693111028316	-0.9224772835466467	FALSE
ENSG00000038382	7204	TRIO	TRIO	protein_coding	trio Rho guanine nucleotide exchange factor [Source:HGNC Symbol;Acc:HGNC:12303]	5	1	14143342	14532128	-0.035883930518417984	5.685722465762978	-0.9230734556511446	0.356289961259625	0.9056693111028316	-0.9224575532122965	FALSE
ENSG00000147874	54801	HAUS6	HAUS6	protein_coding	HAUS augmin like complex subunit 6 [Source:HGNC Symbol;Acc:HGNC:25948]	9	-1	19053141	19102904	-0.03727469553374885	4.074678587539651	-0.9230077928257433	0.356316944093078	0.9056693111028316	-0.9224058028041651	FALSE
ENSG00000150433	219854	TMEM218	TMEM218	protein_coding	transmembrane protein 218 [Source:HGNC Symbol;Acc:HGNC:27344]	11	-1	125096545	125111763	0.03212947357887419	2.820965845719779	0.9228888800576498	0.35636117002994006	0.9056693111028316	0.9223209871698513	FALSE
ENSG00000186312	340591	CA5BP1	CA5BP1	transcribed_unprocessed_pseudogene	carbonic anhydrase 5B pseudogene 1 [Source:HGNC Symbol;Acc:HGNC:29544]	X	1	15674932	15703724	-0.05070727705156508	1.6737362315099007	-0.9228486104218078	0.3563944616644624	0.9056693111028316	-0.9222571455029445	FALSE
ENSG00000244701	NA	AC004918.1	AC004918.1	lncRNA	novel transcript, antisense to AGK	7	-1	141652381	141656810	-0.05647577286404415	2.87559848243006	-0.9226778398276331	0.3565068831402247	0.9056693111028316	-0.9220415883543445	FALSE
ENSG00000183309	9831	ZNF623	ZNF623	protein_coding	zinc finger protein 623 [Source:HGNC Symbol;Acc:HGNC:29084]	8	1	143636013	143656418	-0.02351067722942446	4.845694916176855	-0.9226100180341051	0.35652790675187274	0.9056693111028316	-0.9220012823968532	FALSE
ENSG00000180549	2529	FUT7	FUT7	protein_coding	fucosyltransferase 7 [Source:HGNC Symbol;Acc:HGNC:4018]	9	-1	137030174	137033010	-0.0639705122340084	3.4463062481208193	-0.9224805188037576	0.35667710687790655	0.9056693111028316	-0.9217152825623547	FALSE
ENSG00000272391	100101267	POM121C	POM121C	protein_coding	POM121 transmembrane nucleoporin C [Source:HGNC Symbol;Acc:HGNC:34005]	7	-1	75416786	75486299	0.025982972023435025	5.619528143850944	0.9222685231507555	0.35671829455790105	0.9056693111028316	0.9216363436977338	FALSE
ENSG00000214293	NA	APTR	APTR	lncRNA	Alu-mediated CDKN1A/p21 transcriptional regulator [Source:HGNC Symbol;Acc:HGNC:44173]	7	-1	77657659	77696267	0.03727436891414637	4.479796644239338	0.9221653605823533	0.3567886870042716	0.9056693111028316	0.9215014452943021	FALSE
ENSG00000198952	23381	SMG5	SMG5	protein_coding	SMG5 nonsense mediated mRNA decay factor [Source:HGNC Symbol;Acc:HGNC:24644]	1	-1	156249224	156282825	0.04172832034447005	5.663631947210289	0.9223079402346053	0.35685614629179263	0.9056693111028316	0.9213721836601189	FALSE
ENSG00000172037	3913	LAMB2	LAMB2	protein_coding	laminin subunit beta 2 [Source:HGNC Symbol;Acc:HGNC:6487]	3	-1	49121114	49133118	-0.0835153918615724	0.7741005904239894	-0.9220554292329777	0.3568742785133854	0.9056693111028316	-0.9213374423576344	FALSE
ENSG00000197063	4097	MAFG	MAFG	protein_coding	MAF bZIP transcription factor G [Source:HGNC Symbol;Acc:HGNC:6781]	17	-1	81918270	81927735	-0.05144156478876116	3.028448426112425	-0.921995421360107	0.3568981537532787	0.9056693111028316	-0.9212916991389156	FALSE
ENSG00000180964	90843	TCEAL8	TCEAL8	protein_coding	transcription elongation factor A like 8 [Source:HGNC Symbol;Acc:HGNC:28683]	X	-1	103252995	103255192	-0.03948275202638207	3.3450330897195446	-0.9217669017668204	0.3569558012244881	0.9056693111028316	-0.9211812587333863	FALSE
ENSG00000106477	95681	CEP41	CEP41	protein_coding	centrosomal protein 41 [Source:HGNC Symbol;Acc:HGNC:12370]	7	-1	130393771	130442433	-0.04226815861813993	2.633376964042522	-0.9217630831528485	0.356992442303539	0.9056693111028316	-0.9211110679880683	FALSE
ENSG00000129595	64097	EPB41L4A	EPB41L4A	protein_coding	erythrocyte membrane protein band 4.1 like 4A [Source:HGNC Symbol;Acc:HGNC:13278]	5	-1	112142441	112419313	-0.08429606181342808	1.9169644155786112	-0.9219348605009375	0.3570205355204479	0.9056693111028316	-0.9210572548561585	FALSE
ENSG00000117425	8643	PTCH2	PTCH2	protein_coding	patched 2 [Source:HGNC Symbol;Acc:HGNC:9586]	1	-1	44819844	44843253	-0.0827213921786476	0.029480747576021343	-0.9215525028175877	0.35704820236384416	0.9056693111028316	-0.9210042610581423	FALSE
ENSG00000081237	5788	PTPRC	PTPRC	protein_coding	protein tyrosine phosphatase receptor type C [Source:HGNC Symbol;Acc:HGNC:9666]	1	1	198638457	198757476	0.049314901263830535	10.606535745812712	0.9216584579299039	0.3570571752190397	0.9056693111028316	0.9209870747712319	FALSE
ENSG00000272079	NA	AC004233.2	AC004233.2	lncRNA	novel transcript	16	1	3006120	3007388	-0.05156692503745042	2.0516040657299817	-0.9215574381704402	0.3571050310730228	0.9056693111028316	-0.9208954179688303	FALSE
ENSG00000154269	5169	ENPP3	ENPP3	protein_coding	ectonucleotide pyrophosphatase/phosphodiesterase 3 [Source:HGNC Symbol;Acc:HGNC:3358]	6	1	131628442	131747418	0.10597793761858998	1.7237693422012812	0.9214706787422781	0.35712652417640656	0.9056693111028316	0.9208542554256832	FALSE
ENSG00000215148	360226	PRSS41	PRSS41	protein_coding	serine protease 41 [Source:HGNC Symbol;Acc:HGNC:30715]	16	1	2798485	2805302	0.15184725426474335	0.5040281199014305	0.9213673668352016	0.35718893283417474	0.9056693111028316	0.9207347422503278	FALSE
ENSG00000160117	126549	ANKLE1	ANKLE1	protein_coding	ankyrin repeat and LEM domain containing 1 [Source:HGNC Symbol;Acc:HGNC:26812]	19	1	17281645	17287646	0.06525860700099023	0.8244420251612038	0.921172365282723	0.35725869575659497	0.9056693111028316	0.9206011611531879	FALSE
ENSG00000225914	NA	TSBP1-AS1	TSBP1-AS1	lncRNA	TSBP1 and BTNL2 antisense RNA 1 [Source:HGNC Symbol;Acc:HGNC:39756]	6	1	32254640	32407763	0.09561979843515966	1.9137308777872257	0.9215111494090131	0.35727932766440784	0.9056693111028316	0.9205616586034887	FALSE
ENSG00000271893	NA	AC064834.1	AC064834.1	lncRNA	novel transcript	2	-1	195451778	195515699	-0.09538614526838346	1.1647008840040423	-0.9213173856360888	0.3573139890957924	0.9056693111028316	-0.9204952978862462	FALSE
ENSG00000135451	10024	TROAP	TROAP	protein_coding	trophinin associated protein [Source:HGNC Symbol;Acc:HGNC:12327]	12	1	49323236	49331731	0.10155826792550154	0.15201280512448295	0.9209206483502363	0.35739776726960204	0.9056693111028316	0.920334917909231	FALSE
ENSG00000277149	441250	TYW1B	TYW1B	protein_coding	tRNA-yW synthesizing protein 1 homolog B [Source:HGNC Symbol;Acc:HGNC:33908]	7	-1	72558744	72828200	-0.0432193123641067	4.50910241318196	-0.9209995849891593	0.3573980951105945	0.9056693111028316	-0.9203342903563402	FALSE
ENSG00000163517	79885	HDAC11	HDAC11	protein_coding	histone deacetylase 11 [Source:HGNC Symbol;Acc:HGNC:19086]	3	1	13479724	13506424	0.05630220193467417	1.1466685051952283	0.920548124813492	0.3575950328510046	0.9057816581463366	0.9199573778160911	FALSE
ENSG00000174715	NA	PPIAP72	PPIAP72	processed_pseudogene	peptidylprolyl isomerase A pseudogene 72 [Source:HGNC Symbol;Acc:HGNC:53696]	3	-1	138643874	138644694	-0.08518253055576772	-0.34014211219973245	-0.9205427634117046	0.3576024529566866	0.9057816581463366	-0.9199431792793898	FALSE
ENSG00000256043	1519	CTSO	CTSO	protein_coding	cathepsin O [Source:HGNC Symbol;Acc:HGNC:2542]	4	-1	155924118	155953866	0.05163880381066033	4.326361359301364	0.9205354506604407	0.3576252943099235	0.9057816581463366	0.9198994730077584	FALSE
ENSG00000160691	6464	SHC1	SHC1	protein_coding	SHC adaptor protein 1 [Source:HGNC Symbol;Acc:HGNC:10840]	1	-1	154962298	154974395	0.04917492434059234	4.35319495444703	0.9204475174300035	0.3576760141929155	0.9057816581463366	0.9198024282549199	FALSE
ENSG00000174600	1240	CMKLR1	CMKLR1	protein_coding	chemerin chemokine-like receptor 1 [Source:HGNC Symbol;Acc:HGNC:2121]	12	-1	108288044	108339317	0.06865911499280797	3.805995752864204	0.9200552168766121	0.3579407108973234	0.9063040102396969	0.9192961120205102	FALSE
ENSG00000174514	148808	MFSD4A	MFSD4A	protein_coding	major facilitator superfamily domain containing 4A [Source:HGNC Symbol;Acc:HGNC:25433]	1	1	205568885	205602918	0.09467248755886992	-0.32707390450931284	0.9195966951994556	0.3580743068236786	0.9064114375318069	0.9190406569916436	FALSE
ENSG00000130429	10095	ARPC1B	ARPC1B	protein_coding	actin related protein 2/3 complex subunit 1B [Source:HGNC Symbol;Acc:HGNC:704]	7	1	99374249	99394816	-0.07924566139007938	2.992670270831738	-0.9196363010088273	0.3581187175169731	0.9064114375318069	-0.9189557505059672	FALSE
ENSG00000172469	79694	MANEA	MANEA	protein_coding	mannosidase endo-alpha [Source:HGNC Symbol;Acc:HGNC:21072]	6	1	95577535	95609452	-0.0772318370877314	3.336682641904812	-0.9195458696776894	0.35815844888353066	0.9064114375318069	-0.9188797957949544	FALSE
ENSG00000112249	10973	ASCC3	ASCC3	protein_coding	activating signal cointegrator 1 complex subunit 3 [Source:HGNC Symbol;Acc:HGNC:18697]	6	-1	100508194	100881372	-0.031034466430573282	5.758111267064968	-0.9191665543240972	0.35834209219301405	0.9067282531820295	-0.9185287925443835	FALSE
ENSG00000233837	NA	EIF3LP2	EIF3LP2	processed_pseudogene	eukaryotic translation initiation factor 3 subunit L pseudogene 2 [Source:HGNC Symbol;Acc:HGNC:24657]	10	1	42566677	42567483	0.09384438303333731	-0.05658345401014287	0.9188767475201342	0.35845403733235526	0.9068635741416021	0.9183148837748942	FALSE
ENSG00000165097	221656	KDM1B	KDM1B	protein_coding	lysine demethylase 1B [Source:HGNC Symbol;Acc:HGNC:21577]	6	1	18155329	18223854	0.034303344192085916	6.318554572524128	0.9187683911395703	0.35855763701964083	0.9069562016635393	0.9181169592237018	FALSE
ENSG00000125520	56731	SLC2A4RG	SLC2A4RG	protein_coding	SLC2A4 regulator [Source:HGNC Symbol;Acc:HGNC:15930]	20	1	63739776	63744050	-0.035156991170922414	4.079676933293817	-0.9186114291654188	0.35861404704450095	0.9069562016635393	-0.918009204436985	FALSE
ENSG00000145715	5921	RASA1	RASA1	protein_coding	RAS p21 protein activator 1 [Source:HGNC Symbol;Acc:HGNC:9871]	5	1	87267883	87391931	-0.03142758138875479	5.638609251526004	-0.9185246095537692	0.3586660654376991	0.9069562016635393	-0.9179098480186687	FALSE
ENSG00000204390	3305	HSPA1L	HSPA1L	protein_coding	heat shock protein family A (Hsp70) member 1 like [Source:HGNC Symbol;Acc:HGNC:5234]	6	-1	31809619	31815283	0.04362694186972771	3.600936416199445	0.9178313102882744	0.3590905645919258	0.9078622417338715	0.9170993825544036	FALSE
ENSG00000160049	1676	DFFA	DFFA	protein_coding	DNA fragmentation factor subunit alpha [Source:HGNC Symbol;Acc:HGNC:2772]	1	-1	10456522	10472529	-0.030379540401299643	4.800329506884346	-0.9175985114127301	0.3591414296485743	0.9078622417338715	-0.9170023100023748	FALSE
ENSG00000164919	1345	COX6C	COX6C	protein_coding	cytochrome c oxidase subunit 6C [Source:HGNC Symbol;Acc:HGNC:2285]	8	-1	99873200	99893707	-0.03760719082378916	3.6682494150867933	-0.9170770986283562	0.35941387204910846	0.9079175095179932	-0.9164825189547818	FALSE
ENSG00000227014	NA	AC007285.1	AC007285.1	lncRNA	novel transcript	7	1	29988600	30027543	0.0638054866914245	2.030708029855303	0.9170693286765987	0.3594389925446153	0.9079175095179932	0.9164346041963009	FALSE
ENSG00000133997	10001	MED6	MED6	protein_coding	mediator complex subunit 6 [Source:HGNC Symbol;Acc:HGNC:19970]	14	-1	70581257	70600690	0.023013017305639316	4.240404458764266	0.917004782683079	0.3594400751752852	0.9079175095179932	0.9164325392370704	FALSE
ENSG00000185236	9230	RAB11B	RAB11B	protein_coding	RAB11B, member RAS oncogene family [Source:HGNC Symbol;Acc:HGNC:9761]	19	1	8389981	8404434	0.032458074667077064	6.410457169569235	0.9170401517768312	0.3594719478252675	0.9079175095179932	0.9163717485823405	FALSE
ENSG00000084774	790	CAD	CAD	protein_coding	carbamoyl-phosphate synthetase 2, aspartate transcarbamylase, and dihydroorotase [Source:HGNC Symbol;Acc:HGNC:1424]	2	1	27217369	27243943	-0.03171933374633351	4.232718464625847	-0.9169301789929992	0.35948856030542975	0.9079175095179932	-0.9163400649677772	FALSE
ENSG00000284634	NA	AC092821.3	AC092821.3	lncRNA	novel transcript	12	1	9448295	9658392	-0.06679657404722561	1.3909940686378537	-0.9170205925648499	0.35951449574234506	0.9079175095179932	-0.9162906022849893	FALSE
ENSG00000171174	64080	RBKS	RBKS	protein_coding	ribokinase [Source:HGNC Symbol;Acc:HGNC:30325]	2	-1	27781379	27890681	-0.044527329017562955	2.1723806152366643	-0.9166946422231269	0.35961322768336956	0.9079452756008215	-0.9161023264970699	FALSE
ENSG00000161202	1857	DVL3	DVL3	protein_coding	dishevelled segment polarity protein 3 [Source:HGNC Symbol;Acc:HGNC:3087]	3	1	184155377	184173614	0.028033395590484567	5.459545230399099	0.9167078721298012	0.3596425616202339	0.9079452756008215	0.9160463947262176	FALSE
ENSG00000058804	55706	NDC1	NDC1	protein_coding	NDC1 transmembrane nucleoporin [Source:HGNC Symbol;Acc:HGNC:25525]	1	-1	53765478	53838463	-0.03096538460601428	3.8614650074230568	-0.9160987292586911	0.3599241741987953	0.9084147611053184	-0.9155095825285738	FALSE
ENSG00000149646	140894	CNBD2	CNBD2	protein_coding	cyclic nucleotide binding domain containing 2 [Source:HGNC Symbol;Acc:HGNC:16145]	20	1	35954564	36030700	0.06647240851732636	0.42529887370952024	0.9160157247880031	0.35994565932262823	0.9084147611053184	0.9154686382415653	FALSE
ENSG00000160208	23076	RRP1B	RRP1B	protein_coding	ribosomal RNA processing 1B [Source:HGNC Symbol;Acc:HGNC:23818]	21	1	43659560	43696079	-0.03475168407842055	4.892240562740045	-0.915815071219126	0.3600686600324442	0.9085773524911732	-0.9152342648300545	FALSE
ENSG00000251369	162972	ZNF550	ZNF550	protein_coding	zinc finger protein 550 [Source:HGNC Symbol;Acc:HGNC:28643]	19	-1	57535257	57559863	0.05323959716594073	3.049387667952035	0.9157116551318591	0.3601446469058762	0.9086212781647764	0.9150894997059176	FALSE
ENSG00000221944	200765	TIGD1	TIGD1	protein_coding	tigger transposable element derived 1 [Source:HGNC Symbol;Acc:HGNC:14523]	2	-1	232547970	232550557	0.04854458791762606	1.54922125458208	0.9153159358896629	0.3603136595840921	0.9087166465451605	0.9147675767661134	FALSE
ENSG00000158882	84134	TOMM40L	TOMM40L	protein_coding	translocase of outer mitochondrial membrane 40 like [Source:HGNC Symbol;Acc:HGNC:25756]	1	1	161225939	161230746	-0.04608372715960307	2.3950423360360737	-0.915315959276241	0.3603559846031742	0.9087166465451605	-0.9146869740195231	FALSE
ENSG00000196235	6829	SUPT5H	SUPT5H	protein_coding	SPT5 homolog, DSIF elongation factor subunit [Source:HGNC Symbol;Acc:HGNC:11469]	19	1	39436156	39476670	0.02006056069981188	5.874113676998341	0.9151877402734538	0.36043394447925625	0.9087166465451605	0.9145385246612205	FALSE
ENSG00000196646	7695	ZNF136	ZNF136	protein_coding	zinc finger protein 136 [Source:HGNC Symbol;Acc:HGNC:12920]	19	1	12163064	12189871	0.030041794941753963	4.124386748573031	0.9150779203607995	0.36044965621582103	0.9087166465451605	0.9145086091829352	FALSE
ENSG00000261526	NA	AC012615.1	AC012615.1	lncRNA	novel transcript	19	-1	1874871	1876169	-0.06228075773430802	0.627147079142672	-0.9150200559331577	0.3604753740050527	0.9087166465451605	-0.9144596437351619	FALSE
ENSG00000108788	6945	MLX	MLX	protein_coding	MAX dimerization protein MLX [Source:HGNC Symbol;Acc:HGNC:11645]	17	1	42567068	42573239	0.02772743579827086	5.490224441125707	0.9147334459409379	0.36066496288621197	0.9089126778679518	0.9140987431547998	FALSE
ENSG00000165568	83592	AKR1E2	AKR1E2	protein_coding	aldo-keto reductase family 1 member E2 [Source:HGNC Symbol;Acc:HGNC:23437]	10	1	4786629	4848062	-0.08922950988576972	0.4216380881583213	-0.9147258931249277	0.3606971170075808	0.9089126778679518	-0.9140375465155547	FALSE
ENSG00000157954	26100	WIPI2	WIPI2	protein_coding	WD repeat domain, phosphoinositide interacting 2 [Source:HGNC Symbol;Acc:HGNC:32225]	7	1	5190196	5233840	0.02031051149718266	6.451647630970586	0.9146312160150454	0.3607428259497968	0.9089126778679518	0.9139505578466856	FALSE
ENSG00000130717	83549	UCK1	UCK1	protein_coding	uridine-cytidine kinase 1 [Source:HGNC Symbol;Acc:HGNC:14859]	9	-1	131523801	131531264	0.03913065535486515	3.029762747041064	0.9144495451132385	0.360796102705802	0.9089126778679518	0.9138491756019593	FALSE
ENSG00000285744	NA	AC083837.1	AC083837.1	lncRNA	novel transcript	8	1	78805293	78956082	-0.07319530774184013	1.5178660663959485	-0.9142789422540324	0.3609041398862308	0.9089126778679518	-0.9136436166173982	FALSE
ENSG00000155393	55027	HEATR3	HEATR3	protein_coding	HEAT repeat containing 3 [Source:HGNC Symbol;Acc:HGNC:26087]	16	1	50065970	50107272	-0.03190103266466471	4.257748017153423	-0.9143234925500967	0.36093260368422664	0.9089126778679518	-0.9135894658589954	FALSE
ENSG00000229873	NA	OGFR-AS1	OGFR-AS1	lncRNA	OGFR antisense RNA 1 [Source:HGNC Symbol;Acc:HGNC:40724]	20	-1	62800627	62805587	0.08323170638995131	-0.2742762830374191	0.9140866211133213	0.3609812483496633	0.9089126778679518	0.9134969283476896	FALSE
ENSG00000080608	9933	PUM3	PUM3	protein_coding	pumilio RNA binding family member 3 [Source:HGNC Symbol;Acc:HGNC:29676]	9	-1	2720469	2844095	-0.026750758780215378	4.787593675703391	-0.913887151851144	0.3610812590508783	0.9089126778679518	-0.9133067009887395	FALSE
ENSG00000114648	23276	KLHL18	KLHL18	protein_coding	kelch like family member 18 [Source:HGNC Symbol;Acc:HGNC:29120]	3	1	47282917	47346816	0.021776254852150068	5.721373131816678	0.913893906288134	0.36110800872122406	0.9089126778679518	0.9132558268438316	FALSE
ENSG00000137574	96764	TGS1	TGS1	protein_coding	trimethylguanosine synthase 1 [Source:HGNC Symbol;Acc:HGNC:17843]	8	1	55773446	55826445	0.030915099663914702	4.634804266045581	0.9139084084823852	0.3611391163496994	0.9089126778679518	0.9131966674424232	FALSE
ENSG00000175265	23015	GOLGA8A	GOLGA8A	protein_coding	golgin A8 family member A [Source:HGNC Symbol;Acc:HGNC:31972]	15	-1	34379068	34437466	-0.05483538427104584	4.9905143599480475	-0.9136933214518939	0.36130325906791705	0.9089132888542096	-0.912884559462743	FALSE
ENSG00000158286	388591	RNF207	RNF207	protein_coding	ring finger protein 207 [Source:HGNC Symbol;Acc:HGNC:32947]	1	1	6205475	6221299	0.09408000045847886	0.6037582293165398	0.9134533106191035	0.36135491053434143	0.9089132888542096	0.912786365549493	FALSE
ENSG00000145833	9879	DDX46	DDX46	protein_coding	DEAD-box helicase 46 [Source:HGNC Symbol;Acc:HGNC:18681]	5	1	134758771	134855133	0.01601440812575916	6.593476451838524	0.9133165335392693	0.36138600999741943	0.9089132888542096	0.9127272470201202	FALSE
ENSG00000102858	23295	MGRN1	MGRN1	protein_coding	mahogunin ring finger 1 [Source:HGNC Symbol;Acc:HGNC:20254]	16	1	4616493	4690974	0.03291963254675068	7.4119305175346195	0.9134094110689046	0.36146509797023796	0.9089132888542096	0.9125769190946003	FALSE
ENSG00000136149	NA	RPL13AP25	RPL13AP25	processed_pseudogene	ribosomal protein L13a pseudogene 25 [Source:HGNC Symbol;Acc:HGNC:36981]	13	-1	54440704	54441315	-0.08833962162611375	0.7488201730869678	-0.9130680112027296	0.3615053675348019	0.9089132888542096	-0.9125003838988794	FALSE
ENSG00000251287	644974	ALG1L2	ALG1L2	protein_coding	ALG1 chitobiosyldiphosphodolichol beta-mannosyltransferase like 2 [Source:HGNC Symbol;Acc:HGNC:37258]	3	1	130081831	130113227	0.13005495863205058	-0.3469734062331241	0.9133220857062757	0.3615226032840796	0.9089132888542096	0.9124676277545922	FALSE
ENSG00000112715	7422	VEGFA	VEGFA	protein_coding	vascular endothelial growth factor A [Source:HGNC Symbol;Acc:HGNC:12680]	6	1	43770184	43786487	0.045588360850193244	3.200020808166612	0.9130617326808556	0.3615859093520841	0.9089132888542096	0.9123473244322706	FALSE
ENSG00000232912	NA	RERE-AS1	RERE-AS1	lncRNA	RERE antisense RNA 1 [Source:HGNC Symbol;Acc:HGNC:40501]	1	1	8424645	8435013	0.04956495539050554	4.678963872211953	0.9129590375510725	0.3616157256583422	0.9089132888542096	0.912290667759967	FALSE
ENSG00000135127	92558	BICDL1	BICDL1	protein_coding	BICD family like cargo adaptor 1 [Source:HGNC Symbol;Acc:HGNC:28095]	12	1	119989869	120094494	-0.04539498978127465	4.6366709541787285	-0.9127856393167517	0.3616667409456632	0.9089132888542096	-0.9121937357689327	FALSE
ENSG00000101882	79576	NKAP	NKAP	protein_coding	NFKB activating protein [Source:HGNC Symbol;Acc:HGNC:29873]	X	-1	119920672	119943751	0.02171489216589606	4.291235995730074	0.9123314446505101	0.3618970555428752	0.9093031902498174	0.91175623138437	FALSE
ENSG00000228624	NA	HDAC2-AS2	HDAC2-AS2	lncRNA	HDAC2 and HS3ST5 antisense RNA 2 [Source:HGNC Symbol;Acc:HGNC:43590]	6	1	113969701	114471705	-0.06501795925494538	0.7512615024025592	-0.9122173986196999	0.3619391332991021	0.9093031902498174	-0.9116763195559936	FALSE
ENSG00000226337	NA	TMEM252-DT	TMEM252-DT	lncRNA	TMEM252 divergent transcript [Source:HGNC Symbol;Acc:HGNC:54377]	9	1	68541036	68644442	0.07561323108384599	5.508503182592075	0.9122896493065742	0.3620967747568601	0.9095519146969485	0.9113769870628393	FALSE
ENSG00000271461	NA	AL109809.4	AL109809.4	processed_pseudogene	cytoskeleton associated protein 2-like (CKAP2L) pseudogene	20	-1	1756756	1758940	-0.08539244622172681	2.0064023964190505	-0.9116853302440188	0.362331161702911	0.9099894679296572	-0.9109320797337893	FALSE
ENSG00000197283	8831	SYNGAP1	SYNGAP1	protein_coding	synaptic Ras GTPase activating protein 1 [Source:HGNC Symbol;Acc:HGNC:11497]	6	1	33419661	33453689	-0.03205985462101424	5.5508550731706405	-0.9114683249504388	0.36238830142489153	0.9099894679296572	-0.9108236459038724	FALSE
ENSG00000124383	10199	MPHOSPH10	MPHOSPH10	protein_coding	M-phase phosphoprotein 10 [Source:HGNC Symbol;Acc:HGNC:7213]	2	1	71130632	71150101	0.0295745789559696	3.8002778213140593	0.9111340818569055	0.36251303669059565	0.910155343494307	0.9105869734697367	FALSE
ENSG00000176946	51078	THAP4	THAP4	protein_coding	THAP domain containing 4 [Source:HGNC Symbol;Acc:HGNC:23187]	2	-1	241584405	241637158	-0.02812547311567659	3.9768610504259714	-0.91097026912276	0.3626251970216776	0.9101607302217677	-0.9103742042337135	FALSE
ENSG00000150048	51267	CLEC1A	CLEC1A	protein_coding	C-type lectin domain family 1 member A [Source:HGNC Symbol;Acc:HGNC:24355]	12	-1	10069554	10111627	0.05577252686317724	2.9581311516442907	0.9110754284063453	0.3626325390220182	0.9101607302217677	0.9103602778250574	FALSE
ENSG00000134802	29015	SLC43A3	SLC43A3	protein_coding	solute carrier family 43 member 3 [Source:HGNC Symbol;Acc:HGNC:17466]	11	-1	57406954	57427580	0.08841475112475439	1.9954100793820595	0.910797393870343	0.3627230361277054	0.9102405781227696	0.9101886361506853	FALSE
ENSG00000273184	NA	AC010655.4	AC010655.4	lncRNA	novel transcript, readthrough between HILPDA-METTL2B	7	1	128455840	128493859	-0.09875106272850143	-0.4930316360597428	-0.9102575023346942	0.3629730025851603	0.9102774795320131	-0.9097146755956782	FALSE
ENSG00000163704	285368	PRRT3	PRRT3	protein_coding	proline rich transmembrane protein 3 [Source:HGNC Symbol;Acc:HGNC:26591]	3	-1	9945542	9952408	0.05464552271104084	1.1006472025974896	0.9102652947481297	0.36299073371326873	0.9102774795320131	0.9096810634256468	FALSE
ENSG00000159461	267	AMFR	AMFR	protein_coding	autocrine motility factor receptor [Source:HGNC Symbol;Acc:HGNC:463]	16	-1	56361452	56425545	-0.038880625769659005	5.72662325622363	-0.9101239829576582	0.36308550945240037	0.9102774795320131	-0.9095014183817166	FALSE
ENSG00000031691	55166	CENPQ	CENPQ	protein_coding	centromere protein Q [Source:HGNC Symbol;Acc:HGNC:21347]	6	1	49463370	49493107	0.0444550293291508	2.109704199261415	0.9100583774910969	0.3630889981834051	0.9102774795320131	0.9094948061394357	FALSE
ENSG00000152818	7402	UTRN	UTRN	protein_coding	utrophin [Source:HGNC Symbol;Acc:HGNC:12635]	6	1	144285701	144853034	0.034811274568502526	8.1558236452633	0.9100200175918489	0.36313689958272677	0.9102774795320131	0.9094040219460822	FALSE
ENSG00000081721	11266	DUSP12	DUSP12	protein_coding	dual specificity phosphatase 12 [Source:HGNC Symbol;Acc:HGNC:3067]	1	1	161749758	161757238	-0.028856306565074874	3.310565987797912	-0.9099710005511245	0.36314241074817877	0.9102774795320131	-0.9093935774979532	FALSE
ENSG00000180901	23510	KCTD2	KCTD2	protein_coding	potassium channel tetramerization domain containing 2 [Source:HGNC Symbol;Acc:HGNC:21294]	17	1	75032575	75065889	0.02595544035800401	5.328103571768117	0.9100778316954329	0.36314854254039697	0.9102774795320131	0.9093819569897716	FALSE
ENSG00000142227	2014	EMP3	EMP3	protein_coding	epithelial membrane protein 3 [Source:HGNC Symbol;Acc:HGNC:3335]	19	1	48321509	48330553	0.049033474474120986	7.322874726916756	0.9097624625812649	0.363298715808131	0.9105067669898078	0.9090973983081401	FALSE
ENSG00000033327	9846	GAB2	GAB2	protein_coding	GRB2 associated binding protein 2 [Source:HGNC Symbol;Acc:HGNC:14458]	11	-1	78215293	78418348	-0.0340057563293783	8.97486880652062	-0.9094616792033363	0.363441753565389	0.9105519830269667	-0.9088264289173043	FALSE
ENSG00000242299	NA	AC073861.1	AC073861.1	processed_pseudogene	ribosomal protein S18 (RPS18) pseudogene	3	-1	101576489	101576947	-0.09747906913192161	1.9872407203737068	-0.9093804072539136	0.3634443205965049	0.9105519830269667	-0.9088215665670846	FALSE
ENSG00000241553	10093	ARPC4	ARPC4	protein_coding	actin related protein 2/3 complex subunit 4 [Source:HGNC Symbol;Acc:HGNC:707]	3	1	9792495	9807726	0.06541865008540028	0.42139887105961094	0.9093153982093413	0.36349286821629667	0.9105519830269667	0.9087296139827002	FALSE
ENSG00000004700	5965	RECQL	RECQL	protein_coding	RecQ like helicase [Source:HGNC Symbol;Acc:HGNC:9948]	12	-1	21468910	21501669	0.04415579074789289	4.9525389332233605	0.9091702206155113	0.36359402090110304	0.9106583010167946	0.9085380484076261	FALSE
ENSG00000149428	10525	HYOU1	HYOU1	protein_coding	hypoxia up-regulated 1 [Source:HGNC Symbol;Acc:HGNC:16931]	11	-1	119044188	119057227	-0.04206518599659681	5.124986813857929	-0.9089381392814926	0.3637029118524353	0.9106933506207712	-0.908331865160349	FALSE
ENSG00000211776	NA	TRAV2	TRAV2	TR_V_gene	T cell receptor alpha variable 2 [Source:HGNC Symbol;Acc:HGNC:12116]	14	1	21712321	21712843	0.1168089723872967	-0.9074159951408556	0.9087894502000499	0.3637626796491219	0.9106933506207712	0.9082187122207149	FALSE
ENSG00000130764	57470	LRRC47	LRRC47	protein_coding	leucine rich repeat containing 47 [Source:HGNC Symbol;Acc:HGNC:29207]	1	-1	3778559	3796498	0.02520785218660837	4.771950009085922	0.9087323000637102	0.3638080866259169	0.9106933506207712	0.9081327550891812	FALSE
ENSG00000197601	84188	FAR1	FAR1	protein_coding	fatty acyl-CoA reductase 1 [Source:HGNC Symbol;Acc:HGNC:26222]	11	1	13668668	13732346	-0.03794473296715317	7.311043906273867	-0.9085168161642494	0.3639462453883515	0.9106933506207712	-0.907871256562141	FALSE
ENSG00000169136	22809	ATF5	ATF5	protein_coding	activating transcription factor 5 [Source:HGNC Symbol;Acc:HGNC:790]	19	1	49928702	49933935	0.05310793984404416	3.1855894714771584	0.9081896607986426	0.3641122507976182	0.9106933506207712	0.9075571336789321	FALSE
ENSG00000117143	6675	UAP1	UAP1	protein_coding	UDP-N-acetylglucosamine pyrophosphorylase 1 [Source:HGNC Symbol;Acc:HGNC:12457]	1	1	162561506	162599842	-0.046438019743972436	3.3615084660756027	-0.908115017688554	0.3641414782942275	0.9106933506207712	-0.90750183736961	FALSE
ENSG00000105711	6324	SCN1B	SCN1B	protein_coding	sodium voltage-gated channel beta subunit 1 [Source:HGNC Symbol;Acc:HGNC:10586]	19	1	35030470	35040449	-0.06577370559539197	2.0578492759395997	-0.9082330418830694	0.3641509410381497	0.9106933506207712	-0.9074839351372458	FALSE
ENSG00000141378	51651	PTRH2	PTRH2	protein_coding	peptidyl-tRNA hydrolase 2 [Source:HGNC Symbol;Acc:HGNC:24265]	17	-1	59674636	59707626	-0.02654659573595808	4.384224579249752	-0.908027418877281	0.3641830465702588	0.9106933506207712	-0.9074231979776294	FALSE
ENSG00000008853	23221	RHOBTB2	RHOBTB2	protein_coding	Rho related BTB domain containing 2 [Source:HGNC Symbol;Acc:HGNC:18756]	8	1	22987417	23020199	0.05199470616886259	2.5954155136871333	0.9079294895523736	0.36422554095712156	0.9106933506207712	0.9073428123575774	FALSE
ENSG00000186020	57711	ZNF529	ZNF529	protein_coding	zinc finger protein 529 [Source:HGNC Symbol;Acc:HGNC:29328]	19	-1	36534774	36605276	-0.04417996782384703	4.043175003604788	-0.9079154089264134	0.3642473449180603	0.9106933506207712	-0.9073015685996215	FALSE
ENSG00000204130	55680	RUFY2	RUFY2	protein_coding	RUN and FYVE domain containing 2 [Source:HGNC Symbol;Acc:HGNC:19761]	10	-1	68341107	68407294	-0.030802378636670458	4.019601883951443	-0.9077659523618975	0.3642996841064631	0.9106933506207712	-0.9072025715643652	FALSE
ENSG00000196220	9901	SRGAP3	SRGAP3	protein_coding	SLIT-ROBO Rho GTPase activating protein 3 [Source:HGNC Symbol;Acc:HGNC:19744]	3	-1	8980591	9363053	0.08333733405969657	2.68736368572621	0.9078441616150743	0.36431256789387434	0.9106933506207712	0.90717820386927	FALSE
ENSG00000221983	7311	UBA52	UBA52	protein_coding	ubiquitin A-52 residue ribosomal protein fusion product 1 [Source:HGNC Symbol;Acc:HGNC:12458]	19	1	18571730	18577550	0.07377958352730829	9.417136314461219	0.9076902524977298	0.36440645424212903	0.9107116432935755	0.9070006485965383	FALSE
ENSG00000253250	100127983	C8orf88	C8orf88	protein_coding	chromosome 8 open reading frame 88 [Source:HGNC Symbol;Acc:HGNC:44672]	8	-1	90958471	90985238	-0.08559903284251602	0.8267867624910898	-0.9073613116816929	0.36457589770929555	0.9107116432935755	-0.9066802741334694	FALSE
ENSG00000165879	10023	FRAT1	FRAT1	protein_coding	FRAT regulator of WNT signaling pathway 1 [Source:HGNC Symbol;Acc:HGNC:3944]	10	1	97319271	97321915	0.038593802782398434	5.689166647136433	0.9072638332779489	0.36462306794002697	0.9107116432935755	0.9065911037930557	FALSE
ENSG00000076003	4175	MCM6	MCM6	protein_coding	minichromosome maintenance complex component 6 [Source:HGNC Symbol;Acc:HGNC:6949]	2	-1	135839626	135876443	-0.048112038974220006	3.819305624014173	-0.9069543592888322	0.36474701780184804	0.9107116432935755	-0.9063568240181671	FALSE
ENSG00000248278	NA	SUMO2P17	SUMO2P17	transcribed_processed_pseudogene	SUMO2 pseudogene 17 [Source:HGNC Symbol;Acc:HGNC:49358]	17	-1	48874860	48908983	-0.06964582005850185	0.35562429475615526	-0.9068831970153106	0.3647634295725515	0.9107116432935755	-0.9063258075763143	FALSE
ENSG00000265479	NA	DTX2P1-UPK3BP1-PMS2P11	DTX2P1-UPK3BP1-PMS2P11	lncRNA	DTX2P1-UPK3BP1-PMS2P11 readthrough, transcribed pseudogene [Source:HGNC Symbol;Acc:HGNC:42360]	7	1	76959835	77043775	-0.058564854720577486	2.077742953887181	-0.9069617591704315	0.36480846196473093	0.9107116432935755	-0.9062407057853817	FALSE
ENSG00000271793	NA	AL589666.1	AL589666.1	protein_coding	novel protein, SYNCRIP-SNX14 readthrough	6	-1	85557978	85615234	-0.0448476341812154	2.5667600351063515	-0.9065840014783777	0.36492529253021355	0.9107116432935755	-0.9060199510775041	FALSE
ENSG00000284930	NA	AC005280.2	AC005280.2	lncRNA	novel transcript	14	-1	73458850	73466167	0.0654936384838738	2.084066799137586	0.906662756497989	0.36493233249447943	0.9107116432935755	0.906006650273332	FALSE
ENSG00000179406	NA	LINC00174	LINC00174	lncRNA	long intergenic non-protein coding RNA 174 [Source:HGNC Symbol;Acc:HGNC:27788]	7	-1	66376044	66493566	-0.03962206085986608	4.760090360736841	-0.9067284905101731	0.3649433216781123	0.9107116432935755	-0.905985888417361	FALSE
ENSG00000141979	NA	AC008764.1	AC008764.1	protein_coding	novel protein	19	-1	16479067	16628204	0.04353449329812831	1.4721090952641747	0.9063931169515197	0.36501652967335063	0.9107116432935755	0.9058475865750093	FALSE
ENSG00000152193	79596	OBI1	OBI1	protein_coding	ORC ubiquitin ligase 1 [Source:HGNC Symbol;Acc:HGNC:20308]	13	-1	78614289	78659155	0.04029633451172421	3.8222291633467296	0.9061512590350238	0.36518549446069715	0.9107116432935755	0.9055284506589303	FALSE
ENSG00000141279	9520	NPEPPS	NPEPPS	protein_coding	aminopeptidase puromycin sensitive [Source:HGNC Symbol;Acc:HGNC:7900]	17	1	47522942	47623276	0.019850622123158246	7.411192849326949	0.9061263217912783	0.36521570362287004	0.9107116432935755	0.9054714021652411	FALSE
ENSG00000213707	NA	HMGB1P10	HMGB1P10	processed_pseudogene	high mobility group box 1 pseudogene 10 [Source:HGNC Symbol;Acc:HGNC:4994]	22	1	26560526	26561088	-0.06632964729984714	0.9459121459171842	-0.9060013909864868	0.3652558745422336	0.9107116432935755	-0.9053955459551628	FALSE
ENSG00000196689	7442	TRPV1	TRPV1	protein_coding	transient receptor potential cation channel subfamily V member 1 [Source:HGNC Symbol;Acc:HGNC:12716]	17	-1	3565444	3609411	0.047376460772860174	1.811321121536151	0.9059074244157851	0.365268890005903	0.9107116432935755	0.9053709694985129	FALSE
ENSG00000104047	56986	DTWD1	DTWD1	protein_coding	DTW domain containing 1 [Source:HGNC Symbol;Acc:HGNC:30926]	15	1	49621037	49656232	-0.032220857215379706	3.521104294513607	-0.9057777964167031	0.3653574993334837	0.9107116432935755	-0.9052036674174809	FALSE
ENSG00000134463	79746	ECHDC3	ECHDC3	protein_coding	enoyl-CoA hydratase domain containing 3 [Source:HGNC Symbol;Acc:HGNC:23489]	10	1	11742366	11764070	-0.10127268654362709	2.650249572741237	-0.9057919889828018	0.3654321098369061	0.9107116432935755	-0.9050628159744757	FALSE
ENSG00000080845	22839	DLGAP4	DLGAP4	protein_coding	DLG associated protein 4 [Source:HGNC Symbol;Acc:HGNC:24476]	20	1	36306336	36528637	-0.018249961300267792	5.989056636124308	-0.905311177420979	0.365638074403955	0.9107116432935755	-0.9046740844413094	FALSE
ENSG00000173535	8794	TNFRSF10C	TNFRSF10C	protein_coding	TNF receptor superfamily member 10c [Source:HGNC Symbol;Acc:HGNC:11906]	8	1	23102590	23117437	0.04294742772097493	8.383598384821628	0.9053169671646484	0.3656711648806329	0.9107116432935755	0.9046116431837627	FALSE
ENSG00000198590	339883	C3orf35	C3orf35	lncRNA	chromosome 3 open reading frame 35 [Source:HGNC Symbol;Acc:HGNC:24082]	3	1	37381062	37440186	-0.044655348979453446	2.151321786422867	-0.9051274564006354	0.36569369814070973	0.9107116432935755	-0.9045691252619137	FALSE
ENSG00000132256	85363	TRIM5	TRIM5	protein_coding	tripartite motif containing 5 [Source:HGNC Symbol;Acc:HGNC:16276]	11	-1	5663195	5938619	0.07181501030127135	2.172715109720639	0.904995435259259	0.3657857034757408	0.9107116432935755	0.9043955377156226	FALSE
ENSG00000173706	57493	HEG1	HEG1	protein_coding	heart development protein with EGF like domains 1 [Source:HGNC Symbol;Acc:HGNC:29227]	3	-1	124965710	125055997	0.0537212845727848	4.1735198770142015	0.9048872709329197	0.36585178891873193	0.9107116432935755	0.9042708703493856	FALSE
ENSG00000132122	54558	SPATA6	SPATA6	protein_coding	spermatogenesis associated 6 [Source:HGNC Symbol;Acc:HGNC:18309]	1	-1	48295373	48472208	0.05916830745925683	4.0962833987320515	0.9049216297846769	0.3658557280416431	0.9107116432935755	0.904263439806047	FALSE
ENSG00000255031	NA	AP002807.1	AP002807.1	lncRNA	novel transcript, antisense to CHKA	11	1	68050740	68053762	0.03833971230757438	4.35841166862815	0.9048868698640962	0.365876602370799	0.9107116432935755	0.9042240644606824	FALSE
ENSG00000168785	10098	TSPAN5	TSPAN5	protein_coding	tetraspanin 5 [Source:HGNC Symbol;Acc:HGNC:17753]	4	-1	98470367	98658611	-0.07026650081639652	6.8628778050965344	-0.9048744186143338	0.36588854035665597	0.9107116432935755	-0.904201546411885	FALSE
ENSG00000110619	833	CARS	CARS	protein_coding	cysteinyl-tRNA synthetase [Source:HGNC Symbol;Acc:HGNC:1493]	11	-1	3000922	3057613	-0.01996907898921041	6.055601974780283	-0.9047270526416372	0.36591887634202946	0.9107116432935755	-0.9041443271638204	FALSE
ENSG00000155542	133383	SETD9	SETD9	protein_coding	SET domain containing 9 [Source:HGNC Symbol;Acc:HGNC:28508]	5	1	56909260	56925532	0.07122791466744971	1.1994279709208915	0.9048560963260589	0.3659609598055582	0.9107116432935755	0.9040649549125536	FALSE
ENSG00000277855	NA	AC097634.3	AC097634.3	lncRNA	novel transcript, antisense to FOXP1	3	1	71581721	71628558	0.04731091214860106	3.45413209013587	0.9046270569610094	0.36602794392491456	0.9107116432935755	0.9039386300908264	FALSE
ENSG00000122224	4063	LY9	LY9	protein_coding	lymphocyte antigen 9 [Source:HGNC Symbol;Acc:HGNC:6730]	1	1	160796074	160828261	-0.041699099141013996	5.447505302994578	-0.9043948173018203	0.3661464104255554	0.9107116432935755	-0.9037152503610161	FALSE
ENSG00000166340	1200	TPP1	TPP1	protein_coding	tripeptidyl peptidase 1 [Source:HGNC Symbol;Acc:HGNC:2073]	11	-1	6612768	6619448	0.07541683887651374	4.526201693314544	0.9042027819692001	0.3662218097750569	0.9107116432935755	0.9035731012763706	FALSE
ENSG00000168300	115294	PCMTD1	PCMTD1	protein_coding	protein-L-isoaspartate (D-aspartate) O-methyltransferase domain containing 1 [Source:HGNC Symbol;Acc:HGNC:30483]	8	-1	51817575	51899186	0.028002241573249265	7.5819360472597985	0.9042343097498616	0.3662417035330824	0.9107116432935755	0.9035355989637883	FALSE
ENSG00000105649	5864	RAB3A	RAB3A	protein_coding	RAB3A, member RAS oncogene family [Source:HGNC Symbol;Acc:HGNC:9777]	19	-1	18196784	18204042	0.05757060541314485	0.8924182035291613	0.9040310525305134	0.36627785890881404	0.9107116432935755	0.903467444647146	FALSE
ENSG00000111832	51389	RWDD1	RWDD1	protein_coding	RWD domain containing 1 [Source:HGNC Symbol;Acc:HGNC:20993]	6	1	116571409	116597675	-0.03844200315467372	5.218964674012667	-0.9036458426256041	0.36650607471263585	0.9107116432935755	-0.9030373456156362	FALSE
ENSG00000267745	NA	AC060766.7	AC060766.7	lncRNA	novel transcript	17	-1	35406684	35409768	0.0724479540464813	1.9671622487572682	0.9036297252975678	0.36653788104944574	0.9107116432935755	0.9029774161643614	FALSE
ENSG00000163872	55689	YEATS2	YEATS2	protein_coding	YEATS domain containing 2 [Source:HGNC Symbol;Acc:HGNC:25489]	3	1	183697797	183812624	-0.026993576120764473	5.548037868459584	-0.9033261242038864	0.3666578446757409	0.9107116432935755	-0.9027514100598777	FALSE
ENSG00000183655	64410	KLHL25	KLHL25	protein_coding	kelch like family member 25 [Source:HGNC Symbol;Acc:HGNC:25732]	15	-1	85759326	85794925	0.05893236530377155	1.0820005602786584	0.9032653703143337	0.36667590857571186	0.9107116432935755	0.9027173824749298	FALSE
ENSG00000172915	26960	NBEA	NBEA	protein_coding	neurobeachin [Source:HGNC Symbol;Acc:HGNC:7648]	13	1	34942287	35673022	-0.051937600666089434	3.1381865308259664	-0.9032062322782405	0.3667788506416849	0.9107116432935755	-0.9025234869386567	FALSE
ENSG00000141622	494470	RNF165	RNF165	protein_coding	ring finger protein 165 [Source:HGNC Symbol;Acc:HGNC:31696]	18	1	46326809	46463140	0.11616332234938986	1.4416881587112544	0.9032224434257486	0.3668059475621107	0.9107116432935755	0.9024724544363322	FALSE
ENSG00000170142	7324	UBE2E1	UBE2E1	protein_coding	ubiquitin conjugating enzyme E2 E1 [Source:HGNC Symbol;Acc:HGNC:12477]	3	1	23805955	23891640	-0.018565538102950363	6.274058319726681	-0.9027942057248087	0.36698299979487414	0.9107116432935755	-0.9021390641000607	FALSE
ENSG00000163479	6746	SSR2	SSR2	protein_coding	signal sequence receptor subunit 2 [Source:HGNC Symbol;Acc:HGNC:11324]	1	-1	156009048	156020951	0.03105632790611068	6.753721420903908	0.9026997122112448	0.367018457774289	0.9107116432935755	0.9020723085791411	FALSE
ENSG00000279453	NA	Z99129.4	Z99129.4	TEC	TEC	6	-1	122436789	122439223	0.04850112599007783	2.837461306174288	0.9026212344848945	0.36705625371321693	0.9107116432935755	0.9020011558880277	FALSE
ENSG00000162430	57190	SELENON	SELENON	protein_coding	selenoprotein N [Source:HGNC Symbol;Acc:HGNC:15999]	1	1	25800176	25818221	0.065144651471301	2.297797612813903	0.9025272070867599	0.3670854461670525	0.9107116432935755	0.9019462028010412	FALSE
ENSG00000155849	9844	ELMO1	ELMO1	protein_coding	engulfment and cell motility 1 [Source:HGNC Symbol;Acc:HGNC:16286]	7	-1	36854361	37449249	0.03523710481393394	8.616056257036698	0.9025752153204675	0.36714267062421624	0.9107116432935755	0.9018384890091552	FALSE
ENSG00000064961	10362	HMG20B	HMG20B	protein_coding	high mobility group 20B [Source:HGNC Symbol;Acc:HGNC:5002]	19	1	3572777	3579088	0.031762941217803764	4.3720639802558985	0.9023787659514241	0.3671960136728116	0.9107116432935755	0.9017380906279482	FALSE
ENSG00000186716	613	BCR	BCR	protein_coding	BCR activator of RhoGEF and GTPase [Source:HGNC Symbol;Acc:HGNC:1014]	22	1	23179704	23318037	-0.023319697883350976	5.972271112203339	-0.9022026539195966	0.367294920578895	0.9107116432935755	-0.9015519593363343	FALSE
ENSG00000165275	158234	TRMT10B	TRMT10B	protein_coding	tRNA methyltransferase 10B [Source:HGNC Symbol;Acc:HGNC:26454]	9	1	37753803	37778972	0.03265237971381296	4.45142071131718	0.9022049852040708	0.3673006053832871	0.9107116432935755	0.9015412621449751	FALSE
ENSG00000182010	219790	RTKN2	RTKN2	protein_coding	rhotekin 2 [Source:HGNC Symbol;Acc:HGNC:19364]	10	-1	62183035	62268844	-0.07610476775718311	3.0984001127340295	-0.9021569373275408	0.3673572907343349	0.9107116432935755	-0.9014346020157232	FALSE
ENSG00000187583	84069	PLEKHN1	PLEKHN1	protein_coding	pleckstrin homology domain containing N1 [Source:HGNC Symbol;Acc:HGNC:25284]	1	1	966482	975865	-0.09488552842192699	-0.491739729569614	-0.9019589380515339	0.36736972322420447	0.9107116432935755	-0.901411210200667	FALSE
ENSG00000158859	9507	ADAMTS4	ADAMTS4	protein_coding	ADAM metallopeptidase with thrombospondin type 1 motif 4 [Source:HGNC Symbol;Acc:HGNC:220]	1	-1	161184302	161199054	-0.09455979349769184	-0.14487430090631714	-0.901789745448446	0.3674517510223767	0.9107116432935755	-0.9012568866960828	FALSE
ENSG00000247950	NA	SEC24B-AS1	SEC24B-AS1	lncRNA	SEC24B antisense RNA 1 [Source:HGNC Symbol;Acc:HGNC:44003]	4	-1	109347475	109433817	-0.04833059220468794	2.0914973644336445	-0.9017306655619479	0.3675059222057231	0.9107116432935755	-0.9011549831727721	FALSE
ENSG00000160209	8566	PDXK	PDXK	protein_coding	pyridoxal kinase [Source:HGNC Symbol;Acc:HGNC:8819]	21	1	43719094	43762307	-0.033485381176738827	6.080413044955611	-0.9018191477930537	0.3675311011548936	0.9107116432935755	-0.9011076212561195	FALSE
ENSG00000088682	57017	COQ9	COQ9	protein_coding	coenzyme Q9 [Source:HGNC Symbol;Acc:HGNC:25302]	16	1	57447425	57461270	0.022667946146315288	3.6995679073497696	0.9014980886193174	0.36760488391020807	0.9107116432935755	0.9009688466138529	FALSE
ENSG00000165626	222389	BEND7	BEND7	protein_coding	BEN domain containing 7 [Source:HGNC Symbol;Acc:HGNC:23514]	10	-1	13438484	13528974	-0.07977477100533692	2.3103185196763953	-0.901707364190631	0.36767140881957916	0.9107116432935755	-0.9008437377985591	FALSE
ENSG00000137312	10211	FLOT1	FLOT1	protein_coding	flotillin 1 [Source:HGNC Symbol;Acc:HGNC:3757]	6	-1	30727709	30742732	-0.04859536525050956	7.577315851651742	-0.9012904143183258	0.3677839903394059	0.9107116432935755	-0.9006320456038905	FALSE
ENSG00000197136	399909	PCNX3	PCNX3	protein_coding	pecanex 3 [Source:HGNC Symbol;Acc:HGNC:18760]	11	1	65615773	65637439	0.026195269136152888	4.955885438979656	0.901090255448358	0.3678602117715495	0.9107116432935755	0.9004887458595338	FALSE
ENSG00000268555	NA	AC123912.4	AC123912.4	lncRNA	novel transcript	19	-1	21569738	21587322	-0.12915603119365482	4.065977313265587	-0.9015486056362458	0.3679466662284775	0.9107116432935755	-0.9003262299436668	FALSE
ENSG00000059588	6894	TARBP1	TARBP1	protein_coding	TAR (HIV-1) RNA binding protein 1 [Source:HGNC Symbol;Acc:HGNC:11568]	1	-1	234391313	234479179	-0.04408145925119333	4.419696222094525	-0.9008206062574563	0.3680277177597897	0.9107116432935755	-0.9001738919674239	FALSE
ENSG00000089693	8079	MLF2	MLF2	protein_coding	myeloid leukemia factor 2 [Source:HGNC Symbol;Acc:HGNC:7126]	12	-1	6747996	6767475	0.03876226021021889	6.86854432415782	0.900784525153803	0.3680354860728039	0.9107116432935755	0.9001592923645927	FALSE
ENSG00000257759	NA	AL357153.2	AL357153.2	lncRNA	novel transcript	14	-1	70425812	70547464	-0.060602158396686256	1.521113772038875	-0.9007412386634639	0.3680358861621763	0.9107116432935755	-0.9001585404503013	FALSE
ENSG00000137441	83888	FGFBP2	FGFBP2	protein_coding	fibroblast growth factor binding protein 2 [Source:HGNC Symbol;Acc:HGNC:29451]	4	-1	15960245	15969309	-0.13821989525763545	4.536221873509942	-0.901107441000076	0.3680454565249621	0.9107116432935755	-0.9001405543892851	FALSE
ENSG00000214655	23053	ZSWIM8	ZSWIM8	protein_coding	zinc finger SWIM-type containing 8 [Source:HGNC Symbol;Acc:HGNC:23528]	10	1	73785582	73801797	0.026377405953548205	6.417842972277498	0.9005933647246591	0.36811417832126747	0.9107116432935755	0.9000114106351902	FALSE
ENSG00000102003	6855	SYP	SYP	protein_coding	synaptophysin [Source:HGNC Symbol;Acc:HGNC:11506]	X	-1	49187804	49200259	0.07850548985962313	0.5455079700811005	0.900669178826251	0.36814254760649023	0.9107116432935755	0.89995810272721255	FALSE
ENSG00000156976	1974	EIF4A2	EIF4A2	protein_coding	eukaryotic translation initiation factor 4A2 [Source:HGNC Symbol;Acc:HGNC:3284]	3	1	186783205	186789897	0.030143365655010967	7.417418715272605	0.9004029301423238	0.3682342403912616	0.9107116432935755	0.8997858229407297	FALSE
ENSG00000265118	NA	AC134669.1	AC134669.1	protein_coding	novel protein	17	-1	31305213	31318831	0.06925734008132589	0.8717467878644618	0.900238289530608	0.3683216243789502	0.9107116432935755	0.8996216637184512	FALSE
ENSG00000285230	NA	RALY-AS1	RALY-AS1	lncRNA	RALY antisense RNA 1 [Source:HGNC Symbol;Acc:HGNC:50743]	20	-1	33980679	33994357	0.06422677914735497	0.7194246727987906	0.8999714933484676	0.36843441045390224	0.9107116432935755	0.8994098200646786	FALSE
ENSG00000143507	11221	DUSP10	DUSP10	protein_coding	dual specificity phosphatase 10 [Source:HGNC Symbol;Acc:HGNC:3065]	1	-1	221701424	221742089	-0.042254626820503294	2.596313800943703	-0.899843905819127	0.36851416152774297	0.9107116432935755	-0.899260049699534	FALSE
ENSG00000130560	10422	UBAC1	UBAC1	protein_coding	UBA domain containing 1 [Source:HGNC Symbol;Acc:HGNC:30221]	9	-1	135932969	135961373	0.02552321872144958	4.7385423074997925	0.8995865407062632	0.36868094013824393	0.9107116432935755	0.8989469091486592	FALSE
ENSG00000237004	NA	ZNRF2P1	ZNRF2P1	transcribed_processed_pseudogene	zinc and ring finger 2 pseudogene 1 [Source:HGNC Symbol;Acc:HGNC:42792]	7	1	32728569	32753744	-0.11410603064866245	-0.21440497050269525	-0.8993806649734657	0.3688441114542127	0.9107116432935755	-0.8986406268751507	FALSE
ENSG00000105617	79165	LENG1	LENG1	protein_coding	leukocyte receptor cluster member 1 [Source:HGNC Symbol;Acc:HGNC:15502]	19	-1	54155161	54159721	0.037379831775683936	2.471402325744589	0.8990776407655889	0.3689050237741942	0.9107116432935755	0.8985263124312077	FALSE
ENSG00000253676	NA	TAGLN2P1	TAGLN2P1	processed_pseudogene	transgelin 2 pseudogene 1 [Source:HGNC Symbol;Acc:HGNC:21739]	8	-1	106697427	106698013	0.08035612439048223	0.9169329290365654	0.8990110649712513	0.36896956407911596	0.9107116432935755	0.8984052021406781	FALSE
ENSG00000007392	55692	LUC7L	LUC7L	protein_coding	LUC7 like [Source:HGNC Symbol;Acc:HGNC:6723]	16	-1	188969	229463	-0.02863574159698068	5.6112418326800855	-0.899027498069399	0.3689760850873455	0.9107116432935755	-0.8983929661604518	FALSE
ENSG00000164828	23353	SUN1	SUN1	protein_coding	Sad1 and UNC84 domain containing 1 [Source:HGNC Symbol;Acc:HGNC:18587]	7	1	816615	896435	-0.03456522045992294	5.337874178679566	-0.8988753727072404	0.36902680180762704	0.9107116432935755	-0.8982978062053157	FALSE
ENSG00000089048	51575	ESF1	ESF1	protein_coding	ESF1 nucleolar pre-rRNA processing protein homolog [Source:HGNC Symbol;Acc:HGNC:15898]	20	-1	13714322	13784886	-0.03659021732084877	4.787424385649574	-0.8987733477847236	0.36908552866223965	0.9107116432935755	-0.8981876269698512	FALSE
ENSG00000106153	51142	CHCHD2	CHCHD2	protein_coding	coiled-coil-helix-coiled-coil-helix domain containing 2 [Source:HGNC Symbol;Acc:HGNC:21645]	7	-1	56101573	56106476	0.04048201621214087	5.5384230246088295	0.8988251254428543	0.36908910899921066	0.9107116432935755	0.8981809101435606	FALSE
ENSG00000112130	9025	RNF8	RNF8	protein_coding	ring finger protein 8 [Source:HGNC Symbol;Acc:HGNC:10071]	6	1	37353979	37394734	-0.030391012671444617	3.3177788874100003	-0.8986951027708923	0.3691130220551241	0.9107116432935755	-0.8981360495274796	FALSE
ENSG00000233360	NA	Z83844.2	Z83844.2	lncRNA	novel transcript	22	-1	37641832	37658377	0.06821987983889821	1.6854967762446598	0.898747040398701	0.3691149965342264	0.9107116432935755	0.8981323455083219	FALSE
ENSG00000145649	3001	GZMA	GZMA	protein_coding	granzyme A [Source:HGNC Symbol;Acc:HGNC:4708]	5	1	55102646	55110252	-0.08347590023682727	5.111197857598078	-0.8985482780896754	0.3693241199396502	0.9107116432935755	-0.8977401107149954	FALSE
ENSG00000113494	5618	PRLR	PRLR	protein_coding	prolactin receptor [Source:HGNC Symbol;Acc:HGNC:9446]	5	-1	35048756	35230487	0.07499359643890796	1.5617339728823152	0.8983173622321455	0.36932971243728185	0.9107116432935755	0.8977296232441775	FALSE
ENSG00000176014	84617	TUBB6	TUBB6	protein_coding	tubulin beta 6 class V [Source:HGNC Symbol;Acc:HGNC:20776]	18	1	12307669	12344320	-0.06375784628114078	2.7293935272460663	-0.8984829038614188	0.3693573426750204	0.9107116432935755	-0.8976778103999015	FALSE
ENSG00000172940	9390	SLC22A13	SLC22A13	protein_coding	solute carrier family 22 member 13 [Source:HGNC Symbol;Acc:HGNC:8494]	3	1	38265812	38278757	-0.09725232793756984	-0.6268060079191298	-0.8981469341247771	0.36942718182934253	0.9107116432935755	-0.8975468571869526	FALSE
ENSG00000125864	631	BFSP1	BFSP1	protein_coding	beaded filament structural protein 1 [Source:HGNC Symbol;Acc:HGNC:1040]	20	-1	17493905	17569220	-0.11214812616467285	-0.6176981374778189	-0.8978974620991429	0.36954226897569364	0.9107116432935755	-0.897331094453776	FALSE
ENSG00000086300	29887	SNX10	SNX10	protein_coding	sorting nexin 10 [Source:HGNC Symbol;Acc:HGNC:14974]	7	1	26291895	26374329	0.031037198249734388	7.763477487174861	0.8979219212659889	0.3695555825989074	0.9107116432935755	0.8973061370751617	FALSE
ENSG00000071626	26528	DAZAP1	DAZAP1	protein_coding	DAZ associated protein 1 [Source:HGNC Symbol;Acc:HGNC:2683]	19	1	1407569	1435687	-0.018366889124299846	6.33609529521258	-0.8978392356131204	0.36957826508544767	0.9107116432935755	-0.8972636183514344	FALSE
ENSG00000138674	22872	SEC31A	SEC31A	protein_coding	SEC31 homolog A, COPII coat complex component [Source:HGNC Symbol;Acc:HGNC:17052]	4	-1	82818509	82901166	-0.033456880003577716	6.3981240997493645	-0.8977730604841482	0.36961196861587564	0.9107116432935755	-0.8972004434809178	FALSE
ENSG00000185507	3665	IRF7	IRF7	protein_coding	interferon regulatory factor 7 [Source:HGNC Symbol;Acc:HGNC:6122]	11	-1	612553	615983	0.06747705165215123	5.366465369246585	0.8977454388161513	0.3696522824129208	0.9107116432935755	0.8971248828385832	FALSE
ENSG00000148468	221061	FAM171A1	FAM171A1	protein_coding	family with sequence similarity 171 member A1 [Source:HGNC Symbol;Acc:HGNC:23522]	10	-1	15211643	15371289	0.061950945952638836	1.85287644889555	0.8977062009557728	0.36967014842488854	0.9107116432935755	0.8970913979920037	FALSE
ENSG00000111110	57460	PPM1H	PPM1H	protein_coding	protein phosphatase, Mg2+/Mn2+ dependent 1H [Source:HGNC Symbol;Acc:HGNC:18583]	12	-1	62643994	62935150	0.05243989112042202	3.225117297204725	0.8976486180158129	0.3697711005808155	0.9107116432935755	0.8969022102838243	FALSE
ENSG00000006576	57157	PHTF2	PHTF2	protein_coding	putative homeodomain transcription factor 2 [Source:HGNC Symbol;Acc:HGNC:13411]	7	1	77798792	77957503	0.030317017126954227	5.789133573555454	0.897454341960567	0.36979776369096995	0.9107116432935755	0.8968522480846653	FALSE
ENSG00000229337	NA	AC079305.3	AC079305.3	lncRNA	novel transcript	2	-1	177111036	177212662	-0.06603968531535909	1.9214645800497723	-0.897537436864151	0.3698539062505065	0.9107116432935755	-0.8967470536578812	FALSE
ENSG00000157168	3084	NRG1	NRG1	protein_coding	neuregulin 1 [Source:HGNC Symbol;Acc:HGNC:7997]	8	1	31639222	32855666	-0.10421751131047108	4.052235063040566	-0.897629598074518	0.3698903626655027	0.9107116432935755	-0.8966787505134226	FALSE
ENSG00000270149	NA	AL591806.4	AL591806.4	protein_coding	novel transcript, TSTD1 - F11R readthrough	1	-1	160997957	161038962	-0.044977608800691904	3.7143101641921925	-0.897339625756144	0.3699045580427478	0.9107116432935755	-0.8966521558070993	FALSE
ENSG00000149262	92105	INTS4	INTS4	protein_coding	integrator complex subunit 4 [Source:HGNC Symbol;Acc:HGNC:25048]	11	-1	77878720	77994671	-0.018266951670774745	5.395167128934399	-0.8972048697056525	0.36991603049697164	0.9107116432935755	-0.8966306628965618	FALSE
ENSG00000185043	10519	CIB1	CIB1	protein_coding	calcium and integrin binding 1 [Source:HGNC Symbol;Acc:HGNC:16920]	15	-1	90229975	90234047	0.0462940247887067	5.334637113607521	0.8972867826351453	0.36994229846945625	0.9107116432935755	0.8965814530869918	FALSE
ENSG00000275413	NA	AC002553.2	AC002553.2	lncRNA	novel transcript, antisense to TTC19	17	-1	16023323	16023653	0.0637034987589411	0.5047729633319474	0.8970956935793682	0.36994946940274875	0.9107116432935755	0.8965680196043632	FALSE
ENSG00000092208	8487	GEMIN2	GEMIN2	protein_coding	gem nuclear organelle associated protein 2 [Source:HGNC Symbol;Acc:HGNC:10884]	14	1	39114223	39136973	-0.038795439281313904	2.0035391086193575	-0.8969541382076408	0.37002109283852214	0.9107116432935755	-0.8964338545684312	FALSE
ENSG00000161277	199745	THAP8	THAP8	protein_coding	THAP domain containing 8 [Source:HGNC Symbol;Acc:HGNC:23191]	19	-1	36034984	36054739	-0.03873065430293576	1.994105183856972	-0.8969309657476857	0.3700489613976784	0.9107116432935755	-0.8963816555377311	FALSE
ENSG00000137955	5876	RABGGTB	RABGGTB	protein_coding	Rab geranylgeranyltransferase subunit beta [Source:HGNC Symbol;Acc:HGNC:9796]	1	1	75786197	75795086	0.022710864407494924	4.346071716340315	0.8969028923661819	0.37005332656689005	0.9107116432935755	0.8963734796060409	FALSE
ENSG00000132017	90379	DCAF15	DCAF15	protein_coding	DDB1 and CUL4 associated factor 15 [Source:HGNC Symbol;Acc:HGNC:25095]	19	1	13952492	13961449	0.02440566652362275	4.974689176151815	0.89680110167146	0.3701478790286773	0.9107116432935755	0.8961963982031117	FALSE
ENSG00000146556	NA	WASH2P	WASH2P	transcribed_unprocessed_pseudogene	WASP family homolog 2, pseudogene [Source:HGNC Symbol;Acc:HGNC:33145]	2	1	113588550	113599043	0.03854389366898836	2.8971705146319264	0.8967473444348018	0.37017483675490404	0.9107116432935755	0.896145915908768	FALSE
ENSG00000114923	6508	SLC4A3	SLC4A3	protein_coding	solute carrier family 4 member 3 [Source:HGNC Symbol;Acc:HGNC:11029]	2	1	219627394	219641980	0.12483714509812227	-0.8775594383384786	0.8965912495582314	0.37021734371073123	0.9107116432935755	0.896066320041792	FALSE
ENSG00000103202	4833	NME4	NME4	protein_coding	NME/NM23 nucleoside diphosphate kinase 4 [Source:HGNC Symbol;Acc:HGNC:7852]	16	1	396725	410367	-0.06969725069693711	3.5237528998232555	-0.896702444136793	0.3702581326181831	0.9107116432935755	-0.8959899466218727	FALSE
ENSG00000155846	133522	PPARGC1B	PPARGC1B	protein_coding	PPARG coactivator 1 beta [Source:HGNC Symbol;Acc:HGNC:30022]	5	1	149730298	149855022	0.04530500532410686	3.762902854109257	0.8964093538280459	0.3703497978765945	0.9107116432935755	0.8958183310527698	FALSE
ENSG00000167394	79759	ZNF668	ZNF668	protein_coding	zinc finger protein 668 [Source:HGNC Symbol;Acc:HGNC:25821]	16	-1	31060843	31074240	-0.04134232153636397	2.3179521678597284	-0.896241592507345	0.37042394795081424	0.9107116432935755	-0.895679526687991	FALSE
ENSG00000143369	1893	ECM1	ECM1	protein_coding	extracellular matrix protein 1 [Source:HGNC Symbol;Acc:HGNC:3153]	1	1	150508062	150513789	-0.08737954089511374	-0.32131042240018864	-0.8961325090469665	0.3704847854155455	0.9107116432935755	-0.895565655593211	FALSE
ENSG00000100897	80344	DCAF11	DCAF11	protein_coding	DDB1 and CUL4 associated factor 11 [Source:HGNC Symbol;Acc:HGNC:20258]	14	1	24114195	24125242	0.040185570147637684	4.814582661439151	0.8961634429138069	0.3704938689709616	0.9107116432935755	0.8955486546581979	FALSE
ENSG00000126088	7389	UROD	UROD	protein_coding	uroporphyrinogen decarboxylase [Source:HGNC Symbol;Acc:HGNC:12591]	1	1	45010950	45015575	0.04110846669962287	4.09686934969163	0.8959264083533087	0.370607970293639	0.9107116432935755	0.8953351227466501	FALSE
ENSG00000164167	11157	LSM6	LSM6	protein_coding	LSM6 homolog, U6 small nuclear RNA and mRNA degradation associated [Source:HGNC Symbol;Acc:HGNC:17017]	4	1	146175703	146200000	-0.030575303315726998	4.351036501042759	-0.895797098919362	0.37068058055730824	0.9107116432935755	-0.89519925943632	FALSE
ENSG00000260238	100527963	PMF1-BGLAP	PMF1-BGLAP	protein_coding	PMF1-BGLAP readthrough [Source:HGNC Symbol;Acc:HGNC:42953]	1	1	156212982	156243332	0.06610464006222383	0.7093853877600228	0.8955578881966166	0.3707885250634765	0.9107116432935755	0.8949973116689324	FALSE
ENSG00000105341	55101	DMAC2	DMAC2	protein_coding	distal membrane arm assembly complex 2 [Source:HGNC Symbol;Acc:HGNC:25496]	19	-1	41431318	41440717	0.025471165830921905	4.484012097285866	0.8954397630512004	0.3708619680984796	0.9107116432935755	0.894859931774061	FALSE
ENSG00000157077	9372	ZFYVE9	ZFYVE9	protein_coding	zinc finger FYVE-type containing 9 [Source:HGNC Symbol;Acc:HGNC:6775]	1	1	52142094	52346686	-0.05036258665846738	2.7043257787297748	-0.895351220414713	0.3709696812881419	0.9107116432935755	-0.8946584779057769	FALSE
ENSG00000179088	374470	C12orf42	C12orf42	protein_coding	chromosome 12 open reading frame 42 [Source:HGNC Symbol;Acc:HGNC:24729]	12	-1	103237591	103496010	-0.057796593793470574	3.275334091735683	-0.8953413780331626	0.3709735529561554	0.9107116432935755	-0.8946512374769479	FALSE
ENSG00000142405	91662	NLRP12	NLRP12	protein_coding	NLR family pyrin domain containing 12 [Source:HGNC Symbol;Acc:HGNC:22938]	19	-1	53793603	53824394	-0.04270394626498675	7.078827084315623	-0.8952597738031213	0.37100479303387923	0.9107116432935755	-0.8945928169421438	FALSE
ENSG00000183955	387893	KMT5A	KMT5A	protein_coding	lysine methyltransferase 5A [Source:HGNC Symbol;Acc:HGNC:29489]	12	1	123383773	123409353	-0.03180861274148672	4.18067386186284	-0.8952052900120293	0.3710066794543765	0.9107116432935755	-0.8945892893375847	FALSE
ENSG00000149100	10480	EIF3M	EIF3M	protein_coding	eukaryotic translation initiation factor 3 subunit M [Source:HGNC Symbol;Acc:HGNC:24460]	11	1	32583798	32606264	-0.02916574836044905	6.767326802860446	-0.8951755410944587	0.3710192868662976	0.9107116432935755	-0.8945657137749373	FALSE
ENSG00000114573	523	ATP6V1A	ATP6V1A	protein_coding	ATPase H+ transporting V1 subunit A [Source:HGNC Symbol;Acc:HGNC:851]	3	1	113747033	113812056	0.030677071876722195	7.36216325498607	0.8952149216856378	0.3710382665943269	0.9107116432935755	0.8945302230692594	FALSE
ENSG00000248015	NA	AC005329.1	AC005329.1	lncRNA	novel transcript, antisense to NDUFS7	19	-1	1392170	1396467	-0.09513174576492611	-0.585157510893385	-0.8949898589535049	0.3710719866943071	0.9107116432935755	-0.8944671717232394	FALSE
ENSG00000157379	115817	DHRS1	DHRS1	protein_coding	dehydrogenase/reductase 1 [Source:HGNC Symbol;Acc:HGNC:16445]	14	-1	24290598	24299780	-0.02950585794523608	3.6598142621693364	-0.8948360392222799	0.3711917554732169	0.910755546907411	-0.89424325146086725	FALSE
ENSG00000221909	221786	FAM200A	FAM200A	protein_coding	family with sequence similarity 200 member A [Source:HGNC Symbol;Acc:HGNC:25401]	7	-1	99546300	99558536	0.03320080499286693	2.7830331564448576	0.8942555715759983	0.37146346948664233	0.910755546907411	0.8937354198525832	FALSE
ENSG00000153064	55024	BANK1	BANK1	protein_coding	B cell scaffold protein with ankyrin repeats 1 [Source:HGNC Symbol;Acc:HGNC:18233]	4	1	101411286	102074812	-0.05993375560560832	6.052841605061947	-0.8945717981216718	0.3714665305510414	0.910755546907411	-0.8937297000574133	FALSE
ENSG00000139734	81624	DIAPH3	DIAPH3	protein_coding	diaphanous related formin 3 [Source:HGNC Symbol;Acc:HGNC:15480]	13	-1	59665583	60163928	-0.0854686504248609	0.5435429565158142	-0.894206778030858	0.37150923359176524	0.910755546907411	-0.8936499097356919	FALSE
ENSG00000187840	1978	EIF4EBP1	EIF4EBP1	protein_coding	eukaryotic translation initiation factor 4E binding protein 1 [Source:HGNC Symbol;Acc:HGNC:3288]	8	1	38030534	38060365	0.04283413940405678	3.2736295319925297	0.8942406875998584	0.3715163608382491	0.910755546907411	0.8936365930813834	FALSE
ENSG00000135912	9654	TTLL4	TTLL4	protein_coding	tubulin tyrosine ligase like 4 [Source:HGNC Symbol;Acc:HGNC:28976]	2	1	218710835	218755416	0.030342708225895798	4.768213373920329	0.8941703718819345	0.3715555657077406	0.910755546907411	0.8935633449479236	FALSE
ENSG00000180712	NA	LINC02363	LINC02363	lncRNA	long intergenic non-protein coding RNA 2363 [Source:HGNC Symbol;Acc:HGNC:53286]	4	-1	184334292	184353977	-0.06040982876881129	1.9821878994774125	-0.8942472755360226	0.37155699144171783	0.910755546907411	-0.8935606812785358	FALSE
ENSG00000100721	8115	TCL1A	TCL1A	protein_coding	T cell leukemia/lymphoma 1A [Source:HGNC Symbol;Acc:HGNC:11648]	14	-1	95709947	95714196	0.1080867765478799	2.817369536684241	0.8945299998918502	0.3715596093630389	0.910755546907411	0.8935557902866282	FALSE
ENSG00000076043	25996	REXO2	REXO2	protein_coding	RNA exonuclease 2 [Source:HGNC Symbol;Acc:HGNC:17851]	11	1	114439386	114450279	-0.049187702832904634	3.9896088449176297	-0.893996242292257	0.37165814777481265	0.910853141117889	-0.8933717091669312	FALSE
ENSG00000272509	NA	AC087752.4	AC087752.4	lncRNA	novel transcript, antisense to CCNE2	8	1	94884609	94885070	-0.07661508159838049	-0.3134129984015672	-0.8936681133433857	0.3717787942950944	0.9109342340824347	-0.8931463687644936	FALSE
ENSG00000224281	NA	SLC25A5-AS1	SLC25A5-AS1	lncRNA	SLC25A5 antisense RNA 1 [Source:HGNC Symbol;Acc:HGNC:43438]	X	-1	119465986	119469128	0.07757132606295991	-0.3623861240371064	0.8935703008854717	0.3718283851299736	0.9109342340824347	0.8930537574565636	FALSE
ENSG00000275741	NA	AL162497.1	AL162497.1	lncRNA	novel transcript, antisense to IRS2	13	1	109785831	109808252	-0.06994366377240135	1.032142853776821	-0.8935984585231797	0.3718674211985028	0.9109342340824347	-0.892980862652361	FALSE
ENSG00000072364	27125	AFF4	AFF4	protein_coding	AF4/FMR2 family member 4 [Source:HGNC Symbol;Acc:HGNC:17869]	5	-1	132875395	132963634	-0.024340668859581527	6.536239995268778	-0.8931469131014953	0.37210407869772666	0.9112857927768554	-0.8925390369511182	FALSE
ENSG00000142765	84958	SYTL1	SYTL1	protein_coding	synaptotagmin like 1 [Source:HGNC Symbol;Acc:HGNC:15584]	1	1	27342020	27353937	-0.028893280290440693	6.177930211582095	-0.8931427188949034	0.3721284386208885	0.9112857927768554	-0.8924935682902535	FALSE
ENSG00000088538	1795	DOCK3	DOCK3	protein_coding	dedicator of cytokinesis 3 [Source:HGNC Symbol;Acc:HGNC:2989]	3	1	50674927	51384198	-0.051285385821710605	3.0642378247200845	-0.8929259599132724	0.3722592919471719	0.9114095604151702	-0.8922493574830413	FALSE
ENSG00000185019	22888	UBOX5	UBOX5	protein_coding	U-box domain containing 5 [Source:HGNC Symbol;Acc:HGNC:17777]	20	-1	3107573	3160196	0.024002629921601404	4.380094254547798	0.8926944142340806	0.3723438014263404	0.9114095604151702	0.8920916662071475	FALSE
ENSG00000100403	23264	ZC3H7B	ZC3H7B	protein_coding	zinc finger CCCH-type containing 7B [Source:HGNC Symbol;Acc:HGNC:30869]	22	1	41301525	41360147	-0.027299012533466893	5.194103437194267	-0.8926160012542192	0.37235525655025037	0.9114095604151702	-0.8920702931156801	FALSE
ENSG00000112640	5528	PPP2R5D	PPP2R5D	protein_coding	protein phosphatase 2 regulatory subunit B'delta [Source:HGNC Symbol;Acc:HGNC:9312]	6	1	42984553	43012342	0.02414408794784695	4.903551180696896	0.8923240237765725	0.3725246586966814	0.9116803378107013	0.891754268355764	FALSE
ENSG00000135116	8739	HRK	HRK	protein_coding	harakiri, BCL2 interacting protein [Source:HGNC Symbol;Acc:HGNC:5185]	12	-1	116856144	116881441	0.16222333661054322	0.5812444753654196	0.8921695296014751	0.37270417883017304	0.9117369581104107	0.8914194653587884	FALSE
ENSG00000196302	NA	AC146944.1	AC146944.1	unprocessed_pseudogene	glucuronidase, beta (GUSB) pseudogene	5	-1	70516387	70555266	-0.09329641811941436	0.14634832849824864	-0.8919592686977305	0.3727584635756285	0.9117369581104107	-0.8913182446035431	FALSE
ENSG00000070540	55062	WIPI1	WIPI1	protein_coding	WD repeat domain, phosphoinositide interacting 1 [Source:HGNC Symbol;Acc:HGNC:25471]	17	-1	68420948	68457513	-0.043821818927129996	5.593837503883751	-0.8920455080154974	0.37276965692555697	0.9117369581104107	-0.8912973743263305	FALSE
ENSG00000100281	10042	HMGXB4	HMGXB4	protein_coding	HMG-box containing 4 [Source:HGNC Symbol;Acc:HGNC:5003]	22	1	35257452	35295807	0.02155404178695708	4.470281813785761	0.8918449338199392	0.3727829145984285	0.9117369581104107	0.8912726555702476	FALSE
ENSG00000261221	100507290	ZNF865	ZNF865	protein_coding	zinc finger protein 865 [Source:HGNC Symbol;Acc:HGNC:38705]	19	1	55605405	55617269	-0.022617554873049173	5.438119973198072	-0.8915595234215781	0.3729419297995088	0.9117760167959027	-0.8909762162525376	FALSE
ENSG00000081320	9262	STK17B	STK17B	protein_coding	serine/threonine kinase 17b [Source:HGNC Symbol;Acc:HGNC:11396]	2	-1	196133583	196176503	-0.04133646173905703	8.381101751390162	-0.8914872538346992	0.3730087107704141	0.9117760167959027	-0.890851745174181	FALSE
ENSG00000071127	9948	WDR1	WDR1	protein_coding	WD repeat domain 1 [Source:HGNC Symbol;Acc:HGNC:12754]	4	-1	10074339	10116949	0.026637075859651915	8.471910243355225	0.8913277389798027	0.3731298002339144	0.9117760167959027	0.8906260852962402	FALSE
ENSG00000233547	NA	AL158212.2	AL158212.2	lncRNA	novel transcript	10	-1	112950646	112951875	0.08666425347383311	0.30574017907998685	0.8912663604768349	0.3731429309462847	0.9117760167959027	0.8906016178915493	FALSE
ENSG00000143891	130589	GALM	GALM	protein_coding	galactose mutarotase [Source:HGNC Symbol;Acc:HGNC:24063]	2	1	38666081	38741237	-0.05950246042355456	5.3789497425408195	-0.89108909163149	0.37321735121091504	0.9117760167959027	-0.8904629553103901	FALSE
ENSG00000080561	11043	MID2	MID2	protein_coding	midline 2 [Source:HGNC Symbol;Acc:HGNC:7096]	X	1	107825755	107927193	0.08475469474356591	0.6901403345386844	0.8909831053409625	0.3732307916098444	0.9117760167959027	0.8904379144887686	FALSE
ENSG00000168038	54986	ULK4	ULK4	protein_coding	unc-51 like kinase 4 [Source:HGNC Symbol;Acc:HGNC:15784]	3	-1	41246599	41962130	-0.03940914217646352	5.095416946235667	-0.8910118993694973	0.37327568366441244	0.9117760167959027	-0.8903542801004998	FALSE
ENSG00000243969	NA	AC073359.2	AC073359.2	lncRNA	novel transcript	3	-1	154827016	154861017	0.09336829220225473	0.4471737043251246	0.890913378754428	0.37334498572439856	0.9117760167959027	0.8902251818318676	FALSE
ENSG00000196839	100	ADA	ADA	protein_coding	adenosine deaminase [Source:HGNC Symbol;Acc:HGNC:186]	20	-1	44619522	44652233	0.048231076885747015	3.643896561374444	0.8907150014104367	0.3734124168259815	0.9117760167959027	0.8900995830889137	FALSE
ENSG00000137200	23070	CMTR1	CMTR1	protein_coding	cap methyltransferase 1 [Source:HGNC Symbol;Acc:HGNC:21077]	6	1	37433219	37482827	0.044787296066405524	5.125587719001763	0.8906326679655193	0.37342917282087995	0.9117760167959027	0.8900683751599417	FALSE
ENSG00000145241	1060	CENPC	CENPC	protein_coding	centromere protein C [Source:HGNC Symbol;Acc:HGNC:1854]	4	-1	67468762	67545503	0.03400118488169479	4.765723410402465	0.8906614033417385	0.37344549253461223	0.9117760167959027	0.8900379806350222	FALSE
ENSG00000188375	440093	H3F3C	H3F3C	protein_coding	H3 histone family member 3C [Source:HGNC Symbol;Acc:HGNC:33164]	12	-1	31791185	31792298	-0.07071463100826847	0.5101808249956956	-0.890437369091898	0.3735640933824943	0.911922041620376	-0.8898171180965234	FALSE
ENSG00000105245	9253	NUMBL	NUMBL	protein_coding	NUMB like endocytic adaptor protein [Source:HGNC Symbol;Acc:HGNC:8061]	19	-1	40665905	40690972	-0.036543267344143704	2.726815585060719	-0.8901600142391981	0.37368010755197445	0.9119688818306037	-0.8896011145464183	FALSE
ENSG00000173638	6573	SLC19A1	SLC19A1	protein_coding	solute carrier family 19 member 1 [Source:HGNC Symbol;Acc:HGNC:10937]	21	-1	45493572	45573365	0.03644158449791135	7.064714054122381	0.8901174922103751	0.37377349063491605	0.9119688818306037	0.8894272773324677	FALSE
ENSG00000105576	30000	TNPO2	TNPO2	protein_coding	transportin 2 [Source:HGNC Symbol;Acc:HGNC:19998]	19	-1	12699194	12724011	0.01982179933740902	4.746762724951809	0.8899489971686338	0.37379056079785156	0.9119688818306037	0.8893955032879886	FALSE
ENSG00000228784	NA	LINC00954	LINC00954	lncRNA	long intergenic non-protein coding RNA 954 [Source:HGNC Symbol;Acc:HGNC:48668]	2	1	19868860	19885047	0.04557208389531775	3.4906235992882393	0.8899684470247411	0.3738511866829006	0.9119688818306037	0.8892826627895923	FALSE
ENSG00000142867	8915	BCL10	BCL10	protein_coding	BCL10 immune signaling adaptor [Source:HGNC Symbol;Acc:HGNC:989]	1	-1	85265776	85276632	0.027682598111836043	5.502305153993234	0.8898228348172695	0.37387725611248845	0.9119688818306037	0.8892341442999767	FALSE
ENSG00000165078	57094	CPA6	CPA6	protein_coding	carboxypeptidase A6 [Source:HGNC Symbol;Acc:HGNC:17245]	8	-1	67422038	67746378	-0.077048749336704	0.09274791493028982	-0.8895694659456381	0.3739821678482854	0.9120813530652131	-0.8890389115140052	FALSE
ENSG00000123810	80776	B9D2	B9D2	protein_coding	B9 domain containing 2 [Source:HGNC Symbol;Acc:HGNC:28636]	19	-1	41354417	41364165	-0.0340846244190276	3.3089197865164333	-0.8891641107695846	0.3742412751825539	0.9123653366843939	-0.8885568775399233	FALSE
ENSG00000233429	NA	HOTAIRM1	HOTAIRM1	lncRNA	HOXA transcript antisense RNA, myeloid-specific 1 [Source:HGNC Symbol;Acc:HGNC:37117]	7	1	27095647	27100265	-0.07197070423378005	4.283155112593009	-0.8894558754424395	0.3743238693422246	0.9123653366843939	-0.8884032657241202	FALSE
ENSG00000174738	9975	NR1D2	NR1D2	protein_coding	nuclear receptor subfamily 1 group D member 2 [Source:HGNC Symbol;Acc:HGNC:7963]	3	1	23945286	23980617	-0.049878981937943934	4.717054414700039	-0.8889717701147583	0.3743251354343128	0.9123653366843939	-0.8884009111601757	FALSE
ENSG00000089154	10985	GCN1	GCN1	protein_coding	GCN1 activator of EIF2AK4 [Source:HGNC Symbol;Acc:HGNC:4199]	12	-1	120127202	120194715	-0.03303439028924604	5.322173018660613	-0.8888581858840274	0.3743745925987383	0.9123653366843939	-0.8883089390372938	FALSE
ENSG00000168062	116071	BATF2	BATF2	protein_coding	basic leucine zipper ATF-like transcription factor 2 [Source:HGNC Symbol;Acc:HGNC:25163]	11	-1	64987945	64997018	0.14895810472612503	3.265600725384499	0.8888625333196752	0.37444371874212046	0.9123653366843939	0.888180402442159	FALSE
ENSG00000228409	NA	CCT6P1	CCT6P1	transcribed_unprocessed_pseudogene	chaperonin containing TCP1 subunit 6 pseudogene 1 [Source:HGNC Symbol;Acc:HGNC:33094]	7	1	65751142	65763354	-0.03898625164158531	2.5338201128439515	-0.8887454210344844	0.37445153332040815	0.9123653366843939	-0.8881658725491479	FALSE
ENSG00000118432	1268	CNR1	CNR1	protein_coding	cannabinoid receptor 1 [Source:HGNC Symbol;Acc:HGNC:2159]	6	-1	88139864	88166359	-0.14630904541206435	0.16895735393775957	-0.8888375552270058	0.374614111843525	0.9126181072412308	-0.8878636276672859	FALSE
ENSG00000174529	388730	TMEM81	TMEM81	protein_coding	transmembrane protein 81 [Source:HGNC Symbol;Acc:HGNC:32349]	1	-1	205083129	205084460	0.05678698127927295	1.190084184786894	0.8882358474207063	0.3747059627267295	0.9126985219620448	0.8876929062813161	FALSE
ENSG00000231246	NA	AL445426.1	AL445426.1	lncRNA	novel transcript	1	-1	112177234	112360625	0.0970758741601625	1.1914163914886904	0.8882385349387495	0.37480221181838513	0.9127896227845771	0.8875140377899913	FALSE
ENSG00000116809	7709	ZBTB17	ZBTB17	protein_coding	zinc finger and BTB domain containing 17 [Source:HGNC Symbol;Acc:HGNC:12936]	1	-1	15941869	15976132	0.023915045885112285	4.5005768363329	0.8879508667415217	0.3748784909891262	0.9128151739588656	0.887372301396025	FALSE
ENSG00000170325	56980	PRDM10	PRDM10	protein_coding	PR/SET domain 10 [Source:HGNC Symbol;Acc:HGNC:13995]	11	-1	129899706	130002835	-0.025167875637971626	4.924134912852859	-0.8878136987830372	0.37495683776573807	0.9128151739588656	-0.8872267416831233	FALSE
ENSG00000164172	4338	MOCS2	MOCS2	protein_coding	molybdenum cofactor synthesis 2 [Source:HGNC Symbol;Acc:HGNC:7193]	5	-1	53095679	53110063	0.036521972997135776	3.297919395512187	0.8876992914492037	0.37498925204473543	0.9128151739588656	0.8871665250072813	FALSE
ENSG00000246859	NA	STARD4-AS1	STARD4-AS1	lncRNA	STARD4 antisense RNA 1 [Source:HGNC Symbol;Acc:HGNC:44117]	5	1	111510396	111739726	0.0821261735446186	-0.40701111701005993	0.8873316594721181	0.3751771733773802	0.9131293168455272	0.8868174830301778	FALSE
ENSG00000182685	283870	BRICD5	BRICD5	protein_coding	BRICHOS domain containing 5 [Source:HGNC Symbol;Acc:HGNC:28309]	16	-1	2209253	2211950	0.05175550729324785	2.4473142792119815	0.88694584997603	0.3754138533396115	0.9134226767147807	0.886378031246417	FALSE
ENSG00000231793	NA	DOC2GP	DOC2GP	transcribed_unitary_pseudogene	double C2 domain gamma, pseudogene [Source:HGNC Symbol;Acc:HGNC:37962]	11	-1	67612651	67616257	-0.10478157177478838	-0.23634029413452506	-0.8869897849982851	0.3754216830115842	0.9134226767147807	-0.8863634965516536	FALSE
ENSG00000261777	NA	AC012184.3	AC012184.3	lncRNA	novel transcript, antisense to DDX19B and DDX19A	16	-1	70315442	70346806	-0.06153564886609986	0.6270806486099969	-0.8866726622689278	0.3755426902824801	0.9134226767147807	-0.8861388872233295	FALSE
ENSG00000008018	5689	PSMB1	PSMB1	protein_coding	proteasome subunit beta 1 [Source:HGNC Symbol;Acc:HGNC:9537]	6	-1	170535120	170553307	0.017046843925001554	6.099862844060339	0.8865182290230945	0.3756402544741885	0.9134226767147807	0.885957824640077	FALSE
ENSG00000139684	2098	ESD	ESD	protein_coding	esterase D [Source:HGNC Symbol;Acc:HGNC:3465]	13	-1	46771256	46797161	-0.027533492534988824	5.245441035553908	-0.8865159196716647	0.3756433769332046	0.9134226767147807	-0.8859520303656803	FALSE
ENSG00000100401	5905	RANGAP1	RANGAP1	protein_coding	Ran GTPase activating protein 1 [Source:HGNC Symbol;Acc:HGNC:9854]	22	-1	41245611	41286251	0.028912208061855793	4.896063354011722	0.8863464546921075	0.37574873146648335	0.9134226767147807	0.8857565438444469	FALSE
ENSG00000106628	5425	POLD2	POLD2	protein_coding	DNA polymerase delta 2, accessory subunit [Source:HGNC Symbol;Acc:HGNC:9176]	7	-1	44114681	44124358	-0.04077894818154393	3.751971995479893	-0.8862961853492286	0.37576241470154215	0.9134226767147807	-0.8857311569315224	FALSE
ENSG00000166925	81628	TSC22D4	TSC22D4	protein_coding	TSC22 domain family member 4 [Source:HGNC Symbol;Acc:HGNC:21696]	7	-1	100463359	100479232	0.02563446899843136	7.566173358288192	0.8863711267266977	0.3757688156867395	0.9134226767147807	0.88571928118931	FALSE
ENSG00000174437	488	ATP2A2	ATP2A2	protein_coding	ATPase sarcoplasmic/endoplasmic reticulum Ca2+ transporting 2 [Source:HGNC Symbol;Acc:HGNC:812]	12	1	110280756	110351093	-0.03135378780833342	6.378629051154764	-0.8859356327391641	0.3759504436192217	0.9135378749774314	-0.8853823590885024	FALSE
ENSG00000059915	5662	PSD	PSD	protein_coding	pleckstrin and Sec7 domain containing [Source:HGNC Symbol;Acc:HGNC:9507]	10	-1	102402617	102421539	-0.0917958262796188	-0.3624694803283586	-0.8855235332068462	0.3761607076768926	0.9135378749774314	-0.8849924420949564	FALSE
ENSG00000154654	4685	NCAM2	NCAM2	protein_coding	neural cell adhesion molecule 2 [Source:HGNC Symbol;Acc:HGNC:7657]	21	1	20998409	21543329	0.14095622623405824	-1.033996818474779	0.8855965352767888	0.37616587796966194	0.9135378749774314	0.8849828559172614	FALSE
ENSG00000198794	192683	SCAMP5	SCAMP5	protein_coding	secretory carrier membrane protein 5 [Source:HGNC Symbol;Acc:HGNC:30386]	15	1	74957219	75021495	0.09217831710715096	0.8737857782949852	0.8854994039754066	0.3761826059162383	0.9135378749774314	0.8849518413897164	FALSE
ENSG00000233006	NA	MIR3936HG	MIR3936HG	lncRNA	MIR3936 host gene [Source:HGNC Symbol;Acc:HGNC:40538]	5	-1	132311285	132370170	-0.0507333848985243	2.917432751317634	-0.8856742176517958	0.37619131351009494	0.9135378749774314	-0.8849356973714971	FALSE
ENSG00000254968	101928823	LINC02763	LINC02763	lncRNA	long intergenic non-protein coding RNA 2763 [Source:HGNC Symbol;Acc:HGNC:54282]	11	1	112393118	112624567	0.09657850071749546	-0.5126216475528996	0.8854797201959014	0.37619999802393156	0.9135378749774314	0.8849195963737244	FALSE
ENSG00000149474	57325	KAT14	KAT14	protein_coding	lysine acetyltransferase 14 [Source:HGNC Symbol;Acc:HGNC:15904]	20	1	18138118	18188387	-0.033960500396929216	3.6136179498141905	-0.885349621935487	0.37626621049670217	0.9135378749774314	-0.8847968466833197	FALSE
ENSG00000239883	NA	PARGP1	PARGP1	transcribed_unprocessed_pseudogene	poly(ADP-ribose) glycohydrolase pseudogene 1 [Source:HGNC Symbol;Acc:HGNC:45008]	10	-1	45854093	45972154	-0.033523752955217034	4.522424992119314	-0.8853861782466046	0.3762999243043148	0.9135378749774314	-0.8847343505986285	FALSE
ENSG00000107719	27143	PALD1	PALD1	protein_coding	phosphatase domain containing paladin 1 [Source:HGNC Symbol;Acc:HGNC:23530]	10	1	70478767	70568450	0.10143766603397741	-0.250899859366039	0.8851735455750728	0.37634627174945434	0.9135378749774314	0.884648440880554	FALSE
ENSG00000154165	2838	GPR15	GPR15	protein_coding	G protein-coupled receptor 15 [Source:HGNC Symbol;Acc:HGNC:4469]	3	1	98531978	98534681	-0.126495315710069	2.348431739731124	-0.8852561132989526	0.3764347236722112	0.9136096070849112	-0.8844845043352887	FALSE
ENSG00000182326	716	C1S	C1S	protein_coding	complement C1s [Source:HGNC Symbol;Acc:HGNC:1247]	12	1	6988259	7071032	-0.03954955228220536	3.581867295838593	-0.8846377979586809	0.3766632963734601	0.9138109712184136	-0.8840609783706169	FALSE
ENSG00000103942	9455	HOMER2	HOMER2	protein_coding	homer scaffold protein 2 [Source:HGNC Symbol;Acc:HGNC:17513]	15	-1	82836946	82986153	-0.04863109724910686	3.284491286663992	-0.8846851220101353	0.3766897440967467	0.9138109712184136	-0.8840119832026259	FALSE
ENSG00000225975	NA	LINC01534	LINC01534	lncRNA	long intergenic non-protein coding RNA 1534 [Source:HGNC Symbol;Acc:HGNC:51281]	19	-1	36682636	36687449	-0.08162447198785569	-0.26409208291597286	-0.8845019311505669	0.3766944329811448	0.9138109712184136	-0.8840032971308928	FALSE
ENSG00000125735	8740	TNFSF14	TNFSF14	protein_coding	TNF superfamily member 14 [Source:HGNC Symbol;Acc:HGNC:11930]	19	-1	6661253	6670588	0.0416195798986454	7.102775574625104	0.8840503158146323	0.3769993466543825	0.9141602354292943	0.8834385932957985	FALSE
ENSG00000268797	NA	AC008537.1	AC008537.1	protein_coding	novel protein	19	1	40801297	40898282	0.04337375204670213	4.890456260729075	0.8841828809297613	0.3770165586924723	0.9141602354292943	0.883406724792078	FALSE
ENSG00000274615	NA	AC233968.1	AC233968.1	unprocessed_pseudogene	aminopeptidase puromycin sensitive (NPEPPS) pseudogene	17	1	38078262	38124770	-0.07431701487145836	-0.11973992523980694	-0.8838331942465911	0.3770740514967875	0.9141602354292943	-0.8833002819809349	FALSE
ENSG00000223573	NA	TINCR	TINCR	protein_coding	TINCR ubiquitin domain containing [Source:HGNC Symbol;Acc:HGNC:14607]	19	-1	5558167	5578349	-0.06805024234148005	0.5167021612448353	-0.8837709538029955	0.37710594390874874	0.9141602354292943	-0.883241240333514	FALSE
ENSG00000177301	3737	KCNA2	KCNA2	protein_coding	potassium voltage-gated channel subfamily A member 2 [Source:HGNC Symbol;Acc:HGNC:6220]	1	-1	110519837	110631474	-0.08609774182262947	0.740670713388053	-0.8834861715303751	0.3772584677374181	0.9141602354292943	-0.8829589192361689	FALSE
ENSG00000164347	84340	GFM2	GFM2	protein_coding	G elongation factor mitochondrial 2 [Source:HGNC Symbol;Acc:HGNC:29682]	5	-1	74721206	74767147	0.033137173001233755	4.253118486085593	0.8834467473404402	0.37730488393361816	0.9141602354292943	0.8828730169785621	FALSE
ENSG00000091972	4345	CD200	CD200	protein_coding	CD200 molecule [Source:HGNC Symbol;Acc:HGNC:7203]	3	1	112332347	112362812	0.08040994696846004	1.8714834652785346	0.8835308297138965	0.37736956653694786	0.9141602354292943	0.8827533200226466	FALSE
ENSG00000139675	144983	HNRNPA1L2	HNRNPA1L2	protein_coding	heterogeneous nuclear ribonucleoprotein A1 like 2 [Source:HGNC Symbol;Acc:HGNC:27067]	13	1	52642425	52643796	-0.0504914824470426	1.5700232688095028	-0.8832697259833115	0.37736957254840764	0.9141602354292943	-0.8827533088988612	FALSE
ENSG00000089876	55760	DHX32	DHX32	protein_coding	DEAH-box helicase 32 (putative) [Source:HGNC Symbol;Acc:HGNC:16717]	10	-1	125836337	125896436	0.030813483453349555	3.8541084735316473	0.8833579272822212	0.3773925849522055	0.9141602354292943	0.8827107268563769	FALSE
ENSG00000228140	NA	AL031283.1	AL031283.1	lncRNA	novel transcript	1	-1	15402979	15409433	0.06355244749629074	0.5905854944188436	0.8831910765961979	0.37742777046542453	0.9141602354292943	0.8826456228444486	FALSE
ENSG00000176160	124535	HSF5	HSF5	protein_coding	heat shock transcription factor 5 [Source:HGNC Symbol;Acc:HGNC:26862]	17	-1	58420167	58488408	-0.0546407327025058	1.6292942344981292	-0.8830242662890744	0.3775139515696504	0.9141617470347321	-0.8824861771194925	FALSE
ENSG00000111726	55907	CMAS	CMAS	protein_coding	cytidine monophosphate N-acetylneuraminic acid synthetase [Source:HGNC Symbol;Acc:HGNC:18290]	12	1	22046218	22065674	-0.036130551205432404	4.2475171524423665	-0.8829699318638566	0.37754626726223284	0.9141617470347321	-0.88242639486605	FALSE
ENSG00000009413	5980	REV3L	REV3L	protein_coding	REV3 like, DNA directed polymerase zeta catalytic subunit [Source:HGNC Symbol;Acc:HGNC:9968]	6	-1	111299028	111483715	-0.0300731202498703	6.1967712230532666	-0.8828001741774398	0.3776826048192149	0.9142024457740262	-0.8821742125976378	FALSE
ENSG00000258867	NA	LINC01146	LINC01146	lncRNA	long intergenic non-protein coding RNA 1146 [Source:HGNC Symbol;Acc:HGNC:49467]	14	1	88024519	88098025	0.05758900495542019	3.014792536387733	0.8827460237135288	0.3777310462136315	0.9142024457740262	0.8820846245232289	FALSE
ENSG00000272870	105377540	AC097534.2	AC097534.2	lncRNA	novel transcript, antisense to SAP30	4	-1	173349543	173370721	0.08211716895757491	-0.16678399665483196	0.8824430220886331	0.37781380635964945	0.9142024457740262	0.8819315833306363	FALSE
ENSG00000198019	2210	FCGR1B	FCGR1B	protein_coding	Fc fragment of IgG receptor Ib [Source:HGNC Symbol;Acc:HGNC:3614]	1	1	121087345	121097161	-0.09497921560894884	3.9093380710166574	-0.8826253799392222	0.3778522983036309	0.9142024457740262	-0.8818604105394185	FALSE
ENSG00000162688	178	AGL	AGL	protein_coding	amylo-alpha-1, 6-glucosidase, 4-alpha-glucanotransferase [Source:HGNC Symbol;Acc:HGNC:321]	1	1	99850361	99924023	-0.03756920330784741	4.36731187698374	-0.8824094273010645	0.37787902275022833	0.9142024457740262	-0.8818109988409581	FALSE
ENSG00000120594	84898	PLXDC2	PLXDC2	protein_coding	plexin domain containing 2 [Source:HGNC Symbol;Acc:HGNC:21013]	10	1	19816239	20289856	-0.03539692109431769	9.02175153431957	-0.8824595866176044	0.37791670958049484	0.9142024457740262	-0.8817413220933809	FALSE
ENSG00000229191	NA	AL358473.1	AL358473.1	lncRNA	novel transcript, antisense KIF21B	1	1	201023949	201028792	0.0862132093930768	-0.20514361672414533	0.8821714424148019	0.37797676246328404	0.9142051399607046	0.881630303039557	FALSE
ENSG00000173926	115123	MARCH3	MARCH3	protein_coding	membrane associated ring-CH-type finger 3 [Source:HGNC Symbol;Acc:HGNC:28728]	5	-1	126867714	127030558	-0.042752197221958	4.634995058688032	-0.8818943697793405	0.3781788967095169	0.9145514291957151	-0.8812566996649622	FALSE
ENSG00000151773	160857	CCDC122	CCDC122	protein_coding	coiled-coil domain containing 122 [Source:HGNC Symbol;Acc:HGNC:26478]	13	-1	43823909	43879740	0.0748371467491944	2.316961846057379	0.8820523043284103	0.3782569092790853	0.9145974933480735	0.8811125424487819	FALSE
ENSG00000122477	127495	LRRC39	LRRC39	protein_coding	leucine rich repeat containing 39 [Source:HGNC Symbol;Acc:HGNC:28228]	1	-1	100148449	100178273	0.06758920415328094	0.3472729605764543	0.8813302867206628	0.3784204787843207	0.9147352505218915	0.8808103464240672	FALSE
ENSG00000101310	10483	SEC23B	SEC23B	protein_coding	SEC23 homolog B, coat complex II component [Source:HGNC Symbol;Acc:HGNC:10702]	20	1	18507520	18561415	0.028312797480086083	5.577781887588707	0.8813856642852763	0.37843182919212026	0.9147352505218915	0.8807893794355678	FALSE
ENSG00000112159	23195	MDN1	MDN1	protein_coding	midasin AAA ATPase 1 [Source:HGNC Symbol;Acc:HGNC:18302]	6	-1	89642498	89819794	-0.03413636479458848	5.370401881822081	-0.8812320153006057	0.3784922904552609	0.9147388465645919	-0.8806776991699169	FALSE
ENSG00000115561	51652	CHMP3	CHMP3	protein_coding	charged multivesicular body protein 3 [Source:HGNC Symbol;Acc:HGNC:29865]	2	-1	86503430	86563479	0.028059548997775963	6.111920332632054	0.8810496974287941	0.37860468384803014	0.9148679313236947	0.8804701223034819	FALSE
ENSG00000175984	163259	DENND2C	DENND2C	protein_coding	DENN domain containing 2C [Source:HGNC Symbol;Acc:HGNC:24748]	1	-1	114582848	114670422	0.0682292534787119	1.459183917760749	0.8809588553067632	0.3786727019322793	0.9148897631887204	0.880344519635857	FALSE
ENSG00000126246	79713	IGFLR1	IGFLR1	protein_coding	IGF like family receptor 1 [Source:HGNC Symbol;Acc:HGNC:23620]	19	-1	35738801	35742453	0.08371855049210586	2.547331181351971	0.880622408532155	0.3789647502226565	0.9152767334864469	0.8798053789874142	FALSE
ENSG00000104517	51366	UBR5	UBR5	protein_coding	ubiquitin protein ligase E3 component n-recognin 5 [Source:HGNC Symbol;Acc:HGNC:16806]	8	-1	102252273	102412759	-0.028990405074369008	7.241656466728495	-0.8803300587199264	0.3790062437983325	0.9152767334864469	-0.879728799823302	FALSE
ENSG00000102908	10725	NFAT5	NFAT5	protein_coding	nuclear factor of activated T cells 5 [Source:HGNC Symbol;Acc:HGNC:7774]	16	1	69565094	69704666	-0.025638676983593456	7.591012055436024	-0.8803095637141555	0.3790180150561435	0.9152767334864469	-0.8797070761205044	FALSE
ENSG00000234948	NA	LINC01524	LINC01524	lncRNA	long intergenic non-protein coding RNA 1524 [Source:HGNC Symbol;Acc:HGNC:51228]	20	1	52192159	52670578	-0.12980030805927578	-0.6544269007874646	-0.8802329202184296	0.3790689018062623	0.9152767334864469	-0.8796131700627959	FALSE
ENSG00000185187	59307	SIGIRR	SIGIRR	protein_coding	single Ig and TIR domain containing [Source:HGNC Symbol;Acc:HGNC:30575]	11	-1	405716	417455	-0.03804385780323649	4.985636451201535	-0.8796903359554185	0.3793297722620971	0.9157640618766362	-0.8791318832766273	FALSE
ENSG00000105364	51073	MRPL4	MRPL4	protein_coding	mitochondrial ribosomal protein L4 [Source:HGNC Symbol;Acc:HGNC:14276]	19	1	10251901	10260055	-0.03933575114138588	3.1644404844440537	-0.8792329058099845	0.37957089203593297	0.9161762339077768	-0.8786872160710826	FALSE
ENSG00000130303	684	BST2	BST2	protein_coding	bone marrow stromal cell antigen 2 [Source:HGNC Symbol;Acc:HGNC:1119]	19	-1	17402939	17405630	0.06292521081930147	4.303850567368419	0.8789074430253757	0.37977804329741904	0.9161762339077768	0.8783053314729732	FALSE
ENSG00000235532	NA	LINC00402	LINC00402	lncRNA	long intergenic non-protein coding RNA 402 [Source:HGNC Symbol;Acc:HGNC:42732]	13	1	74231457	74259976	0.07031808093935332	3.2551973368116776	0.8790019434239695	0.3798005194331645	0.9161762339077768	0.8782639042841363	FALSE
ENSG00000169100	293	SLC25A6	SLC25A6	protein_coding	solute carrier family 25 member 6 [Source:HGNC Symbol;Acc:HGNC:10992]	X	-1	1386152	1392113	0.03764248924526736	7.075583998143829	0.8788530907786032	0.3798225795829713	0.9161762339077768	0.8782232452909681	FALSE
ENSG00000163807	57456	KIAA1143	KIAA1143	protein_coding	KIAA1143 [Source:HGNC Symbol;Acc:HGNC:29198]	3	-1	44737661	44761619	0.03442078238334112	4.656919493375746	0.8787383522542589	0.3798648759663865	0.9161762339077768	0.8781452930189706	FALSE
ENSG00000168071	283234	CCDC88B	CCDC88B	protein_coding	coiled-coil domain containing 88B [Source:HGNC Symbol;Acc:HGNC:26757]	11	1	64340204	64357534	0.029980767743913006	6.793727289452438	0.8787473908718797	0.37987141355000764	0.9161762339077768	0.8781332447227106	FALSE
ENSG00000196177	36	ACADSB	ACADSB	protein_coding	acyl-CoA dehydrogenase short/branched chain [Source:HGNC Symbol;Acc:HGNC:91]	10	1	123008979	123058311	0.042288312432078534	4.083100705052904	0.8786011135004691	0.37993834195000775	0.9161762339077768	0.8780099078282478	FALSE
ENSG00000198574	117157	SH2D1B	SH2D1B	protein_coding	SH2 domain containing 1B [Source:HGNC Symbol;Acc:HGNC:30416]	1	-1	162395268	162412138	0.1245302860648203	2.689483096434782	0.8786075404474403	0.3800100139493515	0.9161762339077768	0.8778778441491534	FALSE
ENSG00000232888	NA	RPS11P5	RPS11P5	processed_pseudogene	ribosomal protein S11 pseudogene 5 [Source:HGNC Symbol;Acc:HGNC:36312]	12	1	132825701	132826184	0.09209821861990264	0.16387817467120758	0.8782263583047751	0.380100488636698	0.9161762339077768	0.8777111562729356	FALSE
ENSG00000103226	408050	NOMO3	NOMO3	protein_coding	NODAL modulator 3 [Source:HGNC Symbol;Acc:HGNC:25242]	16	1	16232528	16294811	0.05447361426362196	2.9627040965494915	0.8783709922751812	0.3801451429064371	0.9161762339077768	0.8776288955608313	FALSE
ENSG00000173868	162466	PHOSPHO1	PHOSPHO1	protein_coding	phosphoethanolamine/phosphocholine phosphatase [Source:HGNC Symbol;Acc:HGNC:16815]	17	-1	49223362	49230766	0.07187641749798246	7.4578388631497194	0.8782281631074554	0.3801668263495601	0.9161762339077768	0.8775889531357479	FALSE
ENSG00000279320	NA	AC069528.2	AC069528.2	TEC	TEC	3	-1	146504570	146506560	-0.08280912241569327	1.7494480992516557	-0.8781682129320085	0.38022083752919744	0.9161762339077768	-0.8774894668362961	FALSE
ENSG00000183530	253143	PRR14L	PRR14L	protein_coding	proline rich 14 like [Source:HGNC Symbol;Acc:HGNC:28738]	22	-1	31676256	31750140	0.020519909945440062	6.592030698036566	0.8778248817236516	0.38033179946494433	0.9161762339077768	0.8772851069067051	FALSE
ENSG00000239636	NA	AC004865.2	AC004865.2	lncRNA	novel transcript	1	-1	35569813	35577729	-0.04472028697670072	2.322726610045033	-0.8777600970414317	0.3803753969781488	0.9161762339077768	-0.8772048228681083	FALSE
ENSG00000132463	2926	GRSF1	GRSF1	protein_coding	G-rich RNA sequence binding factor 1 [Source:HGNC Symbol;Acc:HGNC:4610]	4	-1	70815783	70839897	-0.02354583658687215	5.475625191852418	-0.8777547419626621	0.3803864964454956	0.9161762339077768	-0.8771843843010253	FALSE
ENSG00000175895	79666	PLEKHF2	PLEKHF2	protein_coding	pleckstrin homology and FYVE domain containing 2 [Source:HGNC Symbol;Acc:HGNC:20757]	8	1	95133785	95156685	0.030011028442021193	5.306481789988843	0.8775778922265994	0.3804986728054527	0.9162604126124237	0.8769778432331704	FALSE
ENSG00000274425	NA	AC114271.1	AC114271.1	lncRNA	novel transcript, antisense to ICAM3	19	1	10333436	10336248	0.06299842512512122	3.7499678229659263	0.8774823073585769	0.38056980333860424	0.9162604126124237	0.8768468958366992	FALSE
ENSG00000269956	NA	MKNK1-AS1	MKNK1-AS1	lncRNA	MKNK1 antisense RNA 1 [Source:HGNC Symbol;Acc:HGNC:44129]	1	1	46538611	46570255	-0.09681574297896245	-0.377031298061269	-0.8773784568077794	0.38059866149583177	0.9162604126124237	-0.876793773844849	FALSE
ENSG00000169249	8233	ZRSR2	ZRSR2	protein_coding	zinc finger CCCH-type, RNA binding motif and serine/arginine rich 2 [Source:HGNC Symbol;Acc:HGNC:23019]	X	1	15790472	15823260	0.025460816324841318	5.423945487867275	0.8771171467929645	0.38073808592657654	0.9162818525145887	0.8765371567009617	FALSE
ENSG00000260103	NA	AC012435.2	AC012435.2	transcribed_processed_pseudogene	coiled-coil-helix-coiled-coil-helix domain-containing protein 7 (CHCHD7) pseudogene	15	-1	74478070	74490286	0.08224170148864751	-0.01516765521212037	0.8768345198412931	0.3808681306092787	0.9162818525145887	0.8762978554361981	FALSE
ENSG00000189060	3005	H1F0	H1F0	protein_coding	H1 histone family member 0 [Source:HGNC Symbol;Acc:HGNC:4714]	22	1	37805093	37807436	0.06699108312589175	5.048181011409506	0.8771160348827409	0.38088560680423533	0.9162818525145887	0.8762657005025345	FALSE
ENSG00000103490	29108	PYCARD	PYCARD	protein_coding	PYD and CARD domain containing [Source:HGNC Symbol;Acc:HGNC:16608]	16	-1	31201486	31203450	0.043562999970935934	5.283520675509927	0.8767263948621986	0.38095238311067636	0.9162818525145887	0.8761428452762172	FALSE
ENSG00000224888	NA	AC138028.2	AC138028.2	lncRNA	novel transcript, antisense to FAM38A	16	1	88731180	88741425	-0.0868012689733148	-0.3756519964001637	-0.8766404003468066	0.38096046850068055	0.9162818525145887	-0.8761279706516927	FALSE
ENSG00000273253	NA	AL022328.4	AL022328.4	lncRNA	novel transcript, antisense TRABD	22	-1	50199090	50200837	-0.047115544033574874	1.8344457580912839	-0.8766710906011344	0.38099886924890203	0.9162818525145887	-0.8760573277620521	FALSE
ENSG00000276718	NA	AC005840.4	AC005840.4	lncRNA	novel transcript, antisense to VAMP1	12	1	6466537	6467135	0.07141588703239157	-0.024329349855929678	0.8765331830644034	0.3810210785068079	0.9162818525145887	0.8760164731015556	FALSE
ENSG00000134905	79587	CARS2	CARS2	protein_coding	cysteinyl-tRNA synthetase 2, mitochondrial [Source:HGNC Symbol;Acc:HGNC:25695]	13	-1	110641412	110713603	0.030469186349172617	6.8534364886410275	0.8765113781928827	0.38111044651697845	0.9163546947643548	0.8758520924841188	FALSE
ENSG00000198408	10724	OGA	OGA	protein_coding	O-GlcNAcase [Source:HGNC Symbol;Acc:HGNC:7056]	10	-1	101784443	101818465	0.025589101474194464	8.783858332977704	0.8761160254525314	0.3812732446147479	0.9164066866233113	0.875552707753922	FALSE
ENSG00000124422	23326	USP22	USP22	protein_coding	ubiquitin specific peptidase 22 [Source:HGNC Symbol;Acc:HGNC:12621]	17	-1	20999596	21043760	0.031624070240976465	6.4717154014849	0.8760152673555612	0.3813254981309655	0.9164066866233113	0.8754566304852068	FALSE
ENSG00000269145	NA	AC007192.2	AC007192.2	lncRNA	novel transcript, antisense to MAST3	19	-1	18144522	18151691	0.05765004948688901	1.334823822707177	0.876009942795172	0.38134998695195665	0.9164066866233113	0.8754116062669798	FALSE
ENSG00000275119	NA	AC244131.2	AC244131.2	lncRNA	novel transcript	12	1	11212219	11251389	-0.07365587266306317	3.1218005789475676	-0.8761659196670382	0.38143504518607363	0.9164066866233113	-0.8752552352057044	FALSE
ENSG00000135596	64780	MICAL1	MICAL1	protein_coding	microtubule associated monooxygenase, calponin and LIM domain containing 1 [Source:HGNC Symbol;Acc:HGNC:20619]	6	-1	109444062	109465968	-0.029873690788376983	7.449146650730993	-0.8757400921123176	0.38153126217127675	0.9164066866233113	-0.8750783756892517	FALSE
ENSG00000117906	5955	RCN2	RCN2	protein_coding	reticulocalbin 2 [Source:HGNC Symbol;Acc:HGNC:9935]	15	1	76931738	76954393	0.02939904580083308	4.42550671445922	0.8755271020839631	0.3815855184696617	0.9164066866233113	0.8749786575209448	FALSE
ENSG00000165572	89890	KBTBD6	KBTBD6	protein_coding	kelch repeat and BTB domain containing 6 [Source:HGNC Symbol;Acc:HGNC:25340]	13	-1	41127569	41132802	-0.04995619271817775	2.5953042739067445	-0.8754927169369457	0.3815994116950566	0.9164066866233113	-0.8749531244286598	FALSE
ENSG00000157870	127281	PRXL2B	PRXL2B	protein_coding	peroxiredoxin like 2B [Source:HGNC Symbol;Acc:HGNC:28390]	1	1	2586491	2591469	0.039801321579811866	3.0070451442781767	0.8754928241714776	0.38160471851588984	0.9164066866233113	0.8749433716570351	FALSE
ENSG00000204308	6048	RNF5	RNF5	protein_coding	ring finger protein 5 [Source:HGNC Symbol;Acc:HGNC:10068]	6	1	32178405	32180793	0.037003139606256674	4.472244805179173	0.8753315519840121	0.3817032016713642	0.9165012942917228	0.8747623963384741	FALSE
ENSG00000227740	NA	LINC02803	LINC02803	lncRNA	long intergenic non-protein coding RNA 2803 [Source:HGNC Symbol;Acc:HGNC:54328]	1	-1	175904762	175921057	-0.06078891030188682	2.167265286528164	-0.8752127995747389	0.3818311666111017	0.9165760680350116	-0.8745272872833305	FALSE
ENSG00000283063	NA	TRBV6-2	TRBV6-2	TR_V_gene	T cell receptor beta variable 6-2 (gene/pseudogene) [Source:HGNC Symbol;Acc:HGNC:12227]	7	1	142349152	142349664	0.11398724282237993	-0.273716362601781	0.8751237073729488	0.38185252734460995	0.9165760680350116	0.8744880460707458	FALSE
ENSG00000163755	84343	HPS3	HPS3	protein_coding	HPS3 biogenesis of lysosomal organelles complex 2 subunit 1 [Source:HGNC Symbol;Acc:HGNC:15597]	3	1	149129638	149173732	0.03208029496299858	5.403459351013023	0.8748462047750243	0.3819751366287547	0.9165977428850502	0.8742628299891025	FALSE
ENSG00000064225	10402	ST3GAL6	ST3GAL6	protein_coding	ST3 beta-galactoside alpha-2,3-sialyltransferase 6 [Source:HGNC Symbol;Acc:HGNC:18080]	3	1	98732236	98821201	0.03564407635064004	5.8070443891904215	0.8747567019928228	0.3820526505890307	0.9165977428850502	0.8741204705776681	FALSE
ENSG00000272410	NA	AC022384.1	AC022384.1	protein_coding	novel protein	3	1	10249372	10285796	0.06470150050725687	1.537320886080352	0.8745998474805731	0.38209664978931945	0.9165977428850502	0.8740396710761391	FALSE
ENSG00000084207	2950	GSTP1	GSTP1	protein_coding	glutathione S-transferase pi 1 [Source:HGNC Symbol;Acc:HGNC:4638]	11	1	67583595	67586656	0.04711815190771507	5.889916755827664	0.8746504024752937	0.3821000156735542	0.9165977428850502	0.8740334902494714	FALSE
ENSG00000137876	51187	RSL24D1	RSL24D1	protein_coding	ribosomal L24 domain containing 1 [Source:HGNC Symbol;Acc:HGNC:18479]	15	-1	55180806	55197049	0.0314071282118924	5.61833667431566	0.8744705911611732	0.3821570242561808	0.9165977428850502	0.8739288095555268	FALSE
ENSG00000274561	NA	AC005332.3	AC005332.3	lncRNA	novel transcript	17	1	68131462	68131907	-0.06404880303484799	0.37740223398903433	-0.8741719929059133	0.3823030499505522	0.9167336488124394	-0.8736607169154921	FALSE
ENSG00000233452	NA	STXBP5-AS1	STXBP5-AS1	lncRNA	STXBP5 antisense RNA 1 [Source:HGNC Symbol;Acc:HGNC:44183]	6	-1	146824539	147204614	-0.03716181739051194	3.0665898996685605	-0.8742067848375855	0.3823318918295191	0.9167336488124394	-0.8736077727323018	FALSE
ENSG00000019995	54764	ZRANB1	ZRANB1	protein_coding	zinc finger RANBP2-type containing 1 [Source:HGNC Symbol;Acc:HGNC:18224]	10	1	124942123	124988189	-0.03817518654608776	6.41363364641038	-0.8737037932471522	0.3826300171400825	0.9172831943453826	-0.8730606563283385	FALSE
ENSG00000175262	148345	C1orf127	C1orf127	protein_coding	chromosome 1 open reading frame 127 [Source:HGNC Symbol;Acc:HGNC:26730]	1	-1	10946471	10982037	-0.09442294034964016	-0.5829301357668275	-0.8734784495869538	0.38267935984842827	0.9172831943453826	-0.8729701283196203	FALSE
ENSG00000163660	57018	CCNL1	CCNL1	protein_coding	cyclin L1 [Source:HGNC Symbol;Acc:HGNC:20569]	3	-1	157146508	157160760	0.03756863217000639	7.416155382747842	0.8730248656785251	0.3829932245731472	0.9178936814514966	0.8723944548384244	FALSE
ENSG00000160803	56893	UBQLN4	UBQLN4	protein_coding	ubiquilin 4 [Source:HGNC Symbol;Acc:HGNC:1237]	1	-1	156035299	156053798	0.030600494057483107	3.955320926038093	0.8726054469189463	0.3831642808983555	0.9181617736774899	0.8720808343882344	FALSE
ENSG00000269026	NA	AC003006.1	AC003006.1	protein_coding	novel protein	19	1	57682045	57753575	-0.06153739531695579	0.9981793019574035	-0.8721432877921724	0.3834183843591904	0.9183710878452319	-0.8716151107958864	FALSE
ENSG00000125850	58495	OVOL2	OVOL2	protein_coding	ovo like zinc finger 2 [Source:HGNC Symbol;Acc:HGNC:15804]	20	-1	17956979	18059188	0.07809867282400529	-0.2503693237361005	0.8721263035609981	0.3834192201677402	0.9183710878452319	0.8716135792288221	FALSE
ENSG00000241399	9936	CD302	CD302	protein_coding	CD302 molecule [Source:HGNC Symbol;Acc:HGNC:30843]	2	-1	159768628	159798255	0.051802987096642106	7.026958117622049	0.8720007760301924	0.38354446281952215	0.9183710878452319	0.8713841029788852	FALSE
ENSG00000197037	221785	ZSCAN25	ZSCAN25	protein_coding	zinc finger and SCAN domain containing 25 [Source:HGNC Symbol;Acc:HGNC:21961]	7	1	99616946	99632408	0.03324312290530873	3.5460225500672458	0.8719030131194565	0.3835576135284656	0.9183710878452319	0.8713600102123334	FALSE
ENSG00000160602	284086	NEK8	NEK8	protein_coding	NIMA related kinase 8 [Source:HGNC Symbol;Acc:HGNC:13387]	17	1	28725897	28743455	0.04252986827872918	2.198510066776939	0.8718681046400486	0.383573174836763	0.9183710878452319	0.8713315017587026	FALSE
ENSG00000078070	56922	MCCC1	MCCC1	protein_coding	methylcrotonoyl-CoA carboxylase 1 [Source:HGNC Symbol;Acc:HGNC:6936]	3	-1	183015218	183116075	0.026092173016045273	4.617347539902574	0.8718309585882196	0.3836068775803789	0.9183710878452319	0.871269760463663	FALSE
ENSG00000123240	10133	OPTN	OPTN	protein_coding	optineurin [Source:HGNC Symbol;Acc:HGNC:17142]	10	1	13099449	13138308	0.06587219709395686	6.9870744197946335	0.871779923488089	0.383696352345429	0.918443537226844	0.8711058644627364	FALSE
ENSG00000245149	NA	RNF139-AS1	RNF139-AS1	lncRNA	RNF139 antisense RNA 1 (head to head) [Source:HGNC Symbol;Acc:HGNC:48940]	8	-1	124462485	124474582	-0.04235598968027987	1.6709137207183378	-0.8714556659661192	0.3837868522260711	0.9184457449503656	-0.8709401144992355	FALSE
ENSG00000170633	80196	RNF34	RNF34	protein_coding	ring finger protein 34 [Source:HGNC Symbol;Acc:HGNC:17297]	12	1	121400041	121430623	0.017528613380709324	6.378088078885628	0.8713792889963169	0.38385100203689715	0.9184457449503656	0.8708226390133448	FALSE
ENSG00000069966	10681	GNB5	GNB5	protein_coding	G protein subunit beta 5 [Source:HGNC Symbol;Acc:HGNC:4401]	15	-1	52115105	52191369	-0.03109991527682343	4.86271902044295	-0.8710162311368633	0.3841018724476313	0.9184457449503656	-0.8703633434430245	FALSE
ENSG00000235530	107984969	AC087294.1	AC087294.1	lncRNA	novel transcript, antisense to TMEM11	17	1	21214322	21230035	-0.05255189117465964	2.1374948650312344	-0.8709252988289928	0.3841334005013314	0.9184457449503656	-0.870305634615189	FALSE
ENSG00000181192	55526	DHTKD1	DHTKD1	protein_coding	dehydrogenase E1 and transketolase domain containing 1 [Source:HGNC Symbol;Acc:HGNC:23537]	10	1	12068954	12123221	0.02254662745796754	5.987942957305965	0.8708250862861313	0.3841977370668117	0.9184457449503656	0.8701878822048513	FALSE
ENSG00000198133	161145	TMEM229B	TMEM229B	protein_coding	transmembrane protein 229B [Source:HGNC Symbol;Acc:HGNC:20130]	14	-1	67447084	67533739	0.03815728799032714	4.571044542388788	0.8707109268312615	0.38422429655992507	0.9184457449503656	0.870139275041248	FALSE
ENSG00000239523	NA	MYLK-AS1	MYLK-AS1	lncRNA	MYLK antisense RNA 1 [Source:HGNC Symbol;Acc:HGNC:42440]	3	1	123585300	123644568	-0.040970863675960256	2.468536953091806	-0.870595235630785	0.3842687535650132	0.9184457449503656	-0.8700579178132136	FALSE
ENSG00000091732	51530	ZC3HC1	ZC3HC1	protein_coding	zinc finger C3HC-type containing 1 [Source:HGNC Symbol;Acc:HGNC:29913]	7	-1	130018286	130051451	-0.03033016816857792	3.2957302340083605	-0.8702919185887212	0.3844158047848597	0.9184457449503656	-0.8697888520933174	FALSE
ENSG00000245060	NA	LINC00847	LINC00847	lncRNA	long intergenic non-protein coding RNA 847 [Source:HGNC Symbol;Acc:HGNC:45050]	5	1	180830326	180839742	0.030702180971927895	4.168347178396241	0.8703787680052213	0.3844165874785611	0.9184457449503656	0.8697874201346453	FALSE
ENSG00000167553	84790	TUBA1C	TUBA1C	protein_coding	tubulin alpha 1c [Source:HGNC Symbol;Acc:HGNC:20768]	12	1	49188736	49274603	0.033519838909389144	6.249787155403644	0.8703391308582225	0.3844589236123528	0.9184457449503656	0.8697099677236435	FALSE
ENSG00000204344	8859	STK19	STK19	protein_coding	serine/threonine kinase 19 [Source:HGNC Symbol;Acc:HGNC:11398]	6	1	31971091	31982821	0.03156809489357704	2.8403785781831283	0.8701243915461092	0.38452474232256917	0.9184457449503656	0.8695895651559954	FALSE
ENSG00000125354	23157	SEPTIN6	SEPTIN6	protein_coding	septin 6 [Source:HGNC Symbol;Acc:HGNC:15848]	X	-1	119615724	119693370	-0.02119705305391406	7.852561795654917	-0.8701737078981466	0.38452756099810703	0.9184457449503656	-0.8695844092171509	FALSE
ENSG00000100109	24144	TFIP11	TFIP11	protein_coding	tuftelin interacting protein 11 [Source:HGNC Symbol;Acc:HGNC:17165]	22	-1	26491225	26512505	-0.02710842547394865	5.253793937281756	-0.8702935100646114	0.3845668901869652	0.9184457449503656	-0.8695124704313967	FALSE
ENSG00000265975	NA	AC002091.1	AC002091.1	lncRNA	novel transcript	17	1	8967523	8976995	0.033895031446924406	4.131832416630578	0.8700281073456906	0.38460961442129016	0.9184457449503656	0.8694343267144756	FALSE
ENSG00000180747	NA	SMG1P3	SMG1P3	transcribed_unprocessed_pseudogene	SMG1 pseudogene 3 [Source:HGNC Symbol;Acc:HGNC:49860]	16	-1	21446683	21520444	-0.04301268851202833	4.168678180586791	-0.8700275764332747	0.38463997936866556	0.9184457449503656	-0.8693787916767712	FALSE
ENSG00000272324	NA	AC012629.2	AC012629.2	lncRNA	novel transcript, antisense to DAP	5	1	10761065	10770294	0.09418056632902189	0.26392988644137166	0.8699543540500522	0.38464467533992486	0.9184457449503656	0.8693702033637902	FALSE
ENSG00000113790	1962	EHHADH	EHHADH	protein_coding	enoyl-CoA hydratase and 3-hydroxyacyl CoA dehydrogenase [Source:HGNC Symbol;Acc:HGNC:3247]	3	-1	185190624	185281990	-0.060452430913276234	1.2131170500716058	-0.8695684855970477	0.3848236679314043	0.9186282250359683	-0.8690428972751716	FALSE
ENSG00000163399	476	ATP1A1	ATP1A1	protein_coding	ATPase Na+/K+ transporting subunit alpha 1 [Source:HGNC Symbol;Acc:HGNC:799]	1	1	116372668	116410261	0.03335053175839242	7.424103961251408	0.8695132703243978	0.3848788043929672	0.9186282250359683	0.8689420934238062	FALSE
ENSG00000273972	NA	AC068722.2	AC068722.2	lncRNA	novel transcript	15	1	45702640	45703183	-0.12217624019097206	-0.6568393631842904	-0.8694979552669473	0.3849782795892003	0.9186282250359683	-0.8687602491175394	FALSE
ENSG00000183337	54880	BCOR	BCOR	protein_coding	BCL6 corepressor [Source:HGNC Symbol;Acc:HGNC:20893]	X	-1	40049815	40177329	0.036374412714166304	5.232631212134082	0.8689261890625998	0.3851886930533628	0.9186282250359683	0.8683757002058361	FALSE
ENSG00000076641	55824	PAG1	PAG1	protein_coding	phosphoprotein membrane anchor with glycosphingolipid microdomains 1 [Source:HGNC Symbol;Acc:HGNC:30043]	8	-1	80967810	81112068	-0.03984637376025546	7.848941024024281	-0.8688864375108696	0.3852800108352378	0.9186282250359683	-0.868208848968377	FALSE
ENSG00000087903	5990	RFX2	RFX2	protein_coding	regulatory factor X2 [Source:HGNC Symbol;Acc:HGNC:9983]	19	-1	5993164	6199572	-0.059040556508031194	6.541784413874976	-0.8687859063911555	0.3853592538237065	0.9186282250359683	-0.8680640797686147	FALSE
ENSG00000232119	28985	MCTS1	MCTS1	protein_coding	MCTS1 re-initiation and release factor [Source:HGNC Symbol;Acc:HGNC:23357]	X	1	120594010	120621159	-0.02363252869769994	4.846358559182293	-0.8684504426703865	0.3854347489616231	0.9186282250359683	-0.8679261744463845	FALSE
ENSG00000140287	3067	HDC	HDC	protein_coding	histidine decarboxylase [Source:HGNC Symbol;Acc:HGNC:4855]	15	-1	50241947	50265965	0.10431295807056484	3.50850371473273	0.8683528368290953	0.38553485891552497	0.9186282250359683	0.8677433312284456	FALSE
ENSG00000220848	NA	RPS18P9	RPS18P9	transcribed_processed_pseudogene	ribosomal protein S18 pseudogene 9 [Source:HGNC Symbol;Acc:HGNC:36483]	6	1	149592687	149601878	0.03136667567474705	2.832111721486151	0.8681932758167121	0.3855668017560918	0.9186282250359683	0.8676849961640062	FALSE
ENSG00000235173	51236	HGH1	HGH1	protein_coding	HGH1 homolog [Source:HGNC Symbol;Acc:HGNC:24161]	8	1	144137774	144140851	0.049230232659156714	2.0613016027239675	0.8681915673787443	0.3855707870761331	0.9186282250359683	0.8676777182488471	FALSE
ENSG00000159210	11267	SNF8	SNF8	protein_coding	SNF8 subunit of ESCRT-II [Source:HGNC Symbol;Acc:HGNC:17028]	17	-1	48929316	48944842	0.02553833614864942	4.092765043312149	0.8681289386991853	0.3856219474622655	0.9186282250359683	0.8675842942127008	FALSE
ENSG00000285953	NA	AC000120.3	AC000120.3	protein_coding	novel protein	7	-1	92131774	92245924	-0.03641618900016885	2.7755891314862997	-0.8681221518604237	0.385624994471105	0.9186282250359683	-0.86757873030550825	FALSE
ENSG00000166793	219539	YPEL4	YPEL4	protein_coding	yippee like 4 [Source:HGNC Symbol;Acc:HGNC:18328]	11	-1	57645087	57649944	0.11409391129481683	1.4530873545165497	0.8681760944635678	0.38565942469205916	0.9186282250359683	0.8675158618080481	FALSE
ENSG00000102934	51090	PLLP	PLLP	protein_coding	plasmolipin [Source:HGNC Symbol;Acc:HGNC:18553]	16	-1	57248547	57284672	-0.0877936998993748	-0.1752411161900086	-0.8679386268640539	0.3857077304846235	0.9186282250359683	-0.867427662734036	FALSE
ENSG00000082996	11342	RNF13	RNF13	protein_coding	ring finger protein 13 [Source:HGNC Symbol;Acc:HGNC:10057]	3	1	149812708	149962139	0.031003651028305157	7.9014073027393446	0.8680667980446598	0.38571224345324784	0.9186282250359683	0.8674194230802849	FALSE
ENSG00000135144	1840	DTX1	DTX1	protein_coding	deltex E3 ubiquitin ligase 1 [Source:HGNC Symbol;Acc:HGNC:3060]	12	1	113056709	113098028	0.06040232320579575	2.467012488688684	0.8678620540473417	0.3857791988481841	0.9186282250359683	0.8672971846826574	FALSE
ENSG00000066777	10565	ARFGEF1	ARFGEF1	protein_coding	ADP ribosylation factor guanine nucleotide exchange factor 1 [Source:HGNC Symbol;Acc:HGNC:15772]	8	-1	67173511	67343781	-0.022761025356741627	7.415274626539508	-0.8678854152481639	0.38578353293755185	0.9186282250359683	-0.8672892725160793	FALSE
ENSG00000173209	NA	AHSA2P	AHSA2P	transcribed_unitary_pseudogene	activator of HSP90 ATPase homolog 2, pseudogene [Source:HGNC Symbol;Acc:HGNC:20437]	2	1	61177418	61191203	-0.027168194319443728	6.402924143732403	-0.867932808634438	0.385801309583754	0.9186282250359683	-0.867256820641619	FALSE
ENSG00000179119	144108	SPTY2D1	SPTY2D1	protein_coding	SPT2 chromatin protein domain containing 1 [Source:HGNC Symbol;Acc:HGNC:26818]	11	-1	18606403	18634791	0.03951518068403903	4.782566118624829	0.8677538387143761	0.3858463597517461	0.9186282250359683	0.8671745841119675	FALSE
ENSG00000198863	146923	RUNDC1	RUNDC1	protein_coding	RUN domain containing 1 [Source:HGNC Symbol;Acc:HGNC:25418]	17	1	42980565	42993690	0.02124594389443768	5.140920646654062	0.866868897197987	0.38631857541047077	0.9194542147399781	0.8663129338002471	FALSE
ENSG00000181991	64963	MRPS11	MRPS11	protein_coding	mitochondrial ribosomal protein S11 [Source:HGNC Symbol;Acc:HGNC:14050]	15	1	88467453	88480776	0.02411422993339718	4.180071121199496	0.8668329300942136	0.3863223486746046	0.9194542147399781	0.866306051328411	FALSE
ENSG00000172269	1798	DPAGT1	DPAGT1	protein_coding	dolichyl-phosphate N-acetylglucosaminephosphotransferase 1 [Source:HGNC Symbol;Acc:HGNC:2995]	11	-1	119096503	119108331	-0.03065721634480667	3.33026027624563	-0.8667277950953685	0.3863711283395769	0.9194542147399781	-0.8662170804215036	FALSE
ENSG00000197111	5094	PCBP2	PCBP2	protein_coding	poly(rC) binding protein 2 [Source:HGNC Symbol;Acc:HGNC:8648]	12	1	53452102	53481162	0.02700604682073582	8.63709491922873	0.8665069446625795	0.38655799656076806	0.9197549387353523	0.865876308479671	FALSE
ENSG00000142327	57140	RNPEPL1	RNPEPL1	protein_coding	arginyl aminopeptidase like 1 [Source:HGNC Symbol;Acc:HGNC:10079]	2	1	240565804	240581372	0.027996425083913756	6.081182777793043	0.8663603484713576	0.38662864252166895	0.9197549387353523	0.865747505052895	FALSE
ENSG00000180233	223082	ZNRF2	ZNRF2	protein_coding	zinc and ring finger 2 [Source:HGNC Symbol;Acc:HGNC:22316]	7	1	30284597	30367689	-0.034514643110993504	4.707831763602827	-0.8662343115509534	0.3866753887881653	0.9197549387353523	-0.8656622840235703	FALSE
ENSG00000184007	8073	PTP4A2	PTP4A2	protein_coding	protein tyrosine phosphatase 4A2 [Source:HGNC Symbol;Acc:HGNC:9635]	1	-1	31906421	31944856	-0.028897102115412743	5.130862697286857	-0.8661028654286508	0.38674730978744865	0.9197849619921982	-0.8655311803398866	FALSE
ENSG00000109684	116449	CLNK	CLNK	protein_coding	cytokine dependent hematopoietic cell linker [Source:HGNC Symbol;Acc:HGNC:17438]	4	-1	10486395	10684768	-0.07192712012959501	1.3351336160901979	-0.8659106707149625	0.3868364923562436	0.9198519283049381	-0.8653686314648305	FALSE
ENSG00000166166	115708	TRMT61A	TRMT61A	protein_coding	tRNA methyltransferase 61A [Source:HGNC Symbol;Acc:HGNC:23790]	14	1	103529196	103537073	0.05382204814271241	1.6822220868508582	0.8655799390310738	0.3869994496278263	0.9198519283049381	0.8650716759518395	FALSE
ENSG00000176783	80230	RUFY1	RUFY1	protein_coding	RUN and FYVE domain containing 1 [Source:HGNC Symbol;Acc:HGNC:19760]	5	1	179550554	179610012	-0.040130875680396194	6.604868776870144	-0.8658445547715033	0.3870317341661147	0.9198519283049381	-0.865012853192872	FALSE
ENSG00000228878	NA	SEPTIN7-AS1	SEPTIN7-AS1	lncRNA	SEPT7 antisense RNA 1 (head to head) [Source:HGNC Symbol;Acc:HGNC:51153]	7	-1	35751856	35800676	0.050697078797187434	0.9772358021873528	0.8654178572022523	0.38708634976074907	0.9198519283049381	0.8649133498346847	FALSE
ENSG00000237840	NA	FAM21FP	FAM21FP	transcribed_unprocessed_pseudogene	family with sequence similarity 21 member F, pseudogene [Source:HGNC Symbol;Acc:HGNC:45011]	10	-1	45706431	45727231	0.089858173648795725	-0.2846230485247735	0.8653874757814318	0.3871237177871396	0.9198519283049381	0.86484527450412	FALSE
ENSG00000148943	55327	LIN7C	LIN7C	protein_coding	lin-7 homolog C, crumbs cell polarity complex component [Source:HGNC Symbol;Acc:HGNC:17789]	11	-1	27494418	27506769	0.03720945354590466	4.6339326537480305	0.8653800393665837	0.38713128669812624	0.9198519283049381	0.8648314863026193	FALSE
ENSG00000129696	80185	TTI2	TTI2	protein_coding	TELO2 interacting protein 2 [Source:HGNC Symbol;Acc:HGNC:26262]	8	-1	33473386	33513601	0.024389045040539514	3.7818963994810555	0.8647575138021119	0.387462363244212	0.9203480772488606	0.8642285286122345	FALSE
ENSG00000017427	3479	IGF1	IGF1	protein_coding	insulin like growth factor 1 [Source:HGNC Symbol;Acc:HGNC:5464]	12	-1	102395874	102481744	-0.1313628423792274	-0.8790597458228945	-0.8646536281568501	0.38751365261426596	0.9203480772488606	-0.8641351483500739	FALSE
ENSG00000130985	7317	UBA1	UBA1	protein_coding	ubiquitin like modifier activating enzyme 1 [Source:HGNC Symbol;Acc:HGNC:12469]	X	1	47190861	47215128	0.02006535004875154	8.029035193923576	0.8647757012553764	0.38751810279880783	0.9203480772488606	0.864127046453374	FALSE
ENSG00000255517	NA	AP002748.4	AP002748.4	lncRNA	novel transcript	11	-1	66473490	66480233	0.06733732053167418	0.2752436257779198	0.8643331652878989	0.3876738462502032	0.9203584022351717	0.8638435394693442	FALSE
ENSG00000174482	158038	LINGO2	LINGO2	protein_coding	leucine rich repeat and Ig domain containing 2 [Source:HGNC Symbol;Acc:HGNC:21207]	9	-1	27948078	28670286	0.1561467740068283	1.3100110146444597	0.8644695119391393	0.3877504687750547	0.9203584022351717	0.8637040854350044	FALSE
ENSG00000259205	NA	PRKXP1	PRKXP1	processed_pseudogene	PRKX pseudogene 1 [Source:HGNC Symbol;Acc:HGNC:9442]	15	-1	100553529	100558954	-0.12734579528620937	1.6031412109560512	-0.8645414076667304	0.3877624074774182	0.9203584022351717	-0.8636823583472499	FALSE
ENSG00000167363	64122	FN3K	FN3K	protein_coding	fructosamine 3 kinase [Source:HGNC Symbol;Acc:HGNC:24822]	17	1	82735615	82751196	-0.07727691926008506	1.686948206117004	-0.8640787928781792	0.3879313878297639	0.9203584022351717	-0.8633748769341415	FALSE
ENSG00000151131	121053	C12orf45	C12orf45	protein_coding	chromosome 12 open reading frame 45 [Source:HGNC Symbol;Acc:HGNC:28628]	12	1	104986316	105074197	0.03573346974044922	3.012517839200648	0.8637260216549244	0.38801702871795385	0.9203584022351717	0.8632190735239447	FALSE
ENSG00000141644	4152	MBD1	MBD1	protein_coding	methyl-CpG binding domain protein 1 [Source:HGNC Symbol;Acc:HGNC:6916]	18	-1	50266882	50281774	0.01811710895427332	5.603956910375235	0.8637278283962146	0.3880299404894245	0.9203584022351717	0.8631955854168527	FALSE
ENSG00000174106	23592	LEMD3	LEMD3	protein_coding	LEM domain containing 3 [Source:HGNC Symbol;Acc:HGNC:28887]	12	1	65169583	65248355	0.03485419636475484	5.463865035363873	0.8634864584139903	0.388178143864089	0.9203584022351717	0.8629260192677882	FALSE
ENSG00000284606	NA	AC105233.5	AC105233.5	lncRNA	novel transcript	8	1	8059572	8199973	-0.08302023997726582	0.717329498264678	-0.8632035504613816	0.3883993506624138	0.9203584022351717	-0.8625237842716037	FALSE
ENSG00000170542	5272	SERPINB9	SERPINB9	protein_coding	serpin family B member 9 [Source:HGNC Symbol;Acc:HGNC:8955]	6	-1	2887270	2903309	0.043390255953959844	6.51659093687026	0.8630365949363284	0.38843789592262146	0.9203584022351717	0.8624537091443907	FALSE
ENSG00000124702	116138	KLHDC3	KLHDC3	protein_coding	kelch domain containing 3 [Source:HGNC Symbol;Acc:HGNC:20704]	6	1	43014103	43021298	0.025463709305826754	5.381595397268989	0.8629374000976948	0.3884797201340553	0.9203584022351717	0.8623776776876159	FALSE
ENSG00000138641	8916	HERC3	HERC3	protein_coding	HECT and RLD domain containing E3 ubiquitin protein ligase 3 [Source:HGNC Symbol;Acc:HGNC:4876]	4	1	88592434	88708541	0.039828810251003155	6.142663012654908	0.8628679362382486	0.3885303948080404	0.9203584022351717	0.8622855638181153	FALSE
ENSG00000148824	92170	MTG1	MTG1	protein_coding	mitochondrial ribosome associated GTPase 1 [Source:HGNC Symbol;Acc:HGNC:32159]	10	1	133394094	133422520	-0.0718474109158507	0.06460352884506494	-0.862730133021149	0.3885569663226428	0.9203584022351717	-0.8622372663814067	FALSE
ENSG00000223519	NA	KIF28P	KIF28P	transcribed_unitary_pseudogene	kinesin family member 28, pseudogene [Source:HGNC Symbol;Acc:HGNC:49205]	1	-1	246771837	246839611	0.08506712793788163	2.0581981308098376	0.862954133816759	0.38856428754269845	0.9203584022351717	0.8622239593954677	FALSE
ENSG00000197056	79830	ZMYM1	ZMYM1	protein_coding	zinc finger MYM-type containing 1 [Source:HGNC Symbol;Acc:HGNC:26253]	1	1	35032172	35115859	-0.03540095977235769	4.197586096622893	-0.8625642885546194	0.38865665890056333	0.9203584022351717	-0.8620560791316162	FALSE
ENSG00000178607	2081	ERN1	ERN1	protein_coding	endoplasmic reticulum to nucleus signaling 1 [Source:HGNC Symbol;Acc:HGNC:3449]	17	-1	64039142	64130819	-0.039356203031546855	7.196588349608463	-0.8626476484376393	0.38866289935509524	0.9203584022351717	-0.862044738297763	FALSE
ENSG00000085978	55054	ATG16L1	ATG16L1	protein_coding	autophagy related 16 like 1 [Source:HGNC Symbol;Acc:HGNC:21498]	2	1	233210051	233295674	-0.02065283702622711	5.305215412052487	-0.8625240316345968	0.38869435197766333	0.9203584022351717	-0.8619875808529028	FALSE
ENSG00000006459	80853	KDM7A	KDM7A	protein_coding	lysine demethylase 7A [Source:HGNC Symbol;Acc:HGNC:22224]	7	-1	140084746	140176983	-0.032354217816410014	7.452922184266304	-0.8624779462014769	0.388759468965687	0.9203584022351717	-0.8618692556110468	FALSE
ENSG00000102053	340554	ZC3H12B	ZC3H12B	protein_coding	zinc finger CCCH-type containing 12B [Source:HGNC Symbol;Acc:HGNC:17407]	X	1	65366638	65507887	-0.05384068973113898	2.717523613968375	-0.8624975965605228	0.3887732175150257	0.9203584022351717	-0.8618442744193336	FALSE
ENSG00000232021	NA	LEF1-AS1	LEF1-AS1	lncRNA	LEF1 antisense RNA 1 [Source:HGNC Symbol;Acc:HGNC:40339]	4	1	108167525	108258037	-0.0707692014696839	3.5510876953273343	-0.8626066039528727	0.3887967279824781	0.9203584022351717	-0.8618015570135327	FALSE
ENSG00000183258	51428	DDX41	DDX41	protein_coding	DEAD-box helicase 41 [Source:HGNC Symbol;Acc:HGNC:18674]	5	-1	177511577	177516961	0.027505370426537112	4.429185434216752	0.8623486684530058	0.3888057637045226	0.9203584022351717	0.8617851399528828	FALSE
ENSG00000173575	1106	CHD2	CHD2	protein_coding	chromodomain helicase DNA binding protein 2 [Source:HGNC Symbol;Acc:HGNC:1917]	15	1	92900189	93027996	0.01856074334002855	7.776767809665122	0.8623632032620638	0.388812398777273	0.9203584022351717	0.8617730847950495	FALSE
ENSG00000109674	55247	NEIL3	NEIL3	protein_coding	nei like DNA glycosylase 3 [Source:HGNC Symbol;Acc:HGNC:24573]	4	1	177309874	177362936	-0.11277992047877183	-0.6911405309288661	-0.8622811696206075	0.3888278389431423	0.9203584022351717	-0.8617450322887954	FALSE
ENSG00000260276	NA	AC022167.2	AC022167.2	lncRNA	novel transcript, antisense to CARHSP1	16	1	8848105	8860456	0.05440500909074686	3.162352327675851	0.8621305902369893	0.389017378562168	0.9203966053387116	0.8614007219703412	FALSE
ENSG00000136631	11311	VPS45	VPS45	protein_coding	vacuolar protein sorting 45 homolog [Source:HGNC Symbol;Acc:HGNC:14579]	1	1	150067279	150145329	-0.024093136843333696	5.887601984215978	-0.8619197199641483	0.3890230372942338	0.9203966053387116	-0.8613904441071426	FALSE
ENSG00000177191	374907	B3GNT8	B3GNT8	protein_coding	UDP-GlcNAc:betaGal beta-1,3-N-acetylglucosaminyltransferase 8 [Source:HGNC Symbol;Acc:HGNC:24139]	19	-1	41425359	41428730	0.04927167034700286	3.935365308540034	0.8618881460350136	0.38909124663485795	0.9203966053387116	0.8612665637468602	FALSE
ENSG00000256294	7768	ZNF225	ZNF225	protein_coding	zinc finger protein 225 [Source:HGNC Symbol;Acc:HGNC:13018]	19	1	44112181	44134822	-0.04123747122982424	2.3798567250663	-0.861676039381146	0.3891372219685266	0.9203966053387116	-0.861183071775642	FALSE
ENSG00000259635	NA	AC100830.1	AC100830.1	lncRNA	novel transcript, antisense OAZ2	15	1	64701248	64719602	-0.058116638453172165	1.7096480499800857	-0.8616726108428179	0.389157682094441	0.9203966053387116	-0.861145917776612	FALSE
ENSG00000250850	NA	AL161781.2	AL161781.2	lncRNA	novel transcript, antisense to PAX5	9	1	37002697	37008040	0.10534072351869184	0.5890911255616504	0.8617955202769064	0.38920000866588933	0.9203966053387116	0.8610690597844258	FALSE
ENSG00000119231	205564	SENP5	SENP5	protein_coding	SUMO specific peptidase 5 [Source:HGNC Symbol;Acc:HGNC:28407]	3	1	196867856	196934714	0.016039914147199852	6.45409132853578	0.8614097286965221	0.38931542794879104	0.9205292077612344	0.8608595034638459	FALSE
ENSG00000061273	51564	HDAC7	HDAC7	protein_coding	histone deacetylase 7 [Source:HGNC Symbol;Acc:HGNC:14067]	12	-1	47782722	47833132	-0.024682200337649896	6.6832406103425575	-0.8612646070061032	0.3894402474071361	0.9205736416829634	-0.8606329226365096	FALSE
ENSG00000102890	79767	ELMO3	ELMO3	protein_coding	engulfment and cell motility 3 [Source:HGNC Symbol;Acc:HGNC:17289]	16	1	67199111	67204029	-0.04585915180286837	1.5919699725848886	-0.8610262211707479	0.38951375403168453	0.9205736416829634	-0.860499509048047	FALSE
ENSG00000173917	3212	HOXB2	HOXB2	protein_coding	homeobox B2 [Source:HGNC Symbol;Acc:HGNC:5113]	17	-1	48540894	48544989	-0.06579926073187448	3.116482083109294	-0.8611801656305079	0.38963180403819553	0.9205736416829634	-0.8602852818320198	FALSE
ENSG00000196542	165679	SPTSSB	SPTSSB	protein_coding	serine palmitoyltransferase small subunit B [Source:HGNC Symbol;Acc:HGNC:24045]	3	-1	161344792	161372880	0.12776517132495346	0.009023732166084063	0.860866152640417	0.38964276060606606	0.9205736416829634	0.8602654007770635	FALSE
ENSG00000006555	55001	TTC22	TTC22	protein_coding	tetratricopeptide repeat domain 22 [Source:HGNC Symbol;Acc:HGNC:26067]	1	-1	54779712	54801323	-0.03373126575311369	3.199412158139013	-0.8608011869006095	0.3896450948945548	0.9205736416829634	-0.8602611651772962	FALSE
ENSG00000123143	5585	PKN1	PKN1	protein_coding	protein kinase N1 [Source:HGNC Symbol;Acc:HGNC:9405]	19	1	14433053	14471867	0.02451088181939287	6.630144127343693	0.8607949337542188	0.38969031856684533	0.9205736416829634	0.860179109224321	FALSE
ENSG00000112855	23438	HARS2	HARS2	protein_coding	histidyl-tRNA synthetase 2, mitochondrial [Source:HGNC Symbol;Acc:HGNC:4817]	5	1	140691430	140699305	0.023386482390830743	4.335966819736491	0.8602599261839909	0.389931860604952	0.9208035258211948	0.8597409420533878	FALSE
ENSG00000160551	57551	TAOK1	TAOK1	protein_coding	TAO kinase 1 [Source:HGNC Symbol;Acc:HGNC:29259]	17	1	29390464	29551904	-0.022097608729683138	7.367782095722245	-0.859763458916426	0.390229170998014	0.9208035258211948	-0.859201835317349	FALSE
ENSG00000251314	NA	AC104123.1	AC104123.1	lncRNA	novel transcript, antisense to PCSK1	5	1	95962001	96631085	-0.04577610395245735	2.020704065886788	-0.8597348218854837	0.3902450059711753	0.9208035258211948	-0.8591731290950955	FALSE
ENSG00000227097	NA	RPS28P7	RPS28P7	processed_pseudogene	ribosomal protein S28 pseudogene 7 [Source:HGNC Symbol;Acc:HGNC:35787]	11	1	82689559	82689768	0.14160566652701156	5.272455745258713	0.8601556946373637	0.39028490512192493	0.9208035258211948	0.8591008015851109	FALSE
ENSG00000163904	59343	SENP2	SENP2	protein_coding	SUMO specific peptidase 2 [Source:HGNC Symbol;Acc:HGNC:23116]	3	1	185582496	185633551	0.017942439860152426	5.449293410699707	0.8595319004117068	0.3903388750945542	0.9208035258211948	0.8590029742287524	FALSE
ENSG00000107672	54780	NSMCE4A	NSMCE4A	protein_coding	NSE4 homolog A, SMC5-SMC6 complex component [Source:HGNC Symbol;Acc:HGNC:25935]	10	-1	121957091	121975217	0.02348042736215783	4.477602653839634	0.8593417944440503	0.3904240161130714	0.9208035258211948	0.8588486621470077	FALSE
ENSG00000100528	10175	CNIH1	CNIH1	protein_coding	cornichon family AMPA receptor auxiliary protein 1 [Source:HGNC Symbol;Acc:HGNC:19431]	14	-1	54423561	54441391	0.035124265028366075	4.511864199581193	0.8592939327591282	0.3904822688198233	0.9208035258211948	0.8587430950129296	FALSE
ENSG00000077235	2975	GTF3C1	GTF3C1	protein_coding	general transcription factor IIIC subunit 1 [Source:HGNC Symbol;Acc:HGNC:4664]	16	-1	27459555	27549913	0.023395887988446162	5.364922701024776	0.8592250690476411	0.39049912179464275	0.9208035258211948	0.8587125553800147	FALSE
ENSG00000272501	NA	AL662844.4	AL662844.4	lncRNA	novel transcript, antisense to HCG27	6	-1	31195200	31198037	0.03544613420993592	3.9134192279107656	0.859194009124489	0.3905852100098345	0.9208035258211948	0.8585565655932406	FALSE
ENSG00000197563	23556	PIGN	PIGN	protein_coding	phosphatidylinositol glycan anchor biosynthesis class N [Source:HGNC Symbol;Acc:HGNC:8967]	18	-1	61905255	62187118	-0.026718276646741757	4.879629941508232	-0.8591252912157925	0.3906328710961571	0.9208035258211948	-0.858470213828844	FALSE
ENSG00000100316	6122	RPL3	RPL3	protein_coding	ribosomal protein L3 [Source:HGNC Symbol;Acc:HGNC:10332]	22	-1	39312882	39320389	-0.03928368530867132	9.197996172044203	-0.858821226683453	0.3907402860225585	0.9208035258211948	-0.8582756242650919	FALSE
ENSG00000185986	NA	SDHAP3	SDHAP3	transcribed_unprocessed_pseudogene	succinate dehydrogenase complex flavoprotein subunit A pseudogene 3 [Source:HGNC Symbol;Acc:HGNC:18781]	5	-1	1567495	1594620	-0.05222807433465748	3.0626003571452416	-0.858885394353372	0.3907466582663508	0.9208035258211948	-0.8582640815261751	FALSE
ENSG00000131849	7691	ZNF132	ZNF132	protein_coding	zinc finger protein 132 [Source:HGNC Symbol;Acc:HGNC:12916]	19	-1	58432814	58440153	0.07003863814531577	0.4687450126713604	0.8587674559597482	0.3907526003179972	0.9208035258211948	0.858253318144157	FALSE
ENSG00000086504	10573	MRPL28	MRPL28	protein_coding	mitochondrial ribosomal protein L28 [Source:HGNC Symbol;Acc:HGNC:14484]	16	-1	366969	371289	0.03919105493869912	3.5589780065080845	0.8587046160114722	0.39081032017955186	0.9208035258211948	0.858148770049221	FALSE
ENSG00000020633	864	RUNX3	RUNX3	protein_coding	RUNX family transcription factor 3 [Source:HGNC Symbol;Acc:HGNC:10473]	1	-1	24899511	24965121	-0.0430407921656899	6.6767680856348885	-0.8587748604191103	0.3908138869999268	0.9208035258211948	-0.8581423097684224	FALSE
ENSG00000115204	4358	MPV17	MPV17	protein_coding	mitochondrial inner membrane protein MPV17 [Source:HGNC Symbol;Acc:HGNC:7224]	2	-1	27309492	27325680	-0.023519920230414826	5.498589237122689	-0.8584778815026961	0.3909329948977732	0.9208035258211948	-0.8579266002451336	FALSE
ENSG00000211670	NA	IGLV3-9	IGLV3-9	IG_V_gene	immunoglobulin lambda variable 3-9 (gene/pseudogene) [Source:HGNC Symbol;Acc:HGNC:5918]	22	1	22819010	22819756	-0.1571852688561003	-0.6955415028191758	-0.8581813107337124	0.3910855573676312	0.9208035258211948	-0.8576503613528875	FALSE
ENSG00000119004	57404	CYP20A1	CYP20A1	protein_coding	cytochrome P450 family 20 subfamily A member 1 [Source:HGNC Symbol;Acc:HGNC:20576]	2	1	203238940	203305611	-0.021111133963030326	5.720247229994924	-0.8581797013202683	0.39109732710648304	0.9208035258211948	-0.8576290530667038	FALSE
ENSG00000163568	9447	AIM2	AIM2	protein_coding	absent in melanoma 2 [Source:HGNC Symbol;Acc:HGNC:357]	1	-1	159062484	159147096	-0.08958688105448065	4.457250077715515	-0.8581754408538093	0.39115521119661023	0.9208035258211948	-0.8575242636501029	FALSE
ENSG00000171163	55657	ZNF692	ZNF692	protein_coding	zinc finger protein 692 [Source:HGNC Symbol;Acc:HGNC:26049]	1	-1	248850006	248859144	0.03253815487867229	4.4987682986212985	0.8580788157377692	0.3911586335372669	0.9208035258211948	0.8575180683723616	FALSE
ENSG00000120896	10174	SORBS3	SORBS3	protein_coding	sorbin and SH3 domain containing 3 [Source:HGNC Symbol;Acc:HGNC:30907]	8	1	22544986	22575788	0.0412398644689449	4.080254815980552	0.8580235562075987	0.39117881432103685	0.9208035258211948	0.8574815368628849	FALSE
ENSG00000115956	5341	PLEK	PLEK	protein_coding	pleckstrin [Source:HGNC Symbol;Acc:HGNC:9070]	2	1	68365282	68397453	0.027735751363726635	8.132816502494835	0.857605860594891	0.39142852239921233	0.9208035258211948	0.8570296067904323	FALSE
ENSG00000245685	NA	FRG1-DT	FRG1-DT	lncRNA	FRG1 divergent transcript [Source:HGNC Symbol;Acc:HGNC:51590]	4	-1	189764391	189940733	-0.07167184171825891	2.416237942214505	-0.857799663480801	0.3914660014815582	0.9208035258211948	-0.8569617909949251	FALSE
ENSG00000247134	NA	AC090204.1	AC090204.1	lncRNA	novel transcript	8	1	32927913	33045445	-0.06377127510325889	0.721577641857905	-0.8573687338708114	0.39152723412005175	0.9208035258211948	-0.8568510032685288	FALSE
ENSG00000188389	5133	PDCD1	PDCD1	protein_coding	programmed cell death 1 [Source:HGNC Symbol;Acc:HGNC:8760]	2	-1	241849884	241858894	-0.08457532330109907	1.408557648637011	-0.8574318019079131	0.39153267951541226	0.9208035258211948	-0.8568411514671815	FALSE
ENSG00000178146	NA	AL672207.1	AL672207.1	processed_pseudogene	glycerol kinase (GK) pseudogene	X	-1	101778969	101780538	-0.07767899064596029	0.255628207970588	-0.857343696952995	0.39160278067239296	0.9208035258211948	-0.8567143319817488	FALSE
ENSG00000235978	NA	AC018816.1	AC018816.1	lncRNA	novel transcript, antisense to ITPR1	3	-1	4814294	4887293	-0.0443355452929981	2.5918260122762278	-0.8571417434759372	0.3916666446087067	0.9208035258211948	-0.8565988081992946	FALSE
ENSG00000198722	10497	UNC13B	UNC13B	protein_coding	unc-13 homolog B [Source:HGNC Symbol;Acc:HGNC:12566]	9	1	35161992	35405338	0.06480132649395975	0.9036395963757072	0.8569672352476158	0.39174145261120874	0.9208035258211948	0.8564635021793723	FALSE
ENSG00000231999	NA	LRRC8C-DT	LRRC8C-DT	lncRNA	LRRC8C divergent transcript [Source:HGNC Symbol;Acc:HGNC:53731]	1	-1	89581291	89632916	-0.051546628338511535	2.246606476357858	-0.8566716037048273	0.3919195295203207	0.9208035258211948	-0.8561414756727995	FALSE
ENSG00000100601	8846	ALKBH1	ALKBH1	protein_coding	alkB homolog 1, histone H2A dioxygenase [Source:HGNC Symbol;Acc:HGNC:17911]	14	-1	77672404	77708023	-0.021209040936987833	4.3919020708585235	-0.8566362183339692	0.3919398693505919	0.9208035258211948	-0.8561046996613704	FALSE
ENSG00000138660	55435	AP1AR	AP1AR	protein_coding	adaptor related protein complex 1 associated regulatory protein [Source:HGNC Symbol;Acc:HGNC:28808]	4	1	112231740	112273110	0.05173384029481376	3.5393231853985876	0.8565763633906011	0.3919831536863748	0.9208035258211948	0.8560264420344844	FALSE
ENSG00000121594	941	CD80	CD80	protein_coding	CD80 molecule [Source:HGNC Symbol;Acc:HGNC:1700]	3	-1	119524293	119559614	0.1091423246787333	-0.6872309075051866	0.8564772692718808	0.3920018108091513	0.9208035258211948	0.8559927117682544	FALSE
ENSG00000101811	1478	CSTF2	CSTF2	protein_coding	cleavage stimulation factor subunit 2 [Source:HGNC Symbol;Acc:HGNC:2484]	X	1	100820359	100840932	0.03744154211598061	2.404212393993116	0.8564497055880258	0.3920221536389752	0.9208035258211948	0.855955935017196	FALSE
ENSG00000277089	NA	AC243829.4	AC243829.4	lncRNA	novel transcript, antisense CCL3	17	1	36072866	36090134	0.13082643535352778	-0.7426197665624008	0.8565567103528909	0.3920594221472852	0.9208035258211948	0.8558885622095354	FALSE
ENSG00000124785	51299	NRN1	NRN1	protein_coding	neuritin 1 [Source:HGNC Symbol;Acc:HGNC:17972]	6	-1	5997999	6007605	-0.1468908709652208	0.5481722677814046	-0.8566568504072976	0.3921745560708233	0.9208035258211948	-0.8556804513497502	FALSE
ENSG00000236345	112935969	SCAT8	SCAT8	lncRNA	S-phase cancer associated transcript 8 [Source:HGNC Symbol;Acc:HGNC:40967]	6	1	63806836	63822642	0.04896982430661012	2.8629313996080987	0.8562308276965849	0.39219601071008336	0.9208035258211948	0.8556416750129352	FALSE
ENSG00000187862	164118	TTC24	TTC24	protein_coding	tetratricopeptide repeat domain 24 [Source:HGNC Symbol;Acc:HGNC:32348]	1	1	156579727	156586770	-0.08917056389937639	0.429914748933909	-0.8560863652592091	0.39226741080089267	0.9208035258211948	-0.8555126383426772	FALSE
ENSG00000131724	3597	IL13RA1	IL13RA1	protein_coding	interleukin 13 receptor subunit alpha 1 [Source:HGNC Symbol;Acc:HGNC:5974]	X	1	118727133	118794535	0.04360975491568375	7.672537784215443	0.856078335321465	0.39230911617332576	0.9208035258211948	0.8554372735663296	FALSE
ENSG00000100568	10490	VTI1B	VTI1B	protein_coding	vesicle transport through interaction with t-SNAREs 1B [Source:HGNC Symbol;Acc:HGNC:17793]	14	-1	67647085	67674820	-0.04567215559297022	5.992056419345164	-0.8560055613964879	0.3923312235493813	0.9208035258211948	-0.8553973258286433	FALSE
ENSG00000115446	25972	UNC50	UNC50	protein_coding	unc-50 inner nuclear membrane RNA binding protein [Source:HGNC Symbol;Acc:HGNC:16046]	2	1	98608579	98618515	-0.022604369642024835	4.9034346133741264	-0.8559040909716413	0.39235154531430994	0.9208035258211948	-0.8553606058708646	FALSE
ENSG00000197299	641	BLM	BLM	protein_coding	BLM RecQ like helicase [Source:HGNC Symbol;Acc:HGNC:1058]	15	1	90717346	90816166	-0.03982403639795162	3.13817063169285	-0.8558140391076174	0.3924052884499254	0.9208035258211948	-0.8552635014739406	FALSE
ENSG00000128609	4698	NDUFA5	NDUFA5	protein_coding	NADH:ubiquinone oxidoreductase subunit A5 [Source:HGNC Symbol;Acc:HGNC:7688]	7	-1	123536997	123557904	0.029110968854936914	4.337954879561006	0.85560156222295	0.39251881538026634	0.9208035258211948	0.8550584047767591	FALSE
ENSG00000065809	83641	FAM107B	FAM107B	protein_coding	family with sequence similarity 107 member B [Source:HGNC Symbol;Acc:HGNC:23726]	10	-1	14518557	14774897	-0.024569712459923565	7.93175921358204	-0.8555802152098515	0.3925485384616638	0.9208035258211948	-0.8550047132751832	FALSE
ENSG00000266368	NA	AC005410.2	AC005410.2	lncRNA	novel transcript, antisense to DNAH9	17	-1	11953889	11977594	0.03892898165026892	2.453282650411374	0.8554535066875076	0.3926023185055322	0.9208035258211948	0.8549075717612261	FALSE
ENSG00000097021	11332	ACOT7	ACOT7	protein_coding	acyl-CoA thioesterase 7 [Source:HGNC Symbol;Acc:HGNC:24157]	1	-1	6264269	6394391	-0.04947207217568783	2.137431768847626	-0.8554477089980992	0.39260470984218654	0.9208035258211948	-0.8549032525384908	FALSE
ENSG00000102897	57149	LYRM1	LYRM1	protein_coding	LYR motif containing 1 [Source:HGNC Symbol;Acc:HGNC:25074]	16	1	20899868	20925006	0.03057927034511021	5.424631290587478	0.8553621411640593	0.3926465382956039	0.9208035258211948	0.8548277047317516	FALSE
ENSG00000254858	84769	MPV17L2	MPV17L2	protein_coding	MPV17 mitochondrial inner membrane protein like 2 [Source:HGNC Symbol;Acc:HGNC:28177]	19	1	18193218	18196948	0.04612366239657795	1.7654304654453763	0.8553305455984714	0.39265739271265365	0.9208035258211948	0.8548081009935097	FALSE
ENSG00000198252	6815	STYX	STYX	protein_coding	serine/threonine/tyrosine interacting protein [Source:HGNC Symbol;Acc:HGNC:11447]	14	1	52730166	52774989	0.03904663786967966	5.069670416762498	0.8551481402136043	0.39275866619846733	0.9208035258211948	0.8546252107388439	FALSE
ENSG00000135720	1783	DYNC1LI2	DYNC1LI2	protein_coding	dynein cytoplasmic 1 light intermediate chain 2 [Source:HGNC Symbol;Acc:HGNC:2966]	16	-1	66720893	66751609	-0.018428878362829693	6.374093713914138	-0.855178061225875	0.3927864267374297	0.9208035258211948	-0.8545750828453942	FALSE
ENSG00000204217	659	BMPR2	BMPR2	protein_coding	bone morphogenetic protein receptor type 2 [Source:HGNC Symbol;Acc:HGNC:1078]	2	1	202376327	202567751	-0.02985055786712909	6.009306664143704	-0.8551168673668528	0.39279920180511396	0.9208035258211948	-0.8545520153104204	FALSE
ENSG00000119227	80235	PIGZ	PIGZ	protein_coding	phosphatidylinositol glycan anchor biosynthesis class Z [Source:HGNC Symbol;Acc:HGNC:30596]	3	-1	196946356	196969060	-0.05706330104881718	1.368977921075129	-0.8547091429908261	0.39299779482944697	0.9208035258211948	-0.8541934806356701	FALSE
ENSG00000104231	79752	ZFAND1	ZFAND1	protein_coding	zinc finger AN1-type containing 1 [Source:HGNC Symbol;Acc:HGNC:25858]	8	-1	81701334	81732903	0.03138956390414549	4.521663015686585	0.8545607689690036	0.3931038413543688	0.9208035258211948	0.8540020719665938	FALSE
ENSG00000162300	7542	ZFPL1	ZFPL1	protein_coding	zinc finger protein like 1 [Source:HGNC Symbol;Acc:HGNC:12868]	11	1	65084210	65088398	0.023234296906282204	3.972678151675014	0.8544861390089232	0.39312616034253123	0.9208035258211948	0.8539617912956099	FALSE
ENSG00000143458	126626	GABPB2	GABPB2	protein_coding	GA binding protein transcription factor subunit beta 2 [Source:HGNC Symbol;Acc:HGNC:28441]	1	1	151070578	151125542	-0.022891355823313475	5.580020974519931	-0.8544289499607682	0.3931848382164077	0.9208035258211948	-0.8538558977576792	FALSE
ENSG00000188906	120892	LRRK2	LRRK2	protein_coding	leucine rich repeat kinase 2 [Source:HGNC Symbol;Acc:HGNC:18618]	12	1	40196744	40369285	0.050251760012679725	9.32357603087274	0.8543853035466468	0.39323101950772876	0.9208035258211948	0.8537725630193466	FALSE
ENSG00000164002	64789	EXO5	EXO5	protein_coding	exonuclease 5 [Source:HGNC Symbol;Acc:HGNC:26115]	1	1	40508741	40516556	-0.05389686626510226	1.6998080195829002	-0.854111949022629	0.39331554605149655	0.9208035258211948	-0.853620049131938	FALSE
ENSG00000196549	4311	MME	MME	protein_coding	membrane metalloendopeptidase [Source:HGNC Symbol;Acc:HGNC:7154]	3	1	155024124	155183729	0.057116328751600776	8.6500199365894	0.8542059275087037	0.3933172494988043	0.9208035258211948	0.8536169757527745	FALSE
ENSG00000007923	55735	DNAJC11	DNAJC11	protein_coding	DnaJ heat shock protein family (Hsp40) member C11 [Source:HGNC Symbol;Acc:HGNC:25570]	1	-1	6634168	6701924	-0.021891798433412823	4.914794631046095	-0.854108996848878	0.3933244850125016	0.9208035258211948	-0.853603921445863	FALSE
ENSG00000236303	NA	LINC02646	LINC02646	lncRNA	long intergenic non-protein coding RNA 2646 [Source:HGNC Symbol;Acc:HGNC:54130]	10	1	130213488	130483193	-0.08268620610937694	0.17240572741044652	-0.8539615976654802	0.3934088138264522	0.9208035258211948	-0.853451786206086	FALSE
ENSG00000157036	9941	EXOG	EXOG	protein_coding	exo/endonuclease G [Source:HGNC Symbol;Acc:HGNC:3347]	3	1	38496127	38542161	-0.03966344130476385	4.109090357770794	-0.8538310206643062	0.39349825041821895	0.9208035258211948	-0.8532904577492824	FALSE
ENSG00000184389	127550	A3GALT2	A3GALT2	protein_coding	alpha 1,3-galactosyltransferase 2 [Source:HGNC Symbol;Acc:HGNC:30005]	1	-1	33306766	33321098	-0.08277844511714649	1.9142130723347803	-0.8539572578086955	0.393569433880245	0.9208035258211948	-0.8531620707161178	FALSE
ENSG00000115607	8807	IL18RAP	IL18RAP	protein_coding	interleukin 18 receptor accessory protein [Source:HGNC Symbol;Acc:HGNC:5989]	2	1	102418689	102452565	-0.10381355316624585	6.733463453953656	-0.8539576879070118	0.3935846665616892	0.9208035258211948	-0.853134598762717	FALSE
ENSG00000188177	376940	ZC3H6	ZC3H6	protein_coding	zinc finger CCCH-type containing 6 [Source:HGNC Symbol;Acc:HGNC:24762]	2	1	112275597	112340063	0.041536878747151285	6.629577976361602	0.8537054963598555	0.3936112725604941	0.9208035258211948	0.8530866167158886	FALSE
ENSG00000241657	NA	TRBV11-2	TRBV11-2	lncRNA	T cell receptor beta variable 11-2 [Source:HGNC Symbol;Acc:HGNC:12181]	7	1	142433895	142434394	-0.10424254135295474	-0.06714113091567965	-0.8533134138540235	0.39379439291927143	0.9208035258211948	-0.8527564252951049	FALSE
ENSG00000166987	114785	MBD6	MBD6	protein_coding	methyl-CpG binding domain protein 6 [Source:HGNC Symbol;Acc:HGNC:20445]	12	1	57520710	57530148	0.03153071428205223	7.60961012010729	0.8532809431656561	0.39383365372462065	0.9208035258211948	0.8526856447174377	FALSE
ENSG00000168824	27065	NSG1	NSG1	protein_coding	neuronal vesicle trafficking associated 1 [Source:HGNC Symbol;Acc:HGNC:18790]	4	1	4348140	4419058	-0.08538093935193425	2.745002868836824	-0.8532704761150468	0.3940018760695174	0.9208035258211948	-0.852382416693616	FALSE
ENSG00000104341	55353	LAPTM4B	LAPTM4B	protein_coding	lysosomal protein transmembrane 4 beta [Source:HGNC Symbol;Acc:HGNC:13646]	8	1	97775057	97853013	-0.057029790928880164	2.081801679843269	-0.852937572065955	0.39404532079276267	0.9208035258211948	-0.8523041184418286	FALSE
ENSG00000213339	81890	QTRT1	QTRT1	protein_coding	queuine tRNA-ribosyltransferase catalytic subunit 1 [Source:HGNC Symbol;Acc:HGNC:23797]	19	1	10701430	10713437	-0.04171638753582707	2.732857908837752	-0.8527831273855234	0.39405344695598643	0.9208035258211948	-0.8522894736443587	FALSE
ENSG00000214837	NA	LINC01347	LINC01347	transcribed_unprocessed_pseudogene	long intergenic non-protein coding RNA 1347 [Source:HGNC Symbol;Acc:HGNC:50566]	1	-1	243056307	243101744	-0.04952326929507578	1.4851266905172482	-0.8527474497095932	0.39413876326488495	0.9208035258211948	-0.8521357294504398	FALSE
ENSG00000213700	NA	RPL17P50	RPL17P50	processed_pseudogene	ribosomal protein L17 pseudogene 50 [Source:HGNC Symbol;Acc:HGNC:45098]	10	-1	73005833	73006595	-0.07259721588703125	0.10746433184286094	-0.8526130024729718	0.3941396756310871	0.9208035258211948	-0.8521340854304253	FALSE
ENSG00000168827	85476	GFM1	GFM1	protein_coding	G elongation factor mitochondrial 1 [Source:HGNC Symbol;Acc:HGNC:13780]	3	1	158644278	158692575	0.03682036095502639	3.92139266649477	0.8526394969829011	0.39415036309737117	0.9208035258211948	0.8521148275359965	FALSE
ENSG00000164611	9232	PTTG1	PTTG1	protein_coding	PTTG1 regulator of sister chromatid separation, securin [Source:HGNC Symbol;Acc:HGNC:9690]	5	1	160421855	160428739	-0.07842638932509227	1.7993650996184052	-0.852535956412593	0.394209166600453	0.9208035258211948	-0.8520088743366481	FALSE
ENSG00000186231	114792	KLHL32	KLHL32	protein_coding	kelch like family member 32 [Source:HGNC Symbol;Acc:HGNC:21221]	6	1	96924620	97140754	-0.06129169366399001	1.5002885531957713	-0.8523023110928236	0.39433400103430405	0.9208035258211948	-0.8517839771288784	FALSE
ENSG00000167981	146434	ZNF597	ZNF597	protein_coding	zinc finger protein 597 [Source:HGNC Symbol;Acc:HGNC:26573]	16	-1	3432414	3443504	0.044773055661228245	2.646853171325266	0.852146308533949	0.39440469705959036	0.9208035258211948	0.8516566328286501	FALSE
ENSG00000187997	100141515	C17orf99	C17orf99	protein_coding	chromosome 17 open reading frame 99 [Source:HGNC Symbol;Acc:HGNC:34490]	17	1	78146353	78166177	0.11268160739465355	0.03299036401547	0.8522258346304594	0.3944235213524293	0.9208035258211948	0.851622727078095	FALSE
ENSG00000148362	286257	PAXX	PAXX	protein_coding	PAXX non-homologous end joining factor [Source:HGNC Symbol;Acc:HGNC:27849]	9	1	136992422	136993984	-0.04594201229778383	3.144191772649121	-0.8521450353318603	0.3944306133510377	0.9208035258211948	-0.8516099534372312	FALSE
ENSG00000238042	NA	LINC02257	LINC02257	lncRNA	long intergenic non-protein coding RNA 2257 [Source:HGNC Symbol;Acc:HGNC:53159]	1	-1	221880981	221978523	0.0992341367089579	0.468699784209835	0.8522658922852195	0.39450197053238756	0.9208035258211948	0.8514814373129875	FALSE
ENSG00000197646	80380	PDCD1LG2	PDCD1LG2	protein_coding	programmed cell death 1 ligand 2 [Source:HGNC Symbol;Acc:HGNC:18731]	9	1	5510531	5571282	0.12959296984490631	1.3123311557971884	0.8521253973074981	0.39450421218900056	0.9208035258211948	0.8514774002594445	FALSE
ENSG00000079385	634	CEACAM1	CEACAM1	protein_coding	carcinoembryonic antigen related cell adhesion molecule 1 [Source:HGNC Symbol;Acc:HGNC:1814]	19	-1	42507304	42561234	-0.07079406299659485	6.186345276253276	-0.8520207101054968	0.39451424755046527	0.9208035258211948	-0.8514593275046908	FALSE
ENSG00000101445	26051	PPP1R16B	PPP1R16B	protein_coding	protein phosphatase 1 regulatory subunit 16B [Source:HGNC Symbol;Acc:HGNC:15850]	20	1	38805697	38923024	-0.037886988847020575	5.949150339860089	-0.8519460573574309	0.39457280778605786	0.9208035258211948	-0.8513538715004684	FALSE
ENSG00000230825	NA	AC005532.1	AC005532.1	lncRNA	novel transcript	7	1	7255154	7278071	0.06318828582393454	2.2205010062526664	0.8518811474940691	0.3945978448695381	0.9208035258211948	0.8513087872968002	FALSE
ENSG00000142409	126208	ZNF787	ZNF787	protein_coding	zinc finger protein 787 [Source:HGNC Symbol;Acc:HGNC:26998]	19	-1	56087366	56121295	-0.03651127757652883	6.037610967710273	-0.8517218662935031	0.3946992860302454	0.9208035258211948	-0.851126140197623	FALSE
ENSG00000213398	3931	LCAT	LCAT	protein_coding	lecithin-cholesterol acyltransferase [Source:HGNC Symbol;Acc:HGNC:6522]	16	-1	67939750	67944131	0.04192284006350144	2.319837767304284	0.8515979125236536	0.3947235823264237	0.9208035258211948	0.8510823983826333	FALSE
ENSG00000011260	51096	UTP18	UTP18	protein_coding	UTP18 small subunit processome component [Source:HGNC Symbol;Acc:HGNC:24274]	17	1	51260546	51297936	-0.020549015915379165	4.741393730452705	-0.8514207921328573	0.39481929994157017	0.9208035258211948	-0.8509100891021809	FALSE
ENSG00000141469	6563	SLC14A1	SLC14A1	protein_coding	solute carrier family 14 member 1 (Kidd blood group) [Source:HGNC Symbol;Acc:HGNC:10918]	18	1	45687025	45752520	-0.07465338420095335	5.684856880173684	-0.8514403624107065	0.3948696327427884	0.9208035258211948	-0.8508194909538984	FALSE
ENSG00000204257	3108	HLA-DMA	HLA-DMA	protein_coding	major histocompatibility complex, class II, DM alpha [Source:HGNC Symbol;Acc:HGNC:4934]	6	-1	32948613	32969094	-0.10766390728254027	2.4273932899417017	-0.8517678874890782	0.3948929826421629	0.9208035258211948	-0.8507774639209891	FALSE
ENSG00000116288	11315	PARK7	PARK7	protein_coding	Parkinsonism associated deglycase [Source:HGNC Symbol;Acc:HGNC:16369]	1	1	7954291	7985505	0.024403710492617137	5.133263423531329	0.850901655138813	0.39513088851437494	0.9208049509776839	0.8503493473550621	FALSE
ENSG00000185787	10933	MORF4L1	MORF4L1	protein_coding	mortality factor 4 like 1 [Source:HGNC Symbol;Acc:HGNC:16989]	15	1	78810487	78898139	0.01996312658177324	7.284901678532512	0.8505591919780608	0.39533319184997584	0.9208049509776839	0.8499854208721903	FALSE
ENSG00000137274	670	BPHL	BPHL	protein_coding	biphenyl hydrolase like [Source:HGNC Symbol;Acc:HGNC:1094]	6	1	3118374	3153578	-0.04735919701555691	1.6731215257903709	-0.8504690127927679	0.39533978981019446	0.9208049509776839	-0.8499735535989874	FALSE
ENSG00000205309	56953	NT5M	NT5M	protein_coding	5',3'-nucleotidase, mitochondrial [Source:HGNC Symbol;Acc:HGNC:15769]	17	1	17303335	17347663	0.06923517623001807	2.8960830235816997	0.8504383647102295	0.3954588933193125	0.9208049509776839	0.8497593513224098	FALSE
ENSG00000141956	63977	PRDM15	PRDM15	protein_coding	PR/SET domain 15 [Source:HGNC Symbol;Acc:HGNC:13999]	21	-1	41798225	41879482	-0.029759138635122806	3.6506201227518345	-0.8501879307149165	0.39549797105901807	0.9208049509776839	-0.8496890802685745	FALSE
ENSG00000187239	23048	FNBP1	FNBP1	protein_coding	formin binding protein 1 [Source:HGNC Symbol;Acc:HGNC:17069]	9	-1	129887187	130043194	-0.014730251157040186	8.98767314268376	-0.850198976359348	0.39552523996382905	0.9208049509776839	-0.8496400467889209	FALSE
ENSG00000007968	1870	E2F2	E2F2	protein_coding	E2F transcription factor 2 [Source:HGNC Symbol;Acc:HGNC:3114]	1	-1	23506438	23531233	0.07150235822810691	4.432329780347515	0.850145737975369	0.39561176095808637	0.9208049509776839	0.8494844829065251	FALSE
ENSG00000139351	50511	SYCP3	SYCP3	protein_coding	synaptonemal complex protein 3 [Source:HGNC Symbol;Acc:HGNC:18130]	12	-1	101728648	101739472	-0.06699551175506985	0.4297786644553888	-0.8496741642664211	0.39578005368510283	0.9208049509776839	-0.8491819531330964	FALSE
ENSG00000159228	873	CBR1	CBR1	protein_coding	carbonyl reductase 1 [Source:HGNC Symbol;Acc:HGNC:1548]	21	1	36069941	36073166	0.043455362655900664	3.7016281693371855	0.8497254434522304	0.3958229376849979	0.9208049509776839	0.8491048755555458	FALSE
ENSG00000262580	NA	AC087741.1	AC087741.1	lncRNA	novel transcript, antisense to CARD14	17	-1	80200673	80205949	-0.04835888349332729	3.823019692656857	-0.8497394981709147	0.3958246609346875	0.9208049509776839	-0.8491017783773261	FALSE
ENSG00000131188	80758	PRR7	PRR7	protein_coding	proline rich 7, synaptic [Source:HGNC Symbol;Acc:HGNC:28130]	5	1	177446445	177456286	-0.04037558038622446	2.4822688938270323	-0.8496005036235756	0.3958580341320971	0.9208049509776839	-0.8490417986930918	FALSE
ENSG00000167768	3848	KRT1	KRT1	protein_coding	keratin 1 [Source:HGNC Symbol;Acc:HGNC:6412]	12	-1	52674736	52680407	-0.14323110303491138	5.322400790618015	-0.8498098676942205	0.39586257348667664	0.9208049509776839	-0.8490336406141606	FALSE
ENSG00000134138	4212	MEIS2	MEIS2	protein_coding	Meis homeobox 2 [Source:HGNC Symbol;Acc:HGNC:7001]	15	-1	36889204	37101299	0.11871436767612331	-0.3486811661761582	0.8495337308190497	0.3958897740607481	0.9208049509776839	0.8489847572204811	FALSE
ENSG00000111412	79794	C12orf49	C12orf49	protein_coding	chromosome 12 open reading frame 49 [Source:HGNC Symbol;Acc:HGNC:26128]	12	-1	116710171	116738070	0.03621000050852441	4.907472273563229	0.8495084649330972	0.39589003924043376	0.9208049509776839	0.8489842806639452	FALSE
ENSG00000129347	65095	KRI1	KRI1	protein_coding	KRI1 homolog [Source:HGNC Symbol;Acc:HGNC:25769]	19	-1	10553085	10566031	-0.027166813998579897	4.742679206866037	-0.8494100462495128	0.3959497370027749	0.9208049509776839	-0.848877002244299	FALSE
ENSG00000237356	NA	AL365295.1	AL365295.1	lncRNA	novel transcript	14	1	53169010	53883740	-0.04074691962528165	3.651455679850139	-0.8492436540490089	0.3960440745785999	0.9208049509776839	-0.848707495100022	FALSE
ENSG00000197386	3064	HTT	HTT	protein_coding	huntingtin [Source:HGNC Symbol;Acc:HGNC:4851]	4	1	3041422	3243960	-0.025005255573612217	6.266542412165885	-0.8492175305740048	0.39604804164003815	0.9208049509776839	-0.8487003675599579	FALSE
ENSG00000263300	NA	AC015853.3	AC015853.3	lncRNA	novel transcript, antisense to VPS53	17	1	523140	540576	0.11806109675041565	-0.7089605601229079	0.849257573951664	0.3960666729164797	0.9208049509776839	0.8486668936943669	FALSE
ENSG00000102780	160851	DGKH	DGKH	protein_coding	diacylglycerol kinase eta [Source:HGNC Symbol;Acc:HGNC:2854]	13	1	42040036	42256578	-0.06625949325231062	4.18380021548459	-0.849204753156789	0.3960769349309936	0.9208049509776839	-0.8486484568616024	FALSE
ENSG00000284461	NA	AC027644.4	AC027644.4	protein_coding	novel transcript	7	1	66628958	66811189	-0.04612102425679865	2.5510463991881878	-0.8491734454445543	0.3961087196073121	0.9208049509776839	-0.8485913540405154	FALSE
ENSG00000272688	NA	AP005329.3	AP005329.3	lncRNA	novel transcript	18	-1	3246401	3247086	-0.06359134908547726	0.6274208838997185	-0.8489455348479659	0.3962006695938547	0.9208049509776839	-0.8484261766946515	FALSE
ENSG00000124541	88745	RRP36	RRP36	protein_coding	ribosomal RNA processing 36 [Source:HGNC Symbol;Acc:HGNC:21374]	6	1	43021623	43034156	0.020528030950447196	4.697224975516268	0.8489033424093785	0.39621444082379365	0.9208049509776839	0.8484014402913426	FALSE
ENSG00000115392	55120	FANCL	FANCL	protein_coding	FA complementation group L [Source:HGNC Symbol;Acc:HGNC:20748]	2	-1	58159243	58241372	0.0556627189088299	2.1254519252864306	0.848826457410372	0.396276512253263	0.9208049509776839	0.8482899516880716	FALSE
ENSG00000118482	23469	PHF3	PHF3	protein_coding	PHD finger protein 3 [Source:HGNC Symbol;Acc:HGNC:8921]	6	1	63635820	63779336	0.04197995916102837	6.946902006697445	0.8486116431408933	0.3964154887956961	0.9208049509776839	0.848040369422499	FALSE
ENSG00000197114	84619	ZGPAT	ZGPAT	protein_coding	zinc finger CCCH-type and G-patch domain containing [Source:HGNC Symbol;Acc:HGNC:15948]	20	1	63707465	63736142	0.06154687548542703	0.1555045389695629	0.8483123701237217	0.3965384783200573	0.9208049509776839	0.8478195416380377	FALSE
ENSG00000225484	NA	NUTM2B-AS1	NUTM2B-AS1	lncRNA	NUTM2B antisense RNA 1 [Source:HGNC Symbol;Acc:HGNC:51204]	10	-1	79661394	79826594	-0.03791768283219188	6.720715064471487	-0.8486662212005354	0.39654668637830914	0.9208049509776839	-0.8478048055348955	FALSE
ENSG00000148339	114789	SLC25A25	SLC25A25	protein_coding	solute carrier family 25 member 25 [Source:HGNC Symbol;Acc:HGNC:20663]	9	1	128068201	128109245	-0.031060465399204595	4.112699484723932	-0.8478964141677164	0.3967914319474759	0.9208049509776839	-0.8473654931137998	FALSE
ENSG00000103550	400506	KNOP1	KNOP1	protein_coding	lysine rich nucleolar protein 1 [Source:HGNC Symbol;Acc:HGNC:34404]	16	-1	19701937	19718235	0.03975804620150347	3.0617759865310377	0.8477419986976799	0.39685515890067835	0.9208049509776839	0.8472511315958073	FALSE
ENSG00000069493	29121	CLEC2D	CLEC2D	protein_coding	C-type lectin domain family 2 member D [Source:HGNC Symbol;Acc:HGNC:14351]	12	1	9664969	9699553	-0.029268371412149996	7.692524447362281	-0.847604472139159	0.3970286200176184	0.9208049509776839	-0.8469399022067855	FALSE
ENSG00000130684	26152	ZNF337	ZNF337	protein_coding	zinc finger protein 337 [Source:HGNC Symbol;Acc:HGNC:15809]	20	-1	25673195	25696853	-0.04240738010251377	4.173946539534348	-0.8473316858365495	0.39710975418338534	0.9208049509776839	-0.846794356893105	FALSE
ENSG00000132704	79368	FCRL2	FCRL2	protein_coding	Fc receptor like 2 [Source:HGNC Symbol;Acc:HGNC:14875]	1	-1	157745733	157777132	-0.07384730879979351	3.3914809554505645	-0.8474472137950528	0.39712234853787587	0.9208049509776839	-0.8467717656855053	FALSE
ENSG00000065911	10797	MTHFD2	MTHFD2	protein_coding	methylenetetrahydrofolate dehydrogenase (NADP+ dependent) 2, methenyltetrahydrofolate cyclohydrolase [Source:HGNC Symbol;Acc:HGNC:7434]	2	1	74198610	74217565	0.04255881788487326	4.5137208907565585	0.8472456240999491	0.39716686355447295	0.9208049509776839	0.846691920039704	FALSE
ENSG00000160193	10785	WDR4	WDR4	protein_coding	WD repeat domain 4 [Source:HGNC Symbol;Acc:HGNC:12756]	21	-1	42843094	42879568	-0.029102070332638785	3.5972382855676535	-0.8471078609424982	0.39721478003036004	0.9208049509776839	-0.8466059793001108	FALSE
ENSG00000104043	79895	ATP8B4	ATP8B4	protein_coding	ATPase phospholipid transporting 8B4 (putative) [Source:HGNC Symbol;Acc:HGNC:13536]	15	-1	49858238	50182817	-0.048655473205792	5.279316266322998	-0.8471516694107021	0.3972606234581674	0.9208049509776839	-0.8465237625346763	FALSE
ENSG00000050730	79931	TNIP3	TNIP3	protein_coding	TNFAIP3 interacting protein 3 [Source:HGNC Symbol;Acc:HGNC:19315]	4	-1	121131408	121227466	-0.09333823111924477	0.3026964192698212	-0.8470414728986738	0.3972850132495922	0.9208049509776839	-0.8464800235964337	FALSE
ENSG00000135414	10220	GDF11	GDF11	protein_coding	growth differentiation factor 11 [Source:HGNC Symbol;Acc:HGNC:4216]	12	1	55743122	55757264	-0.04865566273231137	2.832572317958628	-0.8469221032208266	0.3973137132819534	0.9208049509776839	-0.8464285570488148	FALSE
ENSG00000168522	2339	FNTA	FNTA	protein_coding	farnesyltransferase, CAAX box, alpha [Source:HGNC Symbol;Acc:HGNC:3782]	8	1	43034194	43085788	0.02864649923400009	4.980832625192741	0.8468360204681784	0.39737248128969915	0.9208049509776839	0.8463231778746345	FALSE
ENSG00000168264	359948	IRF2BP2	IRF2BP2	protein_coding	interferon regulatory factor 2 binding protein 2 [Source:HGNC Symbol;Acc:HGNC:21729]	1	-1	234604269	234609525	0.02921908478247559	6.596788918194547	0.8468504136011475	0.3973787253704638	0.9208049509776839	0.8463119819256727	FALSE
ENSG00000134986	9315	NREP	NREP	protein_coding	neuronal regeneration related protein [Source:HGNC Symbol;Acc:HGNC:16834]	5	-1	111662621	111997464	-0.03648614374581882	3.867829158557922	-0.846797285535906	0.39740661145639444	0.9208049509776839	-0.8462619820742991	FALSE
ENSG00000196511	27010	TPK1	TPK1	protein_coding	thiamin pyrophosphokinase 1 [Source:HGNC Symbol;Acc:HGNC:17358]	7	-1	144451941	144836395	-0.03897950167747055	6.381482678162357	-0.84671699101649	0.3974833055062955	0.9208049509776839	-0.8461244802789344	FALSE
ENSG00000166887	23339	VPS39	VPS39	protein_coding	VPS39 subunit of HOPS complex [Source:HGNC Symbol;Acc:HGNC:20593]	15	-1	42158701	42208316	0.022655241528309666	6.485360938057391	0.8466093395668636	0.3975040371472144	0.9208049509776839	0.8460873140684834	FALSE
ENSG00000111371	81539	SLC38A1	SLC38A1	protein_coding	solute carrier family 38 member 1 [Source:HGNC Symbol;Acc:HGNC:13447]	12	-1	46183063	46270017	-0.05061657054015711	6.859667711896824	-0.8466161555066485	0.3975382450939309	0.9208049509776839	-0.8460259910511234	FALSE
ENSG00000231290	149773	APCDD1L-DT	APCDD1L-DT	lncRNA	APCDD1L divergent transcript [Source:HGNC Symbol;Acc:HGNC:27152]	20	1	58515379	58619888	-0.08462118538591379	-0.4946353447428201	-0.8464684419224834	0.39755972270304074	0.9208049509776839	-0.845987490751981	FALSE
ENSG00000101040	23613	ZMYND8	ZMYND8	protein_coding	zinc finger MYND-type containing 8 [Source:HGNC Symbol;Acc:HGNC:9397]	20	-1	47209214	47356889	-0.020596644262377062	6.6630743937255374	-0.8465039311160975	0.39759214358305395	0.9208049509776839	-0.84592937615633	FALSE
ENSG00000152942	5884	RAD17	RAD17	protein_coding	RAD17 checkpoint clamp loader component [Source:HGNC Symbol;Acc:HGNC:9807]	5	1	69369293	69414801	-0.032818212676006375	4.2425755356762425	-0.8463639787309658	0.39762627679183826	0.9208049509776839	-0.8458681952895961	FALSE
ENSG00000136463	51204	TACO1	TACO1	protein_coding	translational activator of cytochrome c oxidase I [Source:HGNC Symbol;Acc:HGNC:24316]	17	1	63600882	63608365	0.03346044394706871	3.414196173440569	0.8463357172207312	0.3976449431043786	0.9208049509776839	0.8458347388549	FALSE
ENSG00000256667	NA	KLRA1P	KLRA1P	transcribed_unprocessed_pseudogene	killer cell lectin like receptor A1, pseudogene [Source:HGNC Symbol;Acc:HGNC:6372]	12	-1	10588063	10599669	-0.07262116416502129	1.6051178688283874	-0.8460482473386007	0.3978601278432048	0.9208049509776839	-0.8454491223359815	FALSE
ENSG00000178996	112574	SNX18	SNX18	protein_coding	sorting nexin 18 [Source:HGNC Symbol;Acc:HGNC:19245]	5	1	54517759	54546586	0.03897445695571111	6.695214038523608	0.8459706656666632	0.39788661463046326	0.9208049509776839	0.8454016660298936	FALSE
ENSG00000130766	83667	SESN2	SESN2	protein_coding	sestrin 2 [Source:HGNC Symbol;Acc:HGNC:20746]	1	1	28259518	28282491	0.03495903622894314	3.7179460773784943	0.8459019067017353	0.3979269037533607	0.9208049509776839	0.8453294837662692	FALSE
ENSG00000214160	10195	ALG3	ALG3	protein_coding	ALG3 alpha-1,3- mannosyltransferase [Source:HGNC Symbol;Acc:HGNC:23056]	3	-1	184242301	184249548	-0.036755453608439126	3.639646514225346	-0.8457975781196456	0.3979521014934426	0.9208049509776839	-0.8452843415642507	FALSE
ENSG00000131089	23229	ARHGEF9	ARHGEF9	protein_coding	Cdc42 guanine nucleotide exchange factor 9 [Source:HGNC Symbol;Acc:HGNC:14561]	X	-1	63634967	63809274	-0.04099618717547049	3.82906361134442	-0.8457460247755798	0.39800049003126425	0.9208049509776839	-0.8451976574630191	FALSE
ENSG00000114735	51409	HEMK1	HEMK1	protein_coding	HemK methyltransferase family member 1 [Source:HGNC Symbol;Acc:HGNC:24923]	3	1	50569152	50596168	-0.03169129350924038	3.648240474785318	-0.8455698518168003	0.398073409888971	0.9208049509776839	-0.8450670395071997	FALSE
ENSG00000117408	9670	IPO13	IPO13	protein_coding	importin 13 [Source:HGNC Symbol;Acc:HGNC:16853]	1	1	43946950	43968022	0.02527834798228934	3.5578244354141906	0.8453637157267213	0.39818421178361263	0.9208049509776839	0.8448685928107935	FALSE
ENSG00000087088	581	BAX	BAX	protein_coding	BCL2 associated X, apoptosis regulator [Source:HGNC Symbol;Acc:HGNC:959]	19	1	48954815	48961798	0.037066431092457996	5.506963581766133	0.8453141449190689	0.3982380032123328	0.9208049509776839	0.8447722641140173	FALSE
ENSG00000106524	57037	ANKMY2	ANKMY2	protein_coding	ankyrin repeat and MYND domain containing 2 [Source:HGNC Symbol;Acc:HGNC:25370]	7	-1	16599779	16645817	0.03224618108692079	3.8541930001249054	0.8450998174668092	0.39834050988657854	0.9208049509776839	0.8445887187540183	FALSE
ENSG00000166974	10982	MAPRE2	MAPRE2	protein_coding	microtubule associated protein RP/EB family member 2 [Source:HGNC Symbol;Acc:HGNC:6891]	18	1	34976928	35143470	0.02367433677202424	6.566529982966428	0.84494574039989645	0.39846740222718746	0.9208049509776839	0.8443615485590437	FALSE
ENSG00000141854	113230	MISP3	MISP3	protein_coding	MISP family member 3 [Source:HGNC Symbol;Acc:HGNC:26963]	19	1	14072536	14075062	-0.071740469224707	1.424966302821372	-0.8449064097963072	0.3984859282408475	0.9208049509776839	-0.8443283858357536	FALSE
ENSG00000180628	84333	PCGF5	PCGF5	protein_coding	polycomb group ring finger 5 [Source:HGNC Symbol;Acc:HGNC:28264]	10	1	91163012	91284337	0.052636153522914064	8.126707433128745	0.8448023405338758	0.3985621121275945	0.9208049509776839	0.8441920216723825	FALSE
ENSG00000105556	54531	MIER2	MIER2	protein_coding	MIER family member 2 [Source:HGNC Symbol;Acc:HGNC:29210]	19	-1	301444	344815	-0.029119420048711042	3.63678459407375	-0.8446708243911674	0.3986012959242705	0.9208049509776839	-0.8441218913578475	FALSE
ENSG00000100422	64781	CERK	CERK	protein_coding	ceramide kinase [Source:HGNC Symbol;Acc:HGNC:19256]	22	-1	46684410	46738252	0.022186486359035307	6.8431624109973095	0.8446751809651034	0.3986157588459397	0.9208049509776839	0.8440960069814233	FALSE
ENSG00000203667	116228	COX20	COX20	protein_coding	cytochrome c oxidase assembly factor COX20 [Source:HGNC Symbol;Acc:HGNC:26970]	1	1	244835616	244845057	0.030984534040007006	4.79865218927845	0.8446557677177295	0.3986200422318248	0.9208049509776839	0.8440883410889283	FALSE
ENSG00000205643	150383	CDPF1	CDPF1	protein_coding	cysteine rich DPF motif domain containing 1 [Source:HGNC Symbol;Acc:HGNC:33710]	22	-1	46244011	46250311	0.04969083876054203	1.3197758105055584	0.8444100369695238	0.3987057534125166	0.9208049509776839	0.8439349558797148	FALSE
ENSG00000133142	79921	TCEAL4	TCEAL4	protein_coding	transcription elongation factor A like 4 [Source:HGNC Symbol;Acc:HGNC:26121]	X	1	103576231	103587736	0.047662781429311574	2.3433023776217623	0.8442345974686926	0.3988321483461026	0.9208049509776839	0.8437088009185877	FALSE
ENSG00000130818	79088	ZNF426	ZNF426	protein_coding	zinc finger protein 426 [Source:HGNC Symbol;Acc:HGNC:20725]	19	-1	9523223	9538645	0.029326591029579685	3.2901235975346292	0.8441724957754847	0.39884615377801247	0.9208049509776839	0.8436837440420918	FALSE
ENSG00000138735	8654	PDE5A	PDE5A	protein_coding	phosphodiesterase 5A [Source:HGNC Symbol;Acc:HGNC:8784]	4	-1	119494397	119628804	0.06856707256083006	4.121400283617835	0.8443269616546362	0.3988721590435035	0.9208049509776839	0.8436372198753025	FALSE
ENSG00000226581	NA	LINC02848	LINC02848	lncRNA	long intergenic non-protein coding RNA 2848 [Source:HGNC Symbol;Acc:HGNC:54384]	7	1	63900313	63925202	0.11431539949566671	-0.74926573920486	0.8440236937508473	0.39895546633734835	0.9208049509776839	0.8434881930270586	FALSE
ENSG00000246067	NA	RAB30-DT	RAB30-DT	lncRNA	RAB30 divergent transcript [Source:HGNC Symbol;Acc:HGNC:48672]	11	1	83072052	83107789	-0.03261901319035854	4.568621079351658	-0.8439246191138705	0.3990514064480085	0.9208049509776839	-0.8433165907768901	FALSE
ENSG00000006638	6915	TBXA2R	TBXA2R	protein_coding	thromboxane A2 receptor [Source:HGNC Symbol;Acc:HGNC:11608]	19	-1	3594506	3606840	-0.06129118298764835	2.105843999685357	-0.8438165766897737	0.39911048968912954	0.9208049509776839	-0.8432109245259068	FALSE
ENSG00000173821	57674	RNF213	RNF213	protein_coding	ring finger protein 213 [Source:HGNC Symbol;Acc:HGNC:14539]	17	1	80260866	80398786	0.05424933465300796	9.653062673181326	0.8434470835449456	0.39926241700655174	0.9208049509776839	0.8429392563475064	FALSE
ENSG00000137221	93643	TJAP1	TJAP1	protein_coding	tight junction associated protein 1 [Source:HGNC Symbol;Acc:HGNC:17949]	6	1	43477523	43506556	0.020966652418489495	4.541768297483625	0.8433576640716879	0.3993052884391568	0.9208049509776839	0.8428626072339369	FALSE
ENSG00000164080	23132	RAD54L2	RAD54L2	protein_coding	RAD54 like 2 [Source:HGNC Symbol;Acc:HGNC:29123]	3	1	51541144	51668667	-0.02769647760967686	4.415683701532998	-0.8432526194902104	0.3993702746910539	0.9208049509776839	-0.8427464288480947	FALSE
ENSG00000196557	8912	CACNA1H	CACNA1H	protein_coding	calcium voltage-gated channel subunit alpha1 H [Source:HGNC Symbol;Acc:HGNC:1395]	16	1	1153106	1221771	-0.08020379176597224	0.4245973022727338	-0.843000213693317	0.3995375832165624	0.9208049509776839	-0.8424473773806817	FALSE
ENSG00000171316	55636	CHD7	CHD7	protein_coding	chromodomain helicase DNA binding protein 7 [Source:HGNC Symbol;Acc:HGNC:20626]	8	1	60678740	60868028	-0.03351954031384441	6.850329452157478	-0.8429543695304219	0.3995547452911915	0.9208049509776839	-0.8424167057173186	FALSE
ENSG00000118564	26234	FBXL5	FBXL5	protein_coding	F-box and leucine rich repeat protein 5 [Source:HGNC Symbol;Acc:HGNC:13602]	4	-1	15604381	15681679	-0.03228896486063171	8.811241953508013	-0.8429439494704658	0.39957489257352685	0.9208049509776839	-0.8423806999709331	FALSE
ENSG00000165804	51222	ZNF219	ZNF219	protein_coding	zinc finger protein 219 [Source:HGNC Symbol;Acc:HGNC:13011]	14	-1	21090077	21104722	-0.05582910759357829	0.871162577316111	-0.8428098247616054	0.39960980469475504	0.9208049509776839	-0.842318310172268	FALSE
ENSG00000242550	5273	SERPINB10	SERPINB10	protein_coding	serpin family B member 10 [Source:HGNC Symbol;Acc:HGNC:8942]	18	1	63897174	63936111	-0.1381510664758113	0.2718500395368172	-0.843020397663763	0.39961279817815554	0.9208049509776839	-0.8423129608124497	FALSE
ENSG00000253154	NA	AC100801.1	AC100801.1	lncRNA	novel transcript	8	1	85833377	85951083	-0.10627933425486419	0.3272565874288715	-0.8427379610261645	0.399673619823225	0.9208049509776839	-0.8422042776509984	FALSE
ENSG00000255122	NA	AC068587.2	AC068587.2	processed_pseudogene	40S ribosomal protein S24 (Rps24) pseudogene	8	1	12580287	12581063	-0.09711915928476111	-0.4363618388343061	-0.8426454226660305	0.39970763890645133	0.9208049509776839	-0.8421434927500984	FALSE
ENSG00000142039	90324	CCDC97	CCDC97	protein_coding	coiled-coil domain containing 97 [Source:HGNC Symbol;Acc:HGNC:28289]	19	1	41310172	41324873	0.022714684086757586	5.451043054249956	0.8426107414922003	0.3997532696573818	0.9208049509776839	0.8420619651424105	FALSE
ENSG00000158470	9334	B4GALT5	B4GALT5	protein_coding	beta-1,4-galactosyltransferase 5 [Source:HGNC Symbol;Acc:HGNC:928]	20	-1	49632945	49713878	-0.04330997436550632	8.081177246171444	-0.8426476901359079	0.3997710328799714	0.9208049509776839	-0.8420302294388976	FALSE
ENSG00000168765	2948	GSTM4	GSTM4	protein_coding	glutathione S-transferase mu 4 [Source:HGNC Symbol;Acc:HGNC:4636]	1	1	109656099	109674836	-0.07026645925815522	2.945207746235406	-0.8427766026455883	0.3998145886939031	0.9208049509776839	-0.8419524163821841	FALSE
ENSG00000011600	7305	TYROBP	TYROBP	protein_coding	TYRO protein tyrosine kinase binding protein [Source:HGNC Symbol;Acc:HGNC:12449]	19	-1	35904401	35908295	0.043565930345707216	7.700897116903596	0.8423667695464168	0.39988460337252185	0.9208049509776839	0.8418273448847808	FALSE
ENSG00000165527	382	ARF6	ARF6	protein_coding	ADP ribosylation factor 6 [Source:HGNC Symbol;Acc:HGNC:659]	14	1	49893082	49897054	0.024428608397785823	7.111675154403145	0.8421929099181378	0.3999918781718649	0.9208049509776839	0.8416357388986729	FALSE
ENSG00000231966	NA	LINC02818	LINC02818	lncRNA	long intergenic non-protein coding RNA 2818 [Source:HGNC Symbol;Acc:HGNC:54349]	1	-1	179829609	179836124	0.07431646045791451	-0.32459387598102646	0.8421127669335245	0.39999842916673456	0.9208049509776839	0.8416240390171644	FALSE
ENSG00000225022	NA	UBE2D3P1	UBE2D3P1	processed_pseudogene	ubiquitin conjugating enzyme E2 D3 pseudogene 1 [Source:HGNC Symbol;Acc:HGNC:33349]	20	-1	5292388	5292831	0.0683960910045307	1.032024080387585	0.8420652655283009	0.4000431832889625	0.9208049509776839	0.8415441125710372	FALSE
ENSG00000155275	152992	TRMT44	TRMT44	protein_coding	tRNA methyltransferase 44 homolog [Source:HGNC Symbol;Acc:HGNC:26653]	4	1	8436140	8493531	-0.03405331212648299	2.6589083588632794	-0.8419510226052782	0.4000821317507416	0.9208049509776839	-0.841474558836469	FALSE
ENSG00000184898	375287	RBM43	RBM43	protein_coding	RNA binding motif protein 43 [Source:HGNC Symbol;Acc:HGNC:24790]	2	-1	151247940	151261863	0.058831368360174885	3.39503055716346	0.8419701643429023	0.400107089368253	0.9208049509776839	0.8414299919376191	FALSE
ENSG00000280181	NA	AC025262.2	AC025262.2	TEC	TEC	12	1	64709458	64710513	-0.07246777364360701	0.848280610523556	-0.8419375937842526	0.4001176822635284	0.9208049509776839	-0.8414110766752342	FALSE
ENSG00000131116	126299	ZNF428	ZNF428	protein_coding	zinc finger protein 428 [Source:HGNC Symbol;Acc:HGNC:20804]	19	-1	43607224	43619629	-0.0473098435574002	2.784242587182497	-0.8417778453338735	0.4001978989343037	0.9208529313707142	-0.8412678471011321	FALSE
ENSG00000049245	9341	VAMP3	VAMP3	protein_coding	vesicle associated membrane protein 3 [Source:HGNC Symbol;Acc:HGNC:12644]	1	1	7771296	7781432	0.03020923266923159	6.439051442540104	0.8411820860609248	0.40055710148361323	0.9209745234742485	0.8406266903647013	FALSE
ENSG00000102575	54	ACP5	ACP5	protein_coding	acid phosphatase 5, tartrate resistant [Source:HGNC Symbol;Acc:HGNC:124]	19	-1	11574660	11579008	0.05651780258459693	4.052152403036566	0.8411854747101141	0.400605559652242	0.9209745234742485	0.840540221660332	FALSE
ENSG00000128833	55930	MYO5C	MYO5C	protein_coding	myosin VC [Source:HGNC Symbol;Acc:HGNC:7604]	15	-1	52192322	52295804	-0.08459753765076616	0.6662871895527327	-0.8408664646954118	0.40073039072559624	0.9209745234742485	-0.8403175021676368	FALSE
ENSG00000238243	343171	OR2W3	OR2W3	protein_coding	olfactory receptor family 2 subfamily W member 3 [Source:HGNC Symbol;Acc:HGNC:15021]	1	1	247895587	247896531	-0.10746376431638094	5.0329513724614285	-0.8408635551343999	0.4007905592630947	0.9209745234742485	-0.8402101663297302	FALSE
ENSG00000100036	339665	SLC35E4	SLC35E4	protein_coding	solute carrier family 35 member E4 [Source:HGNC Symbol;Acc:HGNC:17058]	22	1	30635781	30669016	-0.0507908254485846	1.1443137319847323	-0.8406660673518688	0.4008103602016342	0.9209745234742485	-0.8401748451628144	FALSE
ENSG00000004897	996	CDC27	CDC27	protein_coding	cell division cycle 27 [Source:HGNC Symbol;Acc:HGNC:1728]	17	-1	47117703	47189422	-0.019659688488517624	5.957816836564934	-0.8406972076518616	0.40081299988211616	0.9209745234742485	-0.8401701365462579	FALSE
ENSG00000213347	83463	MXD3	MXD3	protein_coding	MAX dimerization protein 3 [Source:HGNC Symbol;Acc:HGNC:14008]	5	-1	177301461	177312757	-0.04294765856797067	5.062249945849907	-0.8407777867204788	0.4008178739308159	0.9209745234742485	-0.8401614423511288	FALSE
ENSG00000186908	23390	ZDHHC17	ZDHHC17	protein_coding	zinc finger DHHC-type containing 17 [Source:HGNC Symbol;Acc:HGNC:18412]	12	1	76763588	76853696	-0.033217105815023906	6.662785824964669	-0.8407812259632531	0.40082922396837206	0.9209745234742485	-0.8401411967098409	FALSE
ENSG00000108100	219771	CCNY	CCNY	protein_coding	cyclin Y [Source:HGNC Symbol;Acc:HGNC:23354]	10	1	35247025	35572669	0.02331848959039995	8.051701539435463	0.8407263800104162	0.400853596866536	0.9209745234742485	0.840097722691074	FALSE
ENSG00000075336	29090	TIMM21	TIMM21	protein_coding	translocase of inner mitochondrial membrane 21 [Source:HGNC Symbol;Acc:HGNC:25010]	18	1	74148523	74160531	-0.035135988522087214	2.5462206675845662	-0.8405654628044571	0.40085591243882135	0.9209745234742485	-0.8400935924797479	FALSE
ENSG00000140992	5170	PDPK1	PDPK1	protein_coding	3-phosphoinositide dependent protein kinase 1 [Source:HGNC Symbol;Acc:HGNC:8816]	16	1	2537979	2603188	0.02613877904240791	6.254240942565788	0.8403200309510263	0.40103684355060876	0.9209745234742485	0.8397709158063715	FALSE
ENSG00000172594	10924	SMPDL3A	SMPDL3A	protein_coding	sphingomyelin phosphodiesterase acid like 3A [Source:HGNC Symbol;Acc:HGNC:17389]	6	1	122789049	122809720	-0.06388627169540584	2.7981214477071386	-0.8402802264636784	0.4010914943588686	0.9209745234742485	-0.839673467500949	FALSE
ENSG00000135093	84749	USP30	USP30	protein_coding	ubiquitin specific peptidase 30 [Source:HGNC Symbol;Acc:HGNC:20065]	12	1	109023089	109088023	-0.027413326988648734	3.336938514112653	-0.8401715245749548	0.4010975667860638	0.9209745234742485	-0.839662640198317	FALSE
ENSG00000203546	NA	AL139353.1	AL139353.1	protein_coding	novel protein	14	-1	31334312	31457441	-0.040981694295933124	2.622983999218745	-0.8400206901816859	0.40117892923635046	0.9209745234742485	-0.8395175782332339	FALSE
ENSG00000046651	8481	OFD1	OFD1	protein_coding	OFD1 centriole and centriolar satellite protein [Source:HGNC Symbol;Acc:HGNC:2567]	X	1	13734745	13769357	-0.023182927773048867	5.564767099985924	-0.8401053462840248	0.4011864636492517	0.9209745234742485	-0.8395041459432409	FALSE
ENSG00000116690	10216	PRG4	PRG4	protein_coding	proteoglycan 4 [Source:HGNC Symbol;Acc:HGNC:9364]	1	1	186296279	186314562	-0.11503566464594583	-0.5514156972905258	-0.8398831819313608	0.4012566839469148	0.9209745234742485	-0.839378965051502	FALSE
ENSG00000159055	54069	MIS18A	MIS18A	protein_coding	MIS18 kinetochore protein A [Source:HGNC Symbol;Acc:HGNC:1286]	21	-1	32268228	32279049	0.05251592371623237	1.2370566580200895	0.8398319010222952	0.40126410820740266	0.9209745234742485	0.8393657306792458	FALSE
ENSG00000228839	NA	PIK3IP1-AS1	PIK3IP1-AS1	lncRNA	PIK3IP1 antisense RNA 1 (head to head) [Source:HGNC Symbol;Acc:HGNC:41072]	22	1	31292499	31338021	-0.04073620218299734	4.431869445273868	-0.8396940997731513	0.4013966484883773	0.9209745234742485	-0.8391294911520344	FALSE
ENSG00000160284	84221	SPATC1L	SPATC1L	protein_coding	spermatogenesis and centriole associated 1 like [Source:HGNC Symbol;Acc:HGNC:1298]	21	-1	46161148	46184476	-0.09094591390082285	1.1229560883380678	-0.83938854829354	0.4016666627986025	0.9209745234742485	-0.8386483630158985	FALSE
ENSG00000198121	1902	LPAR1	LPAR1	protein_coding	lysophosphatidic acid receptor 1 [Source:HGNC Symbol;Acc:HGNC:3166]	9	-1	110873263	111038458	0.06724346035065443	3.8799957371498484	0.8389151105108383	0.40194169586569495	0.9209745234742485	0.8381584916473347	FALSE
ENSG00000132382	10514	MYBBP1A	MYBBP1A	protein_coding	MYB binding protein 1a [Source:HGNC Symbol;Acc:HGNC:7546]	17	-1	4538897	4555631	-0.03315301453907882	3.7599305326215906	-0.83843659897995	0.4020645469872526	0.9209745234742485	-0.8379397420372487	FALSE
ENSG00000196428	9819	TSC22D2	TSC22D2	protein_coding	TSC22 domain family member 2 [Source:HGNC Symbol;Acc:HGNC:29095]	3	1	150408335	150466431	0.03208390856943488	5.264373421670869	0.8383818821958355	0.40210713440248846	0.9209745234742485	0.8378639199313612	FALSE
ENSG00000109065	26151	NAT9	NAT9	protein_coding	N-acetyltransferase 9 (putative) [Source:HGNC Symbol;Acc:HGNC:23133]	17	-1	74770529	74776367	0.033098789645525706	2.929680004050815	0.8383389653922375	0.4021202739459756	0.9209745234742485	0.8378405274234293	FALSE
ENSG00000177946	92806	CENPBD1	CENPBD1	protein_coding	CENPB DNA-binding domain containing 1 [Source:HGNC Symbol;Acc:HGNC:28272]	16	-1	89969773	89972832	0.035386720540220296	2.6951762853774914	0.8383586940858276	0.40212851062649924	0.9209745234742485	0.8378258637828748	FALSE
ENSG00000233093	NA	LINC00892	LINC00892	lncRNA	long intergenic non-protein coding RNA 892 [Source:HGNC Symbol;Acc:HGNC:48578]	X	1	136639539	136642429	0.07635455495655102	0.4462332332984278	0.8382313871936797	0.40218270953330426	0.9209745234742485	0.8377293787629159	FALSE
ENSG00000143248	8490	RGS5	RGS5	protein_coding	regulator of G protein signaling 5 [Source:HGNC Symbol;Acc:HGNC:10001]	1	-1	163111121	163321791	-0.08148183561491606	-0.08611191963680452	-0.8380789542484166	0.4022663467723049	0.9209745234742485	-0.8375805028564614	FALSE
ENSG00000104907	55621	TRMT1	TRMT1	protein_coding	tRNA methyltransferase 1 [Source:HGNC Symbol;Acc:HGNC:25980]	19	-1	13104902	13117567	-0.030378173910750927	3.6671910264808933	-0.8379986594041865	0.4023095484180247	0.9209745234742485	-0.8375036103604288	FALSE
ENSG00000146828	56996	SLC12A9	SLC12A9	protein_coding	solute carrier family 12 member 9 [Source:HGNC Symbol;Acc:HGNC:17435]	7	1	100826820	100867010	-0.03345065283416737	7.150351349791105	-0.8380763934621498	0.40231122383004836	0.9209745234742485	-0.8375006284762602	FALSE
ENSG00000182378	55344	PLCXD1	PLCXD1	protein_coding	phosphatidylinositol specific phospholipase C X domain containing 1 [Source:HGNC Symbol;Acc:HGNC:23148]	X	1	276322	303356	0.039095605260529354	3.8028817760210125	0.8381273575746535	0.4023451215264756	0.9209745234742485	0.8374402992418895	FALSE
ENSG00000253626	143244	EIF5AL1	EIF5AL1	protein_coding	eukaryotic translation initiation factor 5A like 1 [Source:HGNC Symbol;Acc:HGNC:17419]	10	1	79512601	79516440	0.08916082162804082	0.5175519542792215	0.8379348286870257	0.402372903392757	0.9209745234742485	0.8373908568943952	FALSE
ENSG00000137941	79739	TTLL7	TTLL7	protein_coding	tubulin tyrosine ligase like 7 [Source:HGNC Symbol;Acc:HGNC:26242]	1	-1	83865024	83999150	0.0751047218251043	0.7853523063208186	0.8379295486817415	0.4023836871257258	0.9209745234742485	0.8373716660399754	FALSE
ENSG00000074416	11343	MGLL	MGLL	protein_coding	monoglyceride lipase [Source:HGNC Symbol;Acc:HGNC:17038]	3	-1	127689062	128052190	0.05650380593818749	4.576648343273737	0.8380248053621706	0.40244935992040487	0.9209745234742485	0.8372548006412982	FALSE
ENSG00000166886	4665	NAB2	NAB2	protein_coding	NGFI-A binding protein 2 [Source:HGNC Symbol;Acc:HGNC:7627]	12	1	57089043	57095476	0.04735551131694038	2.5129475083322017	0.8377144748863368	0.40246566038118914	0.9209745234742485	0.8372257955786904	FALSE
ENSG00000128191	54487	DGCR8	DGCR8	protein_coding	DGCR8 microprocessor complex subunit [Source:HGNC Symbol;Acc:HGNC:2847]	22	1	20080232	20111877	-0.02554476587572374	4.214663666282802	-0.837709356103995	0.40247847319906893	0.9209745234742485	-0.8372029969271322	FALSE
ENSG00000163322	84142	ABRAXAS1	ABRAXAS1	protein_coding	abraxas 1, BRCA1 A complex subunit [Source:HGNC Symbol;Acc:HGNC:25829]	4	-1	83459517	83523348	0.039753701524184226	4.031772893865096	0.83753586513374	0.4025975121063641	0.9209745234742485	0.836991204321003	FALSE
ENSG00000086666	54469	ZFAND6	ZFAND6	protein_coding	zinc finger AN1-type containing 6 [Source:HGNC Symbol;Acc:HGNC:30164]	15	1	80059568	80138393	-0.02400311305959768	6.551840114901948	-0.8375340254789454	0.40260171517464305	0.9209745234742485	-0.8369837269582057	FALSE
ENSG00000120053	2805	GOT1	GOT1	protein_coding	glutamic-oxaloacetic transaminase 1 [Source:HGNC Symbol;Acc:HGNC:4432]	10	-1	99396870	99430624	-0.03371402299672788	2.6546646731110837	-0.8373697102763409	0.40264803344698885	0.9209745234742485	-0.8369013287011455	FALSE
ENSG00000162174	80150	ASRGL1	ASRGL1	protein_coding	asparaginase and isoaspartyl peptidase 1 [Source:HGNC Symbol;Acc:HGNC:16448]	11	1	62337448	62393412	0.05330686789991246	3.6100251882934904	0.8374885653316224	0.4026698050222358	0.9209745234742485	0.836862599948174	FALSE
ENSG00000128594	64101	LRRC4	LRRC4	protein_coding	leucine rich repeat containing 4 [Source:HGNC Symbol;Acc:HGNC:15586]	7	-1	128027071	128032107	0.04108146337787755	6.024695679884879	0.8372264851104438	0.4028008287609295	0.9209745234742485	0.8366295525474245	FALSE
ENSG00000160447	29941	PKN3	PKN3	protein_coding	protein kinase N3 [Source:HGNC Symbol;Acc:HGNC:17999]	9	1	128702503	128720916	-0.08140948178684584	0.33515798523219187	-0.8370468126566041	0.40287938479130814	0.9209745234742485	-0.8364898494340005	FALSE
ENSG00000263001	2969	GTF2I	GTF2I	protein_coding	general transcription factor IIi [Source:HGNC Symbol;Acc:HGNC:4659]	7	1	74650231	74760692	-0.026906293988117724	5.228251723776958	-0.8369093458177617	0.40292750204264705	0.9209745234742485	-0.8364042863464507	FALSE
ENSG00000157227	4323	MMP14	MMP14	protein_coding	matrix metallopeptidase 14 [Source:HGNC Symbol;Acc:HGNC:7160]	14	1	22836560	22849027	-0.06782525197437303	0.6223813405195935	-0.8369370702657345	0.40292821078424357	0.9209745234742485	-0.8364030260933052	FALSE
ENSG00000085365	9522	SCAMP1	SCAMP1	protein_coding	secretory carrier membrane protein 1 [Source:HGNC Symbol;Acc:HGNC:10563]	5	1	78360611	78480739	0.030618908134050216	4.793112090695363	0.8368257343262903	0.40298766218141724	0.9209745234742485	0.8362973169615793	FALSE
ENSG00000110880	23603	CORO1C	CORO1C	protein_coding	coronin 1C [Source:HGNC Symbol;Acc:HGNC:2254]	12	-1	108645109	108731596	0.032693139629460966	6.8244681186486	0.8367915762297183	0.4030567261750764	0.9209745234742485	0.8361745276305798	FALSE
ENSG00000119041	9330	GTF3C3	GTF3C3	protein_coding	general transcription factor IIIC subunit 3 [Source:HGNC Symbol;Acc:HGNC:4666]	2	-1	196763035	196799725	0.03335464401282229	4.243790522452577	0.8365849108554245	0.40310508926457855	0.9209745234742485	0.83608855007874	FALSE
ENSG00000197024	57541	ZNF398	ZNF398	protein_coding	zinc finger protein 398 [Source:HGNC Symbol;Acc:HGNC:18373]	7	1	149126416	149183042	0.023181832452220164	5.081069709634417	0.8365671231616492	0.40313559531671195	0.9209745234742485	0.8360343210793613	FALSE
ENSG00000198744	NA	MTCO3P12	MTCO3P12	unprocessed_pseudogene	MT-CO3 pseudogene 12 [Source:HGNC Symbol;Acc:HGNC:52042]	1	1	634376	634922	0.11306527835446034	2.407483684116063	0.8367582456768519	0.40320158082864077	0.9209745234742485	0.8359170305258392	FALSE
ENSG00000278768	NA	BACE1-AS	BACE1-AS	lncRNA	BACE1 antisense RNA [Source:HGNC Symbol;Acc:HGNC:37125]	11	1	117288453	117293571	-0.03882615032559844	2.436615236535101	-0.8363257456478002	0.4032329113079298	0.9209745234742485	-0.8358613440049796	FALSE
ENSG00000089289	3476	IGBP1	IGBP1	protein_coding	immunoglobulin binding protein 1 [Source:HGNC Symbol;Acc:HGNC:5461]	X	1	70133447	70166324	0.014694699070963324	6.40042232886527	0.8363533796345975	0.40323681138998124	0.9209745234742485	0.8358544122145397	FALSE
ENSG00000115165	9595	CYTIP	CYTIP	protein_coding	cytohesin 1 interacting protein [Source:HGNC Symbol;Acc:HGNC:9506]	2	-1	157414619	157488961	0.0306279096260198	7.710292414808399	0.8363403820228349	0.40328688720430306	0.9209745234742485	0.8357654137958941	FALSE
ENSG00000085788	23259	DDHD2	DDHD2	protein_coding	DDHD domain containing 2 [Source:HGNC Symbol;Acc:HGNC:29106]	8	1	38225218	38275558	-0.036241314059661356	4.602732098056117	-0.8362654492506423	0.40330417601972157	0.9209745234742485	-0.8357346883793838	FALSE
ENSG00000181481	84282	RNF135	RNF135	protein_coding	ring finger protein 135 [Source:HGNC Symbol;Acc:HGNC:21158]	17	1	30970984	30999911	0.023347380052372024	5.047759240291921	0.8358273077860843	0.40354679388897396	0.9209745234742485	0.8353035948276065	FALSE
ENSG00000171453	9533	POLR1C	POLR1C	protein_coding	RNA polymerase I and III subunit C [Source:HGNC Symbol;Acc:HGNC:20194]	6	1	43509702	43562419	-0.025742482121891896	3.8331764251510854	-0.8356652386354663	0.4036288629545184	0.9209745234742485	-0.8351578062213756	FALSE
ENSG00000258677	NA	AC022826.2	AC022826.2	protein_coding	novel protein, UBE2W-STAU2 readthrough	8	-1	73688691	73878854	0.06258854878396969	0.8960701866930679	0.8356829090120471	0.4036429483839734	0.9209745234742485	0.83513278645727	FALSE
ENSG00000159593	8883	NAE1	NAE1	protein_coding	NEDD8 activating enzyme E1 subunit 1 [Source:HGNC Symbol;Acc:HGNC:621]	16	-1	66802875	66873256	-0.026602399156912426	4.638307663680326	-0.8355487345159214	0.40369744394308527	0.9209745234742485	-0.8350359916319574	FALSE
ENSG00000164221	153733	CCDC112	CCDC112	protein_coding	coiled-coil domain containing 112 [Source:HGNC Symbol;Acc:HGNC:28599]	5	-1	115267190	115296693	-0.029403867574464115	4.446241784267224	-0.8354641735763418	0.40376863606291635	0.9209745234742485	-0.8349095522178549	FALSE
ENSG00000233927	6234	RPS28	RPS28	protein_coding	ribosomal protein S28 [Source:HGNC Symbol;Acc:HGNC:10418]	19	1	8321158	8323340	-0.05882762040438383	8.005207211952984	-0.8354922263324535	0.4037779473159807	0.9209745234742485	-0.8348930161304947	FALSE
ENSG00000163697	323	APBB2	APBB2	protein_coding	amyloid beta precursor protein binding family B member 2 [Source:HGNC Symbol;Acc:HGNC:582]	4	-1	40810027	41216714	-0.11161468172578437	0.15906704652324688	-0.8355880775221955	0.40381569092199476	0.9209745234742485	-0.8348259886540637	FALSE
ENSG00000131389	6533	SLC6A6	SLC6A6	protein_coding	solute carrier family 6 member 6 [Source:HGNC Symbol;Acc:HGNC:11052]	3	1	14402576	14489349	0.033935645627078515	8.629956471470898	0.8351180251426751	0.4039693367471485	0.9209745234742485	0.834553173406022	FALSE
ENSG00000072274	7037	TFRC	TFRC	protein_coding	transferrin receptor [Source:HGNC Symbol;Acc:HGNC:11763]	3	-1	196027183	196082096	-0.04406519505116879	4.592750295467879	-0.8350500285120901	0.4040039943544027	0.9209745234742485	-0.8344916435558974	FALSE
ENSG00000176681	9884	LRRC37A	LRRC37A	protein_coding	leucine rich repeat containing 37A [Source:HGNC Symbol;Acc:HGNC:29069]	17	1	46292733	46337794	-0.06578167261878165	1.692631101282384	-0.8351379024427417	0.4040659735340646	0.9209745234742485	-0.8343816158601043	FALSE
ENSG00000266947	NA	AC022916.1	AC022916.1	lncRNA	novel transcript, antisense SLFN5	17	-1	35231450	35242963	-0.04203349077708696	2.6391053026501874	-0.8348118776819402	0.40411447513381926	0.9209745234742485	-0.8342955210994084	FALSE
ENSG00000143156	29922	NME7	NME7	protein_coding	NME/NM23 family member 7 [Source:HGNC Symbol;Acc:HGNC:20461]	1	-1	169132531	169367948	-0.033138199194024054	3.8253598907403132	-0.834822094878438	0.4041369411919281	0.9209745234742485	-0.8342556438939778	FALSE
ENSG00000099622	1153	CIRBP	CIRBP	protein_coding	cold inducible RNA binding protein [Source:HGNC Symbol;Acc:HGNC:1982]	19	1	1259384	1274880	0.028460271501392853	7.311131756653831	0.8347703946775891	0.4041544003890575	0.9209745234742485	0.834224654772217	FALSE
ENSG00000262823	NA	AC127521.1	AC127521.1	lncRNA	novel transcript, antisense to SPNS3	17	-1	4481966	4486353	0.07005523351346934	0.3163546541711431	0.8345015811798442	0.4042600704737622	0.9209745234742485	0.8340371132353253	FALSE
ENSG00000213176	NA	RPL13P6	RPL13P6	processed_pseudogene	ribosomal protein L13 pseudogene 6 [Source:HGNC Symbol;Acc:HGNC:19809]	14	1	103041469	103042094	0.10945719998572834	-0.8122395367153445	0.8343718387527332	0.40433278049342025	0.9209745234742485	0.8339080857174831	FALSE
ENSG00000132274	10346	TRIM22	TRIM22	protein_coding	tripartite motif containing 22 [Source:HGNC Symbol;Acc:HGNC:16379]	11	1	5689697	5737089	0.07666165708590356	8.120003520068689	0.8343936685833064	0.40435707704091484	0.9209745234742485	0.833864973389574	FALSE
ENSG00000135114	8638	OASL	OASL	protein_coding	2'-5'-oligoadenylate synthetase like [Source:HGNC Symbol;Acc:HGNC:8090]	12	-1	121019111	121039242	0.09327435587349697	5.003464286070101	0.8343789738135984	0.40436788928607637	0.9209745234742485	0.8338457884024241	FALSE
ENSG00000198668	801	CALM1	CALM1	protein_coding	calmodulin 1 [Source:HGNC Symbol;Acc:HGNC:1442]	14	1	90396502	90408268	-0.02353287774050905	8.181231046254767	-0.8343155447219409	0.4044188997580628	0.9209745234742485	-0.8337552807899223	FALSE
ENSG00000251179	NA	TMEM92-AS1	TMEM92-AS1	lncRNA	TMEM92 antisense RNA 1 [Source:HGNC Symbol;Acc:HGNC:50442]	17	-1	50281577	50287855	0.07938836339429578	1.8958226680743377	0.8344786996323361	0.40446862335557343	0.9209745234742485	0.8336670630450982	FALSE
ENSG00000101911	5634	PRPS2	PRPS2	protein_coding	phosphoribosyl pyrophosphate synthetase 2 [Source:HGNC Symbol;Acc:HGNC:9465]	X	1	12791355	12824222	-0.04112591661027887	3.9532189436924767	-0.8341120733239504	0.40450552087469716	0.9209745234742485	-0.8336016050415034	FALSE
ENSG00000176771	344148	NCKAP5	NCKAP5	protein_coding	NCK associated protein 5 [Source:HGNC Symbol;Acc:HGNC:29847]	2	-1	132671788	133568463	0.10267674571488605	-0.3638139097062755	0.8340166528092773	0.4045257835362036	0.9209745234742485	0.8335656596082198	FALSE
ENSG00000146918	54892	NCAPG2	NCAPG2	protein_coding	non-SMC condensin II complex subunit G2 [Source:HGNC Symbol;Acc:HGNC:21904]	7	-1	158631169	158704804	0.0727418439312828	3.0981804055895936	0.8341759978122387	0.4046222668896111	0.9210589935023127	0.8333945154261768	FALSE
ENSG00000109618	51091	SEPSECS	SEPSECS	protein_coding	Sep (O-phosphoserine) tRNA:Sec (selenocysteine) tRNA synthase [Source:HGNC Symbol;Acc:HGNC:30605]	4	-1	25120014	25160449	0.033916257042210685	3.8273753150946472	0.8335844535948014	0.4048015908713378	0.921331984740326	0.833076491639855	FALSE
ENSG00000261512	NA	AC092368.3	AC092368.3	lncRNA	novel transcript	16	-1	46622861	46624451	-0.052302566016265484	1.655018974877708	-0.8331780781334247	0.40504886915282456	0.9216461521567652	-0.8326380918144303	FALSE
ENSG00000169629	727851	RGPD8	RGPD8	protein_coding	RANBP2 like and GRIP domain containing 8 [Source:HGNC Symbol;Acc:HGNC:9849]	2	-1	112368369	112434488	-0.07593261791533179	1.3566502721693938	-0.833279098910063	0.4050807086335789	0.9216461521567652	-0.8325816552075403	FALSE
ENSG00000111348	397	ARHGDIB	ARHGDIB	protein_coding	Rho GDP dissociation inhibitor beta [Source:HGNC Symbol;Acc:HGNC:679]	12	-1	14942031	14961728	0.027073291443274528	10.54342986135887	0.8330278931672388	0.4051426371842396	0.9216461521567652	0.8324718922532965	FALSE
ENSG00000227704	NA	AL354892.1	AL354892.1	lncRNA	novel transcript	6	1	169725504	169738992	0.08092798044183247	-0.3878414826229674	0.8328690576156835	0.4051773007257419	0.9216461521567652	0.8324104585274423	FALSE
ENSG00000184481	4303	FOXO4	FOXO4	protein_coding	forkhead box O4 [Source:HGNC Symbol;Acc:HGNC:7139]	X	1	71095851	71103532	0.061347927779499045	6.435261695669507	0.8328147081436467	0.4052861792707746	0.9217586402740447	0.8322175149821618	FALSE
ENSG00000231187	NA	AL356056.2	AL356056.2	lncRNA	novel transcript	10	-1	46580708	46598150	0.09863396761240151	0.541561446812406	0.8327032369334206	0.4054103844621243	0.9218311560120237	0.8319974489272335	FALSE
ENSG00000105429	1954	MEGF8	MEGF8	protein_coding	multiple EGF like domains 8 [Source:HGNC Symbol;Acc:HGNC:3233]	19	1	42325609	42378769	-0.03248632797035622	2.9551519910552244	-0.8324318545637962	0.40543692517013896	0.9218311560120237	-0.8319504294758062	FALSE
ENSG00000224914	NA	LINC00863	LINC00863	lncRNA	long intergenic non-protein coding RNA 863 [Source:HGNC Symbol;Acc:HGNC:45162]	10	1	87341685	87357882	0.044578777053613905	2.391568594799344	0.8324729217385078	0.40550883049526965	0.921859514848619	0.831823051423766	FALSE
ENSG00000283977	NA	AC084337.2	AC084337.2	protein_coding	novel transcript	11	1	6481485	6508978	-0.047645203494044	3.310633183984393	-0.8321932539121816	0.40559273568905063	0.9218669838910882	-0.8316744330375805	FALSE
ENSG00000103653	1445	CSK	CSK	protein_coding	C-terminal Src kinase [Source:HGNC Symbol;Acc:HGNC:2444]	15	1	74782057	74803198	0.02519402572166385	8.064153954418462	0.832132234357771	0.40565795293450024	0.9218669838910882	0.8315589286589492	FALSE
ENSG00000267365	NA	KCNJ2-AS1	KCNJ2-AS1	lncRNA	KCNJ2 antisense RNA 1 [Source:HGNC Symbol;Acc:HGNC:43720]	17	-1	70166961	70169402	-0.07073980119963785	1.0729908217640376	-0.8320707795555177	0.40569041532077676	0.9218669838910882	-0.8315014396000316	FALSE
ENSG00000182180	51021	MRPS16	MRPS16	protein_coding	mitochondrial ribosomal protein S16 [Source:HGNC Symbol;Acc:HGNC:14048]	10	-1	73248843	73252693	-0.026926780234640457	4.219986549319794	-0.8317525489231318	0.40585018369171355	0.9220949464248087	-0.8312185388430213	FALSE
ENSG00000166226	10576	CCT2	CCT2	protein_coding	chaperonin containing TCP1 subunit 2 [Source:HGNC Symbol;Acc:HGNC:1615]	12	1	69585426	69601570	-0.028762617244847632	4.76989907920712	-0.83160973311226	0.4059139240592473	0.9221046977274437	-0.8311056927750937	FALSE
ENSG00000104783	3783	KCNN4	KCNN4	protein_coding	potassium calcium-activated channel subfamily N member 4 [Source:HGNC Symbol;Acc:HGNC:6293]	19	-1	43766533	43781257	-0.04712475792322168	3.5792558155471137	-0.831420404032774	0.40613864817119383	0.9223343954646431	-0.8307079251819083	FALSE
ENSG00000158825	978	CDA	CDA	protein_coding	cytidine deaminase [Source:HGNC Symbol;Acc:HGNC:1712]	1	1	20589086	20618903	-0.053871642491747807	7.512805090957447	-0.8313160338822029	0.40614973453778325	0.9223343954646431	-0.8306883054233092	FALSE
ENSG00000260017	NA	AC138811.1	AC138811.1	lncRNA	novel transcript, antisense to SMG1	16	1	18803083	18812181	-0.09074904149035623	-0.1689089926012561	-0.8310381923310256	0.4063145591498474	0.9223343954646431	-0.8303966498073942	FALSE
ENSG00000196793	8187	ZNF239	ZNF239	protein_coding	zinc finger protein 239 [Source:HGNC Symbol;Acc:HGNC:13031]	10	-1	43556344	43574618	0.07136430432467802	0.3409345157895091	0.8304674397805621	0.40653708852707715	0.9223343954646431	0.8300029981681223	FALSE
ENSG00000236829	NA	Z97634.1	Z97634.1	transcribed_processed_pseudogene	ribosomal protein L23a (RPL23A) pseudogene	16	1	382097	392960	-0.04882839343251755	1.893542515665021	-0.830526820855719	0.4065397115769529	0.9223343954646431	-0.8299983587932502	FALSE
ENSG00000285231	NA	OOSP3	OOSP3	protein_coding	oocyte secreted protein family member 3 [Source:HGNC Symbol;Acc:HGNC:53903]	11	1	59878809	59896481	0.08847278728478614	0.15931720438961053	0.8304996513502633	0.4065695676758242	0.9223343954646431	0.8299455537230283	FALSE
ENSG00000156853	115509	ZNF689	ZNF689	protein_coding	zinc finger protein 689 [Source:HGNC Symbol;Acc:HGNC:25173]	16	-1	30602558	30624012	0.0406813189971742	3.0788852314383575	0.8300805088058913	0.4067648602270446	0.9223343954646431	0.8296002060811631	FALSE
ENSG00000119471	84263	HSDL2	HSDL2	protein_coding	hydroxysteroid dehydrogenase like 2 [Source:HGNC Symbol;Acc:HGNC:18572]	9	1	112380080	112472405	-0.026843344356962007	6.988227943057377	-0.8301008193938421	0.40680369878187717	0.9223343954646431	-0.8295315373081257	FALSE
ENSG00000060558	2769	GNA15	GNA15	protein_coding	G protein subunit alpha 15 [Source:HGNC Symbol;Acc:HGNC:4383]	19	1	3136033	3163749	-0.037022052240238246	4.006320830236627	-0.8299731907226433	0.40688618705502766	0.9223343954646431	-0.8293857063258909	FALSE
ENSG00000103994	64397	ZNF106	ZNF106	protein_coding	zinc finger protein 106 [Source:HGNC Symbol;Acc:HGNC:12886]	15	-1	42412823	42491141	0.026069010239559987	7.644474025327825	0.8297536592918915	0.40699627843204256	0.9223343954646431	0.8291911033030182	FALSE
ENSG00000196776	961	CD47	CD47	protein_coding	CD47 molecule [Source:HGNC Symbol;Acc:HGNC:1682]	3	-1	108043091	108091862	0.024740557762998883	7.5491680124549365	0.8296051957450296	0.40706989571809626	0.9223343954646431	0.8290609912250809	FALSE
ENSG00000142408	59283	CACNG8	CACNG8	protein_coding	calcium voltage-gated channel auxiliary subunit gamma 8 [Source:HGNC Symbol;Acc:HGNC:13628]	19	1	53963040	53990215	0.12204356463716182	2.1157688611313112	0.8295556466233788	0.40709694686332476	0.9223343954646431	0.8290131842313598	FALSE
ENSG00000172687	148203	ZNF738	ZNF738	protein_coding	zinc finger protein 738 [Source:HGNC Symbol;Acc:HGNC:32469]	19	1	21358930	21379302	-0.03933155995985782	2.3640372551302486	-0.8294857376263478	0.4071209127909038	0.9223343954646431	-0.8289708312691507	FALSE
ENSG00000119632	83982	IFI27L2	IFI27L2	protein_coding	interferon alpha inducible protein 27 like 2 [Source:HGNC Symbol;Acc:HGNC:19753]	14	-1	94127779	94130253	-0.053844885844626544	1.7771913183207833	-0.8293962792274048	0.4071695328787023	0.9223343954646431	-0.8288849136572168	FALSE
ENSG00000146072	27242	TNFRSF21	TNFRSF21	protein_coding	TNF receptor superfamily member 21 [Source:HGNC Symbol;Acc:HGNC:13469]	6	-1	47231532	47309905	0.09426477419428869	0.9533967994033262	0.8291649558862597	0.4072795663176515	0.9223343954646431	0.828690493769066	FALSE
ENSG00000260467	NA	AC018552.2	AC018552.2	lncRNA	novel transcript, antisense to CCDC135 and GPR97	16	-1	57681124	57701730	-0.07606556778168994	1.2899150373100028	-0.8292086720579952	0.40734062860441034	0.9223343954646431	-0.8285826153266358	FALSE
ENSG00000198155	NA	ZNF876P	ZNF876P	transcribed_unprocessed_pseudogene	zinc finger protein 876, pseudogene [Source:HGNC Symbol;Acc:HGNC:32472]	4	1	212610	255985	-0.06626579855312098	0.9725529312330715	-0.8287923119114337	0.40752360059565274	0.9223343954646431	-0.8282594173287513	FALSE
ENSG00000128656	1123	CHN1	CHN1	protein_coding	chimerin 1 [Source:HGNC Symbol;Acc:HGNC:1943]	2	-1	174799313	175005381	0.053778178808359556	1.4113039796512965	0.8286721877859551	0.4075827800217119	0.9223343954646431	0.8281549025116957	FALSE
ENSG00000125863	8195	MKKS	MKKS	protein_coding	McKusick-Kaufman syndrome [Source:HGNC Symbol;Acc:HGNC:7108]	20	-1	10401009	10434222	0.025252849647546594	4.094632175751276	0.8286326493150762	0.4076134224758855	0.9223343954646431	0.8281007894465809	FALSE
ENSG00000054277	23596	OPN3	OPN3	protein_coding	opsin 3 [Source:HGNC Symbol;Acc:HGNC:14007]	1	-1	241590102	241677376	0.034943796817002326	4.03173414643668	0.8285936161520158	0.4076427995953833	0.9223343954646431	0.8280489131768316	FALSE
ENSG00000102096	11040	PIM2	PIM2	protein_coding	Pim-2 proto-oncogene, serine/threonine kinase [Source:HGNC Symbol;Acc:HGNC:8987]	X	-1	48913182	48919024	0.0313630359238104	7.0207099109600435	0.8285420749243847	0.4076760153817719	0.9223343954646431	0.827990260991936	FALSE
ENSG00000164037	150159	SLC9B1	SLC9B1	protein_coding	solute carrier family 9 member B1 [Source:HGNC Symbol;Acc:HGNC:24244]	4	-1	102885048	103019719	-0.04631097578524401	2.0791429996308857	-0.828299919765571	0.40777822461051516	0.9223343954646431	-0.8278097985718303	FALSE
ENSG00000075340	119	ADD2	ADD2	protein_coding	adducin 2 [Source:HGNC Symbol;Acc:HGNC:244]	2	-1	70607618	70768225	0.05558268210739081	2.580583645997961	0.8282618444661574	0.4078417352423416	0.9223343954646431	0.8276976766574992	FALSE
ENSG00000128805	58504	ARHGAP22	ARHGAP22	protein_coding	Rho GTPase activating protein 22 [Source:HGNC Symbol;Acc:HGNC:30320]	10	-1	48446034	48656265	0.0668746553083337	2.6899514529733017	0.8281972715667635	0.40794250711379754	0.9223343954646431	0.8275197949568005	FALSE
ENSG00000251442	NA	LINC01094	LINC01094	lncRNA	long intergenic non-protein coding RNA 1094 [Source:HGNC Symbol;Acc:HGNC:49219]	4	1	78638780	78683185	-0.05946228505330797	3.118110224561433	-0.8278046436764818	0.40813833989248227	0.9223343954646431	-0.8271741873658635	FALSE
ENSG00000116857	252839	TMEM9	TMEM9	protein_coding	transmembrane protein 9 [Source:HGNC Symbol;Acc:HGNC:18823]	1	-1	201134772	201171574	0.04132969412533116	2.328574641475359	0.8276197531368796	0.40817987431109926	0.9223343954646431	0.8271008997195698	FALSE
ENSG00000169926	51621	KLF13	KLF13	protein_coding	Kruppel like factor 13 [Source:HGNC Symbol;Acc:HGNC:13672]	15	1	31326835	31435665	0.030237161935994905	8.243029062415685	0.827526989828953	0.4082197065185398	0.9223343954646431	0.8270306198044615	FALSE
ENSG00000222005	NA	LINC01118	LINC01118	lncRNA	long intergenic non-protein coding RNA 1118 [Source:HGNC Symbol;Acc:HGNC:49261]	2	1	46698940	46822804	0.05588207759871988	1.7994569550053952	0.827545788808702	0.40823555455435145	0.9223343954646431	0.8270026586786247	FALSE
ENSG00000061938	10188	TNK2	TNK2	protein_coding	tyrosine kinase non receptor 2 [Source:HGNC Symbol;Acc:HGNC:19297]	3	-1	195863364	195911945	0.024450902876911762	6.984879308145439	0.8275472509920168	0.40823686227390354	0.9223343954646431	0.8270003514618985	FALSE
ENSG00000103018	80777	CYB5B	CYB5B	protein_coding	cytochrome b5 type B [Source:HGNC Symbol;Acc:HGNC:24374]	16	1	69424525	69466266	0.02053839399196722	5.551930668397482	0.8274709186311066	0.40826338608112545	0.9223343954646431	0.8269535563145118	FALSE
ENSG00000114770	10057	ABCC5	ABCC5	protein_coding	ATP binding cassette subfamily C member 5 [Source:HGNC Symbol;Acc:HGNC:56]	3	-1	183919934	184017939	-0.045470268662788804	5.38586999271165	-0.8274625520214345	0.4083362576900812	0.9223343954646431	-0.8268250004692419	FALSE
ENSG00000087266	6452	SH3BP2	SH3BP2	protein_coding	SH3 domain binding protein 2 [Source:HGNC Symbol;Acc:HGNC:10825]	4	1	2793071	2841098	0.021246793011145293	7.531227555477147	0.82724281126978	0.40839793773732924	0.9223343954646431	0.8267161988017749	FALSE
ENSG00000069998	27440	HDHD5	HDHD5	protein_coding	haloacid dehalogenase like hydrolase domain containing 5 [Source:HGNC Symbol;Acc:HGNC:1843]	22	-1	17137511	17165287	-0.027712931628399495	4.172513490701915	-0.8272892490559379	0.4084002574407134	0.9223343954646431	-0.8267121071087625	FALSE
ENSG00000225031	NA	EIF4BP7	EIF4BP7	processed_pseudogene	eukaryotic translation initiation factor 4B pseudogene 7 [Source:HGNC Symbol;Acc:HGNC:37940]	X	-1	111619677	111621489	0.08038332739440263	0.10302244745840984	0.8271454789959896	0.4084146569919477	0.9223343954646431	0.8266867082472729	FALSE
ENSG00000105983	64327	LMBR1	LMBR1	protein_coding	limb development membrane protein 1 [Source:HGNC Symbol;Acc:HGNC:13243]	7	-1	156668946	156893216	-0.024286149225217102	5.8251407298432225	-0.8271291404975968	0.408468031492657	0.9223343954646431	-0.8265925674960936	FALSE
ENSG00000143155	261726	TIPRL	TIPRL	protein_coding	TOR signaling pathway regulator [Source:HGNC Symbol;Acc:HGNC:30231]	1	1	168178962	168202109	0.02100883352667271	5.125016352231765	0.8268774123003757	0.40858847248697494	0.9223343954646431	0.8263801632736997	FALSE
ENSG00000285635	NA	AC021660.3	AC021660.3	protein_coding	novel transcript	3	-1	98521133	98585498	-0.06368651225204247	1.6542747453032873	-0.8268815104751678	0.4086118861334459	0.9223343954646431	-0.8263388763672092	FALSE
ENSG00000133958	57578	UNC79	UNC79	protein_coding	unc-79 homolog, NALCN channel complex subunit [Source:HGNC Symbol;Acc:HGNC:19966]	14	1	93333219	93707876	-0.06025715845595958	0.3412186761619158	-0.826759606930684	0.40863498819617183	0.9223343954646431	-0.8262981402784892	FALSE
ENSG00000097096	84144	SYDE2	SYDE2	protein_coding	synapse defective Rho GTPase homolog 2 [Source:HGNC Symbol;Acc:HGNC:25841]	1	-1	85156889	85201016	-0.08360821788323708	0.390452756522996	-0.826762909747427	0.4086627778427939	0.9223343954646431	-0.8262491403448076	FALSE
ENSG00000278970	NA	HEIH	HEIH	lncRNA	hepatocellular carcinoma up-regulated EZH2-associated long non-coding RNA [Source:HGNC Symbol;Acc:HGNC:45049]	5	-1	180826871	180831605	0.030628027024370397	4.527877200677614	0.826746618255683	0.4086928479879621	0.9223343954646431	0.82619612156985	FALSE
ENSG00000111271	80724	ACAD10	ACAD10	protein_coding	acyl-CoA dehydrogenase family member 10 [Source:HGNC Symbol;Acc:HGNC:21597]	12	1	111686056	111757107	-0.02279998594715149	4.612762512804963	-0.8265388928450802	0.4087839529254115	0.9223343954646431	-0.8260355022613979	FALSE
ENSG00000154027	26289	AK5	AK5	protein_coding	adenylate kinase 5 [Source:HGNC Symbol;Acc:HGNC:365]	1	1	77282019	77559966	0.0635962534164003	4.2584060824661725	0.8268326412961028	0.4088179014246226	0.9223343954646431	0.825975656021282	FALSE
ENSG00000007402	9254	CACNA2D2	CACNA2D2	protein_coding	calcium voltage-gated channel auxiliary subunit alpha2delta 2 [Source:HGNC Symbol;Acc:HGNC:1400]	3	-1	50362799	50504244	-0.09518010745445227	2.125987794550446	-0.8266901096391975	0.4088495104600748	0.9223343954646431	-0.825919936573095	FALSE
ENSG00000132507	1984	EIF5A	EIF5A	protein_coding	eukaryotic translation initiation factor 5A [Source:HGNC Symbol;Acc:HGNC:3300]	17	1	7306999	7312463	0.037513916430649275	6.488394092087415	0.8261834315623359	0.4090469793622076	0.9223343954646431	0.8255719024149942	FALSE
ENSG00000253200	NA	AC037459.2	AC037459.2	lncRNA	novel transcript, antisense to KIAA1967	8	-1	22613908	22616657	0.04637413452339745	3.4816936902617694	0.8261202515077819	0.4090652833468258	0.9223343954646431	0.8255396471496586	FALSE
ENSG00000147364	26260	FBXO25	FBXO25	protein_coding	F-box protein 25 [Source:HGNC Symbol;Acc:HGNC:13596]	8	1	406428	477967	-0.030844100452841694	3.5655458184613376	-0.8258607243036518	0.4091552997680039	0.9223343954646431	-0.8253810327891374	FALSE
ENSG00000138398	9360	PPIG	PPIG	protein_coding	peptidylprolyl isomerase G [Source:HGNC Symbol;Acc:HGNC:14650]	2	1	169584344	169641406	0.03165357349546749	7.206497727635079	0.825835614470052	0.4091873794385734	0.9223343954646431	0.8253245114943608	FALSE
ENSG00000157353	197258	FCSK	FCSK	protein_coding	fucose kinase [Source:HGNC Symbol;Acc:HGNC:29500]	16	1	70454595	70480274	-0.026320937103460285	3.3650997629959143	-0.8257864785363589	0.4091994570696489	0.9223343954646431	-0.8253032325529697	FALSE
ENSG00000263766	NA	AC025682.1	AC025682.1	lncRNA	novel transcript, antisense to NPEPPS	17	-1	47603860	47649420	0.041633062071127824	5.539001834374873	0.8258188387451165	0.40921242294781424	0.9223343954646431	0.8252803890717835	FALSE
ENSG00000156973	5147	PDE6D	PDE6D	protein_coding	phosphodiesterase 6D [Source:HGNC Symbol;Acc:HGNC:8788]	2	-1	231732433	231786272	0.022322924329708727	4.947825081195608	0.8257987814329795	0.40922060917937975	0.9223343954646431	0.8252659666663916	FALSE
ENSG00000182600	389084	SNORC	SNORC	protein_coding	secondary ossification center associated regulator of chondrocyte maturation [Source:HGNC Symbol;Acc:HGNC:33763]	2	1	232857270	232878708	-0.04074111886002685	2.1144262963818883	-0.8254804818308448	0.40938963588436683	0.9223343954646431	-0.8249682157812336	FALSE
ENSG00000136842	7111	TMOD1	TMOD1	protein_coding	tropomodulin 1 [Source:HGNC Symbol;Acc:HGNC:11871]	9	1	97501180	97601743	-0.09859950895551517	5.439283635956087	-0.8253136761474887	0.40953087729974513	0.9223343954646431	-0.8247194664651347	FALSE
ENSG00000005339	1387	CREBBP	CREBBP	protein_coding	CREB binding protein [Source:HGNC Symbol;Acc:HGNC:2348]	16	-1	3725054	3880726	0.024670506556780936	8.580342563382917	0.8251719574898886	0.40955497844731803	0.9223343954646431	0.8246770254850192	FALSE
ENSG00000107872	79176	FBXL15	FBXL15	protein_coding	F-box and leucine rich repeat protein 15 [Source:HGNC Symbol;Acc:HGNC:28155]	10	1	102419189	102423136	-0.051650830054933206	1.5654834526696346	-0.8251315118062365	0.40956523657149646	0.9223343954646431	-0.8246589618645482	FALSE
ENSG00000172367	79849	PDZD3	PDZD3	protein_coding	PDZ domain containing 3 [Source:HGNC Symbol;Acc:HGNC:19891]	11	1	119185457	119190223	0.10322587013025064	-0.808370208647383	0.8250474831511466	0.40964929231897274	0.9223343954646431	0.8245109574990473	FALSE
ENSG00000135899	3431	SP110	SP110	protein_coding	SP110 nuclear body protein [Source:HGNC Symbol;Acc:HGNC:5401]	2	-1	230167293	230225729	0.03229839831161563	8.582286979448613	0.8249992296154154	0.4096559358390959	0.9223343954646431	0.8244992604375986	FALSE
ENSG00000006432	4293	MAP3K9	MAP3K9	protein_coding	mitogen-activated protein kinase kinase kinase 9 [Source:HGNC Symbol;Acc:HGNC:6861]	14	-1	70722526	70809534	-0.05007975317510782	2.3577193199499415	-0.8249371845084562	0.4096944840017207	0.9223343954646431	-0.8244313919839449	FALSE
ENSG00000109184	23142	DCUN1D4	DCUN1D4	protein_coding	defective in cullin neddylation 1 domain containing 4 [Source:HGNC Symbol;Acc:HGNC:28998]	4	1	51843000	51916837	-0.024620796048566262	4.440828115449625	-0.8248458287891144	0.4097418243916655	0.9223343954646431	-0.8243480490025255	FALSE
ENSG00000196937	10447	FAM3C	FAM3C	protein_coding	family with sequence similarity 3 member C [Source:HGNC Symbol;Acc:HGNC:18664]	7	-1	121348878	121396364	-0.04306512112421812	3.504429623631965	-0.824724329801066	0.4098185885793012	0.9223343954646431	-0.8242129174543419	FALSE
ENSG00000124107	6590	SLPI	SLPI	protein_coding	secretory leukocyte peptidase inhibitor [Source:HGNC Symbol;Acc:HGNC:11092]	20	-1	45252239	45254564	0.0942876626565825	3.375667448835023	0.8248803448511804	0.40982539224082504	0.9223343954646431	0.8242009413805286	FALSE
ENSG00000184574	57121	LPAR5	LPAR5	protein_coding	lysophosphatidic acid receptor 5 [Source:HGNC Symbol;Acc:HGNC:13307]	12	-1	6618835	6635960	-0.035953353367331964	4.263485061859402	-0.8248114112409137	0.4098375534736123	0.9223343954646431	-0.8241795349925974	FALSE
ENSG00000108389	9110	MTMR4	MTMR4	protein_coding	myotubularin related protein 4 [Source:HGNC Symbol;Acc:HGNC:7452]	17	-1	58489529	58517905	0.031837105854212844	5.340859861825696	0.8246053264927857	0.40988685353004195	0.9223343954646431	0.8240927601477918	FALSE
ENSG00000111752	1911	PHC1	PHC1	protein_coding	polyhomeotic homolog 1 [Source:HGNC Symbol;Acc:HGNC:3182]	12	1	8913896	8941467	0.042214337086495135	2.92829481484352	0.8244853720682536	0.409942897736416	0.9223343954646431	0.823994122212379	FALSE
ENSG00000160818	54865	GPATCH4	GPATCH4	protein_coding	G-patch domain containing 4 [Source:HGNC Symbol;Acc:HGNC:25982]	1	-1	156594487	156601496	-0.04196012233831192	2.803011644801525	-0.8244204318842383	0.4099657878496993	0.9223343954646431	-0.823953837864817	FALSE
ENSG00000125247	84899	TMTC4	TMTC4	protein_coding	transmembrane O-mannosyltransferase targeting cadherins 4 [Source:HGNC Symbol;Acc:HGNC:25904]	13	-1	100603927	100675093	-0.03826180336894636	3.6973686564240564	-0.824304781037369	0.41010105924954776	0.9223343954646431	-0.8237158008019752	FALSE
ENSG00000138942	91445	RNF185	RNF185	protein_coding	ring finger protein 185 [Source:HGNC Symbol;Acc:HGNC:26783]	22	1	31160182	31207019	0.02195734855268494	5.466444603915386	0.824268308119221	0.4101156625257367	0.9223343954646431	0.8236901062102636	FALSE
ENSG00000203999	NA	LINC01270	LINC01270	lncRNA	long intergenic non-protein coding RNA 1270 [Source:HGNC Symbol;Acc:HGNC:27658]	20	1	50292709	50315488	-0.07130044392748403	5.095280003955829	-0.8242822356715793	0.4102165289848869	0.9223343954646431	-0.8235126456441259	FALSE
ENSG00000151247	1977	EIF4E	EIF4E	protein_coding	eukaryotic translation initiation factor 4E [Source:HGNC Symbol;Acc:HGNC:3287]	4	-1	98871684	98930637	-0.017776820753859113	4.946450233735564	-0.8239367396047639	0.41025150863686244	0.9223343954646431	-0.8234511098468815	FALSE
ENSG00000197724	5253	PHF2	PHF2	protein_coding	PHD finger protein 2 [Source:HGNC Symbol;Acc:HGNC:8920]	9	1	93576584	93679587	0.025988408871656432	5.849862428730456	0.8239341984304431	0.4102681559152763	0.9223343954646431	0.8234218252432339	FALSE
ENSG00000162775	64783	RBM15	RBM15	protein_coding	RNA binding motif protein 15 [Source:HGNC Symbol;Acc:HGNC:14959]	1	1	110338506	110346681	0.03507524028777187	4.573621342664008	0.8238971696228812	0.4102846591540553	0.9223343954646431	0.8233927947199647	FALSE
ENSG00000149679	81928	CABLES2	CABLES2	protein_coding	Cdk5 and Abl enzyme substrate 2 [Source:HGNC Symbol;Acc:HGNC:16143]	20	-1	62388632	62407285	0.03376852038392952	3.336251706282942	0.8236548296351915	0.4104281159473132	0.9223343954646431	0.8231404719185322	FALSE
ENSG00000164047	820	CAMP	CAMP	protein_coding	cathelicidin antimicrobial peptide [Source:HGNC Symbol;Acc:HGNC:1472]	3	1	48223347	48225491	0.10776245920657423	3.287200820037156	0.8237736476910292	0.4104530661670637	0.9223343954646431	0.8230965929099341	FALSE
ENSG00000157303	203328	SUSD3	SUSD3	protein_coding	sushi domain containing 3 [Source:HGNC Symbol;Acc:HGNC:28391]	9	1	93058688	93085133	-0.031707336514175566	4.35979846170531	-0.8235495506432917	0.41049525061348946	0.9223343954646431	-0.8230224083227657	FALSE
ENSG00000206530	55779	CFAP44	CFAP44	protein_coding	cilia and flagella associated protein 44 [Source:HGNC Symbol;Acc:HGNC:25631]	3	-1	113286930	113441610	0.039863761827952704	2.5357093067346197	0.8234552822691729	0.4105420454546447	0.9223343954646431	0.8229401213011692	FALSE
ENSG00000271607	NA	Z84480.1	Z84480.1	processed_pseudogene	novel pseudogene	6	1	110863860	110864451	0.07479151310492688	-0.41006387056496857	0.8233870997422538	0.41055133299017277	0.9223343954646431	0.8229237901713731	FALSE
ENSG00000172215	10663	CXCR6	CXCR6	protein_coding	C-X-C motif chemokine receptor 6 [Source:HGNC Symbol;Acc:HGNC:16647]	3	1	45940933	45948351	-0.09464581826223384	2.017178960866634	-0.8234628926298311	0.41059602571172704	0.9223343954646431	-0.8228452059085476	FALSE
ENSG00000172728	84750	FUT10	FUT10	protein_coding	fucosyltransferase 10 [Source:HGNC Symbol;Acc:HGNC:19234]	8	-1	33370824	33473146	-0.07130943334904671	3.047039440762287	-0.8235436536428464	0.41065561602322675	0.9223343954646431	-0.8227404347669507	FALSE
ENSG00000112212	222642	TSPO2	TSPO2	protein_coding	translocator protein 2 [Source:HGNC Symbol;Acc:HGNC:21256]	6	1	41042467	41044337	-0.13685008396595433	-1.0356617579144267	-0.8231605967046979	0.4107171913347314	0.9223343954646431	-0.8226321831031017	FALSE
ENSG00000139793	10150	MBNL2	MBNL2	protein_coding	muscleblind like splicing regulator 2 [Source:HGNC Symbol;Acc:HGNC:16746]	13	1	97221434	97394120	-0.029696211681763174	5.409579436059424	-0.82286829244512	0.41086293800191476	0.9223343954646431	-0.822375993502047	FALSE
ENSG00000184702	5413	SEPTIN5	SEPTIN5	protein_coding	septin 5 [Source:HGNC Symbol;Acc:HGNC:9164]	22	1	19714503	19724224	-0.1095162191955123	-0.8849472998589846	-0.8228425851267448	0.41088857966720627	0.9223343954646431	-0.822330926850551	FALSE
ENSG00000168291	5162	PDHB	PDHB	protein_coding	pyruvate dehydrogenase E1 beta subunit [Source:HGNC Symbol;Acc:HGNC:8808]	3	-1	58427630	58433857	0.028878970403927617	3.9641357183563155	0.8228232668627203	0.4108901073321811	0.9223343954646431	0.8223282419471909	FALSE
ENSG00000116863	54936	ADPRHL2	ADPRHL2	protein_coding	ADP-ribosylhydrolase like 2 [Source:HGNC Symbol;Acc:HGNC:21304]	1	1	36088892	36093932	0.03220493033557714	3.860853541684598	0.8228171916024071	0.410891023961104	0.9223343954646431	0.8223266309554034	FALSE
ENSG00000167608	147798	TMC4	TMC4	protein_coding	transmembrane channel like 4 [Source:HGNC Symbol;Acc:HGNC:22998]	19	-1	54160108	54173250	0.10267171681271536	1.5870342833997837	0.8229856564302992	0.4110005526472954	0.9223956149109588	0.8221341476838361	FALSE
ENSG00000236534	NA	H3F3BP1	H3F3BP1	processed_pseudogene	H3 histone, family 3B pseudogene 1 [Source:HGNC Symbol;Acc:HGNC:42030]	13	1	71675067	71675469	0.0621188106749293	1.1653482603017131	0.8223868384216687	0.4111359807099031	0.9223956149109588	0.8218961915324038	FALSE
ENSG00000175224	9776	ATG13	ATG13	protein_coding	autophagy related 13 [Source:HGNC Symbol;Acc:HGNC:29091]	11	1	46617527	46674818	0.01718639763111085	6.183059385895172	0.8223326752035326	0.4111854630290952	0.9223956149109588	0.8218092594004572	FALSE
ENSG00000102349	11279	KLF8	KLF8	protein_coding	Kruppel like factor 8 [Source:HGNC Symbol;Acc:HGNC:6351]	X	1	56232356	56291531	-0.06342737331540782	2.126080371807129	-0.8221450417866529	0.41128305239881835	0.9223956149109588	-0.821637829452663	FALSE
ENSG00000153982	284161	GDPD1	GDPD1	protein_coding	glycerophosphodiester phosphodiesterase domain containing 1 [Source:HGNC Symbol;Acc:HGNC:20883]	17	1	59220467	59275970	-0.040846830409039914	2.3407614556471232	-0.8220903638047732	0.4112959457292543	0.9223956149109588	-0.8216151822448847	FALSE
ENSG00000250057	NA	AC114781.2	AC114781.2	lncRNA	novel transcript	4	-1	83233512	83247213	-0.053923377048652466	2.215383188936571	-0.822005384509371	0.4113983072948324	0.9223956149109588	-0.8214353985271207	FALSE
ENSG00000120509	51248	PDZD11	PDZD11	protein_coding	PDZ domain containing 11 [Source:HGNC Symbol;Acc:HGNC:28034]	X	-1	70286595	70290514	0.03785460354230752	2.8360217951133526	0.8217537442103623	0.4114869224757337	0.9223956149109588	0.8212797798429795	FALSE
ENSG00000010017	10048	RANBP9	RANBP9	protein_coding	RAN binding protein 9 [Source:HGNC Symbol;Acc:HGNC:13727]	6	-1	13621498	13711835	-0.02376397492643534	6.258172451695666	-0.8217641806973848	0.4114998371852614	0.9223956149109588	-0.8212571017540308	FALSE
ENSG00000101350	9371	KIF3B	KIF3B	protein_coding	kinesin family member 3B [Source:HGNC Symbol;Acc:HGNC:6320]	20	1	32277651	32335011	0.021185656899024963	4.853315948545409	0.8217330027997147	0.41151363459861534	0.9223956149109588	0.8212328741134478	FALSE
ENSG00000136059	50853	VILL	VILL	protein_coding	villin like [Source:HGNC Symbol;Acc:HGNC:30906]	3	1	37988059	38007188	-0.028189807211333573	3.400460646744719	-0.8216326472259814	0.4115531721054786	0.9223956149109588	-0.821163450689884	FALSE
ENSG00000132581	6388	SDF2	SDF2	protein_coding	stromal cell derived factor 2 [Source:HGNC Symbol;Acc:HGNC:10675]	17	-1	28648346	28662189	0.021376179984744503	4.531958565755306	0.821618513905071	0.4115724357422955	0.9223956149109588	0.8211296273400341	FALSE
ENSG00000245322	NA	AC097460.1	AC097460.1	lncRNA	novel transcript	4	1	99950006	100195099	0.051911899873252176	0.8515828476227058	0.8214404559805727	0.41165890163979824	0.9224561143217148	0.8209778209362716	FALSE
ENSG00000092068	23428	SLC7A8	SLC7A8	protein_coding	solute carrier family 7 member 8 [Source:HGNC Symbol;Acc:HGNC:11066]	14	-1	23125295	23183674	0.09759124566314537	1.4463537435972624	0.8213844434194109	0.4117988780727595	0.9226364867523578	0.8207321072792872	FALSE
ENSG00000213965	390916	NUDT19	NUDT19	protein_coding	nudix hydrolase 19 [Source:HGNC Symbol;Acc:HGNC:32036]	19	1	32691961	32713796	-0.026000579826699344	3.676779844322906	-0.8207845985015706	0.4120285431877372	0.9227669625134061	-0.8203290620443715	FALSE
ENSG00000122591	84668	FAM126A	FAM126A	protein_coding	family with sequence similarity 126 member A [Source:HGNC Symbol;Acc:HGNC:24587]	7	-1	22889371	23014130	0.029689624418594462	4.737420652383974	0.8208121917693295	0.4120484195268771	0.9227669625134061	0.8202941868096798	FALSE
ENSG00000264558	NA	AC015674.1	AC015674.1	lncRNA	novel transcript, antisense to KPNB1	17	-1	47682417	47682683	0.08608528899818389	-0.5677365106109702	0.8206781612091846	0.41209504612189496	0.9227669625134061	0.8202123792084586	FALSE
ENSG00000254477	NA	AP000640.1	AP000640.1	lncRNA	novel transcript	11	-1	59752578	59754975	-0.04992685202549696	0.9163049484162774	-0.8206412867185334	0.41213204968621586	0.9227669625134061	-0.8201474593771818	FALSE
ENSG00000188070	65998	C11orf95	C11orf95	protein_coding	chromosome 11 open reading frame 95 [Source:HGNC Symbol;Acc:HGNC:28449]	11	-1	63759892	63768775	0.05230229317693136	1.3119369830161631	0.8205653230284421	0.4121545687765378	0.9227669625134061	0.8201079531034413	FALSE
ENSG00000272356	NA	AL080317.2	AL080317.2	lncRNA	novel transcript, antisense to REV3L	6	1	111309203	111313517	0.05182368141208471	1.2749246148797089	0.8204153154395747	0.41224177913780347	0.9228290137402901	0.8199549680392691	FALSE
ENSG00000100296	8563	THOC5	THOC5	protein_coding	THO complex 5 [Source:HGNC Symbol;Acc:HGNC:19074]	22	-1	29505879	29555216	0.024956527502877357	5.489960375253827	0.8201947118967595	0.4124004017571986	0.9230508847988323	0.8196767602445718	FALSE
ENSG00000083123	594	BCKDHB	BCKDHB	protein_coding	branched chain keto acid dehydrogenase E1 subunit beta [Source:HGNC Symbol;Acc:HGNC:987]	6	1	80106647	80346270	-0.03505248694224905	3.8465915595186013	-0.8200393731911922	0.41248434807537193	0.9231055724999414	-0.8195295526872949	FALSE
ENSG00000119977	26123	TCTN3	TCTN3	protein_coding	tectonic family member 3 [Source:HGNC Symbol;Acc:HGNC:24519]	10	-1	95663396	95694143	-0.03186521458063307	3.9382025285904443	-0.8197251938656973	0.4126437871155275	0.9233291664669571	-0.819250010612658	FALSE
ENSG00000271109	NA	AC008555.4	AC008555.4	lncRNA	novel transcript	19	-1	34849046	34860747	-0.04512730966203238	3.1867687781835334	-0.8193111442057649	0.41289161112625317	0.9236712821892882	-0.8188156315382019	FALSE
ENSG00000136810	7295	TXN	TXN	protein_coding	thioredoxin [Source:HGNC Symbol;Acc:HGNC:12435]	9	-1	110243810	110256507	-0.04952690526631365	6.7142392567515685	-0.8190632640535687	0.4130569649983581	0.9236712821892882	-0.8185258897566905	FALSE
ENSG00000130830	4354	MPP1	MPP1	protein_coding	membrane palmitoylated protein 1 [Source:HGNC Symbol;Acc:HGNC:7219]	X	-1	154778684	154821007	-0.05979736805098668	7.929014832953393	-0.8189999971649834	0.41310901926471044	0.9236712821892882	-0.8184346917441928	FALSE
ENSG00000123154	84292	WDR83	WDR83	protein_coding	WD repeat domain 83 [Source:HGNC Symbol;Acc:HGNC:32672]	19	1	12666802	12675832	-0.04154881398685473	1.6813254702962137	-0.8188252200274779	0.41315013963773994	0.9236712821892882	-0.8183626545018795	FALSE
ENSG00000173011	93624	TADA2B	TADA2B	protein_coding	transcriptional adaptor 2B [Source:HGNC Symbol;Acc:HGNC:30781]	4	1	7041899	7057952	0.0263515436882491	5.621424874711478	0.8188681891882112	0.4131666563527584	0.9236712821892882	0.818333720682541	FALSE
ENSG00000123411	64375	IKZF4	IKZF4	protein_coding	IKAROS family zinc finger 4 [Source:HGNC Symbol;Acc:HGNC:13179]	12	1	56007659	56038435	-0.0386871480148423	2.387881977164884	-0.8186409940372316	0.4132641715109262	0.9236712821892882	-0.8181629085453718	FALSE
ENSG00000164291	153642	ARSK	ARSK	protein_coding	arylsulfatase family member K [Source:HGNC Symbol;Acc:HGNC:25239]	5	1	95555101	95605102	-0.046547485491358565	2.0708049364067627	-0.8185531767554214	0.4133051418922329	0.9236712821892882	-0.8180911500199187	FALSE
ENSG00000197302	124411	ZNF720	ZNF720	protein_coding	zinc finger protein 720 [Source:HGNC Symbol;Acc:HGNC:26987]	16	1	31713229	31794869	-0.027044705140661485	4.152691957919796	-0.8185046189346241	0.4133587257465764	0.9236712821892882	-0.8179973056913977	FALSE
ENSG00000215769	NA	ARHGAP27P1-BPTFP1-KPNA2P3	ARHGAP27P1-BPTFP1-KPNA2P3	lncRNA	ARHGAP27P1-BPTFP1-KPNA2P3 readthrough, transcribed pseudogene [Source:HGNC Symbol;Acc:HGNC:52873]	17	-1	64749663	64781707	-0.028560795260243133	5.41427662176254	-0.8184967157461087	0.41338666496445897	0.9236712821892882	-0.8179483770715615	FALSE
ENSG00000159346	51094	ADIPOR1	ADIPOR1	protein_coding	adiponectin receptor 1 [Source:HGNC Symbol;Acc:HGNC:24040]	1	-1	202940826	202958572	-0.07567093526182234	10.353575272442727	-0.8184982154360121	0.41339217593695043	0.9236712821892882	-0.817938726199477	FALSE
ENSG00000163257	54876	DCAF16	DCAF16	protein_coding	DDB1 and CUL4 associated factor 16 [Source:HGNC Symbol;Acc:HGNC:25987]	4	-1	17800655	17810758	-0.03258930733955001	4.501509906639884	-0.8181993838771814	0.4135155335142662	0.9237115599241358	-0.8177227210667488	FALSE
ENSG00000135363	4005	LMO2	LMO2	protein_coding	LIM domain only 2 [Source:HGNC Symbol;Acc:HGNC:6642]	11	-1	33858576	33892076	0.03639229022899482	5.578716261273298	0.8180720955224339	0.4135986497777573	0.9237115599241358	0.8175772019484379	FALSE
ENSG00000180764	NA	PIPSL	PIPSL	transcribed_processed_pseudogene	PIP5K1A and PSMD4 like (pseudogene) [Source:HGNC Symbol;Acc:HGNC:23733]	10	-1	93958191	93961540	0.07870444526277941	-0.14850804672606785	0.8179359040984968	0.4136504439673392	0.9237115599241358	0.8174865299573238	FALSE
ENSG00000105851	5294	PIK3CG	PIK3CG	protein_coding	phosphatidylinositol-4,5-bisphosphate 3-kinase catalytic subunit gamma [Source:HGNC Symbol;Acc:HGNC:8978]	7	1	106865278	106908980	0.033502075534258324	6.581975695463158	0.8179888325401781	0.4136738214585275	0.9237115599241358	0.8174456070337901	FALSE
ENSG00000259330	100505573	INAFM2	INAFM2	protein_coding	InaF motif containing 2 [Source:HGNC Symbol;Acc:HGNC:35165]	15	1	40323692	40326715	0.034039019382452906	5.245571938464854	0.8178167334130838	0.41381635321021526	0.9237115599241358	0.8171961310012233	FALSE
ENSG00000174428	389524	GTF2IRD2B	GTF2IRD2B	protein_coding	GTF2I repeat domain containing 2B [Source:HGNC Symbol;Acc:HGNC:33125]	7	1	75092573	75149817	0.036516346811308775	3.781666899309708	0.8176923526473223	0.4138250297918067	0.9237115599241358	0.8171809458579817	FALSE
ENSG00000255801	NA	AC092746.1	AC092746.1	lncRNA	novel transcript	12	-1	8548361	8567613	-0.09946029345492491	4.319574548012793	-0.8177393118089378	0.41382706659227775	0.9237115599241358	-0.8171773812202686	FALSE
ENSG00000165259	139324	HDX	HDX	protein_coding	highly divergent homeobox [Source:HGNC Symbol;Acc:HGNC:26411]	X	-1	84317874	84502479	0.04274696117356358	2.976612437720941	0.8174722077927911	0.4139456438365051	0.9238432923090693	0.8169698751469168	FALSE
ENSG00000165271	65083	NOL6	NOL6	protein_coding	nucleolar protein 6 [Source:HGNC Symbol;Acc:HGNC:19910]	9	-1	33461353	33473930	0.0314064739932447	3.7964053806438773	0.8171250529515225	0.4141259479143702	0.9241127288303547	0.816654416645073	FALSE
ENSG00000140525	55215	FANCI	FANCI	protein_coding	FA complementation group I [Source:HGNC Symbol;Acc:HGNC:25568]	15	1	89243949	89317261	-0.03898272644855405	3.281365042180764	-0.816859046068679	0.41428756609084594	0.9243403966678814	-0.8163717198954437	FALSE
ENSG00000173275	203523	ZNF449	ZNF449	protein_coding	zinc finger protein 449 [Source:HGNC Symbol;Acc:HGNC:21039]	X	1	135344796	135363413	0.049336444910432764	2.537314865540414	0.8167323463994407	0.41435060648419986	0.9243480881887565	0.8162614695740437	FALSE
ENSG00000124762	1026	CDKN1A	CDKN1A	protein_coding	cyclin dependent kinase inhibitor 1A [Source:HGNC Symbol;Acc:HGNC:1784]	6	1	36676460	36687339	0.05723529491786472	4.635146694347892	0.8166722786431161	0.4144718507548254	0.9244291553717884	0.8160494553220411	FALSE
ENSG00000259834	NA	AL365361.1	AL365361.1	lncRNA	novel transcript	1	-1	110653560	110657040	-0.05418450177978151	5.036685917474982	-0.8165015710754435	0.41450614245443806	0.9244291553717884	-0.8159894976662181	FALSE
ENSG00000103035	5713	PSMD7	PSMD7	protein_coding	proteasome 26S subunit, non-ATPase 7 [Source:HGNC Symbol;Acc:HGNC:9565]	16	1	74296814	74306288	0.01955569074847663	5.591188826380706	0.816185745836763	0.4146731320733257	0.9245435444024501	0.815697564954685	FALSE
ENSG00000268854	NA	AC020909.3	AC020909.3	lncRNA	novel transcript, antisense to EMC10	19	-1	50480119	50483351	-0.08877956149428734	-0.2096727242554376	-0.8160677762773237	0.414727046560163	0.9245435444024501	-0.8156033260222514	FALSE
ENSG00000280047	NA	AC091825.3	AC091825.3	TEC	TEC	5	1	142165767	142168387	-0.051549868520784914	1.4663024112730982	-0.8159773033517999	0.4147802434535658	0.9245435444024501	-0.8155103484941978	FALSE
ENSG00000105963	11033	ADAP1	ADAP1	protein_coding	ArfGAP with dual PH domains 1 [Source:HGNC Symbol;Acc:HGNC:16486]	7	-1	897900	955407	0.0463832589025821	2.838642208677891	0.8159562589115936	0.4148394265151558	0.9245435444024501	0.815406916625483	FALSE
ENSG00000175573	83638	C11orf68	C11orf68	protein_coding	chromosome 11 open reading frame 68 [Source:HGNC Symbol;Acc:HGNC:28801]	11	-1	65916810	65919062	0.03198297480342838	4.865300731958569	0.8159028257555294	0.4148554618684194	0.9245435444024501	0.8153788937821393	FALSE
ENSG00000126067	5690	PSMB2	PSMB2	protein_coding	proteasome subunit beta 2 [Source:HGNC Symbol;Acc:HGNC:9539]	1	-1	35599541	35641526	0.02552721429427951	5.528477810550349	0.8155462831972312	0.4150631095416535	0.9247686012035929	0.8150160735120457	FALSE
ENSG00000229195	NA	AC009495.1	AC009495.1	lncRNA	novel transcript	2	-1	165794857	165846091	-0.06772771283933443	0.9323722280252331	-0.8153469590950283	0.41520198579569234	0.9247686012035929	-0.8147734765731394	FALSE
ENSG00000269514	NA	AC024257.3	AC024257.3	lncRNA	novel transcript, antisense to OR10AD1	12	1	48198357	48230275	-0.05200785490293036	2.1250092540662475	-0.8152575838722396	0.41522745185238574	0.9247686012035929	-0.8147289962196678	FALSE
ENSG00000111602	8914	TIMELESS	TIMELESS	protein_coding	timeless circadian regulator [Source:HGNC Symbol;Acc:HGNC:11813]	12	-1	56416363	56449426	0.040263089132983376	2.59826809016984	0.8147668615443561	0.41546179066508737	0.9247686012035929	0.8143197633640014	FALSE
ENSG00000213609	NA	RPL7AP50	RPL7AP50	processed_pseudogene	ribosomal protein L7a pseudogene 50 [Source:HGNC Symbol;Acc:HGNC:36117]	10	-1	63902451	63903245	-0.0865880199230108	-0.09245971897878616	-0.8146708537060215	0.4155226884987764	0.9247686012035929	-0.8142134379852044	FALSE
ENSG00000127084	89846	FGD3	FGD3	protein_coding	FYVE, RhoGEF and PH domain containing 3 [Source:HGNC Symbol;Acc:HGNC:16027]	9	1	92947523	93036236	0.020615884943854468	8.303784172676025	0.81466056730546	0.41556856348891413	0.9247686012035929	0.8141333480173422	FALSE
ENSG00000151320	9472	AKAP6	AKAP6	protein_coding	A-kinase anchoring protein 6 [Source:HGNC Symbol;Acc:HGNC:376]	14	1	32329298	32837684	0.06831921047391587	2.044470983875148	0.8147730329972341	0.41557798434286863	0.9247686012035929	0.8141169014472599	FALSE
ENSG00000132361	23277	CLUH	CLUH	protein_coding	clustered mitochondria homolog [Source:HGNC Symbol;Acc:HGNC:29094]	17	-1	2689386	2712663	-0.034245246596825485	3.9009766783252386	-0.8145654740398368	0.41558520233274476	0.9247686012035929	-0.8141043007028586	FALSE
ENSG00000137337	9656	MDC1	MDC1	protein_coding	mediator of DNA damage checkpoint 1 [Source:HGNC Symbol;Acc:HGNC:21163]	6	-1	30699807	30717447	-0.03384874173234076	4.358504125364996	-0.8145562075873619	0.41561666113987683	0.9247686012035929	-0.8140493832673402	FALSE
ENSG00000197153	8356	HIST1H3J	HIST1H3J	protein_coding	histone cluster 1 H3 family member j [Source:HGNC Symbol;Acc:HGNC:4774]	6	-1	27890382	27893106	-0.10332057279153362	-0.2486620253709174	-0.8145167989264402	0.4156582219517939	0.9247686012035929	-0.8139768345916406	FALSE
ENSG00000130305	55695	NSUN5	NSUN5	protein_coding	NOP2/Sun RNA methyltransferase 5 [Source:HGNC Symbol;Acc:HGNC:16385]	7	-1	73302516	73308826	0.0265863136578659	3.843838105178226	0.8144332476619053	0.41569415807457044	0.9247686012035929	0.8139141078434334	FALSE
ENSG00000163629	5783	PTPN13	PTPN13	protein_coding	protein tyrosine phosphatase non-receptor type 13 [Source:HGNC Symbol;Acc:HGNC:9646]	4	1	86594315	86815171	0.06806856661736682	2.6283480294310024	0.8144518246939839	0.41571395935468103	0.9247686012035929	0.8138795459419317	FALSE
ENSG00000156958	2585	GALK2	GALK2	protein_coding	galactokinase 2 [Source:HGNC Symbol;Acc:HGNC:4119]	15	1	49155656	49367869	-0.0219321735005078	5.167501970373526	-0.814125559977521	0.41587009277941966	0.9247686012035929	-0.8136070588174824	FALSE
ENSG00000276234	6871	TADA2A	TADA2A	protein_coding	transcriptional adaptor 2A [Source:HGNC Symbol;Acc:HGNC:11531]	17	1	37406886	37479725	-0.029669504611435915	3.7094396958553273	-0.8139754198959566	0.4159321438501039	0.9247686012035929	-0.8134987828419317	FALSE
ENSG00000160959	9684	LRRC14	LRRC14	protein_coding	leucine rich repeat containing 14 [Source:HGNC Symbol;Acc:HGNC:20419]	8	1	144517992	144525172	0.03194758619930127	2.834207328857487	0.8139035053656534	0.41597691252143043	0.9247686012035929	0.8134206697002618	FALSE
ENSG00000164543	9263	STK17A	STK17A	protein_coding	serine/threonine kinase 17a [Source:HGNC Symbol;Acc:HGNC:11395]	7	1	43582758	43650713	-0.022646567397057282	7.353410094245072	-0.8138678884589071	0.4160628167457491	0.9247686012035929	-0.8132707964410032	FALSE
ENSG00000164077	84315	MON1A	MON1A	protein_coding	MON1 homolog A, secretory trafficking associated [Source:HGNC Symbol;Acc:HGNC:28207]	3	-1	49907160	49930173	-0.0325067476831844	2.304607001396512	-0.8137005218664934	0.41607364535571456	0.9247686012035929	-0.8132519055458592	FALSE
ENSG00000179399	2262	GPC5	GPC5	protein_coding	glypican 5 [Source:HGNC Symbol;Acc:HGNC:4453]	13	1	91398621	92873682	-0.06714817498747316	0.48334013980543744	-0.8136509476305309	0.41610244760269	0.9247686012035929	-0.8132016604143408	FALSE
ENSG00000227008	NA	AL009174.1	AL009174.1	processed_pseudogene	ribosomal protein S24 (RPS24) pseudogene	X	1	133670971	133671386	0.0756352087891301	1.9054753350152844	0.8136095938570734	0.41613174813252196	0.9247686012035929	0.8131505481415795	FALSE
ENSG00000008513	6482	ST3GAL1	ST3GAL1	protein_coding	ST3 beta-galactoside alpha-2,3-sialyltransferase 1 [Source:HGNC Symbol;Acc:HGNC:10862]	8	-1	133454848	133571940	-0.021902824753770034	7.587208322767812	-0.8136769956406205	0.4161488515505821	0.9247686012035929	-0.8131207136708805	FALSE
ENSG00000237133	NA	AC020594.1	AC020594.1	lncRNA	novel transcript	2	-1	33555047	33563547	-0.07302891001638045	-0.22966954243365864	-0.8132110881212602	0.416351088879616	0.9250005126434316	-0.8127679943838384	FALSE
ENSG00000125630	84172	POLR1B	POLR1B	protein_coding	RNA polymerase I subunit B [Source:HGNC Symbol;Acc:HGNC:20454]	2	1	112541915	112577150	-0.0378638274365799	4.043146627988133	-0.8130948248411093	0.41644349863040286	0.9250005126434316	-0.8126068574893185	FALSE
ENSG00000149792	740	MRPL49	MRPL49	protein_coding	mitochondrial ribosomal protein L49 [Source:HGNC Symbol;Acc:HGNC:1176]	11	1	65122183	65127371	0.027903281893471465	4.07497243136658	0.8130122107660083	0.41648836919384113	0.9250005126434316	0.8125286233202961	FALSE
ENSG00000198937	154467	CCDC167	CCDC167	protein_coding	coiled-coil domain containing 167 [Source:HGNC Symbol;Acc:HGNC:21239]	6	-1	37482938	37499893	-0.05552613234924997	2.287161121094874	-0.8130051583954677	0.416510512786044	0.9250005126434316	-0.8124900166443393	FALSE
ENSG00000136867	1318	SLC31A2	SLC31A2	protein_coding	solute carrier family 31 member 2 [Source:HGNC Symbol;Acc:HGNC:11017]	9	1	113150976	113164140	0.04541252919160943	5.672631788308961	0.8126772458150594	0.41670351661590543	0.9250005126434316	0.812153571628547	FALSE
ENSG00000065717	7089	TLE2	TLE2	protein_coding	TLE family member 2, transcriptional corepressor [Source:HGNC Symbol;Acc:HGNC:11838]	19	-1	2997639	3047635	0.052619088231899314	2.323699373306844	0.8125568122266321	0.4167543612399912	0.9250005126434316	0.8120649543836649	FALSE
ENSG00000119969	3070	HELLS	HELLS	protein_coding	helicase, lymphoid specific [Source:HGNC Symbol;Acc:HGNC:4861]	10	1	94501434	94613905	-0.04575242919066014	2.270009006182867	-0.8125371027246556	0.4167621484849634	0.9250005126434316	-0.812051382534647	FALSE
ENSG00000174500	257144	GCSAM	GCSAM	protein_coding	germinal center associated signaling and motility [Source:HGNC Symbol;Acc:HGNC:20253]	3	-1	112120839	112133270	0.056623681079835286	3.2414659278726843	0.8123420403616418	0.41687312891694317	0.9250005126434316	0.8118579786919164	FALSE
ENSG00000258216	NA	AC009522.1	AC009522.1	lncRNA	novel transcript	12	1	89712048	90100763	0.05383051821684459	2.664914728422673	0.8120848718131668	0.41704916584043583	0.9250005126434316	0.8115512642016224	FALSE
ENSG00000170345	2353	FOS	FOS	protein_coding	Fos proto-oncogene, AP-1 transcription factor subunit [Source:HGNC Symbol;Acc:HGNC:3796]	14	1	75278826	75282230	0.04236598653269663	5.759646761506723	0.8119324340944467	0.4171517066673095	0.9250005126434316	0.8113726393808389	FALSE
ENSG00000156374	84108	PCGF6	PCGF6	protein_coding	polycomb group ring finger 6 [Source:HGNC Symbol;Acc:HGNC:21156]	10	-1	103302796	103351144	-0.030816918970607343	2.7319886560111053	-0.8118079185416597	0.4171625098573085	0.9250005126434316	-0.8113538218682025	FALSE
ENSG00000081386	22869	ZNF510	ZNF510	protein_coding	zinc finger protein 510 [Source:HGNC Symbol;Acc:HGNC:29161]	9	-1	96755865	96778129	-0.04641284452052785	3.2289939421052622	-0.8118002449639041	0.41718039213050284	0.9250005126434316	-0.8113226743014946	FALSE
ENSG00000124602	222643	UNC5CL	UNC5CL	protein_coding	unc-5 family C-terminal like [Source:HGNC Symbol;Acc:HGNC:21203]	6	-1	41026895	41039221	-0.05098955907098457	1.123782591945437	-0.8117051358324757	0.41722005793956174	0.9250005126434316	-0.8112535867092802	FALSE
ENSG00000036054	55773	TBC1D23	TBC1D23	protein_coding	TBC1 domain family member 23 [Source:HGNC Symbol;Acc:HGNC:25622]	3	1	100260992	100325251	0.023532961812613884	5.531235811251627	0.811662110044082	0.4172833835501423	0.9250005126434316	0.8111432978798099	FALSE
ENSG00000230487	NA	PSMG3-AS1	PSMG3-AS1	lncRNA	PSMG3 antisense RNA 1 (head to head) [Source:HGNC Symbol;Acc:HGNC:22230]	7	1	1570073	1589626	0.04002048513505896	2.308136141519614	0.8114861197921193	0.41735058058834973	0.9250005126434316	0.811026277302774	FALSE
ENSG00000178038	259173	ALS2CL	ALS2CL	protein_coding	ALS2 C-terminal like [Source:HGNC Symbol;Acc:HGNC:20605]	3	-1	46668995	46693704	0.04854360381107181	2.6461712529991686	0.8115013965208049	0.4173601732952664	0.9250005126434316	0.8110095729471088	FALSE
ENSG00000156983	7862	BRPF1	BRPF1	protein_coding	bromodomain and PHD finger containing 1 [Source:HGNC Symbol;Acc:HGNC:14255]	3	1	9731729	9748015	0.028459899035452985	4.4299557642059	0.811461960602896	0.4173782194334188	0.9250005126434316	0.810978148738115	FALSE
ENSG00000237879	NA	LINC00398	LINC00398	lncRNA	long intergenic non-protein coding RNA 398 [Source:HGNC Symbol;Acc:HGNC:42727]	13	1	30803206	30810645	-0.0777463347003784	-0.1927350526324411	-0.8113857548491016	0.41742971257640005	0.9250005126434316	-0.8108884867933892	FALSE
ENSG00000263465	10929	SRSF8	SRSF8	protein_coding	serine and arginine rich splicing factor 8 [Source:HGNC Symbol;Acc:HGNC:16988]	11	1	95067197	95071224	-0.03599326778849665	5.83456001409344	-0.8113842122329379	0.41745017835064835	0.9250005126434316	-0.8108528527692292	FALSE
ENSG00000136908	8818	DPM2	DPM2	protein_coding	dolichyl-phosphate mannosyltransferase subunit 2, regulatory [Source:HGNC Symbol;Acc:HGNC:3006]	9	-1	127935099	127938484	0.0785915641081667	4.902295094344313	0.8112628463930295	0.4175475423310021	0.9250005126434316	0.8106833413766601	FALSE
ENSG00000184110	8663	EIF3C	EIF3C	protein_coding	eukaryotic translation initiation factor 3 subunit C [Source:HGNC Symbol;Acc:HGNC:3279]	16	1	28688558	28735730	-0.06248741424787757	0.6993285328453361	-0.8110694684141048	0.41761037930109346	0.9250005126434316	-0.8105739541252744	FALSE
ENSG00000101928	56180	MOSPD1	MOSPD1	protein_coding	motile sperm domain containing 1 [Source:HGNC Symbol;Acc:HGNC:25235]	X	-1	134887632	134915257	-0.04478724910781251	3.1429471690857826	-0.8109698920325112	0.4176618780103475	0.9250005126434316	-0.8104843118675845	FALSE
ENSG00000140259	4236	MFAP1	MFAP1	protein_coding	microfibril associated protein 1 [Source:HGNC Symbol;Acc:HGNC:7032]	15	-1	43804492	43824690	0.02254077929256404	4.19975309383539	0.8109377372317598	0.41768059201536734	0.9250005126434316	0.810451738573991	FALSE
ENSG00000272644	NA	AC097468.3	AC097468.3	lncRNA	novel transcript	2	-1	219069354	219069809	-0.07450483602882696	0.03187207713043175	-0.8104732436063123	0.41792165218140154	0.9250005126434316	-0.8100322300078237	FALSE
ENSG00000196584	7516	XRCC2	XRCC2	protein_coding	X-ray repair cross complementing 2 [Source:HGNC Symbol;Acc:HGNC:12829]	7	-1	152644776	152676141	-0.07721522888865362	0.345681008774936	-0.810504391754117	0.41795551741430204	0.9250005126434316	-0.8099733069489985	FALSE
ENSG00000143164	55827	DCAF6	DCAF6	protein_coding	DDB1 and CUL4 associated factor 6 [Source:HGNC Symbol;Acc:HGNC:30002]	1	1	167935783	168075843	-0.033111004527620835	6.0576849686146295	-0.8104769503065912	0.4179656495558317	0.9250005126434316	-0.8099556783012292	FALSE
ENSG00000212664	NA	AC064799.1	AC064799.1	processed_pseudogene	ribosomal protein L17 (RPL17) pseudogene	15	-1	71341158	71341712	-0.086868527635659	-0.07427043512993188	-0.8103485591750629	0.41799609375466507	0.9250005126434316	-0.8099027107511039	FALSE
ENSG00000106266	29886	SNX8	SNX8	protein_coding	sorting nexin 8 [Source:HGNC Symbol;Acc:HGNC:14972]	7	-1	2251770	2354318	0.031848506198521864	3.209841929960165	0.8102460753788155	0.41806665193524917	0.9250005126434316	0.8097799606643575	FALSE
ENSG00000104859	11129	CLASRP	CLASRP	protein_coding	CLK4 associating serine/arginine rich protein [Source:HGNC Symbol;Acc:HGNC:17731]	19	1	45039045	45070956	0.027521162019374934	6.446386017966465	0.8102869721527637	0.4180792069744177	0.9250005126434316	0.8097581199378717	FALSE
ENSG00000204103	9935	MAFB	MAFB	protein_coding	MAF bZIP transcription factor B [Source:HGNC Symbol;Acc:HGNC:6408]	20	-1	40685848	40689236	0.04605920950163256	5.123036592375385	0.8102696587350228	0.41808384704014445	0.9250005126434316	0.8097500481845539	FALSE
ENSG00000249471	388569	ZNF324B	ZNF324B	protein_coding	zinc finger protein 324B [Source:HGNC Symbol;Acc:HGNC:33107]	19	1	58451611	58457833	0.059476824783352006	0.4273943214147241	0.81015618780324	0.41810190149849136	0.9250005126434316	0.8097186415594444	FALSE
ENSG00000169813	3185	HNRNPF	HNRNPF	protein_coding	heterogeneous nuclear ribonucleoprotein F [Source:HGNC Symbol;Acc:HGNC:5039]	10	-1	43385617	43409166	0.026922621643319822	7.0358296721097	0.8098949678611166	0.41829099124826263	0.9250568620167029	0.8093897585396947	FALSE
ENSG00000178053	4291	MLF1	MLF1	protein_coding	myeloid leukemia factor 1 [Source:HGNC Symbol;Acc:HGNC:7125]	3	1	158571163	158607252	-0.09328627032686443	-0.6197034807828764	-0.809477693668918	0.41850538093266354	0.9250568620167029	-0.8090169773166348	FALSE
ENSG00000250274	NA	AC034199.1	AC034199.1	lncRNA	novel transcript	5	-1	170308701	170312716	0.11438605018443226	-0.8894943528036279	0.809356468733907	0.41856330547955434	0.9250568620167029	0.8089162772861173	FALSE
ENSG00000072135	26469	PTPN18	PTPN18	protein_coding	protein tyrosine phosphatase non-receptor type 18 [Source:HGNC Symbol;Acc:HGNC:9649]	2	1	130356045	130375405	0.019696508064290796	7.315590901364191	0.8094959150637768	0.41859102027372885	0.9250568620167029	0.8088680988761368	FALSE
ENSG00000091181	3568	IL5RA	IL5RA	protein_coding	interleukin 5 receptor subunit alpha [Source:HGNC Symbol;Acc:HGNC:6017]	3	-1	3066326	3126613	0.10697467830553942	3.2016977736478425	0.8093399491308113	0.41861483698463897	0.9250568620167029	0.8088266982550372	FALSE
ENSG00000197375	6584	SLC22A5	SLC22A5	protein_coding	solute carrier family 22 member 5 [Source:HGNC Symbol;Acc:HGNC:10969]	5	1	132369752	132395614	-0.050979385386324516	1.9375704136902745	-0.8093610418568828	0.41863461681034975	0.9250568620167029	-0.8087923160107442	FALSE
ENSG00000135951	80705	TSGA10	TSGA10	protein_coding	testis specific 10 [Source:HGNC Symbol;Acc:HGNC:14927]	2	-1	98997261	99154964	-0.04261588252116866	3.4449083146718134	-0.8094099122064358	0.41863625994723463	0.9250568620167029	-0.8087894598742016	FALSE
ENSG00000277449	NA	CEBPB-AS1	CEBPB-AS1	lncRNA	CEBPB antisense RNA 1 [Source:HGNC Symbol;Acc:HGNC:51226]	20	-1	50184598	50191498	0.04423821101900005	1.8676543193268276	0.809217192026303	0.41868805894046246	0.9250568620167029	0.8086994251110751	FALSE
ENSG00000106245	8896	BUD31	BUD31	protein_coding	BUD31 homolog [Source:HGNC Symbol;Acc:HGNC:29629]	7	1	99408641	99419616	0.026452020500675744	5.193707177905692	0.809171885927748	0.4186939929233793	0.9250568620167029	0.8086891113378802	FALSE
ENSG00000142235	114783	LMTK3	LMTK3	protein_coding	lemur tyrosine kinase 3 [Source:HGNC Symbol;Acc:HGNC:19295]	19	-1	48485271	48513935	-0.048550651348770346	2.1477014960936116	-0.8090340665585546	0.41877129452866124	0.9250568620167029	-0.8085547623510765	FALSE
ENSG00000176463	28232	SLCO3A1	SLCO3A1	protein_coding	solute carrier organic anion transporter family member 3A1 [Source:HGNC Symbol;Acc:HGNC:10952]	15	1	91853708	92172435	-0.029560828151957708	8.94065136106736	-0.8090860863698582	0.4187915215547249	0.9250568620167029	-0.8085196105035634	FALSE
ENSG00000277791	5691	PSMB3	PSMB3	protein_coding	proteasome subunit beta 3 [Source:HGNC Symbol;Acc:HGNC:9540]	17	1	38752741	38764225	0.04425139821825397	5.596870948606329	0.8089423763107947	0.4188430366799887	0.9250568620167029	0.8084300886648972	FALSE
ENSG00000158813	1896	EDA	EDA	protein_coding	ectodysplasin A [Source:HGNC Symbol;Acc:HGNC:3157]	X	1	69616067	70039472	-0.06923611865169432	3.830110837555868	-0.808954552597068	0.4189254724214263	0.9250626296561033	-0.808286847144782	FALSE
ENSG00000132182	23225	NUP210	NUP210	protein_coding	nucleoporin 210 [Source:HGNC Symbol;Acc:HGNC:30052]	3	-1	13316235	13420322	-0.03213541812226506	7.121343591289495	-0.8086975194844461	0.41896492639637195	0.9250626296561033	-0.8082182972230509	FALSE
ENSG00000086065	51510	CHMP5	CHMP5	protein_coding	charged multivesicular body protein 5 [Source:HGNC Symbol;Acc:HGNC:26942]	9	1	33264879	33282070	0.034986414042040614	5.302170297483631	0.8084632956726708	0.41909848041394104	0.9252160134897665	0.8079862799017173	FALSE
ENSG00000257354	NA	AC048341.1	AC048341.1	lncRNA	novel transcript	12	1	62602752	62622213	-0.040326085539234224	2.8669967901197335	-0.808351691513463	0.41916980027645867	0.9252160134897665	-0.8078623969618386	FALSE
ENSG00000169991	126917	IFFO2	IFFO2	protein_coding	intermediate filament family orphan 2 [Source:HGNC Symbol;Acc:HGNC:27006]	1	-1	18904280	18956676	-0.042149090176806236	3.1579059618261645	-0.8082526078426733	0.41921334168048985	0.9252160134897665	-0.8077867714311	FALSE
ENSG00000136270	9238	TBRG4	TBRG4	protein_coding	transforming growth factor beta regulator 4 [Source:HGNC Symbol;Acc:HGNC:17443]	7	-1	45100100	45112047	-0.026222977901499078	3.8327669238214956	-0.8081445630297855	0.4192930083482007	0.9252443816858603	-0.8076484131606337	FALSE
ENSG00000130921	91574	C12orf65	C12orf65	protein_coding	chromosome 12 open reading frame 65 [Source:HGNC Symbol;Acc:HGNC:26784]	12	1	123233436	123257960	-0.028376621668198432	4.080752436202232	-0.8079580369718846	0.41939311874691043	0.9252443816858603	-0.8074745718805798	FALSE
ENSG00000070526	55808	ST6GALNAC1	ST6GALNAC1	protein_coding	ST6 N-acetylgalactosaminide alpha-2,6-sialyltransferase 1 [Source:HGNC Symbol;Acc:HGNC:23614]	17	-1	76624761	76643786	-0.09318053736216876	0.6955797976249575	-0.8080793822694373	0.4194051478069295	0.9252443816858603	-0.8074536851114487	FALSE
ENSG00000101353	140699	MROH8	MROH8	protein_coding	maestro heat like repeat family member 8 [Source:HGNC Symbol;Acc:HGNC:16125]	20	-1	37101226	37179588	-0.06877808395713858	2.3950273275790708	-0.8076773548258903	0.41956733132764334	0.92547054553798	-0.8071721106443676	FALSE
ENSG00000150455	114609	TIRAP	TIRAP	protein_coding	TIR domain containing adaptor protein [Source:HGNC Symbol;Acc:HGNC:17192]	11	1	126283065	126298845	0.019376611014190637	5.358526047914904	0.8073890940494568	0.41972844922342223	0.925572951025742	0.8068924496113927	FALSE
ENSG00000273217	NA	AC008695.1	AC008695.1	protein_coding	novel protein	5	-1	131425891	131796983	-0.05959281969935426	0.40327225858890325	-0.8071925144792782	0.4198324639595503	0.925572951025742	-0.8067119391333502	FALSE
ENSG00000213757	NA	AC020898.1	AC020898.1	processed_pseudogene	ribosomal protein S3A (RPS3A) pseudogene	5	-1	79284132	79284918	0.10556448139845442	0.04869210635923381	0.8070197334025985	0.4199080514247423	0.925572951025742	0.8065807787345959	FALSE
ENSG00000198873	2869	GRK5	GRK5	protein_coding	G protein-coupled receptor kinase 5 [Source:HGNC Symbol;Acc:HGNC:4544]	10	1	119207571	119459745	0.024480901748860973	6.498176509358594	0.8070769242442845	0.4199365302864052	0.925572951025742	0.8065313654247769	FALSE
ENSG00000225972	NA	MTND1P23	MTND1P23	unprocessed_pseudogene	MT-ND1 pseudogene 23 [Source:HGNC Symbol;Acc:HGNC:42092]	1	1	629062	629433	-0.11969413267737017	1.6456442146967485	-0.8072201775256643	0.41994211774796963	0.925572951025742	-0.8065216709225321	FALSE
ENSG00000139131	51067	YARS2	YARS2	protein_coding	tyrosyl-tRNA synthetase 2 [Source:HGNC Symbol;Acc:HGNC:24249]	12	-1	32727490	32755897	-0.030571718650029833	4.024136717867394	-0.8069410428632323	0.4199717896537407	0.925572951025742	-0.8064701900742683	FALSE
ENSG00000158106	114822	RHPN1	RHPN1	protein_coding	rhophilin Rho GTPase binding protein 1 [Source:HGNC Symbol;Acc:HGNC:19973]	8	1	143368876	143384221	-0.05216621569802382	1.8335034499268639	-0.8067065660645429	0.4201104579792394	0.9255950035752966	-0.8062296284295211	FALSE
ENSG00000272288	NA	AL451165.2	AL451165.2	lncRNA	novel transcript, antisense to C6orf106	6	1	34696317	34697470	0.0687736557658225	0.21222135929673752	0.8066273846963727	0.4201415715940644	0.9255950035752966	0.806175658976422	FALSE
ENSG00000273466	NA	AC012510.1	AC012510.1	lncRNA	novel transcript, antisense to PLCD4	2	-1	218633256	218634014	-0.057993856032007796	0.7263711857506827	-0.806598244671341	0.42016081620615453	0.9255950035752966	-0.8061422785856723	FALSE
ENSG00000277632	6348	CCL3	CCL3	protein_coding	C-C motif chemokine ligand 3 [Source:HGNC Symbol;Acc:HGNC:10627]	17	-1	36088256	36090169	0.10966280895351041	0.055278499432042265	0.8065421325611608	0.4202708116719778	0.9257058449082713	0.8059515051936857	FALSE
ENSG00000213235	NA	EEF1A1P16	EEF1A1P16	processed_pseudogene	eukaryotic translation elongation factor 1 alpha 1 pseudogene 16 [Source:HGNC Symbol;Acc:HGNC:37889]	12	1	16990670	16992083	-0.09977900513270743	-0.8382775383530885	-0.80591799699568345	0.4205392651330947	0.9259160343893091	-0.8054860293083826	FALSE
ENSG00000170364	6419	SETMAR	SETMAR	protein_coding	SET domain and mariner transposase fusion gene [Source:HGNC Symbol;Acc:HGNC:10762]	3	1	4303304	4317567	-0.038177787889619896	2.2153601233027533	-0.8059343062187834	0.42054238407569067	0.9259160343893091	-0.8054806223480206	FALSE
ENSG00000234585	NA	CCT6P3	CCT6P3	transcribed_unprocessed_pseudogene	chaperonin containing TCP1 subunit 6 pseudogene 3 [Source:HGNC Symbol;Acc:HGNC:35137]	7	1	65038354	65074713	-0.04644600949091515	4.555276668106089	-0.8061491576151144	0.4205947162158038	0.9259160343893091	-0.8053899035083033	FALSE
ENSG00000173933	5936	RBM4	RBM4	protein_coding	RNA binding motif protein 4 [Source:HGNC Symbol;Acc:HGNC:9901]	11	1	66638617	66668374	-0.03203651267740604	4.622362987421751	-0.805674000151368	0.42070618751015143	0.9259160343893091	-0.8051966878226491	FALSE
ENSG00000109680	55296	TBC1D19	TBC1D19	protein_coding	TBC1 domain family member 19 [Source:HGNC Symbol;Acc:HGNC:25624]	4	1	26576437	26756223	-0.04495407125157147	3.2697802141406127	-0.8054951795804011	0.42081468443483294	0.9259160343893091	-0.8050086565414829	FALSE
ENSG00000100580	283578	TMED8	TMED8	protein_coding	transmembrane p24 trafficking protein family member 8 [Source:HGNC Symbol;Acc:HGNC:18633]	14	-1	77335029	77377094	-0.04455193948011438	5.647094708318425	-0.8055059360230662	0.4208233079384571	0.9259160343893091	-0.8049937127450214	FALSE
ENSG00000267321	NA	SNHG30	SNHG30	lncRNA	small nucleolar RNA host gene 30 [Source:HGNC Symbol;Acc:HGNC:52836]	17	1	35568076	35574900	0.03504689711466824	3.0778423166379736	0.8053692452773898	0.42087591665480417	0.9259160343893091	0.8049025502187959	FALSE
ENSG00000027869	9047	SH2D2A	SH2D2A	protein_coding	SH2 domain containing 2A [Source:HGNC Symbol;Acc:HGNC:10821]	1	-1	156806243	156816862	-0.052047076630680866	4.240644193177451	-0.8046417658910884	0.4213415899707994	0.9259160343893091	-0.804095903972983	FALSE
ENSG00000105402	8775	NAPA	NAPA	protein_coding	NSF attachment protein alpha [Source:HGNC Symbol;Acc:HGNC:7641]	19	-1	47487637	47515091	0.03663127876679084	5.993033653143913	0.8045370009958306	0.42136207984482843	0.9259160343893091	0.8040604231265591	FALSE
ENSG00000116852	23046	KIF21B	KIF21B	protein_coding	kinesin family member 21B [Source:HGNC Symbol;Acc:HGNC:29442]	1	-1	200969390	201023700	0.03005253855198209	6.710606697747149	0.8045654228816682	0.42137010446925527	0.9259160343893091	0.8040465277353722	FALSE
ENSG00000237854	NA	LINC00674	LINC00674	transcribed_unprocessed_pseudogene	long intergenic non-protein coding RNA 674 [Source:HGNC Symbol;Acc:HGNC:44355]	17	1	68101908	68115518	-0.03492383111450037	2.4338613779749587	-0.8043709595955401	0.42144511453602485	0.9259160343893091	-0.8039166482638915	FALSE
ENSG00000146776	222255	ATXN7L1	ATXN7L1	protein_coding	ataxin 7 like 1 [Source:HGNC Symbol;Acc:HGNC:22210]	7	-1	105605067	105876604	-0.023301377561245395	6.444970022768319	-0.8043384822804749	0.42151320738415343	0.9259160343893091	-0.80379875765589	FALSE
ENSG00000137965	10561	IFI44	IFI44	protein_coding	interferon induced protein 44 [Source:HGNC Symbol;Acc:HGNC:16938]	1	1	78649796	78664078	0.1221137495703486	5.685306772488399	0.8041696595672713	0.42157913300762506	0.9259160343893091	0.8036846298531116	FALSE
ENSG00000099942	1399	CRKL	CRKL	protein_coding	CRK like proto-oncogene, adaptor protein [Source:HGNC Symbol;Acc:HGNC:2363]	22	1	20917407	20953747	0.02716639805151999	6.486983590065034	0.8040951975968963	0.42162903281332664	0.9259160343893091	0.8035982522650573	FALSE
ENSG00000100767	89932	PAPLN	PAPLN	protein_coding	papilin, proteoglycan like sulfated glycoprotein [Source:HGNC Symbol;Acc:HGNC:19262]	14	1	73237497	73274640	0.07784113700113263	0.33788622368587334	0.8039130039214051	0.42170372956927904	0.9259160343893091	0.8034689618510729	FALSE
ENSG00000124155	51604	PIGT	PIGT	protein_coding	phosphatidylinositol glycan anchor biosynthesis class T [Source:HGNC Symbol;Acc:HGNC:14938]	20	1	45416084	45456934	0.018812789305552968	5.22191107065526	0.8039270341582793	0.42171384684351354	0.9259160343893091	0.803451451191962	FALSE
ENSG00000129493	25938	HEATR5A	HEATR5A	protein_coding	HEAT repeat containing 5A [Source:HGNC Symbol;Acc:HGNC:20276]	14	-1	31291788	31420550	0.030430252944428027	5.211256512982072	0.8040142495436658	0.4217144785391058	0.9259160343893091	0.8034503578813281	FALSE
ENSG00000050130	51528	JKAMP	JKAMP	protein_coding	JNK1/MAPK8 associated membrane protein [Source:HGNC Symbol;Acc:HGNC:20184]	14	1	59484443	59505410	0.026906048402739913	5.401450186411853	0.8038183785289157	0.4217733370962242	0.9259160343893091	0.8033484923218427	FALSE
ENSG00000083097	23033	DOP1A	DOP1A	protein_coding	DOP1 leucine zipper like protein A [Source:HGNC Symbol;Acc:HGNC:21194]	6	1	83067666	83171350	-0.03125693838834476	5.02112189873559	-0.8038396583569446	0.42180407431047007	0.9259160343893091	-0.8032952992320015	FALSE
ENSG00000237803	NA	LINC00211	LINC00211	lncRNA	long intergenic non-protein coding RNA 211 [Source:HGNC Symbol;Acc:HGNC:37459]	2	-1	37820498	37876274	-0.060741293621674686	2.0971656629175985	-0.8038554573859781	0.4218448859073174	0.9259160343893091	-0.8032246751681829	FALSE
ENSG00000135842	116496	NIBAN1	NIBAN1	protein_coding	niban apoptosis regulator 1 [Source:HGNC Symbol;Acc:HGNC:16784]	1	-1	184790724	184974508	-0.03590596734727036	10.456004581566559	-0.8036128771947155	0.4219378341699832	0.9259160343893091	-0.8030638440712655	FALSE
ENSG00000142528	25888	ZNF473	ZNF473	protein_coding	zinc finger protein 473 [Source:HGNC Symbol;Acc:HGNC:23239]	19	1	50025714	50053414	0.03571320023808289	2.4154468487597724	0.8034333303140789	0.42198325893429134	0.9259160343893091	0.8029852518293878	FALSE
ENSG00000105404	10567	RABAC1	RABAC1	protein_coding	Rab acceptor 1 [Source:HGNC Symbol;Acc:HGNC:9794]	19	-1	41956681	41959321	-0.08488085031848096	-0.5808285826288828	-0.8033652721429037	0.42202442450671585	0.9259160343893091	-0.8029140329671002	FALSE
ENSG00000166326	54765	TRIM44	TRIM44	protein_coding	tripartite motif containing 44 [Source:HGNC Symbol;Acc:HGNC:19016]	11	1	35662775	35818007	0.023950520472680203	6.434287510889224	0.803326256962073	0.422065694357195	0.9259160343893091	0.8028426377853776	FALSE
ENSG00000283294	NA	AP005212.4	AP005212.4	lncRNA	novel transcript	18	1	14225224	14342505	-0.061235786177628704	3.4276046895118806	-0.8035229818951471	0.422077549614433	0.9259160343893091	-0.8028221294237203	FALSE
ENSG00000234810	NA	AL603840.1	AL603840.1	lncRNA	novel transcript	1	1	55329288	56070513	-0.0802199485863826	0.333198910969103	-0.8033400693452051	0.4220939883831698	0.9259160343893091	-0.802793692622722	FALSE
ENSG00000100906	4792	NFKBIA	NFKBIA	protein_coding	NFKB inhibitor alpha [Source:HGNC Symbol;Acc:HGNC:7797]	14	-1	35401511	35404749	-0.045665574644164764	7.080024685720161	-0.8031736503326711	0.4221745338994659	0.9259160343893091	-0.8026543693783573	FALSE
ENSG00000071246	22846	VASH1	VASH1	protein_coding	vasohibin 1 [Source:HGNC Symbol;Acc:HGNC:19964]	14	1	76761468	76783015	0.06907629080248423	2.724262754567984	0.8031570555847611	0.4223035836853737	0.9259160343893091	0.8024311785646161	FALSE
ENSG00000151465	8872	CDC123	CDC123	protein_coding	cell division cycle 123 [Source:HGNC Symbol;Acc:HGNC:16827]	10	1	12195965	12250589	0.022744596464518985	6.878957972801919	0.8028072247967393	0.42238276037028466	0.9259160343893091	0.8022942627570343	FALSE
ENSG00000259658	100128108	AC027559.1	AC027559.1	transcribed_unprocessed_pseudogene	putative ubiquitin-conjugating enzyme E2Q2-like protein [Source:NCBI gene;Acc:100128108]	15	-1	101732201	101746870	-0.058452492215225804	0.9530882967664195	-0.8026782095860553	0.422415321990228	0.9259160343893091	-0.802237960135263	FALSE
ENSG00000168477	7148	TNXB	TNXB	protein_coding	tenascin XB [Source:HGNC Symbol;Acc:HGNC:11976]	6	-1	32041153	32115334	-0.06342385457280506	0.4367208342443191	-0.8025783236485896	0.4224837967087085	0.9259160343893091	-0.8021195681128959	FALSE
ENSG00000131269	22	ABCB7	ABCB7	protein_coding	ATP binding cassette subfamily B member 7 [Source:HGNC Symbol;Acc:HGNC:48]	X	-1	75051048	75156732	-0.021035483025730883	4.540775408799231	-0.8025133204500026	0.42252268202712784	0.9259160343893091	-0.8020523408372505	FALSE
ENSG00000075399	9605	VPS9D1	VPS9D1	protein_coding	VPS9 domain containing 1 [Source:HGNC Symbol;Acc:HGNC:13526]	16	-1	89707134	89720898	-0.04978006175913752	5.277427347768331	-0.8025635975857356	0.4225397514980499	0.9259160343893091	-0.8020228312548101	FALSE
ENSG00000116698	9887	SMG7	SMG7	protein_coding	SMG7 nonsense mediated mRNA decay factor [Source:HGNC Symbol;Acc:HGNC:16792]	1	1	183472216	183598246	-0.026270060158211983	7.15180600954319	-0.8024754650899413	0.422569304865102	0.9259160343893091	-0.8019717412510035	FALSE
ENSG00000179526	81858	SHARPIN	SHARPIN	protein_coding	SHANK associated RH domain interactor [Source:HGNC Symbol;Acc:HGNC:25321]	8	-1	144098633	144108124	0.05661661211137581	5.524056482196101	0.8023943106329379	0.4226542987399655	0.9259160343893091	0.801824820846671	FALSE
ENSG00000169718	64118	DUS1L	DUS1L	protein_coding	dihydrouridine synthase 1 like [Source:HGNC Symbol;Acc:HGNC:30086]	17	-1	82057506	82065887	-0.023102631760758108	4.632755842340194	-0.8021739070497558	0.4227344443888148	0.9259160343893091	-0.8016862969387601	FALSE
ENSG00000224411	NA	HSP90AA2P	HSP90AA2P	processed_pseudogene	heat shock protein 90 alpha family class A member 2, pseudogene [Source:HGNC Symbol;Acc:HGNC:5256]	11	-1	27888838	27891033	0.06753699043887895	0.9763629503094807	0.802097624868981	0.422758354733095	0.9259160343893091	0.8016449732287181	FALSE
ENSG00000167769	125981	ACER1	ACER1	protein_coding	alkaline ceramidase 1 [Source:HGNC Symbol;Acc:HGNC:18356]	19	-1	6306142	6333612	-0.05653462921304242	1.9212112626671805	-0.802097308680982	0.4227835200699094	0.9259160343893091	-0.8016014820218548	FALSE
ENSG00000080200	131544	CRYBG3	CRYBG3	protein_coding	crystallin beta-gamma domain containing 3 [Source:HGNC Symbol;Acc:HGNC:34427]	3	1	97822011	97944984	0.04460147413441096	4.011694733806719	0.802033903419392	0.422824000617921	0.9259160343893091	0.8015315259608096	FALSE
ENSG00000185359	9146	HGS	HGS	protein_coding	hepatocyte growth factor-regulated tyrosine kinase substrate [Source:HGNC Symbol;Acc:HGNC:4897]	17	1	81683326	81703138	0.017971072869883642	6.033751392770567	0.8018285216614826	0.42293124011637584	0.9259160343893091	0.8013462200329773	FALSE
ENSG00000088808	23368	PPP1R13B	PPP1R13B	protein_coding	protein phosphatase 1 regulatory subunit 13B [Source:HGNC Symbol;Acc:HGNC:14950]	14	-1	103733195	103847575	-0.03092347828145714	3.869132615608333	-0.8017861447831548	0.4229516884569652	0.9259160343893091	-0.8013108891726137	FALSE
ENSG00000114316	7375	USP4	USP4	protein_coding	ubiquitin specific peptidase 4 [Source:HGNC Symbol;Acc:HGNC:12627]	3	-1	49277144	49340712	0.019744065757791418	7.851164463444766	0.8017997463986941	0.4229686849866259	0.9259160343893091	0.8012815231490991	FALSE
ENSG00000268583	NA	AC011466.1	AC011466.1	lncRNA	novel transcript, antisense to CARD8	19	1	48204071	48214751	0.05537409017894035	0.6658391771687393	0.8016847162423547	0.42298808749094186	0.9259160343893091	0.8012480010093587	FALSE
ENSG00000158023	144406	WDR66	WDR66	protein_coding	WD repeat domain 66 [Source:HGNC Symbol;Acc:HGNC:28506]	12	1	121918592	122003927	0.0533400125269754	0.9970563439555006	0.8016087079363952	0.42305479832549553	0.9259160343893091	0.8011327500808181	FALSE
ENSG00000127483	50809	HP1BP3	HP1BP3	protein_coding	heterochromatin protein 1 binding protein 3 [Source:HGNC Symbol;Acc:HGNC:24973]	1	-1	20742679	20787323	0.02670876985266446	7.3974729744924055	0.8015993674496084	0.4230711288047847	0.9259160343893091	0.8011045388501108	FALSE
ENSG00000178199	340152	ZC3H12D	ZC3H12D	protein_coding	zinc finger CCCH-type containing 12D [Source:HGNC Symbol;Acc:HGNC:21175]	6	-1	149446795	149485014	-0.03676423425432107	4.621598549599107	-0.8014397840862677	0.4231610929382561	0.9259160343893091	-0.8009491354334646	FALSE
ENSG00000121807	729230	CCR2	CCR2	protein_coding	C-C motif chemokine receptor 2 [Source:HGNC Symbol;Acc:HGNC:1603]	3	1	46353734	46360928	-0.056892170634919914	6.209343258585491	-0.8014000091515152	0.4231718630511129	0.9259160343893091	-0.800930532512093	FALSE
ENSG00000198205	7789	ZXDA	ZXDA	protein_coding	zinc finger X-linked duplicated A [Source:HGNC Symbol;Acc:HGNC:13198]	X	-1	57906708	57910820	0.08418658312386026	0.4760925199767876	0.8012102804437153	0.42327588457832543	0.9260130106762208	0.8007508732373486	FALSE
ENSG00000167613	3903	LAIR1	LAIR1	protein_coding	leukocyte associated immunoglobulin like receptor 1 [Source:HGNC Symbol;Acc:HGNC:6477]	19	-1	54351384	54370558	-0.029901462158095526	6.036166757872756	-0.8011083072178663	0.4233743356281231	0.9260853788286417	-0.8005808587359362	FALSE
ENSG00000276819	NA	TRBV15	TRBV15	TR_V_gene	T cell receptor beta variable 15 [Source:HGNC Symbol;Acc:HGNC:12190]	7	1	142592928	142593473	-0.09819468781226559	0.16462261015330557	-0.8009142325608175	0.4234636288907627	0.9260853788286417	-0.8004266787694649	FALSE
ENSG00000124243	55653	BCAS4	BCAS4	protein_coding	breast carcinoma amplified sequence 4 [Source:HGNC Symbol;Acc:HGNC:14367]	20	1	50794894	50882676	-0.03745458570476856	3.871634285482901	-0.8008540978228693	0.423536569655656	0.9260853788286417	-0.8003007482827743	FALSE
ENSG00000102870	23361	ZNF629	ZNF629	protein_coding	zinc finger protein 629 [Source:HGNC Symbol;Acc:HGNC:29008]	16	-1	30778456	30787205	0.045996063876501125	1.826483634150084	0.8007192124608039	0.4235523927933187	0.9260853788286417	0.8002734316891195	FALSE
ENSG00000166347	1528	CYB5A	CYB5A	protein_coding	cytochrome b5 type A [Source:HGNC Symbol;Acc:HGNC:2570]	18	-1	74250846	74291973	-0.03959708330146472	2.3405249671884985	-0.8004886231330277	0.42370265910069194	0.9260853788286417	-0.800014046166945	FALSE
ENSG00000119965	80007	C10orf88	C10orf88	protein_coding	chromosome 10 open reading frame 88 [Source:HGNC Symbol;Acc:HGNC:25822]	10	-1	122930901	122954311	0.031814378985943303	2.941822800063773	0.8003445661288429	0.42377074242987045	0.9260853788286417	0.7998965403342279	FALSE
ENSG00000178562	940	CD28	CD28	protein_coding	CD28 molecule [Source:HGNC Symbol;Acc:HGNC:1653]	2	1	203706475	203738912	0.04769399619443515	5.375634161684443	0.8001599102650357	0.42388526115414993	0.9260853788286417	0.7996989160059256	FALSE
ENSG00000170385	7779	SLC30A1	SLC30A1	protein_coding	solute carrier family 30 member 1 [Source:HGNC Symbol;Acc:HGNC:11012]	1	-1	211571568	211579161	0.05657122722685237	4.508310436084318	0.7998783617893316	0.42406236725832047	0.9260853788286417	0.7993933464677447	FALSE
ENSG00000161643	400709	SIGLEC16	SIGLEC16	transcribed_unprocessed_pseudogene	sialic acid binding Ig like lectin 16 (gene/pseudogene) [Source:HGNC Symbol;Acc:HGNC:24851]	19	1	49969673	49975814	-0.062488129356009336	1.3967122905122955	-0.7998883132107024	0.4240716255867585	0.9260853788286417	-0.7993773746888129	FALSE
ENSG00000165355	254170	FBXO33	FBXO33	protein_coding	F-box protein 33 [Source:HGNC Symbol;Acc:HGNC:19833]	14	-1	39397669	39432500	0.019304119835641842	6.493790968509442	0.7998220641504653	0.4240991480537635	0.9260853788286417	0.7993298961818786	FALSE
ENSG00000099910	84861	KLHL22	KLHL22	protein_coding	kelch like family member 22 [Source:HGNC Symbol;Acc:HGNC:25888]	22	-1	20441519	20495844	0.02823300494137193	5.188183963615673	0.7998410937596027	0.42409947574770956	0.9260853788286417	0.7993293308938705	FALSE
ENSG00000266910	NA	AC008507.1	AC008507.1	processed_pseudogene	TAF9 RNA polymerase II, TATA box binding protein (TBP)-associated factor, 32kDa (TAF9) pseudogene	19	1	30037423	30038181	-0.0717651282698919	-0.26046964601197126	-0.7997318417934303	0.4241085857897281	0.9260853788286417	-0.7993136157302001	FALSE
ENSG00000111906	51020	HDDC2	HDDC2	protein_coding	HD domain containing 2 [Source:HGNC Symbol;Acc:HGNC:21078]	6	-1	125219962	125302078	-0.03408048698126853	3.4597541421586984	-0.7995186351253283	0.42432131976429	0.9260853788286417	-0.7989466977639771	FALSE
ENSG00000143575	10456	HAX1	HAX1	protein_coding	HCLS1 associated protein X-1 [Source:HGNC Symbol;Acc:HGNC:16915]	1	1	154272511	154275875	0.03166827862449928	4.913724872680617	0.7993853598838974	0.42435615265330684	0.9260853788286417	0.7988866291606741	FALSE
ENSG00000114812	7433	VIPR1	VIPR1	protein_coding	vasoactive intestinal peptide receptor 1 [Source:HGNC Symbol;Acc:HGNC:12694]	3	1	42489299	42537573	-0.03349126686110093	4.75417917317325	-0.7994057064842496	0.42439283258032123	0.9260853788286417	-0.7988233784939359	FALSE
ENSG00000109133	55161	TMEM33	TMEM33	protein_coding	transmembrane protein 33 [Source:HGNC Symbol;Acc:HGNC:25541]	4	1	41935129	41960803	0.03786097381412468	6.443232482161945	0.7992414427925306	0.4244483162295213	0.9260853788286417	0.7987277088636022	FALSE
ENSG00000189007	134637	ADAT2	ADAT2	protein_coding	adenosine deaminase tRNA specific 2 [Source:HGNC Symbol;Acc:HGNC:21172]	6	-1	143422832	143450695	-0.047807826802311215	3.2326452567519053	-0.799126484981778	0.42451369893728186	0.9260853788286417	-0.798614979816382	FALSE
ENSG00000021762	114879	OSBPL5	OSBPL5	protein_coding	oxysterol binding protein like 5 [Source:HGNC Symbol;Acc:HGNC:16392]	11	-1	3087107	3166739	-0.04032812740338443	5.087994917963897	-0.7991973229124351	0.42451899395477866	0.9260853788286417	-0.7986058509006038	FALSE
ENSG00000241527	NA	CA15P1	CA15P1	unitary_pseudogene	CA15 pseudogene 1 [Source:HGNC Symbol;Acc:HGNC:44364]	22	-1	19031564	19034564	0.08305726851524309	0.3998782304570564	0.799019672786761	0.4246075853077632	0.9260853788286417	0.7984531241652673	FALSE
ENSG00000133961	8650	NUMB	NUMB	protein_coding	NUMB endocytic adaptor protein [Source:HGNC Symbol;Acc:HGNC:8060]	14	-1	73275107	73458617	-0.025179839614200006	8.803376302602691	-0.7989189407082251	0.42463809650726025	0.9260853788286417	-0.7984005288073064	FALSE
ENSG00000150787	5805	PTS	PTS	protein_coding	6-pyruvoyltetrahydropterin synthase [Source:HGNC Symbol;Acc:HGNC:9689]	11	1	112226367	112269955	-0.027669517257204568	4.804012510120783	-0.7987002500127961	0.4247477824349053	0.9260853788286417	-0.7982114698960646	FALSE
ENSG00000269680	NA	AC008760.1	AC008760.1	lncRNA	novel transcript, antisense to TRIP10	19	-1	6748293	6751467	-0.06212041988066971	0.5275349003399443	-0.7986387612471972	0.4247517985840288	0.9260853788286417	-0.7982045480474177	FALSE
ENSG00000196597	158431	ZNF782	ZNF782	protein_coding	zinc finger protein 782 [Source:HGNC Symbol;Acc:HGNC:33110]	9	-1	96816269	96875623	-0.0282791063655079	4.167347849035812	-0.7984218491943452	0.4249123912352586	0.9260853788286417	-0.7979277973188857	FALSE
ENSG00000155876	10670	RRAGA	RRAGA	protein_coding	Ras related GTP binding A [Source:HGNC Symbol;Acc:HGNC:16963]	9	1	19049427	19051025	-0.025412216560543932	5.0872459969858115	-0.7983590880842095	0.42494337793666126	0.9260853788286417	-0.7978744046974202	FALSE
ENSG00000198689	10479	SLC9A6	SLC9A6	protein_coding	solute carrier family 9 member A6 [Source:HGNC Symbol;Acc:HGNC:11079]	X	1	135973841	136047269	-0.030934083943069624	4.476204791143485	-0.7981540445801936	0.4250558688754493	0.9260853788286417	-0.7976805927208354	FALSE
ENSG00000279673	NA	AC092919.2	AC092919.2	TEC	TEC	3	1	171460612	171462256	0.08241171921000442	-0.20613626179373074	0.79809541673375	0.4250696213638617	0.9260853788286417	0.7976569004504592	FALSE
ENSG00000171100	4534	MTM1	MTM1	protein_coding	myotubularin 1 [Source:HGNC Symbol;Acc:HGNC:7448]	X	1	150568619	150673322	0.02500678080274099	6.017840057086449	0.7979116224662535	0.42521809033347124	0.9260853788286417	0.7974011521894854	FALSE
ENSG00000261118	NA	AC092123.1	AC092123.1	lncRNA	novel transcript, antisense to SPG7	16	-1	89492017	89504460	-0.07414821776864625	0.030336401744439374	-0.7977874895153327	0.4252491764197054	0.9260853788286417	-0.797347610818959	FALSE
ENSG00000153187	3192	HNRNPU	HNRNPU	protein_coding	heterogeneous nuclear ribonucleoprotein U [Source:HGNC Symbol;Acc:HGNC:5048]	1	-1	244840638	244864560	0.01771967318689427	8.275999736757228	0.7978047523376348	0.4252809317867844	0.9260853788286417	0.7972929190671727	FALSE
ENSG00000230562	NA	FAM133DP	FAM133DP	processed_pseudogene	family with sequence similarity 133 member D, pseudogene [Source:HGNC Symbol;Acc:HGNC:44192]	2	-1	157379724	157380414	-0.09474721108515616	0.48910671950914175	-0.7976699748856789	0.42532700141727653	0.9260853788286417	-0.7972135783319038	FALSE
ENSG00000130347	84816	RTN4IP1	RTN4IP1	protein_coding	reticulon 4 interacting protein 1 [Source:HGNC Symbol;Acc:HGNC:18647]	6	-1	106570771	106629498	0.03439151749624081	2.7727677500775485	0.7976308397977449	0.42534802250186354	0.9260853788286417	0.797177377661804	FALSE
ENSG00000157240	8321	FZD1	FZD1	protein_coding	frizzled class receptor 1 [Source:HGNC Symbol;Acc:HGNC:4038]	7	1	91264433	91271326	0.06716328890277778	2.2740723975489923	0.7976743875973769	0.42536744007073013	0.9260853788286417	0.7971439393541557	FALSE
ENSG00000154736	11096	ADAMTS5	ADAMTS5	protein_coding	ADAM metallopeptidase with thrombospondin type 1 motif 5 [Source:HGNC Symbol;Acc:HGNC:221]	21	-1	26917922	26967088	0.08633565140896612	0.6338502672376136	0.7976296703127417	0.4253692566806013	0.9260853788286417	0.7971408110802275	FALSE
ENSG00000197405	728	C5AR1	C5AR1	protein_coding	complement C5a receptor 1 [Source:HGNC Symbol;Acc:HGNC:1338]	19	1	47290023	47322066	0.03209408428013916	9.44540760948276	0.7972284221809748	0.42561771904318146	0.9260853788286417	0.7967130225494832	FALSE
ENSG00000096070	27154	BRPF3	BRPF3	protein_coding	bromodomain and PHD finger containing 3 [Source:HGNC Symbol;Acc:HGNC:14256]	6	1	36196744	36232790	0.030706565535907338	5.15965383469643	0.7971818336953901	0.42562484682987545	0.9260853788286417	0.7967007524784288	FALSE
ENSG00000152377	6695	SPOCK1	SPOCK1	protein_coding	SPARC (osteonectin), cwcv and kazal like domains proteoglycan 1 [Source:HGNC Symbol;Acc:HGNC:11251]	5	-1	136975298	137598379	-0.04713480322445207	2.594310449905526	-0.7971448998259516	0.4256617323605062	0.9260853788286417	-0.7966372580948111	FALSE
ENSG00000111052	8825	LIN7A	LIN7A	protein_coding	lin-7 homolog A, crumbs cell polarity complex component [Source:HGNC Symbol;Acc:HGNC:17787]	12	-1	80792520	80937925	-0.03732177286818228	7.238946381019817	-0.7972312112230835	0.42567252099693875	0.9260853788286417	-0.796618687250995	FALSE
ENSG00000135631	26056	RAB11FIP5	RAB11FIP5	protein_coding	RAB11 family interacting protein 5 [Source:HGNC Symbol;Acc:HGNC:24845]	2	-1	73073382	73156721	-0.06709830785640619	0.9543302238445722	-0.7969221521576488	0.42577870447433985	0.9260853788286417	-0.7964359247055471	FALSE
ENSG00000166091	116173	CMTM5	CMTM5	protein_coding	CKLF like MARVEL transmembrane domain containing 5 [Source:HGNC Symbol;Acc:HGNC:19176]	14	1	23376773	23379772	-0.08000366441160689	1.8413564125267945	-0.7970450187565354	0.4258028934875655	0.9260853788286417	-0.7963942944001501	FALSE
ENSG00000134371	79577	CDC73	CDC73	protein_coding	cell division cycle 73 [Source:HGNC Symbol;Acc:HGNC:16783]	1	1	193121958	193254815	-0.03160645560079267	5.861084594284856	-0.7967740499525544	0.42586625777281883	0.9260853788286417	-0.7962852483526447	FALSE
ENSG00000160072	83858	ATAD3B	ATAD3B	protein_coding	ATPase family AAA domain containing 3B [Source:HGNC Symbol;Acc:HGNC:24007]	1	1	1471765	1497848	-0.03345003690046955	3.532456050239818	-0.796767915938708	0.42587977787322995	0.9260853788286417	-0.7962619823150014	FALSE
ENSG00000162490	374946	DRAXIN	DRAXIN	protein_coding	dorsal inhibitory axon guidance protein [Source:HGNC Symbol;Acc:HGNC:25054]	1	1	11691710	11725857	-0.0897213729393177	0.8528377789266336	-0.7969244435309893	0.4258979605632589	0.9260853788286417	-0.7962306933489803	FALSE
ENSG00000156345	23552	CDK20	CDK20	protein_coding	cyclin dependent kinase 20 [Source:HGNC Symbol;Acc:HGNC:21420]	9	-1	87966441	87974753	0.05919827730248826	0.599547644510928	0.7965360352570767	0.42596795860981596	0.9260853788286417	0.796110247243304	FALSE
ENSG00000232187	NA	FTH1P7	FTH1P7	processed_pseudogene	ferritin heavy chain 1 pseudogene 7 [Source:HGNC Symbol;Acc:HGNC:3994]	13	-1	22696023	22696574	-0.06163438132995758	3.78297679492449	-0.7964915752093895	0.42604039072132394	0.9260853788286417	-0.7959856249833948	FALSE
ENSG00000115687	23178	PASK	PASK	protein_coding	PAS domain containing serine/threonine kinase [Source:HGNC Symbol;Acc:HGNC:17270]	2	-1	241106099	241150264	0.047857434136917565	4.4070318313696815	0.796403633885227	0.4261171751190278	0.9260853788286417	0.7958535279434454	FALSE
ENSG00000197580	83875	BCO2	BCO2	protein_coding	beta-carotene oxygenase 2 [Source:HGNC Symbol;Acc:HGNC:18503]	11	1	112175510	112224699	0.05173065639023655	0.9225525709360765	0.7962964637620243	0.4261310240385833	0.9260853788286417	0.7958297042523256	FALSE
ENSG00000087237	1071	CETP	CETP	protein_coding	cholesteryl ester transfer protein [Source:HGNC Symbol;Acc:HGNC:1869]	16	1	56961923	56983845	0.07478870084168676	0.18526998095526537	0.796292533649674	0.42615478173277765	0.9260853788286417	0.795788835981238	FALSE
ENSG00000213492	NA	NT5C3AP1	NT5C3AP1	transcribed_processed_pseudogene	5'-nucleotidase, cytosolic IIIA pseudogene 1 [Source:HGNC Symbol;Acc:HGNC:18530]	4	-1	117574512	117576174	-0.08508989446608564	-0.5655071616400457	-0.7962172250096604	0.426174807174189	0.9260853788286417	-0.7957543890085517	FALSE
ENSG00000119906	55719	SLF2	SLF2	protein_coding	SMC5-SMC6 complex localization factor 2 [Source:HGNC Symbol;Acc:HGNC:17814]	10	1	100912963	100965134	-0.03164032504456138	5.139765904436349	-0.7959535169682856	0.4263326408766259	0.9260981862725163	-0.7954829227539826	FALSE
ENSG00000253522	NA	MIR3142HG	MIR3142HG	lncRNA	MIR3142 host gene [Source:HGNC Symbol;Acc:HGNC:51944]	5	1	160438594	160487426	0.05382376946251477	1.8237913019312257	0.7958822037730915	0.4263515985745594	0.9260981862725163	0.7954503203835587	FALSE
ENSG00000119328	54942	ABITRAM	ABITRAM	protein_coding	actin binding transcription modulator [Source:HGNC Symbol;Acc:HGNC:1364]	9	1	108934400	108950744	0.02645630448911529	3.6935991029448165	0.7958281165373473	0.4264040383732215	0.9260981862725163	0.7953601418047755	FALSE
ENSG00000158092	4690	NCK1	NCK1	protein_coding	NCK adaptor protein 1 [Source:HGNC Symbol;Acc:HGNC:7664]	3	1	136862208	136951606	-0.024552926046079726	5.273449389204573	-0.7958479343364554	0.4264195246185488	0.9260981862725163	-0.795333511978614	FALSE
ENSG00000243317	647087	STMP1	STMP1	protein_coding	short transmembrane mitochondrial protein 1 [Source:HGNC Symbol;Acc:HGNC:41909]	7	1	135662496	135693418	-0.04897360824745434	6.590095164754669	-0.7957329309473742	0.42649987799305644	0.9261127668717118	-0.7951953470373122	FALSE
ENSG00000137845	102	ADAM10	ADAM10	protein_coding	ADAM metallopeptidase domain 10 [Source:HGNC Symbol;Acc:HGNC:188]	15	-1	58588809	58749791	0.030752940010746244	8.22697588432923	0.7956390721073993	0.426545651894237	0.9261127668717118	0.7951166471307572	FALSE
ENSG00000185090	149175	MANEAL	MANEAL	protein_coding	mannosidase endo-alpha like [Source:HGNC Symbol;Acc:HGNC:26452]	1	1	37793802	37801137	-0.07926913784557832	-0.3991091819186579	-0.7953303075756657	0.42667027760914245	0.9262536985297983	-0.7949024008089287	FALSE
ENSG00000130032	79057	PRRG3	PRRG3	protein_coding	proline rich and Gla domain 3 [Source:HGNC Symbol;Acc:HGNC:30798]	X	1	151694658	151705924	-0.1160292609163125	-0.08100444376785436	-0.7951607454219417	0.426770862601076	0.9263424083130828	-0.7947295099338562	FALSE
ENSG00000187676	145173	B3GLCT	B3GLCT	protein_coding	beta 3-glucosyltransferase [Source:HGNC Symbol;Acc:HGNC:20207]	13	1	31199975	31332276	0.032435043733566093	2.8918772981503613	0.7949371853445105	0.4269059695054629	0.9265060155308849	0.7944973183224925	FALSE
ENSG00000172216	1051	CEBPB	CEBPB	protein_coding	CCAAT enhancer binding protein beta [Source:HGNC Symbol;Acc:HGNC:1834]	20	1	50190830	50192668	-0.04012706919443332	7.970829112135538	-0.7943223405376847	0.42729622664014355	0.9270643242890968	-0.7938268718161846	FALSE
ENSG00000154710	27342	RABGEF1	RABGEF1	protein_coding	RAB guanine nucleotide exchange factor 1 [Source:HGNC Symbol;Acc:HGNC:17676]	7	1	66682164	66811464	-0.07425420583029585	-0.31166258555221055	-0.794250846827957	0.42731019809715354	0.9270643242890968	-0.7938028760155103	FALSE
ENSG00000107581	8661	EIF3A	EIF3A	protein_coding	eukaryotic translation initiation factor 3 subunit A [Source:HGNC Symbol;Acc:HGNC:3271]	10	-1	119033670	119080823	0.027505388851184698	6.8684023500125555	0.7941747648592624	0.4273741783530146	0.9270643242890968	0.7936929965738775	FALSE
ENSG00000140632	84656	GLYR1	GLYR1	protein_coding	glyoxylate reductase 1 homolog [Source:HGNC Symbol;Acc:HGNC:24434]	16	-1	4803203	4847288	0.015353065556234391	6.875396247584124	0.7940898772320168	0.4274197659832525	0.9270643242890968	0.7936147104018199	FALSE
ENSG00000143179	7371	UCK2	UCK2	protein_coding	uridine-cytidine kinase 2 [Source:HGNC Symbol;Acc:HGNC:12562]	1	1	165827614	165911618	-0.03628161324686863	2.623476425054254	-0.7939708368617618	0.42746595905772844	0.9270643242890968	-0.7935353894806896	FALSE
ENSG00000244879	NA	GABPB1-AS1	GABPB1-AS1	lncRNA	GABPB1 antisense RNA 1 [Source:HGNC Symbol;Acc:HGNC:44157]	15	1	50354959	50372202	-0.0654901732824067	5.672726873972051	-0.794329734618631	0.42752183041969627	0.9270643242890968	-0.7934394560578825	FALSE
ENSG00000137076	7094	TLN1	TLN1	protein_coding	talin 1 [Source:HGNC Symbol;Acc:HGNC:11845]	9	-1	35696948	35732195	0.030867880533913095	9.623582791449543	0.7936496351054405	0.427716772142851	0.9270669281185955	0.7931047902841816	FALSE
ENSG00000152484	219333	USP12	USP12	protein_coding	ubiquitin specific peptidase 12 [Source:HGNC Symbol;Acc:HGNC:20485]	13	-1	27066156	27171811	-0.049069934847126184	5.724898528484095	-0.7935928455651358	0.42774713546164833	0.9270669281185955	-0.7930526721188397	FALSE
ENSG00000167615	114823	LENG8	LENG8	protein_coding	leukocyte receptor cluster member 8 [Source:HGNC Symbol;Acc:HGNC:15500]	19	1	54448887	54462037	-0.020523757131964082	7.960736508004273	-0.7931650600327749	0.4279714953917072	0.9270669281185955	-0.7926676285256942	FALSE
ENSG00000226243	NA	RPL37AP1	RPL37AP1	processed_pseudogene	ribosomal protein L37a pseudogene 1 [Source:HGNC Symbol;Acc:HGNC:16548]	20	-1	44466564	44466842	0.0939892888166246	-0.12528078142930218	0.7930579587785138	0.42800258561561055	0.9270669281185955	0.7926142811588565	FALSE
ENSG00000134248	10542	LAMTOR5	LAMTOR5	protein_coding	late endosomal/lysosomal adaptor, MAPK and MTOR activator 5 [Source:HGNC Symbol;Acc:HGNC:17955]	1	-1	110401249	110407942	-0.03870321417963041	5.6167949395336425	-0.7931258743430006	0.42800466265082204	0.9270669281185955	-0.7926107172777929	FALSE
ENSG00000270106	NA	TSNAX-DISC1	TSNAX-DISC1	protein_coding	TSNAX-DISC1 readthrough (NMD candidate) [Source:HGNC Symbol;Acc:HGNC:49177]	1	1	231528653	231819244	-0.04633593620942511	1.97070056804328	-0.7931008926084792	0.4280165470410906	0.9270669281185955	-0.792590325639222	FALSE
ENSG00000230021	NA	AL669831.3	AL669831.3	transcribed_processed_pseudogene	septin 14 (SEPT14) pseudogene	1	-1	586071	827796	-0.04028226184006023	4.7778674208176195	-0.7928083293293571	0.4281995188040978	0.9270669281185955	-0.7922764180882121	FALSE
ENSG00000224165	NA	DNAJC27-AS1	DNAJC27-AS1	lncRNA	DNAJC27 antisense RNA 1 [Source:HGNC Symbol;Acc:HGNC:42943]	2	1	24971390	25039716	-0.04892986186730175	1.7208692947626845	-0.792638753229947	0.42826285383779117	0.9270669281185955	-0.7921677782787264	FALSE
ENSG00000013275	5704	PSMC4	PSMC4	protein_coding	proteasome 26S subunit, ATPase 4 [Source:HGNC Symbol;Acc:HGNC:9551]	19	1	39971165	39981764	0.024951153158709438	4.708953192499984	0.7925160121913641	0.4283386049374597	0.9270669281185955	0.7920378532282201	FALSE
ENSG00000115806	26003	GORASP2	GORASP2	protein_coding	golgi reassembly stacking protein 2 [Source:HGNC Symbol;Acc:HGNC:17500]	2	1	170928464	170967130	-0.027393082116994982	5.751048980882711	-0.7925042945829378	0.428345422539252	0.9270669281185955	-0.7920261606246395	FALSE
ENSG00000119782	2281	FKBP1B	FKBP1B	protein_coding	FKBP prolyl isomerase 1B [Source:HGNC Symbol;Acc:HGNC:3712]	2	1	24049701	24063681	-0.08679641800377702	1.2462569381961173	-0.7924993526165782	0.428377160121022	0.9270669281185955	-0.7919717301582556	FALSE
ENSG00000006194	10127	ZNF263	ZNF263	protein_coding	zinc finger protein 263 [Source:HGNC Symbol;Acc:HGNC:13056]	16	1	3263800	3301401	0.023569253451102057	5.391130227191786	0.7924691209001936	0.4283884970306665	0.9270669281185955	0.7919522877434932	FALSE
ENSG00000276043	29128	UHRF1	UHRF1	protein_coding	ubiquitin like with PHD and ring finger domains 1 [Source:HGNC Symbol;Acc:HGNC:12556]	19	1	4903080	4962154	-0.055748010973947215	1.6636887138138596	-0.792292827520219	0.4284482334535865	0.9270669281185955	-0.7918498467523652	FALSE
ENSG00000141560	79672	FN3KRP	FN3KRP	protein_coding	fructosamine 3 kinase related protein [Source:HGNC Symbol;Acc:HGNC:25700]	17	1	82716706	82730328	-0.02966100351208123	3.5911642083699316	-0.792298996446055	0.4284516420181874	0.9270669281185955	-0.7918440017126313	FALSE
ENSG00000160124	131076	CCDC58	CCDC58	protein_coding	coiled-coil domain containing 58 [Source:HGNC Symbol;Acc:HGNC:31136]	3	-1	122359591	122383231	0.03604845347677177	2.2865520929233036	0.7919730054921076	0.42863126932108553	0.9270669281185955	0.7915360133332343	FALSE
ENSG00000105492	946	SIGLEC6	SIGLEC6	protein_coding	sialic acid binding Ig like lectin 6 [Source:HGNC Symbol;Acc:HGNC:10875]	19	-1	51517819	51531856	0.08648774366923662	1.3362586687381746	0.7919797936754324	0.4286425219169192	0.9270669281185955	0.7915167221687783	FALSE
ENSG00000285884	NA	AL022345.4	AL022345.4	lncRNA	novel transcript	10	1	42638314	42645542	-0.07317664530822787	0.368148554128833	-0.79191473463240325	0.4286765675989118	0.9270669281185955	-0.7914583569101602	FALSE
ENSG00000105520	64748	PLPPR2	PLPPR2	protein_coding	phospholipid phosphatase related 2 [Source:HGNC Symbol;Acc:HGNC:29566]	19	1	11355386	11365698	0.031698952229831434	6.184716103712485	0.7917739801304706	0.42882044440779477	0.9270669281185955	0.7912117355092575	FALSE
ENSG00000151332	51562	MBIP	MBIP	protein_coding	MAP3K12 binding inhibitory protein 1 [Source:HGNC Symbol;Acc:HGNC:20427]	14	-1	36298564	36320637	0.03551881204754226	3.678203376586064	0.7915241534391224	0.4288982564835735	0.9270669281185955	0.7910783767096004	FALSE
ENSG00000163541	8802	SUCLG1	SUCLG1	protein_coding	succinate-CoA ligase alpha subunit [Source:HGNC Symbol;Acc:HGNC:11449]	2	-1	84423528	84460045	-0.021186680574788674	5.301181345862059	-0.7913311087104744	0.42901566345035846	0.9270669281185955	-0.7908771845386038	FALSE
ENSG00000166508	4176	MCM7	MCM7	protein_coding	minichromosome maintenance complex component 7 [Source:HGNC Symbol;Acc:HGNC:6950]	7	-1	100092728	100101940	0.02360168108633154	4.669797284879508	0.7912537524937564	0.42905291876440865	0.9270669281185955	0.7908133493831471	FALSE
ENSG00000067225	5315	PKM	PKM	protein_coding	pyruvate kinase M1/2 [Source:HGNC Symbol;Acc:HGNC:9021]	15	-1	72199029	72231822	-0.0346857980275157	8.327285028128198	-0.7912520528737743	0.4291076582199902	0.9270669281185955	-0.7907195618531717	FALSE
ENSG00000151164	144715	RAD9B	RAD9B	protein_coding	RAD9 checkpoint clamp component B [Source:HGNC Symbol;Acc:HGNC:21700]	12	1	110501655	110532086	0.07128349773358317	0.08250064676450054	0.7911075688503075	0.4291282970819027	0.9270669281185955	0.7906842021838854	FALSE
ENSG00000109971	3312	HSPA8	HSPA8	protein_coding	heat shock protein family A (Hsp70) member 8 [Source:HGNC Symbol;Acc:HGNC:5241]	11	-1	123057489	123063230	0.03219953887061244	9.180522826767092	0.7909653484282592	0.4292661184031289	0.9270669281185955	0.7904481042135796	FALSE
ENSG00000055609	58508	KMT2C	KMT2C	protein_coding	lysine methyltransferase 2C [Source:HGNC Symbol;Acc:HGNC:13726]	7	-1	152134922	152436005	0.02321688671971245	8.553626591678084	0.7908683193832474	0.42932929160282807	0.9270669281185955	0.7903398986431932	FALSE
ENSG00000130703	9885	OSBPL2	OSBPL2	protein_coding	oxysterol binding protein like 2 [Source:HGNC Symbol;Acc:HGNC:15761]	20	1	62231922	62296213	0.025667666208371465	6.794158755729842	0.7907507335479926	0.4293958366763051	0.9270669281185955	0.7902259276000129	FALSE
ENSG00000083635	26747	NUFIP1	NUFIP1	protein_coding	nuclear FMR1 interacting protein 1 [Source:HGNC Symbol;Acc:HGNC:8057]	13	-1	44939249	44989471	-0.042039354202199064	1.6174858090076587	-0.7906312645872156	0.4293999341034582	0.9270669281185955	-0.7902189103153608	FALSE
ENSG00000251393	NA	AC005280.1	AC005280.1	lncRNA	novel transcript, antisense to NUMB and HEATR4	14	1	73462362	73477175	0.0762669732296547	-0.48067640063458444	0.7905687673778994	0.42945340451951697	0.9270669281185955	0.7901273400443474	FALSE
ENSG00000184730	55911	APOBR	APOBR	protein_coding	apolipoprotein B receptor [Source:HGNC Symbol;Acc:HGNC:24087]	16	1	28494643	28498970	0.03919599855018241	7.149663841899481	0.7906528607657242	0.42945889897811407	0.9270669281185955	0.7901179309350075	FALSE
ENSG00000170779	55038	CDCA4	CDCA4	protein_coding	cell division cycle associated 4 [Source:HGNC Symbol;Acc:HGNC:14625]	14	-1	105009573	105021083	-0.038577688226062445	1.894882544598383	-0.790413872899264	0.4295375767573676	0.9270669281185955	-0.7899832050717966	FALSE
ENSG00000124225	56937	PMEPA1	PMEPA1	protein_coding	prostate transmembrane protein, androgen induced 1 [Source:HGNC Symbol;Acc:HGNC:14107]	20	-1	57648392	57711536	0.05717746155369907	1.8693907814871074	0.7903708278256569	0.4295799892214893	0.9270669281185955	0.7899105849759818	FALSE
ENSG00000112110	29074	MRPL18	MRPL18	protein_coding	mitochondrial ribosomal protein L18 [Source:HGNC Symbol;Acc:HGNC:14477]	6	1	159789812	159798436	0.029021771745049385	3.692733033714993	0.7902633561632447	0.42964390681983233	0.9270669281185955	0.7898011509104328	FALSE
ENSG00000083223	79670	TUT7	TUT7	protein_coding	terminal uridylyl transferase 7 [Source:HGNC Symbol;Acc:HGNC:25817]	9	-1	86287733	86354454	0.03283242179611712	8.121733046757562	0.7903324694219513	0.42966236794981083	0.9270669281185955	0.7897695451549319	FALSE
ENSG00000214783	84820	POLR2J4	POLR2J4	lncRNA	RNA polymerase II subunit J4, pseudogene [Source:HGNC Symbol;Acc:HGNC:28195]	7	-1	43940895	44019175	0.05559194976736359	1.2177951151436412	0.7901184846211219	0.42972190885644934	0.9270669281185955	0.7896676155269192	FALSE
ENSG00000255234	NA	AP000446.1	AP000446.1	lncRNA	novel transcript, antisense to CCDC90B	11	1	83286120	83423516	-0.051369888275762166	0.9853871148257385	-0.7900336994671978	0.4297603235289593	0.9270669281185955	-0.7896018568030805	FALSE
ENSG00000215193	55670	PEX26	PEX26	protein_coding	peroxisomal biogenesis factor 26 [Source:HGNC Symbol;Acc:HGNC:22965]	22	1	18077920	18131138	-0.018993266976508494	5.20904330323933	-0.7899657035667006	0.4297964830323352	0.9270669281185955	-0.7895399616258495	FALSE
ENSG00000130433	59285	CACNG6	CACNG6	protein_coding	calcium voltage-gated channel auxiliary subunit gamma 6 [Source:HGNC Symbol;Acc:HGNC:13625]	19	1	53992288	54012669	0.13164733167541853	1.2739628026427336	0.7899420916306803	0.429838035013848	0.9270669281185955	0.789468839736104	FALSE
ENSG00000154734	9510	ADAMTS1	ADAMTS1	protein_coding	ADAM metallopeptidase with thrombospondin type 1 motif 1 [Source:HGNC Symbol;Acc:HGNC:217]	21	-1	26835755	26845409	0.12680772038152074	-0.24919029103338783	0.7898170088955085	0.42993664692098577	0.9270669281185955	0.7893000679747767	FALSE
ENSG00000168502	23255	MTCL1	MTCL1	protein_coding	microtubule crosslinking factor 1 [Source:HGNC Symbol;Acc:HGNC:29121]	18	1	8705661	8832778	-0.07994943782756159	-0.22775039555593474	-0.7896219313357433	0.42999748557778095	0.9270669281185955	-0.7891959553801378	FALSE
ENSG00000229344	NA	MTCO2P12	MTCO2P12	unprocessed_pseudogene	MT-CO2 pseudogene 12 [Source:HGNC Symbol;Acc:HGNC:52028]	1	1	632757	633438	0.09030940217966199	3.9365078879671755	0.7897546470388569	0.43004476361074484	0.9270669281185955	0.7891150548540781	FALSE
ENSG00000007376	113000	RPUSD1	RPUSD1	protein_coding	RNA pseudouridine synthase domain containing 1 [Source:HGNC Symbol;Acc:HGNC:14173]	16	-1	784974	788397	0.03704606660721721	2.9691546769840564	0.7893913077281284	0.4301540970111054	0.9270669281185955	0.7889279871198762	FALSE
ENSG00000141741	84299	MIEN1	MIEN1	protein_coding	migration and invasion enhancer 1 [Source:HGNC Symbol;Acc:HGNC:28230]	17	-1	39728496	39730532	0.04005627296662073	3.799180841788924	0.7893724020999915	0.4301815022925437	0.9270669281185955	0.7888811014402337	FALSE
ENSG00000173418	51126	NAA20	NAA20	protein_coding	N(alpha)-acetyltransferase 20, NatB catalytic subunit [Source:HGNC Symbol;Acc:HGNC:15908]	20	1	20017310	20033655	-0.02457641882828243	3.7857131900980403	-0.7892510563988905	0.43021391365694084	0.9270669281185955	-0.7888256534597547	FALSE
ENSG00000106052	8887	TAX1BP1	TAX1BP1	protein_coding	Tax1 binding protein 1 [Source:HGNC Symbol;Acc:HGNC:11575]	7	1	27739331	27844564	0.024330268157787494	7.275638215220212	0.7893229760777384	0.43022068846998884	0.9270669281185955	0.7888140637048586	FALSE
ENSG00000204311	494513	PJVK	PJVK	protein_coding	pejvakin [Source:HGNC Symbol;Acc:HGNC:29502]	2	1	178451346	178461409	0.07429986917620957	-0.21535046635986174	0.7892056443756903	0.4302374988651261	0.9270669281185955	0.788785306415516	FALSE
ENSG00000125505	79143	MBOAT7	MBOAT7	protein_coding	membrane bound O-acyltransferase domain containing 7 [Source:HGNC Symbol;Acc:HGNC:15505]	19	-1	54173412	54189882	0.033003323109998206	8.932463788073147	0.7892169632542563	0.43028197391186995	0.9270669281185955	0.7887092267697174	FALSE
ENSG00000174080	8722	CTSF	CTSF	protein_coding	cathepsin F [Source:HGNC Symbol;Acc:HGNC:2531]	11	-1	66563464	66568841	-0.05377542835151894	1.5171439122868011	-0.7889991267070343	0.4303793361801398	0.9270669281185955	-0.7885426934260366	FALSE
ENSG00000238160	NA	AC116366.2	AC116366.2	lncRNA	novel transcript	5	-1	132419416	132426714	0.03979563322843216	5.472967541516432	0.7890554137567822	0.4304016992827632	0.9270669281185955	0.7885044455336062	FALSE
ENSG00000138592	9101	USP8	USP8	protein_coding	ubiquitin specific peptidase 8 [Source:HGNC Symbol;Acc:HGNC:12631]	15	1	50424380	50514421	0.013833082148058118	6.854446203502005	0.7889113723346773	0.4304516805048111	0.9270669281185955	0.7884189661978719	FALSE
ENSG00000185219	353274	ZNF445	ZNF445	protein_coding	zinc finger protein 445 [Source:HGNC Symbol;Acc:HGNC:21018]	3	-1	44431705	44477670	-0.030591312549447025	4.76390435896186	-0.7883903457664208	0.4307366079078868	0.9273644678250511	-0.7879317850652322	FALSE
ENSG00000286196	NA	AL162586.2	AL162586.2	lncRNA	Novel transcript, antisense to SH2D3C	9	1	127754534	127760560	-0.08967513367030608	-0.633109706069697	-0.7883163142737792	0.43077500381758616	0.9273644678250511	-0.7878661483856753	FALSE
ENSG00000214688	414152	C10orf105	C10orf105	protein_coding	chromosome 10 open reading frame 105 [Source:HGNC Symbol;Acc:HGNC:20304]	10	-1	71711701	71737824	0.06251627186578457	3.519558272329268	0.7881797469201551	0.43090655599524585	0.9273644678250511	0.7876412895348881	FALSE
ENSG00000250317	389203	SMIM20	SMIM20	protein_coding	small integral membrane protein 20 [Source:HGNC Symbol;Acc:HGNC:37260]	4	1	25861830	25929874	-0.024667681743462566	3.2439862879827173	-0.7880548820379969	0.43091728938328455	0.9273644678250511	-0.7876229449800877	FALSE
ENSG00000186300	148254	ZNF555	ZNF555	protein_coding	zinc finger protein 555 [Source:HGNC Symbol;Acc:HGNC:28382]	19	1	2841437	2860471	-0.03880079073813425	2.067501134852563	-0.7879477015476808	0.43097985419756313	0.9273644678250511	-0.7875160200237711	FALSE
ENSG00000131711	4131	MAP1B	MAP1B	protein_coding	microtubule associated protein 1B [Source:HGNC Symbol;Acc:HGNC:6836]	5	1	72107234	72209565	0.13681700183722315	-0.6478591860758971	0.788084036845426	0.43101557663259893	0.9273644678250511	0.7874549734559231	FALSE
ENSG00000125107	23019	CNOT1	CNOT1	protein_coding	CCR4-NOT transcription complex subunit 1 [Source:HGNC Symbol;Acc:HGNC:7877]	16	-1	58519951	58629885	0.031341581605738966	7.689366248714033	0.7878912829002116	0.4310317928943488	0.9273644678250511	0.7874272622283071	FALSE
ENSG00000211750	NA	TRBV24-1	TRBV24-1	TR_V_gene	T cell receptor beta variable 24-1 [Source:HGNC Symbol;Acc:HGNC:12203]	7	1	142656701	142657213	0.10818216860421459	0.0021964886584643372	0.7877552217233033	0.4311437353018438	0.9273644678250511	0.7872359854621984	FALSE
ENSG00000197948	89848	FCHSD1	FCHSD1	protein_coding	FCH and double SH3 domains 1 [Source:HGNC Symbol;Acc:HGNC:25463]	5	-1	141639302	141651418	0.018884806953320954	5.359897591368842	0.7876701016724598	0.4311516527854401	0.9273644678250511	0.7872224578938377	FALSE
ENSG00000134262	10717	AP4B1	AP4B1	protein_coding	adaptor related protein complex 4 subunit beta 1 [Source:HGNC Symbol;Acc:HGNC:572]	1	-1	113894194	113905201	-0.02709935254817264	4.546534375793083	-0.7875410502948804	0.43122538623278184	0.9273644678250511	-0.7870964861158952	FALSE
ENSG00000172671	93550	ZFAND4	ZFAND4	protein_coding	zinc finger AN1-type containing 4 [Source:HGNC Symbol;Acc:HGNC:23504]	10	-1	45615500	45672780	-0.03004196887140065	4.182464132326216	-0.787539207675693	0.4312474957399325	0.9273644678250511	-0.7870587150018736	FALSE
ENSG00000250938	NA	AC073475.1	AC073475.1	lncRNA	novel transcript, antisense to MAD2L1	4	1	120066958	120564789	-0.03791309176983404	2.4181540591516106	-0.7873958262671391	0.43132251766678764	0.9273972236664186	-0.7869305585162798	FALSE
ENSG00000150712	54545	MTMR12	MTMR12	protein_coding	myotubularin related protein 12 [Source:HGNC Symbol;Acc:HGNC:18191]	5	-1	32226994	32312987	0.03175671850073947	5.2290126017065806	0.7871370332253177	0.43147465661316087	0.9275957586592847	0.7866707062675289	FALSE
ENSG00000261460	NA	AC009690.2	AC009690.2	lncRNA	novel transcript, antisense to HEXA and CELF6	15	1	72278867	72351794	-0.08182666239074099	-0.23026815980160037	-0.7869171734488474	0.43158385754010586	0.9277019421153799	-0.7864842245957631	FALSE
ENSG00000226688	NA	ENTPD1-AS1	ENTPD1-AS1	lncRNA	ENTPD1 antisense RNA 1 [Source:HGNC Symbol;Acc:HGNC:45203]	10	-1	95732976	96090250	-0.025339074919797255	5.2424279599962	-0.7869373362193995	0.431665330794727	0.9277485029731205	-0.78634511109251	FALSE
ENSG00000102524	10673	TNFSF13B	TNFSF13B	protein_coding	TNF superfamily member 13b [Source:HGNC Symbol;Acc:HGNC:11929]	13	1	108251240	108308484	-0.04982694626697182	7.5896780649724205	-0.7866778794190555	0.43175510451319554	0.9278128880720665	-0.7861918423792298	FALSE
ENSG00000266412	8031	NCOA4	NCOA4	protein_coding	nuclear receptor coactivator 4 [Source:HGNC Symbol;Acc:HGNC:7671]	10	-1	46005088	46030714	0.047067572938487956	9.475403650820985	0.7865530537815761	0.43185336051393786	0.9278954806665314	0.7860241132160484	FALSE
ENSG00000233755	NA	AL050344.1	AL050344.1	lncRNA	novel transcript	1	-1	25043707	25113120	-0.10043036466946957	-0.5367084060456506	-0.786345042843024	0.43196455990153493	0.9279140459040501	-0.7858343155493149	FALSE
ENSG00000143337	26092	TOR1AIP1	TOR1AIP1	protein_coding	torsin 1A interacting protein 1 [Source:HGNC Symbol;Acc:HGNC:29456]	1	1	179882042	179925000	0.032999766910269734	6.423873968401307	0.7861873806262938	0.43202689416142404	0.9279140459040501	0.7857279343850547	FALSE
ENSG00000075415	5250	SLC25A3	SLC25A3	protein_coding	solute carrier family 25 member 3 [Source:HGNC Symbol;Acc:HGNC:10989]	12	1	98593591	98606379	0.020752429060751254	6.734541723791739	0.7861899171388921	0.4320414698935626	0.9279140459040501	0.7857030603687295	FALSE
ENSG00000126970	55906	ZC4H2	ZC4H2	protein_coding	zinc finger C4H2-type containing [Source:HGNC Symbol;Acc:HGNC:24931]	X	-1	64915802	65034713	-0.0407617456326026	3.9495061146535653	-0.7856757431370085	0.4323658399902667	0.9280675359752751	-0.785149636736743	FALSE
ENSG00000139977	122830	NAA30	NAA30	protein_coding	N(alpha)-acetyltransferase 30, NatC catalytic subunit [Source:HGNC Symbol;Acc:HGNC:19844]	14	1	57390544	57415906	-0.038262771086559955	3.774034573574806	-0.7855264232227805	0.43240420355320197	0.9280675359752751	-0.785084198695013	FALSE
ENSG00000249173	NA	LINC01093	LINC01093	lncRNA	long intergenic non-protein coding RNA 1093 [Source:HGNC Symbol;Acc:HGNC:49218]	4	-1	184892858	184899553	-0.11427050417487061	-0.6795638179162812	-0.7855758851834652	0.4324265167530561	0.9280675359752751	-0.7850461398529378	FALSE
ENSG00000186481	NA	ANKRD20A5P	ANKRD20A5P	transcribed_unprocessed_pseudogene	ankyrin repeat domain 20 family member A5, pseudogene [Source:HGNC Symbol;Acc:HGNC:33833]	18	1	14179097	14252140	-0.05906314916708544	2.122155801142136	-0.7855067136199695	0.43247192942436763	0.9280675359752751	-0.7849686845649071	FALSE
ENSG00000168288	27249	MMADHC	MMADHC	protein_coding	metabolism of cobalamin associated D [Source:HGNC Symbol;Acc:HGNC:25221]	2	-1	149569637	149587778	-0.027949861233785178	6.441352966518264	-0.7854105449940155	0.43249048355390163	0.9280675359752751	-0.7849370402271293	FALSE
ENSG00000134748	84950	PRPF38A	PRPF38A	protein_coding	pre-mRNA processing factor 38A [Source:HGNC Symbol;Acc:HGNC:25930]	1	1	52404602	52420836	0.019710866698885887	5.867706423530999	0.7853425008024301	0.4325174188669404	0.9280675359752751	0.7848911030577075	FALSE
ENSG00000008282	6856	SYPL1	SYPL1	protein_coding	synaptophysin like 1 [Source:HGNC Symbol;Acc:HGNC:11507]	7	-1	106090503	106112576	0.03217827546165175	5.447454583399971	0.7853128739644297	0.4325479355846338	0.9280675359752751	0.7848390599377294	FALSE
ENSG00000168487	649	BMP1	BMP1	protein_coding	bone morphogenetic protein 1 [Source:HGNC Symbol;Acc:HGNC:1067]	8	1	22165140	22212326	0.043268226171772395	1.7739426785395689	0.7851306887447475	0.432643852286162	0.9280675359752751	0.7846754977176649	FALSE
ENSG00000135439	116986	AGAP2	AGAP2	protein_coding	ArfGAP with GTPase domain, ankyrin repeat and PH domain 2 [Source:HGNC Symbol;Acc:HGNC:16921]	12	-1	57723761	57742157	-0.02861701669106509	5.879496473135932	-0.7847915800591171	0.4328536558694406	0.9280675359752751	-0.784317802732279	FALSE
ENSG00000156482	6156	RPL30	RPL30	protein_coding	ribosomal protein L30 [Source:HGNC Symbol;Acc:HGNC:10333]	8	-1	98024851	98046469	0.03439313646749653	9.083888870883781	0.7847786779577429	0.43288498677743603	0.9280675359752751	0.7842643951512445	FALSE
ENSG00000102804	8848	TSC22D1	TSC22D1	protein_coding	TSC22 domain family member 1 [Source:HGNC Symbol;Acc:HGNC:16826]	13	-1	44432143	44577147	-0.038593736645448296	5.821016080043067	-0.7847581529769443	0.43293062235887214	0.9280675359752751	-0.7841866074079108	FALSE
ENSG00000198925	79065	ATG9A	ATG9A	protein_coding	autophagy related 9A [Source:HGNC Symbol;Acc:HGNC:22408]	2	-1	219219380	219229717	-0.03674536108605153	4.669117539671653	-0.784507249402893	0.4330291609339352	0.9280675359752751	-0.7840186604975172	FALSE
ENSG00000105223	23646	PLD3	PLD3	protein_coding	phospholipase D family member 3 [Source:HGNC Symbol;Acc:HGNC:17158]	19	1	40348456	40380439	-0.027560774431817592	6.386363116954532	-0.7845682311157804	0.4330427016863768	0.9280675359752751	-0.7839955836746652	FALSE
ENSG00000256566	NA	AL049650.1	AL049650.1	protein_coding	novel protein	20	-1	2467212	2508907	-0.048720169704003946	0.960782349564705	-0.7843917112513049	0.4330515930741723	0.9280675359752751	-0.7839804307570514	FALSE
ENSG00000116729	79971	WLS	WLS	protein_coding	Wnt ligand secretion mediator [Source:HGNC Symbol;Acc:HGNC:30238]	1	-1	68098473	68233120	0.08023932530065991	6.4184373633085325	0.784514230623248	0.43322283561544783	0.9280675359752751	0.783688630195305	FALSE
ENSG00000162461	284723	SLC25A34	SLC25A34	protein_coding	solute carrier family 25 member 34 [Source:HGNC Symbol;Acc:HGNC:27653]	1	1	15736258	15741392	0.05386163896739671	1.2648872787554166	0.7841547361611269	0.43323405765714773	0.9280675359752751	0.7836695099517015	FALSE
ENSG00000204389	3303	HSPA1A	HSPA1A	protein_coding	heat shock protein family A (Hsp70) member 1A [Source:HGNC Symbol;Acc:HGNC:5232]	6	1	31815543	31817946	-0.044241964073323814	7.488876617912298	-0.7841825826579593	0.43324283690373067	0.9280675359752751	-0.7836545519702249	FALSE
ENSG00000260425	NA	AL031709.1	AL031709.1	lncRNA	novel transcript, antisense to GNPTG	16	-1	1358900	1361405	-0.07618740984265099	-0.19067816900622622	-0.7839921414036903	0.4332940614550743	0.9280675359752751	-0.7835672796522307	FALSE
ENSG00000273828	NA	AL133227.1	AL133227.1	lncRNA	novel transcript, antisense to ELMO2	20	1	46364551	46397994	-0.05661231001311845	0.5226716576566062	-0.7838985027715589	0.43334901085892275	0.9280675359752751	-0.7834736678609292	FALSE
ENSG00000130592	4046	LSP1	LSP1	protein_coding	lymphocyte specific protein 1 [Source:HGNC Symbol;Acc:HGNC:6707]	11	1	1852970	1892267	0.03225900956343608	9.496162348907498	0.7836346260746776	0.4335511481167511	0.9280675359752751	0.7831293659403332	FALSE
ENSG00000017260	27032	ATP2C1	ATP2C1	protein_coding	ATPase secretory pathway Ca2+ transporting 1 [Source:HGNC Symbol;Acc:HGNC:13211]	3	1	130850595	131016712	0.016391584649419144	5.863768463226599	0.7834938734815735	0.4336061870860407	0.9280675359752751	0.7830356337271848	FALSE
ENSG00000065882	23216	TBC1D1	TBC1D1	protein_coding	TBC1 domain family member 1 [Source:HGNC Symbol;Acc:HGNC:11578]	4	1	37891084	38139175	0.027992440812951713	8.25476181204411	0.7835509349770193	0.4336271308181707	0.9280675359752751	0.7829999680354744	FALSE
ENSG00000223356	NA	AL590666.1	AL590666.1	lncRNA	novel transcript	1	-1	156712212	156713174	-0.08024493826237672	-0.4181951088895408	-0.7832429769778163	0.43374484494848775	0.9280675359752751	-0.7827995277405162	FALSE
ENSG00000166797	84191	CIAO2A	CIAO2A	protein_coding	cytosolic iron-sulfur assembly component 2A [Source:HGNC Symbol;Acc:HGNC:26235]	15	-1	64072565	64093857	0.02101083731025888	5.347022817259967	0.7832242048118487	0.43376046327636175	0.9280675359752751	0.782772935656363	FALSE
ENSG00000136367	85446	ZFHX2	ZFHX2	protein_coding	zinc finger homeobox 2 [Source:HGNC Symbol;Acc:HGNC:20152]	14	-1	23520857	23556192	-0.0685430771955885	-0.1874011367386026	-0.7827690079979885	0.43400968431001996	0.9280675359752751	-0.7823486816899664	FALSE
ENSG00000113407	6897	TARS	TARS	protein_coding	threonyl-tRNA synthetase [Source:HGNC Symbol;Acc:HGNC:11572]	5	1	33440696	33469539	-0.03442208579604422	5.216459884760985	-0.7826663500340276	0.4340966006845943	0.9280675359752751	-0.7822007553177119	FALSE
ENSG00000163596	130026	ICA1L	ICA1L	protein_coding	islet cell autoantigen 1 like [Source:HGNC Symbol;Acc:HGNC:14442]	2	-1	202773150	202871985	0.04203364170020252	2.38558800183381	0.7826316490337818	0.43410386706294035	0.9280675359752751	0.7821883891599316	FALSE
ENSG00000050327	7984	ARHGEF5	ARHGEF5	protein_coding	Rho guanine nucleotide exchange factor 5 [Source:HGNC Symbol;Acc:HGNC:13209]	7	1	144355288	144380632	-0.0627556263164421	0.40479529853250423	-0.7823144908511062	0.43428621847309923	0.9280675359752751	-0.7818780967839761	FALSE
ENSG00000263482	NA	ANTXRLP1	ANTXRLP1	unprocessed_pseudogene	ANTXR like pseudogene 1 [Source:HGNC Symbol;Acc:HGNC:45004]	10	-1	46233885	46273557	-0.06562758434133165	2.259720924580599	-0.7822439723651018	0.4343423337683102	0.9280675359752751	-0.7817826251547928	FALSE
ENSG00000198440	147949	ZNF583	ZNF583	protein_coding	zinc finger protein 583 [Source:HGNC Symbol;Acc:HGNC:26427]	19	1	56397966	56436035	-0.036727416367695165	1.7676182634888824	-0.7821464717274621	0.434368193578493	0.9280675359752751	-0.7817386310243666	FALSE
ENSG00000230615	NA	AL139220.2	AL139220.2	lncRNA	novel transcript	1	1	44030437	44115913	0.09253035098020779	2.3480651830182997	0.7822074008839378	0.4344127630960054	0.9280675359752751	0.7816628104623434	FALSE
ENSG00000176225	25914	RTTN	RTTN	protein_coding	rotatin [Source:HGNC Symbol;Acc:HGNC:18654]	18	-1	70003031	70205726	-0.03046670986372524	3.778914836801902	-0.7820276737168788	0.4344612274836944	0.9280675359752751	-0.7815803691428534	FALSE
ENSG00000233230	NA	AC079807.1	AC079807.1	lncRNA	novel transcript	2	1	47905678	47907810	-0.057361206025209444	0.25375005316242094	-0.7819096274111397	0.43451600255470635	0.9280675359752751	-0.7814871993029961	FALSE
ENSG00000102710	55578	SUPT20H	SUPT20H	protein_coding	SPT20 homolog, SAGA complex component [Source:HGNC Symbol;Acc:HGNC:20596]	13	-1	37009312	37059713	0.03877045221734132	6.270937991775915	0.7819881125053512	0.43452807666350757	0.9280675359752751	0.7814666627198176	FALSE
ENSG00000198954	26128	KIF1BP	KIF1BP	protein_coding	KIF1 binding protein [Source:HGNC Symbol;Acc:HGNC:23419]	10	1	68988721	69043544	0.026575967545398704	3.2914446368382757	0.7818329033122375	0.43456210070508927	0.9280675359752751	0.7814087937569111	FALSE
ENSG00000258048	NA	AC073569.2	AC073569.2	lncRNA	novel transcript	12	1	79690144	79778451	-0.06563286490206527	-0.06684446147670384	-0.7817794232873498	0.4345918392982496	0.9280675359752751	-0.7813582157377127	FALSE
ENSG00000038945	4481	MSR1	MSR1	protein_coding	macrophage scavenger receptor 1 [Source:HGNC Symbol;Acc:HGNC:7376]	8	-1	16107878	16567490	0.08712554419621887	2.7214476401891887	0.7819879330887282	0.43459430417057043	0.9280675359752751	0.7813540236869564	FALSE
ENSG00000213139	1427	CRYGS	CRYGS	protein_coding	crystallin gamma S [Source:HGNC Symbol;Acc:HGNC:2417]	3	-1	186538441	186546702	-0.0512172430357527	2.4764377575555234	-0.781642095906155	0.43468837218447764	0.9280675359752751	-0.7811940508572378	FALSE
ENSG00000160183	64699	TMPRSS3	TMPRSS3	protein_coding	transmembrane serine protease 3 [Source:HGNC Symbol;Acc:HGNC:11877]	21	-1	42371837	42396091	-0.09128563524550848	-0.18301636341045177	-0.7816426298192294	0.4346923614773721	0.9280675359752751	-0.7811872670751855	FALSE
ENSG00000143252	6391	SDHC	SDHC	protein_coding	succinate dehydrogenase complex subunit C [Source:HGNC Symbol;Acc:HGNC:10682]	1	1	161314257	161375340	-0.023566026656356875	5.4573231832979685	-0.7816521718005632	0.4347152519073624	0.9280675359752751	-0.7811483426542498	FALSE
ENSG00000169981	7584	ZNF35	ZNF35	protein_coding	zinc finger protein 35 [Source:HGNC Symbol;Acc:HGNC:13099]	3	1	44648732	44660791	0.04035300296168065	1.4647023233332634	0.7815300096833202	0.434739853807685	0.9280675359752751	0.7811065092540078	FALSE
ENSG00000175294	117144	CATSPER1	CATSPER1	protein_coding	cation channel sperm associated 1 [Source:HGNC Symbol;Acc:HGNC:17116]	11	-1	66016752	66026479	-0.052547132554879195	1.3423655434324004	-0.7815328867879318	0.43476144857444254	0.9280675359752751	-0.7810697903504	FALSE
ENSG00000168566	154007	SNRNP48	SNRNP48	protein_coding	small nuclear ribonucleoprotein U11/U12 subunit 48 [Source:HGNC Symbol;Acc:HGNC:21368]	6	1	7590198	7611967	0.022438478957433894	4.194635375768791	0.781489444540112	0.4347863123248532	0.9280675359752751	0.7810275142980565	FALSE
ENSG00000164509	133396	IL31RA	IL31RA	protein_coding	interleukin 31 receptor A [Source:HGNC Symbol;Acc:HGNC:18969]	5	1	55851357	55922854	0.09549222385846201	0.7450614307391197	0.7814292439933525	0.43482475904464313	0.9280675359752751	0.7809621457519602	FALSE
ENSG00000130038	84766	CRACR2A	CRACR2A	protein_coding	calcium release activated channel regulator 2A [Source:HGNC Symbol;Acc:HGNC:28657]	12	-1	3606633	3764819	-0.03049613765969461	5.518033208401685	-0.7813645852483285	0.4348732368042493	0.9280675359752751	-0.7808797268144169	FALSE
ENSG00000058262	29927	SEC61A1	SEC61A1	protein_coding	SEC61 translocon alpha 1 subunit [Source:HGNC Symbol;Acc:HGNC:18276]	3	1	128051641	128071683	-0.024381264479803377	6.542387410735793	-0.781271632327666	0.43491485968422405	0.9280675359752751	-0.7808089663583173	FALSE
ENSG00000248672	100526664	LY75-CD302	LY75-CD302	protein_coding	LY75-CD302 readthrough [Source:HGNC Symbol;Acc:HGNC:38828]	2	-1	159771851	159904710	0.05277775744085034	1.5764286021650313	0.7812522879896052	0.4349250802014232	0.9280675359752751	0.7807915916938412	FALSE
ENSG00000198625	4194	MDM4	MDM4	protein_coding	MDM4 regulator of p53 [Source:HGNC Symbol;Acc:HGNC:6974]	1	1	204516379	204558120	-0.03031500575253432	6.829820614736479	-0.7811352810227957	0.4350069052989708	0.9280725635485046	-0.7806524992436071	FALSE
ENSG00000158796	9191	DEDD	DEDD	protein_coding	death effector domain containing [Source:HGNC Symbol;Acc:HGNC:2755]	1	-1	161120974	161132688	-0.01999839816753468	5.378534077122622	-0.7810260554945226	0.4350659879613956	0.9280725635485046	-0.7805520754828974	FALSE
ENSG00000228314	NA	CYP4F29P	CYP4F29P	transcribed_unprocessed_pseudogene	cytochrome P450 family 4 subfamily F member 29, pseudogene [Source:HGNC Symbol;Acc:HGNC:2647]	21	-1	13843133	13848364	-0.17189281583018445	0.16736982457344643	-0.7812966304263701	0.43510693586001714	0.9280725635485046	-0.7804824802928433	FALSE
ENSG00000204713	5987	TRIM27	TRIM27	protein_coding	tripartite motif containing 27 [Source:HGNC Symbol;Acc:HGNC:9975]	6	-1	28903002	28923988	0.025308921819877206	6.471913382673053	0.7808656956285617	0.4352122163472978	0.9281375166112604	0.7803035625643008	FALSE
ENSG00000117036	2117	ETV3	ETV3	protein_coding	ETS variant 3 [Source:HGNC Symbol;Acc:HGNC:3492]	1	-1	157121191	157138474	0.03268599546136297	4.815268057268338	0.7806375860100037	0.43527821219587404	0.9281375166112604	0.7801914194046629	FALSE
ENSG00000164597	10466	COG5	COG5	protein_coding	component of oligomeric golgi complex 5 [Source:HGNC Symbol;Acc:HGNC:14857]	7	-1	107201555	107564514	-0.026501620449252528	6.44732427226913	-0.7804153652345287	0.43549451478744516	0.9281375166112604	-0.7798239369194967	FALSE
ENSG00000108932	9120	SLC16A6	SLC16A6	protein_coding	solute carrier family 16 member 6 [Source:HGNC Symbol;Acc:HGNC:10927]	17	-1	68267026	68291267	-0.02780397168259352	5.5458022989914255	-0.780270196727582	0.4355326746751882	0.9281375166112604	-0.7797591169536847	FALSE
ENSG00000110876	6404	SELPLG	SELPLG	protein_coding	selectin P ligand [Source:HGNC Symbol;Acc:HGNC:10722]	12	-1	108622277	108633959	0.029600282349100837	9.179880870815145	0.7801518426565786	0.43560551617467047	0.9281375166112604	0.7796353944605808	FALSE
ENSG00000143862	127829	ARL8A	ARL8A	protein_coding	ADP ribosylation factor like GTPase 8A [Source:HGNC Symbol;Acc:HGNC:25192]	1	-1	202133404	202144743	-0.026836939818026373	5.960528407393224	-0.779714252819203	0.43585117264520934	0.9281375166112604	-0.7792182308349762	FALSE
ENSG00000089280	2521	FUS	FUS	protein_coding	FUS RNA binding protein [Source:HGNC Symbol;Acc:HGNC:4010]	16	1	31180110	31194871	0.014040294184556323	7.9514219778870014	0.7797092034861324	0.4358530092282574	0.9281375166112604	0.7792151125365727	FALSE
ENSG00000126947	51309	ARMCX1	ARMCX1	protein_coding	armadillo repeat containing X-linked 1 [Source:HGNC Symbol;Acc:HGNC:18073]	X	1	101550547	101554700	0.06440915013832177	0.3150831011086321	0.7795565399955414	0.4358921833994075	0.9281375166112604	0.7791486012825891	FALSE
ENSG00000133265	23640	HSPBP1	HSPBP1	protein_coding	HSPA (Hsp70) binding protein 1 [Source:HGNC Symbol;Acc:HGNC:24989]	19	-1	55262223	55280381	-0.03669387135904634	2.715569176070323	-0.7794068287035884	0.43598655320248214	0.9281375166112604	-0.7789883911386253	FALSE
ENSG00000091640	9552	SPAG7	SPAG7	protein_coding	sperm associated antigen 7 [Source:HGNC Symbol;Acc:HGNC:11216]	17	-1	4959226	4967817	0.03262003801197633	3.6912255580456446	0.7794472520963829	0.43599237001999047	0.9281375166112604	0.7789785166724053	FALSE
ENSG00000197969	23230	VPS13A	VPS13A	protein_coding	vacuolar protein sorting 13 homolog A [Source:HGNC Symbol;Acc:HGNC:1908]	9	1	77177445	77421537	-0.03837096829392195	4.853212545404448	-0.7794086516993742	0.43602237426135304	0.9281375166112604	-0.778927583520284	FALSE
ENSG00000178537	788	SLC25A20	SLC25A20	protein_coding	solute carrier family 25 member 20 [Source:HGNC Symbol;Acc:HGNC:1421]	3	-1	48856926	48898904	-0.03890882645093097	4.475866720978066	-0.7792868750098484	0.43605176197104856	0.9281375166112604	-0.7788776989089892	FALSE
ENSG00000259248	NA	USP3-AS1	USP3-AS1	lncRNA	USP3 antisense RNA 1 [Source:HGNC Symbol;Acc:HGNC:44140]	15	-1	63544247	63601589	-0.03979177590149918	1.9584025699180618	-0.7793277163391958	0.4360542137653587	0.9281375166112604	-0.7788735371613364	FALSE
ENSG00000251600	NA	AC107223.1	AC107223.1	lncRNA	novel transcript, antisense to GYPA	4	1	143559457	144343750	-0.05665902053408001	3.397016411081296	-0.7795585714847952	0.4360666675228676	0.9281375166112604	-0.7788523979959557	FALSE
ENSG00000167004	2923	PDIA3	PDIA3	protein_coding	protein disulfide isomerase family A member 3 [Source:HGNC Symbol;Acc:HGNC:4606]	15	1	43746410	43773278	0.026000103365452887	7.460811121623526	0.7793276420414246	0.4360874115330522	0.9281375166112604	0.7788171876235745	FALSE
ENSG00000164938	94241	TP53INP1	TP53INP1	protein_coding	tumor protein p53 inducible nuclear protein 1 [Source:HGNC Symbol;Acc:HGNC:18022]	8	-1	94925972	94949378	0.032357357872182746	7.241069791560001	0.7793390146567504	0.43609478570452365	0.9281375166112604	0.7788046711190225	FALSE
ENSG00000100714	4522	MTHFD1	MTHFD1	protein_coding	methylenetetrahydrofolate dehydrogenase, cyclohydrolase and formyltetrahydrofolate synthetase 1 [Source:HGNC Symbol;Acc:HGNC:7432]	14	1	64388031	64463457	-0.03801355066245504	3.9222062516760983	-0.7789458303204944	0.4362696421304678	0.9282327282193457	-0.7785079153780049	FALSE
ENSG00000249476	NA	AC008467.1	AC008467.1	lncRNA	novel transcript	5	-1	109237120	109326369	0.04936115971299859	2.991412945813967	0.7788887944249525	0.4363840874118279	0.9282327282193457	0.778313722890332	FALSE
ENSG00000198492	51441	YTHDF2	YTHDF2	protein_coding	YTH N6-methyladenosine RNA binding protein 2 [Source:HGNC Symbol;Acc:HGNC:31675]	1	1	28736621	28769775	-0.016094512321015664	5.427990396027805	-0.7786397900375739	0.4364395985506534	0.9282327282193457	-0.7782195413190693	FALSE
ENSG00000178538	767	CA8	CA8	protein_coding	carbonic anhydrase 8 [Source:HGNC Symbol;Acc:HGNC:1382]	8	-1	60185412	60281400	0.07969719794089114	2.239191173076855	0.7787015847998124	0.4364827716270445	0.9282327282193457	0.7781462975815177	FALSE
ENSG00000109670	55294	FBXW7	FBXW7	protein_coding	F-box and WD repeat domain containing 7 [Source:HGNC Symbol;Acc:HGNC:16712]	4	-1	152320544	152536092	-0.020750208978665974	7.233162696441804	-0.7785582481474299	0.436519040056382	0.9282327282193457	-0.7780847709020856	FALSE
ENSG00000185267	441549	CDNF	CDNF	protein_coding	cerebral dopamine neurotrophic factor [Source:HGNC Symbol;Acc:HGNC:24913]	10	-1	14819245	14838575	-0.06851235909266894	0.2822735187607707	-0.7782325862704609	0.4366778085494437	0.9282327282193457	-0.7778154666820136	FALSE
ENSG00000148297	6837	MED22	MED22	protein_coding	mediator complex subunit 22 [Source:HGNC Symbol;Acc:HGNC:11477]	9	-1	133338312	133348131	0.021485225574259026	4.956909643024132	0.7780092771945311	0.43685064373127613	0.9282327282193457	0.7775223665611113	FALSE
ENSG00000225177	NA	AL590617.2	AL590617.2	lncRNA	novel transcript	6	1	138692548	138697288	0.064317731469821	0.3700835204349408	0.7779322644821645	0.43685365481043104	0.9282327282193457	0.7775172608567302	FALSE
ENSG00000162231	10482	NXF1	NXF1	protein_coding	nuclear RNA export factor 1 [Source:HGNC Symbol;Acc:HGNC:8071]	11	-1	62792123	62806302	0.01686942317234852	6.891197721185753	0.7779843213201643	0.43685371433092235	0.9282327282193457	0.7775171599316456	FALSE
ENSG00000122644	10124	ARL4A	ARL4A	protein_coding	ADP ribosylation factor like GTPase 4A [Source:HGNC Symbol;Acc:HGNC:695]	7	1	12686856	12690958	-0.0674455822070299	3.505347777986425	-0.7780081662579208	0.436869265048501	0.9282327282193457	-0.7774907918472864	FALSE
ENSG00000285728	NA	AC098484.4	AC098484.4	lncRNA	novel transcript, antisense to PPIH	1	-1	42658687	42682160	-0.0741034830084808	-0.26821643406506435	-0.7778575229489618	0.43689395004879383	0.9282327282193457	-0.777448936614278	FALSE
ENSG00000005700	25998	IBTK	IBTK	protein_coding	inhibitor of Bruton tyrosine kinase [Source:HGNC Symbol;Acc:HGNC:17853]	6	-1	82169986	82247754	-0.03573159880772714	4.919690039614598	-0.7778780626137904	0.4369036120624834	0.9282327282193457	-0.7774325543305247	FALSE
ENSG00000167208	124460	SNX20	SNX20	protein_coding	sorting nexin 20 [Source:HGNC Symbol;Acc:HGNC:30390]	16	-1	50666300	50681353	0.027222946432689632	7.182960709250943	0.7774159397573392	0.43720762435610927	0.9282327282193457	0.7769171973168223	FALSE
ENSG00000215067	NA	ALOX12-AS1	ALOX12-AS1	lncRNA	ALOX12 antisense RNA 1 [Source:HGNC Symbol;Acc:HGNC:51342]	17	-1	6875232	7012530	-0.03420076592046284	3.8353529426275226	-0.777312528058539	0.4372806673113634	0.9282327282193457	-0.7767934067538571	FALSE
ENSG00000203950	26071	RTL8A	RTL8A	protein_coding	retrotransposon Gag like 8A [Source:HGNC Symbol;Acc:HGNC:24514]	X	-1	135050932	135052196	0.034339340328354506	2.7789411828500112	0.7772163645933199	0.43729050651493295	0.9282327282193457	0.7767767325366832	FALSE
ENSG00000120705	2107	ETF1	ETF1	protein_coding	eukaryotic translation termination factor 1 [Source:HGNC Symbol;Acc:HGNC:3477]	5	-1	138506095	138543236	0.022852474330218087	6.20472629956221	0.7771753822461641	0.43733318123704434	0.9282327282193457	0.7767044154038839	FALSE
ENSG00000256249	NA	AC026333.3	AC026333.3	lncRNA	novel transcript	12	1	122687125	122715979	0.07624642915910984	0.6274774033522202	0.7771403098716074	0.43735475907497157	0.9282327282193457	0.776667850868449	FALSE
ENSG00000258725	NA	PRC1-AS1	PRC1-AS1	lncRNA	PRC1 antisense RNA 1 [Source:HGNC Symbol;Acc:HGNC:48587]	15	1	90966340	90988625	-0.05594504161787328	1.3511766085997143	-0.7770848759712495	0.43736674789318053	0.9282327282193457	-0.7766475357707545	FALSE
ENSG00000149516	932	MS4A3	MS4A3	protein_coding	membrane spanning 4-domains A3 [Source:HGNC Symbol;Acc:HGNC:7317]	11	1	60056587	60071115	0.0890319683417009	3.349720812050521	0.7771987270711667	0.43738633514646563	0.9282327282193457	0.7766143457857533	FALSE
ENSG00000254138	NA	AC113386.1	AC113386.1	lncRNA	novel transcript	5	-1	31093977	31267610	0.08941728969536328	0.5167507262151685	0.7770570357362846	0.4374600244378466	0.9282327282193457	0.7764894892602981	FALSE
ENSG00000145332	57563	KLHL8	KLHL8	protein_coding	kelch like family member 8 [Source:HGNC Symbol;Acc:HGNC:18644]	4	-1	87160103	87240314	-0.036000551741904196	5.6785448174386115	-0.7769018268402907	0.4374875528591423	0.9282327282193457	-0.7764428491838432	FALSE
ENSG00000151693	8853	ASAP2	ASAP2	protein_coding	ArfGAP with SH3 domain, ankyrin repeat and PH domain 2 [Source:HGNC Symbol;Acc:HGNC:2721]	2	1	9206765	9405683	0.05154913673495631	3.097787139593463	0.7769496418492828	0.43751130019792295	0.9282327282193457	0.77640261657003	FALSE
ENSG00000250571	2738	GLI4	GLI4	protein_coding	GLI family zinc finger 4 [Source:HGNC Symbol;Acc:HGNC:4320]	8	1	143267433	143276931	-0.060091883298326154	0.9875220519969187	-0.7768178732101783	0.4375159226362991	0.9282327282193457	-0.7763947854058806	FALSE
ENSG00000266962	NA	AC067852.2	AC067852.2	lncRNA	novel transcript, antisense to HSD17B1	17	-1	42552436	42554748	0.03091054218573719	2.791999533379671	0.7764115609639687	0.43776054382769913	0.9286246984835121	0.7759804251365275	FALSE
ENSG00000108064	7019	TFAM	TFAM	protein_coding	transcription factor A, mitochondrial [Source:HGNC Symbol;Acc:HGNC:11741]	10	1	58385345	58399220	0.03655935029587809	4.639293174986111	0.7762823549133331	0.4378617697138031	0.9286367962071476	0.7758089990534998	FALSE
ENSG00000111450	2054	STX2	STX2	protein_coding	syntaxin 2 [Source:HGNC Symbol;Acc:HGNC:3403]	12	-1	130789600	130839266	-0.04290239910773286	4.453624489490859	-0.7763980263962618	0.4378859859105846	0.9286367962071476	-0.7757679922929133	FALSE
ENSG00000167483	199786	NIBAN3	NIBAN3	protein_coding	niban apoptosis regulator 3 [Source:HGNC Symbol;Acc:HGNC:24130]	19	1	17523301	17553839	0.057716945097744166	5.400240488049063	0.7762249966625905	0.4380315024914142	0.9288184053512407	0.775521607670855	FALSE
ENSG00000101084	55969	RAB5IF	RAB5IF	protein_coding	RAB5 interacting factor [Source:HGNC Symbol;Acc:HGNC:15870]	20	1	36605779	36612557	0.05627733348148878	1.0961282886961647	0.775806738790913	0.4381384998601574	0.928830065440703	0.7753404727368585	FALSE
ENSG00000164180	153396	TMEM161B	TMEM161B	protein_coding	transmembrane protein 161B [Source:HGNC Symbol;Acc:HGNC:28483]	5	-1	88189633	88269476	0.0335746390317313	4.096296421184544	0.7757582749044103	0.4381567654457884	0.928830065440703	0.7753095536245679	FALSE
ENSG00000132376	51763	INPP5K	INPP5K	protein_coding	inositol polyphosphate-5-phosphatase K [Source:HGNC Symbol;Acc:HGNC:33882]	17	-1	1494577	1516742	0.027981057740805504	5.691884557452164	0.7755405019797367	0.43831907217499977	0.9290283865296937	0.7750348410804372	FALSE
ENSG00000165792	64745	METTL17	METTL17	protein_coding	methyltransferase like 17 [Source:HGNC Symbol;Acc:HGNC:19280]	14	1	20989770	20997035	-0.02397031151398732	4.583915580112307	-0.775225492195484	0.43849047166037625	0.9290283865296937	-0.7747448020575753	FALSE
ENSG00000224177	NA	LINC00570	LINC00570	lncRNA	long intergenic non-protein coding RNA 570 [Source:HGNC Symbol;Acc:HGNC:43717]	2	1	11391810	11403080	0.10025157542917573	1.8564996796380537	0.7750979195591997	0.4385935170968839	0.9290283865296937	0.7745704618513234	FALSE
ENSG00000122483	343099	CCDC18	CCDC18	protein_coding	coiled-coil domain containing 18 [Source:HGNC Symbol;Acc:HGNC:30370]	1	1	93179919	93278730	0.04060337214673648	5.62942863755584	0.7750286551569172	0.43861071551613307	0.9290283865296937	0.7745413665335424	FALSE
ENSG00000113649	10915	TCERG1	TCERG1	protein_coding	transcription elongation regulator 1 [Source:HGNC Symbol;Acc:HGNC:15630]	5	1	146447311	146511961	-0.025905423992239385	5.503739269187121	-0.7749577829960003	0.43863498841319815	0.9290283865296937	-0.7745003041280115	FALSE
ENSG00000147488	9705	ST18	ST18	protein_coding	ST18 C2H2C-type zinc finger transcription factor [Source:HGNC Symbol;Acc:HGNC:18695]	8	-1	52110839	52460959	0.10205274642493145	-0.1990987952011782	0.7749192125692826	0.4386438356989183	0.9290283865296937	0.7744853375193403	FALSE
ENSG00000113504	10723	SLC12A7	SLC12A7	protein_coding	solute carrier family 12 member 7 [Source:HGNC Symbol;Acc:HGNC:10915]	5	-1	1050384	1112063	-0.05614533246933462	5.184906914347967	-0.7751951646580476	0.4386884109541501	0.9290283865296937	-0.7744099339349204	FALSE
ENSG00000198055	2870	GRK6	GRK6	protein_coding	G protein-coupled receptor kinase 6 [Source:HGNC Symbol;Acc:HGNC:4545]	5	1	177403204	177442901	-0.026492525947606538	7.334310637044096	-0.7748476666337358	0.4387294778757015	0.9290283865296937	-0.7743404689509356	FALSE
ENSG00000237765	285550	FAM200B	FAM200B	protein_coding	family with sequence similarity 200 member B [Source:HGNC Symbol;Acc:HGNC:27740]	4	1	15681662	15705565	-0.0271509917318129	5.5055865511087205	-0.7745492624849895	0.43889498031897123	0.9291487044052433	-0.7740605582773787	FALSE
ENSG00000187164	57698	SHTN1	SHTN1	protein_coding	shootin 1 [Source:HGNC Symbol;Acc:HGNC:29319]	10	-1	116881477	117126586	-0.04606697031524565	4.964713917831065	-0.7746220987688491	0.43893564479850966	0.9291487044052433	-0.7739917926109693	FALSE
ENSG00000107798	3988	LIPA	LIPA	protein_coding	lipase A, lysosomal acid type [Source:HGNC Symbol;Acc:HGNC:6617]	10	-1	89213569	89414557	0.041832795958742786	6.412848693890229	0.7745014555377903	0.4389660051499983	0.9291487044052433	0.7739404541261375	FALSE
ENSG00000096654	7738	ZNF184	ZNF184	protein_coding	zinc finger protein 184 [Source:HGNC Symbol;Acc:HGNC:12975]	6	-1	27450743	27473118	0.049237260267361194	2.6958990421011557	0.7739743894776759	0.439205669005979	0.9291591239298734	0.7735352609899124	FALSE
ENSG00000197461	5154	PDGFA	PDGFA	protein_coding	platelet derived growth factor subunit A [Source:HGNC Symbol;Acc:HGNC:8799]	7	-1	497258	520296	-0.0733432494477857	1.1490108966270798	-0.7740089070619527	0.43924793492049863	0.9291591239298734	-0.7734638163360008	FALSE
ENSG00000105732	64763	ZNF574	ZNF574	protein_coding	zinc finger protein 574 [Source:HGNC Symbol;Acc:HGNC:26166]	19	1	42068477	42081552	0.030576724798634825	3.0952610640423948	0.7738576757170239	0.4392757653276529	0.9291591239298734	0.7734167750564919	FALSE
ENSG00000176472	284346	ZNF575	ZNF575	protein_coding	zinc finger protein 575 [Source:HGNC Symbol;Acc:HGNC:27606]	19	1	43525497	43536130	0.04811339459302211	1.5280977849974673	0.7737303280085364	0.4393417867131053	0.9291591239298734	0.7733051870396843	FALSE
ENSG00000100726	9894	TELO2	TELO2	protein_coding	telomere maintenance 2 [Source:HGNC Symbol;Acc:HGNC:29099]	16	1	1493344	1510457	0.03207183164025551	3.2264770392670847	0.7736685807544104	0.43938625464837766	0.9291591239298734	0.7732300336571879	FALSE
ENSG00000166529	7589	ZSCAN21	ZSCAN21	protein_coding	zinc finger and SCAN domain containing 21 [Source:HGNC Symbol;Acc:HGNC:13104]	7	1	100049774	100065040	-0.03628831624375817	1.8957858340068596	-0.7736526776380928	0.4393869932250407	0.9291591239298734	-0.7732287854567815	FALSE
ENSG00000163083	3625	INHBB	INHBB	protein_coding	inhibin subunit beta B [Source:HGNC Symbol;Acc:HGNC:6067]	2	1	120346136	120351803	-0.09569974503768197	-0.06852396171249214	-0.7737632370431013	0.4394254073132563	0.9291591239298734	-0.7731638670042972	FALSE
ENSG00000185730	79943	ZNF696	ZNF696	protein_coding	zinc finger protein 696 [Source:HGNC Symbol;Acc:HGNC:25872]	8	1	143289676	143299952	-0.05411404089407412	1.0891547946097726	-0.7735456251746938	0.43945015364254736	0.9291591239298734	-0.7731220483073166	FALSE
ENSG00000165724	116225	ZMYND19	ZMYND19	protein_coding	zinc finger MYND-type containing 19 [Source:HGNC Symbol;Acc:HGNC:21146]	9	-1	137582081	137590512	0.03306364090889269	2.4347475897492217	0.7733529873332958	0.43955332227966104	0.929250590415677	0.7729477187140488	FALSE
ENSG00000184860	93517	SDR42E1	SDR42E1	protein_coding	short chain dehydrogenase/reductase family 42E, member 1 [Source:HGNC Symbol;Acc:HGNC:29834]	16	-1	81988855	82011481	-0.06311202095363777	1.6187937297852895	-0.7730758502531405	0.4397352028865765	0.9292646566557445	-0.7726404424685133	FALSE
ENSG00000159259	8208	CHAF1B	CHAF1B	protein_coding	chromatin assembly factor 1 subunit B [Source:HGNC Symbol;Acc:HGNC:1911]	21	1	36385392	36419015	-0.03897424387961301	1.852552609981057	-0.7730224856057782	0.43976061351050877	0.9292646566557445	-0.772597518569867	FALSE
ENSG00000143753	8560	DEGS1	DEGS1	protein_coding	delta 4-desaturase, sphingolipid 1 [Source:HGNC Symbol;Acc:HGNC:13709]	1	1	224175756	224193441	0.03356866764194155	5.894868102263661	0.7730543413975715	0.4397744878151252	0.9292646566557445	0.7725740825464027	FALSE
ENSG00000084234	334	APLP2	APLP2	protein_coding	amyloid beta precursor like protein 2 [Source:HGNC Symbol;Acc:HGNC:598]	11	1	130068147	130144811	0.024291293528177604	8.960075668977028	0.7730130372063669	0.43979961604730966	0.9292646566557445	0.7725316378352123	FALSE
ENSG00000160752	2224	FDPS	FDPS	protein_coding	farnesyl diphosphate synthase [Source:HGNC Symbol;Acc:HGNC:3631]	1	1	155308748	155320666	0.022492352908282776	5.3666550938431294	0.7728275425152211	0.43989400349780916	0.9292748726509085	0.7723722181159063	FALSE
ENSG00000111058	79611	ACSS3	ACSS3	protein_coding	acyl-CoA synthetase short chain family member 3 [Source:HGNC Symbol;Acc:HGNC:24723]	12	1	80936414	81261210	-0.044497028939483485	4.662026194895791	-0.7728576383266851	0.4399839433325303	0.9292748726509085	-0.7722203286491897	FALSE
ENSG00000196139	8644	AKR1C3	AKR1C3	protein_coding	aldo-keto reductase family 1 member C3 [Source:HGNC Symbol;Acc:HGNC:386]	10	1	5035354	5107686	-0.0774337243396146	1.504529157447399	-0.7727638582098489	0.4399841831441088	0.9292748726509085	-0.7722199236816808	FALSE
ENSG00000265845	NA	AC024267.4	AC024267.4	lncRNA	novel transcript, antisense to PHF12	17	1	28926275	28944749	-0.07520175869717338	-0.2741714587906154	-0.7718981704315471	0.44045716667916446	0.930147190246497	-0.7714214471897801	FALSE
ENSG00000126524	51119	SBDS	SBDS	protein_coding	SBDS ribosome maturation factor [Source:HGNC Symbol;Acc:HGNC:19440]	7	-1	66987680	66995587	0.027260273750683517	4.572846818906262	0.7717236461448558	0.4405222484686374	0.930157990198344	0.7713116165770608	FALSE
ENSG00000140365	54939	COMMD4	COMMD4	protein_coding	COMM domain containing 4 [Source:HGNC Symbol;Acc:HGNC:26027]	15	1	75336020	75343224	-0.03926357919095036	2.444296142641802	-0.7712844685369393	0.4407998639867752	0.9305897668884077	-0.7708432231128495	FALSE
ENSG00000102393	2717	GLA	GLA	protein_coding	galactosidase alpha [Source:HGNC Symbol;Acc:HGNC:4296]	X	-1	101397803	101408012	0.02922750326240031	4.425283268268524	0.7709826593139445	0.44106247287299416	0.9305897668884077	0.770400304467644	FALSE
ENSG00000162385	4116	MAGOH	MAGOH	protein_coding	mago homolog, exon junction complex subunit [Source:HGNC Symbol;Acc:HGNC:6815]	1	-1	53226900	53238518	0.017436737361367527	4.547306149633881	0.7707217843112674	0.4411164242446304	0.9305897668884077	0.7703093282852854	FALSE
ENSG00000198718	23116	TOGARAM1	TOGARAM1	protein_coding	TOG array regulator of axonemal microtubules 1 [Source:HGNC Symbol;Acc:HGNC:19959]	14	1	44962190	45074431	-0.025298805522850465	4.38029312947949	-0.7705920276251959	0.44122754869755676	0.9305897668884077	-0.7701219633586457	FALSE
ENSG00000071894	29894	CPSF1	CPSF1	protein_coding	cleavage and polyadenylation specific factor 1 [Source:HGNC Symbol;Acc:HGNC:2324]	8	-1	144393229	144409335	-0.030441624691166957	4.8439580913889335	-0.7705805102574486	0.44132174865148743	0.9305897668884077	-0.7699631556934194	FALSE
ENSG00000164953	91147	TMEM67	TMEM67	protein_coding	transmembrane protein 67 [Source:HGNC Symbol;Acc:HGNC:28396]	8	1	93754844	93819234	-0.04916792257867997	1.2930784089904408	-0.7703578250915423	0.44132998143372015	0.9305897668884077	-0.7699492773214105	FALSE
ENSG00000116685	90231	KIAA2013	KIAA2013	protein_coding	KIAA2013 [Source:HGNC Symbol;Acc:HGNC:28513]	1	-1	11919591	11926428	0.029154300456910143	5.627702941925385	0.7704289870790588	0.44133679425447914	0.9305897668884077	0.7699377927545841	FALSE
ENSG00000165943	64112	MOAP1	MOAP1	protein_coding	modulator of apoptosis 1 [Source:HGNC Symbol;Acc:HGNC:16658]	14	-1	93182199	93184923	0.03043225158820828	3.4934126827005194	0.7703660971609078	0.4413383431775233	0.9305897668884077	0.769935181704872	FALSE
ENSG00000232754	NA	AL035658.1	AL035658.1	lncRNA	novel transcript, antisense to EP300	22	-1	41169190	41183144	0.08081761623992433	-0.549221151847708	0.7702952752806902	0.4413674966490465	0.9305897668884077	0.769886038109824	FALSE
ENSG00000235750	9674	KIAA0040	KIAA0040	protein_coding	KIAA0040 [Source:HGNC Symbol;Acc:HGNC:28950]	1	-1	175156986	175192999	0.030997005462980454	7.775762803591001	0.7703221890042423	0.44139523603401565	0.9305897668884077	0.7698392799466914	FALSE
ENSG00000278610	NA	AC093152.1	AC093152.1	lncRNA	novel transcript, lincRNA-DISP1 readthrough	1	1	222815064	222994906	-0.04654274482684473	1.9825836196009923	-0.7701840872060015	0.44144388158420045	0.9305897668884077	-0.7697572859208085	FALSE
ENSG00000133422	22880	MORC2	MORC2	protein_coding	MORC family CW-type zinc finger 2 [Source:HGNC Symbol;Acc:HGNC:23573]	22	-1	30925130	30968774	-0.02672442732403635	4.6001975298076	-0.7700452001899785	0.4415344328963521	0.9305897668884077	-0.7696046718330505	FALSE
ENSG00000088986	8655	DYNLL1	DYNLL1	protein_coding	dynein light chain LC8-type 1 [Source:HGNC Symbol;Acc:HGNC:15476]	12	1	120469850	120498493	-0.035026455982658966	6.1387071637637165	-0.7698615891032728	0.4416618366992293	0.9305897668884077	-0.7693899773491781	FALSE
ENSG00000228590	NA	AC007381.1	AC007381.1	lncRNA	novel transcript	2	-1	60336446	60439828	0.057715373021304694	1.957986388563456	0.7698464960852562	0.4416619857614341	0.9305897668884077	0.7693897261778156	FALSE
ENSG00000250264	NA	AL669918.1	AL669918.1	protein_coding	novel protein, TAP2-HLA-DOB readthrough	6	-1	32813767	32838822	0.11724214720808801	0.745857277592475	0.770048504188703	0.44166866433553564	0.9305897668884077	0.7693784727609287	FALSE
ENSG00000119685	23093	TTLL5	TTLL5	protein_coding	tubulin tyrosine ligase like 5 [Source:HGNC Symbol;Acc:HGNC:19963]	14	1	75633625	75955079	-0.025017266221875722	4.836177715968899	-0.7698257864174439	0.4416866651945366	0.9305897668884077	-0.7693481417460922	FALSE
ENSG00000104228	23087	TRIM35	TRIM35	protein_coding	tripartite motif containing 35 [Source:HGNC Symbol;Acc:HGNC:16285]	8	-1	27284886	27311272	-0.025946536869222214	4.259548728608101	-0.7696259613089439	0.4417811524131081	0.9306624276897624	-0.7691889446598096	FALSE
ENSG00000123689	50486	G0S2	G0S2	protein_coding	G0/G1 switch 2 [Source:HGNC Symbol;Acc:HGNC:30229]	1	1	209675412	209676390	0.09562187704789427	0.5774757518293273	0.7695874643400477	0.4418514458886045	0.9306841087965976	0.7690705231221601	FALSE
ENSG00000128699	94101	ORMDL1	ORMDL1	protein_coding	ORMDL sphingolipid biosynthesis regulator 1 [Source:HGNC Symbol;Acc:HGNC:16036]	2	-1	189770267	189784364	-0.0207182635126566	6.0432285164677095	-0.7694128836426637	0.44191291203444816	0.9306871932880278	-0.7689669815885916	FALSE
ENSG00000135404	967	CD63	CD63	protein_coding	CD63 molecule [Source:HGNC Symbol;Acc:HGNC:1692]	12	-1	55725323	55729707	-0.046635529930052044	6.417171180469669	-0.7689733265738855	0.44219209214157873	0.9311487294607694	-0.7684967981871161	FALSE
ENSG00000182095	84629	TNRC18	TNRC18	protein_coding	trinucleotide repeat containing 18 [Source:HGNC Symbol;Acc:HGNC:11962]	7	-1	5306790	5425414	0.019636086585443024	7.5751492655776005	0.7684544652332005	0.4425135288461918	0.9313506137408609	0.7679556583222974	FALSE
ENSG00000214135	NA	AC132008.2	AC132008.2	transcribed_unprocessed_pseudogene	succinate dehydrogenase complex, subunit A, flavoprotein (Fp) (SDHA) pseudogene	3	-1	197578213	197627906	-0.02698754204366338	5.2145609335350755	-0.7683204190626841	0.4425898149248	0.9313506137408609	-0.767827263448542	FALSE
ENSG00000257337	NA	AC068888.1	AC068888.1	lncRNA	novel transcript, antisense to TENC1 & EIF4B	12	-1	53012884	53054450	0.05533798517270472	1.756758339503018	0.768139590257552	0.4426677644895636	0.9313506137408609	0.7676960818832881	FALSE
ENSG00000100324	10454	TAB1	TAB1	protein_coding	TGF-beta activated kinase 1 (MAP3K7) binding protein 1 [Source:HGNC Symbol;Acc:HGNC:18157]	22	1	39399778	39437060	-0.0203054508118532	4.441979636377556	-0.7680714950156284	0.44269298360850506	0.9313506137408609	-0.7676536433779437	FALSE
ENSG00000168661	90075	ZNF30	ZNF30	protein_coding	zinc finger protein 30 [Source:HGNC Symbol;Acc:HGNC:13090]	19	1	34926903	34945170	-0.046698740090990176	1.747139246054116	-0.76801119190085	0.44272464587879745	0.9313506137408609	-0.7676003643532028	FALSE
ENSG00000143367	7286	TUFT1	TUFT1	protein_coding	tuftelin 1 [Source:HGNC Symbol;Acc:HGNC:12422]	1	1	151540305	151583583	0.041240450395215955	1.827302982677848	0.7679071737938427	0.44281964201837276	0.9313506137408609	0.767440524655416	FALSE
ENSG00000137522	55298	RNF121	RNF121	protein_coding	ring finger protein 121 [Source:HGNC Symbol;Acc:HGNC:21070]	11	1	71929018	71997597	-0.02498891164284922	4.292142833457757	-0.7678078648077575	0.4428678348330467	0.9313506137408609	-0.7673594433309082	FALSE
ENSG00000140382	10363	HMG20A	HMG20A	protein_coding	high mobility group 20A [Source:HGNC Symbol;Acc:HGNC:5001]	15	1	77420412	77485607	-0.02228359127182422	5.1746211022662765	-0.7678083664420744	0.4428688373415628	0.9313506137408609	-0.767357756728092	FALSE
ENSG00000088899	9762	LZTS3	LZTS3	protein_coding	leucine zipper tumor suppressor family member 3 [Source:HGNC Symbol;Acc:HGNC:30139]	20	-1	3162617	3173592	0.06416192439942452	0.4299276201433558	0.7676604739790382	0.44293084823622075	0.9313506137408609	0.7672534349250881	FALSE
ENSG00000139508	283537	SLC46A3	SLC46A3	protein_coding	solute carrier family 46 member 3 [Source:HGNC Symbol;Acc:HGNC:27501]	13	-1	28700064	28718970	0.026168589144356602	5.525533488634865	0.7669841184913078	0.4433745430678392	0.9313506137408609	0.7665072442980461	FALSE
ENSG00000177189	6197	RPS6KA3	RPS6KA3	protein_coding	ribosomal protein S6 kinase A3 [Source:HGNC Symbol;Acc:HGNC:10432]	X	-1	20149911	20267519	-0.027306566093894702	7.9817259800023	-0.7667672283830035	0.4435080285880385	0.9313506137408609	-0.7662828364735621	FALSE
ENSG00000174231	10594	PRPF8	PRPF8	protein_coding	pre-mRNA processing factor 8 [Source:HGNC Symbol;Acc:HGNC:17340]	17	-1	1650629	1684867	0.037698844918577556	7.4756388063615695	0.7666593667872352	0.44354710417866505	0.9313506137408609	0.7662171522432466	FALSE
ENSG00000249492	NA	AC114956.3	AC114956.3	lncRNA	novel transcript	5	1	43483913	43509356	-0.05606274934876173	0.7106939853176646	-0.7665173246286839	0.4436131975020884	0.9313506137408609	-0.7661060599984107	FALSE
ENSG00000110171	10612	TRIM3	TRIM3	protein_coding	tripartite motif containing 3 [Source:HGNC Symbol;Acc:HGNC:10064]	11	-1	6448613	6474459	-0.030790574607107324	2.5242217978783565	-0.7664336053031856	0.4436638909749412	0.9313506137408609	-0.7660208588317939	FALSE
ENSG00000254838	NA	GVINP1	GVINP1	transcribed_unprocessed_pseudogene	GTPase, very large interferon inducible pseudogene 1 [Source:HGNC Symbol;Acc:HGNC:25813]	11	-1	6713536	6746439	0.03911528657906338	6.295519647901387	0.7662590763963409	0.4438096828442838	0.9313506137408609	0.7657758555629562	FALSE
ENSG00000150459	10284	SAP18	SAP18	protein_coding	Sin3A associated protein 18 [Source:HGNC Symbol;Acc:HGNC:10530]	13	1	21140514	21149084	0.021546397621816205	6.694183365403506	0.766204536542039	0.44382839436796473	0.9313506137408609	0.765744414171678	FALSE
ENSG00000104524	65263	PYCR3	PYCR3	protein_coding	pyrroline-5-carboxylate reductase 3 [Source:HGNC Symbol;Acc:HGNC:25846]	8	-1	143603210	143609773	0.07012548924380868	-0.04166363783750635	0.7661331444030927	0.44383204478887783	0.9313506137408609	0.7657382803761085	FALSE
ENSG00000177051	23403	FBXO46	FBXO46	protein_coding	F-box protein 46 [Source:HGNC Symbol;Acc:HGNC:25069]	19	-1	45710629	45730896	0.018918367912064582	4.6934236278121055	0.7660107193288452	0.44392264394926584	0.9313506137408609	0.7655860560021762	FALSE
ENSG00000141401	3613	IMPA2	IMPA2	protein_coding	inositol monophosphatase 2 [Source:HGNC Symbol;Acc:HGNC:6051]	18	1	11981025	12030877	-0.03780278944213933	6.365222973676816	-0.7659897617536733	0.4439655906000518	0.9313506137408609	-0.7655139033961259	FALSE
ENSG00000117226	2635	GBP3	GBP3	protein_coding	guanylate binding protein 3 [Source:HGNC Symbol;Acc:HGNC:4184]	1	-1	89006679	89022894	0.06651199986495637	4.642651500927765	0.7659204277118528	0.4440315781947525	0.9313506137408609	0.7654030485716851	FALSE
ENSG00000117090	6504	SLAMF1	SLAMF1	protein_coding	signaling lymphocytic activation molecule family member 1 [Source:HGNC Symbol;Acc:HGNC:10903]	1	-1	160608106	160647295	-0.03936337254291278	4.604968461598918	-0.7656810020526916	0.44415725650945437	0.9313506137408609	-0.7651919432705571	FALSE
ENSG00000177548	79874	RABEP2	RABEP2	protein_coding	rabaptin, RAB GTPase binding effector protein 2 [Source:HGNC Symbol;Acc:HGNC:24817]	16	-1	28904421	28936526	-0.034471837383628134	4.116259649454218	-0.7656160845689489	0.4441816460425917	0.9313506137408609	-0.7651509794559764	FALSE
ENSG00000114098	25852	ARMC8	ARMC8	protein_coding	armadillo repeat containing 8 [Source:HGNC Symbol;Acc:HGNC:24999]	3	1	138187248	138298384	-0.023886313638530332	5.904124294835059	-0.7655737322476918	0.44418997182793274	0.9313506137408609	-0.7651369960494254	FALSE
ENSG00000110841	8496	PPFIBP1	PPFIBP1	protein_coding	PPFIA binding protein 1 [Source:HGNC Symbol;Acc:HGNC:9249]	12	1	27523431	27695564	0.04421513812934785	1.772487579620559	0.765373220331439	0.4442974119740032	0.9313506137408609	0.7649565605172605	FALSE
ENSG00000148300	57109	REXO4	REXO4	protein_coding	REX4 homolog, 3'-5' exonuclease [Source:HGNC Symbol;Acc:HGNC:12820]	9	-1	133406059	133418096	-0.03112337491207784	3.2609792986318182	-0.7651027775764402	0.44446196122604065	0.9313506137408609	-0.7646802639285084	FALSE
ENSG00000184787	7327	UBE2G2	UBE2G2	protein_coding	ubiquitin conjugating enzyme E2 G2 [Source:HGNC Symbol;Acc:HGNC:12483]	21	-1	44768580	44801826	-0.02352965706337873	5.961919590412819	-0.7650907551846085	0.44448990113871767	0.9313506137408609	-0.7646333554893133	FALSE
ENSG00000270871	NA	AC015849.3	AC015849.3	lncRNA	novel transcript, antisense TAF15	17	-1	35816717	35830293	-0.0763538079945505	-0.26448938104314945	-0.764977885118316	0.44453549601134723	0.9313506137408609	-0.7645568096750556	FALSE
ENSG00000116679	10625	IVNS1ABP	IVNS1ABP	protein_coding	influenza virus NS1A binding protein [Source:HGNC Symbol;Acc:HGNC:16951]	1	-1	185296388	185317273	-0.030875786809637873	7.58751533184223	-0.7650686330714829	0.4445374537537984	0.9313506137408609	-0.7645535230682953	FALSE
ENSG00000237877	NA	LINC01473	LINC01473	lncRNA	long intergenic non-protein coding RNA 1473 [Source:HGNC Symbol;Acc:HGNC:51109]	2	-1	186032884	186422432	-0.06522736028670692	0.18032328577673468	-0.7649055294750674	0.444562916458611	0.9313506137408609	-0.7645107776984256	FALSE
ENSG00000158473	912	CD1D	CD1D	protein_coding	CD1d molecule [Source:HGNC Symbol;Acc:HGNC:1637]	1	1	158179947	158184896	0.030963635859354355	4.890025030497296	0.7646369007457486	0.4447772089514176	0.9313506137408609	0.7641510907325246	FALSE
ENSG00000139725	54509	RHOF	RHOF	protein_coding	ras homolog family member F, filopodia associated [Source:HGNC Symbol;Acc:HGNC:15703]	12	-1	121777754	121803403	0.029657457670107412	5.379151121592384	0.7645774040259029	0.44480256923362094	0.9313506137408609	0.7641085303942253	FALSE
ENSG00000205629	51451	LCMT1	LCMT1	protein_coding	leucine carboxyl methyltransferase 1 [Source:HGNC Symbol;Acc:HGNC:17557]	16	1	25111731	25178231	-0.024232415458814494	4.4380126374755635	-0.764330337991288	0.444948663109046	0.9313506137408609	-0.7638633784937338	FALSE
ENSG00000169193	90693	CCDC126	CCDC126	protein_coding	coiled-coil domain containing 126 [Source:HGNC Symbol;Acc:HGNC:22398]	7	1	23597382	23644708	-0.0288745875145624	5.2944687335982525	-0.7643437700477088	0.44498017058293404	0.9313506137408609	-0.7638105135950993	FALSE
ENSG00000168495	661	POLR3D	POLR3D	protein_coding	RNA polymerase III subunit D [Source:HGNC Symbol;Acc:HGNC:1080]	8	1	22245133	22254601	0.03589114045339059	3.0612548222712608	0.7642191213860607	0.4449912834081027	0.9313506137408609	0.7637918684211288	FALSE
ENSG00000143228	83540	NUF2	NUF2	protein_coding	NUF2 component of NDC80 kinetochore complex [Source:HGNC Symbol;Acc:HGNC:14621]	1	1	163266576	163355764	-0.05853066970908605	0.8985394322291561	-0.7641789270447217	0.4450043544663106	0.9313506137408609	-0.7637699380502171	FALSE
ENSG00000169026	84179	SLC49A3	SLC49A3	protein_coding	solute carrier family 49 member 3 [Source:HGNC Symbol;Acc:HGNC:26177]	4	-1	681829	689441	-0.04277625521264161	2.0264577357718365	-0.7641595456663014	0.4450640021975898	0.9313506137408609	-0.7636698668923628	FALSE
ENSG00000119397	11064	CNTRL	CNTRL	protein_coding	centriolin [Source:HGNC Symbol;Acc:HGNC:1858]	9	1	121074863	121177610	-0.02486520101801215	6.672896017326837	-0.7640636964606095	0.4451032703266531	0.9313506137408609	-0.7636039908218875	FALSE
ENSG00000188981	345222	MSANTD1	MSANTD1	protein_coding	Myb/SANT DNA binding domain containing 1 [Source:HGNC Symbol;Acc:HGNC:33741]	4	1	3244369	3271738	0.06478418037774236	0.17671787222386529	0.763985095037356	0.44511613238719383	0.9313506137408609	0.7635824141963703	FALSE
ENSG00000198169	90987	ZNF251	ZNF251	protein_coding	zinc finger protein 251 [Source:HGNC Symbol;Acc:HGNC:13045]	8	-1	144720907	144756417	-0.027572857529709616	5.279927595407466	-0.7638418918364382	0.44522895138305074	0.9313506137408609	-0.7633931710104684	FALSE
ENSG00000116161	27101	CACYBP	CACYBP	protein_coding	calcyclin binding protein [Source:HGNC Symbol;Acc:HGNC:30423]	1	1	174999163	175012027	0.025280847944149976	5.428920918396709	0.763536764271924	0.4454161040520691	0.9313506137408609	0.7630793004020944	FALSE
ENSG00000182400	122553	TRAPPC6B	TRAPPC6B	protein_coding	trafficking protein particle complex 6B [Source:HGNC Symbol;Acc:HGNC:23066]	14	-1	39147811	39170532	0.0261352119944549	4.82411812070663	0.7635119736706487	0.4454192441418311	0.9313506137408609	0.7630740348513806	FALSE
ENSG00000280195	NA	AC245140.2	AC245140.2	lncRNA	novel transcript, antisense to RPL10	X	-1	154396878	154398816	-0.059315261338335534	1.213374724977584	-0.7634325527595753	0.44545091206001175	0.9313506137408609	-0.7630209327656055	FALSE
ENSG00000126107	79654	HECTD3	HECTD3	protein_coding	HECT domain E3 ubiquitin protein ligase 3 [Source:HGNC Symbol;Acc:HGNC:26117]	1	-1	45002540	45011324	-0.022592787725245422	4.954648740503026	-0.763443117713998	0.44547306814267285	0.9313506137408609	-0.7629837818015077	FALSE
ENSG00000155008	139322	APOOL	APOOL	protein_coding	apolipoprotein O like [Source:HGNC Symbol;Acc:HGNC:24009]	X	1	85003877	85093316	-0.044370754178281846	3.2726254887840716	-0.7633012892910271	0.4455420803471639	0.9313506137408609	-0.7628680699915771	FALSE
ENSG00000162869	129285	PPP1R21	PPP1R21	protein_coding	protein phosphatase 1 regulatory subunit 21 [Source:HGNC Symbol;Acc:HGNC:30595]	2	1	48440598	48515391	-0.018666604628498895	6.752833774291467	-0.7632297043251038	0.4456233517853849	0.9313506137408609	-0.7627318163894168	FALSE
ENSG00000163191	6282	S100A11	S100A11	protein_coding	S100 calcium binding protein A11 [Source:HGNC Symbol;Acc:HGNC:10488]	1	-1	152032506	152047907	-0.04423294891832974	9.633152161412339	-0.7631545244752216	0.44564150001449343	0.9313506137408609	-0.7627013923627195	FALSE
ENSG00000104442	55156	ARMC1	ARMC1	protein_coding	armadillo repeat containing 1 [Source:HGNC Symbol;Acc:HGNC:17684]	8	-1	65602458	65634217	-0.026710658185415515	4.1035416563439355	-0.7630479162513575	0.44567839195805725	0.9313506137408609	-0.7626395482027789	FALSE
ENSG00000135185	79161	TMEM243	TMEM243	protein_coding	transmembrane protein 243 [Source:HGNC Symbol;Acc:HGNC:21707]	7	-1	87196160	87220587	0.021095387116422337	4.920202896713023	0.7630623518547299	0.4456835985692904	0.9313506137408609	0.7626308202854736	FALSE
ENSG00000137309	3159	HMGA1	HMGA1	protein_coding	high mobility group AT-hook 1 [Source:HGNC Symbol;Acc:HGNC:5010]	6	1	34236873	34246231	-0.031988007179384326	5.865598102331377	-0.7629767560611068	0.44576023500083894	0.9313506137408609	-0.7625023602527465	FALSE
ENSG00000166881	23306	NEMP1	NEMP1	protein_coding	nuclear envelope integral membrane protein 1 [Source:HGNC Symbol;Acc:HGNC:29001]	12	-1	57055643	57088063	0.035809802450938566	4.2467297890303675	0.7628697198543056	0.4458096238331216	0.9313506137408609	0.7624195800405458	FALSE
ENSG00000179331	54734	RAB39A	RAB39A	protein_coding	RAB39A, member RAS oncogene family [Source:HGNC Symbol;Acc:HGNC:16521]	11	1	107928448	107963482	0.04369377242372874	2.6824362845598637	0.7628672066949448	0.44581493238183567	0.9313506137408609	0.7624106827370312	FALSE
ENSG00000113758	1627	DBN1	DBN1	protein_coding	drebrin 1 [Source:HGNC Symbol;Acc:HGNC:2695]	5	-1	177456608	177474401	0.03697368716111438	3.7997183707744364	0.7628525856676402	0.44586480561225195	0.9313506137408609	0.7623270964973943	FALSE
ENSG00000143727	52	ACP1	ACP1	protein_coding	acid phosphatase 1 [Source:HGNC Symbol;Acc:HGNC:122]	2	1	264140	278283	-0.035521984470660684	5.140184389982555	-0.7627522744866304	0.4458732251148533	0.9313506137408609	-0.7623129861550458	FALSE
ENSG00000198934	57692	MAGEE1	MAGEE1	protein_coding	MAGE family member E1 [Source:HGNC Symbol;Acc:HGNC:24934]	X	1	76427710	76431342	0.05633186641521759	1.29746391782571	0.7627135828629602	0.44587638405732044	0.9313506137408609	0.7623076920857751	FALSE
ENSG00000157212	22976	PAXIP1	PAXIP1	protein_coding	PAX interacting protein 1 [Source:HGNC Symbol;Acc:HGNC:8624]	7	-1	154943687	155003124	-0.020773039586376107	4.133434393840597	-0.7625762232784683	0.4459703274308827	0.9313506137408609	-0.7621502622216847	FALSE
ENSG00000076067	5939	RBMS2	RBMS2	protein_coding	RNA binding motif single stranded interacting protein 2 [Source:HGNC Symbol;Acc:HGNC:9909]	12	1	56521820	56596193	-0.0414376506859333	3.7762759898463107	-0.7627414903262263	0.44598598515234544	0.9313506137408609	-0.7621240249221434	FALSE
ENSG00000151150	288	ANK3	ANK3	protein_coding	ankyrin 3 [Source:HGNC Symbol;Acc:HGNC:494]	10	-1	60026298	60733490	-0.05017547282740775	6.211512045512056	-0.7625490849528986	0.44607585266376293	0.9313506137408609	-0.7619734460550094	FALSE
ENSG00000225062	NA	CATIP-AS1	CATIP-AS1	lncRNA	CATIP antisense RNA 1 [Source:HGNC Symbol;Acc:HGNC:41080]	2	-1	218366665	218367835	-0.06848721275115155	0.11361667769087813	-0.7623665933875502	0.4461348530626832	0.9313506137408609	-0.7618745964389896	FALSE
ENSG00000196437	148266	ZNF569	ZNF569	protein_coding	zinc finger protein 569 [Source:HGNC Symbol;Acc:HGNC:24737]	19	-1	37411155	37469275	-0.03204258993380149	3.477149391938591	-0.7620906417090879	0.4462584245974419	0.9313506137408609	-0.761667588081025	FALSE
ENSG00000099381	9739	SETD1A	SETD1A	protein_coding	SET domain containing 1A, histone lysine methyltransferase [Source:HGNC Symbol;Acc:HGNC:29010]	16	1	30957754	30984664	-0.02884039916149561	4.1923657847612485	-0.7619347157167156	0.44634384173592745	0.9313506137408609	-0.7615245154527249	FALSE
ENSG00000256803	NA	AC024224.2	AC024224.2	lncRNA	novel transcript	12	-1	10015240	10030606	0.0933191110905367	-0.5231745613828228	0.761870148277173	0.4464168713254085	0.9313506137408609	0.7614022041726273	FALSE
ENSG00000267337	NA	LINC01478	LINC01478	lncRNA	long intergenic non-protein coding RNA 1478 [Source:HGNC Symbol;Acc:HGNC:51121]	18	-1	44280768	44579953	0.11390299791269021	1.2337609030424945	0.7617996214625705	0.4464256775075037	0.9313506137408609	0.7613874561888254	FALSE
ENSG00000272894	NA	AC004982.2	AC004982.2	lncRNA	novel transcript	7	-1	7552462	7566996	-0.06764762596828112	0.03375347429823843	-0.7616798026458771	0.44649003454019065	0.9313506137408609	-0.7612796805152838	FALSE
ENSG00000180817	5464	PPA1	PPA1	protein_coding	pyrophosphatase (inorganic) 1 [Source:HGNC Symbol;Acc:HGNC:9226]	10	-1	70202835	70233911	-0.038914989548071155	4.394710746203588	-0.7617632434324183	0.44650261844323913	0.9313506137408609	-0.7612586078826088	FALSE
ENSG00000273669	NA	AC015819.1	AC015819.1	lncRNA	novel transcript	18	1	75073543	75074205	0.04753796801224541	1.6015764129996508	0.761564449555743	0.44656493150832566	0.9313506137408609	0.7611542652437078	FALSE
ENSG00000236876	NA	TMSB4XP1	TMSB4XP1	processed_pseudogene	TMSB4X pseudogene 1 [Source:HGNC Symbol;Acc:HGNC:11883]	1	-1	42500205	42500339	0.06580649199330946	1.2709769288989812	0.7614860319541177	0.44662253934654095	0.9313506137408609	0.7610578088342155	FALSE
ENSG00000119812	25940	FAM98A	FAM98A	protein_coding	family with sequence similarity 98 member A [Source:HGNC Symbol;Acc:HGNC:24520]	2	-1	33583660	33599382	-0.028844241346459132	3.6599536691339876	-0.7614508451172753	0.4466341594607246	0.9313506137408609	-0.7610383534078551	FALSE
ENSG00000275835	114791	TUBGCP5	TUBGCP5	protein_coding	tubulin gamma complex associated protein 5 [Source:HGNC Symbol;Acc:HGNC:18600]	15	-1	22983192	23039572	-0.03519266342201366	3.3034623124522473	-0.7614184689332464	0.44667114551267373	0.9313506137408609	-0.760976429994993	FALSE
ENSG00000123213	57486	NLN	NLN	protein_coding	neurolysin [Source:HGNC Symbol;Acc:HGNC:16058]	5	1	65722205	65871725	0.036058248706258844	3.7749798122954106	0.7614630298370267	0.4466864301466179	0.9313506137408609	0.7609508407489648	FALSE
ENSG00000167977	54442	KCTD5	KCTD5	protein_coding	potassium channel tetramerization domain containing 5 [Source:HGNC Symbol;Acc:HGNC:21423]	16	1	2682523	2709030	0.02016732035287916	4.394038864148254	0.7613707973579305	0.44669271171003466	0.9313506137408609	0.7609403244183705	FALSE
ENSG00000230715	NA	AC018638.2	AC018638.2	processed_pseudogene	novel pseudogene	7	1	128652841	128653243	-0.03539677280889375	2.5690377564704368	-0.7614059564128172	0.44670197792154	0.9313506137408609	-0.760924811468481	FALSE
ENSG00000165684	6621	SNAPC4	SNAPC4	protein_coding	small nuclear RNA activating complex polypeptide 4 [Source:HGNC Symbol;Acc:HGNC:11137]	9	-1	136375577	136400168	0.025712471583037022	3.758618038928574	0.7612968878860938	0.4467511440962092	0.9313506137408609	0.7608425033948267	FALSE
ENSG00000164610	6100	RP9	RP9	protein_coding	RP9 pre-mRNA splicing factor [Source:HGNC Symbol;Acc:HGNC:10288]	7	-1	33094797	33109404	-0.029917497659289083	2.580517345683307	-0.7611969189579114	0.4467841735811875	0.9313506137408609	-0.7607872123131749	FALSE
ENSG00000173442	254102	EHBP1L1	EHBP1L1	protein_coding	EH domain binding protein 1 like 1 [Source:HGNC Symbol;Acc:HGNC:30682]	11	1	65576046	65592650	0.024922385000831326	8.083259205590362	0.7612937197270149	0.44678826463512566	0.9313506137408609	0.7607803640849721	FALSE
ENSG00000113441	4012	LNPEP	LNPEP	protein_coding	leucyl and cystinyl aminopeptidase [Source:HGNC Symbol;Acc:HGNC:6656]	5	1	96935394	97037513	0.03314797404952774	7.129162994019658	0.7612308187810407	0.4467913040323478	0.9313506137408609	0.7607752763028046	FALSE
ENSG00000254757	NA	AC127526.1	AC127526.1	lncRNA	novel transcript	11	1	3469319	3531328	-0.07400217695848904	0.2741061461455548	-0.7609115978851315	0.44696703650115854	0.9313847348353308	-0.7604811433851724	FALSE
ENSG00000259953	NA	AL138756.1	AL138756.1	lncRNA	novel transcript, overlapping SUSD1	9	-1	112028570	112039143	0.033190982147972115	2.992640412853319	0.7608191122910899	0.4470347185436593	0.9313847348353308	0.7603678778461707	FALSE
ENSG00000060971	30	ACAA1	ACAA1	protein_coding	acetyl-CoA acyltransferase 1 [Source:HGNC Symbol;Acc:HGNC:82]	3	-1	38103129	38137242	-0.025314567422386247	5.901025768226099	-0.7607736920012476	0.4470871890032595	0.9313847348353308	-0.7602800755226133	FALSE
ENSG00000167785	148156	ZNF558	ZNF558	protein_coding	zinc finger protein 558 [Source:HGNC Symbol;Acc:HGNC:26422]	19	-1	8806170	8832314	-0.03468546413952733	2.901404502530964	-0.7606947210745418	0.4470897886725361	0.9313847348353308	-0.760275725474823	FALSE
ENSG00000258352	NA	AC119044.1	AC119044.1	transcribed_processed_pseudogene	interferon induced transmembrane protein 3 (1-8U) (IFITM3) pseudogene	12	-1	47135498	47138370	-0.043193413991614804	2.1136546852742106	-0.7606601252745828	0.44710790636218645	0.9313847348353308	-0.7602454093965575	FALSE
ENSG00000213553	NA	RPLP0P6	RPLP0P6	processed_pseudogene	ribosomal protein lateral stalk subunit P0 pseudogene 6 [Source:HGNC Symbol;Acc:HGNC:36404]	2	1	38481851	38482804	-0.06174858566800134	1.6945240920876334	-0.7601119128261886	0.44743189355564705	0.9318353009039259	-0.7597034040337327	FALSE
ENSG00000163069	6443	SGCB	SGCB	protein_coding	sarcoglycan beta [Source:HGNC Symbol;Acc:HGNC:10806]	4	-1	52020706	52038482	0.047965604738898326	1.7736749876129723	0.7599529621823339	0.44751951210735363	0.9318353009039259	0.7595568633527169	FALSE
ENSG00000131143	1327	COX4I1	COX4I1	protein_coding	cytochrome c oxidase subunit 4I1 [Source:HGNC Symbol;Acc:HGNC:2265]	16	1	85798633	85807054	0.03506629300388653	6.1667608147505755	0.7599030767398913	0.44757324259325304	0.9318353009039259	0.7594670080084747	FALSE
ENSG00000133138	54885	TBC1D8B	TBC1D8B	protein_coding	TBC1 domain family member 8B [Source:HGNC Symbol;Acc:HGNC:24715]	X	1	106802673	106876150	-0.065174974596978	0.32162546495272787	-0.7598998512920344	0.44758076587910856	0.9318353009039259	-0.7594544270475337	FALSE
ENSG00000279865	NA	AC006511.3	AC006511.3	TEC	TEC	12	-1	8080381	8082163	-0.07178614894704971	1.9060829265530959	-0.7596892506741039	0.4476852878649745	0.9318353009039259	-0.7592796505600289	FALSE
ENSG00000005108	221981	THSD7A	THSD7A	protein_coding	thrombospondin type 1 domain containing 7A [Source:HGNC Symbol;Acc:HGNC:22207]	7	-1	11370365	11832198	0.09723429379160387	0.7911228965104828	0.7597327067441296	0.44772788785603257	0.9318353009039259	0.7592084236177213	FALSE
ENSG00000093000	10762	NUP50	NUP50	protein_coding	nucleoporin 50 [Source:HGNC Symbol;Acc:HGNC:8065]	22	1	45163925	45188017	0.03444145383815478	7.421173033078821	0.7596974408921098	0.4477447293944271	0.9318353009039259	0.7591802657238391	FALSE
ENSG00000253214	NA	AC079209.1	AC079209.1	lncRNA	novel transcript	8	1	81149107	81165266	-0.07153625500461969	0.7791201229870596	-0.7595535529565154	0.44784717430102705	0.9319234666733607	-0.7590089978506548	FALSE
ENSG00000138439	150864	FAM117B	FAM117B	protein_coding	family with sequence similarity 117 member B [Source:HGNC Symbol;Acc:HGNC:14440]	2	1	202634969	202769757	0.034753936457890156	6.342686224401005	0.7594241329302379	0.4479411446410825	0.9319939764624856	0.7588519173724604	FALSE
ENSG00000205056	NA	LINC02397	LINC02397	lncRNA	long intergenic non-protein coding RNA 2397 [Source:HGNC Symbol;Acc:HGNC:53323]	12	1	92466451	92492091	0.08468654947433962	0.7209718426028114	0.7592214947699358	0.4480052752849232	0.9320023906846089	0.758744727570551	FALSE
ENSG00000151445	63894	VIPAS39	VIPAS39	protein_coding	VPS33B interacting protein, apical-basolateral polarity regulator, spe-39 homolog [Source:HGNC Symbol;Acc:HGNC:20347]	14	-1	77426675	77457952	-0.01884482815857691	4.618176337852115	-0.7588699398205782	0.4481821701236428	0.9320894562670564	-0.7584491056271906	FALSE
ENSG00000196411	2050	EPHB4	EPHB4	protein_coding	EPH receptor B4 [Source:HGNC Symbol;Acc:HGNC:3395]	7	-1	100802565	100827523	-0.056944475279669504	4.6413347074211035	-0.7590020745594865	0.448244214681488	0.9320894562670564	-0.7583454341149641	FALSE
ENSG00000273269	NA	AC073283.3	AC073283.3	protein_coding	novel transcript	2	-1	47065941	47176511	-0.06374798595201736	0.8841250342154715	-0.7587480652099817	0.4482682803875553	0.9320894562670564	-0.7583052244315522	FALSE
ENSG00000070404	10272	FSTL3	FSTL3	protein_coding	follistatin like 3 [Source:HGNC Symbol;Acc:HGNC:3973]	19	1	676392	683392	-0.05844710652840135	1.3985332027157829	-0.7587817667929866	0.4482874955678061	0.9320894562670564	-0.7582731200283631	FALSE
ENSG00000163634	80145	THOC7	THOC7	protein_coding	THO complex 7 [Source:HGNC Symbol;Acc:HGNC:29874]	3	-1	63833870	63863868	-0.028932667641462295	5.689253369819804	-0.7585492196776848	0.4484103491852385	0.9322199338174821	-0.7580678767190298	FALSE
ENSG00000170190	9121	SLC16A5	SLC16A5	protein_coding	solute carrier family 16 member 5 [Source:HGNC Symbol;Acc:HGNC:10926]	17	1	75087727	75106162	0.025713202896120002	5.100400654553222	0.7583004431672168	0.44856997965497336	0.9324268231611219	0.7578012404793243	FALSE
ENSG00000130598	7136	TNNI2	TNNI2	protein_coding	troponin I2, fast skeletal type [Source:HGNC Symbol;Acc:HGNC:11946]	11	1	1838981	1841680	0.05110949842153589	1.3041272145871552	0.758162727359113	0.44864998175252313	0.9324681585104364	0.757667630501313	FALSE
ENSG00000280670	126661	CCDC163	CCDC163	protein_coding	coiled-coil domain containing 163 [Source:HGNC Symbol;Acc:HGNC:27003]	1	-1	45493866	45500079	-0.11323987455068757	0.8777066965038305	-0.758100191749805	0.44885683979356505	0.9326614451807408	-0.7573222235113114	FALSE
ENSG00000070495	23210	JMJD6	JMJD6	protein_coding	jumonji domain containing 6, arginine demethylase and lysine hydroxylase [Source:HGNC Symbol;Acc:HGNC:19355]	17	-1	76712832	76726799	-0.03253135834685139	4.6601515627431125	-0.7577073907683919	0.4489233334495709	0.9326614451807408	-0.7572112130615497	FALSE
ENSG00000091039	114882	OSBPL8	OSBPL8	protein_coding	oxysterol binding protein like 8 [Source:HGNC Symbol;Acc:HGNC:16396]	12	-1	76351797	76559809	-0.030816988889244	8.892872053194937	-0.757825763573494	0.44892336726964166	0.9326614451807408	-0.7572111566016767	FALSE
ENSG00000096093	114327	EFHC1	EFHC1	protein_coding	EF-hand domain containing 1 [Source:HGNC Symbol;Acc:HGNC:16406]	6	1	52362123	52529886	0.03822447900920878	3.246894762629598	0.7574679767592527	0.4490518720966358	0.9326971330504916	0.7569966456101115	FALSE
ENSG00000089775	7597	ZBTB25	ZBTB25	protein_coding	zinc finger and BTB domain containing 25 [Source:HGNC Symbol;Acc:HGNC:13112]	14	-1	64449106	64505213	-0.034782140201111034	5.074175658866817	-0.7573381256141223	0.44910413479798095	0.9326971330504916	-0.7569094143070277	FALSE
ENSG00000116171	6342	SCP2	SCP2	protein_coding	sterol carrier protein 2 [Source:HGNC Symbol;Acc:HGNC:10606]	1	1	52927276	53051698	-0.02950857571615284	5.371700235253225	-0.757301507667137	0.4491509279163308	0.9326971330504916	-0.7568313171326763	FALSE
ENSG00000254634	NA	SMG1P6	SMG1P6	unprocessed_pseudogene	SMG1 pseudogene 6 [Source:HGNC Symbol;Acc:HGNC:49863]	16	-1	29425800	29447026	0.08143790332086492	-0.11912747036762061	0.7568211850184137	0.44942002076681975	0.9326971330504916	0.7563822938349459	FALSE
ENSG00000280828	NA	AC090114.3	AC090114.3	unprocessed_pseudogene	pseudogene similar to part of tousled-like kinase 2 (TLK2)	7	1	128533652	128615970	-0.0341338240318283	5.109112601649983	-0.7567679656859748	0.4494749976806641	0.9326971330504916	-0.7562905750598883	FALSE
ENSG00000103642	114294	LACTB	LACTB	protein_coding	lactamase beta [Source:HGNC Symbol;Acc:HGNC:16468]	15	1	63121833	63142061	-0.03329031256853199	5.6694593973124325	-0.7566295661418037	0.44956649048499076	0.9326971330504916	-0.7561379504026596	FALSE
ENSG00000065457	23536	ADAT1	ADAT1	protein_coding	adenosine deaminase tRNA specific 1 [Source:HGNC Symbol;Acc:HGNC:228]	16	-1	75596981	75623300	0.057913755898803654	1.9929539077250638	0.7563555502403769	0.44969322053433924	0.9326971330504916	0.7559265734653444	FALSE
ENSG00000267030	NA	AC011498.2	AC011498.2	lncRNA	novel transcript, antisense to UBXN6	19	1	4447304	4448217	0.09097326234929293	-0.2399803352685787	0.7563626797149511	0.4497043758253678	0.9326971330504916	0.755907968830588	FALSE
ENSG00000140416	7168	TPM1	TPM1	protein_coding	tropomyosin 1 [Source:HGNC Symbol;Acc:HGNC:12010]	15	1	63042632	63071915	-0.05191931743082723	4.880266138653925	-0.7564014181956715	0.44973746172957896	0.9326971330504916	-0.7558527901717218	FALSE
ENSG00000147274	27316	RBMX	RBMX	protein_coding	RNA binding motif protein X-linked [Source:HGNC Symbol;Acc:HGNC:9910]	X	-1	136848004	136880764	-0.020716628047184216	6.74587373161761	-0.7561264316802603	0.44983144702735667	0.9326971330504916	-0.7556960597599054	FALSE
ENSG00000197928	342926	ZNF677	ZNF677	protein_coding	zinc finger protein 677 [Source:HGNC Symbol;Acc:HGNC:28730]	19	-1	53235381	53254898	0.07081442313206665	1.1890514992073606	0.7560581826044305	0.4498913588971434	0.9326971330504916	0.7555961600761459	FALSE
ENSG00000253506	342538	NACA2	NACA2	protein_coding	nascent polypeptide associated complex subunit alpha 2 [Source:HGNC Symbol;Acc:HGNC:23290]	17	-1	61590421	61591219	0.08052322529084782	0.2278294082581999	0.7558669992805152	0.44996659278856854	0.9326971330504916	0.7554707224594789	FALSE
ENSG00000161381	57125	PLXDC1	PLXDC1	protein_coding	plexin domain containing 1 [Source:HGNC Symbol;Acc:HGNC:20945]	17	-1	39063313	39154394	0.05192250991890468	3.332899869364996	0.7559461713162902	0.4500015815241769	0.9326971330504916	0.7554123897205761	FALSE
ENSG00000249141	NA	AL159163.1	AL159163.1	protein_coding	novel protein	6	-1	166858094	166956124	-0.048358639139046034	4.626695482559235	-0.7557268597903133	0.45022165459247965	0.9326971330504916	-0.7550455458371473	FALSE
ENSG00000204394	7407	VARS	VARS	protein_coding	valyl-tRNA synthetase [Source:HGNC Symbol;Acc:HGNC:12651]	6	-1	31777518	31795752	-0.03256382037292127	4.087272454631523	-0.7553456253160653	0.45030566949823425	0.9326971330504916	-0.7549055266287954	FALSE
ENSG00000251201	100302736	TMED7-TICAM2	TMED7-TICAM2	protein_coding	TMED7-TICAM2 readthrough [Source:HGNC Symbol;Acc:HGNC:33945]	5	-1	115578642	115626161	0.03263139072478083	2.535297144638019	0.7552280456428029	0.4503495060669537	0.9326971330504916	0.7548324744964447	FALSE
ENSG00000231918	NA	AC007402.1	AC007402.1	lncRNA	novel transcript	2	1	51032601	52407917	0.13667178904984909	-1.193586021684283	0.7551705615494815	0.45045466773189136	0.9326971330504916	0.7546572426233323	FALSE
ENSG00000092330	26277	TINF2	TINF2	protein_coding	TERF1 interacting nuclear factor 2 [Source:HGNC Symbol;Acc:HGNC:11824]	14	-1	24239643	24242674	0.02188362607787564	5.849688711180778	0.754890001561127	0.45058554438752807	0.9326971330504916	0.7544391939783538	FALSE
ENSG00000223361	NA	FTH1P10	FTH1P10	transcribed_processed_pseudogene	ferritin heavy chain 1 pseudogene 10 [Source:HGNC Symbol;Acc:HGNC:3980]	5	-1	17353695	17354624	-0.06055751521474084	3.3221027290101652	-0.7544227096813395	0.45086535955340923	0.9326971330504916	-0.7539731247949644	FALSE
ENSG00000272602	152687	ZNF595	ZNF595	protein_coding	zinc finger protein 595 [Source:HGNC Symbol;Acc:HGNC:27196]	4	1	53286	88208	0.05667121622848725	3.1250350647284497	0.7545974842654449	0.4508688207150833	0.9326971330504916	0.7539673607977618	FALSE
ENSG00000121104	81558	FAM117A	FAM117A	protein_coding	family with sequence similarity 117 member A [Source:HGNC Symbol;Acc:HGNC:24179]	17	-1	49710332	49789180	-0.040030333172753174	7.340077756377959	-0.7544325902516652	0.45088685360924285	0.9326971330504916	-0.7539373303748216	FALSE
ENSG00000211787	NA	TRAV8-3	TRAV8-3	TR_V_gene	T cell receptor alpha variable 8-3 [Source:HGNC Symbol;Acc:HGNC:12148]	14	1	21852558	21853006	0.08171794118713271	-0.16578748299753435	0.754273119364441	0.45091978796424526	0.9326971330504916	0.753882486102026	FALSE
ENSG00000245598	NA	DACT3-AS1	DACT3-AS1	lncRNA	DACT3 antisense RNA 1 [Source:HGNC Symbol;Acc:HGNC:44120]	19	1	46660364	46677447	0.09189974227506657	-0.5536087574110109	0.7541472447722866	0.4510063634395507	0.9326971330504916	0.7537383262168134	FALSE
ENSG00000255435	NA	AP001267.3	AP001267.3	lncRNA	novel transcript, antisense to MLL and TTC36	11	-1	118510273	118531094	-0.06557240670915104	0.21425456307420768	-0.7540432838300621	0.451054547348652	0.9326971330504916	-0.7536581002706874	FALSE
ENSG00000143167	10223	GPA33	GPA33	protein_coding	glycoprotein A33 [Source:HGNC Symbol;Acc:HGNC:4445]	1	-1	167052836	167166479	-0.04789323123360578	2.444309404017895	-0.7538994018467559	0.45119113072112893	0.9326971330504916	-0.7534307160573062	FALSE
ENSG00000165669	63877	FAM204A	FAM204A	protein_coding	family with sequence similarity 204 member A [Source:HGNC Symbol;Acc:HGNC:25794]	10	-1	118297925	118342328	0.01595733952449585	4.948151814540014	0.7538163562376243	0.4512117285752899	0.9326971330504916	0.7533964280976748	FALSE
ENSG00000131507	80762	NDFIP1	NDFIP1	protein_coding	Nedd4 family interacting protein 1 [Source:HGNC Symbol;Acc:HGNC:17592]	5	1	142108779	142154440	-0.01875099664639901	6.879100282001034	-0.7537719459407018	0.45126820524495437	0.9326971330504916	-0.7533024194610967	FALSE
ENSG00000119138	687	KLF9	KLF9	protein_coding	Kruppel like factor 9 [Source:HGNC Symbol;Acc:HGNC:1123]	9	-1	70384597	70414624	-0.05720818170936681	4.056924730442681	-0.7537364659198516	0.45126903591734857	0.9326971330504916	-0.7533010368092175	FALSE
ENSG00000146263	253714	MMS22L	MMS22L	protein_coding	MMS22 like, DNA repair protein [Source:HGNC Symbol;Acc:HGNC:21475]	6	-1	97142161	97283217	0.025886183534375107	3.985433126085995	0.7537033839714615	0.4512908093604028	0.9326971330504916	0.7532647954876643	FALSE
ENSG00000168803	161823	ADAL	ADAL	protein_coding	adenosine deaminase like [Source:HGNC Symbol;Acc:HGNC:31853]	15	1	43330657	43354555	0.03711682869308963	1.744449726931335	0.7534990020025437	0.4513843895308154	0.9326971330504916	0.753109045025038	FALSE
ENSG00000204439	57827	C6orf47	C6orf47	protein_coding	chromosome 6 open reading frame 47 [Source:HGNC Symbol;Acc:HGNC:19076]	6	-1	31658298	31660778	0.026743435763175505	3.585757444670376	0.7534710696892096	0.45142892648651023	0.9326971330504916	0.753034926213271	FALSE
ENSG00000007312	974	CD79B	CD79B	protein_coding	CD79b molecule [Source:HGNC Symbol;Acc:HGNC:1699]	17	-1	63928740	63932354	0.08670888973805307	-0.2507877887334187	0.7533034224466719	0.4515014634431238	0.9326971330504916	0.7529142183969141	FALSE
ENSG00000240376	NA	AC010343.1	AC010343.1	processed_pseudogene	ribosomal protein S8 (RPS8) pseudogene	5	1	33162179	33162807	0.07187839217132604	0.6378537245651045	0.7532918073466779	0.45150668670221805	0.9326971330504916	0.7529055268620712	FALSE
ENSG00000120458	79684	MSANTD2	MSANTD2	protein_coding	Myb/SANT DNA binding domain containing 2 [Source:HGNC Symbol;Acc:HGNC:26266]	11	-1	124766498	124800673	-0.03222710904586279	3.869700737182047	-0.753223800298629	0.4515732470021496	0.9326971330504916	-0.7527947750987461	FALSE
ENSG00000236409	NA	NRADDP	NRADDP	transcribed_unitary_pseudogene	neurotrophin receptor associated death domain, pseudogene [Source:HGNC Symbol;Acc:HGNC:19337]	3	1	47010824	47013465	-0.06257874396038465	0.4196097843651467	-0.7530870504235493	0.4516662744330915	0.9326971330504916	-0.7526399993183374	FALSE
ENSG00000166135	55662	HIF1AN	HIF1AN	protein_coding	hypoxia inducible factor 1 subunit alpha inhibitor [Source:HGNC Symbol;Acc:HGNC:17113]	10	1	100529072	100559998	0.018415323965237818	5.7403721946895505	0.752985657623968	0.45172424423899815	0.9326971330504916	0.7525435603039303	FALSE
ENSG00000160563	9442	MED27	MED27	protein_coding	mediator complex subunit 27 [Source:HGNC Symbol;Acc:HGNC:2377]	9	-1	131852928	132079867	-0.03047264950502182	4.986592966035707	-0.7527747398723263	0.4518598233193052	0.9326971330504916	-0.7523180372258305	FALSE
ENSG00000073169	83642	SELENOO	SELENOO	protein_coding	selenoprotein O [Source:HGNC Symbol;Acc:HGNC:30395]	22	1	50200979	50217616	-0.020680353490519998	5.316080631786816	-0.7527656860095784	0.4518927436511585	0.9326971330504916	-0.7522632831161936	FALSE
ENSG00000170175	1140	CHRNB1	CHRNB1	protein_coding	cholinergic receptor nicotinic beta 1 subunit [Source:HGNC Symbol;Acc:HGNC:1961]	17	1	7445061	7457710	0.038517607732607706	1.971229821088714	0.7525117029085057	0.4519883530610116	0.9326971330504916	0.7521042753863151	FALSE
ENSG00000174945	155185	AMZ1	AMZ1	protein_coding	archaelysin family metallopeptidase 1 [Source:HGNC Symbol;Acc:HGNC:22231]	7	1	2679522	2775500	0.055693364637925735	1.3493737017101237	0.7525468366254134	0.45198851627476	0.9326971330504916	0.7521040039622666	FALSE
ENSG00000102078	9016	SLC25A14	SLC25A14	protein_coding	solute carrier family 25 member 14 [Source:HGNC Symbol;Acc:HGNC:10984]	X	1	130339888	130373361	0.028718367342065232	2.9750744604178045	0.7524895489716417	0.4520055408663777	0.9326971330504916	0.7520756924140085	FALSE
ENSG00000168386	11259	FILIP1L	FILIP1L	protein_coding	filamin A interacting protein 1 like [Source:HGNC Symbol;Acc:HGNC:24589]	3	-1	99830141	100114513	-0.07056240558398386	0.06396095093804997	-0.7524351617975642	0.45202406703051556	0.9326971330504916	-0.7520448844662115	FALSE
ENSG00000188895	339287	MSL1	MSL1	protein_coding	MSL complex subunit 1 [Source:HGNC Symbol;Acc:HGNC:27905]	17	1	40121971	40136917	0.033327764259587056	8.338930089484025	0.7524666536687602	0.4520503883607805	0.9326971330504916	0.7520011148319243	FALSE
ENSG00000057019	131566	DCBLD2	DCBLD2	protein_coding	discoidin, CUB and LCCL domain containing 2 [Source:HGNC Symbol;Acc:HGNC:24627]	3	-1	98795941	98901695	0.05451444210758316	0.9976444491656228	0.7523839159212412	0.452075335364055	0.9326971330504916	0.7519596318902235	FALSE
ENSG00000285865	NA	AC010285.3	AC010285.3	lncRNA	Novel transcript, antisense to RNF130	5	1	179974584	179980186	0.05553912324931676	1.1800020387528753	0.752236236252656	0.45217449581594626	0.9326971330504916	0.7517947564509946	FALSE
ENSG00000004455	204	AK2	AK2	protein_coding	adenylate kinase 2 [Source:HGNC Symbol;Acc:HGNC:362]	1	-1	33007940	33080996	0.019819541996874968	5.7870702767724485	0.7522138283105261	0.4521798793628413	0.9326971330504916	0.751785805738861	FALSE
ENSG00000047578	23247	KIAA0556	KIAA0556	protein_coding	KIAA0556 [Source:HGNC Symbol;Acc:HGNC:29068]	16	1	27550133	27780369	0.02244518286895847	5.898351148412126	0.752174361916267	0.45222273029036986	0.9326971330504916	0.7517145637188088	FALSE
ENSG00000102119	2010	EMD	EMD	protein_coding	emerin [Source:HGNC Symbol;Acc:HGNC:3331]	X	1	154379197	154381523	-0.03579058025180837	3.4414183416321595	-0.7521161762035539	0.45225743512163485	0.9326971330504916	-0.7516568678272698	FALSE
ENSG00000100393	2033	EP300	EP300	protein_coding	E1A binding protein p300 [Source:HGNC Symbol;Acc:HGNC:3373]	22	1	41092592	41180077	0.03352685035387282	7.781587007588357	0.7520463425324156	0.45229480419665113	0.9326971330504916	0.7515947454963464	FALSE
ENSG00000246225	NA	AC006299.1	AC006299.1	lncRNA	novel transcript, antisense to SVIP	11	1	22829380	22945393	0.03905603225052334	1.9734103768776592	0.7519092013458282	0.4523455102594176	0.9326971330504916	0.7515104564016668	FALSE
ENSG00000184117	8508	NIPSNAP1	NIPSNAP1	protein_coding	nipsnap homolog 1 [Source:HGNC Symbol;Acc:HGNC:7827]	22	-1	29554808	29581327	0.023963063704107945	3.576410457417438	0.7518347770214963	0.452391674150435	0.9326971330504916	0.7514337224384647	FALSE
ENSG00000090013	645	BLVRB	BLVRB	protein_coding	biliverdin reductase B [Source:HGNC Symbol;Acc:HGNC:1063]	19	-1	40447765	40465764	0.07215450989012151	6.548719300901147	0.7517865711770494	0.4524700829745427	0.9326971330504916	0.7513034008459725	FALSE
ENSG00000255045	NA	AP000866.5	AP000866.5	lncRNA	novel transcript	11	-1	124744634	124746337	-0.0729427553980746	2.299126010076587	-0.7517420759929494	0.45252880066083656	0.9326971330504916	-0.7512058158182403	FALSE
ENSG00000139687	5925	RB1	RB1	protein_coding	RB transcriptional corepressor 1 [Source:HGNC Symbol;Acc:HGNC:9884]	13	1	48303726	48599436	-0.017979512402463982	6.844120319369154	-0.7515419040934088	0.45259218130518464	0.9326971330504916	-0.7511004892810201	FALSE
ENSG00000280441	NA	FP236383.3	FP236383.3	lncRNA	novel transcript	21	1	8380643	8454792	0.12210392240434786	-0.7368199919002661	0.7514551436122325	0.4526254715494652	0.9326971330504916	0.751045170584712	FALSE
ENSG00000167671	80700	UBXN6	UBXN6	protein_coding	UBX domain protein 6 [Source:HGNC Symbol;Acc:HGNC:14928]	19	-1	4444999	4457794	0.06858313573504482	7.669001914273591	0.751521336380034	0.45263954271601214	0.9326971330504916	0.7510217890925888	FALSE
ENSG00000197415	79674	VEPH1	VEPH1	protein_coding	ventricular zone expressed PH domain containing 1 [Source:HGNC Symbol;Acc:HGNC:25735]	3	-1	157259742	157533619	0.07745836902138192	1.358714111829083	0.7515145817409343	0.4526629201254727	0.9326971330504916	0.7509829446981696	FALSE
ENSG00000001561	22875	ENPP4	ENPP4	protein_coding	ectonucleotide pyrophosphatase/phosphodiesterase 4 [Source:HGNC Symbol;Acc:HGNC:3359]	6	1	46129989	46146688	-0.05781825360279669	3.4155808773625123	-0.7514492513664435	0.4526646490833417	0.9326971330504916	-0.7509800718704739	FALSE
ENSG00000125484	9329	GTF3C4	GTF3C4	protein_coding	general transcription factor IIIC subunit 4 [Source:HGNC Symbol;Acc:HGNC:4667]	9	1	132670035	132694953	0.0453366558419126	3.6113015038683076	0.7513093233282115	0.4527224160189267	0.9326971330504916	0.7508840901836266	FALSE
ENSG00000072571	3161	HMMR	HMMR	protein_coding	hyaluronan mediated motility receptor [Source:HGNC Symbol;Acc:HGNC:5012]	5	1	163460203	163491941	-0.08100917042024677	0.23805054321689786	-0.7512664172463079	0.4527381274821265	0.9326971330504916	-0.7508579862609611	FALSE
ENSG00000134278	56907	SPIRE1	SPIRE1	protein_coding	spire type actin nucleation factor 1 [Source:HGNC Symbol;Acc:HGNC:30622]	18	-1	12446512	12658134	0.03963526506999848	2.5091864399390302	0.7512945417191985	0.4527588834902716	0.9326971330504916	0.7508235018275047	FALSE
ENSG00000153574	22934	RPIA	RPIA	protein_coding	ribose 5-phosphate isomerase A [Source:HGNC Symbol;Acc:HGNC:10297]	2	1	88691673	88750929	-0.05160626133530499	5.6580116990723885	-0.751220130429519	0.452808661342594	0.9326971330504916	-0.7507408035787602	FALSE
ENSG00000168014	26005	C2CD3	C2CD3	protein_coding	C2 domain containing 3 centriole elongation regulator [Source:HGNC Symbol;Acc:HGNC:24564]	11	-1	74012714	74171210	0.022033362849125382	5.546152341871235	0.7511630003430216	0.452816418877539	0.9326971330504916	0.7507279160895237	FALSE
ENSG00000127399	65999	LRRC61	LRRC61	protein_coding	leucine rich repeat containing 61 [Source:HGNC Symbol;Acc:HGNC:21704]	7	1	150323263	150338156	-0.057457506503137745	0.47200610888854105	-0.7511155543074407	0.4528549996723532	0.9326971330504916	-0.7506638241821187	FALSE
ENSG00000219507	NA	FTH1P8	FTH1P8	processed_pseudogene	ferritin heavy chain 1 pseudogene 8 [Source:HGNC Symbol;Acc:HGNC:3995]	X	1	148052233	148052746	-0.060387952626874686	2.700006436906841	-0.7510734966143109	0.4528766930735507	0.9326971330504916	-0.7506277876199938	FALSE
ENSG00000111275	217	ALDH2	ALDH2	protein_coding	aldehyde dehydrogenase 2 family member [Source:HGNC Symbol;Acc:HGNC:404]	12	1	111766887	111817532	0.03395333369294473	5.538500252782477	0.7511167411849005	0.45290921321232047	0.9326971330504916	0.75057376776477	FALSE
ENSG00000118894	196483	EEF2KMT	EEF2KMT	protein_coding	eukaryotic elongation factor 2 lysine methyltransferase [Source:HGNC Symbol;Acc:HGNC:32221]	16	-1	5084284	5097795	-0.039230653608634425	2.166631173053336	-0.7506639844081049	0.4530885153904278	0.932779857673847	-0.7502759646371714	FALSE
ENSG00000168026	199223	TTC21A	TTC21A	protein_coding	tetratricopeptide repeat domain 21A [Source:HGNC Symbol;Acc:HGNC:30761]	3	1	39107704	39138903	-0.055287070626162116	2.9651490312145894	-0.7504653251501504	0.4532193831238177	0.932779857673847	-0.7500586483163593	FALSE
ENSG00000229628	NA	AC073115.1	AC073115.1	lncRNA	novel transcript	7	1	45990905	46000898	-0.09389876395507946	-0.10654853277374671	-0.7505279601706007	0.4532443180240501	0.932779857673847	-0.7500172459411409	FALSE
ENSG00000141179	58488	PCTP	PCTP	protein_coding	phosphatidylcholine transfer protein [Source:HGNC Symbol;Acc:HGNC:8752]	17	1	55751051	55842830	0.03413217844592875	4.862628191379946	0.7503258484138083	0.4533492118049788	0.932779857673847	0.7498430924208995	FALSE
ENSG00000099956	6598	SMARCB1	SMARCB1	protein_coding	SWI/SNF related, matrix associated, actin dependent regulator of chromatin, subfamily b, member 1 [Source:HGNC Symbol;Acc:HGNC:11103]	22	1	23786931	23838008	-0.02097007281925478	4.874247974120983	-0.7502445601992237	0.4533639964378029	0.932779857673847	-0.7498185475526296	FALSE
ENSG00000131115	7770	ZNF227	ZNF227	protein_coding	zinc finger protein 227 [Source:HGNC Symbol;Acc:HGNC:13020]	19	1	44207547	44237268	0.03162278914556538	3.526118939556822	0.7501117378375556	0.4534316254667925	0.932779857673847	0.749706278246445	FALSE
ENSG00000185164	283820	NOMO2	NOMO2	protein_coding	NODAL modulator 2 [Source:HGNC Symbol;Acc:HGNC:22652]	16	-1	18417325	18562211	0.03547940585287401	3.5014622332709107	0.7501432820836984	0.4534466958643818	0.932779857673847	0.7496812615334308	FALSE
ENSG00000119862	29094	LGALSL	LGALSL	protein_coding	galectin like [Source:HGNC Symbol;Acc:HGNC:25012]	2	1	64453969	64461381	-0.050971758988663574	4.860335632016522	-0.7499727017227213	0.4536338355047804	0.932779857673847	-0.749370650630746	FALSE
ENSG00000148153	58493	INIP	INIP	protein_coding	INTS3 and NABP interacting protein [Source:HGNC Symbol;Acc:HGNC:24994]	9	-1	112683926	112718149	0.01826126567071551	5.064296017997161	0.7495576157382507	0.4537646307339289	0.932779857673847	0.7491536020540027	FALSE
ENSG00000186469	54331	GNG2	GNG2	protein_coding	G protein subunit gamma 2 [Source:HGNC Symbol;Acc:HGNC:4404]	14	1	51826195	51979342	0.031080475151721743	7.685874609569592	0.7495029708871292	0.4538494460968414	0.932779857673847	0.7490128737802603	FALSE
ENSG00000119820	84272	YIPF4	YIPF4	protein_coding	Yip1 domain family member 4 [Source:HGNC Symbol;Acc:HGNC:28145]	2	1	32277904	32316594	-0.018047864500582378	7.139076192595085	-0.7493758125780011	0.45390281818437905	0.932779857673847	-0.7489243247654682	FALSE
ENSG00000162073	124222	PAQR4	PAQR4	protein_coding	progestin and adipoQ receptor family member 4 [Source:HGNC Symbol;Acc:HGNC:26386]	16	1	2969270	2973484	0.047553444518465104	1.3496194367262557	0.7492480462582286	0.45395445042767524	0.932779857673847	0.748838667894076	FALSE
ENSG00000115207	2976	GTF3C2	GTF3C2	protein_coding	general transcription factor IIIC subunit 2 [Source:HGNC Symbol;Acc:HGNC:4665]	2	-1	27325849	27357034	0.014597576576543148	5.588058034817383	0.7491777780392418	0.454002466130107	0.932779857673847	0.7487590157227431	FALSE
ENSG00000010438	5646	PRSS3	PRSS3	protein_coding	serine protease 3 [Source:HGNC Symbol;Acc:HGNC:9486]	9	1	33750466	33799231	0.10030623840856334	-0.6890366010256896	0.7490835004016247	0.4540679047814422	0.932779857673847	0.7486504686606166	FALSE
ENSG00000169621	200558	APLF	APLF	protein_coding	aprataxin and PNKP like factor [Source:HGNC Symbol;Acc:HGNC:28724]	2	1	68467572	68655862	0.03170479226367107	3.2262648391606916	0.7488425043703659	0.4541963366941971	0.932779857673847	0.7484374564933257	FALSE
ENSG00000054267	51742	ARID4B	ARID4B	protein_coding	AT-rich interaction domain 4B [Source:HGNC Symbol;Acc:HGNC:15550]	1	-1	235131634	235328219	-0.01895801772023198	8.325514143625306	-0.7486813773983423	0.4543091437088872	0.932779857673847	-0.7482503871832942	FALSE
ENSG00000163288	2560	GABRB1	GABRB1	protein_coding	gamma-aminobutyric acid type A receptor beta1 subunit [Source:HGNC Symbol;Acc:HGNC:4081]	4	1	46993723	47426447	-0.09058299743185083	2.21217799446906	-0.7486430753757461	0.4543265280558232	0.932779857673847	-0.7482215608278286	FALSE
ENSG00000080007	55510	DDX43	DDX43	protein_coding	DEAD-box helicase 43 [Source:HGNC Symbol;Acc:HGNC:18677]	6	1	73394828	73417566	-0.10030457574266269	0.2413610122347363	-0.7484779882109427	0.4545500333546736	0.932779857673847	-0.7478510044435263	FALSE
ENSG00000122543	654231	OCM	OCM	protein_coding	oncomodulin [Source:HGNC Symbol;Acc:HGNC:8105]	7	1	5879827	5886363	0.06390330003918498	0.9959450383628161	0.7482491928896204	0.45456183876370737	0.932779857673847	0.7478314347442121	FALSE
ENSG00000185684	NA	EP400P1	EP400P1	transcribed_unprocessed_pseudogene	EP400 pseudogene 1 [Source:HGNC Symbol;Acc:HGNC:26602]	12	1	132084283	132131639	-0.03647480603035014	4.151922602041497	-0.7482292254431475	0.4546118835136167	0.932779857673847	-0.7477484792818258	FALSE
ENSG00000165675	10495	ENOX2	ENOX2	protein_coding	ecto-NOX disulfide-thiol exchanger 2 [Source:HGNC Symbol;Acc:HGNC:2259]	X	-1	130623369	130903317	-0.024012911806793547	4.841063459068265	-0.7481116070732137	0.45465989116840033	0.932779857673847	-0.7476689053961273	FALSE
ENSG00000173258	158399	ZNF483	ZNF483	protein_coding	zinc finger protein 483 [Source:HGNC Symbol;Acc:HGNC:23384]	9	1	111525159	111577844	-0.05215033613202302	2.2151936800789653	-0.7480700019652254	0.45467546837615636	0.932779857673847	-0.7476430868028627	FALSE
ENSG00000283378	100289279	CNTNAP3C	CNTNAP3C	protein_coding	contactin associated protein like 3C [Source:HGNC Symbol;Acc:HGNC:53878]	9	1	61330717	61453030	-0.07537827939069608	3.5566215817569096	-0.7481163124552728	0.4547561018718915	0.932779857673847	-0.7475094480034393	FALSE
ENSG00000233276	2876	GPX1	GPX1	polymorphic_pseudogene	glutathione peroxidase 1 [Source:HGNC Symbol;Acc:HGNC:4553]	3	-1	49357176	49358358	0.06555052672844752	7.078274375324694	0.7478152559532177	0.4548538636487631	0.932779857673847	0.7473474393640369	FALSE
ENSG00000115685	5510	PPP1R7	PPP1R7	protein_coding	protein phosphatase 1 regulatory subunit 7 [Source:HGNC Symbol;Acc:HGNC:9295]	2	1	241149576	241183652	0.01657774104818177	5.381417909342802	0.7476629772090654	0.45493038668504227	0.932779857673847	0.7472206407775265	FALSE
ENSG00000067829	3421	IDH3G	IDH3G	protein_coding	isocitrate dehydrogenase (NAD(+)) 3 gamma [Source:HGNC Symbol;Acc:HGNC:5386]	X	-1	153785766	153794523	0.025910828506143346	5.433815163013783	0.747657337631038	0.45495660718269804	0.932779857673847	0.7471771962053512	FALSE
ENSG00000167088	6632	SNRPD1	SNRPD1	protein_coding	small nuclear ribonucleoprotein D1 polypeptide [Source:HGNC Symbol;Acc:HGNC:11158]	18	1	21612314	21633524	0.03060996893302992	3.6716919389721143	0.747577505041824	0.45496101903434116	0.932779857673847	0.7471698863756404	FALSE
ENSG00000172331	669	BPGM	BPGM	protein_coding	bisphosphoglycerate mutase [Source:HGNC Symbol;Acc:HGNC:1093]	7	1	134646811	134679816	-0.08984929626672322	6.162729001102706	-0.7475392234958753	0.45503655025919465	0.932779857673847	-0.7470447477447972	FALSE
ENSG00000226564	NA	FTH1P20	FTH1P20	processed_pseudogene	ferritin heavy chain 1 pseudogene 20 [Source:HGNC Symbol;Acc:HGNC:37639]	2	-1	180872867	180873414	-0.06359112049432669	1.8008699972129374	-0.7473706140068567	0.4551136870432704	0.932779857673847	-0.7469169611283463	FALSE
ENSG00000232810	7124	TNF	TNF	protein_coding	tumor necrosis factor [Source:HGNC Symbol;Acc:HGNC:11892]	6	1	31575565	31578336	0.049196453801650275	2.1171008605064046	0.7472063481134191	0.45519030116596604	0.932779857673847	0.7467900524369641	FALSE
ENSG00000120733	51780	KDM3B	KDM3B	protein_coding	lysine demethylase 3B [Source:HGNC Symbol;Acc:HGNC:1337]	5	1	138352685	138437028	-0.01973747512719015	7.7562376366754044	-0.7471348451381012	0.45526509275776805	0.932779857673847	-0.74666617430691	FALSE
ENSG00000116044	4780	NFE2L2	NFE2L2	protein_coding	nuclear factor, erythroid 2 like 2 [Source:HGNC Symbol;Acc:HGNC:7782]	2	-1	177227595	177392697	-0.02807939687386085	7.1540377775241994	-0.7470806898802234	0.45528557363633426	0.932779857673847	-0.7466322536025845	FALSE
ENSG00000241506	NA	PSMC1P1	PSMC1P1	processed_pseudogene	proteasome 26S subunit, ATPase 1 pseudogene 1 [Source:HGNC Symbol;Acc:HGNC:30147]	3	1	68635705	68637024	-0.06819858601085294	-0.30741118136904405	-0.7469649784913519	0.4553210081790944	0.932779857673847	-0.7465735684689531	FALSE
ENSG00000100351	9402	GRAP2	GRAP2	protein_coding	GRB2 related adaptor protein 2 [Source:HGNC Symbol;Acc:HGNC:4563]	22	1	39901084	39973721	-0.027128254742969204	7.557450934057621	-0.7470901532564316	0.45532340559842166	0.932779857673847	-0.7465695980612096	FALSE
ENSG00000095787	51322	WAC	WAC	protein_coding	WW domain containing adaptor with coiled-coil [Source:HGNC Symbol;Acc:HGNC:17327]	10	1	28532493	28623112	-0.018418099467163884	8.347825772726676	-0.7470407648412455	0.45532468556969863	0.932779857673847	-0.7465674782833889	FALSE
ENSG00000100532	10668	CGRRF1	CGRRF1	protein_coding	cell growth regulator with ring finger domain 1 [Source:HGNC Symbol;Acc:HGNC:15528]	14	1	54509812	54539292	-0.028622083245216867	2.8268153868808095	-0.7469040529297225	0.455362241279311	0.932779857673847	-0.7465052832556374	FALSE
ENSG00000013503	55703	POLR3B	POLR3B	protein_coding	RNA polymerase III subunit B [Source:HGNC Symbol;Acc:HGNC:30348]	12	1	106357748	106510198	0.02434420928257719	3.4082189954967967	0.7468933675381104	0.4553663037140422	0.932779857673847	0.7464985557368793	FALSE
ENSG00000169683	201255	LRRC45	LRRC45	protein_coding	leucine rich repeat containing 45 [Source:HGNC Symbol;Acc:HGNC:28302]	17	1	82023305	82031151	-0.03921463263570102	1.7660847367611052	-0.7467825614897958	0.45543654358782115	0.932779857673847	-0.7463822416544108	FALSE
ENSG00000006712	54623	PAF1	PAF1	protein_coding	PAF1 homolog, Paf1/RNA polymerase II complex component [Source:HGNC Symbol;Acc:HGNC:25459]	19	-1	39385629	39391154	0.023800745406831858	4.989680468965167	0.7468311063489724	0.4554477473570213	0.932779857673847	0.7463636896486217	FALSE
ENSG00000255621	NA	AC023790.2	AC023790.2	lncRNA	novel transcript	12	1	13000451	13040679	-0.08756792020568926	-0.23130424608535938	-0.7468825002045074	0.45546902138699297	0.932779857673847	-0.7463284632886824	FALSE
ENSG00000213445	6494	SIPA1	SIPA1	protein_coding	signal-induced proliferation-associated 1 [Source:HGNC Symbol;Acc:HGNC:10885]	11	1	65638101	65650918	0.02010308732711863	6.987447329580927	0.7467864053947901	0.4554719587796434	0.932779857673847	0.7463235995133218	FALSE
ENSG00000179841	9495	AKAP5	AKAP5	protein_coding	A-kinase anchoring protein 5 [Source:HGNC Symbol;Acc:HGNC:375]	14	1	64465499	64474503	0.11146354902887062	-0.3733112358759506	0.7466840153867323	0.4555293361273668	0.932779857673847	0.746228596848056	FALSE
ENSG00000147894	203228	C9orf72	C9orf72	protein_coding	C9orf72-SMCR8 complex subunit [Source:HGNC Symbol;Acc:HGNC:28337]	9	-1	27535640	27573866	-0.03492066497809887	6.423369255320145	-0.746715740677136	0.4555352602591316	0.932779857673847	-0.7462187883379103	FALSE
ENSG00000018869	147948	ZNF582	ZNF582	protein_coding	zinc finger protein 582 [Source:HGNC Symbol;Acc:HGNC:26421]	19	-1	56375846	56393545	0.04262865082169398	1.6336358345802267	0.7464809721653618	0.4556170734418026	0.9328242378769535	0.7460833386254445	FALSE
ENSG00000231707	NA	PABPC1P1	PABPC1P1	processed_pseudogene	poly(A) binding protein cytoplasmic 1 pseudogene 1 [Source:HGNC Symbol;Acc:HGNC:8558]	4	1	39973444	39974338	-0.0756203477675188	-0.45217898208116375	-0.7462929223333968	0.45572286954832897	0.9328489535982569	-0.745908203133029	FALSE
ENSG00000170876	79188	TMEM43	TMEM43	protein_coding	transmembrane protein 43 [Source:HGNC Symbol;Acc:HGNC:28472]	3	1	14124940	14143679	0.027157638889384828	5.178298316039193	0.7462536504736986	0.45577616086059813	0.9328489535982569	0.7458199930479076	FALSE
ENSG00000145388	57721	METTL14	METTL14	protein_coding	methyltransferase like 14 [Source:HGNC Symbol;Acc:HGNC:29330]	4	1	118685392	118715433	0.025146386013667588	4.611091957028096	0.7461831440573596	0.45580956864942224	0.9328489535982569	0.7457646979900352	FALSE
ENSG00000186665	284018	C17orf58	C17orf58	protein_coding	chromosome 17 open reading frame 58 [Source:HGNC Symbol;Acc:HGNC:27568]	17	-1	67991101	67996431	0.06757836649941684	-0.2653664561702379	0.7459083874510439	0.4559504142125418	0.9330140995845297	0.7455316018635585	FALSE
ENSG00000131732	84240	ZCCHC9	ZCCHC9	protein_coding	zinc finger CCHC-type containing 9 [Source:HGNC Symbol;Acc:HGNC:25424]	5	1	81301587	81313297	-0.018335081650003637	3.995433299305544	-0.7457800797304608	0.4560321930404506	0.9330583493273222	-0.7453962783946295	FALSE
ENSG00000140497	10066	SCAMP2	SCAMP2	protein_coding	secretory carrier membrane protein 2 [Source:HGNC Symbol;Acc:HGNC:10564]	15	-1	74843730	74873365	0.018344276766736556	6.435203629990926	0.7456709230919147	0.4561550277282488	0.9331865780919106	0.7451930434100795	FALSE
ENSG00000132661	29107	NXT1	NXT1	protein_coding	nuclear transport factor 2 like export factor 1 [Source:HGNC Symbol;Acc:HGNC:15913]	20	1	23350791	23354771	0.041691613417605744	2.1594223324676083	0.7453622303995413	0.4562865665666881	0.9332214871811919	0.7449754411775018	FALSE
ENSG00000170909	126014	OSCAR	OSCAR	protein_coding	osteoclast associated Ig-like receptor [Source:HGNC Symbol;Acc:HGNC:29960]	19	-1	54094668	54102692	-0.04072303261923338	5.895987065687053	-0.7453316361732645	0.4563854326746122	0.9332214871811919	-0.7448119120478601	FALSE
ENSG00000196968	170384	FUT11	FUT11	protein_coding	fucosyltransferase 11 [Source:HGNC Symbol;Acc:HGNC:19233]	10	1	73772276	73780251	-0.028351364494221265	4.849695409163886	-0.7450526055754126	0.45652626823696396	0.9332214871811919	-0.7445789978818836	FALSE
ENSG00000221838	9179	AP4M1	AP4M1	protein_coding	adaptor related protein complex 4 subunit mu 1 [Source:HGNC Symbol;Acc:HGNC:574]	7	1	100101549	100110345	-0.035789314358815716	1.8922321761698577	-0.7448902586176281	0.45657808573508774	0.9332214871811919	-0.7444933121528232	FALSE
ENSG00000147180	7552	ZNF711	ZNF711	protein_coding	zinc finger protein 711 [Source:HGNC Symbol;Acc:HGNC:13128]	X	1	85244032	85273362	0.08474725922648058	-0.2144278549465451	0.7447353340243755	0.4566705452077411	0.9332214871811919	0.7443404341847825	FALSE
ENSG00000145850	91937	TIMD4	TIMD4	protein_coding	T cell immunoglobulin and mucin domain containing 4 [Source:HGNC Symbol;Acc:HGNC:25132]	5	-1	156919292	156963226	-0.08028468185647564	-0.30879478682104666	-0.7447066545529317	0.4566832269322889	0.9332214871811919	-0.7443194668270361	FALSE
ENSG00000099985	5008	OSM	OSM	protein_coding	oncostatin M [Source:HGNC Symbol;Acc:HGNC:8506]	22	-1	30262829	30266851	-0.06613305352559928	2.1545917858944406	-0.7448339197571646	0.45669199531658955	0.9332214871811919	-0.744304969790511	FALSE
ENSG00000198919	9666	DZIP3	DZIP3	protein_coding	DAZ interacting zinc finger protein 3 [Source:HGNC Symbol;Acc:HGNC:30938]	3	1	108589705	108694840	0.032863514410992334	3.9583563251128355	0.7446787717178576	0.45676116322495064	0.9332214871811919	0.7441906178665811	FALSE
ENSG00000134121	10752	CHL1	CHL1	protein_coding	cell adhesion molecule L1 like [Source:HGNC Symbol;Acc:HGNC:1939]	3	1	196763	409417	-0.10574428854249013	-0.6252333576420576	-0.7445833373645255	0.4568210335812759	0.9332214871811919	-0.7440916449877765	FALSE
ENSG00000145781	51397	COMMD10	COMMD10	protein_coding	COMM domain containing 10 [Source:HGNC Symbol;Acc:HGNC:30201]	5	1	116085016	116412762	-0.02429784861368578	6.436114501007581	-0.7444233848506976	0.456889843318138	0.9332214871811919	-0.7439779032426918	FALSE
ENSG00000138796	3033	HADH	HADH	protein_coding	hydroxyacyl-CoA dehydrogenase [Source:HGNC Symbol;Acc:HGNC:4799]	4	1	107989714	108035175	-0.032715889594719716	2.821238190612235	-0.7442779967202495	0.4569559122765572	0.9332214871811919	-0.7438687010313257	FALSE
ENSG00000174776	151790	WDR49	WDR49	protein_coding	WD repeat domain 49 [Source:HGNC Symbol;Acc:HGNC:26587]	3	-1	167478684	167653983	-0.06382413533134601	2.1983504337578945	-0.7442717360862047	0.4569825164110851	0.9332214871811919	-0.7438247308389574	FALSE
ENSG00000166833	89797	NAV2	NAV2	protein_coding	neuron navigator 2 [Source:HGNC Symbol;Acc:HGNC:15997]	11	1	19350724	20121601	-0.0707965334341571	0.6431962320159922	-0.7442126424042872	0.45699510554824685	0.9332214871811919	-0.7438039245448598	FALSE
ENSG00000274536	NA	AL034397.3	AL034397.3	lncRNA	novel transcript, antisense VSIG4	X	1	66015461	66020422	-0.039845242314179075	7.690854046495596	-0.7442742442416336	0.4570144037540026	0.9332214871811919	-0.7437720306771645	FALSE
ENSG00000063322	55588	MED29	MED29	protein_coding	mediator complex subunit 29 [Source:HGNC Symbol;Acc:HGNC:23074]	19	1	39391303	39400641	0.023826427563634844	4.389103422520676	0.7438133785649296	0.4572424404060387	0.933494388341847	0.7433952150451945	FALSE
ENSG00000117560	356	FASLG	FASLG	protein_coding	Fas ligand [Source:HGNC Symbol;Acc:HGNC:11936]	1	1	172659103	172666876	-0.08001752556692154	1.827328421748218	-0.7438673089125776	0.4572684135530497	0.933494388341847	-0.7433523028171014	FALSE
ENSG00000171307	84287	ZDHHC16	ZDHHC16	protein_coding	zinc finger DHHC-type containing 16 [Source:HGNC Symbol;Acc:HGNC:20714]	10	1	97446170	97457370	-0.021066422736384816	3.6695220878183603	-0.7436271587728706	0.45733173586163733	0.9335007968087718	-0.7432476889110138	FALSE
ENSG00000175556	79836	LONRF3	LONRF3	protein_coding	LON peptidase N-terminal domain and ring finger 3 [Source:HGNC Symbol;Acc:HGNC:21152]	X	1	118974614	119018355	-0.04791566186299745	2.976963899053837	-0.7435316559297777	0.4574354948943793	0.9335897317508839	-0.7430762876365933	FALSE
ENSG00000151849	55835	CENPJ	CENPJ	protein_coding	centromere protein J [Source:HGNC Symbol;Acc:HGNC:17272]	13	-1	24882279	24922889	0.03471438414095562	2.6882325657806025	0.7432251024769951	0.4575897885794846	0.9337225558338955	0.7428214476878067	FALSE
ENSG00000246223	NA	LINC01550	LINC01550	lncRNA	long intergenic non-protein coding RNA 1550 [Source:HGNC Symbol;Acc:HGNC:20111]	14	-1	97924637	97978124	-0.03959958156736665	5.30152999946471	-0.7432953782588982	0.4576302387704704	0.9337225558338955	-0.7427546459056631	FALSE
ENSG00000153214	84910	TMEM87B	TMEM87B	protein_coding	transmembrane protein 87B [Source:HGNC Symbol;Acc:HGNC:25913]	2	1	112055269	112119318	-0.024990322719456337	5.458113743589637	-0.7431262507994884	0.45768150318962386	0.9337225558338955	-0.7426699896442547	FALSE
ENSG00000100068	91355	LRP5L	LRP5L	protein_coding	LDL receptor related protein 5 like [Source:HGNC Symbol;Acc:HGNC:25323]	22	-1	25351418	25405377	-0.035921770758764904	3.6072735972485743	-0.7431196754010932	0.4577457008313224	0.9337225558338955	-0.7425639834187514	FALSE
ENSG00000163930	8314	BAP1	BAP1	protein_coding	BRCA1 associated protein 1 [Source:HGNC Symbol;Acc:HGNC:950]	3	-1	52401008	52410008	0.017878157573950837	5.289983682081464	0.7429173856419018	0.45780156257602833	0.9337225558338955	0.7424717486153053	FALSE
ENSG00000134061	4064	CD180	CD180	protein_coding	CD180 molecule [Source:HGNC Symbol;Acc:HGNC:6726]	5	-1	67179613	67196799	0.053956906121721104	4.282176185258372	0.7427872458245762	0.4578682586425389	0.9337358085464661	0.7423616332487919	FALSE
ENSG00000196154	6275	S100A4	S100A4	protein_coding	S100 calcium binding protein A4 [Source:HGNC Symbol;Acc:HGNC:10494]	1	-1	153543613	153550136	0.046124072549835304	8.209564444225627	0.7424989547139818	0.4580432630075405	0.9339699030511319	0.7420727434061818	FALSE
ENSG00000169914	23252	OTUD3	OTUD3	protein_coding	OTU deubiquitinase 3 [Source:HGNC Symbol;Acc:HGNC:29038]	1	1	19882395	19912945	-0.034146566841654735	3.2061723009353726	-0.7422772962320611	0.4581766473200142	0.9340919041065002	-0.7418525997787089	FALSE
ENSG00000277283	NA	AC004812.2	AC004812.2	lncRNA	novel transcript, antisense to RAB35	12	1	120116907	120119000	-0.03988483239392926	1.3323281317556033	-0.7420064152762341	0.45831038062966367	0.9340919041065002	-0.7416319162380609	FALSE
ENSG00000108773	2648	KAT2A	KAT2A	protein_coding	lysine acetyltransferase 2A [Source:HGNC Symbol;Acc:HGNC:4201]	17	-1	42113111	42121367	-0.029626755120387482	3.4782289625966305	-0.7420003982226159	0.4583305119705382	0.9340919041065002	-0.7415986991038617	FALSE
ENSG00000157741	254048	UBN2	UBN2	protein_coding	ubinuclein 2 [Source:HGNC Symbol;Acc:HGNC:21931]	7	1	139230356	139308236	0.02133414569566927	5.567783299559162	0.7420126257491377	0.4583439805399119	0.9340919041065002	0.7415764761390726	FALSE
ENSG00000100321	9145	SYNGR1	SYNGR1	protein_coding	synaptogyrin 1 [Source:HGNC Symbol;Acc:HGNC:11498]	22	1	39349925	39385575	-0.04421330523258815	2.2479994850214284	-0.7419235549227164	0.45845355994670456	0.9341034454676899	-0.7413956851477821	FALSE
ENSG00000134326	129607	CMPK2	CMPK2	protein_coding	cytidine/uridine monophosphate kinase 2 [Source:HGNC Symbol;Acc:HGNC:27015]	2	-1	6840570	6866635	0.11141140255643034	4.123945824930147	0.741757108692621	0.45848787605257213	0.9341034454676899	0.7413390732624726	FALSE
ENSG00000178307	8834	TMEM11	TMEM11	protein_coding	transmembrane protein 11 [Source:HGNC Symbol;Acc:HGNC:16823]	17	-1	21197280	21214624	-0.027112235826007414	4.074534487588275	-0.7415977939866614	0.4586022910622177	0.9341034454676899	-0.7411503379663701	FALSE
ENSG00000069956	5597	MAPK6	MAPK6	protein_coding	mitogen-activated protein kinase 6 [Source:HGNC Symbol;Acc:HGNC:6879]	15	1	51952106	52067375	-0.024843926214678902	4.4341012926391965	-0.7415600177110868	0.4586124482381754	0.9341034454676899	-0.7411335842936266	FALSE
ENSG00000183624	56941	HMCES	HMCES	protein_coding	5-hydroxymethylcytosine binding, ES cell specific [Source:HGNC Symbol;Acc:HGNC:24446]	3	1	129278828	129306186	0.02042761426372941	4.39138689028223	0.7413833674277487	0.45869862941534767	0.9341034454676899	0.7409914418088123	FALSE
ENSG00000170629	NA	DPY19L2P2	DPY19L2P2	transcribed_unprocessed_pseudogene	DPY19L2 pseudogene 2 [Source:HGNC Symbol;Acc:HGNC:21764]	7	-1	103175133	103280410	-0.049249357404181904	1.9099662466984413	-0.7413814630145235	0.45871097570288144	0.9341034454676899	-0.7409710797485056	FALSE
ENSG00000100320	23543	RBFOX2	RBFOX2	protein_coding	RNA binding fox-1 homolog 2 [Source:HGNC Symbol;Acc:HGNC:9906]	22	-1	35738736	36028824	0.06104815155493415	1.926074807347013	0.7411872243452886	0.45882835046695447	0.9342198141366409	0.7407775152769702	FALSE
ENSG00000164284	134266	GRPEL2	GRPEL2	protein_coding	GrpE like 2, mitochondrial [Source:HGNC Symbol;Acc:HGNC:21060]	5	1	149345430	149354583	0.03368296296087525	3.6814466178887266	0.7408871742626935	0.45900265444453003	0.9344031019904875	0.7404901191916998	FALSE
ENSG00000128928	3712	IVD	IVD	protein_coding	isovaleryl-CoA dehydrogenase [Source:HGNC Symbol;Acc:HGNC:6186]	15	1	40405485	40435947	0.024204081151925294	4.715602345092323	0.7407987236532331	0.45907808169142494	0.9344031019904875	0.7403657721103554	FALSE
ENSG00000168701	29100	TMEM208	TMEM208	protein_coding	transmembrane protein 208 [Source:HGNC Symbol;Acc:HGNC:25015]	16	1	67227103	67229278	-0.04322909553368737	2.091961309090768	-0.740684776770247	0.4591298371560859	0.9344031019904875	-0.7402804562363522	FALSE
ENSG00000049246	8863	PER3	PER3	protein_coding	period circadian regulator 3 [Source:HGNC Symbol;Acc:HGNC:8847]	1	1	7784320	7845177	-0.050264789068223514	2.6867439300650497	-0.7406897995831214	0.4591593348830827	0.9344031019904875	-0.7402318333592672	FALSE
ENSG00000170485	4862	NPAS2	NPAS2	protein_coding	neuronal PAS domain protein 2 [Source:HGNC Symbol;Acc:HGNC:7895]	2	1	100820139	100996829	-0.07070229182253529	1.2172776583038092	-0.7403503016943292	0.45939407801614474	0.934637744932134	-0.7398449544944447	FALSE
ENSG00000198416	NA	ZNF658B	ZNF658B	transcribed_unprocessed_pseudogene	zinc finger protein 658B (pseudogene) [Source:HGNC Symbol;Acc:HGNC:32033]	9	-1	39443815	39508885	0.0859683958388835	-0.5775296533849816	0.7402301875562165	0.4593951497235891	0.934637744932134	0.7398431884732621	FALSE
ENSG00000141096	64180	DPEP3	DPEP3	protein_coding	dipeptidase 3 [Source:HGNC Symbol;Acc:HGNC:23029]	16	-1	67975663	67980549	0.05011478809424208	3.1490374542883433	0.7401586120375099	0.45950501082841566	0.9346410521011083	0.7396621652643155	FALSE
ENSG00000169679	699	BUB1	BUB1	protein_coding	BUB1 mitotic checkpoint serine/threonine kinase [Source:HGNC Symbol;Acc:HGNC:1148]	2	-1	110637528	110678063	-0.08303508692427286	1.4527351368498735	-0.7400469966449774	0.45951728859022956	0.9346410521011083	-0.7396419361357459	FALSE
ENSG00000255062	NA	AP001318.2	AP001318.2	lncRNA	novel transcript, antisense to DCPS and TIRAP	11	-1	126294298	126304318	-0.0586654401130966	0.1548385465815042	-0.739801060308451	0.45964652045641985	0.934781326707687	-0.7394290290354378	FALSE
ENSG00000249307	NA	LINC01088	LINC01088	lncRNA	long intergenic non-protein coding RNA 1088 [Source:HGNC Symbol;Acc:HGNC:49148]	4	1	78939485	79309673	0.058649414055987226	1.3736523035617434	0.7394761529193604	0.45986541882915255	0.935084763341951	0.7390684744777374	FALSE
ENSG00000164631	7559	ZNF12	ZNF12	protein_coding	zinc finger protein 12 [Source:HGNC Symbol;Acc:HGNC:12902]	7	-1	6688433	6706947	0.025915156160427166	4.973416369187255	0.7394174976550331	0.4599162955022722	0.935084763341951	0.7389846876317009	FALSE
ENSG00000130724	27243	CHMP2A	CHMP2A	protein_coding	charged multivesicular body protein 2A [Source:HGNC Symbol;Acc:HGNC:30216]	19	-1	58551566	58555105	0.03155366343978194	5.891776072383127	0.7391451359928102	0.4600867709369195	0.9351963131763616	0.7387039759677805	FALSE
ENSG00000169895	94056	SYAP1	SYAP1	protein_coding	synapse associated protein 1 [Source:HGNC Symbol;Acc:HGNC:16273]	X	1	16719612	16765340	-0.020829314639483343	5.61158037753995	-0.7391307139971303	0.46009174559015	0.9351963131763616	-0.7386957853790838	FALSE
ENSG00000137177	63971	KIF13A	KIF13A	protein_coding	kinesin family member 13A [Source:HGNC Symbol;Acc:HGNC:14566]	6	-1	17759183	17987635	-0.02610196044295776	7.751810842094076	-0.7386257764112314	0.46041893152978197	0.9354070226052922	-0.7381571941850195	FALSE
ENSG00000174669	3177	SLC29A2	SLC29A2	protein_coding	solute carrier family 29 member 2 [Source:HGNC Symbol;Acc:HGNC:11004]	11	-1	66362521	66372214	-0.046460292833024885	1.5624848125456394	-0.7384175903396895	0.46050455436835447	0.9354070226052922	-0.7380162830528745	FALSE
ENSG00000240356	NA	RPL23AP7	RPL23AP7	transcribed_processed_pseudogene	ribosomal protein L23a pseudogene 7 [Source:HGNC Symbol;Acc:HGNC:17336]	2	-1	113610502	113627090	-0.07364949133999055	2.6554723888016203	-0.7386169798505695	0.4605745544452765	0.9354070226052922	-0.7379010934827986	FALSE
ENSG00000180385	NA	EMC3-AS1	EMC3-AS1	transcribed_unprocessed_pseudogene	EMC3 antisense RNA 1 [Source:HGNC Symbol;Acc:HGNC:49223]	3	1	9986893	10006990	-0.03288753726794447	2.8042168629453688	-0.7382190514873056	0.4606285145103065	0.9354070226052922	-0.7378123054527858	FALSE
ENSG00000283050	NA	GTF2IP12	GTF2IP12	transcribed_unprocessed_pseudogene	general transcription factor IIi pseudogene 12 [Source:HGNC Symbol;Acc:HGNC:51723]	4	-1	119405523	119454638	-0.05350079481802705	3.3557041355036707	-0.7381693742429807	0.46078583151591723	0.9354070226052922	-0.7375534830057927	FALSE
ENSG00000187231	91404	SESTD1	SESTD1	protein_coding	SEC14 and spectrin domain containing 1 [Source:HGNC Symbol;Acc:HGNC:18379]	2	-1	179101678	179264832	0.03445740800693997	5.198022375632424	0.737862547593843	0.46085547313353725	0.9354070226052922	0.7374389223966605	FALSE
ENSG00000160392	126526	C19orf47	C19orf47	protein_coding	chromosome 19 open reading frame 47 [Source:HGNC Symbol;Acc:HGNC:26723]	19	-1	40319536	40348527	-0.023857819661793123	2.9296765474416655	-0.7378137976084448	0.46086750356718287	0.9354070226052922	-0.7374191332880822	FALSE
ENSG00000173077	NA	DEC1	DEC1	lncRNA	deleted in esophageal cancer 1 [Source:HGNC Symbol;Acc:HGNC:23658]	9	1	114850968	115402644	-0.05295974034186157	2.444647214094914	-0.737888590408342	0.4608777907124165	0.9354070226052922	-0.7374022119796293	FALSE
ENSG00000177556	475	ATOX1	ATOX1	protein_coding	antioxidant 1 copper chaperone [Source:HGNC Symbol;Acc:HGNC:798]	5	-1	151742316	151772532	0.02470908455885734	3.8688980962377326	0.73728665351737	0.4611926220544287	0.9354070226052922	0.7368844484789292	FALSE
ENSG00000042445	54884	RETSAT	RETSAT	protein_coding	retinol saturase [Source:HGNC Symbol;Acc:HGNC:25991]	2	-1	85341955	85354531	0.024438595029468324	4.185576779164853	0.7373654111416976	0.4611930625670664	0.9354070226052922	0.7368837241616221	FALSE
ENSG00000168303	136647	MPLKIP	MPLKIP	protein_coding	M-phase specific PLK1 interacting protein [Source:HGNC Symbol;Acc:HGNC:16002]	7	-1	40126027	40134622	0.02009060588029188	4.014400618242253	0.7370848861537542	0.4613043314587588	0.9354070226052922	0.7367007815538698	FALSE
ENSG00000279267	NA	AL078621.3	AL078621.3	TEC	TEC	2	-1	113605867	113607908	-0.07932823618007256	0.8544019119441648	-0.7372462160248103	0.461323092319863	0.9354070226052922	-0.7366699383368635	FALSE
ENSG00000157557	2114	ETS2	ETS2	protein_coding	ETS proto-oncogene 2, transcription factor [Source:HGNC Symbol;Acc:HGNC:3489]	21	1	38805183	38824955	-0.03631730930591637	6.329152427518906	-0.7370847346285858	0.4613466489027801	0.9354070226052922	-0.7366312118532007	FALSE
ENSG00000166839	348094	ANKDD1A	ANKDD1A	protein_coding	ankyrin repeat and death domain containing 1A [Source:HGNC Symbol;Acc:HGNC:28002]	15	1	64911902	64958691	0.047108871711211364	4.390261031400407	0.7369643922160773	0.4614817253523974	0.9354070226052922	0.7364091705841465	FALSE
ENSG00000109929	6309	SC5D	SC5D	protein_coding	sterol-C5-desaturase [Source:HGNC Symbol;Acc:HGNC:10547]	11	1	121292681	121313410	-0.040684396328276584	3.475912379832723	-0.7367407109898595	0.46153652904393316	0.9354070226052922	-0.7363190935737266	FALSE
ENSG00000146386	58527	ABRACL	ABRACL	protein_coding	ABRA C-terminal like [Source:HGNC Symbol;Acc:HGNC:21230]	6	1	139028745	139043302	0.02608510913341444	4.556761128989902	0.7367925351953122	0.46153865814016326	0.9354070226052922	0.7363155942471173	FALSE
ENSG00000100228	9609	RAB36	RAB36	protein_coding	RAB36, member RAS oncogene family [Source:HGNC Symbol;Acc:HGNC:9775]	22	1	23145326	23164350	-0.053207239942977935	1.6547663846682568	-0.736753539771244	0.46156744653757065	0.9354070226052922	-0.7362682792788673	FALSE
ENSG00000185909	200942	KLHDC8B	KLHDC8B	protein_coding	kelch domain containing 8B [Source:HGNC Symbol;Acc:HGNC:28557]	3	1	49171598	49176486	0.058373453236599815	2.4490789387100547	0.7366819915696188	0.4616290317714533	0.9354070226052922	0.7361670668346356	FALSE
ENSG00000175634	6199	RPS6KB2	RPS6KB2	protein_coding	ribosomal protein S6 kinase B2 [Source:HGNC Symbol;Acc:HGNC:10437]	11	1	67428460	67435401	0.02321344306555595	4.72349192143827	0.7365752797449249	0.46164410894615326	0.9354070226052922	0.7361422893540783	FALSE
ENSG00000212907	4539	MT-ND4L	MT-ND4L	protein_coding	mitochondrially encoded NADH:ubiquinone oxidoreductase core subunit 4L [Source:HGNC Symbol;Acc:HGNC:7460]	MT	1	10470	10766	0.048485521215559046	8.724435122090897	0.7365043543517098	0.4617511038591624	0.9354070226052922	0.735966469367289	FALSE
ENSG00000254718	101927702	AL157756.1	AL157756.1	lncRNA	novel transcript, antisense to PPM1A	14	-1	60240121	60248765	0.0744292536365388	-0.24505087939905212	0.7363274349535004	0.4617740290708714	0.9354070226052922	0.7359288003450185	FALSE
ENSG00000151835	26278	SACS	SACS	protein_coding	sacsin molecular chaperone [Source:HGNC Symbol;Acc:HGNC:10519]	13	-1	23328826	23433740	-0.055288007490890134	3.7578336325966863	-0.7363456489766081	0.4617771420688327	0.9354070226052922	-0.7359236853761826	FALSE
ENSG00000196074	10388	SYCP2	SYCP2	protein_coding	synaptonemal complex protein 2 [Source:HGNC Symbol;Acc:HGNC:11490]	20	-1	59863564	59933655	-0.04808003924457882	3.1216069033050036	-0.7364237982582463	0.46178458913275655	0.9354070226052922	-0.7359114491790615	FALSE
ENSG00000188986	25920	NELFB	NELFB	protein_coding	negative elongation factor complex member B [Source:HGNC Symbol;Acc:HGNC:24324]	9	1	137255327	137273542	0.024809295630551453	4.686566320448291	0.7361239184879388	0.4619150701423166	0.9354070226052922	0.735697074996425	FALSE
ENSG00000155530	136332	LRGUK	LRGUK	protein_coding	leucine rich repeats and guanylate kinase domain containing [Source:HGNC Symbol;Acc:HGNC:21964]	7	1	134127299	134264591	-0.08286170340145582	0.64358385491516	-0.7362118940773926	0.4619693937844793	0.9354070226052922	-0.7356078337665846	FALSE
ENSG00000225793	NA	AL080250.1	AL080250.1	lncRNA	novel transcript	6	1	75285014	75317525	0.064082475581387	0.15420821985504513	0.7359737740436324	0.46198386292558036	0.9354070226052922	0.7355840652889228	FALSE
ENSG00000186517	257106	ARHGAP30	ARHGAP30	protein_coding	Rho GTPase activating protein 30 [Source:HGNC Symbol;Acc:HGNC:27414]	1	-1	161046946	161069970	0.01882528572724418	8.720922055600614	0.7360073480387823	0.4620029186639544	0.9354070226052922	0.7355527630357342	FALSE
ENSG00000173264	56834	GPR137	GPR137	protein_coding	G protein-coupled receptor 137 [Source:HGNC Symbol;Acc:HGNC:24300]	11	1	64270062	64289500	-0.030172313343950652	3.8161913006585406	-0.7359204939675095	0.4620339665790181	0.9354070226052922	-0.7355017631603896	FALSE
ENSG00000187122	6585	SLIT1	SLIT1	protein_coding	slit guidance ligand 1 [Source:HGNC Symbol;Acc:HGNC:11085]	10	-1	96998038	97185959	-0.057700132882624544	1.7370841241289643	-0.7359841927804026	0.46207637496694853	0.9354070226052922	-0.7354321054546215	FALSE
ENSG00000145743	64839	FBXL17	FBXL17	protein_coding	F-box and leucine rich repeat protein 17 [Source:HGNC Symbol;Acc:HGNC:13615]	5	-1	107859035	108382098	-0.021379086386061452	6.509136203237767	-0.735863263502908	0.46210013801170435	0.9354070226052922	-0.7353930751328945	FALSE
ENSG00000268056	NA	AC020913.1	AC020913.1	lncRNA	novel transcript, antisense MYO9B	19	-1	17152588	17168051	0.07412744924294401	-0.5167430117246835	0.7357517316409592	0.4621185332643979	0.9354070226052922	0.735362862070619	FALSE
ENSG00000170270	84520	GON7	GON7	protein_coding	GON7 subunit of KEOPS complex [Source:HGNC Symbol;Acc:HGNC:20356]	14	-1	93202894	93207065	-0.029841543267485005	2.4612747949663047	-0.7356836741198063	0.4621569077286213	0.9354070226052922	-0.73529983655252	FALSE
ENSG00000127452	54850	FBXL12	FBXL12	protein_coding	F-box and leucine rich repeat protein 12 [Source:HGNC Symbol;Acc:HGNC:13611]	19	-1	9810267	9827816	0.0195806186366414	3.6167949303636124	0.7356222057868771	0.4621855084293056	0.9354070226052922	0.735252865184466	FALSE
ENSG00000143110	128346	C1orf162	C1orf162	protein_coding	chromosome 1 open reading frame 162 [Source:HGNC Symbol;Acc:HGNC:28344]	1	1	111473792	111478512	-0.03127292414535798	7.117082713436637	-0.7354811906543389	0.4623176868449782	0.9354306437533859	-0.7350358076194236	FALSE
ENSG00000095139	372	ARCN1	ARCN1	protein_coding	archain 1 [Source:HGNC Symbol;Acc:HGNC:649]	11	1	118572390	118603033	0.02403430685768715	7.246400578385021	0.7354605986875559	0.46231779479166113	0.9354306437533859	0.7350356303682949	FALSE
ENSG00000175324	27257	LSM1	LSM1	protein_coding	LSM1 homolog, mRNA degradation associated [Source:HGNC Symbol;Acc:HGNC:20472]	8	-1	38163335	38176730	0.02728379219718402	4.306885685908972	0.7351606277709294	0.46248651787756856	0.9355969039769064	0.7347586110986534	FALSE
ENSG00000253549	NA	CA3-AS1	CA3-AS1	lncRNA	CA3 antisense RNA 1 [Source:HGNC Symbol;Acc:HGNC:51657]	8	-1	85440596	85464915	-0.09408874857498783	1.272816521721332	-0.735082432535954	0.462632796472806	0.9355969039769064	-0.7345184881104274	FALSE
ENSG00000168754	51252	FAM178B	FAM178B	protein_coding	family with sequence similarity 178 member B [Source:HGNC Symbol;Acc:HGNC:28036]	2	-1	96875882	96986580	-0.06568734351037508	0.025217182565064604	-0.7348660966855833	0.46264955134837515	0.9355969039769064	-0.7344909869210989	FALSE
ENSG00000165283	30968	STOML2	STOML2	protein_coding	stomatin like 2 [Source:HGNC Symbol;Acc:HGNC:14559]	9	-1	35099776	35103195	-0.034009406633018546	3.3152489714603646	-0.7347134152494201	0.46276990274727503	0.9355969039769064	-0.7342934603504512	FALSE
ENSG00000268204	NA	AC008763.1	AC008763.1	lncRNA	novel transcript, antisense to STXBP2	19	-1	7633766	7636990	-0.047254961687228425	1.3081738109055734	-0.7345258895884763	0.462893902004892	0.9355969039769064	-0.7340899766975681	FALSE
ENSG00000041988	90326	THAP3	THAP3	protein_coding	THAP domain containing 3 [Source:HGNC Symbol;Acc:HGNC:20855]	1	1	6624866	6635586	-0.027924986729589207	2.6331456492195158	-0.734281513895951	0.4630106054773282	0.9355969039769064	-0.7338984932410555	FALSE
ENSG00000068878	23198	PSME4	PSME4	protein_coding	proteasome activator subunit 4 [Source:HGNC Symbol;Acc:HGNC:20635]	2	-1	53864069	53970993	-0.028637467938186667	6.717894513683699	-0.734323013928985	0.46301405438185594	0.9355969039769064	-0.7338928347943104	FALSE
ENSG00000267165	NA	CHMP1B-AS1	CHMP1B-AS1	lncRNA	CHMP1B antisense RNA 1 [Source:HGNC Symbol;Acc:HGNC:52778]	18	-1	11851414	11852751	0.06456361063778276	0.08360931253954171	0.7342472176335647	0.46303461668367674	0.9355969039769064	0.7338590997323446	FALSE
ENSG00000136205	64759	TNS3	TNS3	protein_coding	tensin 3 [Source:HGNC Symbol;Acc:HGNC:21616]	7	-1	47275154	47582558	-0.026753995742637038	5.455969512182312	-0.7342071442799986	0.46307572390601837	0.9355969039769064	-0.733791660628247	FALSE
ENSG00000198816	140467	ZNF358	ZNF358	protein_coding	zinc finger protein 358 [Source:HGNC Symbol;Acc:HGNC:16838]	19	1	7515292	7521025	0.07797188608668193	-0.3144854296437224	0.7341655104064896	0.46308039250690725	0.9355969039769064	0.7337840016922185	FALSE
ENSG00000130723	84726	PRRC2B	PRRC2B	protein_coding	proline rich coiled-coil 2B [Source:HGNC Symbol;Acc:HGNC:28121]	9	1	131373636	131500197	-0.018470066055453316	7.243115610665706	-0.7341578246712485	0.4630964471737523	0.9355969039769064	-0.7337576640087088	FALSE
ENSG00000083520	22894	DIS3	DIS3	protein_coding	DIS3 homolog, exosome endoribonuclease and 3'-5' exoribonuclease [Source:HGNC Symbol;Acc:HGNC:20604]	13	-1	72752169	72782096	0.029437686340414437	5.35877735458367	0.7341349587768994	0.4631237849741917	0.9355969039769064	0.7337128175139627	FALSE
ENSG00000048052	9734	HDAC9	HDAC9	protein_coding	histone deacetylase 9 [Source:HGNC Symbol;Acc:HGNC:14065]	7	1	18086949	19002416	-0.040152363706496	6.437943067905344	-0.7338988084623211	0.4632799887690141	0.9356930826083709	-0.7334566001535928	FALSE
ENSG00000272463	NA	AL357054.4	AL357054.4	lncRNA	novel transcript	6	-1	708592	711405	0.08370059855129108	-0.399125919057664	0.7337633911629213	0.4633476210785711	0.9356930826083709	0.7333456794249631	FALSE
ENSG00000115241	5496	PPM1G	PPM1G	protein_coding	protein phosphatase, Mg2+/Mn2+ dependent 1G [Source:HGNC Symbol;Acc:HGNC:9278]	2	-1	27381195	27409591	0.023375872725512892	5.584544461061793	0.7337743558651502	0.46335236719198614	0.9356930826083709	0.7333378958752448	FALSE
ENSG00000186594	84981	MIR22HG	MIR22HG	lncRNA	MIR22 host gene [Source:HGNC Symbol;Acc:HGNC:28219]	17	-1	1711493	1717174	-0.03483880930018035	2.517224438731803	-0.7335129104568469	0.4635086412562258	0.9358868178241758	-0.7330816337310255	FALSE
ENSG00000100209	150274	HSCB	HSCB	protein_coding	HscB mitochondrial iron-sulfur cluster cochaperone [Source:HGNC Symbol;Acc:HGNC:28913]	22	1	28742039	28757515	-0.028515849343303756	3.437942550685424	-0.7333252933253108	0.46359245026745133	0.9359342048807026	-0.7329442214354492	FALSE
ENSG00000234883	NA	MIR155HG	MIR155HG	lncRNA	MIR155 host gene [Source:HGNC Symbol;Acc:HGNC:35460]	21	1	25561909	25575168	-0.053247776755465326	1.1409613040279027	-0.7332208965042853	0.4636568235310631	0.9359423464068609	-0.7328386851660488	FALSE
ENSG00000031823	8498	RANBP3	RANBP3	protein_coding	RAN binding protein 3 [Source:HGNC Symbol;Acc:HGNC:9850]	19	-1	5916139	5978142	0.0149913734098579	5.976097667494219	0.7328098827977486	0.463903255974639	0.9359868489234323	0.7324347487301687	FALSE
