## Supplementary material for "Baseline expression of immune gene modules in blood is associated with primary response to anti-TNF therapy in Crohn’s disease patients": dream.gene_expr_filtered_vobj_fit_dge_5.topTable_C_1R_1N.csv (part 3 of 3)

GENEID	ENTREZID	GENENAME	SYMBOL	GENEBIOTYPE	DESCRIPTION	SEQNAME	SEQSTRAND	GENESEQSTART	GENESEQEND	logFC	AveExpr	t	P.Value	adj.P.Val	z.std	significant
ENSG00000171443	147807	ZNF524	ZNF524	protein_coding	zinc finger protein 524 [Source:HGNC Symbol;Acc:HGNC:28322]	19	1	55600022	55603138	0.03070468314085195	2.8169446503537503	0.7328425873637716	0.46391778660778427	0.9359868489234323	0.7324109347689653	FALSE
ENSG00000100225	25793	FBXO7	FBXO7	protein_coding	F-box protein 7 [Source:HGNC Symbol;Acc:HGNC:13586]	22	1	32474676	32498829	0.06710867386868102	9.222124477689762	0.7328542095517101	0.46394673848816137	0.9359868489234323	0.7323634873551292	FALSE
ENSG00000124181	5335	PLCG1	PLCG1	protein_coding	phospholipase C gamma 1 [Source:HGNC Symbol;Acc:HGNC:9065]	20	1	41136960	41196801	-0.035301967596602424	5.931467963220806	-0.7326706584642376	0.46401341561267007	0.9359868489234323	-0.732254220684389	FALSE
ENSG00000109956	27087	B3GAT1	B3GAT1	protein_coding	beta-1,3-glucuronyltransferase 1 [Source:HGNC Symbol;Acc:HGNC:921]	11	-1	134378504	134412242	-0.1088068677186887	1.7416558780930562	-0.7329313833136297	0.46401419164852176	0.9359868489234323	-0.7322529490125425	FALSE
ENSG00000070718	10947	AP3M2	AP3M2	protein_coding	adaptor related protein complex 3 subunit mu 2 [Source:HGNC Symbol;Acc:HGNC:570]	8	1	42152946	42171673	-0.028113898407467364	3.729798306243403	-0.7325862475320603	0.4640648175169231	0.9359868489234323	-0.7321699921411897	FALSE
ENSG00000147454	51312	SLC25A37	SLC25A37	protein_coding	solute carrier family 25 member 37 [Source:HGNC Symbol;Acc:HGNC:29786]	8	1	23528956	23575463	-0.05355912173649813	11.107541816461147	-0.7325850288245583	0.46410127361679565	0.9359868489234323	-0.7321102573434478	FALSE
ENSG00000285756	NA	BX890604.2	BX890604.2	lncRNA	novel transcript	X	-1	3817528	3937855	-0.034576170196266354	3.3967726170268233	-0.7324442526323328	0.4641883763093343	0.9360408092738018	-0.7319675466259709	FALSE
ENSG00000155380	6566	SLC16A1	SLC16A1	protein_coding	solute carrier family 16 member 1 [Source:HGNC Symbol;Acc:HGNC:10922]	1	-1	112911847	112957013	-0.03572737416343452	3.1980662295249007	-0.7321676874987724	0.4643065508751868	0.9361436292709735	-0.7317739509861984	FALSE
ENSG00000198839	11179	ZNF277	ZNF277	protein_coding	zinc finger protein 277 [Source:HGNC Symbol;Acc:HGNC:13070]	7	1	112206695	112343934	-0.02114620749111218	5.062470902168467	-0.7320177996596625	0.464409008311199	0.9361436292709735	-0.7316061256180976	FALSE
ENSG00000133019	1131	CHRM3	CHRM3	protein_coding	cholinergic receptor muscarinic 3 [Source:HGNC Symbol;Acc:HGNC:1952]	1	1	239386565	239915452	0.06106766432611754	0.5444035929731296	0.7319668874001988	0.4644204259712553	0.9361436292709735	0.7315874247572419	FALSE
ENSG00000112306	6206	RPS12	RPS12	protein_coding	ribosomal protein S12 [Source:HGNC Symbol;Acc:HGNC:10385]	6	1	132814569	132817564	0.05385655427608249	7.438812664956869	0.731910267716671	0.46450152763371233	0.9361854463521976	0.7314545965913279	FALSE
ENSG00000179859	284023	RNF227	RNF227	protein_coding	ring finger protein 227 [Source:HGNC Symbol;Acc:HGNC:27571]	17	-1	7913324	7916276	0.04140242196250188	1.306989295314903	0.7315813478310954	0.46464679679478804	0.9362802514189343	0.7312167072587012	FALSE
ENSG00000180739	53637	S1PR5	S1PR5	protein_coding	sphingosine-1-phosphate receptor 5 [Source:HGNC Symbol;Acc:HGNC:14299]	19	-1	10512742	10517931	-0.0886219375041355	3.1911679778954287	-0.7318179326510929	0.4646692911754855	0.9362802514189343	-0.731179874694367	FALSE
ENSG00000048342	57545	CC2D2A	CC2D2A	protein_coding	coiled-coil and C2 domain containing 2A [Source:HGNC Symbol;Acc:HGNC:29253]	4	1	15469865	15601557	-0.055252797112368524	0.7077810425629578	-0.731483974227191	0.4647385865180016	0.9362982485362674	-0.7310664159169855	FALSE
ENSG00000187653	NA	TMSB4XP8	TMSB4XP8	processed_pseudogene	TMSB4X pseudogene 8 [Source:HGNC Symbol;Acc:HGNC:11885]	4	-1	90838903	90839037	0.05320170957823045	5.3233802318389145	0.731336096046465	0.4648223830720811	0.936345452445591	0.7309292265590509	FALSE
ENSG00000188493	284325	C19orf54	C19orf54	protein_coding	chromosome 19 open reading frame 54 [Source:HGNC Symbol;Acc:HGNC:24758]	19	-1	40740856	40751553	0.023741108799046895	3.710873126548996	0.7311037475993861	0.46496811487486644	0.9364810458190304	0.7306906713162101	FALSE
ENSG00000132824	10955	SERINC3	SERINC3	protein_coding	serine incorporator 3 [Source:HGNC Symbol;Acc:HGNC:11699]	20	-1	44496221	44522085	0.024912942244747605	6.986490848528698	0.7309896739874279	0.4650632731847144	0.9364810458190304	0.7305349246414602	FALSE
ENSG00000112977	1611	DAP	DAP	protein_coding	death associated protein [Source:HGNC Symbol;Acc:HGNC:2672]	5	-1	10679230	10761272	0.025967587187580854	6.11523238572382	0.7309314979041504	0.4651123815290088	0.9364810458190304	0.7304545553946521	FALSE
ENSG00000173113	51504	TRMT112	TRMT112	protein_coding	tRNA methyltransferase subunit 11-2 [Source:HGNC Symbol;Acc:HGNC:26940]	11	-1	64316460	64318084	0.040015062138494706	4.566286539171833	0.730843897276495	0.46513119573140416	0.9364810458190304	0.7304237658840365	FALSE
ENSG00000103811	1512	CTSH	CTSH	protein_coding	cathepsin H [Source:HGNC Symbol;Acc:HGNC:2535]	15	-1	78921058	78949574	-0.028665174410622996	5.89623530644995	-0.7306258233506044	0.46530961217797095	0.9365331131411724	-0.7301318211295746	FALSE
ENSG00000184584	340061	TMEM173	TMEM173	protein_coding	transmembrane protein 173 [Source:HGNC Symbol;Acc:HGNC:27962]	5	-1	139475533	139482935	-0.028301952630822136	5.8537015599241	-0.7305028941235069	0.4653608751657755	0.9365331131411724	-0.7300479504587009	FALSE
ENSG00000285589	NA	AC010422.8	AC010422.8	protein_coding	novel transcript	19	-1	12668071	12681834	-0.035815250634164464	2.1731240229912188	-0.7304081760501123	0.4653740476734681	0.9365331131411724	-0.730026399928957	FALSE
ENSG00000153310	51571	FAM49B	FAM49B	protein_coding	family with sequence similarity 49 member B [Source:HGNC Symbol;Acc:HGNC:25216]	8	-1	129839593	130017129	-0.02082006563410488	9.918386396808112	-0.7304283799103937	0.46539857108453075	0.9365331131411724	-0.7299862799597434	FALSE
ENSG00000181234	92293	TMEM132C	TMEM132C	protein_coding	transmembrane protein 132C [Source:HGNC Symbol;Acc:HGNC:25436]	12	1	128267403	128707915	0.07642802899264867	1.5724755604438583	0.7302527914012981	0.4654819238423289	0.9365793385287798	0.7298499247568824	FALSE
ENSG00000115758	4953	ODC1	ODC1	protein_coding	ornithine decarboxylase 1 [Source:HGNC Symbol;Acc:HGNC:8109]	2	-1	10439968	10448327	0.04648456354210939	6.153419976863286	0.7301433981226563	0.46561473742835047	0.936604829311788	0.7296326855513692	FALSE
ENSG00000110315	50862	RNF141	RNF141	protein_coding	ring finger protein 141 [Source:HGNC Symbol;Acc:HGNC:21159]	11	-1	10511673	10541230	0.038416800483255464	6.341651651150236	0.7299153596498578	0.46571466609816137	0.936604829311788	0.7294692579163778	FALSE
ENSG00000189045	728780	ANKDD1B	ANKDD1B	protein_coding	ankyrin repeat and death domain containing 1B [Source:HGNC Symbol;Acc:HGNC:32525]	5	1	75611182	75681773	-0.05214058808253008	1.065181242059359	-0.7298857660131375	0.46572354222081314	0.936604829311788	-0.7294547424666469	FALSE
ENSG00000237438	NA	CECR7	CECR7	transcribed_unprocessed_pseudogene	cat eye syndrome chromosome region, candidate 7 [Source:HGNC Symbol;Acc:HGNC:1845]	22	1	17036570	17060825	0.06693171182113722	1.2965822203133641	0.7300510374605538	0.4657361258772369	0.936604829311788	0.7294341642140157	FALSE
ENSG00000213654	63940	GPSM3	GPSM3	protein_coding	G protein signaling modulator 3 [Source:HGNC Symbol;Acc:HGNC:13945]	6	-1	32190766	32195523	0.02832799695296373	8.389545651524044	0.7297441323811413	0.4658150696679134	0.9366336432758886	0.7293050732294929	FALSE
ENSG00000002726	26	AOC1	AOC1	protein_coding	amine oxidase copper containing 1 [Source:HGNC Symbol;Acc:HGNC:80]	7	1	150824627	150861504	0.154541111365321	0.1632787862791656	0.7299248279824747	0.4658712241553401	0.9366336432758886	0.7292132553160907	FALSE
ENSG00000267114	NA	AC011481.1	AC011481.1	lncRNA	novel transcript	19	-1	44950044	44954007	0.06290856722118493	0.02873855011929964	0.7294216663950797	0.46596168364364865	0.9366940999218034	0.7290653583989982	FALSE
ENSG00000184226	5101	PCDH9	PCDH9	protein_coding	protocadherin 9 [Source:HGNC Symbol;Acc:HGNC:8661]	13	-1	66302834	67230445	0.07137130592919094	2.554473839146512	0.7294925868607258	0.4660589143626881	0.9367351694636987	0.7289064086253433	FALSE
ENSG00000248124	NA	RRN3P1	RRN3P1	transcribed_unprocessed_pseudogene	RRN3 homolog, RNA polymerase I transcription factor pseudogene 1 [Source:HGNC Symbol;Acc:HGNC:30548]	16	-1	21796106	21820410	-0.03614751261173943	3.770035116088768	-0.7291697563806459	0.46615717805086787	0.9367351694636987	-0.7287457888938281	FALSE
ENSG00000237476	NA	LINC01637	LINC01637	lncRNA	long intergenic non-protein coding RNA 1637 [Source:HGNC Symbol;Acc:HGNC:52424]	22	1	20957092	20964679	0.05471285421348365	0.6533456197177919	0.7291239037948103	0.466163288833105	0.9367351694636987	0.7287358009603078	FALSE
ENSG00000204314	80863	PRRT1	PRRT1	protein_coding	proline rich transmembrane protein 1 [Source:HGNC Symbol;Acc:HGNC:13943]	6	-1	32148359	32153083	0.08280772116365775	-0.36034107968472195	0.7289919582568688	0.466244477783746	0.9367769552984048	0.7286031063796564	FALSE
ENSG00000115257	54760	PCSK4	PCSK4	protein_coding	proprotein convertase subtilisin/kexin type 4 [Source:HGNC Symbol;Acc:HGNC:8746]	19	-1	1481428	1490752	0.07965619216557673	-0.5131090281181562	0.7286937410955042	0.46641445299252127	0.9368386817257373	0.7283253417740122	FALSE
ENSG00000123739	81579	PLA2G12A	PLA2G12A	protein_coding	phospholipase A2 group XIIA [Source:HGNC Symbol;Acc:HGNC:18554]	4	-1	109709989	109730070	-0.03948791334347046	4.284664825351342	-0.7287015153722992	0.46648534899853555	0.9368386817257373	-0.728209503830951	FALSE
ENSG00000134575	53	ACP2	ACP2	protein_coding	acid phosphatase 2, lysosomal [Source:HGNC Symbol;Acc:HGNC:123]	11	-1	47239302	47248906	0.03150120503347642	3.3836445149888936	0.7286044757439949	0.46650554599294813	0.9368386817257373	0.7281765054769797	FALSE
ENSG00000177106	64787	EPS8L2	EPS8L2	protein_coding	EPS8 like 2 [Source:HGNC Symbol;Acc:HGNC:21296]	11	1	694438	727727	0.05243330901754911	0.7540985180884513	0.7283293705640912	0.4666455161948835	0.9368386817257373	0.7279478404486817	FALSE
ENSG00000137171	89953	KLC4	KLC4	protein_coding	kinesin light chain 4 [Source:HGNC Symbol;Acc:HGNC:21624]	6	1	43040777	43075095	0.02289493475901061	4.137023390706319	0.7283339668100138	0.46665637903097756	0.9368386817257373	0.7279300957580083	FALSE
ENSG00000223959	NA	AFG3L1P	AFG3L1P	transcribed_unitary_pseudogene	AFG3 like matrix AAA peptidase subunit 1, pseudogene [Source:HGNC Symbol;Acc:HGNC:314]	16	1	89972586	90002161	-0.01979504464712445	4.824813585924197	-0.7282892750049893	0.4666832998869406	0.9368386817257373	-0.7278861209132416	FALSE
ENSG00000132432	23480	SEC61G	SEC61G	protein_coding	SEC61 translocon gamma subunit [Source:HGNC Symbol;Acc:HGNC:18277]	7	-1	54752250	54759974	-0.036058733879767324	2.9990463945222046	-0.7280030922488203	0.4668445004656593	0.9368386817257373	-0.7276228314459701	FALSE
ENSG00000197880	259283	MDS2	MDS2	lncRNA	myelodysplastic syndrome 2 translocation associated [Source:HGNC Symbol;Acc:HGNC:29633]	1	1	23581495	23640568	0.05389250166906634	2.4181615635123506	0.7279588074535324	0.4669175273081978	0.9368386817257373	0.7275035730493588	FALSE
ENSG00000269982	NA	AC018809.2	AC018809.2	lncRNA	novel transcript, antisense to TMEM111	3	1	9958717	9962539	0.08365376216627274	-0.5549074233084326	0.7277754703404268	0.4669817661918477	0.9368386817257373	0.7273986746125749	FALSE
ENSG00000182718	302	ANXA2	ANXA2	protein_coding	annexin A2 [Source:HGNC Symbol;Acc:HGNC:537]	15	-1	60347134	60402883	-0.031136873065803705	7.335166481054013	-0.7276769630994595	0.46709357607055146	0.9368386817257373	-0.7272161145381627	FALSE
ENSG00000176273	159371	SLC35G1	SLC35G1	protein_coding	solute carrier family 35 member G1 [Source:HGNC Symbol;Acc:HGNC:26607]	10	1	93893973	93956062	-0.0358124346307247	2.314839817184911	-0.7275922664983917	0.46709679537080817	0.9368386817257373	-0.7272108585128116	FALSE
ENSG00000272677	NA	AC124016.1	AC124016.1	lncRNA	novel transcript, antisense to HNRNPD	4	1	82374301	82384027	-0.0609863577998111	0.04764602106668253	-0.7274467923476821	0.46717298051180733	0.9368386817257373	-0.7270864798816682	FALSE
ENSG00000233382	NA	NKAPP1	NKAPP1	transcribed_processed_pseudogene	NFKB activating protein pseudogene 1 [Source:HGNC Symbol;Acc:HGNC:26706]	X	-1	120120953	120245267	-0.042378900417404	3.1939600913357222	-0.7273247160767402	0.4673342738755287	0.9368386817257373	-0.7268231920468754	FALSE
ENSG00000134153	56851	EMC7	EMC7	protein_coding	ER membrane protein complex subunit 7 [Source:HGNC Symbol;Acc:HGNC:24301]	15	-1	34084017	34101862	0.019504533546325753	4.990346694195854	0.727198005034749	0.4673633202169427	0.9368386817257373	0.7267757834948563	FALSE
ENSG00000110172	26973	CHORDC1	CHORDC1	protein_coding	cysteine and histidine rich domain containing 1 [Source:HGNC Symbol;Acc:HGNC:14525]	11	-1	90200429	90223077	-0.03269255500351331	4.510850933201991	-0.7271034193611192	0.467410490501459	0.9368386817257373	-0.7266987970761154	FALSE
ENSG00000172164	6641	SNTB1	SNTB1	protein_coding	syntrophin beta 1 [Source:HGNC Symbol;Acc:HGNC:11168]	8	-1	120535745	120813273	-0.025956495882812014	6.395739402926525	-0.7271217113591273	0.4674223251724047	0.9368386817257373	-0.7266794824363649	FALSE
ENSG00000147443	9046	DOK2	DOK2	protein_coding	docking protein 2 [Source:HGNC Symbol;Acc:HGNC:2991]	8	-1	21908873	21913690	0.033760834620291114	5.5365101912939325	0.7269532213687385	0.4675441069171711	0.9368386817257373	0.7264807456734224	FALSE
ENSG00000215811	100129094	BTNL10	BTNL10	transcribed_unitary_pseudogene	butyrophilin like 10 [Source:HGNC Symbol;Acc:HGNC:42540]	1	-1	228510425	228512305	0.10882521205363194	-0.7510100055798943	0.7267380005262589	0.46764046098817524	0.9368386817257373	0.7263235248980027	FALSE
ENSG00000198453	374900	ZNF568	ZNF568	protein_coding	zinc finger protein 568 [Source:HGNC Symbol;Acc:HGNC:25392]	19	1	36916329	36998700	0.03139756462047982	2.9710803021261225	0.7266355049818929	0.46768582503631295	0.9368386817257373	0.726249510672903	FALSE
ENSG00000120942	29914	UBIAD1	UBIAD1	protein_coding	UbiA prenyltransferase domain containing 1 [Source:HGNC Symbol;Acc:HGNC:30791]	1	1	11273206	11296049	-0.025127344556103992	4.149414353917033	-0.7265200955740925	0.4677443410569956	0.9368386817257373	-0.7261540440738548	FALSE
ENSG00000130165	84337	ELOF1	ELOF1	protein_coding	elongation factor 1 homolog [Source:HGNC Symbol;Acc:HGNC:28691]	19	-1	11551147	11559236	0.04697182219336593	4.924454760149785	0.7265050468512175	0.46780810244686444	0.9368386817257373	0.7260500273940838	FALSE
ENSG00000123607	79809	TTC21B	TTC21B	protein_coding	tetratricopeptide repeat domain 21B [Source:HGNC Symbol;Acc:HGNC:25660]	2	-1	165857475	165953816	-0.029470124980301105	4.3362859549947945	-0.7264495067968727	0.4678205725665855	0.9368386817257373	-0.7260296852733474	FALSE
ENSG00000179101	NA	AL590139.1	AL590139.1	processed_pseudogene	H3 histone, family 3B (H3.3B) (H3F3B) pseudogene	X	1	123514473	123514872	0.053017376493998514	0.9478954848448746	0.726365537940124	0.467855988143144	0.9368386817257373	0.7259719145764755	FALSE
ENSG00000157350	6483	ST3GAL2	ST3GAL2	protein_coding	ST3 beta-galactoside alpha-2,3-sialyltransferase 2 [Source:HGNC Symbol;Acc:HGNC:10863]	16	-1	70375977	70439237	-0.027556517479908393	7.342321134284421	-0.7261894345057879	0.4679931510691172	0.9368386817257373	-0.7257481941395819	FALSE
ENSG00000119457	57864	SLC46A2	SLC46A2	protein_coding	solute carrier family 46 member 2 [Source:HGNC Symbol;Acc:HGNC:16055]	9	-1	112878920	112890876	0.04513946085358489	3.3788014991101716	0.7260861359478255	0.46807716381305897	0.9368386817257373	0.7256111825717503	FALSE
ENSG00000041353	5874	RAB27B	RAB27B	protein_coding	RAB27B, member RAS oncogene family [Source:HGNC Symbol;Acc:HGNC:9767]	18	1	54717860	54895516	0.05692580361252153	4.021417144717156	0.7261075666552322	0.4681035120547913	0.9368386817257373	0.7255682155406207	FALSE
ENSG00000076928	9138	ARHGEF1	ARHGEF1	protein_coding	Rho guanine nucleotide exchange factor 1 [Source:HGNC Symbol;Acc:HGNC:681]	19	1	41883161	41930150	0.01659628753933262	8.44309168229964	0.7259399149990879	0.46813653634089714	0.9368386817257373	0.7255143635339217	FALSE
ENSG00000211772	NA	TRBC2	TRBC2	TR_C_gene	T cell receptor beta constant 2 [Source:HGNC Symbol;Acc:HGNC:12157]	7	1	142801041	142802748	-0.04494878829743332	6.7778366206843605	-0.725896439544996	0.468155244901983	0.9368386817257373	-0.7254838568116017	FALSE
ENSG00000196693	7582	ZNF33B	ZNF33B	protein_coding	zinc finger protein 33B [Source:HGNC Symbol;Acc:HGNC:13097]	10	-1	42574185	42638570	-0.021655357919025953	5.145955725653252	-0.7259106443485329	0.468161618698235	0.9368386817257373	-0.7254734636687664	FALSE
ENSG00000239470	NA	AC011979.1	AC011979.1	processed_pseudogene	ribosomal protein L21 (RPL21) pseudogene	11	1	9660438	9660920	0.09221393535987096	0.6010071890714029	0.7257093211321181	0.46826004398096444	0.9368386817257373	0.7253129808761076	FALSE
ENSG00000235016	NA	SEMA3F-AS1	SEMA3F-AS1	lncRNA	SEMA3F antisense RNA 1 [Source:HGNC Symbol;Acc:HGNC:40518]	3	-1	50116022	50156085	-0.06748979663265017	-0.08404316984355095	-0.7255871340157944	0.4683274265989421	0.9368386817257373	-0.7252031240359165	FALSE
ENSG00000077254	23032	USP33	USP33	protein_coding	ubiquitin specific peptidase 33 [Source:HGNC Symbol;Acc:HGNC:20059]	1	-1	77695987	77759852	0.01861734904623713	6.3448244708870245	0.725443885454708	0.4684330997795493	0.9368386817257373	0.7250308580334732	FALSE
ENSG00000145736	2966	GTF2H2	GTF2H2	protein_coding	general transcription factor IIH subunit 2 [Source:HGNC Symbol;Acc:HGNC:4656]	5	-1	71032670	71067689	0.0712178671164696	3.0296279412105527	0.7257286593355053	0.4684618227229195	0.9368386817257373	0.7249840382668923	FALSE
ENSG00000170892	79042	TSEN34	TSEN34	protein_coding	tRNA splicing endonuclease subunit 34 [Source:HGNC Symbol;Acc:HGNC:15506]	19	1	54189938	54194536	0.03247103453065048	5.920647762272551	0.7253944940287737	0.46847129748403604	0.9368386817257373	0.7249685943033011	FALSE
ENSG00000114859	1181	CLCN2	CLCN2	protein_coding	chloride voltage-gated channel 2 [Source:HGNC Symbol;Acc:HGNC:2020]	3	-1	184346185	184361650	-0.059534874257569204	0.054691456530915894	-0.7252237887557671	0.4685306416712983	0.9368386817257373	-0.7248718665660641	FALSE
ENSG00000197599	645811	CCDC154	CCDC154	protein_coding	coiled-coil domain containing 154 [Source:HGNC Symbol;Acc:HGNC:34454]	16	-1	1434383	1444556	0.046132255611713524	1.3084933260287523	0.7249742179290363	0.4687059781723708	0.9368386817257373	0.7245861173952082	FALSE
ENSG00000111199	59341	TRPV4	TRPV4	protein_coding	transient receptor potential cation channel subfamily V member 4 [Source:HGNC Symbol;Acc:HGNC:18083]	12	-1	109783085	109833401	-0.07353365909561099	0.31477218529078405	-0.7250100561253684	0.46872621905096246	0.9368386817257373	-0.7245531342666091	FALSE
ENSG00000079805	1785	DNM2	DNM2	protein_coding	dynamin 2 [Source:HGNC Symbol;Acc:HGNC:2974]	19	1	10718079	10833488	-0.015604706768783672	8.080251758665783	-0.7249660807408113	0.4687280948540855	0.9368386817257373	-0.7245500776281555	FALSE
ENSG00000266957	NA	AC012254.1	AC012254.1	lncRNA	novel transcript, antisense to KATNAL2	18	-1	47077361	47091280	-0.0569527653522135	0.8819698974714931	-0.7246574014185956	0.4689191400022815	0.9368386817257373	-0.7242388032446365	FALSE
ENSG00000158296	64849	SLC13A3	SLC13A3	protein_coding	solute carrier family 13 member 3 [Source:HGNC Symbol;Acc:HGNC:14430]	20	-1	46557823	46684467	-0.03425321222996658	2.3198205090476254	-0.724457680813094	0.46902082762058583	0.9368386817257373	-0.7240731498136574	FALSE
ENSG00000198162	10905	MAN1A2	MAN1A2	protein_coding	mannosidase alpha class 1A member 2 [Source:HGNC Symbol;Acc:HGNC:6822]	1	1	117367449	117528872	0.04784826447809287	7.990672021651858	0.7245043859810089	0.4690305711705647	0.9368386817257373	0.7240572782018083	FALSE
ENSG00000010322	11188	NISCH	NISCH	protein_coding	nischarin [Source:HGNC Symbol;Acc:HGNC:18006]	3	1	52455118	52493068	-0.015771322007718247	5.923407335415456	-0.7244320943356657	0.4690401060044368	0.9368386817257373	-0.724041746751554	FALSE
ENSG00000126467	60385	TSKS	TSKS	protein_coding	testis specific serine kinase substrate [Source:HGNC Symbol;Acc:HGNC:30719]	19	-1	49739753	49763306	0.11269468750342149	-0.3591269715994569	0.7244633822733664	0.46910023683038093	0.9368386817257373	0.7239438026677226	FALSE
ENSG00000169245	3627	CXCL10	CXCL10	protein_coding	C-X-C motif chemokine ligand 10 [Source:HGNC Symbol;Acc:HGNC:10637]	4	-1	76021118	76023497	0.12250829426819076	-0.3938855183160192	0.7243448762873843	0.469108370905589	0.9368386817257373	0.7239305540142135	FALSE
ENSG00000151876	26272	FBXO4	FBXO4	protein_coding	F-box protein 4 [Source:HGNC Symbol;Acc:HGNC:13583]	5	1	41925254	41941743	-0.029627551174356892	2.6146375696145765	-0.7242791747519616	0.46911814146820463	0.9368386817257373	-0.7239146400437916	FALSE
ENSG00000051596	84321	THOC3	THOC3	protein_coding	THO complex 3 [Source:HGNC Symbol;Acc:HGNC:19072]	5	-1	175917873	176034680	-0.03858185681720183	3.6100732985688286	-0.7243173204019869	0.46916760985277606	0.9368386817257373	-0.7238340703828259	FALSE
ENSG00000134548	80763	SPX	SPX	protein_coding	spexin hormone [Source:HGNC Symbol;Acc:HGNC:28139]	12	1	21526296	21541249	-0.07671754897844041	2.6207732155441796	-0.7242518451138739	0.46926425580369613	0.9368386817257373	-0.723676675695352	FALSE
ENSG00000133106	94240	EPSTI1	EPSTI1	protein_coding	epithelial stromal interaction 1 [Source:HGNC Symbol;Acc:HGNC:16465]	13	-1	42886388	42992271	0.11204638522481947	6.910936705010495	0.7240547401330621	0.46929893989234894	0.9368386817257373	0.7236201946035886	FALSE
ENSG00000189091	23450	SF3B3	SF3B3	protein_coding	splicing factor 3b subunit 3 [Source:HGNC Symbol;Acc:HGNC:10770]	16	1	70523791	70577670	-0.020875024308492307	6.209900162460528	-0.7240110717349308	0.46931426464855475	0.9368386817257373	-0.7235952398334891	FALSE
ENSG00000250687	NA	AC146944.2	AC146944.2	transcribed_unprocessed_pseudogene	NLR family, apoptosis inhibitory protein (NAIP) pseudogene	5	1	70462244	70479215	-0.08519791477039407	0.6022948389631246	-0.7239663439068705	0.46944333869875576	0.9368386817257373	-0.7233850740573772	FALSE
ENSG00000174564	53833	IL20RB	IL20RB	protein_coding	interleukin 20 receptor subunit beta [Source:HGNC Symbol;Acc:HGNC:6004]	3	1	136946230	137011085	-0.03912868029784411	1.7906818799962547	-0.7236609920957205	0.46950344097873864	0.9368386817257373	-0.723287222978264	FALSE
ENSG00000164124	55314	TMEM144	TMEM144	protein_coding	transmembrane protein 144 [Source:HGNC Symbol;Acc:HGNC:25633]	4	1	158201604	158255416	-0.04521530034061971	3.6248696679167076	-0.7237871195084726	0.46951076625067223	0.9368386817257373	-0.7232752973523662	FALSE
ENSG00000249364	NA	AC112206.2	AC112206.2	lncRNA	novel transcript	5	1	67379378	67806600	0.07577608799184848	-0.3406889296494472	0.7234389985063665	0.46963748779101433	0.9368386817257373	0.7230690095239884	FALSE
ENSG00000226210	NA	WASH8P	WASH8P	unprocessed_pseudogene	WAS protein family homolog 8, pseudogene [Source:HGNC Symbol;Acc:HGNC:53913]	12	-1	14522	32015	-0.05166182841348421	4.2057889182970065	-0.7236772770077091	0.46972037730705407	0.9368386817257373	-0.7229340917430095	FALSE
ENSG00000101940	64743	WDR13	WDR13	protein_coding	WD repeat domain 13 [Source:HGNC Symbol;Acc:HGNC:14352]	X	1	48590042	48608869	0.027008311874026525	4.347721477308465	0.7232068775756291	0.469815634099058	0.9368386817257373	0.7227790602175295	FALSE
ENSG00000079150	51661	FKBP7	FKBP7	protein_coding	FKBP prolyl isomerase 7 [Source:HGNC Symbol;Acc:HGNC:3723]	2	-1	178463664	178478600	-0.06831719563451193	-0.3563972689372488	-0.723012337161329	0.4698909562062158	0.9368386817257373	-0.722656484919148	FALSE
ENSG00000196230	203068	TUBB	TUBB	protein_coding	tubulin beta class I [Source:HGNC Symbol;Acc:HGNC:20778]	6	1	30720352	30725426	0.026402903006481182	7.205303898136059	0.7230211087098212	0.46992971063599154	0.9368386817257373	0.7225934221963848	FALSE
ENSG00000251661	NA	AC136475.1	AC136475.1	lncRNA	novel transcript, antisense to IFITM3	11	1	318640	325631	-0.060932579260067676	3.6342432907471207	-0.722856641655084	0.4701143507965757	0.9368386817257373	-0.7222930079609645	FALSE
ENSG00000177112	NA	MRVI1-AS1	MRVI1-AS1	lncRNA	MRVI1 antisense RNA 1 [Source:HGNC Symbol;Acc:HGNC:43434]	11	1	10541258	10599936	0.04658866318682264	3.672762980442257	0.7229437078842071	0.4701247234098286	0.9368386817257373	0.7222761333894463	FALSE
ENSG00000273437	NA	AC108673.3	AC108673.3	lncRNA	novel transcript	3	-1	129163606	129163940	0.06743302936874451	-0.07415678306161974	0.7220923551581211	0.47046440771735887	0.9368386817257373	0.7217236353116687	FALSE
ENSG00000117448	10327	AKR1A1	AKR1A1	protein_coding	aldo-keto reductase family 1 member A1 [Source:HGNC Symbol;Acc:HGNC:380]	1	1	45550543	45570049	-0.03004526033238486	4.151735141256455	-0.7221023302611519	0.47047852465599205	0.9368386817257373	-0.7217006788151453	FALSE
ENSG00000158850	8703	B4GALT3	B4GALT3	protein_coding	beta-1,4-galactosyltransferase 3 [Source:HGNC Symbol;Acc:HGNC:926]	1	-1	161171310	161177968	-0.03418161704238187	5.0564393493073645	-0.7221015274883663	0.4705424216686662	0.9368386817257373	-0.72159677637263	FALSE
ENSG00000131899	3996	LLGL1	LLGL1	protein_coding	LLGL scribble cell polarity complex component 1 [Source:HGNC Symbol;Acc:HGNC:6628]	17	1	18225635	18244875	0.026098709531046538	3.5380151048707367	0.7218687617209704	0.4706069100293492	0.9368386817257373	0.721491920241683	FALSE
ENSG00000279296	NA	PRAL	PRAL	TEC	p53 regulation associated lncRNA [Source:HGNC Symbol;Acc:HGNC:52646]	17	-1	6772831	6776116	0.10001631292393176	1.0556761957429852	0.7217167061742936	0.47071252264745556	0.9368386817257373	0.7213202144387937	FALSE
ENSG00000263072	NA	ZNF213-AS1	ZNF213-AS1	lncRNA	ZNF213 antisense RNA 1 (head to head) [Source:HGNC Symbol;Acc:HGNC:50505]	16	-1	3110460	3134882	-0.02536912466241814	3.759135058354612	-0.7217090728766179	0.4707167965353226	0.9368386817257373	-0.7213132663669182	FALSE
ENSG00000237296	NA	SMG1P1	SMG1P1	transcribed_unprocessed_pseudogene	SMG1 pseudogene 1 [Source:HGNC Symbol;Acc:HGNC:44186]	16	1	22437008	22492220	-0.049016105028560464	1.7605661120066867	-0.7215381424057581	0.4708249177079068	0.9368386817257373	-0.7211375050451556	FALSE
ENSG00000133027	10400	PEMT	PEMT	protein_coding	phosphatidylethanolamine N-methyltransferase [Source:HGNC Symbol;Acc:HGNC:8830]	17	-1	17505563	17591708	-0.030319520495875718	2.4807752159389422	-0.7213059119627433	0.4709467534335744	0.9368386817257373	-0.7209394760951173	FALSE
ENSG00000139193	939	CD27	CD27	protein_coding	CD27 molecule [Source:HGNC Symbol;Acc:HGNC:11922]	12	1	6444867	6451718	-0.043477206388287115	4.971296602578589	-0.7212970878823639	0.47098558200162155	0.9368386817257373	-0.7208763709859644	FALSE
ENSG00000152795	9987	HNRNPDL	HNRNPDL	protein_coding	heterogeneous nuclear ribonucleoprotein D like [Source:HGNC Symbol;Acc:HGNC:5037]	4	-1	82422564	82430408	-0.02043196245042722	7.186212257827248	-0.7211554341807147	0.47105913762460816	0.9368386817257373	-0.7207568345132663	FALSE
ENSG00000196369	647135	SRGAP2B	SRGAP2B	protein_coding	SLIT-ROBO Rho GTPase activating protein 2B [Source:HGNC Symbol;Acc:HGNC:35237]	1	-1	144887265	145095528	-0.04862549406354155	4.597574707898561	-0.7211517007000351	0.4710700708058939	0.9368386817257373	-0.7207390676967461	FALSE
ENSG00000188582	344838	PAQR9	PAQR9	protein_coding	progestin and adipoQ receptor family member 9 [Source:HGNC Symbol;Acc:HGNC:30131]	3	-1	142949164	142963674	-0.1073065175546028	0.7558815184830434	-0.721098212297816	0.47113808366705434	0.9368386817257373	-0.7206285494373335	FALSE
ENSG00000215021	11331	PHB2	PHB2	protein_coding	prohibitin 2 [Source:HGNC Symbol;Acc:HGNC:30306]	12	-1	6965327	6970753	0.026087628314599876	5.864957878191186	0.7209901254594897	0.471166446522168	0.9368386817257373	0.7205824634993203	FALSE
ENSG00000284735	NA	AL139424.3	AL139424.3	lncRNA	novel transcript	1	-1	10381906	10387150	-0.07270093026605062	0.009566339700106797	-0.7209090246132619	0.471222361134395	0.9368386817257373	-0.7204916140339259	FALSE
ENSG00000116221	51253	MRPL37	MRPL37	protein_coding	mitochondrial ribosomal protein L37 [Source:HGNC Symbol;Acc:HGNC:14034]	1	1	54184041	54225464	-0.025373250038253747	4.151488503763771	-0.7208419887618651	0.4712475237475271	0.9368386817257373	-0.7204507320287376	FALSE
ENSG00000235192	NA	AC009495.3	AC009495.3	lncRNA	novel transcript	2	1	165794851	165810010	-0.05315211166732503	2.568547270260813	-0.7208258994907192	0.47129592405949383	0.9368386817257373	-0.720372098835524	FALSE
ENSG00000034152	5606	MAP2K3	MAP2K3	protein_coding	mitogen-activated protein kinase kinase 3 [Source:HGNC Symbol;Acc:HGNC:6843]	17	1	21284672	21315232	-0.04506606613280972	7.891054562361887	-0.7208452631613382	0.4713021308222255	0.9368386817257373	-0.7203620153885898	FALSE
ENSG00000177239	11253	MAN1B1	MAN1B1	protein_coding	mannosidase alpha class 1B member 1 [Source:HGNC Symbol;Acc:HGNC:6823]	9	1	137086985	137109183	0.022017783440463568	4.557681192598185	0.7204467220710833	0.4715112030985602	0.9368386817257373	0.7200224013556933	FALSE
ENSG00000164506	134957	STXBP5	STXBP5	protein_coding	syntaxin binding protein 5 [Source:HGNC Symbol;Acc:HGNC:19665]	6	1	147204425	147390476	-0.029356233615986937	7.314956873023546	-0.720292525373582	0.471628272052783	0.9368386817257373	-0.7198322724768107	FALSE
ENSG00000143977	6637	SNRPG	SNRPG	protein_coding	small nuclear ribonucleoprotein polypeptide G [Source:HGNC Symbol;Acc:HGNC:11163]	2	-1	70281362	70293740	0.02177634764448877	3.732400092814564	0.7201518255232582	0.4716562022149199	0.9368386817257373	0.7197869156154254	FALSE
ENSG00000176293	7694	ZNF135	ZNF135	protein_coding	zinc finger protein 135 [Source:HGNC Symbol;Acc:HGNC:12919]	19	1	58059239	58086310	0.06585893588593006	1.0249293783236473	0.7201141321444062	0.4717619053325025	0.9368386817257373	0.7196152736736504	FALSE
ENSG00000144118	5899	RALB	RALB	protein_coding	RAS like proto-oncogene B [Source:HGNC Symbol;Acc:HGNC:9840]	2	1	120240064	120294710	-0.031048713880784007	8.143393552446108	-0.7198858561089637	0.47187084882141095	0.9368386817257373	-0.7194383921620675	FALSE
ENSG00000119396	51552	RAB14	RAB14	protein_coding	RAB14, member RAS oncogene family [Source:HGNC Symbol;Acc:HGNC:16524]	9	-1	121178133	121223014	0.021587986725825736	6.695657086783073	0.7198358492459631	0.47188031478068837	0.9368386817257373	0.7194230242184894	FALSE
ENSG00000283787	NA	PRR33	PRR33	protein_coding	proline rich 33 [Source:HGNC Symbol;Acc:HGNC:35118]	11	-1	1888577	1891895	0.06173802266600559	1.6005093387968505	0.7198367758627475	0.4718926523344342	0.9368386817257373	0.7194029945088611	FALSE
ENSG00000112499	6582	SLC22A2	SLC22A2	protein_coding	solute carrier family 22 member 2 [Source:HGNC Symbol;Acc:HGNC:10966]	6	-1	160171061	160277638	-0.09698112797329256	-0.04599413326938521	-0.7197779796249422	0.471905759084286	0.9368386817257373	-0.7193817163447759	FALSE
ENSG00000120992	10434	LYPLA1	LYPLA1	protein_coding	lysophospholipase 1 [Source:HGNC Symbol;Acc:HGNC:6737]	8	-1	54046367	54102017	-0.030130870151071854	6.036253175240376	-0.7196602906727205	0.4719834664427459	0.9368386817257373	-0.7192555689574323	FALSE
ENSG00000160050	79140	CCDC28B	CCDC28B	protein_coding	coiled-coil domain containing 28B [Source:HGNC Symbol;Acc:HGNC:28163]	1	1	32200386	32205387	-0.05494737874013522	0.6168647440828909	-0.7195740165301588	0.47201255174055834	0.9368386817257373	-0.7192083558536176	FALSE
ENSG00000134779	25941	TPGS2	TPGS2	protein_coding	tubulin polyglutamylase complex subunit 2 [Source:HGNC Symbol;Acc:HGNC:24561]	18	-1	36777647	36829216	0.05638730813425319	6.138431932441771	0.7196112478392247	0.4720706055840228	0.9368386817257373	0.7191141239585765	FALSE
ENSG00000165775	65991	FUNDC2	FUNDC2	protein_coding	FUN14 domain containing 2 [Source:HGNC Symbol;Acc:HGNC:24925]	X	1	155025980	155060304	0.04432006753327311	4.787956896631994	0.7194424981098394	0.4721272977532214	0.9368386817257373	0.7190221084694901	FALSE
ENSG00000107854	80351	TNKS2	TNKS2	protein_coding	tankyrase 2 [Source:HGNC Symbol;Acc:HGNC:15677]	10	1	91798426	91865475	0.024966806186390578	6.743500144677128	0.7194165427767975	0.4721412298970157	0.9368386817257373	0.7189994965247875	FALSE
ENSG00000174469	26047	CNTNAP2	CNTNAP2	protein_coding	contactin associated protein like 2 [Source:HGNC Symbol;Acc:HGNC:13830]	7	1	146116002	148420998	0.07249878606774374	1.7642732140381046	0.719504837049581	0.47214785577447027	0.9368386817257373	0.7189887428188477	FALSE
ENSG00000143457	55204	GOLPH3L	GOLPH3L	protein_coding	golgi phosphoprotein 3 like [Source:HGNC Symbol;Acc:HGNC:24882]	1	-1	150646230	150697154	0.028149553393240545	5.537620128136558	0.7194189634809962	0.47217518641004674	0.9368386817257373	0.718944386460386	FALSE
ENSG00000143786	149111	CNIH3	CNIH3	protein_coding	cornichon family AMPA receptor auxiliary protein 3 [Source:HGNC Symbol;Acc:HGNC:26802]	1	1	224434660	224740554	0.026448243905889512	4.598787002783759	0.7192021201084335	0.4722729885023329	0.9368386817257373	0.718785669770573	FALSE
ENSG00000053900	29945	ANAPC4	ANAPC4	protein_coding	anaphase promoting complex subunit 4 [Source:HGNC Symbol;Acc:HGNC:19990]	4	1	25377213	25418498	-0.02245974636986592	5.196550467443436	-0.719050214095907	0.4723635396354189	0.9368386817257373	-0.7186387363348357	FALSE
ENSG00000170222	56985	ADPRM	ADPRM	protein_coding	ADP-ribose/CDP-alcohol diphosphatase, manganese dependent [Source:HGNC Symbol;Acc:HGNC:30925]	17	1	10697594	10711558	-0.023464008899261035	3.2378248813636583	-0.718951507011602	0.47240560586020286	0.9368386817257373	-0.71857048255586	FALSE
ENSG00000117242	NA	PINK1-AS	PINK1-AS	lncRNA	PINK1 antisense RNA [Source:HGNC Symbol;Acc:HGNC:38872]	1	-1	20642657	20652193	0.024601937499466153	3.54671071876472	0.7185716835222907	0.47265216890694106	0.9368386817257373	0.7181704935091978	FALSE
ENSG00000153815	80790	CMIP	CMIP	protein_coding	c-Maf inducing protein [Source:HGNC Symbol;Acc:HGNC:24319]	16	1	81445170	81711762	0.018984078351222067	8.706908150835764	0.7185585125958865	0.47266639025523594	0.9368386817257373	0.7181474263082724	FALSE
ENSG00000205060	84912	SLC35B4	SLC35B4	protein_coding	solute carrier family 35 member B4 [Source:HGNC Symbol;Acc:HGNC:20584]	7	-1	134289332	134316930	0.035488618953198436	3.3026498609200146	0.7184948023514203	0.4726901801786013	0.9368386817257373	0.71810883961576355	FALSE
ENSG00000162378	79699	ZYG11B	ZYG11B	protein_coding	zyg-11 family member B, cell cycle regulator [Source:HGNC Symbol;Acc:HGNC:25820]	1	1	52726453	52827336	0.023872687455276598	5.907632505380032	0.7185551050447379	0.4726982128748758	0.9368386817257373	0.7180958110140284	FALSE
ENSG00000128016	7538	ZFP36	ZFP36	protein_coding	ZFP36 ring finger protein [Source:HGNC Symbol;Acc:HGNC:12862]	19	1	39406847	39409412	0.026974623605601877	8.513899894519025	0.718361208926778	0.47279522323529954	0.9368386817257373	0.717938475045912	FALSE
ENSG00000260267	NA	AC026471.1	AC026471.1	lncRNA	novel transcript, antisense to ARMC5	16	-1	31456711	31459736	0.06579660149852384	0.14629781544979323	0.7182859588478915	0.47280576370972005	0.9368386817257373	0.7179213810788649	FALSE
ENSG00000261236	23246	BOP1	BOP1	protein_coding	BOP1 ribosomal biogenesis factor [Source:HGNC Symbol;Acc:HGNC:15519]	8	-1	144262045	144291438	-0.036089667097208844	2.5260902004095107	-0.7182714231588091	0.4728200583774884	0.9368386817257373	-0.7178981991007736	FALSE
ENSG00000162909	824	CAPN2	CAPN2	protein_coding	calpain 2 [Source:HGNC Symbol;Acc:HGNC:1479]	1	1	223701593	223776018	-0.02947702647403805	7.191850631247168	-0.7181306504779172	0.4729368835686738	0.9368386817257373	-0.7177087555690476	FALSE
ENSG00000140090	123041	SLC24A4	SLC24A4	protein_coding	solute carrier family 24 member 4 [Source:HGNC Symbol;Acc:HGNC:10978]	14	1	92322581	92501483	-0.03965577914851881	6.044518050300725	-0.718111571945168	0.4730038532760408	0.9368386817257373	-0.7176001692194939	FALSE
ENSG00000169710	2194	FASN	FASN	protein_coding	fatty acid synthase [Source:HGNC Symbol;Acc:HGNC:3594]	17	-1	82078338	82098294	0.03942397958806598	3.4380408357977696	0.7179505176322503	0.4730203356745042	0.9368386817257373	0.7175734455460757	FALSE
ENSG00000198464	147657	ZNF480	ZNF480	protein_coding	zinc finger protein 480 [Source:HGNC Symbol;Acc:HGNC:23305]	19	1	52297169	52325922	-0.03401650870547002	3.5255807036664284	-0.7179254612097503	0.47304714577314055	0.9368386817257373	-0.7175299781903359	FALSE
ENSG00000161981	79622	SNRNP25	SNRNP25	protein_coding	small nuclear ribonucleoprotein U11/U12 subunit 25 [Source:HGNC Symbol;Acc:HGNC:14161]	16	1	53010	57669	0.04568700180761498	1.8461506411343482	0.7178824325423823	0.4730620855705472	0.9368386817257373	0.7175057568054263	FALSE
ENSG00000147536	84296	GINS4	GINS4	protein_coding	GINS complex subunit 4 [Source:HGNC Symbol;Acc:HGNC:28226]	8	1	41529218	41545030	0.04874207802622932	0.8629637410715496	0.7177973609233484	0.47310126828026344	0.9368386817257373	0.717442233211784	FALSE
ENSG00000227218	NA	AL157935.1	AL157935.1	lncRNA	novel transcript	9	1	127934503	127940952	0.11058922983478636	-0.8564115398907703	0.7177904832912017	0.4731284256518129	0.9368386817257373	0.7173982069744054	FALSE
ENSG00000111647	23074	UHRF1BP1L	UHRF1BP1L	protein_coding	UHRF1 binding protein 1 like [Source:HGNC Symbol;Acc:HGNC:29102]	12	-1	100028455	100142874	0.024194474358869122	6.591066246948302	0.7177169415696764	0.4731937754387249	0.9368386817257373	0.717292270710637	FALSE
ENSG00000247199	NA	AC011346.1	AC011346.1	lncRNA	novel transcript, antisense to SPINK9, SPINK7 and SPINK13	5	-1	148088125	148383907	-0.05072200845853958	2.154151940019178	-0.7175804623815222	0.4733163403786206	0.9368386817257373	-0.7170936066580468	FALSE
ENSG00000180998	283554	GPR137C	GPR137C	protein_coding	G protein-coupled receptor 137C [Source:HGNC Symbol;Acc:HGNC:25445]	14	1	52552836	52637713	0.05917463704850824	0.11371860968122116	0.7172819373358045	0.47341793915851815	0.9368386817257373	0.7169289478562123	FALSE
ENSG00000229180	NA	AC006001.3	AC006001.3	transcribed_unprocessed_pseudogene	RAB guanine nucleotide exchange factor (GEF) 1 (RABGEF1) pseudogene	7	-1	66526088	66592397	-0.023597107257963934	5.670133449240432	-0.7172567152135965	0.4734849905319639	0.9368386817257373	-0.7168202898865296	FALSE
ENSG00000135253	375616	KCP	KCP	protein_coding	kielin cysteine rich BMP regulator [Source:HGNC Symbol;Acc:HGNC:17585]	7	-1	128862451	128910719	0.05907963640170527	0.8476408365134835	0.7171372374065421	0.4735150527545915	0.9368386817257373	0.7167715762559891	FALSE
ENSG00000185650	677	ZFP36L1	ZFP36L1	protein_coding	ZFP36 ring finger protein like 1 [Source:HGNC Symbol;Acc:HGNC:1107]	14	-1	68787660	68796253	0.03274334203629081	9.336611349058087	0.7172203442860696	0.4735202009850934	0.9368386817257373	0.7167632340960115	FALSE
ENSG00000104412	9694	EMC2	EMC2	protein_coding	ER membrane protein complex subunit 2 [Source:HGNC Symbol;Acc:HGNC:28963]	8	1	108443601	108489196	-0.02746306080607308	4.198398434044204	-0.7171206858900351	0.473549010254099	0.9368386817257373	-0.716716552660183	FALSE
ENSG00000248734	NA	AC008906.1	AC008906.1	lncRNA	novel transcript	5	1	96784777	96785999	-0.07480632916103508	-0.040353439033260136	-0.7169841554100105	0.4736626562889569	0.9368386817257373	-0.7165324202091465	FALSE
ENSG00000214719	NA	AC005562.1	AC005562.1	lncRNA	novel transcript	17	1	30576464	30672789	-0.0542398745908228	1.0309860165570528	-0.7169316221186789	0.4736662686576224	0.9368386817257373	-0.716526567747847	FALSE
ENSG00000155959	7411	VBP1	VBP1	protein_coding	VHL binding protein 1 [Source:HGNC Symbol;Acc:HGNC:12662]	X	1	155197007	155239841	0.02407598029225344	5.019849137589715	0.7169220031101273	0.47366700350555857	0.9368386817257373	0.7165253772109297	FALSE
ENSG00000218357	NA	LINC01644	LINC01644	lncRNA	long intergenic non-protein coding RNA 1644 [Source:HGNC Symbol;Acc:HGNC:52431]	22	-1	47461299	47487111	0.10460535766771772	0.2729271800767675	0.7170807286212529	0.4736758872805007	0.9368386817257373	0.7165109845693122	FALSE
ENSG00000151689	3628	INPP1	INPP1	protein_coding	inositol polyphosphate-1-phosphatase [Source:HGNC Symbol;Acc:HGNC:6071]	2	1	190343570	190371665	0.030659284878524318	3.3960714483734997	0.7168471949708383	0.47371813573852617	0.9368386817257373	0.7164425396937639	FALSE
ENSG00000273576	NA	AC009283.1	AC009283.1	lncRNA	novel transcript	17	1	39566915	39567559	-0.027460479846490138	3.0132008080835084	-0.7167761677839266	0.4737489013900421	0.9368386817257373	-0.7163926997217597	FALSE
ENSG00000132938	23281	MTUS2	MTUS2	protein_coding	microtubule associated scaffold protein 2 [Source:HGNC Symbol;Acc:HGNC:20595]	13	1	28820348	29505947	-0.09579809819980147	-0.12259933506067058	-0.7165556315987461	0.4739260332902725	0.9368386817257373	-0.7161057828592207	FALSE
ENSG00000178222	285498	RNF212	RNF212	protein_coding	ring finger protein 212 [Source:HGNC Symbol;Acc:HGNC:27729]	4	-1	1056250	1113564	-0.05955921070083048	0.8930719382640395	-0.7163996437742988	0.4740008159843252	0.9368386817257373	-0.71598466813497	FALSE
ENSG00000246662	NA	LINC00535	LINC00535	lncRNA	long intergenic non-protein coding RNA 535 [Source:HGNC Symbol;Acc:HGNC:43644]	8	-1	93213302	93700433	-0.07876541446372326	0.24378638028786245	-0.7163182981602015	0.4740352954286422	0.9368386817257373	-0.7159288302983262	FALSE
ENSG00000244716	NA	BX679664.3	BX679664.3	processed_pseudogene	ribosomal protein L17 (RPL17) pseudogene	1	1	108992282	108992836	0.07108609480824815	0.7755133054281214	0.7162524847806623	0.4740602540867811	0.9368386817257373	0.715888412319303	FALSE
ENSG00000247775	NA	SNCA-AS1	SNCA-AS1	lncRNA	SNCA antisense RNA 1 [Source:HGNC Symbol;Acc:HGNC:50600]	4	1	89836408	89841978	-0.10088715968491702	-0.15480050319645244	-0.7163319856402114	0.4740618914243975	0.9368386817257373	-0.715885760860365	FALSE
ENSG00000180787	124961	ZFP3	ZFP3	protein_coding	ZFP3 zinc finger protein [Source:HGNC Symbol;Acc:HGNC:12861]	17	1	5078467	5096374	0.028797614676085992	2.9575708553984175	0.7160158200837616	0.4742059467042824	0.9368386817257373	0.7156525014479359	FALSE
ENSG00000227775	NA	AL031282.1	AL031282.1	transcribed_processed_pseudogene	ribosomal protein S7 (RPS7) pseudogene	1	1	1724512	1737251	0.062266749850979075	0.108319871596206	0.7157505679606264	0.4743826438932709	0.9368386817257373	0.7153664402614888	FALSE
ENSG00000138600	84888	SPPL2A	SPPL2A	protein_coding	signal peptide peptidase like 2A [Source:HGNC Symbol;Acc:HGNC:30227]	15	-1	50702266	50765709	-0.017745832770335923	6.398905861419577	-0.7157400192906045	0.4744033922977313	0.9368386817257373	-0.7153328537930217	FALSE
ENSG00000105968	94239	H2AFV	H2AFV	protein_coding	H2A histone family member V [Source:HGNC Symbol;Acc:HGNC:20664]	7	-1	44826791	44848083	0.018325912557734192	6.475101069089702	0.7156808766649603	0.47443914641842344	0.9368386817257373	0.7152749787228062	FALSE
ENSG00000162337	4041	LRP5	LRP5	protein_coding	LDL receptor related protein 5 [Source:HGNC Symbol;Acc:HGNC:6697]	11	1	68312591	68449275	-0.052023622095807465	0.9748686198746138	-0.7154071718596731	0.47457640945400725	0.9368386817257373	-0.715052813776867	FALSE
ENSG00000272462	NA	U91328.1	U91328.1	lncRNA	novel transcript	6	1	25992641	26001775	0.044684129723643995	1.7730581200052817	0.7154227442533704	0.4745844681804392	0.9368386817257373	0.7150397715477549	FALSE
ENSG00000116151	79906	MORN1	MORN1	protein_coding	MORN repeat containing 1 [Source:HGNC Symbol;Acc:HGNC:25852]	1	-1	2321253	2391707	0.031392980541340876	2.5412529383029665	0.7153170902890685	0.4746398894916889	0.9368386817257373	0.7149500810863533	FALSE
ENSG00000171840	4815	NINJ2	NINJ2	protein_coding	ninjurin 2 [Source:HGNC Symbol;Acc:HGNC:7825]	12	-1	564296	663779	0.0351816770370883	6.00944626870429	0.7154232490212904	0.4746489761522653	0.9368386817257373	0.714935376339267	FALSE
ENSG00000100056	8220	ESS2	ESS2	protein_coding	ess-2 splicing factor homolog [Source:HGNC Symbol;Acc:HGNC:16817]	22	-1	19130279	19144684	0.020458940887785992	4.141791324927208	0.7150789552955511	0.474810339786252	0.9368386817257373	0.7146742707880643	FALSE
ENSG00000117322	1380	CR2	CR2	protein_coding	complement C3d receptor 2 [Source:HGNC Symbol;Acc:HGNC:2336]	1	1	207454230	207489895	0.064538010631491	2.583074848718221	0.7151015920565615	0.47481799970080796	0.9368386817257373	0.714661877346708	FALSE
ENSG00000139890	161253	REM2	REM2	protein_coding	RRAD and GEM like GTPase 2 [Source:HGNC Symbol;Acc:HGNC:20248]	14	1	22883222	22887678	0.0384350851425026	3.81774327772574	0.7150577327985644	0.4748511272067565	0.9368386817257373	0.7146082796050947	FALSE
ENSG00000204977	10206	TRIM13	TRIM13	protein_coding	tripartite motif containing 13 [Source:HGNC Symbol;Acc:HGNC:9976]	13	1	49995888	50020481	0.018463626661288313	3.951644785261599	0.7149235460884797	0.4748841615168239	0.9368386817257373	0.7145548346913411	FALSE
ENSG00000181038	124512	METTL23	METTL23	protein_coding	methyltransferase like 23 [Source:HGNC Symbol;Acc:HGNC:26988]	17	1	76726830	76733936	0.029824501491876543	2.6372072508131454	0.714871954285261	0.4749106693927009	0.9368386817257373	0.7145119501152827	FALSE
ENSG00000177830	66005	CHID1	CHID1	protein_coding	chitinase domain containing 1 [Source:HGNC Symbol;Acc:HGNC:28474]	11	-1	867859	915058	-0.029275424303523145	3.461842368073625	-0.7148050452921609	0.47497644793968885	0.9368386817257373	-0.7144055389239323	FALSE
ENSG00000165055	55798	METTL2B	METTL2B	protein_coding	methyltransferase like 2B [Source:HGNC Symbol;Acc:HGNC:18272]	7	1	128476729	128506602	-0.02712911177473387	3.4564626631303597	-0.7148009193705772	0.47498201954332553	0.9368386817257373	-0.7143965260076698	FALSE
ENSG00000132958	93492	TPTE2	TPTE2	protein_coding	transmembrane phosphoinositide 3-phosphatase and tensin homolog 2 [Source:HGNC Symbol;Acc:HGNC:17299]	13	-1	19422877	19536762	-0.05563410537328051	0.36765860770208675	-0.7147172714579137	0.4750075480573136	0.9368386817257373	-0.7143552304957659	FALSE
ENSG00000181404	100287171	WASHC1	WASHC1	protein_coding	WASH complex subunit 1 [Source:HGNC Symbol;Acc:HGNC:24361]	9	-1	14475	73865	0.045817859025123475	2.843783492876275	0.7150096602854188	0.47500843275956095	0.9368386817257373	0.7143537994028847	FALSE
ENSG00000135521	84946	LTV1	LTV1	protein_coding	LTV1 ribosome biogenesis factor [Source:HGNC Symbol;Acc:HGNC:21173]	6	1	143843338	143863812	0.05329858933331766	0.9012911964371854	0.7146406637283602	0.47505609941039995	0.9368386817257373	0.7142766960706808	FALSE
ENSG00000138795	51176	LEF1	LEF1	protein_coding	lymphoid enhancer binding factor 1 [Source:HGNC Symbol;Acc:HGNC:6551]	4	-1	108047545	108168956	-0.04210884874687082	7.308431125725189	-0.7147956525896141	0.47506417741054163	0.9368386817257373	-0.7142636298984205	FALSE
ENSG00000257605	NA	AC073611.1	AC073611.1	lncRNA	novel transcript, antisense to PFDN5 and C12orf10	12	-1	53298655	53300314	0.08941526594572091	0.18307298706989794	0.714598243563085	0.4750933576464863	0.9368386817257373	0.7142164318571865	FALSE
ENSG00000189337	23254	KAZN	KAZN	protein_coding	kazrin, periplakin interacting protein [Source:HGNC Symbol;Acc:HGNC:29173]	1	1	13892792	15118043	-0.06181737748713623	4.380291210938542	-0.714706533387512	0.47518914164681125	0.9368834834626579	-0.7140615156689125	FALSE
ENSG00000256007	NA	ARAP1-AS1	ARAP1-AS1	lncRNA	ARAP1 antisense RNA 1 [Source:HGNC Symbol;Acc:HGNC:39993]	11	1	72685075	72693808	0.055859031982405716	1.258407707123564	0.7143921206824403	0.4752368801421051	0.9368834834626579	0.713984312244383	FALSE
ENSG00000169223	10960	LMAN2	LMAN2	protein_coding	lectin, mannose binding 2 [Source:HGNC Symbol;Acc:HGNC:16986]	5	-1	177331567	177351668	0.021442147968444125	6.0727804357163135	0.7140139988473317	0.47547626759261974	0.9371684471169178	0.7135972353521393	FALSE
ENSG00000112667	10591	DNPH1	DNPH1	protein_coding	2'-deoxynucleoside 5'-phosphate N-hydrolase 1 [Source:HGNC Symbol;Acc:HGNC:21218]	6	-1	43225629	43229484	-0.055057353872329906	1.2197524151100072	-0.7138298984842887	0.47555356305890795	0.9371684471169178	-0.7134722754904096	FALSE
ENSG00000181610	51649	MRPS23	MRPS23	protein_coding	mitochondrial ribosomal protein S23 [Source:HGNC Symbol;Acc:HGNC:14509]	17	-1	57834781	57850056	0.03011930752082881	3.2690294319327147	0.71382387166737	0.47556268759314424	0.9371684471169178	0.7134575250300937	FALSE
ENSG00000172831	8824	CES2	CES2	protein_coding	carboxylesterase 2 [Source:HGNC Symbol;Acc:HGNC:1864]	16	1	66934444	66945096	0.027091529757838462	3.7349508596302883	0.713709764833407	0.4756343957425585	0.937190690086741	0.7133416090956743	FALSE
ENSG00000140265	146050	ZSCAN29	ZSCAN29	protein_coding	zinc finger and SCAN domain containing 29 [Source:HGNC Symbol;Acc:HGNC:26673]	15	-1	43358172	43371025	0.03375512781464485	3.985035829267476	0.7134985896062391	0.4757815959701337	0.9371908824538229	0.7131036905475714	FALSE
ENSG00000277825	NA	AC020917.3	AC020917.3	lncRNA	novel transcript	19	-1	16352462	16353182	0.08638236576634206	-0.030525489430846823	0.7133025065015774	0.4758975560388473	0.9371908824538229	0.7129162936387865	FALSE
ENSG00000239213	NA	NCK1-DT	NCK1-DT	lncRNA	NCK1 divergent transcript [Source:HGNC Symbol;Acc:HGNC:49645]	3	-1	136835345	136862618	-0.033898831764272996	2.181832137067035	-0.7131212692023142	0.47600287029191	0.9371908824538229	-0.712746122558514	FALSE
ENSG00000173041	340252	ZNF680	ZNF680	protein_coding	zinc finger protein 680 [Source:HGNC Symbol;Acc:HGNC:26897]	7	-1	64519878	64563075	-0.039104926115001604	3.3213940134001003	-0.7130639966299118	0.47605521694324726	0.9371908824538229	-0.7126615463757741	FALSE
ENSG00000181924	51287	COA4	COA4	protein_coding	cytochrome c oxidase assembly factor 4 homolog [Source:HGNC Symbol;Acc:HGNC:24604]	11	-1	73872667	73876901	-0.026152718069835323	4.059457012464878	-0.7130254938872447	0.4760615049801682	0.9371908824538229	-0.7126513871737387	FALSE
ENSG00000077348	56915	EXOSC5	EXOSC5	protein_coding	exosome component 5 [Source:HGNC Symbol;Acc:HGNC:24662]	19	-1	41386374	41397359	-0.035564775794895365	2.097245049140753	-0.7129839865503358	0.47607294600917816	0.9371908824538229	-0.7126329027818115	FALSE
ENSG00000104960	53635	PTOV1	PTOV1	protein_coding	PTOV1 extended AT-hook containing adaptor protein [Source:HGNC Symbol;Acc:HGNC:9632]	19	1	49850735	49860744	0.026542042658347142	5.334948589501294	0.7129224979813322	0.4761498211634896	0.9371908824538229	0.7125087078126576	FALSE
ENSG00000267940	NA	AC022762.2	AC022762.2	lncRNA	novel transcript	11	-1	6201901	6203253	-0.04633894428133134	1.4740831468433155	-0.7129166180115515	0.47616345236715796	0.9371908824538229	-0.7124866871904105	FALSE
ENSG00000131475	84313	VPS25	VPS25	protein_coding	vacuolar protein sorting 25 homolog [Source:HGNC Symbol;Acc:HGNC:28122]	17	1	42773449	42779599	0.02612919094695698	3.8637983659262325	0.7128582053593555	0.4761782828069485	0.9371908824538229	0.7124627296462888	FALSE
ENSG00000137218	10817	FRS3	FRS3	protein_coding	fibroblast growth factor receptor substrate 3 [Source:HGNC Symbol;Acc:HGNC:16970]	6	-1	41770176	41786542	0.029433105258600545	1.969200384156474	0.7126760214221873	0.47627059115646075	0.9372157236949552	0.71231362111968	FALSE
ENSG00000089163	23409	SIRT4	SIRT4	protein_coding	sirtuin 4 [Source:HGNC Symbol;Acc:HGNC:14932]	12	1	120302316	120313249	-0.0627321257662464	0.11520758966165943	-0.7125026192116063	0.4763743963412752	0.9372157236949552	-0.7121459603164302	FALSE
ENSG00000164904	501	ALDH7A1	ALDH7A1	protein_coding	aldehyde dehydrogenase 7 family member A1 [Source:HGNC Symbol;Acc:HGNC:877]	5	-1	126531200	126595362	-0.08820211690612889	-0.7626673033048904	-0.7124209568576501	0.4764339832725809	0.9372157236949552	-0.7120497276085007	FALSE
ENSG00000246705	55766	H2AFJ	H2AFJ	protein_coding	H2A histone family member J [Source:HGNC Symbol;Acc:HGNC:14456]	12	1	14774383	14778002	-0.03994985424975983	4.101582786036039	-0.7123722401503984	0.47650446502345223	0.9372157236949552	-0.7119359083130927	FALSE
ENSG00000147439	55909	BIN3	BIN3	protein_coding	bridging integrator 3 [Source:HGNC Symbol;Acc:HGNC:1054]	8	-1	22620418	22669148	0.02151286063157709	5.6932106016372455	0.7123138356807772	0.47655106924347734	0.9372157236949552	0.7118606533369647	FALSE
ENSG00000111880	8732	RNGTT	RNGTT	protein_coding	RNA guanylyltransferase and 5'-phosphatase [Source:HGNC Symbol;Acc:HGNC:10073]	6	-1	88609897	88963618	-0.01890061311151925	5.948423761907713	-0.7119572953055073	0.47676169677109437	0.9372157236949552	-0.7115205891357825	FALSE
ENSG00000040199	23035	PHLPP2	PHLPP2	protein_coding	PH domain and leucine rich repeat protein phosphatase 2 [Source:HGNC Symbol;Acc:HGNC:29149]	16	-1	71637835	71724701	0.027027497829739566	3.532766090059075	0.7118728187857993	0.47677960840778366	0.9372157236949552	0.711491674079551	FALSE
ENSG00000152147	79833	GEMIN6	GEMIN6	protein_coding	gem nuclear organelle associated protein 6 [Source:HGNC Symbol;Acc:HGNC:20044]	2	1	38751534	38785002	0.03128393746934832	2.522175755186008	0.7118427815560654	0.4767856465687782	0.9372157236949552	0.7114819267088139	FALSE
ENSG00000111358	2967	GTF2H3	GTF2H3	protein_coding	general transcription factor IIH subunit 3 [Source:HGNC Symbol;Acc:HGNC:4657]	12	1	123633739	123662604	-0.03519359067960792	3.301429124488753	-0.7117955448533434	0.4768184679256132	0.9372157236949552	-0.7114289445517518	FALSE
ENSG00000136870	7743	ZNF189	ZNF189	protein_coding	zinc finger protein 189 [Source:HGNC Symbol;Acc:HGNC:12980]	9	1	101398873	101410660	0.019586928605537235	3.8877072687588536	0.7117967116971003	0.4768200276165341	0.9372157236949552	0.7114264268569978	FALSE
ENSG00000143416	8991	SELENBP1	SELENBP1	protein_coding	selenium binding protein 1 [Source:HGNC Symbol;Acc:HGNC:10719]	1	-1	151364304	151372707	-0.10252143066947816	6.163159153413739	-0.7118302975447722	0.4768555535684731	0.9372157236949552	-0.7113690811373691	FALSE
ENSG00000165475	51084	CRYL1	CRYL1	protein_coding	crystallin lambda 1 [Source:HGNC Symbol;Acc:HGNC:18246]	13	-1	20403666	20525873	-0.02403105144737694	4.082038393644039	-0.7113971875429941	0.4770784059225269	0.9375349238900691	-0.7110094079203134	FALSE
ENSG00000131051	9584	RBM39	RBM39	protein_coding	RNA binding motif protein 39 [Source:HGNC Symbol;Acc:HGNC:15923]	20	-1	35701347	35742312	0.020703855045805852	8.219343457905905	0.7112633165819793	0.4771711477473599	0.9375983877260323	0.7108597540796943	FALSE
ENSG00000254231	105375624	AC103760.1	AC103760.1	lncRNA	novel transcript	8	-1	86333274	86343429	0.0725831282797269	-0.5225295280717807	0.7110253031283442	0.4772844516997251	0.9377022330987252	0.7106769415450458	FALSE
ENSG00000085117	3732	CD82	CD82	protein_coding	CD82 molecule [Source:HGNC Symbol;Acc:HGNC:6210]	11	1	44564427	44620358	-0.03284436696891113	6.2863626182147385	-0.7108784410824499	0.4774269812055535	0.937737179752097	-0.7104470081798251	FALSE
ENSG00000185158	114659	LRRC37B	LRRC37B	protein_coding	leucine rich repeat containing 37B [Source:HGNC Symbol;Acc:HGNC:29070]	17	1	32007872	32053504	-0.022527575491997354	4.8519174813920785	-0.7107978240436245	0.4774458478953746	0.937737179752097	-0.7104165746199863	FALSE
ENSG00000134827	6947	TCN1	TCN1	protein_coding	transcobalamin 1 [Source:HGNC Symbol;Acc:HGNC:11652]	11	-1	59852800	59866489	0.08011952265066036	3.0017880762805595	0.7107174789265757	0.4775661463102109	0.937737179752097	0.7102225386147554	FALSE
ENSG00000115661	8576	STK16	STK16	protein_coding	serine/threonine kinase 16 [Source:HGNC Symbol;Acc:HGNC:11394]	2	1	219245455	219250337	-0.03111196413319206	3.7143523256029116	-0.7106149838337164	0.4775684552047672	0.937737179752097	-0.7102188147318327	FALSE
ENSG00000236008	NA	LINC01814	LINC01814	lncRNA	long intergenic non-protein coding RNA 1814 [Source:HGNC Symbol;Acc:HGNC:52618]	2	-1	8461703	8592903	-0.048608983223316304	1.8542672300273582	-0.7104417240348572	0.47771195700621716	0.937737179752097	-0.7099873882731657	FALSE
ENSG00000274020	NA	LINC01138	LINC01138	lncRNA	long intergenic non-protein coding RNA 1138 [Source:HGNC Symbol;Acc:HGNC:49454]	1	-1	148290889	148519604	0.02812895431774365	6.508731995693773	0.7103776060951176	0.4777254886187836	0.937737179752097	0.709965567699478	FALSE
ENSG00000015676	23386	NUDCD3	NUDCD3	protein_coding	NudC domain containing 3 [Source:HGNC Symbol;Acc:HGNC:22208]	7	-1	44379119	44490658	-0.01976954074069237	5.408484503135678	-0.7102892468519596	0.4777671811992684	0.937737179752097	-0.7098983379245621	FALSE
ENSG00000150637	10666	CD226	CD226	protein_coding	CD226 molecule [Source:HGNC Symbol;Acc:HGNC:16961]	18	-1	69831158	69961803	-0.029300625066843722	6.255413439363989	-0.7101712335502102	0.47789575032625686	0.937737179752097	-0.7096910388995236	FALSE
ENSG00000259291	NA	ZNF710-AS1	ZNF710-AS1	lncRNA	ZNF710 antisense RNA 1 [Source:HGNC Symbol;Acc:HGNC:53141]	15	-1	90074512	90082207	0.029898831752091404	3.19503199826451	0.7100066748705945	0.4779215865314038	0.937737179752097	0.709649385455027	FALSE
ENSG00000181790	575	ADGRB1	ADGRB1	protein_coding	adhesion G protein-coupled receptor B1 [Source:HGNC Symbol;Acc:HGNC:943]	8	1	142449430	142545009	-0.055241828247712815	0.7827488274718608	-0.7099184893768752	0.47797762865740356	0.937737179752097	-0.7095590378888134	FALSE
ENSG00000224699	NA	LAMTOR5-AS1	LAMTOR5-AS1	lncRNA	LAMTOR5 antisense RNA 1 [Source:HGNC Symbol;Acc:HGNC:40823]	1	1	110347116	110443817	-0.02745136861580999	4.705426715147044	-0.7099675448244198	0.47798140977936776	0.937737179752097	-0.7095529424120267	FALSE
ENSG00000158062	91544	UBXN11	UBXN11	protein_coding	UBX domain protein 11 [Source:HGNC Symbol;Acc:HGNC:30600]	1	-1	26281328	26318363	-0.03055424285971675	5.193017992862589	-0.7096660527688236	0.47819345418438197	0.937737179752097	-0.7092111517296795	FALSE
ENSG00000100263	25807	RHBDD3	RHBDD3	protein_coding	rhomboid domain containing 3 [Source:HGNC Symbol;Acc:HGNC:1308]	22	-1	29259872	29268209	-0.03163116158278889	1.8621495660174676	-0.7093635599234368	0.47831654551077396	0.937737179752097	-0.7090127809677427	FALSE
ENSG00000178605	8225	GTPBP6	GTPBP6	protein_coding	GTP binding protein 6 (putative) [Source:HGNC Symbol;Acc:HGNC:30189]	X	-1	304529	318819	-0.02143412060198191	4.689992162571698	-0.7093942076101978	0.47833651477015304	0.937737179752097	-0.7089806016620083	FALSE
ENSG00000077152	29089	UBE2T	UBE2T	protein_coding	ubiquitin conjugating enzyme E2 T [Source:HGNC Symbol;Acc:HGNC:25009]	1	-1	202331657	202341980	-0.060069523074110065	0.21939260023133195	-0.7092831559107201	0.4783605496715426	0.937737179752097	-0.7089418717830278	FALSE
ENSG00000228956	NA	SATB1-AS1	SATB1-AS1	lncRNA	SATB1 antisense RNA 1 [Source:HGNC Symbol;Acc:HGNC:50687]	3	1	18445024	18920401	-0.041639165683171164	4.926903838442506	-0.70932699287818	0.4784402074360077	0.937737179752097	-0.7088135187342954	FALSE
ENSG00000174871	254263	CNIH2	CNIH2	protein_coding	cornichon family AMPA receptor auxiliary protein 2 [Source:HGNC Symbol;Acc:HGNC:28744]	11	1	66278175	66285301	-0.04435740352942652	0.9742911858937777	-0.7091475934561081	0.47846197374288113	0.937737179752097	-0.7087784485806999	FALSE
ENSG00000115523	10578	GNLY	GNLY	protein_coding	granulysin [Source:HGNC Symbol;Acc:HGNC:4414]	2	1	85685175	85698854	-0.1007525012228454	6.320928612947207	-0.709266025507285	0.4785132390694008	0.937737179752097	-0.7086958526714507	FALSE
ENSG00000140299	663	BNIP2	BNIP2	protein_coding	BCL2 interacting protein 2 [Source:HGNC Symbol;Acc:HGNC:1083]	15	-1	59659146	59689534	-0.028648470531583037	4.319105730964183	-0.7090606337497993	0.47853985455306225	0.937737179752097	-0.7086529731565642	FALSE
ENSG00000160307	6285	S100B	S100B	protein_coding	S100 calcium binding protein B [Source:HGNC Symbol;Acc:HGNC:10500]	21	-1	46598604	46605208	-0.1223600761883612	-0.05392684187404792	-0.7092442280808823	0.4785666825726008	0.937737179752097	-0.7086097525492173	FALSE
ENSG00000237214	NA	AL080243.2	AL080243.2	processed_pseudogene	ribosomal protein S9 (RPS9) pseudogene	22	1	41064052	41064633	-0.08077911566487608	0.28825618206979137	-0.7089679275925309	0.4785718209604539	0.937737179752097	-0.7086014746295127	FALSE
ENSG00000126261	10054	UBA2	UBA2	protein_coding	ubiquitin like modifier activating enzyme 2 [Source:HGNC Symbol;Acc:HGNC:30661]	19	1	34428352	34471251	-0.017407777914907108	5.896763764792369	-0.7086630230618168	0.4787705924900283	0.9380081672493152	-0.7082812918482778	FALSE
ENSG00000268205	NA	AC005261.1	AC005261.1	lncRNA	novel transcript	19	1	57304305	57308562	-0.024633465805726118	4.490994644691876	-0.708356600275133	0.4789463243660994	0.938217275533484	-0.7079982819890663	FALSE
ENSG00000236144	NA	TMEM147-AS1	TMEM147-AS1	lncRNA	TMEM147 antisense RNA 1 [Source:HGNC Symbol;Acc:HGNC:51273]	19	-1	35540738	35546029	0.03287467475165573	2.2110539020637705	0.7082805022195914	0.4789982983011837	0.938217275533484	0.707914590703648	FALSE
ENSG00000143756	23219	FBXO28	FBXO28	protein_coding	F-box protein 28 [Source:HGNC Symbol;Acc:HGNC:29046]	1	1	224114111	224162047	0.014947152506771921	5.992282004876064	0.7081510177993098	0.47910349503875305	0.9383048373164267	0.7077452123102765	FALSE
ENSG00000166444	6764	ST5	ST5	protein_coding	suppression of tumorigenicity 5 [Source:HGNC Symbol;Acc:HGNC:11350]	11	-1	8693351	8910951	0.0758178724463915	-0.243786321692461	0.7079300004052788	0.47922524791053756	0.938389202182424	0.7075492020536482	FALSE
ENSG00000183604	NA	SMG1P5	SMG1P5	transcribed_unprocessed_pseudogene	SMG1 pseudogene 5 [Source:HGNC Symbol;Acc:HGNC:49862]	16	-1	30267553	30335374	-0.03128192139854846	3.7930154982237245	-0.7078795002347116	0.47926756880208643	0.938389202182424	-0.7074810759098283	FALSE
ENSG00000164985	11168	PSIP1	PSIP1	protein_coding	PC4 and SFRS1 interacting protein 1 [Source:HGNC Symbol;Acc:HGNC:9527]	9	-1	15464066	15510995	0.016649745360281187	7.305884730750718	0.7072007493021966	0.47968009835848213	0.938509669473294	0.7068171774866736	FALSE
ENSG00000227165	NA	WDR11-AS1	WDR11-AS1	lncRNA	WDR11 antisense RNA 1 [Source:HGNC Symbol;Acc:HGNC:27437]	10	-1	120759898	120851457	0.04859268787556381	3.692242999045411	0.7072711356192338	0.4797163473864545	0.938509669473294	0.7067588555339974	FALSE
ENSG00000198521	7594	ZNF43	ZNF43	protein_coding	zinc finger protein 43 [Source:HGNC Symbol;Acc:HGNC:13109]	19	-1	21804949	21852125	-0.023740825091002726	4.570368662985032	-0.7069719781714334	0.47983001891467403	0.938509669473294	-0.7065759822031984	FALSE
ENSG00000145391	80854	SETD7	SETD7	protein_coding	SET domain containing 7, histone lysine methyltransferase [Source:HGNC Symbol;Acc:HGNC:30412]	4	-1	139495941	139606699	0.03825705971721316	4.415324918545166	0.7068902689571716	0.47987361702375686	0.938509669473294	0.7065058483808376	FALSE
ENSG00000147117	7712	ZNF157	ZNF157	protein_coding	zinc finger protein 157 [Source:HGNC Symbol;Acc:HGNC:12942]	X	1	47370583	47414305	-0.06841839345432418	-0.29365413848963967	-0.706820213141665	0.4798943609968801	0.938509669473294	-0.7064724799397794	FALSE
ENSG00000256427	NA	AC010175.1	AC010175.1	lncRNA	novel transcript	12	1	9240406	9261050	-0.08063896128439747	0.6490541786355024	-0.7069549806516492	0.4798968542853116	0.938509669473294	-0.7064684693267183	FALSE
ENSG00000211820	NA	TRAV41	TRAV41	TR_V_gene	T cell receptor alpha variable 41 [Source:HGNC Symbol;Acc:HGNC:12142]	14	1	22320188	22320691	0.07628857069872108	0.06850434212607553	0.7066560806434197	0.4800034349979887	0.938509669473294	0.7062970380934062	FALSE
ENSG00000188486	3014	H2AFX	H2AFX	protein_coding	H2A histone family member X [Source:HGNC Symbol;Acc:HGNC:4739]	11	-1	119093854	119095467	-0.04222742908759125	3.0797841081551107	-0.70657115288487915	0.4800675656012813	0.938509669473294	-0.7061938963323086	FALSE
ENSG00000262049	NA	AC139530.1	AC139530.1	lncRNA	novel transcript, antisense to HGS	17	-1	81701324	81703300	0.045624434519466295	0.8458200508161582	0.7065401842297464	0.48007017351304404	0.938509669473294	0.7061897021659755	FALSE
ENSG00000238197	NA	PAXBP1-AS1	PAXBP1-AS1	lncRNA	PAXBP1 antisense RNA 1 [Source:HGNC Symbol;Acc:HGNC:39603]	21	1	32728097	32747065	-0.03862942301791206	2.1903378434698166	-0.7065104830397838	0.4801076665444477	0.938509669473294	-0.7061294054827948	FALSE
ENSG00000136271	54606	DDX56	DDX56	protein_coding	DEAD-box helicase 56 [Source:HGNC Symbol;Acc:HGNC:18193]	7	-1	44565417	44575051	-0.019033944225696597	4.471298720940957	-0.7062187518231396	0.4802869864579008	0.938509669473294	-0.7058410568252711	FALSE
ENSG00000176101	8636	SSNA1	SSNA1	protein_coding	SS nuclear autoantigen 1 [Source:HGNC Symbol;Acc:HGNC:11321]	9	1	137188660	137190370	0.03185255383315644	3.645769044748	0.7062121862235392	0.4802956504212521	0.938509669473294	0.7058271265504703	FALSE
ENSG00000114861	27086	FOXP1	FOXP1	protein_coding	forkhead box P1 [Source:HGNC Symbol;Acc:HGNC:3823]	3	-1	70952817	71583993	0.021074337541094224	5.90581479610573	0.7061973342385933	0.4803041582642561	0.938509669473294	0.7058134474256388	FALSE
ENSG00000254333	NA	NDST1-AS1	NDST1-AS1	lncRNA	NDST1 antisense RNA 1 [Source:HGNC Symbol;Acc:HGNC:52899]	5	-1	150475531	150485968	-0.08134068590083154	-0.7888091125425614	-0.70618636697236	0.48030712848731516	0.938509669473294	-0.7058086718570996	FALSE
ENSG00000169609	123207	C15orf40	C15orf40	protein_coding	chromosome 15 open reading frame 40 [Source:HGNC Symbol;Acc:HGNC:28443]	15	-1	82988441	83011641	0.018925224906973792	4.028121467646314	0.7061632853591092	0.4803428525429413	0.938509669473294	0.7057512354533977	FALSE
ENSG00000129691	9070	ASH2L	ASH2L	protein_coding	ASH2 like, histone lysine methyltransferase complex subunit [Source:HGNC Symbol;Acc:HGNC:744]	8	1	38105493	38144076	0.014245907304347938	5.722473251315197	0.7060334387399769	0.4803970010199864	0.938509669473294	0.7056641810816677	FALSE
ENSG00000234423	NA	LINC01250	LINC01250	lncRNA	long intergenic non-protein coding RNA 1250 [Source:HGNC Symbol;Acc:HGNC:49844]	2	-1	2895048	3126026	0.08623849786591098	-0.6379995071244017	0.7060047420860497	0.480407199733218	0.938509669473294	0.7056477852342833	FALSE
ENSG00000040341	27067	STAU2	STAU2	protein_coding	staufen double-stranded RNA binding protein 2 [Source:HGNC Symbol;Acc:HGNC:11371]	8	-1	73420369	73747708	-0.018624673097408895	5.791495911467955	-0.7060347127698658	0.48041820486222386	0.938509669473294	-0.7056300931743725	FALSE
ENSG00000132153	22907	DHX30	DHX30	protein_coding	DExH-box helicase 30 [Source:HGNC Symbol;Acc:HGNC:16716]	3	1	47802909	47850195	-0.018827721618731807	4.861404650724414	-0.7058309467140556	0.48051378945496714	0.9385435238091008	-0.7054764388085866	FALSE
ENSG00000214347	390877	AC011491.1	AC011491.1	transcribed_unitary_pseudogene	adenylate kinase isoenzyme 1-like [Source:NCBI gene;Acc:390877]	19	1	6393794	6412404	-0.10042001942865403	-0.9624624948219008	-0.7057589862635861	0.4805565512276371	0.9385435238091008	-0.7054077036971443	FALSE
ENSG00000224905	NA	AP001347.1	AP001347.1	lncRNA	novel transcript, antisense to LIPI	21	1	14027419	14144468	0.04271658442140369	2.5529217780205293	0.7056571727730524	0.48065765775586766	0.9386228036574674	0.7052451987003934	FALSE
ENSG00000231702	NA	AL645608.3	AL645608.3	processed_pseudogene	ribosomal protein L39 (RPL39) pseudogene	1	-1	1008076	1008229	-0.08507768663324777	-0.12294891732966945	-0.7054762678350698	0.48073703328555795	0.9386596328414262	-0.7051176342285258	FALSE
ENSG00000235663	NA	SAPCD1-AS1	SAPCD1-AS1	lncRNA	SAPCD1 antisense RNA 1 [Source:HGNC Symbol;Acc:HGNC:39824]	6	-1	31764310	31765588	0.07417098662235455	-0.4542870520270953	0.7053498567246982	0.4808356040550058	0.9386886502126102	0.7049592370427291	FALSE
ENSG00000206053	90861	JPT2	JPT2	protein_coding	Jupiter microtubule associated homolog 2 [Source:HGNC Symbol;Acc:HGNC:14137]	16	1	1678256	1702280	-0.022532633642351918	4.182006929307749	-0.7052693336326669	0.4808729298297596	0.9386886502126102	-0.7048992614269397	FALSE
ENSG00000114988	81562	LMAN2L	LMAN2L	protein_coding	lectin, mannose binding 2 like [Source:HGNC Symbol;Acc:HGNC:19263]	2	-1	96705929	96740064	0.020889130527152577	3.4250291691686736	0.7049473314319067	0.4810622268696454	0.9389400026393695	0.7045951351249311	FALSE
ENSG00000178761	57184	FAM219B	FAM219B	protein_coding	family with sequence similarity 219 member B [Source:HGNC Symbol;Acc:HGNC:24695]	15	-1	74899992	74906883	0.01824285631949074	4.411082102594196	0.7045562670541233	0.481316542336242	0.9391383178484336	0.7041866522005924	FALSE
ENSG00000204580	780	DDR1	DDR1	protein_coding	discoidin domain receptor tyrosine kinase 1 [Source:HGNC Symbol;Acc:HGNC:2730]	6	1	30876421	30900156	0.05743795655354533	1.0875160807180904	0.7045616687132422	0.4813250261017894	0.9391383178484336	0.7041730275543312	FALSE
ENSG00000103024	4832	NME3	NME3	protein_coding	NME/NM23 nucleoside diphosphate kinase 3 [Source:HGNC Symbol;Acc:HGNC:7851]	16	-1	1770286	1771730	0.041848238683241945	2.0995272191275602	0.7045004072185425	0.4813454726900295	0.9391383178484336	0.7041401915484894	FALSE
ENSG00000156535	135228	CD109	CD109	protein_coding	CD109 molecule [Source:HGNC Symbol;Acc:HGNC:21685]	6	1	73695785	73828316	-0.06328882196603713	0.7787221563845154	-0.7041959671857376	0.48154872104286506	0.9394167038229003	-0.7038138280408357	FALSE
ENSG00000166912	54893	MTMR10	MTMR10	protein_coding	myotubularin related protein 10 [Source:HGNC Symbol;Acc:HGNC:25999]	15	-1	30938941	30991628	0.02319479767571586	7.2141411083078095	0.7041167251590124	0.481612799711606	0.9394196579990501	0.7037109500603409	FALSE
ENSG00000135426	9840	TESPA1	TESPA1	protein_coding	thymocyte expressed, positive selection associated 1 [Source:HGNC Symbol;Acc:HGNC:29109]	12	-1	54948015	54984762	-0.03094092509958024	6.1681643112976206	-0.7040343186881597	0.4816713648421408	0.9394196579990501	-0.703616930551586	FALSE
ENSG00000152952	5352	PLOD2	PLOD2	protein_coding	procollagen-lysine,2-oxoglutarate 5-dioxygenase 2 [Source:HGNC Symbol;Acc:HGNC:9082]	3	-1	146069440	146163653	-0.08010176565332494	0.7679749961496829	-0.7038006402605209	0.4818574004021152	0.9395633714448042	-0.7033183133352842	FALSE
ENSG00000106100	10392	NOD1	NOD1	protein_coding	nucleotide binding oligomerization domain containing 1 [Source:HGNC Symbol;Acc:HGNC:16390]	7	-1	30424527	30478784	0.02870752958938949	4.244157924575757	0.7035203191778706	0.48195820942999046	0.9395633714448042	0.703156524710038	FALSE
ENSG00000158006	5051	PAFAH2	PAFAH2	protein_coding	platelet activating factor acetylhydrolase 2 [Source:HGNC Symbol;Acc:HGNC:8579]	1	-1	25959767	25998117	0.027065814463883342	4.365286870714376	0.7035265280415882	0.4819799898484258	0.9395633714448042	0.7031215716876489	FALSE
ENSG00000257545	NA	AC079385.1	AC079385.1	lncRNA	novel transcript, antisense to POLR3B, RFX4 and RIC8B.	12	-1	106495958	106774926	-0.06972916040638422	-0.2766514910923863	-0.7034487287063856	0.4819873474686549	0.9395633714448042	-0.7031097644380451	FALSE
ENSG00000168081	5368	PNOC	PNOC	protein_coding	prepronociceptin [Source:HGNC Symbol;Acc:HGNC:9163]	8	1	28316986	28343355	-0.05132290913852122	1.9446001425462707	-0.7032357702920431	0.4821451975178037	0.9397529729452945	-0.7028564758471904	FALSE
ENSG00000122861	5328	PLAU	PLAU	protein_coding	plasminogen activator, urokinase [Source:HGNC Symbol;Acc:HGNC:9052]	10	1	73909177	73917496	-0.07391795401449497	0.04264967995386105	-0.7030986491447033	0.48227464347223514	0.9398871711141901	-0.7026487985452864	FALSE
ENSG00000135823	10228	STX6	STX6	protein_coding	syntaxin 6 [Source:HGNC Symbol;Acc:HGNC:11441]	1	-1	180972712	181023121	-0.021372559966290616	5.053265504277583	-0.7028600009630667	0.48241548020658076	0.9398921469920276	-0.7024228808023364	FALSE
ENSG00000141452	29919	RMC1	RMC1	protein_coding	regulator of MON1-CCZ1 [Source:HGNC Symbol;Acc:HGNC:24326]	18	1	23503470	23531822	0.018016907006573213	5.632993101899239	0.7026750946699506	0.4825125398967792	0.9398921469920276	0.7022672071590513	FALSE
ENSG00000265241	9939	RBM8A	RBM8A	protein_coding	RNA binding motif protein 8A [Source:HGNC Symbol;Acc:HGNC:9905]	1	-1	145917714	145927678	0.018770210406684917	6.169994743039313	0.7026555039392435	0.482519500819082	0.9398921469920276	0.7022560432180813	FALSE
ENSG00000168610	6774	STAT3	STAT3	protein_coding	signal transducer and activator of transcription 3 [Source:HGNC Symbol;Acc:HGNC:11364]	17	-1	42313324	42388568	0.017660523535051098	8.833912406682364	0.702372065510132	0.4826941011034003	0.9398921469920276	0.7019760475598593	FALSE
ENSG00000186310	4675	NAP1L3	NAP1L3	protein_coding	nucleosome assembly protein 1 like 3 [Source:HGNC Symbol;Acc:HGNC:7639]	X	-1	93670930	93673578	0.062172104731238964	0.5392287204345741	0.7022701922738014	0.4827309621262065	0.9398921469920276	0.7019169428571072	FALSE
ENSG00000143776	8476	CDC42BPA	CDC42BPA	protein_coding	CDC42 binding protein kinase alpha [Source:HGNC Symbol;Acc:HGNC:1737]	1	-1	226989865	227318474	-0.045835407670166806	3.1328244490926815	-0.7023583075647485	0.4827516806226311	0.9398921469920276	-0.7018837229190451	FALSE
ENSG00000196810	NA	CTBP1-DT	CTBP1-DT	lncRNA	CTBP1 divergent transcript [Source:HGNC Symbol;Acc:HGNC:28307]	4	1	1249300	1288291	-0.0299045818739212	3.555324344742005	-0.7022638072200635	0.4827595729594675	0.9398921469920276	-0.7018710685876418	FALSE
ENSG00000173456	79102	RNF26	RNF26	protein_coding	ring finger protein 26 [Source:HGNC Symbol;Acc:HGNC:14646]	11	1	119334527	119337309	0.033054905102563925	2.9402380009285847	0.7022542502694977	0.48276195829317803	0.9398921469920276	0.7018672440386714	FALSE
ENSG00000181016	286006	LSMEM1	LSMEM1	protein_coding	leucine rich single-pass membrane protein 1 [Source:HGNC Symbol;Acc:HGNC:22036]	7	1	112480853	112491062	-0.049695618810772224	3.880753688420748	-0.7018625706472401	0.48305831900535434	0.9403511026721951	-0.70139215092755	FALSE
ENSG00000263731	NA	AC145207.5	AC145207.5	lncRNA	novel transcript	17	-1	81878425	81881106	-0.03801198897277147	2.0290345304992283	-0.7015947520900956	0.483149890504987	0.9403517671455642	-0.7012453855201028	FALSE
ENSG00000103245	64428	CIAO3	CIAO3	protein_coding	cytosolic iron-sulfur assembly component 3 [Source:HGNC Symbol;Acc:HGNC:14179]	16	-1	729760	741329	-0.026638512642604972	2.8764494861435392	-0.7014603367795268	0.48324727561709246	0.9403517671455642	-0.7010893189688419	FALSE
ENSG00000106624	165	AEBP1	AEBP1	protein_coding	AE binding protein 1 [Source:HGNC Symbol;Acc:HGNC:303]	7	1	44104345	44114562	-0.05282979985130121	2.2448997748277355	-0.701386695361994	0.4833294055581018	0.9403517671455642	-0.7009577131837554	FALSE
ENSG00000166435	143570	XRRA1	XRRA1	protein_coding	X-ray radiation resistance associated 1 [Source:HGNC Symbol;Acc:HGNC:18868]	11	-1	74807739	74949200	-0.06798707150659666	4.566530555200956	-0.7016130543177137	0.48338713053523985	0.9403517671455642	-0.7008652214057154	FALSE
ENSG00000123473	6491	STIL	STIL	protein_coding	STIL centriolar assembly protein [Source:HGNC Symbol;Acc:HGNC:10879]	1	-1	47250139	47314147	-0.05915138374206297	1.2647996724187553	-0.701203116154289	0.4834109813821772	0.9403517671455642	-0.7008270073377795	FALSE
ENSG00000116701	4688	NCF2	NCF2	protein_coding	neutrophil cytosolic factor 2 [Source:HGNC Symbol;Acc:HGNC:7661]	1	-1	183555563	183590876	0.021397457180285073	9.667968119695933	0.7012188954173726	0.4834224093365179	0.9403517671455642	0.7008086977165333	FALSE
ENSG00000056972	10758	TRAF3IP2	TRAF3IP2	protein_coding	TRAF3 interacting protein 2 [Source:HGNC Symbol;Acc:HGNC:1343]	6	-1	111555381	111606906	0.02499309525555171	3.5371636315578208	0.7007463856342443	0.4836949793671519	0.9407257219862227	0.7003720615091849	FALSE
ENSG00000115310	57142	RTN4	RTN4	protein_coding	reticulon 4 [Source:HGNC Symbol;Acc:HGNC:14085]	2	-1	54972187	55112621	-0.02020358661593491	7.781532218337876	-0.7007183858893776	0.48373752149096905	0.9407257219862227	-0.7003039243487656	FALSE
ENSG00000212978	NA	AC016747.1	AC016747.1	lncRNA	novel transcript	2	-1	61141592	61144969	-0.046265767290893045	0.9619851024172199	-0.7005599492687073	0.483796601397982	0.9407257219862227	-0.7002093050083049	FALSE
ENSG00000037241	51121	RPL26L1	RPL26L1	protein_coding	ribosomal protein L26 like 1 [Source:HGNC Symbol;Acc:HGNC:17050]	5	1	172958729	172969771	0.032515775763676036	2.545781932129902	0.7004080429931292	0.4838904826255186	0.9407903329160715	0.7000589625567646	FALSE
ENSG00000272505	NA	AC104964.4	AC104964.4	lncRNA	novel transcript	8	1	10486807	10489666	-0.05744191833760204	1.0474271556073649	-0.7002879179003366	0.484021250424837	0.9409266343325788	-0.6998495759012375	FALSE
ENSG00000225231	100506159	LINC02470	LINC02470	lncRNA	long intergenic non-protein coding RNA 2470 [Source:HGNC Symbol;Acc:HGNC:53409]	12	-1	9936504	9943495	-0.17678621662200444	0.2616033691387192	-0.7002966442573525	0.4842083449844553	0.9409555051898629	-0.6995500516386138	FALSE
ENSG00000271554	NA	AL138787.2	AL138787.2	lncRNA	novel transcript, antisense to EIF2C3	1	-1	35992109	36013630	0.0655503256731309	0.9616943363037486	0.6998256378999393	0.484274640300255	0.9409555051898629	0.6994439329027269	FALSE
ENSG00000267254	NA	ZNF790-AS1	ZNF790-AS1	lncRNA	ZNF790 antisense RNA 1 [Source:HGNC Symbol;Acc:HGNC:27617]	19	1	36797502	36831596	-0.0409386420677329	2.5076367300271425	-0.6998219934357229	0.48428007136018514	0.9409555051898629	-0.6994352397685945	FALSE
ENSG00000236213	NA	AC006369.1	AC006369.1	lncRNA	novel transcript	2	1	37562486	37646698	-0.03948361503666664	4.691385775745062	-0.6998773066492777	0.48430623795326855	0.9409555051898629	-0.6993933573951362	FALSE
ENSG00000261386	NA	AC027682.4	AC027682.4	lncRNA	novel transcript	16	-1	67549214	67563958	-0.041236232174887144	2.294547832997738	-0.6997161219311826	0.48433942063283253	0.9409555051898629	-0.6993402468045434	FALSE
ENSG00000104957	81576	CCDC130	CCDC130	protein_coding	coiled-coil domain containing 130 [Source:HGNC Symbol;Acc:HGNC:28118]	19	1	13731760	13763296	-0.02036057895525545	4.995665816577393	-0.6996059753628678	0.4844116261893494	0.940963212193256	-0.699224684901964	FALSE
ENSG00000169019	54951	COMMD8	COMMD8	protein_coding	COMM domain containing 8 [Source:HGNC Symbol;Acc:HGNC:26036]	4	-1	47450787	47463702	0.03019387071530666	3.516911564567348	0.6993462571012583	0.48456511838962035	0.940963212193256	0.6989790582224024	FALSE
ENSG00000265148	NA	TSPOAP1-AS1	TSPOAP1-AS1	lncRNA	TSPOAP1, SUPT4H1 and RNF43 antisense RNA 1 [Source:HGNC Symbol;Acc:HGNC:44148]	17	1	58324472	58415766	-0.024205231708124053	6.756908475873715	-0.6993536263091708	0.4846087573157799	0.940963212193256	-0.698909232506416	FALSE
ENSG00000238057	NA	ZEB2-AS1	ZEB2-AS1	lncRNA	ZEB2 antisense RNA 1 [Source:HGNC Symbol;Acc:HGNC:37149]	2	1	144517978	144521477	-0.055666696440670904	-0.028347020439511143	-0.6991852979967152	0.48465477285653646	0.940963212193256	-0.6988356077109055	FALSE
ENSG00000267452	NA	LINC02073	LINC02073	lncRNA	long intergenic non-protein coding RNA 2073 [Source:HGNC Symbol;Acc:HGNC:52919]	17	1	51336646	51521401	0.12006417579728385	-0.3805921111057216	0.6992177642133586	0.4847009301606974	0.940963212193256	0.6987617598996051	FALSE
ENSG00000115919	8942	KYNU	KYNU	protein_coding	kynureninase [Source:HGNC Symbol;Acc:HGNC:6469]	2	1	142877657	143055833	-0.04327998468624994	5.755552944654408	-0.6992402082701759	0.4847073731818784	0.940963212193256	-0.6987514519097625	FALSE
ENSG00000167674	84717	HDGFL2	HDGFL2	protein_coding	HDGF like 2 [Source:HGNC Symbol;Acc:HGNC:14680]	19	1	4472297	4502208	0.024742784672461937	3.8274049952407325	0.6986949519540405	0.484976478248787	0.9412973724056448	0.6983209853394837	FALSE
ENSG00000176386	246184	CDC26	CDC26	protein_coding	cell division cycle 26 [Source:HGNC Symbol;Acc:HGNC:17839]	9	-1	113255835	113275572	-0.02145486227654203	3.5196473831515394	-0.6986036089040236	0.4850422898737211	0.9412973724056448	-0.6982157312637164	FALSE
ENSG00000181350	388341	LRRC75A	LRRC75A	protein_coding	leucine rich repeat containing 75A [Source:HGNC Symbol;Acc:HGNC:32403]	17	-1	16441577	16492193	-0.046043053844346815	2.980423968756015	-0.6985221877650789	0.48513053408606144	0.9412973724056448	-0.6980746123626994	FALSE
ENSG00000110711	9049	AIP	AIP	protein_coding	aryl hydrocarbon receptor interacting protein [Source:HGNC Symbol;Acc:HGNC:358]	11	1	67483026	67491103	0.028092192826496998	4.615979312164698	0.6983830918643629	0.4851790631611561	0.9412973724056448	0.6979970112741434	FALSE
ENSG00000248118	NA	LINC01019	LINC01019	lncRNA	long intergenic non-protein coding RNA 1019 [Source:HGNC Symbol;Acc:HGNC:27742]	5	-1	3357264	3536094	0.08520957414758534	1.7297911689141856	0.6983800465167209	0.4851829342004468	0.9412973724056448	0.697990821416257	FALSE
ENSG00000198417	4494	MT1F	MT1F	protein_coding	metallothionein 1F [Source:HGNC Symbol;Acc:HGNC:7398]	16	1	56657731	56660698	-0.06037220214380068	1.2884063334394311	-0.6982416506448751	0.4852663729003249	0.9413415095118735	-0.6978574080110782	FALSE
ENSG00000069424	8514	KCNAB2	KCNAB2	protein_coding	potassium voltage-gated channel subfamily A regulatory beta subunit 2 [Source:HGNC Symbol;Acc:HGNC:6229]	1	1	5990927	6101193	-0.018901303167806915	7.64509717048429	-0.6979710526130443	0.48548663226731315	0.941462431951789	-0.6975052863375878	FALSE
ENSG00000143420	2029	ENSA	ENSA	protein_coding	endosulfine alpha [Source:HGNC Symbol;Acc:HGNC:3360]	1	-1	150600851	150629612	-0.016004014334249028	6.874259786899514	-0.6979041374902343	0.4854905921725352	0.941462431951789	-0.6974989565539916	FALSE
ENSG00000087152	56970	ATXN7L3	ATXN7L3	protein_coding	ataxin 7 like 3 [Source:HGNC Symbol;Acc:HGNC:25416]	17	-1	44191805	44200113	0.02026099718168073	5.365999395976949	0.6978682202200552	0.48551079834842115	0.941462431951789	0.6974666580542824	FALSE
ENSG00000181652	285973	ATG9B	ATG9B	protein_coding	autophagy related 9B [Source:HGNC Symbol;Acc:HGNC:21899]	7	-1	151012209	151024499	0.04669896636403181	1.6377614305385564	0.6976423967328752	0.48562321586245283	0.9414822366486809	0.6972869779070202	FALSE
ENSG00000164120	3248	HPGD	HPGD	protein_coding	15-hydroxyprostaglandin dehydrogenase [Source:HGNC Symbol;Acc:HGNC:5154]	4	-1	174490175	174523154	-0.07753119008677967	3.0624319485256604	-0.6976615194871304	0.48566842024418244	0.9414822366486809	-0.6972147327890426	FALSE
ENSG00000064651	6558	SLC12A2	SLC12A2	protein_coding	solute carrier family 12 member 2 [Source:HGNC Symbol;Acc:HGNC:10911]	5	1	128083766	128189677	-0.03759000652973965	2.959957747216652	-0.6974904624226375	0.48573296299415947	0.9414822366486809	-0.6971115876221337	FALSE
ENSG00000236869	112840933	ZKSCAN7-AS1	ZKSCAN7-AS1	lncRNA	ZKSCAN7 ZNF cluster antisense RNA 1 [Source:HGNC Symbol;Acc:HGNC:53964]	3	-1	44557357	44685653	-0.045059485726367754	1.4724949913618153	-0.697412124008798	0.4857795845003201	0.9414822366486809	-0.6970370868411123	FALSE
ENSG00000231731	NA	AC010976.1	AC010976.1	lncRNA	novel transcript, antisense to IWS1	2	1	127455394	127514623	-0.05925250411803451	0.17324750541504919	-0.6973204651658625	0.4858245001699466	0.9414822366486809	-0.6969653156316417	FALSE
ENSG00000171720	8841	HDAC3	HDAC3	protein_coding	histone deacetylase 3 [Source:HGNC Symbol;Acc:HGNC:4854]	5	-1	141620876	141636849	0.01429810710373669	5.1571281635406665	0.6970273603490649	0.4860030965729599	0.9417106846899664	0.6966799701162939	FALSE
ENSG00000164776	5260	PHKG1	PHKG1	protein_coding	phosphorylase kinase catalytic subunit gamma 1 [Source:HGNC Symbol;Acc:HGNC:8930]	7	-1	56080283	56092996	0.04750414339009712	0.7639967586403081	0.6969056017690569	0.48608293874907016	0.9417477470568109	0.6965524237056502	FALSE
ENSG00000169439	6383	SDC2	SDC2	protein_coding	syndecan 2 [Source:HGNC Symbol;Acc:HGNC:10659]	8	1	96493813	96611790	0.09617954893353753	1.3891623111493254	0.6967788386598759	0.48618187705647176	0.9418217928091587	0.6963943872949739	FALSE
ENSG00000113595	373	TRIM23	TRIM23	protein_coding	tripartite motif containing 23 [Source:HGNC Symbol;Acc:HGNC:660]	5	-1	65589690	65625975	0.038407633592846935	3.843923541634436	0.6967004228551176	0.4862469335772336	0.9418301931464124	0.6962904805111589	FALSE
ENSG00000266088	NA	AC004585.1	AC004585.1	lncRNA	novel transcript	17	1	40516892	40527002	-0.06464583699645321	1.2834634968406524	-0.6963798223569103	0.48641553861908693	0.9420323370562832	-0.6960212233833127	FALSE
ENSG00000181026	64782	AEN	AEN	protein_coding	apoptosis enhancing nuclease [Source:HGNC Symbol;Acc:HGNC:25722]	15	1	88621337	88632281	0.041496365561406456	2.782397750575754	0.6962050381480586	0.48655730773576855	0.9420323370562832	0.695794861459541	FALSE
ENSG00000103671	9325	TRIP4	TRIP4	protein_coding	thyroid hormone receptor interactor 4 [Source:HGNC Symbol;Acc:HGNC:12310]	15	1	64387748	64455303	0.015582411116913164	5.4681036294558885	0.6959174757079682	0.48670771505674926	0.9420323370562832	0.6955547459356202	FALSE
ENSG00000106554	54927	CHCHD3	CHCHD3	protein_coding	coiled-coil-helix-coiled-coil-helix domain containing 3 [Source:HGNC Symbol;Acc:HGNC:21906]	7	-1	132784870	133082090	-0.015684337656916014	5.376189457413168	-0.6959222789814945	0.4867191276042514	0.9420323370562832	-0.6955365281813586	FALSE
ENSG00000118046	6794	STK11	STK11	protein_coding	serine/threonine kinase 11 [Source:HGNC Symbol;Acc:HGNC:11389]	19	1	1177558	1228435	0.027941462760310287	5.606548644009361	0.6956905301005862	0.4868901810212939	0.9420323370562832	0.6952635046918156	FALSE
ENSG00000197860	54557	SGTB	SGTB	protein_coding	small glutamine rich tetratricopeptide repeat containing beta [Source:HGNC Symbol;Acc:HGNC:23567]	5	-1	65665928	65723035	-0.04140767308067517	5.400907195476638	-0.6955812138302755	0.48693750583011874	0.9420323370562832	-0.6951879772977535	FALSE
ENSG00000261744	NA	AC116552.1	AC116552.1	lncRNA	novel transcript, antisense to ZFPM1	16	-1	88512960	88531053	-0.09316451396551445	-0.22015027040068108	-0.6955734119082075	0.486960622862579	0.9420323370562832	-0.6951510854214248	FALSE
ENSG00000134056	92259	MRPS36	MRPS36	protein_coding	mitochondrial ribosomal protein S36 [Source:HGNC Symbol;Acc:HGNC:16631]	5	1	69217760	69230158	-0.02226134321392559	3.6632093572486304	-0.6954249779482876	0.4870054831461649	0.9420323370562832	-0.6950794967502704	FALSE
ENSG00000280649	NA	AC245100.7	AC245100.7	TEC	TEC	1	1	148458814	148459871	-0.06375687611392986	0.020839556089773514	-0.6954149345437047	0.48701489182645696	0.9420323370562832	-0.6950644826979098	FALSE
ENSG00000275700	26574	AATF	AATF	protein_coding	apoptosis antagonizing transcription factor [Source:HGNC Symbol;Acc:HGNC:19235]	17	1	36948954	37056871	-0.015755528957560827	6.048597818201866	-0.6954413018934178	0.48701588242055094	0.9420323370562832	-0.6950629019506255	FALSE
ENSG00000157014	9797	TATDN2	TATDN2	protein_coding	TatD DNase domain containing 2 [Source:HGNC Symbol;Acc:HGNC:28988]	3	1	10248023	10281218	0.07475132151291874	-0.13856576383646427	0.695413912786304	0.4870193611536545	0.9420323370562832	0.6950573507522991	FALSE
ENSG00000228887	NA	EEF1DP1	EEF1DP1	processed_pseudogene	eukaryotic translation elongation factor 1 delta pseudogene 1 [Source:HGNC Symbol;Acc:HGNC:32474]	19	1	14070342	14071237	0.07025873662809776	0.1843423530851801	0.6947660960783753	0.4874227872985889	0.9424378450038803	0.6944137275076347	FALSE
ENSG00000172803	254122	SNX32	SNX32	protein_coding	sorting nexin 32 [Source:HGNC Symbol;Acc:HGNC:26423]	11	1	65833834	65856896	-0.0504563070844819	3.0718871555555314	-0.6948068936527152	0.487422794534741	0.9424378450038803	-0.6944137159657084	FALSE
ENSG00000259956	29890	RBM15B	RBM15B	protein_coding	RNA binding motif protein 15B [Source:HGNC Symbol;Acc:HGNC:24303]	3	1	51391285	51397908	0.025676092947007234	4.968804443945857	0.6944233005650291	0.48764795479984346	0.9424378450038803	0.6940546219149233	FALSE
ENSG00000107937	23560	GTPBP4	GTPBP4	protein_coding	GTP binding protein 4 [Source:HGNC Symbol;Acc:HGNC:21535]	10	1	988434	1019932	-0.022223798743048917	4.24546883903155	-0.6943762239397434	0.48766779109025205	0.9424378450038803	-0.6940229905435237	FALSE
ENSG00000255670	NA	AC007619.1	AC007619.1	lncRNA	novel transcript	12	1	12485353	12491581	-0.06783141525107239	0.9005121180029336	-0.6944188150648232	0.48766907617567645	0.9424378450038803	-0.6940209413428711	FALSE
ENSG00000035403	7414	VCL	VCL	protein_coding	vinculin [Source:HGNC Symbol;Acc:HGNC:12665]	10	1	73995193	74121363	0.032472473777959365	8.062448290283303	0.6943072860936771	0.4878083651023707	0.9424378450038803	0.6937988481214957	FALSE
ENSG00000077264	5063	PAK3	PAK3	protein_coding	p21 (RAC1) activated kinase 3 [Source:HGNC Symbol;Acc:HGNC:8592]	X	1	110944285	111227361	0.08035379322565461	-0.558912205063186	0.6939007689194694	0.4879576018211689	0.9424378450038803	0.693560931326757	FALSE
ENSG00000127884	1892	ECHS1	ECHS1	protein_coding	enoyl-CoA hydratase, short chain 1 [Source:HGNC Symbol;Acc:HGNC:3151]	10	-1	133362485	133373354	0.030815896084680272	3.365625256791087	0.6939039763561771	0.4879663443364357	0.9424378450038803	0.6935469950143268	FALSE
ENSG00000242861	NA	AL591895.1	AL591895.1	lncRNA	novel transcript	1	-1	225840883	225846522	0.024685077750240758	5.235023982729992	0.6938991541971219	0.487986457872961	0.9424378450038803	0.6935149328389235	FALSE
ENSG00000106009	221927	BRAT1	BRAT1	protein_coding	BRCA1 associated ATM activator 1 [Source:HGNC Symbol;Acc:HGNC:21701]	7	-1	2537810	2555694	0.02647866983828262	4.314432187931712	0.6937850032839334	0.48807218020395626	0.9424378450038803	0.6933782943297508	FALSE
ENSG00000103168	9013	TAF1C	TAF1C	protein_coding	TATA-box binding protein associated factor, RNA polymerase I subunit C [Source:HGNC Symbol;Acc:HGNC:11534]	16	-1	84177847	84187070	0.023526905732025316	4.2620147897425955	0.6936879811842734	0.488126044208838	0.9424378450038803	0.6932924435421385	FALSE
ENSG00000196083	3556	IL1RAP	IL1RAP	protein_coding	interleukin 1 receptor accessory protein [Source:HGNC Symbol;Acc:HGNC:5995]	3	1	190514051	190659750	-0.04575449623530581	6.961983053098186	-0.6936432979073879	0.48820226706063874	0.9424378450038803	-0.6931709649852131	FALSE
ENSG00000270816	NA	LINC00221	LINC00221	lncRNA	long intergenic non-protein coding RNA 221 [Source:HGNC Symbol;Acc:HGNC:20169]	14	1	106482435	106521073	-0.085906163991047	-0.5260277877954512	-0.693461399671839	0.4882464115422446	0.9424378450038803	-0.6931006153293444	FALSE
ENSG00000110367	1656	DDX6	DDX6	protein_coding	DEAD-box helicase 6 [Source:HGNC Symbol;Acc:HGNC:2747]	11	-1	118747763	118791164	0.02483189702101818	7.884798189778058	0.6934591764452789	0.4882614129177264	0.9424378450038803	0.6930767095750515	FALSE
ENSG00000277224	8343	HIST1H2BF	HIST1H2BF	protein_coding	histone cluster 1 H2B family member f [Source:HGNC Symbol;Acc:HGNC:4752]	6	1	26199520	26200715	-0.08125733193596574	-0.11547831988769156	-0.6934476003746471	0.48826328292705434	0.9424378450038803	-0.6930737296105095	FALSE
ENSG00000177932	30832	ZNF354C	ZNF354C	protein_coding	zinc finger protein 354C [Source:HGNC Symbol;Acc:HGNC:16736]	5	1	179060373	179083977	-0.048092999820749105	2.1692147254931378	-0.6933409491041022	0.4883255777298803	0.9424378450038803	-0.6929744628722874	FALSE
ENSG00000103274	4682	NUBP1	NUBP1	protein_coding	nucleotide binding protein 1 [Source:HGNC Symbol;Acc:HGNC:8041]	16	1	10743786	10769351	0.020673017099448465	4.022233715399945	0.693220303891929	0.4883937386147642	0.9424378450038803	0.6928658563578196	FALSE
ENSG00000140264	10169	SERF2	SERF2	protein_coding	small EDRK-rich factor 2 [Source:HGNC Symbol;Acc:HGNC:10757]	15	1	43777087	43802589	0.049892007748664646	8.174116053301814	0.6932443436129138	0.4884098369685548	0.9424378450038803	0.6928402066794582	FALSE
ENSG00000130844	55422	ZNF331	ZNF331	protein_coding	zinc finger protein 331 [Source:HGNC Symbol;Acc:HGNC:15489]	19	1	53519527	53580269	-0.02675382375483526	3.9123614126163058	-0.6931803208775258	0.48842355660098535	0.9424378450038803	-0.692818347402911	FALSE
ENSG00000178226	146547	PRSS36	PRSS36	protein_coding	serine protease 36 [Source:HGNC Symbol;Acc:HGNC:26906]	16	-1	31138926	31150083	-0.057093491171510746	0.12375124191885092	-0.6930959840345814	0.4884667707318293	0.9424378450038803	-0.6927494971651236	FALSE
ENSG00000272150	NA	NBPF25P	NBPF25P	transcribed_unprocessed_pseudogene	NBPF member 25, pseudogene [Source:HGNC Symbol;Acc:HGNC:45046]	1	-1	145572345	145607858	-0.05717458513905144	0.2279281866131971	-0.6930358023235771	0.48851379730372924	0.9424378450038803	-0.692674576546303	FALSE
ENSG00000177398	89766	UMODL1	UMODL1	protein_coding	uromodulin like 1 [Source:HGNC Symbol;Acc:HGNC:12560]	21	1	42062959	42143453	0.07315374743160541	-0.1940857730622782	0.6929198202104103	0.48857588071718827	0.9424378450038803	0.69257567399905	FALSE
ENSG00000196704	51321	AMZ2	AMZ2	protein_coding	archaelysin family metallopeptidase 2 [Source:HGNC Symbol;Acc:HGNC:28041]	17	1	68247930	68257164	0.027091237748356534	5.296593330566702	0.6928871125542161	0.48862646828194223	0.9424378450038803	0.6924950900270889	FALSE
ENSG00000184349	1946	EFNA5	EFNA5	protein_coding	ephrin A5 [Source:HGNC Symbol;Acc:HGNC:3225]	5	-1	107376889	107670937	-0.08880712645729676	0.07947032235045788	-0.6926168456696812	0.488834172764242	0.9427131459692918	-0.6921642721975343	FALSE
ENSG00000204514	730051	ZNF814	ZNF814	protein_coding	zinc finger protein 814 [Source:HGNC Symbol;Acc:HGNC:33258]	19	-1	57848731	57889074	0.034035706654980125	3.8149060036855	0.6925034051140335	0.48894391141491933	0.9427131459692918	0.6919895183839907	FALSE
ENSG00000088543	51161	C3orf18	C3orf18	protein_coding	chromosome 3 open reading frame 18 [Source:HGNC Symbol;Acc:HGNC:24837]	3	-1	50558025	50571027	-0.0414196279144331	1.6973935553422757	-0.6922809033962588	0.48897622577694533	0.9427131459692918	-0.6919380632587756	FALSE
ENSG00000183785	51807	TUBA8	TUBA8	protein_coding	tubulin alpha 8 [Source:HGNC Symbol;Acc:HGNC:12410]	22	1	18110331	18146554	0.06071187326024319	-0.1887078855365405	0.6921437006411916	0.489055997671603	0.9427131459692918	0.6918110479274231	FALSE
ENSG00000165417	2957	GTF2A1	GTF2A1	protein_coding	general transcription factor IIA subunit 1 [Source:HGNC Symbol;Acc:HGNC:4646]	14	-1	81175452	81221377	0.033800202773139	5.2607670684654195	0.6920377412473449	0.489163918761335	0.9427131459692918	0.6916392303192161	FALSE
ENSG00000116544	58512	DLGAP3	DLGAP3	protein_coding	DLG associated protein 3 [Source:HGNC Symbol;Acc:HGNC:30368]	1	-1	34865436	34929650	-0.07168606636320296	-0.3042797367701428	-0.6919253884200108	0.48919178592993184	0.9427131459692918	-0.6915948672358943	FALSE
ENSG00000138829	2201	FBN2	FBN2	protein_coding	fibrillin 2 [Source:HGNC Symbol;Acc:HGNC:3604]	5	-1	128257909	128659185	-0.054351329627610134	3.9884041730403132	-0.692107997876112	0.48919464327940365	0.9427131459692918	-0.6915903185610526	FALSE
ENSG00000103429	51283	BFAR	BFAR	protein_coding	bifunctional apoptosis regulator [Source:HGNC Symbol;Acc:HGNC:17613]	16	1	14632931	14669236	0.015853562844945657	4.773451561437582	0.6916454642506153	0.4893824587373219	0.9429579276365962	0.691291362548756	FALSE
ENSG00000105254	1155	TBCB	TBCB	protein_coding	tubulin folding cofactor B [Source:HGNC Symbol;Acc:HGNC:1989]	19	1	36114289	36125947	-0.026922770370948257	5.185984961391455	-0.6915007372666372	0.4895008981738509	0.9429818666186082	-0.6911028678609228	FALSE
ENSG00000168852	NA	TPTE2P5	TPTE2P5	transcribed_unprocessed_pseudogene	transmembrane phosphoinositide 3-phosphatase and tensin homolog 2 pseudogene 5 [Source:HGNC Symbol;Acc:HGNC:42356]	13	-1	40812309	40921749	-0.03121909821122415	4.319267186293015	-0.6914662294176204	0.48951647153716926	0.9429818666186082	-0.6910780849001557	FALSE
ENSG00000160111	27151	CPAMD8	CPAMD8	protein_coding	C3 and PZP like alpha-2-macroglobulin domain containing 8 [Source:HGNC Symbol;Acc:HGNC:23228]	19	-1	16892947	17026815	-0.05298477085511011	2.620050733865721	-0.6914125213765011	0.4896241443417717	0.9430088633018312	-0.6909067493945767	FALSE
ENSG00000218426	NA	AL590867.2	AL590867.2	processed_pseudogene	60S ribosomal protein L27a (RPL27A) pseudogene	6	-1	153282287	153282733	0.062028367716432165	3.167990440378323	0.6910394553518421	0.48976224658795287	0.9430088633018312	0.6906870223987616	FALSE
ENSG00000127774	83460	EMC6	EMC6	protein_coding	ER membrane protein complex subunit 6 [Source:HGNC Symbol;Acc:HGNC:28430]	17	1	3668812	3669668	-0.04621149288556192	1.12723313232663	-0.6909626227106672	0.4898166377469537	0.9430088633018312	-0.6906004927275396	FALSE
ENSG00000204613	10107	TRIM10	TRIM10	protein_coding	tripartite motif containing 10 [Source:HGNC Symbol;Acc:HGNC:10072]	6	-1	30151943	30161211	0.08059704680179092	3.0344788822136195	0.6910386435476794	0.48982357082267514	0.9430088633018312	0.6905894634249109	FALSE
ENSG00000167191	51704	GPRC5B	GPRC5B	protein_coding	G protein-coupled receptor class C group 5 member B [Source:HGNC Symbol;Acc:HGNC:13308]	16	-1	19856691	19886167	0.08830890768355704	-0.37109069209295314	0.6908983859977968	0.48986731751749557	0.9430088633018312	0.6905198720740546	FALSE
ENSG00000108349	22794	CASC3	CASC3	protein_coding	CASC3 exon junction complex subunit [Source:HGNC Symbol;Acc:HGNC:17040]	17	1	40140318	40172171	0.02604293483905984	7.613363069759326	0.6908099943994185	0.489947094047113	0.9430088633018312	0.6903929738049092	FALSE
ENSG00000100084	7290	HIRA	HIRA	protein_coding	histone cell cycle regulator [Source:HGNC Symbol;Acc:HGNC:4916]	22	-1	19330698	19447450	0.02212322934233768	5.209585075399013	0.6904940736116125	0.49013430126713553	0.9430088633018312	0.6900952322195	FALSE
ENSG00000254332	NA	AF201337.1	AF201337.1	processed_pseudogene	tropomyosin 4 (TPM4) pseudogene	8	1	69129598	69130345	0.07557642819399141	0.31124227987749165	0.69046436969357206	0.4901546917518659	0.9430088633018312	0.6900628061006217	FALSE
ENSG00000087470	10059	DNM1L	DNM1L	protein_coding	dynamin 1 like [Source:HGNC Symbol;Acc:HGNC:2973]	12	1	32679200	32745650	-0.01800910431950964	5.45565735238929	-0.6904205706672374	0.49015853863987124	0.9430088633018312	-0.690056688639927	FALSE
ENSG00000277007	NA	AC096642.1	AC096642.1	lncRNA	novel transcript	1	1	219270774	219273387	-0.06890298307520504	-0.23099927088863528	-0.6902778733493667	0.4902356895529233	0.9430088633018312	-0.689934005914332	FALSE
ENSG00000119707	58517	RBM25	RBM25	protein_coding	RNA binding motif protein 25 [Source:HGNC Symbol;Acc:HGNC:23244]	14	1	73058532	73123899	0.017618694876922802	8.053755358936739	0.6901491139470418	0.49033082249290016	0.9430088633018312	0.6897827430838187	FALSE
ENSG00000213760	534	ATP6V1G2	ATP6V1G2	protein_coding	ATPase H+ transporting V1 subunit G2 [Source:HGNC Symbol;Acc:HGNC:862]	6	-1	31544462	31548427	-0.04967300846051148	0.818381170972091	-0.6901202318952916	0.49033797652398103	0.9430088633018312	-0.6897713687029818	FALSE
ENSG00000078618	4898	NRDC	NRDC	protein_coding	nardilysin convertase [Source:HGNC Symbol;Acc:HGNC:7995]	1	-1	51789191	51878937	-0.019284394079688738	8.411514379691216	-0.6901647098753094	0.4903738511663238	0.9430088633018312	-0.6897143320179984	FALSE
ENSG00000181444	168544	ZNF467	ZNF467	protein_coding	zinc finger protein 467 [Source:HGNC Symbol;Acc:HGNC:23154]	7	-1	149764182	149773588	-0.03087773937568894	6.622084694512118	-0.6900826156741262	0.49043224914652517	0.9430088633018312	-0.6896214905335686	FALSE
ENSG00000160856	115352	FCRL3	FCRL3	protein_coding	Fc receptor like 3 [Source:HGNC Symbol;Acc:HGNC:18506]	1	-1	157674321	157700769	-0.05538381051709251	4.8814677750187405	-0.690156286492491	0.49044242797085114	0.9430088633018312	-0.6896053087815462	FALSE
ENSG00000173848	10276	NET1	NET1	protein_coding	neuroepithelial cell transforming 1 [Source:HGNC Symbol;Acc:HGNC:14592]	10	1	5412557	5459056	0.04433005448103855	2.350081314850882	0.6895956008052617	0.4906829831773021	0.9432701113715861	0.6892229394855812	FALSE
ENSG00000285534	NA	AL163541.1	AL163541.1	lncRNA	novel transcript	13	-1	109478739	109731700	0.14129357681207733	5.037952715387118	0.6900937238756729	0.49069992448309774	0.9432701113715861	0.6891960145999834	FALSE
ENSG00000231991	NA	ANXA2P2	ANXA2P2	processed_pseudogene	annexin A2 pseudogene 2 [Source:HGNC Symbol;Acc:HGNC:539]	9	1	33624274	33625293	-0.05168094311711302	1.7310695626355415	-0.689272347419932	0.49088781529951186	0.9434231067992211	-0.6888974324576823	FALSE
ENSG00000173406	1600	DAB1	DAB1	protein_coding	DAB adaptor protein 1 [Source:HGNC Symbol;Acc:HGNC:2661]	1	-1	56994778	58546734	-0.07065012565413165	3.5889734856374207	-0.6894541983787834	0.49097876939645446	0.9434231067992211	-0.6887529170161258	FALSE
ENSG00000164171	3673	ITGA2	ITGA2	protein_coding	integrin subunit alpha 2 [Source:HGNC Symbol;Acc:HGNC:6137]	5	1	52989340	53094779	-0.0803287158909608	0.3134521105536816	-0.6891725338000173	0.4909963435398855	0.9434231067992211	-0.6887249954121245	FALSE
ENSG00000254226	NA	LINC01933	LINC01933	lncRNA	long intergenic non-protein coding RNA 1933 [Source:HGNC Symbol;Acc:HGNC:52756]	5	1	151949571	152270449	-0.0648982986608494	-0.20379635349342645	-0.6890176226733565	0.4910228058274845	0.9434231067992211	-0.6886829534362484	FALSE
ENSG00000247137	NA	AP000873.2	AP000873.2	lncRNA	novel transcript	11	-1	83184491	83193794	-0.028615751094519304	2.9336536159883377	-0.6882976288526362	0.49149256389512785	0.9438921491052147	-0.687936827478601	FALSE
ENSG00000154727	2551	GABPA	GABPA	protein_coding	GA binding protein transcription factor subunit alpha [Source:HGNC Symbol;Acc:HGNC:4071]	21	1	25734570	25772460	0.03352515523301758	5.183556958354211	0.6883133958870427	0.49150055096263867	0.9438921491052147	0.6879241447742649	FALSE
ENSG00000127666	148022	TICAM1	TICAM1	protein_coding	toll like receptor adaptor molecule 1 [Source:HGNC Symbol;Acc:HGNC:18348]	19	-1	4815932	4831704	0.02388575924510894	3.84726483244263	0.6882413645358771	0.49155443387230213	0.9438921491052147	0.6878385867243253	FALSE
ENSG00000125912	56926	NCLN	NCLN	protein_coding	nicalin [Source:HGNC Symbol;Acc:HGNC:26923]	19	1	3185563	3209575	-0.019481270144964924	5.266623213815041	-0.6881770837268846	0.49157433253453664	0.9438921491052147	-0.6878069918800167	FALSE
ENSG00000218226	NA	TATDN2P2	TATDN2P2	processed_pseudogene	TatD DNase domain containing 2 pseudogene 2 [Source:HGNC Symbol;Acc:HGNC:39255]	6	-1	158609706	158621636	-0.05695760591491261	0.822397620649633	-0.6881415226762004	0.4916151856297156	0.9438921491052147	-0.6877421280037171	FALSE
ENSG00000011132	9546	APBA3	APBA3	protein_coding	amyloid beta precursor protein binding family A member 3 [Source:HGNC Symbol;Acc:HGNC:580]	19	-1	3750772	3761692	0.02083575547979155	4.038648634781224	0.68802904385949	0.4916594538297385	0.9438921491052147	0.6876718451133251	FALSE
ENSG00000149418	6768	ST14	ST14	protein_coding	suppression of tumorigenicity 14 [Source:HGNC Symbol;Acc:HGNC:11344]	11	1	130159782	130210362	-0.04053928826875364	3.630514969988978	-0.6880231052412733	0.4916985266777826	0.9438921491052147	-0.6876098135023133	FALSE
ENSG00000172888	285268	ZNF621	ZNF621	protein_coding	zinc finger protein 621 [Source:HGNC Symbol;Acc:HGNC:24787]	3	1	40524878	40574685	-0.039103428721849465	4.009894252281216	-0.6878926598995261	0.4917537526219612	0.9438921491052147	-0.6875221419312381	FALSE
ENSG00000072958	8907	AP1M1	AP1M1	protein_coding	adaptor related protein complex 1 subunit mu 1 [Source:HGNC Symbol;Acc:HGNC:13667]	19	1	16197578	16245907	0.015289764503410908	6.145912085602755	0.6876907651752944	0.4919004371820441	0.9440568771505428	0.6872893048237759	FALSE
ENSG00000233175	NA	AC008105.1	AC008105.1	lncRNA	novel transcript, antisense to FMNL1	17	-1	45238028	45241734	0.03423858442432026	2.1072732277923927	0.6873301067890836	0.4921181645602839	0.9443578931701799	0.6869437678529617	FALSE
ENSG00000137942	54874	FNBP1L	FNBP1L	protein_coding	formin binding protein 1 like [Source:HGNC Symbol;Acc:HGNC:20851]	1	1	93448131	93554661	0.03684473802729915	2.729916887038201	0.687087450344884	0.4922659521001105	0.9445246391668498	0.6867092732929878	FALSE
ENSG00000204469	7916	PRRC2A	PRRC2A	protein_coding	proline rich coiled-coil 2A [Source:HGNC Symbol;Acc:HGNC:13918]	6	1	31620715	31637771	0.024649594993723767	7.310283433067207	0.686693783997912	0.49251030680005214	0.9446805337591323	0.6863216383804825	FALSE
ENSG00000126458	6237	RRAS	RRAS	protein_coding	RAS related [Source:HGNC Symbol;Acc:HGNC:10447]	19	-1	49635292	49640143	0.0412613495373515	2.3124326192959352	0.6866120271938099	0.49256792011569306	0.9446805337591323	0.6862302578531746	FALSE
ENSG00000115128	51639	SF3B6	SF3B6	protein_coding	splicing factor 3b subunit 6 [Source:HGNC Symbol;Acc:HGNC:30096]	2	-1	24067586	24076373	0.02530749639522689	5.577748357314086	0.6864468466553755	0.4926624092460029	0.9446805337591323	0.6860804009700874	FALSE
ENSG00000182899	6165	RPL35A	RPL35A	protein_coding	ribosomal protein L35a [Source:HGNC Symbol;Acc:HGNC:10345]	3	1	197950190	197956610	0.034736423941945205	7.556983241183257	0.686373739284229	0.4927113122920149	0.9446805337591323	0.6860028482787701	FALSE
ENSG00000230291	NA	AC078817.1	AC078817.1	processed_pseudogene	ribosomal protein L26 (RPL26) pseudogene	12	-1	80102899	80103333	-0.06320557511999159	1.2238914783090311	-0.6863289457593904	0.4927259055975134	0.9446805337591323	-0.6859797063454989	FALSE
ENSG00000233830	NA	EIF4HP1	EIF4HP1	processed_pseudogene	eukaryotic translation initiation factor 4H pseudogene 1 [Source:HGNC Symbol;Acc:HGNC:49035]	7	-1	27458163	27458849	0.07245572375484755	-0.5688295348057852	0.6862552067675143	0.492759885754553	0.9446805337591323	0.6859258223401058	FALSE
ENSG00000230149	NA	AL021707.3	AL021707.3	lncRNA	novel transcript, antisense to SUN2	22	1	38734730	38738990	0.06554999863043987	-0.32485189078300364	0.686245464529585	0.4927735283763226	0.9446805337591323	0.685904189124437	FALSE
ENSG00000263417	NA	GTSCR1	GTSCR1	lncRNA	Gilles de la Tourette syndrome chromosome region, candidate 1 [Source:HGNC Symbol;Acc:HGNC:18406]	18	-1	70630534	70650744	-0.09200168257014019	-0.6983425672036602	-0.6860520572105975	0.49295194136347287	0.944808433944902	-0.6856213077485176	FALSE
ENSG00000203865	NA	ATP1A1-AS1	ATP1A1-AS1	lncRNA	ATP1A1 antisense RNA 1 [Source:HGNC Symbol;Acc:HGNC:28262]	1	-1	116390575	116418635	-0.02665312035355738	2.9550654427861427	-0.6858927204533266	0.49300714013480407	0.944808433944902	-0.6855337988628969	FALSE
ENSG00000173846	1263	PLK3	PLK3	protein_coding	polo like kinase 3 [Source:HGNC Symbol;Acc:HGNC:2154]	1	1	44800377	44805990	-0.02754022282333679	4.126459916759015	-0.6858448899893809	0.4930620449490938	0.944808433944902	-0.6854467612069947	FALSE
ENSG00000133742	759	CA1	CA1	protein_coding	carbonic anhydrase 1 [Source:HGNC Symbol;Acc:HGNC:1368]	8	-1	85327608	85379014	-0.12357473704361155	5.925833142727152	-0.6858579912929216	0.49308389354548265	0.944808433944902	-0.6854121272438235	FALSE
ENSG00000124177	84181	CHD6	CHD6	protein_coding	chromodomain helicase DNA binding protein 6 [Source:HGNC Symbol;Acc:HGNC:19057]	20	-1	41402083	41618384	-0.022874927496721043	5.73862279122703	-0.6855732937775972	0.4932207599597729	0.9449539535247081	-0.6851951880118746	FALSE
ENSG00000265907	NA	AP000919.2	AP000919.2	lncRNA	novel transcript, antisense to LPIN2	18	1	2948238	2960756	0.08860751158219801	-0.47919478550789735	0.685390325571566	0.4933398260167132	0.9449587861723346	0.6850064893478516	FALSE
ENSG00000124535	56897	WRNIP1	WRNIP1	protein_coding	WRN helicase interacting protein 1 [Source:HGNC Symbol;Acc:HGNC:20876]	6	1	2765393	2786952	-0.017878989497308595	4.603409716495738	-0.6853382229579031	0.49336326309252443	0.9449587861723346	-0.684969348596644	FALSE
ENSG00000217027	NA	TPT1P4	TPT1P4	processed_pseudogene	tumor protein, translationally-controlled 1 pseudogene 4 [Source:HGNC Symbol;Acc:HGNC:49298]	6	-1	144200447	144200965	0.06501644474180557	1.2476700325858767	0.685223300193075	0.49342281055986237	0.9449587861723346	0.6848749879312643	FALSE
ENSG00000037749	4238	MFAP3	MFAP3	protein_coding	microfibril associated protein 3 [Source:HGNC Symbol;Acc:HGNC:7034]	5	1	154038906	154220478	0.032730951013260956	4.820983315944635	0.685157115859086	0.49349156666462346	0.9449587861723346	0.6847660425735574	FALSE
ENSG00000137310	6941	TCF19	TCF19	protein_coding	transcription factor 19 [Source:HGNC Symbol;Acc:HGNC:11629]	6	1	31158547	31167159	0.04133654292584299	2.2526591524760704	0.6849663155221751	0.4935869077744104	0.9449587861723346	0.6846149862163959	FALSE
ENSG00000259753	NA	AC068234.1	AC068234.1	protein_coding	novel protein	17	1	47253897	47344292	-0.07310716721531829	6.323911087980143	-0.6851659875616234	0.4935888134593679	0.9449587861723346	-0.6846119670503171	FALSE
ENSG00000230910	NA	AL391807.1	AL391807.1	lncRNA	novel transcript	6	-1	68627879	68635161	-0.11008128901194159	0.1244987703657441	-0.684952745314929	0.4937329783682951	0.9451181324781717	-0.6843835854759515	FALSE
ENSG00000107890	22852	ANKRD26	ANKRD26	protein_coding	ankyrin repeat domain 26 [Source:HGNC Symbol;Acc:HGNC:29186]	10	-1	26991914	27100498	0.025152357327025143	4.700534739746872	0.6843121239902504	0.4940187232603047	0.9455484225679401	0.6839310227418857	FALSE
ENSG00000092621	26227	PHGDH	PHGDH	protein_coding	phosphoglycerate dehydrogenase [Source:HGNC Symbol;Acc:HGNC:8923]	1	1	119648411	119744226	-0.07034532490323574	0.0641514029420252	-0.6841464693383178	0.4941097536739404	0.9455502580130574	-0.6837868782010962	FALSE
ENSG00000185513	26013	L3MBTL1	L3MBTL1	protein_coding	L3MBTL histone methyl-lysine binding protein 1 [Source:HGNC Symbol;Acc:HGNC:15905]	20	1	43489442	43550950	-0.028916234174402256	2.66539740204766	-0.6840833215398883	0.49414160218256997	0.9455502580130574	-0.6837364501839938	FALSE
ENSG00000183298	NA	RPSAP19	RPSAP19	processed_pseudogene	ribosomal protein SA pseudogene 19 [Source:HGNC Symbol;Acc:HGNC:36508]	1	-1	101786340	101787219	0.07958897281454469	-0.5841795914541473	0.6837091562448768	0.4943693365714952	0.9458026681497099	0.6833759127209019	FALSE
ENSG00000169860	5028	P2RY1	P2RY1	protein_coding	purinergic receptor P2Y1 [Source:HGNC Symbol;Acc:HGNC:8539]	3	1	152835131	152841439	0.06258694400904008	1.514899752201686	0.6835845725228907	0.4944788904751414	0.9458026681497099	0.6832025042138551	FALSE
ENSG00000254612	NA	AP001000.1	AP001000.1	processed_pseudogene	similar to DnaJ (Hsp40) homolog, subfamily B, member 6 pseudogene	11	-1	127940913	127941654	-0.055878617775985906	0.24546865527678274	-0.6835347202370953	0.49449556690915575	0.9458026681497099	-0.6831761095529003	FALSE
ENSG00000128512	9732	DOCK4	DOCK4	protein_coding	dedicator of cytokinesis 4 [Source:HGNC Symbol;Acc:HGNC:19192]	7	-1	111726110	112206411	-0.05798307633635069	7.109424922051776	-0.6833570073057862	0.4946320235493874	0.9458026681497099	-0.6829601503965231	FALSE
ENSG00000126016	154796	AMOT	AMOT	protein_coding	angiomotin [Source:HGNC Symbol;Acc:HGNC:17810]	X	-1	112774503	112840815	0.0546073480622169	1.1079273167751096	0.6832761718873297	0.4946430614435259	0.9458026681497099	0.682942682985008	FALSE
ENSG00000176953	84901	NFATC2IP	NFATC2IP	protein_coding	nuclear factor of activated T cells 2 interacting protein [Source:HGNC Symbol;Acc:HGNC:25906]	16	1	28950807	28967097	-0.016036327925574412	6.446426935723009	-0.6832669603493585	0.49467612382890414	0.9458026681497099	-0.6828903631745579	FALSE
ENSG00000115756	3241	HPCAL1	HPCAL1	protein_coding	hippocalcin like 1 [Source:HGNC Symbol;Acc:HGNC:5145]	2	1	10302889	10427617	-0.021915088288024798	7.068150627666942	-0.6831292451610036	0.49477778084723556	0.9458026681497099	-0.6827295070002056	FALSE
ENSG00000183255	754	PTTG1IP	PTTG1IP	protein_coding	PTTG1 interacting protein [Source:HGNC Symbol;Acc:HGNC:13524]	21	-1	44849585	44873903	0.02197264298266166	7.237846811383194	0.6830916197456028	0.4948194903113736	0.9458026681497099	0.6826635134722404	FALSE
ENSG00000144843	141	ADPRH	ADPRH	protein_coding	ADP-ribosylarginine hydrolase [Source:HGNC Symbol;Acc:HGNC:269]	3	1	119579268	119589945	0.03313273519656512	3.5232562245364214	0.6830252930640911	0.4948222972106825	0.9458026681497099	0.6826590724481609	FALSE
ENSG00000145901	10318	TNIP1	TNIP1	protein_coding	TNFAIP3 interacting protein 1 [Source:HGNC Symbol;Acc:HGNC:16903]	5	-1	151029945	151093577	0.025075290204787493	7.583555083722156	0.6828997542733852	0.494949240025109	0.9458468383018859	0.6824582399500175	FALSE
ENSG00000162076	114984	FLYWCH2	FLYWCH2	protein_coding	FLYWCH family member 2 [Source:HGNC Symbol;Acc:HGNC:25178]	16	1	2883213	2899382	0.033204825704215235	2.4632476982983946	0.6827085778779645	0.4950143884451008	0.9458468383018859	0.6823551812361226	FALSE
ENSG00000221930	NA	DENND10P1	DENND10P1	transcribed_processed_pseudogene	DENND10 pseudogene 1 [Source:HGNC Symbol;Acc:HGNC:30886]	X	1	130494965	130496588	0.06031981566573943	-0.17077039704609845	0.6826394296618656	0.4950471467159866	0.9458468383018859	0.6823033634502483	FALSE
ENSG00000172845	6670	SP3	SP3	protein_coding	Sp3 transcription factor [Source:HGNC Symbol;Acc:HGNC:11208]	2	-1	173880850	173965702	0.018691783863211242	7.738159140842676	0.6826373531156352	0.4950893224275038	0.9458468383018859	0.682236651637946	FALSE
ENSG00000167522	29123	ANKRD11	ANKRD11	protein_coding	ankyrin repeat domain 11 [Source:HGNC Symbol;Acc:HGNC:21316]	16	-1	89267630	89490561	-0.01742980227263935	8.539690760521363	-0.6822285653308954	0.49533267517134505	0.9459512541444857	-0.6818517855210463	FALSE
ENSG00000136731	56886	UGGT1	UGGT1	protein_coding	UDP-glucose glycoprotein glucosyltransferase 1 [Source:HGNC Symbol;Acc:HGNC:15663]	2	1	128091200	128195677	0.020433637615142608	7.107146214774337	0.6822145364238653	0.4953391540150889	0.9459512541444857	0.6818415405101175	FALSE
ENSG00000173992	9973	CCS	CCS	protein_coding	copper chaperone for superoxide dismutase [Source:HGNC Symbol;Acc:HGNC:1613]	11	1	66593153	66606019	0.02956904918989256	4.114405163472627	0.6821569173053834	0.49538804796264646	0.9459512541444857	0.6817642267030873	FALSE
ENSG00000278540	31	ACACA	ACACA	protein_coding	acetyl-CoA carboxylase alpha [Source:HGNC Symbol;Acc:HGNC:84]	17	-1	37084992	37406836	-0.020714287679447274	4.7444975715575675	-0.6820209031010871	0.4954444436673239	0.9459512541444857	-0.681675055764595	FALSE
ENSG00000169313	64805	P2RY12	P2RY12	protein_coding	purinergic receptor P2Y12 [Source:HGNC Symbol;Acc:HGNC:18124]	3	-1	151337380	151384812	0.04657279728151087	3.3978732736640653	0.6821092627210522	0.49544890649666695	0.9459512541444857	0.6816679995245704	FALSE
ENSG00000156265	56911	MAP3K7CL	MAP3K7CL	protein_coding	MAP3K7 C-terminal like [Source:HGNC Symbol;Acc:HGNC:16457]	21	1	29077471	29175889	0.052507018175809606	6.809366395084025	0.6818123391849537	0.49565057655164746	0.9461237124467927	0.6813491716746125	FALSE
ENSG00000188315	375341	C3orf62	C3orf62	protein_coding	chromosome 3 open reading frame 62 [Source:HGNC Symbol;Acc:HGNC:24771]	3	-1	49268596	49277232	0.024362610628766213	5.578826818773406	0.6817319875200214	0.4956612266999315	0.9461237124467927	0.6813323363761755	FALSE
ENSG00000269374	NA	AC011497.2	AC011497.2	processed_pseudogene	zinc finger, AN1-type domain 5 (ZFAND5) pseudogene	19	-1	42485076	42485714	0.05196273104209781	1.2709301280993632	0.6816257433243865	0.4957239129759594	0.9461269366519142	0.6812332485078773	FALSE
ENSG00000100949	5875	RABGGTA	RABGGTA	protein_coding	Rab geranylgeranyltransferase subunit alpha [Source:HGNC Symbol;Acc:HGNC:9795]	14	-1	24265538	24271739	0.023405029737729954	3.3030594307941405	0.681269845395256	0.4959233112674861	0.9462859559319894	0.6809181051363246	FALSE
ENSG00000118762	5311	PKD2	PKD2	protein_coding	polycystin 2, transient receptor potential cation channel [Source:HGNC Symbol;Acc:HGNC:9009]	4	1	88007635	88077777	-0.02770285042151155	4.664321098549384	-0.6813145693071724	0.4959579641003663	0.9462859559319894	-0.6808633442097193	FALSE
ENSG00000198673	338811	TAFA2	TAFA2	protein_coding	TAFA chemokine like family member 2 [Source:HGNC Symbol;Acc:HGNC:21589]	12	-1	61708259	62279150	0.04134179836220753	6.591034440232945	0.6812526038592212	0.4960332163709573	0.9462859559319894	0.6807444321296413	FALSE
ENSG00000101266	1457	CSNK2A1	CSNK2A1	protein_coding	casein kinase 2 alpha 1 [Source:HGNC Symbol;Acc:HGNC:2457]	20	-1	472498	543835	0.011157531766744277	6.329448910546154	0.681056798134242	0.49605126089117435	0.9462859559319894	0.6807159199831665	FALSE
ENSG00000138111	79847	MFSD13A	MFSD13A	protein_coding	major facilitator superfamily domain containing 13A [Source:HGNC Symbol;Acc:HGNC:26196]	10	1	102461395	102477045	0.036225226321721316	2.890367043575382	0.6809817225432058	0.49613949708263494	0.9463378921850406	0.6805765059447082	FALSE
ENSG00000101247	79133	NDUFAF5	NDUFAF5	protein_coding	NADH:ubiquinone oxidoreductase complex assembly factor 5 [Source:HGNC Symbol;Acc:HGNC:15899]	20	1	13785007	13821580	-0.0244696362331025	3.059410256901875	-0.6807378501509298	0.4962605060153752	0.9463656168292669	-0.6803853321639607	FALSE
ENSG00000132970	10810	WASF3	WASF3	protein_coding	WASP family member 3 [Source:HGNC Symbol;Acc:HGNC:12734]	13	1	26557683	26688948	0.07929351488371794	0.9578608905976279	0.6808229721381409	0.4962760574617534	0.9463656168292669	0.6803607652950155	FALSE
ENSG00000161547	6427	SRSF2	SRSF2	protein_coding	serine and arginine rich splicing factor 2 [Source:HGNC Symbol;Acc:HGNC:10783]	17	-1	76734115	76737374	-0.014027605084280026	6.709991562771599	-0.6805720593908415	0.49636456849843325	0.9464180481842899	-0.6802209508107697	FALSE
ENSG00000170989	1901	S1PR1	S1PR1	protein_coding	sphingosine-1-phosphate receptor 1 [Source:HGNC Symbol;Acc:HGNC:3165]	1	1	101236865	101243713	-0.045364524475623114	6.265213731701906	-0.6803285135226946	0.49652863461325925	0.9466145097696981	-0.6799618225933773	FALSE
ENSG00000161980	51728	POLR3K	POLR3K	protein_coding	RNA polymerase III subunit K [Source:HGNC Symbol;Acc:HGNC:14121]	16	-1	46407	53608	0.03379974162714161	2.427416849445856	0.6801144115480221	0.49665623756130484	0.9467414158551554	0.6797603163501037	FALSE
ENSG00000178295	348654	GEN1	GEN1	protein_coding	GEN1 Holliday junction 5' flap endonuclease [Source:HGNC Symbol;Acc:HGNC:26881]	2	1	17753858	17788946	-0.04190285191970844	3.344468762981363	-0.6800703386458234	0.49675061617918803	0.9468049652931169	-0.6796112945965572	FALSE
ENSG00000082074	2533	FYB1	FYB1	protein_coding	FYN binding protein 1 [Source:HGNC Symbol;Acc:HGNC:4036]	5	-1	39105252	39274528	0.022568622382353354	10.823321888412611	0.6792721650296057	0.49722360031833235	0.9473041729149074	0.6788646902817	FALSE
ENSG00000173171	4580	MTX1	MTX1	protein_coding	metaxin 1 [Source:HGNC Symbol;Acc:HGNC:7504]	1	1	155208699	155213824	-0.03085770667927612	4.351534765417725	-0.6791677658263502	0.49730440905701256	0.9473041729149074	-0.6787371717352162	FALSE
ENSG00000240489	NA	SETP14	SETP14	processed_pseudogene	SET pseudogene 14 [Source:HGNC Symbol;Acc:HGNC:42933]	3	1	155987304	155988176	0.053998948093002236	0.7406323118468172	0.679035254819052	0.4973228423181213	0.9473041729149074	0.6787080850575402	FALSE
ENSG00000094631	10013	HDAC6	HDAC6	protein_coding	histone deacetylase 6 [Source:HGNC Symbol;Acc:HGNC:14064]	X	1	48801377	48824982	-0.01567756245877483	4.744894931762004	-0.6788598166411178	0.4974535196980322	0.9473041729149074	-0.6785018997618071	FALSE
ENSG00000059122	84256	FLYWCH1	FLYWCH1	protein_coding	FLYWCH-type zinc finger 1 [Source:HGNC Symbol;Acc:HGNC:25404]	16	1	2911937	2951208	-0.0319286428246115	4.750024622235526	-0.6790025886763271	0.49747716891787974	0.9473041729149074	-0.6784645886481337	FALSE
ENSG00000246084	NA	LINC02325	LINC02325	lncRNA	long intergenic non-protein coding RNA 2325 [Source:HGNC Symbol;Acc:HGNC:53245]	14	1	97427071	97582146	-0.039967361140263336	2.5021905354089067	-0.678802477003668	0.4974938537147905	0.9473041729149074	-0.6784382657960515	FALSE
ENSG00000139537	85478	CCDC65	CCDC65	protein_coding	coiled-coil domain containing 65 [Source:HGNC Symbol;Acc:HGNC:29937]	12	1	48904110	48931840	-0.037870018555142604	2.9038458495635857	-0.6787246428734116	0.4975298202111118	0.9473041729149074	-0.6783815246746482	FALSE
ENSG00000150540	3176	HNMT	HNMT	protein_coding	histamine N-methyltransferase [Source:HGNC Symbol;Acc:HGNC:5028]	2	1	137964020	138016364	-0.03080469210532888	4.475382009466196	-0.6786999856201235	0.4975643114953763	0.9473041729149074	-0.6783271129147155	FALSE
ENSG00000118495	5325	PLAGL1	PLAGL1	protein_coding	PLAG1 like zinc finger 1 [Source:HGNC Symbol;Acc:HGNC:9046]	6	-1	143940300	144064599	0.032227036475515725	6.417508756782059	0.6787763760182703	0.49760740504164547	0.9473041729149074	0.6782591334696796	FALSE
ENSG00000249884	100526767	RNF103-CHMP3	RNF103-CHMP3	protein_coding	RNF103-CHMP3 readthrough [Source:HGNC Symbol;Acc:HGNC:38847]	2	-1	86505668	86721122	0.043143127690784766	2.093211522216567	0.6784446646848546	0.49774952951369944	0.9473041729149074	0.678034956384481	FALSE
ENSG00000002330	572	BAD	BAD	protein_coding	BCL2 associated agonist of cell death [Source:HGNC Symbol;Acc:HGNC:936]	11	-1	64269830	64284704	0.03239355470995875	2.785472628827571	0.6781448502334214	0.49790244026503205	0.9473041729149074	0.677793803831319	FALSE
ENSG00000261691	NA	Z97986.1	Z97986.1	lncRNA	novel transcript, antisense to SOLH	16	-1	547185	553847	0.069429522805317	-0.4288716251707137	0.6780588116464761	0.4979406054379606	0.9473041729149074	0.6777336204308976	FALSE
ENSG00000159176	1465	CSRP1	CSRP1	protein_coding	cysteine and glycine rich protein 1 [Source:HGNC Symbol;Acc:HGNC:2469]	1	-1	201483530	201509456	-0.022459458022988876	4.699504022996286	-0.6779837459279034	0.4980136315636383	0.9473041729149074	-0.6776184709604421	FALSE
ENSG00000130816	1786	DNMT1	DNMT1	protein_coding	DNA methyltransferase 1 [Source:HGNC Symbol;Acc:HGNC:2976]	19	-1	10133345	10231286	0.021922909935108592	5.711320154407637	0.6779328689681099	0.4980383738690638	0.9473041729149074	0.6775794586955921	FALSE
ENSG00000028116	7444	VRK2	VRK2	protein_coding	VRK serine/threonine kinase 2 [Source:HGNC Symbol;Acc:HGNC:12719]	2	1	57907629	58159920	0.026294109892219808	5.401908181724562	0.6779413354656209	0.4980536208021691	0.9473041729149074	0.6775554187091757	FALSE
ENSG00000102931	23568	ARL2BP	ARL2BP	protein_coding	ADP ribosylation factor like GTPase 2 binding protein [Source:HGNC Symbol;Acc:HGNC:17146]	16	1	57245259	57253635	-0.021027104647119543	5.101686607668775	-0.6778760818603173	0.4980767185487167	0.9473041729149074	-0.6775190010154186	FALSE
ENSG00000228352	NA	AL354989.1	AL354989.1	lncRNA	novel transcript	9	1	34084332	34096225	-0.09461978725299607	0.7472748191011568	-0.6778910594382389	0.49810537958693046	0.9473041729149074	-0.677473813054934	FALSE
ENSG00000069535	4129	MAOB	MAOB	protein_coding	monoamine oxidase B [Source:HGNC Symbol;Acc:HGNC:6834]	X	-1	43766610	43882450	-0.11439336103989167	-1.0092283010347318	-0.6778082508355947	0.4981521565277667	0.9473041729149074	-0.677400065921883	FALSE
ENSG00000113734	662	BNIP1	BNIP1	protein_coding	BCL2 interacting protein 1 [Source:HGNC Symbol;Acc:HGNC:1082]	5	1	173144442	173164387	-0.03132973200878908	1.981964751420887	-0.6776867126913304	0.4981729184750757	0.9473041729149074	-0.6773673344340184	FALSE
ENSG00000124713	27232	GNMT	GNMT	protein_coding	glycine N-methyltransferase [Source:HGNC Symbol;Acc:HGNC:4415]	6	1	42960754	42963880	0.05668996697704831	0.08831146214985663	0.6775064929276507	0.4983077504182374	0.9474444124463447	0.6771547877266545	FALSE
ENSG00000214425	NA	LRRC37A4P	LRRC37A4P	transcribed_unprocessed_pseudogene	leucine rich repeat containing 37 member A4, pseudogene [Source:HGNC Symbol;Acc:HGNC:25479]	17	-1	45506741	45551537	-0.06990654228303983	3.993973975585028	-0.6777449978952287	0.4984246333340374	0.9475504948699908	-0.6769705603016638	FALSE
ENSG00000163013	150726	FBXO41	FBXO41	protein_coding	F-box protein 41 [Source:HGNC Symbol;Acc:HGNC:29409]	2	-1	73254682	73284431	-0.023544712022240066	3.710732538387389	-0.6770435242295113	0.4985904243098441	0.947749518562499	-0.6767092848274158	FALSE
ENSG00000090432	79594	MUL1	MUL1	protein_coding	mitochondrial E3 ubiquitin protein ligase 1 [Source:HGNC Symbol;Acc:HGNC:25762]	1	-1	20499448	20508151	0.02402276131290737	3.672647096292431	0.6766477836090845	0.49885887327399536	0.9480504551428487	0.6762863251644831	FALSE
ENSG00000267348	NA	GEMIN7-AS1	GEMIN7-AS1	lncRNA	GEMIN7 antisense RNA 1 [Source:HGNC Symbol;Acc:HGNC:53773]	19	-1	45076510	45092635	-0.052640360696355054	0.3579446286785935	-0.6765056993909612	0.4989292203844068	0.9480504551428487	-0.6761755084974364	FALSE
ENSG00000135766	54583	EGLN1	EGLN1	protein_coding	egl-9 family hypoxia inducible factor 1 [Source:HGNC Symbol;Acc:HGNC:1232]	1	-1	231363751	231422287	0.026784625909433757	7.833730503655511	0.6765495084281563	0.4989321040120607	0.9480504551428487	0.6761709661425286	FALSE
ENSG00000256690	NA	AP001160.1	AP001160.1	lncRNA	novel transcript	11	1	62832234	62834043	-0.052895040400049886	0.709120601244099	-0.6763938865017255	0.4990090706438507	0.948080560357272	-0.6760497317343142	FALSE
ENSG00000214176	NA	PLEKHM1P1	PLEKHM1P1	transcribed_unprocessed_pseudogene	pleckstrin homology and RUN domain containing M1 pseudogene 1 [Source:HGNC Symbol;Acc:HGNC:35411]	17	-1	64779259	64837154	-0.022375186020440196	6.242751408112534	-0.6762867362281094	0.4991020266604286	0.9481202114160312	-0.6759033248055876	FALSE
ENSG00000214485	NA	RPL7P1	RPL7P1	processed_pseudogene	ribosomal protein L7 pseudogene 1 [Source:HGNC Symbol;Acc:HGNC:10367]	5	1	150094302	150095048	0.05245869896820876	2.586583282904977	0.6761745374744405	0.49915219176218883	0.9481202114160312	0.6758243201401468	FALSE
ENSG00000262587	NA	AC133552.2	AC133552.2	transcribed_unprocessed_pseudogene	leucine carboxyl methyltransferase 1 (LCMT1) pseudogene	16	1	25031744	25058109	-0.049912319433426444	0.8781777655259697	-0.6759173520963778	0.49931885788425334	0.9483206568682079	-0.6755618691198162	FALSE
ENSG00000132600	54496	PRMT7	PRMT7	protein_coding	protein arginine methyltransferase 7 [Source:HGNC Symbol;Acc:HGNC:25557]	16	1	68310974	68358563	-0.02506003094634579	4.103362969151989	-0.6757882701385048	0.4994009753274299	0.9483604956297459	-0.6754325749676389	FALSE
ENSG00000211779	NA	TRAV5	TRAV5	TR_V_gene	T cell receptor alpha variable 5 [Source:HGNC Symbol;Acc:HGNC:12143]	14	1	21749178	21749705	-0.08525088292511573	-0.18666312088104367	-0.6756104890048248	0.49951614512630493	0.9484630832481473	-0.675251258805958	FALSE
ENSG00000167508	4597	MVD	MVD	protein_coding	mevalonate diphosphate decarboxylase [Source:HGNC Symbol;Acc:HGNC:7529]	16	-1	88651935	88663161	-0.02901371456995916	3.196654737977823	-0.6753947163423734	0.49965623635639955	0.9486048039094115	-0.6750307378141142	FALSE
ENSG00000239839	1668	DEFA3	DEFA3	protein_coding	defensin alpha 3 [Source:HGNC Symbol;Acc:HGNC:2762]	8	-1	7015869	7018297	0.17917281171195443	3.434328493970494	0.6755604823046388	0.49971309733375036	0.9486048039094115	0.6749412409407183	FALSE
ENSG00000185834	NA	RPL12P4	RPL12P4	processed_pseudogene	ribosomal protein L12 pseudogene 4 [Source:HGNC Symbol;Acc:HGNC:16587]	20	1	55074644	55075140	0.05587220209311705	2.703171493573708	0.67502005279532	0.4998819344727552	0.9487301908584956	0.6746755299788292	FALSE
ENSG00000120802	7112	TMPO	TMPO	protein_coding	thymopoietin [Source:HGNC Symbol;Acc:HGNC:11875]	12	1	98515512	98550379	-0.03920353731311632	6.113170012439594	-0.6749106641142971	0.49996030459496843	0.9487301908584956	-0.6745522095537302	FALSE
ENSG00000133028	6341	SCO1	SCO1	protein_coding	SCO cytochrome c oxidase assembly protein 1 [Source:HGNC Symbol;Acc:HGNC:10603]	17	-1	10672474	10698375	0.02177788651476753	4.47708277767041	0.6748438134026067	0.49999147046514547	0.9487301908584956	0.6745031709045184	FALSE
ENSG00000090263	51650	MRPS33	MRPS33	protein_coding	mitochondrial ribosomal protein S33 [Source:HGNC Symbol;Acc:HGNC:16634]	7	-1	141002610	141015228	-0.031235201386455635	2.7045811256907246	-0.674778667494372	0.5000238095718008	0.9487301908584956	-0.6744522879143325	FALSE
ENSG00000132334	5791	PTPRE	PTPRE	protein_coding	protein tyrosine phosphatase receptor type E [Source:HGNC Symbol;Acc:HGNC:9669]	10	1	127907061	128085855	0.024023343139081277	8.338149038781511	0.6745160318154161	0.5002283043293012	0.9490021071981154	0.67413057223862	FALSE
ENSG00000240143	NA	AL023653.1	AL023653.1	lncRNA	novel transcript	X	1	129794994	129796963	0.02996238246323335	2.326736181560249	0.6741251966180305	0.5004386681812492	0.9490375955656672	0.6737996959629783	FALSE
ENSG00000136527	6434	TRA2B	TRA2B	protein_coding	transformer 2 beta homolog [Source:HGNC Symbol;Acc:HGNC:10781]	3	-1	185914558	185938103	-0.016269567686116204	6.832351790452001	-0.673973338851656	0.5005500650971371	0.9490375955656672	-0.673624512287959	FALSE
ENSG00000164300	256987	SERINC5	SERINC5	protein_coding	serine incorporator 5 [Source:HGNC Symbol;Acc:HGNC:18825]	5	-1	80111651	80256048	-0.0224492210476539	7.438739118918129	-0.6736574884681208	0.5007978260758204	0.9490375955656672	-0.67323495550258	FALSE
ENSG00000171992	11346	SYNPO	SYNPO	protein_coding	synaptopodin [Source:HGNC Symbol;Acc:HGNC:30672]	5	1	150601080	150659207	-0.06677477061233561	1.2700301435152874	-0.6734790103048256	0.5008629063390597	0.9490375955656672	-0.6731326461701458	FALSE
ENSG00000259483	NA	AL355073.1	AL355073.1	lncRNA	novel transcript	14	-1	56303490	56310761	0.09133650630608212	-0.38444193892947126	0.6734638905301364	0.5008925635012575	0.9490375955656672	0.6730860260087176	FALSE
ENSG00000109743	683	BST1	BST1	protein_coding	bone marrow stromal cell antigen 1 [Source:HGNC Symbol;Acc:HGNC:1118]	4	1	15703065	15738313	-0.03448350622349672	6.953933029386677	-0.6733930852383028	0.5009598536743799	0.9490375955656672	-0.6729802533177803	FALSE
ENSG00000271122	NA	AC018647.2	AC018647.2	lncRNA	novel transcript	7	1	35695214	35699413	0.0402120072682588	1.9328806297917198	0.673320891240449	0.5009738440792268	0.9490375955656672	0.6729582628980789	FALSE
ENSG00000138593	9728	SECISBP2L	SECISBP2L	protein_coding	SECIS binding protein 2 like [Source:HGNC Symbol;Acc:HGNC:28997]	15	-1	48988476	49046447	0.021760109529869176	5.763686862690361	0.6731780444854196	0.5010752114130352	0.9490375955656672	0.6727989412588363	FALSE
ENSG00000279344	NA	AC007342.6	AC007342.6	TEC	novel transcript	16	-1	53478957	53481550	0.05029539281522255	0.5431685614276406	0.6731028308395934	0.5011143413742598	0.9490375955656672	0.6727374442634194	FALSE
ENSG00000221829	2189	FANCG	FANCG	protein_coding	FA complementation group G [Source:HGNC Symbol;Acc:HGNC:3588]	9	-1	35073835	35080016	-0.0342779111343785	1.6852632150397433	-0.6729985146391225	0.501149897138172	0.9490375955656672	-0.6726815667144757	FALSE
ENSG00000261211	NA	AL031123.2	AL031123.2	lncRNA	novel transcript	6	-1	6680309	6683633	-0.07940298837209236	-0.017458182106670897	-0.6728477341783677	0.5013283967297405	0.9490375955656672	-0.6724010779741667	FALSE
ENSG00000063761	57143	ADCK1	ADCK1	protein_coding	aarF domain containing kinase 1 [Source:HGNC Symbol;Acc:HGNC:19038]	14	1	77800109	77935014	0.0367007623001685	3.293043229968465	0.6728176312868017	0.5013492415210221	0.9490375955656672	0.6723683265631707	FALSE
ENSG00000196209	284759	SIRPB2	SIRPB2	protein_coding	signal regulatory protein beta 2 [Source:HGNC Symbol;Acc:HGNC:16247]	20	-1	1470741	1491587	-0.0296022296366818	8.074873868040452	-0.6724708523884841	0.5016229283075038	0.9490375955656672	-0.6719383757741011	FALSE
ENSG00000254004	339324	ZNF260	ZNF260	protein_coding	zinc finger protein 260 [Source:HGNC Symbol;Acc:HGNC:13499]	19	-1	36510687	36528271	-0.0324173176856446	3.4550970572978414	-0.672226378301644	0.5016559006056924	0.9490375955656672	-0.6718865860214824	FALSE
ENSG00000169016	1876	E2F6	E2F6	protein_coding	E2F transcription factor 6 [Source:HGNC Symbol;Acc:HGNC:3120]	2	-1	11444375	11466177	-0.031302911406424716	1.9955097410241103	-0.67220573149803	0.5016566681448814	0.9490375955656672	-0.6718853804653281	FALSE
ENSG00000121579	80218	NAA50	NAA50	protein_coding	N(alpha)-acetyltransferase 50, NatE catalytic subunit [Source:HGNC Symbol;Acc:HGNC:29533]	3	-1	113716458	113746300	0.020756201835276933	6.826524200922958	0.6722668578056409	0.5016651629714594	0.9490375955656672	0.6718720379017683	FALSE
ENSG00000125089	54436	SH3TC1	SH3TC1	protein_coding	SH3 domain and tetratricopeptide repeats 1 [Source:HGNC Symbol;Acc:HGNC:26009]	4	1	8182072	8241803	0.03474352942407766	4.588296676909957	0.672297451708055	0.5016836860593765	0.9490375955656672	0.6718429446704473	FALSE
ENSG00000124459	7596	ZNF45	ZNF45	protein_coding	zinc finger protein 45 [Source:HGNC Symbol;Acc:HGNC:13111]	19	-1	43912624	43935282	0.02622229536653453	3.114151917065014	0.6721577266311456	0.5017017460753478	0.9490375955656672	0.6718145793091617	FALSE
ENSG00000247970	NA	AL160313.1	AL160313.1	lncRNA	novel transcript	14	1	99604556	99625740	-0.05903761539288857	0.3739291844579659	-0.6721162776629577	0.5017103006470945	0.9490375955656672	-0.6718011435452371	FALSE
ENSG00000197249	5265	SERPINA1	SERPINA1	protein_coding	serpin family A member 1 [Source:HGNC Symbol;Acc:HGNC:8941]	14	-1	94376747	94390693	0.029395952862017793	9.875225263031538	0.672253866341301	0.50171468526939	0.9490375955656672	0.6717942571282818	FALSE
ENSG00000273118	NA	AC093865.1	AC093865.1	lncRNA	novel transcript, sense overlapping IKZF2	2	-1	212581357	213021545	0.057734842169614886	3.9778816592567425	0.6721575507867071	0.5017482562571125	0.9490375955656672	0.6717415321329319	FALSE
ENSG00000173950	152002	XXYLT1	XXYLT1	protein_coding	xyloside xylosyltransferase 1 [Source:HGNC Symbol;Acc:HGNC:26639]	3	-1	195068284	195271159	-0.022353039282902554	4.146252351431481	-0.672053514781369	0.501792351236088	0.9490375955656672	-0.6716722814949591	FALSE
ENSG00000268163	NA	AC004076.1	AC004076.1	protein_coding	novel transcript	19	-1	57437970	57477536	0.04738941276166231	1.4484952538884512	0.67192074141378	0.5018972138585684	0.9490375955656672	0.671507608935066	FALSE
ENSG00000113088	3003	GZMK	GZMK	protein_coding	granzyme K [Source:HGNC Symbol;Acc:HGNC:4711]	5	1	55024256	55034570	-0.06673221365701787	4.74680549330277	-0.6719509427704183	0.5019176477289993	0.9490375955656672	-0.671475522426325	FALSE
ENSG00000161677	126119	JOSD2	JOSD2	protein_coding	Josephin domain containing 2 [Source:HGNC Symbol;Acc:HGNC:28853]	19	-1	50505998	50511353	-0.03698113192016117	2.1940691829886303	-0.6717859645492955	0.5019424427820695	0.9490375955656672	-0.6714365886511541	FALSE
ENSG00000197943	5336	PLCG2	PLCG2	protein_coding	phospholipase C gamma 2 [Source:HGNC Symbol;Acc:HGNC:9066]	16	1	81739097	81962685	0.016485848256300173	8.227564043604916	0.6717576047199314	0.502013013985384	0.9490375955656672	0.671325781659151	FALSE
ENSG00000073417	5151	PDE8A	PDE8A	protein_coding	phosphodiesterase 8A [Source:HGNC Symbol;Acc:HGNC:8793]	15	1	84980440	85139145	0.02560962142819978	5.444028003690878	0.6717096979616164	0.5020149700913339	0.9490375955656672	0.6713227104074118	FALSE
ENSG00000065057	4913	NTHL1	NTHL1	protein_coding	nth like DNA glycosylase 1 [Source:HGNC Symbol;Acc:HGNC:8028]	16	-1	2039815	2047866	-0.048641876286511496	0.757426744507872	-0.6716411347118934	0.5020190799920403	0.9490375955656672	-0.671316257536421	FALSE
ENSG00000145908	91975	ZNF300	ZNF300	protein_coding	zinc finger protein 300 [Source:HGNC Symbol;Acc:HGNC:13091]	5	-1	150894392	150904983	0.0693335408680257	0.21520905045297847	0.6715767555860188	0.5021009960948626	0.9490375955656672	0.6711876485700331	FALSE
ENSG00000237424	84793	FOXD2-AS1	FOXD2-AS1	lncRNA	FOXD2 adjacent opposite strand RNA 1 [Source:HGNC Symbol;Acc:HGNC:44256]	1	-1	47432133	47434641	-0.047025708116616716	0.808409628007576	-0.6712057348589929	0.5022992111713426	0.9490375955656672	-0.6708764951627388	FALSE
ENSG00000174684	11041	B4GAT1	B4GAT1	protein_coding	beta-1,4-glucuronyltransferase 1 [Source:HGNC Symbol;Acc:HGNC:15685]	11	-1	66345374	66347629	-0.0496688761717371	0.6549242401327912	-0.671152945821447	0.5023255002289956	0.9490375955656672	-0.6708352320914895	FALSE
ENSG00000213585	7416	VDAC1	VDAC1	protein_coding	voltage dependent anion channel 1 [Source:HGNC Symbol;Acc:HGNC:12669]	5	-1	133971871	134004975	0.023556516683782114	5.291957138085656	0.6711869694336536	0.5023342366642647	0.9490375955656672	0.6708215197131938	FALSE
ENSG00000188868	147837	ZNF563	ZNF563	protein_coding	zinc finger protein 563 [Source:HGNC Symbol;Acc:HGNC:30498]	19	-1	12317477	12333720	0.039454279874358233	1.4876389591581511	0.6711017432698997	0.5023566252453193	0.9490375955656672	0.6707863800191206	FALSE
ENSG00000135541	54806	AHI1	AHI1	protein_coding	Abelson helper integration site 1 [Source:HGNC Symbol;Acc:HGNC:21575]	6	-1	135283532	135497765	-0.04685959860001088	3.182339995025933	-0.6713039839355928	0.502366078299669	0.9490375955656672	-0.6707715433544288	FALSE
ENSG00000172819	5916	RARG	RARG	protein_coding	retinoic acid receptor gamma [Source:HGNC Symbol;Acc:HGNC:9866]	12	-1	53210567	53232980	0.03025423266660221	3.700927537247644	0.6710552040991631	0.5024199731368492	0.9490375955656672	0.6706869576812304	FALSE
ENSG00000014164	23144	ZC3H3	ZC3H3	protein_coding	zinc finger CCCH-type containing 3 [Source:HGNC Symbol;Acc:HGNC:28972]	8	-1	143437659	143541447	-0.025959079080784875	5.679400276415508	-0.671009780850006	0.5024697076381013	0.9490375955656672	-0.6706089057367914	FALSE
ENSG00000141446	114799	ESCO1	ESCO1	protein_coding	establishment of sister chromatid cohesion N-acetyltransferase 1 [Source:HGNC Symbol;Acc:HGNC:24645]	18	-1	21529284	21600884	0.02320768724780553	5.309999134423383	0.6708754986639072	0.5025340700925846	0.9490375955656672	0.6705079031530672	FALSE
ENSG00000130713	23404	EXOSC2	EXOSC2	protein_coding	exosome component 2 [Source:HGNC Symbol;Acc:HGNC:17097]	9	1	130693721	130704894	-0.02374175459639094	3.218608208998986	-0.6707656931453813	0.5025720333941326	0.9490375955656672	-0.6704483313862954	FALSE
ENSG00000158869	2207	FCER1G	FCER1G	protein_coding	Fc fragment of IgE receptor Ig [Source:HGNC Symbol;Acc:HGNC:3611]	1	1	161215234	161220699	-0.046705304057480745	7.792685835571561	-0.6706650164580589	0.5026987732236028	0.9491613720598057	-0.6702494692949774	FALSE
ENSG00000142002	91039	DPP9	DPP9	protein_coding	dipeptidyl peptidase 9 [Source:HGNC Symbol;Acc:HGNC:18648]	19	-1	4675224	4724673	-0.014031044947502735	5.588599923594319	-0.6703701885483928	0.5028351763941923	0.9493033618610414	-0.6700354744748025	FALSE
ENSG00000226465	NA	AL390198.1	AL390198.1	lncRNA	novel transcript	20	1	25697003	25752776	-0.05760987365842285	0.5578748958926745	-0.6701677894506634	0.5029598377453993	0.9493353160311901	-0.6698399275284103	FALSE
ENSG00000106367	1174	AP1S1	AP1S1	protein_coding	adaptor related protein complex 1 subunit sigma 1 [Source:HGNC Symbol;Acc:HGNC:559]	7	1	101154456	101161596	-0.03757526952449153	2.302071285341646	-0.6700557696183848	0.503040547128683	0.9493353160311901	-0.6697133384086426	FALSE
ENSG00000164209	91137	SLC25A46	SLC25A46	protein_coding	solute carrier family 25 member 46 [Source:HGNC Symbol;Acc:HGNC:25198]	5	1	110738136	110765161	-0.0271439978793655	5.108690235642147	-0.6697484379419363	0.5032481268132081	0.9493353160311901	-0.6693878080816122	FALSE
ENSG00000185483	4919	ROR1	ROR1	protein_coding	receptor tyrosine kinase like orphan receptor 1 [Source:HGNC Symbol;Acc:HGNC:10256]	1	1	63774017	64181498	0.08367259804905369	-0.08252246357509176	0.669635623164939	0.5033043219902155	0.9493353160311901	0.6692996939595273	FALSE
ENSG00000170956	1084	CEACAM3	CEACAM3	protein_coding	carcinoembryonic antigen related cell adhesion molecule 3 [Source:HGNC Symbol;Acc:HGNC:1815]	19	1	41796587	41811554	0.028974074135824424	6.74281435044416	0.6695020467760796	0.5034110832901966	0.9493353160311901	0.6691323063928996	FALSE
ENSG00000157833	150946	GAREM2	GAREM2	protein_coding	GRB2 associated regulator of MAPK1 subtype 2 [Source:HGNC Symbol;Acc:HGNC:27172]	2	1	26173088	26189663	-0.060041970837264036	0.03992225706557017	-0.6693624113099016	0.5034676422686292	0.9493353160311901	-0.6690436370086098	FALSE
ENSG00000134198	10100	TSPAN2	TSPAN2	protein_coding	tetraspanin 2 [Source:HGNC Symbol;Acc:HGNC:20659]	1	-1	115048011	115089503	-0.040970868931353266	5.209872006225036	-0.6694105023107724	0.5035017245472957	0.9493353160311901	-0.6689902076310698	FALSE
ENSG00000179840	NA	PIK3CD-AS1	PIK3CD-AS1	lncRNA	PIK3CD antisense RNA 1 [Source:HGNC Symbol;Acc:HGNC:32346]	1	-1	9652610	9654586	-0.05403859501576158	0.18373181055464036	-0.6692913398683513	0.5035379003109697	0.9493353160311901	-0.6689334984729829	FALSE
ENSG00000005379	9256	TSPOAP1	TSPOAP1	protein_coding	TSPO associated protein 1 [Source:HGNC Symbol;Acc:HGNC:16831]	17	-1	58301228	58328795	-0.04122581894712063	3.192828171610851	-0.6693130194969805	0.5035669891764197	0.9493353160311901	-0.6688879003029461	FALSE
ENSG00000188807	199953	TMEM201	TMEM201	protein_coding	transmembrane protein 201 [Source:HGNC Symbol;Acc:HGNC:33719]	1	1	9588911	9614877	0.037695238789879904	1.3497149489813944	0.6691320843857517	0.5036148594300291	0.9493353160311901	0.6688128644475648	FALSE
ENSG00000182606	22906	TRAK1	TRAK1	protein_coding	trafficking kinesin protein 1 [Source:HGNC Symbol;Acc:HGNC:29947]	3	1	42013802	42225890	0.014144213919984772	6.429752292865946	0.6691507452823833	0.5036297480599158	0.9493353160311901	0.6687895275265501	FALSE
ENSG00000213799	91664	ZNF845	ZNF845	protein_coding	zinc finger protein 845 [Source:HGNC Symbol;Acc:HGNC:25112]	19	1	53333749	53356906	0.027526693562600624	3.786687093512193	0.6691246678518408	0.5036311988227822	0.9493353160311901	0.66878725357329	FALSE
ENSG00000138434	6744	ITPRID2	ITPRID2	protein_coding	ITPR interacting domain containing 2 [Source:HGNC Symbol;Acc:HGNC:11319]	2	1	181891730	181930738	0.03813654899059582	6.341992826261574	0.6687784985910693	0.5038740492009045	0.9493353160311901	0.6684066540032775	FALSE
ENSG00000162923	80232	WDR26	WDR26	protein_coding	WD repeat domain 26 [Source:HGNC Symbol;Acc:HGNC:21208]	1	-1	224385143	224437033	-0.027691829460630757	8.038275956664364	-0.668726887776796	0.5039170150050412	0.9493353160311901	-0.668339327287273	FALSE
ENSG00000160948	51160	VPS28	VPS28	protein_coding	VPS28 subunit of ESCRT-I [Source:HGNC Symbol;Acc:HGNC:18178]	8	-1	144423601	144428563	0.028264866435357305	5.451298598438369	0.668748624529453	0.503931463162901	0.9493353160311901	0.6683166879396376	FALSE
ENSG00000248559	NA	AC109454.2	AC109454.2	lncRNA	novel transcript	5	1	134399495	134401921	-0.056790437691508266	1.8028540505487884	-0.6685524500995567	0.5040154917697154	0.9493353160311901	-0.668185027226892	FALSE
ENSG00000139044	283358	B4GALNT3	B4GALNT3	protein_coding	beta-1,4-N-acetyl-galactosaminyltransferase 3 [Source:HGNC Symbol;Acc:HGNC:24137]	12	1	459939	563509	-0.08047142617608305	1.3901781702485094	-0.668610770535757	0.5041246444389348	0.9493353160311901	-0.6680140180233943	FALSE
ENSG00000142949	5792	PTPRF	PTPRF	protein_coding	protein tyrosine phosphatase receptor type F [Source:HGNC Symbol;Acc:HGNC:9670]	1	1	43525187	43623666	-0.07421951501594247	0.5033627548634929	-0.6682488268693142	0.5042392282294641	0.9493353160311901	-0.6678345209113985	FALSE
ENSG00000165929	123036	TC2N	TC2N	protein_coding	tandem C2 domains, nuclear [Source:HGNC Symbol;Acc:HGNC:19859]	14	-1	91779746	91867536	-0.031446811992739576	7.115179149238699	-0.6682776792108318	0.504244280371887	0.9493353160311901	-0.6678266071548588	FALSE
ENSG00000143374	80222	TARS2	TARS2	protein_coding	threonyl-tRNA synthetase 2, mitochondrial [Source:HGNC Symbol;Acc:HGNC:30740]	1	1	150487364	150507609	-0.020450159414751923	3.721281383175264	-0.6681427052390869	0.5042516620858385	0.9493353160311901	-0.6678150443954871	FALSE
ENSG00000134709	51361	HOOK1	HOOK1	protein_coding	hook microtubule tethering protein 1 [Source:HGNC Symbol;Acc:HGNC:19884]	1	1	59814786	59876370	0.053644503271127686	1.6891622749170339	0.6681390422656195	0.5042683675674002	0.9493353160311901	0.6677888771623389	FALSE
ENSG00000228315	91316	GUSBP11	GUSBP11	lncRNA	GUSB pseudogene 11 [Source:HGNC Symbol;Acc:HGNC:42325]	22	-1	23638487	23717356	-0.03227451824659422	5.428440254265051	-0.6680725687852225	0.5043488228936928	0.9493353160311901	-0.6676628594655101	FALSE
ENSG00000169762	202018	TAPT1	TAPT1	protein_coding	transmembrane anterior posterior transformation 1 [Source:HGNC Symbol;Acc:HGNC:26887]	4	-1	16160505	16227410	0.01898575496523769	5.279167247908714	0.6680291256027852	0.5043634771787393	0.9493353160311901	0.667639907505762	FALSE
ENSG00000171827	148268	ZNF570	ZNF570	protein_coding	zinc finger protein 570 [Source:HGNC Symbol;Acc:HGNC:26416]	19	1	37467585	37488652	-0.03212020551992323	2.480436601358608	-0.667959788953687	0.5043653496708607	0.9493353160311901	-0.6676369747804668	FALSE
ENSG00000127081	83744	ZNF484	ZNF484	protein_coding	zinc finger protein 484 [Source:HGNC Symbol;Acc:HGNC:23385]	9	-1	92844182	92878038	-0.03237229258942609	3.4291071819071863	-0.6679346946802875	0.5044030695022845	0.9493353160311901	-0.6675778986365845	FALSE
ENSG00000230228	NA	AL590609.2	AL590609.2	processed_pseudogene	H3 histone, family 3A (H3F3A) pseudogene	1	-1	23949016	23949383	-0.07740935993952902	-0.8462116141440061	-0.6676904003659943	0.5045382178724053	0.9493353160311901	-0.6673662507351211	FALSE
ENSG00000198879	57713	SFMBT2	SFMBT2	protein_coding	Scm like with four mbt domains 2 [Source:HGNC Symbol;Acc:HGNC:20256]	10	-1	7158624	7411486	-0.0314152862177961	5.75478017900844	-0.6677324719255643	0.504543398017782	0.9493353160311901	-0.6673581390094944	FALSE
ENSG00000272221	NA	AL645933.2	AL645933.2	lncRNA	novel transcript	6	-1	31394289	31395495	0.057019642444603	1.6579082758400023	0.6678938491256758	0.5045787246451944	0.9493353160311901	0.6673028212870821	FALSE
ENSG00000131944	91442	FAAP24	FAAP24	protein_coding	FA core complex associated protein 24 [Source:HGNC Symbol;Acc:HGNC:28467]	19	1	32972209	32978229	0.05348846139278807	0.904731618146164	0.6674413656187778	0.5047161680898562	0.9493353160311901	0.6670876189678054	FALSE
ENSG00000127507	30817	ADGRE2	ADGRE2	protein_coding	adhesion G protein-coupled receptor E2 [Source:HGNC Symbol;Acc:HGNC:3337]	19	-1	14732392	14778560	0.036815616155967845	8.696694980297885	0.6675025672202828	0.5047935306455422	0.9493353160311901	0.6669665019957826	FALSE
ENSG00000109458	2549	GAB1	GAB1	protein_coding	GRB2 associated binding protein 1 [Source:HGNC Symbol;Acc:HGNC:4066]	4	1	143336762	143474568	0.030019127847205063	5.8417554064631165	0.6672088381948845	0.5048816586177233	0.9493353160311901	0.666828542864215	FALSE
ENSG00000166452	56672	AKIP1	AKIP1	protein_coding	A-kinase interacting protein 1 [Source:HGNC Symbol;Acc:HGNC:1170]	11	1	8911139	8920084	0.03265224166454961	2.483907328545523	0.666872264681467	0.5050950030741563	0.9493353160311901	0.66649461726469	FALSE
ENSG00000180104	11336	EXOC3	EXOC3	protein_coding	exocyst complex component 3 [Source:HGNC Symbol;Acc:HGNC:30378]	5	1	443175	471937	0.01883162115582504	6.031351410126014	0.6669155241940696	0.5051049813058056	0.9493353160311901	0.6664790012093841	FALSE
ENSG00000256745	NA	AP002784.2	AP002784.2	processed_pseudogene	actin related protein 2/3 complex, subunit 3, 21kDa (ARPC3) pseudogene	11	-1	94188449	94188997	0.060594387871593214	0.42425402766789977	0.666805649712518	0.5051108778878812	0.9493353160311901	0.6664697730622839	FALSE
ENSG00000174721	143282	FGFBP3	FGFBP3	protein_coding	fibroblast growth factor binding protein 3 [Source:HGNC Symbol;Acc:HGNC:23428]	10	-1	91906584	91909486	0.05308937444527789	0.34844539733343666	0.666753127833794	0.5051277568189232	0.9493353160311901	0.6664433578599673	FALSE
ENSG00000231133	NA	HAR1B	HAR1B	lncRNA	highly accelerated region 1B [Source:HGNC Symbol;Acc:HGNC:33118]	20	-1	63090806	63102631	0.06266455961477925	0.31194161204769266	0.6667832749632896	0.5051379677503463	0.9493353160311901	0.6664273781745025	FALSE
ENSG00000267838	NA	AC245884.8	AC245884.8	lncRNA	novel transcript	19	-1	54438665	54439544	-0.05250817584997408	0.7595900839259966	-0.6667433817521049	0.505150618718718	0.9493353160311901	-0.6664075801681314	FALSE
ENSG00000224940	401399	PRRT4	PRRT4	protein_coding	proline rich transmembrane protein 4 [Source:HGNC Symbol;Acc:HGNC:37280]	7	-1	128350325	128361685	0.11061940548750354	-0.8676507878464952	0.6667238263052611	0.5052005861445703	0.9493353160311901	0.6663293866980861	FALSE
ENSG00000135269	26136	TES	TES	protein_coding	testin LIM domain protein [Source:HGNC Symbol;Acc:HGNC:14620]	7	1	116210506	116258783	-0.025474478076451312	6.205736114039043	-0.6665170729848224	0.5053272867083276	0.9493353160311901	-0.66613113265189	FALSE
ENSG00000166704	80095	ZNF606	ZNF606	protein_coding	zinc finger protein 606 [Source:HGNC Symbol;Acc:HGNC:25879]	19	-1	57977053	58003349	0.026510988122936396	2.9059284676073016	0.666402967116215	0.5053752612042913	0.9493353160311901	0.6660560716432201	FALSE
ENSG00000197694	6709	SPTAN1	SPTAN1	protein_coding	spectrin alpha, non-erythrocytic 1 [Source:HGNC Symbol;Acc:HGNC:11273]	9	1	128552558	128633662	-0.027942248496521493	6.909747566309637	-0.6662832624436501	0.5054543237164053	0.9493353160311901	-0.6659323784391563	FALSE
ENSG00000262039	NA	AC091180.5	AC091180.5	lncRNA	novel transcript, antisense to PHB	17	1	49370740	49476988	-0.03831061742426645	2.2775891073940535	-0.6662146813098587	0.5054957266807737	0.9493353160311901	-0.6658676076164898	FALSE
ENSG00000246228	NA	CASC8	CASC8	lncRNA	cancer susceptibility 8 [Source:HGNC Symbol;Acc:HGNC:45129]	8	-1	127289817	127482139	-0.134619355153886	0.8832631515127675	-0.6663356668393272	0.505584019423055	0.9493353160311901	-0.6657294917261479	FALSE
ENSG00000011009	11313	LYPLA2	LYPLA2	protein_coding	lysophospholipase 2 [Source:HGNC Symbol;Acc:HGNC:6738]	1	1	23791145	23795539	0.026098333452762468	4.708097967911609	0.6660494101836728	0.5056159760422547	0.9493353160311901	0.6656795052783107	FALSE
ENSG00000052795	57600	FNIP2	FNIP2	protein_coding	folliculin interacting protein 2 [Source:HGNC Symbol;Acc:HGNC:29280]	4	1	158769026	158908050	-0.026121463004821432	4.230270103041277	-0.666002396675634	0.5056396330689898	0.9493353160311901	-0.6656425020994932	FALSE
ENSG00000269001	NA	AC092070.2	AC092070.2	transcribed_unprocessed_pseudogene	zinc finger protein 818, pseudogene	19	1	53197111	53214522	0.041683729117045765	4.2944692621166105	0.6657586290161073	0.5058122377053569	0.9493353160311901	0.6653725498396135	FALSE
ENSG00000067798	89795	NAV3	NAV3	protein_coding	neuron navigator 3 [Source:HGNC Symbol;Acc:HGNC:15998]	12	1	77324641	78213010	0.08562641544440419	1.6480682573312724	0.6658254829518715	0.5058388894294428	0.9493353160311901	0.6653308710797118	FALSE
ENSG00000233930	338651	KRTAP5-AS1	KRTAP5-AS1	lncRNA	KRTAP5-1/KRTAP5-2 antisense RNA 1 [Source:HGNC Symbol;Acc:HGNC:27877]	11	1	1571353	1599184	-0.05708731814120478	0.6083338760687926	-0.6654613420678508	0.5059753632442003	0.9493353160311901	-0.6651174673717608	FALSE
ENSG00000163743	25898	RCHY1	RCHY1	protein_coding	ring finger and CHY zinc finger domain containing 1 [Source:HGNC Symbol;Acc:HGNC:17479]	4	-1	75479037	75514764	-0.025888971474832267	4.579914587484017	-0.6654274233035468	0.5059975183832726	0.9493353160311901	-0.6650828263029788	FALSE
ENSG00000214460	NA	TPT1P6	TPT1P6	processed_pseudogene	tumor protein, translationally-controlled 1 pseudogene 6 [Source:HGNC Symbol;Acc:HGNC:49297]	6	-1	85427453	85427966	-0.07842821080420459	-0.44165241971401387	-0.6653913598440988	0.506005781479824	0.9493353160311901	-0.6650699065931154	FALSE
ENSG00000180479	51276	ZNF571	ZNF571	protein_coding	zinc finger protein 571 [Source:HGNC Symbol;Acc:HGNC:25000]	19	-1	37554782	37594792	0.035757447910100826	2.045244082962076	0.6651413871315238	0.5061640808120337	0.9493353160311901	0.664822420150666	FALSE
ENSG00000135048	23670	CEMIP2	CEMIP2	protein_coding	cell migration inducing hyaluronidase 2 [Source:HGNC Symbol;Acc:HGNC:11869]	9	-1	71683366	71816690	-0.02598251603011814	7.1862276307875685	-0.6651974728399753	0.5061846568966012	0.9493353160311901	-0.6647902543259807	FALSE
ENSG00000169188	27301	APEX2	APEX2	protein_coding	apurinic/apyrimidinic endodeoxyribonuclease 2 [Source:HGNC Symbol;Acc:HGNC:17889]	X	1	55000363	55009057	-0.020774210297732854	3.305053482838968	-0.6651129153823193	0.5061855810752613	0.9493353160311901	-0.6647888096081312	FALSE
ENSG00000173262	144195	SLC2A14	SLC2A14	protein_coding	solute carrier family 2 member 14 [Source:HGNC Symbol;Acc:HGNC:18301]	12	-1	7812512	7891148	-0.07218125778958795	1.0415522523518141	-0.6652698159812078	0.5062069874096622	0.9493353160311901	-0.6647553466470142	FALSE
ENSG00000224950	NA	AL390066.1	AL390066.1	lncRNA	novel transcript	1	-1	116493016	116499212	-0.03558512365113442	3.0670379097060874	-0.6651337268221201	0.5062183224095141	0.9493353160311901	-0.6647376277699922	FALSE
ENSG00000068354	4943	TBC1D25	TBC1D25	protein_coding	TBC1 domain family member 25 [Source:HGNC Symbol;Acc:HGNC:8092]	X	1	48539714	48562609	0.02141918981105917	4.53662047113538	0.6647588139301202	0.5064395552666526	0.9495892031101952	0.6643918382394893	FALSE
ENSG00000179950	22827	PUF60	PUF60	protein_coding	poly(U) binding splicing factor 60 [Source:HGNC Symbol;Acc:HGNC:17042]	8	-1	143816344	143829352	0.024343817475927843	4.757728253069863	0.6645971704698359	0.5065421854813984	0.9495892031101952	0.66423145299254	FALSE
ENSG00000231767	NA	AL136454.1	AL136454.1	protein_coding	novel protein similar to ribosomal protein S27a RPS27A	1	1	192716132	192716653	0.08899540250170501	-0.5326629088478512	0.664543183276933	0.5065427395683413	0.9495892031101952	0.6642305871401981	FALSE
ENSG00000236723	NA	AL606760.2	AL606760.2	lncRNA	novel transcript, antisense to CPT2	1	-1	53209783	53213775	-0.05455275968803155	0.2315643461021888	-0.6644591504291788	0.5065985852451077	0.9495892031101952	-0.6641433216029495	FALSE
ENSG00000163328	151556	GPR155	GPR155	protein_coding	G protein-coupled receptor 155 [Source:HGNC Symbol;Acc:HGNC:22951]	2	-1	174431571	174487094	0.02607901219741393	6.940268627201336	0.6642698249131929	0.5067649318137324	0.949593549583538	0.6638834151926751	FALSE
ENSG00000114850	6747	SSR3	SSR3	protein_coding	signal sequence receptor subunit 3 [Source:HGNC Symbol;Acc:HGNC:11325]	3	-1	156540140	156555184	-0.024770227025951996	5.997748110124611	-0.6641030182169039	0.5068617602194698	0.949593549583538	-0.663732147338005	FALSE
ENSG00000249856	NA	AC116337.3	AC116337.3	lncRNA	novel transcript	5	-1	74917726	75023928	-0.0662906979814271	0.4233202711431554	-0.6640258352030457	0.5069097256788718	0.949593549583538	-0.6636572200743183	FALSE
ENSG00000162694	2135	EXTL2	EXTL2	protein_coding	exostosin like glycosyltransferase 2 [Source:HGNC Symbol;Acc:HGNC:3516]	1	-1	100872372	100895179	0.052511465129920665	1.1946895691982895	0.6639707134637216	0.5069193427912464	0.949593549583538	0.6636421975473668	FALSE
ENSG00000124151	8202	NCOA3	NCOA3	protein_coding	nuclear receptor coactivator 3 [Source:HGNC Symbol;Acc:HGNC:7670]	20	1	47501887	47656877	-0.015067437609268097	7.864212456700313	-0.6638326719282437	0.5070328328826942	0.949593549583538	-0.6634649302846543	FALSE
ENSG00000206561	8292	COLQ	COLQ	protein_coding	collagen like tail subunit of asymmetric acetylcholinesterase [Source:HGNC Symbol;Acc:HGNC:2226]	3	-1	15450133	15521751	-0.0431513876609797	3.210665573325632	-0.6638843257172775	0.5070380463496551	0.949593549583538	-0.6634567875458459	FALSE
ENSG00000111669	7167	TPI1	TPI1	protein_coding	triosephosphate isomerase 1 [Source:HGNC Symbol;Acc:HGNC:12009]	12	1	6867119	6870948	0.027465530375997638	6.517215165854134	0.6635962512953856	0.5071923840981658	0.949593549583538	0.6632157525266883	FALSE
ENSG00000138092	79172	CENPO	CENPO	protein_coding	centromere protein O [Source:HGNC Symbol;Acc:HGNC:28152]	2	1	24793136	24822376	-0.034539638010317564	2.0505196890420465	-0.6634797607027405	0.5072392862834413	0.949593549583538	-0.663142511268255	FALSE
ENSG00000183011	84316	NAA38	NAA38	protein_coding	N(alpha)-acetyltransferase 38, NatC auxiliary subunit [Source:HGNC Symbol;Acc:HGNC:28212]	17	-1	7856685	7885238	-0.021623070336334926	4.762104449673817	-0.6634844794536336	0.5072450603589995	0.949593549583538	-0.6631334948647924	FALSE
ENSG00000105939	56829	ZC3HAV1	ZC3HAV1	protein_coding	zinc finger CCCH-type containing, antiviral 1 [Source:HGNC Symbol;Acc:HGNC:23721]	7	-1	139043515	139109720	-0.029672712681872326	8.493274213881284	-0.6633941909103999	0.5073050410915222	0.949593549583538	-0.6630398362230274	FALSE
ENSG00000124783	6745	SSR1	SSR1	protein_coding	signal sequence receptor subunit 1 [Source:HGNC Symbol;Acc:HGNC:11323]	6	-1	7268306	7347446	0.022332949555897486	7.238982532230188	0.6633723532447672	0.5073213270226793	0.949593549583538	0.663014407090909	FALSE
ENSG00000130021	8226	PUDP	PUDP	protein_coding	pseudouridine 5'-phosphatase [Source:HGNC Symbol;Acc:HGNC:16818]	X	-1	6667865	7148190	-0.018931156606886823	4.460739106650956	-0.6633334329125554	0.5073390460223823	0.949593549583538	-0.6629867408279654	FALSE
ENSG00000144895	83939	EIF2A	EIF2A	protein_coding	eukaryotic translation initiation factor 2A [Source:HGNC Symbol;Acc:HGNC:3254]	3	1	150546678	150586016	-0.028461168709270623	5.71771225240508	-0.663075811675239	0.5075169910775834	0.949593549583538	-0.6627089273894227	FALSE
ENSG00000165660	23172	ABRAXAS2	ABRAXAS2	protein_coding	abraxas 2, BRISC complex subunit [Source:HGNC Symbol;Acc:HGNC:28975]	10	1	124801819	124836667	0.01587179365792757	4.623526004166288	0.6629552028786356	0.5075652386009675	0.949593549583538	0.66263361064679	FALSE
ENSG00000223804	NA	AC244669.1	AC244669.1	transcribed_unprocessed_pseudogene	Poly [ADP-ribose] polymerase 8 (PARP8) pseudogene	1	-1	120267334	120341871	-0.05479563231156126	2.3570577614890635	-0.6630845655804898	0.5076265556962419	0.949593549583538	-0.6625378970872501	FALSE
ENSG00000122884	5033	P4HA1	P4HA1	protein_coding	prolyl 4-hydroxylase subunit alpha 1 [Source:HGNC Symbol;Acc:HGNC:8546]	10	-1	73007217	73096974	0.01591341260966672	4.958847883127413	0.6628105632922143	0.5076727795759105	0.949593549583538	0.6624657474523072	FALSE
ENSG00000283491	NA	AC017104.5	AC017104.5	unprocessed_pseudogene	nucleolin (NCL) pseudogene	2	-1	231497090	231507256	-0.07190614265201922	-0.15870714799120578	-0.6627785600930366	0.5076987864062265	0.949593549583538	-0.6624251555925147	FALSE
ENSG00000225101	NA	OR52K3P	OR52K3P	transcribed_unprocessed_pseudogene	olfactory receptor family 52 subfamily K member 3 pseudogene [Source:HGNC Symbol;Acc:HGNC:15224]	11	1	4393783	4476361	-0.045955053222802356	7.438996250798228	-0.6628474426425888	0.5077081237376884	0.949593549583538	-0.6624105820085883	FALSE
ENSG00000061794	60488	MRPS35	MRPS35	protein_coding	mitochondrial ribosomal protein S35 [Source:HGNC Symbol;Acc:HGNC:16635]	12	1	27710822	27756295	0.022188118174871096	4.3678716402550055	0.6626590503781691	0.5077640964635333	0.949593549583538	0.6623232234647486	FALSE
ENSG00000102189	8411	EEA1	EEA1	protein_coding	early endosome antigen 1 [Source:HGNC Symbol;Acc:HGNC:3185]	12	-1	92770637	92929331	-0.017945570911799713	5.375314874851249	-0.6625068830154003	0.5078948033621938	0.9497234834178407	-0.6621192444261482	FALSE
ENSG00000259719	NA	LINC02284	LINC02284	lncRNA	long intergenic non-protein coding RNA 2284 [Source:HGNC Symbol;Acc:HGNC:53201]	14	1	56310880	56427032	-0.03709034606960593	2.462452849815394	-0.6622480984609098	0.5080809527126501	0.9498287780059511	-0.6618287903537241	FALSE
ENSG00000103512	23420	NOMO1	NOMO1	protein_coding	NODAL modulator 1 [Source:HGNC Symbol;Acc:HGNC:30060]	16	1	14833721	14896157	-0.024432755441786025	4.452146360289787	-0.6620307776796176	0.5081910447219314	0.9498287780059511	-0.6616570369653553	FALSE
ENSG00000185485	NA	SDHAP1	SDHAP1	transcribed_unprocessed_pseudogene	succinate dehydrogenase complex flavoprotein subunit A pseudogene 1 [Source:HGNC Symbol;Acc:HGNC:32455]	3	-1	195959748	195990318	0.02915317552630281	4.039657526667434	0.661955219955011	0.508253603397203	0.9498287780059511	0.6615594485289455	FALSE
ENSG00000225675	NA	LINC01771	LINC01771	lncRNA	long intergenic non-protein coding RNA 1771 [Source:HGNC Symbol;Acc:HGNC:52561]	1	1	53328233	53336509	-0.07309846812062604	-0.5729837878173809	-0.6618035797605901	0.5082972067576922	0.9498287780059511	-0.6614914331711224	FALSE
ENSG00000203965	84455	EFCAB7	EFCAB7	protein_coding	EF-hand calcium binding domain 7 [Source:HGNC Symbol;Acc:HGNC:29379]	1	1	63523372	63572693	-0.032896881169562686	2.3966738928170344	-0.6618051398259971	0.508316391075287	0.9498287780059511	-0.6614615091940751	FALSE
ENSG00000267787	NA	AC027097.2	AC027097.2	lncRNA	novel transcript, antisense to ATP8B1	18	1	57639455	57738603	-0.026405782225156216	6.036923562950308	-0.6618247791722651	0.5083376289847036	0.9498287780059511	-0.661428382685481	FALSE
ENSG00000185000	8694	DGAT1	DGAT1	protein_coding	diacylglycerol O-acyltransferase 1 [Source:HGNC Symbol;Acc:HGNC:2843]	8	-1	144314584	144326910	0.023694900897663018	4.9574108910917785	0.6617532513305618	0.508379763716421	0.9498287780059511	0.6613626638381561	FALSE
ENSG00000130734	84971	ATG4D	ATG4D	protein_coding	autophagy related 4D cysteine peptidase [Source:HGNC Symbol;Acc:HGNC:20789]	19	1	10543895	10553418	-0.023434991269553063	3.661375204101408	-0.6613999566812324	0.5085880683743189	0.9499602018416514	-0.661037806560521	FALSE
ENSG00000198223	1438	CSF2RA	CSF2RA	protein_coding	colony stimulating factor 2 receptor alpha subunit [Source:HGNC Symbol;Acc:HGNC:2435]	X	1	1268800	1310381	0.026176337628527335	7.432146923946906	0.6613955555510421	0.508630890579602	0.9499602018416514	0.6609710327091605	FALSE
ENSG00000165644	118881	COMTD1	COMTD1	protein_coding	catechol-O-methyltransferase domain containing 1 [Source:HGNC Symbol;Acc:HGNC:26309]	10	-1	75233641	75236030	-0.04984273155879648	0.8855310479312101	-0.661238785043614	0.5086618984967134	0.9499602018416514	-0.6609226830443289	FALSE
ENSG00000138756	55589	BMP2K	BMP2K	protein_coding	BMP2 inducible kinase [Source:HGNC Symbol;Acc:HGNC:18041]	4	1	78776342	78916372	-0.02834207926320964	6.984159441488191	-0.6611320262662526	0.5087786222397628	0.9499602018416514	-0.6607406932544799	FALSE
ENSG00000108848	51747	LUC7L3	LUC7L3	protein_coding	LUC7 like 3 pre-mRNA splicing factor [Source:HGNC Symbol;Acc:HGNC:24309]	17	1	50719565	50756219	-0.018738221946113853	7.8715710284727685	-0.6610520098249557	0.5087992764232284	0.9499602018416514	-0.6607084925691925	FALSE
ENSG00000054282	10806	SDCCAG8	SDCCAG8	protein_coding	serologically defined colon cancer antigen 8 [Source:HGNC Symbol;Acc:HGNC:10671]	1	1	243256034	243500091	-0.02079007889413287	5.9688380681903075	-0.6611028640014864	0.5088175718458152	0.9499602018416514	-0.6606799698571715	FALSE
ENSG00000123360	5153	PDE1B	PDE1B	protein_coding	phosphodiesterase 1B [Source:HGNC Symbol;Acc:HGNC:8775]	12	1	54549601	54579239	-0.031280930658653006	3.9297921819307087	-0.6608527234237404	0.5089809232655129	0.9500828160498599	-0.6604253274887086	FALSE
ENSG00000110514	8567	MADD	MADD	protein_coding	MAP kinase activating death domain [Source:HGNC Symbol;Acc:HGNC:6766]	11	1	47269161	47330031	0.016324882587748668	6.178150010380045	0.6604442411690262	0.5091957958902213	0.9500828160498599	0.660090435854412	FALSE
ENSG00000230489	NA	VAV3-AS1	VAV3-AS1	lncRNA	VAV3 antisense RNA 1 [Source:HGNC Symbol;Acc:HGNC:40608]	1	1	107964443	107994607	-0.041403050216597403	2.2187006362541495	-0.6604251209945301	0.5092374647833777	0.9500828160498599	-0.6600255010020102	FALSE
ENSG00000156273	571	BACH1	BACH1	protein_coding	BTB domain and CNC homolog 1 [Source:HGNC Symbol;Acc:HGNC:935]	21	1	29194071	29630751	0.025395322521537977	8.59818606394246	0.6603816427388866	0.5092383416180316	0.9500828160498599	0.6600241346138321	FALSE
ENSG00000153531	113622	ADPRHL1	ADPRHL1	protein_coding	ADP-ribosylhydrolase like 1 [Source:HGNC Symbol;Acc:HGNC:21303]	13	-1	113399610	113453524	-0.04431016146866651	0.6719873709613731	-0.660316820114291	0.5092754181622959	0.9500828160498599	-0.6599663586548195	FALSE
ENSG00000070190	27071	DAPP1	DAPP1	protein_coding	dual adaptor of phosphotyrosine and 3-phosphoinositides 1 [Source:HGNC Symbol;Acc:HGNC:16500]	4	1	99816827	99870190	0.03625011223936525	6.959202099134423	0.6602530547943549	0.5093290705039519	0.9500828160498599	0.6598827567187333	FALSE
ENSG00000159692	1487	CTBP1	CTBP1	protein_coding	C-terminal binding protein 1 [Source:HGNC Symbol;Acc:HGNC:2494]	4	-1	1211448	1249953	-0.013366876472724165	6.972998286276092	-0.6600500611683714	0.5094623943169835	0.9500828160498599	-0.6596750293897912	FALSE
ENSG00000175387	4087	SMAD2	SMAD2	protein_coding	SMAD family member 2 [Source:HGNC Symbol;Acc:HGNC:6768]	18	-1	47808957	47931146	-0.015924912699012417	6.9373785826708785	-0.6600242567754429	0.509470937588369	0.9500828160498599	-0.6596617193777724	FALSE
ENSG00000132549	157680	VPS13B	VPS13B	protein_coding	vacuolar protein sorting 13 homolog B [Source:HGNC Symbol;Acc:HGNC:2183]	8	1	99013266	99877580	-0.021236384835525257	8.057568241018128	-0.6599807805021245	0.5094970838333959	0.9500828160498599	-0.6596209854929826	FALSE
ENSG00000140598	79631	EFL1	EFL1	protein_coding	elongation factor like GTPase 1 [Source:HGNC Symbol;Acc:HGNC:25789]	15	-1	82130233	82262734	-0.023399087751344805	3.8791362076856313	-0.6597034634407187	0.5096555638694753	0.9500828160498599	-0.6593741089238746	FALSE
ENSG00000104884	2068	ERCC2	ERCC2	protein_coding	ERCC excision repair 2, TFIIH core complex helicase subunit [Source:HGNC Symbol;Acc:HGNC:3434]	19	-1	45349837	45370918	-0.026888010532349682	2.8561112266558504	-0.6596892959080737	0.5096738427682755	0.9500828160498599	-0.6593456370591441	FALSE
ENSG00000206341	NA	HLA-H	HLA-H	unprocessed_pseudogene	major histocompatibility complex, class I, H (pseudogene) [Source:HGNC Symbol;Acc:HGNC:4965]	6	1	29887752	29890482	0.08736803191482334	6.5410527729299375	0.6599548852169067	0.5097339954034724	0.9500828160498599	0.6592519449424121	FALSE
ENSG00000089177	55614	KIF16B	KIF16B	protein_coding	kinesin family member 16B [Source:HGNC Symbol;Acc:HGNC:15869]	20	-1	16272104	16573434	-0.037932630085854235	3.835559293323015	-0.6597159205186195	0.5097482964956843	0.9500828160498599	-0.6592296707996824	FALSE
ENSG00000056586	54542	RC3H2	RC3H2	protein_coding	ring finger and CCCH-type domains 2 [Source:HGNC Symbol;Acc:HGNC:21461]	9	-1	122844556	122905359	0.013193624796453918	6.505939350297642	0.6594303776523136	0.5098466793108023	0.9500828160498599	0.6590764471101969	FALSE
ENSG00000086730	7462	LAT2	LAT2	protein_coding	linker for activation of T cells family member 2 [Source:HGNC Symbol;Acc:HGNC:12749]	7	1	74199652	74229834	0.02208485251415837	7.512816375762502	0.6594346817721168	0.5098712004207836	0.9500828160498599	0.659038259770899	FALSE
ENSG00000238279	NA	BX470102.1	BX470102.1	lncRNA	novel transcript	1	1	153533603	153535115	-0.06911151853172148	1.1909678783211795	-0.6594148107554124	0.5098773967833661	0.9500828160498599	-0.659028610172223	FALSE
ENSG00000100722	79882	ZC3H14	ZC3H14	protein_coding	zinc finger CCCH-type containing 14 [Source:HGNC Symbol;Acc:HGNC:20509]	14	1	88562970	88627596	-0.018316870334246893	4.826646384029956	-0.6592809465621929	0.5099245337898964	0.9500828160498599	-0.658955205696278	FALSE
ENSG00000214413	92482	BBIP1	BBIP1	protein_coding	BBSome interacting protein 1 [Source:HGNC Symbol;Acc:HGNC:28093]	10	-1	110898728	110919201	0.021292868430056622	5.577020124500929	0.659056381825872	0.5100996371637747	0.9502295036494107	0.6586825556692317	FALSE
ENSG00000159618	221188	ADGRG5	ADGRG5	protein_coding	adhesion G protein-coupled receptor G5 [Source:HGNC Symbol;Acc:HGNC:19010]	16	1	57542643	57591681	-0.04906901637283134	5.0256108926880785	-0.6590401103726987	0.510125786660347	0.9502295036494107	-0.6586418430036423	FALSE
ENSG00000218283	NA	MORF4L1P1	MORF4L1P1	processed_pseudogene	mortality factor 4 like 1 pseudogene 1 [Source:HGNC Symbol;Acc:HGNC:20400]	1	1	220253570	220254536	0.028293260904906248	3.2770477341557114	0.6587468065606767	0.5102774525629983	0.950336484255423	0.6584057329001582	FALSE
ENSG00000154059	55364	IMPACT	IMPACT	protein_coding	impact RWD domain protein [Source:HGNC Symbol;Acc:HGNC:20387]	18	1	24426634	24453531	0.0337916435436183	3.477002467882405	0.6586720267683851	0.5103221889780998	0.950336484255423	0.6583360952543966	FALSE
ENSG00000062716	81671	VMP1	VMP1	protein_coding	vacuole membrane protein 1 [Source:HGNC Symbol;Acc:HGNC:29559]	17	1	59707192	59842255	0.024912609855126888	9.982996362928992	0.6586357001856729	0.5103670242955112	0.950336484255423	0.6582663068582004	FALSE
ENSG00000167925	84514	GHDC	GHDC	protein_coding	GH3 domain containing [Source:HGNC Symbol;Acc:HGNC:24438]	17	-1	42188799	42194532	0.025527418681157155	2.924558457761958	0.6582635379088962	0.5105915007110904	0.9506403514019592	0.6579169463727904	FALSE
ENSG00000173465	10534	ZNRD2	ZNRD2	protein_coding	zinc ribbon domain containing 2 [Source:HGNC Symbol;Acc:HGNC:11328]	11	1	65570460	65573942	-0.03607552939067682	1.3148383190291228	-0.6578544938914126	0.5108287877290978	0.9509478741097238	-0.6575477355830294	FALSE
ENSG00000086062	2683	B4GALT1	B4GALT1	protein_coding	beta-1,4-galactosyltransferase 1 [Source:HGNC Symbol;Acc:HGNC:924]	9	-1	33104082	33167356	0.018209279487528818	7.458621698765338	0.6576985190455417	0.5109719581498784	0.9509478741097238	0.6573250104730263	FALSE
ENSG00000136522	57129	MRPL47	MRPL47	protein_coding	mitochondrial ribosomal protein L47 [Source:HGNC Symbol;Acc:HGNC:16652]	3	-1	179588285	179604649	-0.024991644900098198	2.9414455130706596	-0.6576364163372911	0.5109815916453391	0.9509478741097238	-0.6573100251591225	FALSE
ENSG00000173369	713	C1QB	C1QB	protein_coding	complement C1q B chain [Source:HGNC Symbol;Acc:HGNC:1242]	1	1	22652762	22661637	0.09862011895415224	1.3999382128890696	0.6576348409498795	0.5110496085943524	0.9509478741097238	0.6572042260877894	FALSE
ENSG00000130544	79230	ZNF557	ZNF557	protein_coding	zinc finger protein 557 [Source:HGNC Symbol;Acc:HGNC:28632]	19	1	7069703	7087968	-0.016939139927157676	3.7046060874639006	-0.6574717628253998	0.5110877102308168	0.9509478741097238	-0.6571449629310767	FALSE
ENSG00000182308	285429	DCAF4L1	DCAF4L1	protein_coding	DDB1 and CUL4 associated factor 4 like 1 [Source:HGNC Symbol;Acc:HGNC:27723]	4	1	41981756	41986465	0.044841310245787636	1.0458441208458085	0.6573175653687274	0.5112009298388033	0.9509478741097238	0.6569688751517272	FALSE
ENSG00000234617	NA	SNRK-AS1	SNRK-AS1	lncRNA	SNRK antisense RNA 1 [Source:HGNC Symbol;Acc:HGNC:41269]	3	-1	43346923	43352152	-0.04621616524363947	1.370894864219102	-0.6572174449264416	0.5112804383869105	0.9509478741097238	-0.6568452295615027	FALSE
ENSG00000187189	23270	TSPYL4	TSPYL4	protein_coding	TSPY like 4 [Source:HGNC Symbol;Acc:HGNC:21559]	6	-1	116249964	116254075	0.0335982266686794	3.0083113297080657	0.6571677245979353	0.5112905286690658	0.9509478741097238	0.6568295386474032	FALSE
ENSG00000147996	220869	CBWD5	CBWD5	protein_coding	COBW domain containing 5 [Source:HGNC Symbol;Acc:HGNC:24584]	9	1	65668805	65734041	0.03017582653918849	3.826282619316572	0.6571887184695917	0.5113090973066028	0.9509478741097238	0.656800663871874	FALSE
ENSG00000136044	55198	APPL2	APPL2	protein_coding	adaptor protein, phosphotyrosine interacting with PH domain and leucine zipper 2 [Source:HGNC Symbol;Acc:HGNC:18242]	12	-1	105173297	105236203	0.022612464630013207	6.240671099500796	0.6571302795638181	0.5113892422013386	0.9509478741097238	0.656676042493716	FALSE
ENSG00000278002	NA	AL627171.1	AL627171.1	lncRNA	novel transcript	14	1	49863072	49864379	-0.05114639951001099	1.2764602344101694	-0.6569375170548668	0.5114310596237068	0.9509478741097238	-0.656611022502948	FALSE
ENSG00000184857	25880	TMEM186	TMEM186	protein_coding	transmembrane protein 186 [Source:HGNC Symbol;Acc:HGNC:24530]	16	-1	8780384	8797642	0.02608125609565115	1.9928391215028682	0.656817138498257	0.5114971478812844	0.950956761451109	0.6565082705641403	FALSE
ENSG00000166483	7465	WEE1	WEE1	protein_coding	WEE1 G2 checkpoint kinase [Source:HGNC Symbol;Acc:HGNC:12761]	11	1	9573670	9593457	-0.040923636566335464	2.653472831926353	-0.6565987426075087	0.5116608900945494	0.9510109106780145	-0.6562537191896035	FALSE
ENSG00000134086	7428	VHL	VHL	protein_coding	von Hippel-Lindau tumor suppressor [Source:HGNC Symbol;Acc:HGNC:12687]	3	1	10141008	10152220	-0.02357822656928299	6.209047393489515	-0.6565549803905326	0.5116820874973202	0.9510109106780145	-0.6562207691100163	FALSE
ENSG00000103342	2935	GSPT1	GSPT1	protein_coding	G1 to S phase transition 1 [Source:HGNC Symbol;Acc:HGNC:4621]	16	-1	11868128	11916082	-0.0590457160781348	8.779736876666409	-0.6564031595564709	0.5118135772886397	0.9510109106780145	-0.6560163921022378	FALSE
ENSG00000130770	93974	ATP5IF1	ATP5IF1	protein_coding	ATP synthase inhibitory factor subunit 1 [Source:HGNC Symbol;Acc:HGNC:871]	1	1	28236109	28246906	0.019277999514848432	5.043784716841909	0.656263017561055	0.5118763440578398	0.9510109106780145	0.6559188422169819	FALSE
ENSG00000004139	23098	SARM1	SARM1	protein_coding	sterile alpha and TIR motif containing 1 [Source:HGNC Symbol;Acc:HGNC:17074]	17	1	28364356	28404049	-0.02507162013436348	3.7013375900108807	-0.6562295924916434	0.5118781869591623	0.9510109106780145	-0.6559159781394708	FALSE
ENSG00000124787	10799	RPP40	RPP40	protein_coding	ribonuclease P/MRP subunit p40 [Source:HGNC Symbol;Acc:HGNC:20992]	6	-1	4994717	5004063	0.04844932529927406	0.5147898328930035	0.65616526007925	0.5119125229573065	0.9510109106780145	0.6558626170909968	FALSE
ENSG00000183475	140460	ASB7	ASB7	protein_coding	ankyrin repeat and SOCS box containing 7 [Source:HGNC Symbol;Acc:HGNC:17182]	15	1	100602534	100651705	-0.020654983176974007	5.342511343411731	-0.6559420808576246	0.5121018507741082	0.9510109106780145	-0.6555684191621849	FALSE
ENSG00000095002	4436	MSH2	MSH2	protein_coding	mutS homolog 2 [Source:HGNC Symbol;Acc:HGNC:7325]	2	1	47402969	47663146	-0.0274079303508179	4.093418022139008	-0.6558380658689917	0.5121631086729286	0.9510109106780145	-0.6554732421985366	FALSE
ENSG00000165288	254065	BRWD3	BRWD3	protein_coding	bromodomain and WD repeat domain containing 3 [Source:HGNC Symbol;Acc:HGNC:17342]	X	-1	80669503	80809877	0.02529939578943452	6.885686093887994	0.6557959075375727	0.5122039612117262	0.9510109106780145	0.6554097725315724	FALSE
ENSG00000204991	84501	SPIRE2	SPIRE2	protein_coding	spire type actin nucleation factor 2 [Source:HGNC Symbol;Acc:HGNC:30623]	16	1	89818179	89871319	-0.07645451983585591	0.0256947829075637	-0.6557738203644091	0.5122089533571343	0.9510109106780145	-0.65540201677342	FALSE
ENSG00000128266	2781	GNAZ	GNAZ	protein_coding	G protein subunit alpha z [Source:HGNC Symbol;Acc:HGNC:4395]	22	1	23070519	23125032	0.051058510624588216	4.823264815902047	0.6558906870031037	0.5122149558238956	0.9510109106780145	0.655392691440095	FALSE
ENSG00000223704	NA	LINC01422	LINC01422	lncRNA	long intergenic non-protein coding RNA 1422 [Source:HGNC Symbol;Acc:HGNC:50728]	22	1	26858634	26968763	-0.05416410752031897	1.3269561810059458	-0.6556255049001151	0.5122853645072105	0.9510109106780145	-0.6552833099261915	FALSE
ENSG00000120685	80209	PROSER1	PROSER1	protein_coding	proline and serine rich 1 [Source:HGNC Symbol;Acc:HGNC:20291]	13	-1	39009865	39038089	-0.03592147771760512	5.419493337176425	-0.6555198797333681	0.5123525954675079	0.9510109106780145	-0.6551788723950581	FALSE
ENSG00000049618	57492	ARID1B	ARID1B	protein_coding	AT-rich interaction domain 1B [Source:HGNC Symbol;Acc:HGNC:18040]	6	1	156776020	157210779	-0.017948421444229368	7.452333426699107	-0.65534439069381	0.5124765229314843	0.9510109106780145	-0.6549863804317608	FALSE
ENSG00000170604	26145	IRF2BP1	IRF2BP1	protein_coding	interferon regulatory factor 2 binding protein 1 [Source:HGNC Symbol;Acc:HGNC:21728]	19	-1	45883608	45886141	0.028297023289413303	3.5362731776555067	0.6553058751687162	0.5124873830785401	0.9510109106780145	0.6549695129221477	FALSE
ENSG00000109445	27309	ZNF330	ZNF330	protein_coding	zinc finger protein 330 [Source:HGNC Symbol;Acc:HGNC:15462]	4	1	141220887	141234697	-0.021848464228948927	4.184185467721137	-0.6552654463648768	0.5125072659633501	0.9510109106780145	-0.6549386321702739	FALSE
ENSG00000154227	204219	CERS3	CERS3	protein_coding	ceramide synthase 3 [Source:HGNC Symbol;Acc:HGNC:23752]	15	-1	100400395	100544995	-0.06598788586580895	0.6473615743460814	-0.6551408948013243	0.5126534236328258	0.9510603532086999	-0.6547116491297807	FALSE
ENSG00000131013	85313	PPIL4	PPIL4	protein_coding	peptidylprolyl isomerase like 4 [Source:HGNC Symbol;Acc:HGNC:15702]	6	-1	149504495	149546043	0.020067242425048093	5.112635616396397	0.6550637380981632	0.5126565413692179	0.9510603532086999	0.6547068076487953	FALSE
ENSG00000107021	54662	TBC1D13	TBC1D13	protein_coding	TBC1 domain family member 13 [Source:HGNC Symbol;Acc:HGNC:25571]	9	1	128787253	128810430	0.016758289558762574	4.114938968881483	0.6548827688069034	0.512747592711348	0.9510709457356343	0.654565422301626	FALSE
ENSG00000150630	7424	VEGFC	VEGFC	protein_coding	vascular endothelial growth factor C [Source:HGNC Symbol;Acc:HGNC:12682]	4	-1	176683538	176792922	-0.08717497240989325	-0.8594901256545586	-0.654780806940162	0.5128375183645328	0.9510709457356343	-0.65442579777625	FALSE
ENSG00000160058	55108	BSDC1	BSDC1	protein_coding	BSD domain containing 1 [Source:HGNC Symbol;Acc:HGNC:25501]	1	-1	32365103	32394731	0.013283485044349952	5.784816917586367	0.6546683405480502	0.5129033563202093	0.9510709457356343	0.654323581494661	FALSE
ENSG00000227050	NA	AL512288.1	AL512288.1	lncRNA	novel transcript	1	-1	27938875	27960193	-0.06901442428235888	-0.5466562821496351	-0.6545713941540636	0.5129411069577354	0.9510709457356343	-0.6542649750763732	FALSE
ENSG00000223969	NA	AC002456.1	AC002456.1	lncRNA	novel transcript	7	-1	90590619	90597353	-0.04328386878872248	2.127011498811362	-0.6546442905551625	0.5129688306378903	0.9510709457356343	-0.6542219365563295	FALSE
ENSG00000227057	9277	WDR46	WDR46	protein_coding	WD repeat domain 46 [Source:HGNC Symbol;Acc:HGNC:13923]	6	-1	33279108	33289247	0.022260197461260844	3.7192979129274857	0.6542391989604422	0.513170591218705	0.9511915098559572	0.6539087578904613	FALSE
ENSG00000185697	4603	MYBL1	MYBL1	protein_coding	MYB proto-oncogene like 1 [Source:HGNC Symbol;Acc:HGNC:7547]	8	-1	66562175	66614247	-0.05352232204985441	5.115992429817604	-0.6539362628026332	0.5134398191142653	0.9511915098559572	-0.6534909543496086	FALSE
ENSG00000184209	11066	SNRNP35	SNRNP35	protein_coding	small nuclear ribonucleoprotein U11/U12 subunit 35 [Source:HGNC Symbol;Acc:HGNC:30852]	12	1	123458088	123473154	0.01838000858704003	4.224813417824082	0.6535460570780922	0.5136173416839567	0.9511915098559572	0.6532155268768971	FALSE
ENSG00000283897	NA	AC011416.3	AC011416.3	lncRNA	novel transcript	5	-1	127215159	127229828	0.066057935318369565	-0.5039303313065334	0.6534325429231473	0.5136685175072799	0.9511915098559572	0.6531361364410133	FALSE
ENSG00000122515	83637	ZMIZ2	ZMIZ2	protein_coding	zinc finger MIZ-type containing 2 [Source:HGNC Symbol;Acc:HGNC:22229]	7	1	44748581	44769881	0.015120506453825122	6.091125209088533	0.6533878407826862	0.513728232003442	0.9511915098559572	0.6530435049353713	FALSE
ENSG00000092201	11198	SUPT16H	SUPT16H	protein_coding	SPT16 homolog, facilitates chromatin remodeling subunit [Source:HGNC Symbol;Acc:HGNC:11465]	14	-1	21351476	21384019	0.021928477050660256	6.21142903438385	0.6533333008187817	0.5137697056326653	0.9511915098559572	0.6529791726865812	FALSE
ENSG00000133624	NA	ZNF767P	ZNF767P	transcribed_unprocessed_pseudogene	zinc finger family member 767, pseudogene [Source:HGNC Symbol;Acc:HGNC:21884]	7	-1	149547154	149624752	-0.027151027114761916	5.838834254010888	-0.6533438934762549	0.5137994065766739	0.9511915098559572	-0.652933103420795	FALSE
ENSG00000255314	NA	AC024475.3	AC024475.3	lncRNA	novel transcript	11	1	46123031	46177106	-0.05138105452362529	0.8650216720220606	-0.6532658223246108	0.5138225372413401	0.9511915098559572	-0.6528972263042226	FALSE
ENSG00000131351	93323	HAUS8	HAUS8	protein_coding	HAUS augmin like complex subunit 8 [Source:HGNC Symbol;Acc:HGNC:30532]	19	-1	17049729	17075625	0.02572754854755388	3.004544005860141	0.6531596844129102	0.513861323771472	0.9511915098559572	0.6528370678410649	FALSE
ENSG00000121774	10657	KHDRBS1	KHDRBS1	protein_coding	KH RNA binding domain containing, signal transduction associated 1 [Source:HGNC Symbol;Acc:HGNC:18116]	1	1	32013868	32060850	0.012898607647688465	6.895993626504722	0.6531187088003586	0.5139025655967655	0.9511915098559572	0.6527731037715927	FALSE
ENSG00000283674	NA	AC068587.4	AC068587.4	lncRNA	novel transcript	8	-1	12467693	12665588	-0.057639390677509006	4.053761671453651	-0.6532601000744837	0.5139417754859374	0.9511915098559572	-0.6527122936129558	FALSE
ENSG00000116819	339488	TFAP2E	TFAP2E	protein_coding	transcription factor AP-2 epsilon [Source:HGNC Symbol;Acc:HGNC:30774]	1	1	35573314	35595328	0.03358645255562709	1.6058197018072506	0.6530141201357363	0.5139483759070926	0.9511915098559572	0.6527020573343162	FALSE
ENSG00000255468	NA	AP001107.9	AP001107.9	lncRNA	novel transcript, antisense to SLC29A2	11	1	66347950	66364804	-0.0601190198666402	0.12734177625316292	-0.6529890041428205	0.5139602036155551	0.9511915098559572	-0.6526837144759678	FALSE
ENSG00000198000	55035	NOL8	NOL8	protein_coding	nucleolar protein 8 [Source:HGNC Symbol;Acc:HGNC:23387]	9	-1	92297358	92325636	-0.0226442428733451	4.7313565315130335	-0.653008710784113	0.5139804255750049	0.9511915098559572	-0.6526523540038689	FALSE
ENSG00000282499	NA	TRBV25-1	TRBV25-1	TR_V_gene	T cell receptor beta variable 25-1 [Source:HGNC Symbol;Acc:HGNC:12205]	7	1	142670740	142671244	0.07944114079699605	-0.48068259499055815	0.652876729037025	0.514043746528299	0.9511915098559572	0.6525541592149234	FALSE
ENSG00000169583	9022	CLIC3	CLIC3	protein_coding	chloride intracellular channel 3 [Source:HGNC Symbol;Acc:HGNC:2064]	9	-1	136994608	136996568	-0.07827962841268743	1.2207219984470756	-0.6529017782420632	0.5140758501634342	0.9511915098559572	-0.6525043769973521	FALSE
ENSG00000277161	284098	PIGW	PIGW	protein_coding	phosphatidylinositol glycan anchor biosynthesis class W [Source:HGNC Symbol;Acc:HGNC:23213]	17	1	36534987	36539310	0.04642396494931078	1.3881148026452543	0.6527029124371438	0.5141497524150611	0.9511915098559572	0.6523897849684817	FALSE
ENSG00000158488	913	CD1E	CD1E	protein_coding	CD1e molecule [Source:HGNC Symbol;Acc:HGNC:1638]	1	1	158353696	158357553	0.08365450275610442	-0.43895616740234794	0.6526690650734098	0.5141716508374258	0.9511915098559572	0.6523558311578861	FALSE
ENSG00000196787	8969	HIST1H2AG	HIST1H2AG	protein_coding	histone cluster 1 H2A family member g [Source:HGNC Symbol;Acc:HGNC:4737]	6	1	27133042	27135291	-0.05663029991227342	2.7817804461363904	-0.6526688643307473	0.5142480707223985	0.9511915098559572	-0.6522373469470459	FALSE
ENSG00000213563	414919	C8orf82	C8orf82	protein_coding	chromosome 8 open reading frame 82 [Source:HGNC Symbol;Acc:HGNC:33826]	8	-1	144525733	144529132	-0.05108231836566607	0.30734835325097126	-0.6525314436293927	0.5142603314842407	0.9511915098559572	-0.6522183382616458	FALSE
ENSG00000162368	51727	CMPK1	CMPK1	protein_coding	cytidine/uridine monophosphate kinase 1 [Source:HGNC Symbol;Acc:HGNC:18170]	1	1	47333797	47378839	-0.02403235222506428	6.849331749418888	-0.6523426823744476	0.5144106380905975	0.9513560757628781	-0.6519853269490614	FALSE
ENSG00000205707	144363	ETFRF1	ETFRF1	protein_coding	electron transfer flavoprotein regulatory factor 1 [Source:HGNC Symbol;Acc:HGNC:27052]	12	1	25195216	25209645	-0.021512858446093297	4.103888798921783	-0.65222994126315	0.5144789571282147	0.951368991895057	-0.651879427745892	FALSE
ENSG00000245848	1050	CEBPA	CEBPA	protein_coding	CCAAT enhancer binding protein alpha [Source:HGNC Symbol;Acc:HGNC:1833]	19	-1	33299934	33302534	0.035138280616787476	4.727205837750746	0.6518585438502237	0.5147305281656784	0.9513844469039946	0.6514895383518837	FALSE
ENSG00000178764	22882	ZHX2	ZHX2	protein_coding	zinc fingers and homeoboxes 2 [Source:HGNC Symbol;Acc:HGNC:18513]	8	1	122781655	122974510	-0.018787603400197916	7.1891732204862056	-0.6518395790915693	0.5147504864022193	0.9513844469039946	-0.6514586109524224	FALSE
ENSG00000226179	NA	LINC00685	LINC00685	lncRNA	long intergenic non-protein coding RNA 685 [Source:HGNC Symbol;Acc:HGNC:27560]	X	1	320990	321851	-0.0663935440762104	-0.19714203310164743	-0.6517612124651386	0.5147550065379781	0.9513844469039946	-0.6514516066102953	FALSE
ENSG00000067601	NA	PMS2P4	PMS2P4	transcribed_unprocessed_pseudogene	PMS1 homolog 2, mismatch repair system component pseudogene 4 [Source:HGNC Symbol;Acc:HGNC:9129]	7	-1	67287541	67302419	-0.040824422243008085	1.4856144214490474	-0.6517704568833551	0.5147829665457291	0.9513844469039946	-0.6514082808652089	FALSE
ENSG00000115350	56655	POLE4	POLE4	protein_coding	DNA polymerase epsilon 4, accessory subunit [Source:HGNC Symbol;Acc:HGNC:18755]	2	1	74958643	74970128	-0.028208651152068942	3.3372014351483434	-0.6516966464090322	0.5148099655808531	0.9513844469039946	-0.6513664453665085	FALSE
ENSG00000247624	NA	CPEB2-DT	CPEB2-DT	lncRNA	CPEB2 divergent transcript [Source:HGNC Symbol;Acc:HGNC:49082]	4	-1	14909961	15002045	-0.04140207045832511	1.7826298404659653	-0.6515293923013386	0.5149523436925598	0.9513844469039946	-0.6511458467324344	FALSE
ENSG00000158555	81544	GDPD5	GDPD5	protein_coding	glycerophosphodiester phosphodiesterase domain containing 5 [Source:HGNC Symbol;Acc:HGNC:28804]	11	-1	75434640	75525941	-0.035656050334541334	4.229028373417917	-0.6515442966891701	0.5149747713323675	0.9513844469039946	-0.6511111005532145	FALSE
ENSG00000126759	5199	CFP	CFP	protein_coding	complement factor properdin [Source:HGNC Symbol;Acc:HGNC:8864]	X	-1	47623172	47630305	0.02607762232425692	3.7647741512802395	0.6514161043982687	0.5150278860786486	0.9513844469039946	0.6510288152928436	FALSE
ENSG00000158234	55179	FAIM	FAIM	protein_coding	Fas apoptotic inhibitory molecule [Source:HGNC Symbol;Acc:HGNC:18703]	3	1	138608606	138633376	-0.047947254853067944	0.9165906678763015	-0.6512606041933998	0.5150760848342367	0.9513844469039946	-0.6509541496903353	FALSE
ENSG00000003436	7035	TFPI	TFPI	protein_coding	tissue factor pathway inhibitor [Source:HGNC Symbol;Acc:HGNC:11760]	2	-1	187464230	187565760	-0.060817400224607354	0.96102767495531	-0.6512973742987105	0.5151006759783217	0.9513844469039946	-0.650916056482718	FALSE
ENSG00000132932	51761	ATP8A2	ATP8A2	protein_coding	ATPase phospholipid transporting 8A2 [Source:HGNC Symbol;Acc:HGNC:13533]	13	1	25371974	26025851	-0.05765841937538796	0.4897372804127501	-0.651129318441921	0.5151707089053883	0.9514005078975447	-0.6508075763092719	FALSE
ENSG00000130783	84660	CCDC62	CCDC62	protein_coding	coiled-coil domain containing 62 [Source:HGNC Symbol;Acc:HGNC:30723]	12	1	122774526	122827528	0.031045146399955037	1.9401051703008232	0.6509388334445952	0.5153123316200453	0.9514145309835408	0.6505882278033259	FALSE
ENSG00000176845	284207	METRNL	METRNL	protein_coding	meteorin like, glial cell differentiation regulator [Source:HGNC Symbol;Acc:HGNC:27584]	17	1	83079609	83095122	0.03305618336349081	4.781577562765213	0.6509114239166568	0.5153563295539421	0.9514145309835408	0.6505200891679517	FALSE
ENSG00000131828	5160	PDHA1	PDHA1	protein_coding	pyruvate dehydrogenase E1 alpha 1 subunit [Source:HGNC Symbol;Acc:HGNC:8806]	X	1	19343893	19361718	0.018542476770004424	4.529154520478576	0.6508192902785538	0.515362316377004	0.9514145309835408	0.6505108177398125	FALSE
ENSG00000167770	55611	OTUB1	OTUB1	protein_coding	OTU deubiquitinase, ubiquitin aldehyde binding 1 [Source:HGNC Symbol;Acc:HGNC:23077]	11	1	63985853	64001811	0.023674262845386984	5.770444243313067	0.6506417654444933	0.515512810270247	0.9514514671822305	0.6502777753817371	FALSE
ENSG00000081148	50939	IMPG2	IMPG2	protein_coding	interphotoreceptor matrix proteoglycan 2 [Source:HGNC Symbol;Acc:HGNC:18362]	3	-1	101222546	101320575	-0.0349531007819226	1.9986825141158435	-0.6505287316394512	0.5155614865221719	0.9514514671822305	-0.6502024069347949	FALSE
ENSG00000133739	85444	LRRCC1	LRRCC1	protein_coding	leucine rich repeat and coiled-coil centrosomal protein 1 [Source:HGNC Symbol;Acc:HGNC:29373]	8	1	85107215	85146080	0.03523919029855316	3.0105401536626464	0.6504163886053728	0.5156600591937994	0.9514514671822305	0.650049792091257	FALSE
ENSG00000157456	9133	CCNB2	CCNB2	protein_coding	cyclin B2 [Source:HGNC Symbol;Acc:HGNC:1580]	15	1	59105126	59125045	-0.08301093666290987	0.18022681559500356	-0.6501707191618745	0.5157887086231023	0.9514514671822305	-0.6498506337693437	FALSE
ENSG00000164442	10370	CITED2	CITED2	protein_coding	Cbp/p300 interacting transactivator with Glu/Asp rich carboxy-terminal domain 2 [Source:HGNC Symbol;Acc:HGNC:1987]	6	-1	139371807	139374648	0.02493813829862468	6.121082379145009	0.6501222485303509	0.5158390443908715	0.9514514671822305	0.6497727174927709	FALSE
ENSG00000118855	64747	MFSD1	MFSD1	protein_coding	major facilitator superfamily domain containing 1 [Source:HGNC Symbol;Acc:HGNC:25874]	3	1	158732198	158829719	0.025854975554988613	6.5089338888535035	0.6499890381307086	0.5159356435747036	0.9514514671822305	0.6496231997055042	FALSE
ENSG00000166164	29117	BRD7	BRD7	protein_coding	bromodomain containing 7 [Source:HGNC Symbol;Acc:HGNC:14310]	16	-1	50313487	50368934	0.018229187682830883	5.862575587279708	0.6499482011765964	0.5159522680651014	0.9514514671822305	0.6495974695137353	FALSE
ENSG00000182872	8241	RBM10	RBM10	protein_coding	RNA binding motif protein 10 [Source:HGNC Symbol;Acc:HGNC:9896]	X	1	47145221	47186813	0.012751149687933783	5.69978445308446	0.6498181385295253	0.5160145268497502	0.9514514671822305	0.6495011136609353	FALSE
ENSG00000169855	6091	ROBO1	ROBO1	protein_coding	roundabout guidance receptor 1 [Source:HGNC Symbol;Acc:HGNC:10249]	3	-1	78597239	79767998	0.07270932191445523	0.48167693655034405	0.6498167392559745	0.5160669441283534	0.9514514671822305	0.6494199938556463	FALSE
ENSG00000230438	NA	SERPINB9P1	SERPINB9P1	lncRNA	serpin family B member 9 pseudogene 1 [Source:HGNC Symbol;Acc:HGNC:28590]	6	-1	2851230	2881407	-0.04474007972724703	3.7348737522795643	-0.6497605392036124	0.5161234837684805	0.9514514671822305	-0.6493324991665997	FALSE
ENSG00000116353	51102	MECR	MECR	protein_coding	mitochondrial trans-2-enoyl-CoA reductase [Source:HGNC Symbol;Acc:HGNC:19691]	1	-1	29192657	29230942	-0.029186720009215072	2.319290214426203	-0.6496095461620233	0.5161447091606588	0.9514514671822305	-0.649299654307199	FALSE
ENSG00000178585	56998	CTNNBIP1	CTNNBIP1	protein_coding	catenin beta interacting protein 1 [Source:HGNC Symbol;Acc:HGNC:16913]	1	-1	9848276	9910336	-0.023525479288905693	4.034835359760761	-0.6495241715022495	0.5162270682203646	0.9514514671822305	-0.6491722158616577	FALSE
ENSG00000203325	NA	AL445248.1	AL445248.1	lncRNA	novel transcript	1	-1	32052291	32073474	-0.06768484059015356	-0.5858051584305849	-0.649268795218083	0.5163650254976071	0.9514514671822305	-0.6489587710270949	FALSE
ENSG00000185864	440345	NPIPB4	NPIPB4	protein_coding	nuclear pore complex interacting protein family member B4 [Source:HGNC Symbol;Acc:HGNC:41985]	16	-1	21834569	21880827	-0.028707778124128502	4.639908110020286	-0.6492203900924135	0.5164749898317882	0.9514514671822305	-0.6487886575068438	FALSE
ENSG00000091409	3655	ITGA6	ITGA6	protein_coding	integrin subunit alpha 6 [Source:HGNC Symbol;Acc:HGNC:6142]	2	1	172427354	172506459	-0.029249255573245314	5.752443256366477	-0.6491234503343211	0.5165122374848473	0.9514514671822305	-0.6487310400863473	FALSE
ENSG00000140406	59274	TLNRD1	TLNRD1	protein_coding	talin rod domain containing 1 [Source:HGNC Symbol;Acc:HGNC:13519]	15	1	81000923	81005788	0.02065224297323276	4.46282191057458	0.6490334939484885	0.5165314373999501	0.9514514671822305	0.648701341080921	FALSE
ENSG00000184545	1850	DUSP8	DUSP8	protein_coding	dual specificity phosphatase 8 [Source:HGNC Symbol;Acc:HGNC:3074]	11	-1	1554051	1572271	-0.059017506584113644	0.75485048756824	-0.6489967695615214	0.5165714964068929	0.9514514671822305	-0.6486393784478324	FALSE
ENSG00000131781	2330	FMO5	FMO5	protein_coding	flavin containing dimethylaniline monoxygenase 5 [Source:HGNC Symbol;Acc:HGNC:3773]	1	-1	147175351	147243050	0.027991478813533366	2.8950358416859148	0.6489386450506548	0.5166077988280846	0.9514514671822305	0.6485832285926088	FALSE
ENSG00000179941	79738	BBS10	BBS10	protein_coding	Bardet-Biedl syndrome 10 [Source:HGNC Symbol;Acc:HGNC:26291]	12	-1	76344474	76348415	0.051585096819120935	2.8935204042824076	0.6489000633716234	0.5166301549495756	0.9514514671822305	0.6485486508424048	FALSE
ENSG00000118579	80306	MED28	MED28	protein_coding	mediator complex subunit 28 [Source:HGNC Symbol;Acc:HGNC:24628]	4	1	17614641	17634105	0.016014922218479555	6.1876054972433145	0.6487301429231292	0.5167383882872754	0.9514514671822305	0.6483812595427758	FALSE
ENSG00000167258	51755	CDK12	CDK12	protein_coding	cyclin dependent kinase 12 [Source:HGNC Symbol;Acc:HGNC:24224]	17	1	39461486	39564907	-0.020784031706884143	6.566910941380624	-0.6486397772254516	0.516788704303564	0.9514514671822305	-0.6483034480845454	FALSE
ENSG00000108671	5717	PSMD11	PSMD11	protein_coding	proteasome 26S subunit, non-ATPase 11 [Source:HGNC Symbol;Acc:HGNC:9556]	17	1	32444379	32483319	-0.012734906949831704	5.505156113171783	-0.6485917924678789	0.5168047178788029	0.9514514671822305	-0.6482786846334259	FALSE
ENSG00000215788	8718	TNFRSF25	TNFRSF25	protein_coding	TNF receptor superfamily member 25 [Source:HGNC Symbol;Acc:HGNC:11910]	1	-1	6460786	6466195	0.03440185244660521	4.208441119330544	0.6481349168952873	0.5171047138811387	0.9514514671822305	0.6478148431742782	FALSE
ENSG00000160932	4061	LY6E	LY6E	protein_coding	lymphocyte antigen 6 family member E [Source:HGNC Symbol;Acc:HGNC:6727]	8	1	143017982	143023832	0.0804935786239076	5.673955079804699	0.6481348640814867	0.5171248953587022	0.9514514671822305	0.6477836444091677	FALSE
ENSG00000184517	162239	ZFP1	ZFP1	protein_coding	ZFP1 zinc finger protein [Source:HGNC Symbol;Acc:HGNC:23328]	16	1	75148494	75172236	0.041745158870806875	2.3511911696271097	0.6481032733192627	0.5171276626731853	0.9514514671822305	0.6477793664368438	FALSE
ENSG00000177963	60626	RIC8A	RIC8A	protein_coding	RIC8 guanine nucleotide exchange factor A [Source:HGNC Symbol;Acc:HGNC:29550]	11	1	207511	215113	0.015941522846590672	5.265426827548678	0.6480030331386749	0.517207162711593	0.9514514671822305	0.6476564729389471	FALSE
ENSG00000137500	60492	CCDC90B	CCDC90B	protein_coding	coiled-coil domain containing 90B [Source:HGNC Symbol;Acc:HGNC:28108]	11	-1	83259097	83286407	0.017925169211141068	4.544795736577593	0.6478924201575756	0.5172655846895876	0.9514514671822305	0.6475661687617147	FALSE
ENSG00000234426	NA	AL139042.1	AL139042.1	lncRNA	novel transcript	6	-1	88177804	88442928	-0.3092598871167658	3.787182187791121	-0.6481938195156005	0.5173743902890009	0.9514514671822305	-0.6473979995514829	FALSE
ENSG00000174780	6731	SRP72	SRP72	protein_coding	signal recognition particle 72 [Source:HGNC Symbol;Acc:HGNC:11303]	4	1	56467617	56503681	0.02154431225658282	5.904181764683237	0.6477357392099171	0.5173848612916689	0.9514514671822305	0.6473818166052626	FALSE
ENSG00000132522	2874	GPS2	GPS2	protein_coding	G protein pathway suppressor 2 [Source:HGNC Symbol;Acc:HGNC:4550]	17	-1	7311324	7315564	-0.06412671910382212	0.4285549602021361	-0.6476191944673751	0.5174341271335561	0.9514514671822305	-0.6473056784673086	FALSE
ENSG00000175727	22877	MLXIP	MLXIP	protein_coding	MLX interacting protein [Source:HGNC Symbol;Acc:HGNC:17055]	12	1	122078756	122147344	-0.019829400386192297	7.018443639106903	-0.6476284255100901	0.5174359541051887	0.9514514671822305	-0.6473028550371612	FALSE
ENSG00000243701	NA	DUBR	DUBR	lncRNA	DPPA2 upstream binding RNA [Source:HGNC Symbol;Acc:HGNC:48569]	3	1	107220744	107348464	-0.05563776381874958	0.1328157459727803	-0.6475529974063168	0.5174765110953808	0.9514514671822305	-0.6472401789674603	FALSE
ENSG00000230869	NA	AGAP10P	AGAP10P	unprocessed_pseudogene	ArfGAP with GTPase domain, ankyrin repeat and PH domain 10, pseudogene [Source:HGNC Symbol;Acc:HGNC:23659]	10	1	45678692	45700532	0.0963296478318788	-0.7370397470213335	0.6475956765493324	0.5174822993566848	0.9514514671822305	0.6472312340960963	FALSE
ENSG00000099326	7593	MZF1	MZF1	protein_coding	myeloid zinc finger 1 [Source:HGNC Symbol;Acc:HGNC:13108]	19	-1	58561931	58573575	-0.019784142815775674	4.69505404667725	-0.647584841534103	0.5174843294110733	0.9514514671822305	-0.6472280969702108	FALSE
ENSG00000112701	26054	SENP6	SENP6	protein_coding	SUMO specific peptidase 6 [Source:HGNC Symbol;Acc:HGNC:20944]	6	1	75601509	75718281	0.021149590141458674	7.382969267062509	0.64752082615275	0.5175713482227191	0.9514514671822305	0.6470936292373952	FALSE
ENSG00000111846	2651	GCNT2	GCNT2	protein_coding	glucosaminyl (N-acetyl) transferase 2 (I blood group) [Source:HGNC Symbol;Acc:HGNC:4204]	6	1	10492223	10629368	0.04179935497833043	4.534671966181727	0.647472626587329	0.5176624050790888	0.9514514671822305	0.6469529341534775	FALSE
ENSG00000156639	60685	ZFAND3	ZFAND3	protein_coding	zinc finger AN1-type containing 3 [Source:HGNC Symbol;Acc:HGNC:18019]	6	1	37819727	38154624	-0.016701049559699754	9.061535201583203	-0.6472959977876701	0.5176734386612176	0.9514514671822305	-0.6469358866557751	FALSE
ENSG00000135604	8676	STX11	STX11	protein_coding	syntaxin 11 [Source:HGNC Symbol;Acc:HGNC:11429]	6	1	144150517	144191939	0.03533743181541826	6.586800556546022	0.6472155223312905	0.5177132604614806	0.9514514671822305	0.6468743613245351	FALSE
ENSG00000158050	1844	DUSP2	DUSP2	protein_coding	dual specificity phosphatase 2 [Source:HGNC Symbol;Acc:HGNC:3068]	2	-1	96143169	96145440	-0.06103712900415914	1.624619235101301	-0.6469797847618936	0.5178846961461989	0.951653775846901	-0.6466095183496472	FALSE
ENSG00000015532	64132	XYLT2	XYLT2	protein_coding	xylosyltransferase 2 [Source:HGNC Symbol;Acc:HGNC:15517]	17	1	50346126	50363138	-0.02025744048020739	3.928145499978517	-0.6467661151916652	0.5179893468823787	0.9517333285350126	-0.6464478706112676	FALSE
ENSG00000218582	NA	GAPDHP63	GAPDHP63	processed_pseudogene	glyceraldehyde 3 phosphate dehydrogenase pseudogene 63 [Source:HGNC Symbol;Acc:HGNC:4157]	6	-1	79953005	79954011	0.07889466899080477	-0.7907597562609382	0.6463841570152717	0.518235700978136	0.9517773114746333	0.6460674088260385	FALSE
ENSG00000109180	54940	OCIAD1	OCIAD1	protein_coding	OCIA domain containing 1 [Source:HGNC Symbol;Acc:HGNC:16074]	4	1	48805212	48861817	0.0158631454807292	6.205129864722901	0.6463131722215092	0.518298045451981	0.9517773114746333	0.6459711407420063	FALSE
ENSG00000132300	55037	PTCD3	PTCD3	protein_coding	pentatricopeptide repeat domain 3 [Source:HGNC Symbol;Acc:HGNC:24717]	2	1	86106223	86142157	-0.02093209868650625	5.095881941470031	-0.64622285477563	0.5183480192802761	0.9517773114746333	-0.6458939788874466	FALSE
ENSG00000122733	23349	PHF24	PHF24	protein_coding	PHD finger protein 24 [Source:HGNC Symbol;Acc:HGNC:29180]	9	1	34957608	34982544	0.09172170352358688	-0.3243664124582919	0.6462521321769971	0.5183483748573192	0.9517773114746333	0.6458934298741643	FALSE
ENSG00000163428	116064	LRRC58	LRRC58	protein_coding	leucine rich repeat containing 58 [Source:HGNC Symbol;Acc:HGNC:26968]	3	-1	120324509	120349354	0.021542691691771587	5.475556743176655	0.6461837007340211	0.5183747951623738	0.9517773114746333	0.6458526372948296	FALSE
ENSG00000169783	84894	LINGO1	LINGO1	protein_coding	leucine rich repeat and Ig domain containing 1 [Source:HGNC Symbol;Acc:HGNC:21205]	15	-1	77613027	77820900	-0.08709159690956758	3.1646853993912	-0.6461894324096962	0.5183814536353364	0.9517773114746333	-0.6458423568758007	FALSE
ENSG00000211745	NA	TRBV4-2	TRBV4-2	TR_V_gene	T cell receptor beta variable 4-2 [Source:HGNC Symbol;Acc:HGNC:12216]	7	1	142345421	142345985	0.08204502469750463	1.9037830494614099	0.6462206394903373	0.5184593452809783	0.9518076582617178	0.6457221003232148	FALSE
ENSG00000175197	1649	DDIT3	DDIT3	protein_coding	DNA damage inducible transcript 3 [Source:HGNC Symbol;Acc:HGNC:2726]	12	-1	57516588	57521737	0.029931541869182787	3.767613574662062	0.6459476527925102	0.5185424844150031	0.9518322160222231	0.6455937524996785	FALSE
ENSG00000174775	3265	HRAS	HRAS	protein_coding	HRas proto-oncogene, GTPase [Source:HGNC Symbol;Acc:HGNC:5173]	11	-1	532242	537287	0.047483902206413964	0.8113249017316841	0.6457333058321114	0.5186520936260048	0.9518322160222231	0.6454245571773802	FALSE
ENSG00000129250	10749	KIF1C	KIF1C	protein_coding	kinesin family member 1C [Source:HGNC Symbol;Acc:HGNC:6317]	17	1	4997950	5028401	0.019761853177994837	4.87803780391595	0.6457480160962997	0.518678575559035	0.9518322160222231	0.6453836818221652	FALSE
ENSG00000266714	80022	MYO15B	MYO15B	protein_coding	myosin XVB [Source:HGNC Symbol;Acc:HGNC:14083]	17	1	75588058	75626849	-0.024871017256738348	6.613075642977099	-0.6456141255750693	0.5188160304425378	0.9518322160222231	-0.6451715349786524	FALSE
ENSG00000260729	NA	AC009690.1	AC009690.1	protein_coding	novel protein	15	-1	72284727	72375981	-0.0258837383837216	5.080355219669238	-0.6454221850990207	0.5188894989243794	0.9518322160222231	-0.645058156178	FALSE
ENSG00000103257	8140	SLC7A5	SLC7A5	protein_coding	solute carrier family 7 member 5 [Source:HGNC Symbol;Acc:HGNC:11063]	16	-1	87830023	87869507	-0.05217638372748645	4.261073090748468	-0.6453952905331539	0.5189272641899207	0.9518322160222231	-0.6449998788956909	FALSE
ENSG00000135945	51455	REV1	REV1	protein_coding	REV1 DNA directed polymerase [Source:HGNC Symbol;Acc:HGNC:14060]	2	-1	99400475	99490035	-0.020898125576187532	5.584979443094023	-0.6453393827935394	0.5189425994820165	0.9518322160222231	-0.644976214941077	FALSE
ENSG00000058453	9696	CROCC	CROCC	protein_coding	ciliary rootlet coiled-coil, rootletin [Source:HGNC Symbol;Acc:HGNC:21299]	1	1	16740273	16972964	0.03448410400574131	4.350391210952625	0.6454031579427364	0.518963641989552	0.9518322160222231	0.6449437447457833	FALSE
ENSG00000104671	10671	DCTN6	DCTN6	protein_coding	dynactin subunit 6 [Source:HGNC Symbol;Acc:HGNC:16964]	8	1	30156319	30183639	0.02335944438192117	2.528295796091181	0.645005721183614	0.5191226481050351	0.9519017238670273	0.6446984081499848	FALSE
ENSG00000139726	8562	DENR	DENR	protein_coding	density regulated re-initiation and release factor [Source:HGNC Symbol;Acc:HGNC:2769]	12	1	122752824	122771064	0.010588170364091098	5.677009198353503	0.6450057339870884	0.51912841941537	0.9519017238670273	0.6446895041051408	FALSE
ENSG00000153551	112616	CMTM7	CMTM7	protein_coding	CKLF like MARVEL transmembrane domain containing 7 [Source:HGNC Symbol;Acc:HGNC:19178]	3	1	32391698	32483067	-0.019593150917184943	6.736985260619286	-0.6448828629073126	0.5192454230263728	0.9519017238670273	-0.6445090005905331	FALSE
ENSG00000227543	NA	SPAG5-AS1	SPAG5-AS1	lncRNA	SPAG5 antisense RNA 1 [Source:HGNC Symbol;Acc:HGNC:41140]	17	1	28598790	28617377	-0.0369584452572187	1.1726998369012895	-0.6448083891627641	0.519247017319252	0.9519017238670273	-0.6445065411920814	FALSE
ENSG00000240024	NA	LINC00888	LINC00888	transcribed_unprocessed_pseudogene	long intergenic non-protein coding RNA 888 [Source:HGNC Symbol;Acc:HGNC:48575]	3	1	183447608	183456013	-0.05310470119350952	0.2426287326536586	-0.6446801077957516	0.5193251502184884	0.951932451552703	-0.6443860160873571	FALSE
ENSG00000157181	54953	ODR4	ODR4	protein_coding	odr-4 GPCR localization factor homolog [Source:HGNC Symbol;Acc:HGNC:24299]	1	1	186375838	186421378	-0.02533435282341756	4.483992988629589	-0.644368247419799	0.5195625636332178	0.9519512835964657	-0.644019847791626	FALSE
ENSG00000141994	56931	DUS3L	DUS3L	protein_coding	dihydrouridine synthase 3 like [Source:HGNC Symbol;Acc:HGNC:26920]	19	-1	5784832	5791225	0.028022541606875784	2.612225696803472	0.6443205672203369	0.519585702564678	0.9519512835964657	0.6439841646915951	FALSE
ENSG00000284649	NA	AC009093.8	AC009093.8	transcribed_unprocessed_pseudogene	BTG3 associated nuclear protein (BANP) pseudogene	16	1	29113050	29217860	-0.032571347082700264	4.676882930806045	-0.6443187589276996	0.519607206386455	0.9519512835964657	-0.6439510038684338	FALSE
ENSG00000151422	2241	FER	FER	protein_coding	FER tyrosine kinase [Source:HGNC Symbol;Acc:HGNC:3655]	5	1	108747841	109196841	-0.024759762988492806	4.44279444935102	-0.6442726170021684	0.5196309532025067	0.9519512835964657	-0.6439143849695287	FALSE
ENSG00000256029	NA	AL590560.2	AL590560.2	protein_coding	novel protein	1	-1	159834474	159873053	-0.0957292677642343	-0.7580221050365082	-0.6440644789644222	0.5197501302103484	0.9519512835964657	-0.6437306204946629	FALSE
ENSG00000126581	8678	BECN1	BECN1	protein_coding	beclin 1 [Source:HGNC Symbol;Acc:HGNC:1034]	17	-1	42810134	42833350	0.014986553189541674	6.244927663762034	0.643950761980898	0.5198221615331764	0.9519512835964657	0.6436195626455876	FALSE
ENSG00000132541	10247	RIDA	RIDA	protein_coding	reactive intermediate imine deaminase A homolog [Source:HGNC Symbol;Acc:HGNC:16897]	8	-1	98102344	98117171	-0.030047687177602533	2.2715768399146334	-0.6439157176825421	0.5198304541134813	0.9519512835964657	-0.6436067776599563	FALSE
ENSG00000149548	80071	CCDC15	CCDC15	protein_coding	coiled-coil domain containing 15 [Source:HGNC Symbol;Acc:HGNC:25798]	11	1	124954121	125041489	-0.04440273468314837	2.546180596056956	-0.6439363336706426	0.5198833915880854	0.9519512835964657	-0.643525164426378	FALSE
ENSG00000108641	27077	B9D1	B9D1	protein_coding	B9 domain containing 1 [Source:HGNC Symbol;Acc:HGNC:24123]	17	-1	19334308	19378193	-0.04662899458345621	0.6220120293132794	-0.643772879279233	0.5199161854662835	0.9519512835964657	-0.6434746085462183	FALSE
ENSG00000149289	85463	ZC3H12C	ZC3H12C	protein_coding	zinc finger CCCH-type containing 12C [Source:HGNC Symbol;Acc:HGNC:29362]	11	1	110093392	110171841	-0.042182599633268536	1.929689150556208	-0.6438268210990455	0.5199491505788961	0.9519512835964657	-0.6434237903442167	FALSE
ENSG00000168256	28511	NKIRAS2	NKIRAS2	protein_coding	NFKB inhibitor interacting Ras like 2 [Source:HGNC Symbol;Acc:HGNC:17898]	17	1	42011382	42025644	0.018089260249841033	4.940005408818405	0.6435166753183744	0.5201053557493385	0.9520306101322991	0.6431830109048813	FALSE
ENSG00000175600	79783	SUGCT	SUGCT	protein_coding	succinyl-CoA:glutarate-CoA transferase [Source:HGNC Symbol;Acc:HGNC:16001]	7	1	40134977	40860763	0.04704210763054606	3.0413465282826375	0.6432465232489727	0.520317001920341	0.9520306101322991	0.6428568324821238	FALSE
ENSG00000204186	57683	ZDBF2	ZDBF2	protein_coding	zinc finger DBF-type containing 2 [Source:HGNC Symbol;Acc:HGNC:29313]	2	1	206274663	206314427	-0.04937280375975939	1.8022396653077097	-0.6431693862742583	0.5203193765203785	0.9520306101322991	-0.6428531732561297	FALSE
ENSG00000106785	9830	TRIM14	TRIM14	protein_coding	tripartite motif containing 14 [Source:HGNC Symbol;Acc:HGNC:16283]	9	-1	98069275	98119222	-0.028790837987650697	6.635455773259047	-0.6431507176147386	0.5203455956070855	0.9520306101322991	-0.6428127705763729	FALSE
ENSG00000284052	NA	AC006460.2	AC006460.2	lncRNA	novel transcript	2	-1	190607660	190649840	0.035564410950029934	1.8471099845825802	0.6429474958265115	0.5204658719534241	0.9520306101322991	0.642627442451404	FALSE
ENSG00000121766	51538	ZCCHC17	ZCCHC17	protein_coding	zinc finger CCHC-type containing 17 [Source:HGNC Symbol;Acc:HGNC:30246]	1	1	31296982	31364953	-0.02196056726363116	4.180857333307521	-0.6428683661560874	0.5205205815845066	0.9520306101322991	-0.642543150275407	FALSE
ENSG00000255717	23642	SNHG1	SNHG1	lncRNA	small nucleolar RNA host gene 1 [Source:HGNC Symbol;Acc:HGNC:32688]	11	-1	62851984	62855953	-0.021684581024755012	5.005266440276871	-0.6425360780968837	0.5207366589118123	0.9520306101322991	-0.6422102804103524	FALSE
ENSG00000120334	91687	CENPL	CENPL	protein_coding	centromere protein L [Source:HGNC Symbol;Acc:HGNC:17879]	1	-1	173799550	173824720	-0.03653325717568179	1.313328916838286	-0.6423004330792292	0.5208705409729694	0.9520306101322991	-0.6420040690967102	FALSE
ENSG00000237513	NA	AC007384.1	AC007384.1	lncRNA	novel transcript	7	1	104940943	105000713	-0.040699114923420154	2.0831438832486264	-0.6422646299337278	0.5209170494852684	0.9520306101322991	-0.641932440934111	FALSE
ENSG00000198951	4668	NAGA	NAGA	protein_coding	alpha-N-acetylgalactosaminidase [Source:HGNC Symbol;Acc:HGNC:7631]	22	-1	42058334	42070842	0.024496499609332645	5.727540596173132	0.6422737116714786	0.5209261595675173	0.9520306101322991	0.641918410803289	FALSE
ENSG00000174099	253827	MSRB3	MSRB3	protein_coding	methionine sulfoxide reductase B3 [Source:HGNC Symbol;Acc:HGNC:27375]	12	1	65278643	65491430	-0.03512056799422236	3.529229571157611	-0.6423404158257608	0.520931910379383	0.9520306101322991	-0.641909554236694	FALSE
ENSG00000147251	139818	DOCK11	DOCK11	protein_coding	dedicator of cytokinesis 11 [Source:HGNC Symbol;Acc:HGNC:23483]	X	1	118495898	118686163	-0.01794032136430168	8.395496976166523	-0.6419478542849005	0.521126985481515	0.9520306101322991	-0.6416091576630384	FALSE
ENSG00000225921	51406	NOL7	NOL7	protein_coding	nucleolar protein 7 [Source:HGNC Symbol;Acc:HGNC:21040]	6	1	13615335	13632739	-0.019245593275763362	4.54108214090927	-0.641666071632086	0.5212879093183851	0.9520306101322991	-0.6413613942716111	FALSE
ENSG00000106617	51422	PRKAG2	PRKAG2	protein_coding	protein kinase AMP-activated non-catalytic subunit gamma 2 [Source:HGNC Symbol;Acc:HGNC:9386]	7	-1	151556124	151877125	0.021011156378619056	6.807811651378023	0.6416397194587022	0.5213270315498466	0.9520306101322991	0.64130116640514645	FALSE
ENSG00000067606	5590	PRKCZ	PRKCZ	protein_coding	protein kinase C zeta [Source:HGNC Symbol;Acc:HGNC:9412]	1	1	2050411	2185395	0.0251709310356949	4.8156477870519305	0.6416127998824122	0.5213536711453296	0.9520306101322991	0.6412601566299759	FALSE
ENSG00000010310	2696	GIPR	GIPR	protein_coding	gastric inhibitory polypeptide receptor [Source:HGNC Symbol;Acc:HGNC:4271]	19	1	45668221	45683722	0.052437459577858725	2.0151847940656578	0.6415538257381511	0.5213735595725297	0.9520306101322991	0.6412295405045328	FALSE
ENSG00000139597	90634	N4BP2L1	N4BP2L1	protein_coding	NEDD4 binding protein 2 like 1 [Source:HGNC Symbol;Acc:HGNC:25037]	13	-1	32400723	32428311	0.02061183210023998	5.94520164519926	0.6415465021096568	0.5213883987894706	0.9520306101322991	0.6412066974945821	FALSE
ENSG00000162620	127255	LRRIQ3	LRRIQ3	protein_coding	leucine rich repeats and IQ motif containing 3 [Source:HGNC Symbol;Acc:HGNC:28318]	1	-1	74026015	74198187	0.060096512709011396	0.5140495712814896	0.6414434707781881	0.5214589318620229	0.9520306101322991	0.6410981257413596	FALSE
ENSG00000231313	NA	CLIC1P1	CLIC1P1	processed_pseudogene	chloride intracellular channel 1 pseudogene 1 [Source:HGNC Symbol;Acc:HGNC:32691]	12	1	120914400	120915123	0.05663278807802796	0.5483644266772622	0.6412997823877905	0.5215426329436204	0.9520306101322991	0.6409692942397539	FALSE
ENSG00000272711	NA	AC019069.1	AC019069.1	lncRNA	novel transcript	2	-1	74832655	74833987	-0.05312770546753374	-0.022521949861439357	-0.6412591303939591	0.52154916109641	0.9520306101322991	-0.6409592466480604	FALSE
ENSG00000187210	2650	GCNT1	GCNT1	protein_coding	glucosaminyl (N-acetyl) transferase 1 [Source:HGNC Symbol;Acc:HGNC:4203]	9	1	76419850	76651203	-0.0302956905932108	4.840761548279351	-0.6411790336748433	0.5216318806510569	0.9520306101322991	-0.6408319371696847	FALSE
ENSG00000225506	NA	CYP4A22-AS1	CYP4A22-AS1	lncRNA	CYP4A22 antisense RNA 1 [Source:HGNC Symbol;Acc:HGNC:43715]	1	-1	47096653	47179271	-0.07114746557882648	-0.06300299186950174	-0.6411005927028418	0.5216812793568875	0.9520306101322991	-0.6407559150758222	FALSE
ENSG00000160298	54058	C21orf58	C21orf58	protein_coding	chromosome 21 open reading frame 58 [Source:HGNC Symbol;Acc:HGNC:1300]	21	-1	46300181	46323875	-0.03423202647601453	1.9997521822838997	-0.6409632049802336	0.5217519555983577	0.9520306101322991	-0.640647154376406	FALSE
ENSG00000132514	10462	CLEC10A	CLEC10A	protein_coding	C-type lectin domain containing 10A [Source:HGNC Symbol;Acc:HGNC:16916]	17	-1	7074537	7080307	0.05428151576369977	2.844477521020925	0.6408581046319727	0.5218457761161267	0.9520306101322991	0.640502789627982	FALSE
ENSG00000132436	63979	FIGNL1	FIGNL1	protein_coding	fidgetin like 1 [Source:HGNC Symbol;Acc:HGNC:13286]	7	-1	50444128	50542535	0.04992249087540834	1.9003359874890517	0.6408095302755622	0.5218606721845283	0.9520306101322991	0.6404798697805144	FALSE
ENSG00000165244	195828	ZNF367	ZNF367	protein_coding	zinc finger protein 367 [Source:HGNC Symbol;Acc:HGNC:18320]	9	-1	96385941	96418370	-0.033195684221966726	3.106932249685698	-0.6407807123126965	0.521885428178678	0.9520306101322991	-0.6404417796946684	FALSE
ENSG00000022976	55778	ZNF839	ZNF839	protein_coding	zinc finger protein 839 [Source:HGNC Symbol;Acc:HGNC:20345]	14	1	102317377	102342702	-0.02050023016860525	4.408869791526951	-0.6407240907057652	0.5219273341016193	0.9520306101322991	-0.6403773044904308	FALSE
ENSG00000197622	56882	CDC42SE1	CDC42SE1	protein_coding	CDC42 small effector 1 [Source:HGNC Symbol;Acc:HGNC:17719]	1	-1	151050971	151070325	0.02235191534965253	9.420356218659407	0.640709815298643	0.5219303305991256	0.9520306101322991	0.640372694270647	FALSE
ENSG00000101440	434	ASIP	ASIP	protein_coding	agouti signaling protein [Source:HGNC Symbol;Acc:HGNC:745]	20	1	34194569	34269344	-0.0639283735271281	6.202862575718987	-0.6404290031280372	0.5221044318453175	0.9520306101322991	-0.6401048565696312	FALSE
ENSG00000149781	83706	FERMT3	FERMT3	protein_coding	fermitin family member 3 [Source:HGNC Symbol;Acc:HGNC:23151]	11	1	64206678	64223886	-0.026543460203022562	7.415783829220699	-0.6404443296639867	0.522132330632015	0.9520306101322991	-0.6400619412899682	FALSE
ENSG00000139178	51279	C1RL	C1RL	protein_coding	complement C1r subcomponent like [Source:HGNC Symbol;Acc:HGNC:21265]	12	-1	7089587	7109238	-0.024450509358395323	6.994569461473086	-0.6403966052686744	0.5221449924157591	0.9520306101322991	-0.6400424647031774	FALSE
ENSG00000235621	NA	LINC00494	LINC00494	lncRNA	long intergenic non-protein coding RNA 494 [Source:HGNC Symbol;Acc:HGNC:27657]	20	1	48359884	48370636	-0.06558897518457096	0.6090856779142833	-0.6403135604466264	0.522207252456918	0.9520306101322991	-0.6399466987036239	FALSE
ENSG00000196104	50859	SPOCK3	SPOCK3	protein_coding	SPARC (osteonectin), cwcv and kazal like domains proteoglycan 3 [Source:HGNC Symbol;Acc:HGNC:13565]	4	-1	166733384	167234796	-0.07402233487888166	-0.02626779044503745	-0.6400012481917647	0.5223939965852841	0.9520306101322991	-0.6396594912650331	FALSE
ENSG00000167994	5866	RAB3IL1	RAB3IL1	protein_coding	RAB3A interacting protein like 1 [Source:HGNC Symbol;Acc:HGNC:9780]	11	-1	61897301	61920269	0.08291454143561394	1.5933848371084194	0.6399715860416709	0.5224540424442263	0.9520306101322991	0.6395671535621591	FALSE
ENSG00000047346	56204	FAM214A	FAM214A	protein_coding	family with sequence similarity 214 member A [Source:HGNC Symbol;Acc:HGNC:25609]	15	-1	52581317	52709817	0.026598042770618946	6.188660871884073	0.6398947947456312	0.5224719583425889	0.9520306101322991	0.6395396037942813	FALSE
ENSG00000108669	9267	CYTH1	CYTH1	protein_coding	cytohesin 1 [Source:HGNC Symbol;Acc:HGNC:9501]	17	-1	78674048	78782297	0.014055836482885553	8.309241802063854	0.6397422472266756	0.522558181153963	0.9520306101322991	0.6394070234029788	FALSE
ENSG00000205138	644096	SDHAF1	SDHAF1	protein_coding	succinate dehydrogenase complex assembly factor 1 [Source:HGNC Symbol;Acc:HGNC:33867]	19	1	35995199	35996315	-0.04267072428657348	1.159290812669671	-0.6396345038758576	0.5226031487867568	0.9520306101322991	-0.6393378834413452	FALSE
ENSG00000068120	80347	COASY	COASY	protein_coding	Coenzyme A synthase [Source:HGNC Symbol;Acc:HGNC:29932]	17	1	42561467	42566277	0.017825719362412507	4.8005287898394755	0.6394944248912593	0.5227276917213315	0.9520306101322991	0.639146408465316	FALSE
ENSG00000179242	1002	CDH4	CDH4	protein_coding	cadherin 4 [Source:HGNC Symbol;Acc:HGNC:1763]	20	1	61252261	61940617	0.07624844734836837	0.29601871525017803	0.6395226993885443	0.5227339872182268	0.9520306101322991	0.6391367302557227	FALSE
ENSG00000111231	51184	GPN3	GPN3	protein_coding	GPN-loop GTPase 3 [Source:HGNC Symbol;Acc:HGNC:30186]	12	-1	110452486	110469268	0.028921789254239272	3.2270418367492706	0.6395312938286148	0.5227342809164092	0.9520306101322991	0.6391362787483341	FALSE
ENSG00000163736	5473	PPBP	PPBP	protein_coding	pro-platelet basic protein [Source:HGNC Symbol;Acc:HGNC:9240]	4	-1	73986439	73988190	0.061518358302373954	8.039879295086694	0.6395336006197837	0.5227682787941504	0.9520306101322991	0.6390840140925163	FALSE
ENSG00000283743	NA	Z84466.1	Z84466.1	lncRNA	novel transcript	X	-1	47575128	47628742	-0.040256575154804075	1.5835838231154047	-0.639322962853759	0.5228658262033274	0.9520306101322991	-0.6389340649574113	FALSE
ENSG00000178074	205327	C2orf69	C2orf69	protein_coding	chromosome 2 open reading frame 69 [Source:HGNC Symbol;Acc:HGNC:26799]	2	1	199911293	199955935	-0.02966436177349152	3.723789301207876	-0.6392072843731212	0.5229078936043792	0.9520306101322991	-0.6388694037021901	FALSE
ENSG00000132781	4595	MUTYH	MUTYH	protein_coding	mutY DNA glycosylase [Source:HGNC Symbol;Acc:HGNC:7527]	1	-1	45329163	45340893	-0.025125520840202142	3.176983297739444	-0.6391281620772132	0.522943800983645	0.9520306101322991	-0.6388142130493834	FALSE
ENSG00000105379	2109	ETFB	ETFB	protein_coding	electron transfer flavoprotein subunit beta [Source:HGNC Symbol;Acc:HGNC:3482]	19	-1	51345169	51366418	-0.03842063975460208	2.2462159445545056	-0.6387318870105838	0.5232094756100554	0.9520306101322991	-0.6384059241062652	FALSE
ENSG00000126464	57479	PRR12	PRR12	protein_coding	proline rich 12 [Source:HGNC Symbol;Acc:HGNC:29217]	19	1	49591182	49626439	0.01676724103657179	5.635321235963954	0.6384156499869548	0.5234103096915137	0.9520306101322991	0.6380973527757723	FALSE
ENSG00000197785	55210	ATAD3A	ATAD3A	protein_coding	ATPase family AAA domain containing 3A [Source:HGNC Symbol;Acc:HGNC:25567]	1	1	1512162	1534685	0.025705354161844163	2.680288992128548	0.6383460672601443	0.5234420037892904	0.9520306101322991	0.6380486619608211	FALSE
ENSG00000155926	6503	SLA	SLA	protein_coding	Src like adaptor [Source:HGNC Symbol;Acc:HGNC:10902]	8	-1	133036728	133102912	-0.02723359245063328	8.63455207447301	-0.6381364664793351	0.5236128487255971	0.9520306101322991	-0.6377862233933226	FALSE
ENSG00000173402	1605	DAG1	DAG1	protein_coding	dystroglycan 1 [Source:HGNC Symbol;Acc:HGNC:2666]	3	1	49468703	49535618	0.021878611266564985	3.947140685356519	0.6379376420901347	0.5237115446232607	0.9520306101322991	0.637634634526798	FALSE
ENSG00000132646	5111	PCNA	PCNA	protein_coding	proliferating cell nuclear antigen [Source:HGNC Symbol;Acc:HGNC:8729]	20	-1	5114953	5126626	0.029063813775860314	4.510203530849536	0.637947099998749	0.5237176383275106	0.9520306101322991	0.6376252755732816	FALSE
ENSG00000138279	310	ANXA7	ANXA7	protein_coding	annexin A7 [Source:HGNC Symbol;Acc:HGNC:545]	10	-1	73375101	73414076	-0.018385253039137517	6.321737839488948	-0.6379075768238915	0.523750474915167	0.9520306101322991	-0.6375748447963497	FALSE
ENSG00000239906	NA	AL627309.2	AL627309.2	lncRNA	novel transcript	1	-1	139790	140339	0.08473922162361884	-0.9155020518600169	0.6379075634238426	0.5237596688946977	0.9520306101322991	0.6375607248763854	FALSE
ENSG00000198888	4535	MT-ND1	MT-ND1	protein_coding	mitochondrially encoded NADH:ubiquinone oxidoreductase core subunit 1 [Source:HGNC Symbol;Acc:HGNC:7455]	MT	1	3307	4262	0.03297092507905042	12.512172937723319	0.6379182686448509	0.5238068083803604	0.9520306101322991	0.637488331044468	FALSE
ENSG00000278053	11056	DDX52	DDX52	protein_coding	DExD-box helicase 52 [Source:HGNC Symbol;Acc:HGNC:20038]	17	-1	37609739	37643446	-0.01827903133647535	4.521292467744149	-0.6377921713445058	0.5238115638352683	0.9520306101322991	-0.6374810281039933	FALSE
ENSG00000223820	NA	CFL1P1	CFL1P1	transcribed_unprocessed_pseudogene	cofilin 1 pseudogene 1 [Source:HGNC Symbol;Acc:HGNC:28560]	10	1	87817928	87845612	0.04794919012129273	0.5007318848754081	0.6377468855385964	0.5238284813828415	0.9520306101322991	0.63745504814316	FALSE
ENSG00000267174	NA	AC011472.2	AC011472.2	lncRNA	novel transcript	19	-1	11300777	11324441	0.04003195180958663	7.017608974527209	0.6379048264032905	0.5238627597185515	0.9520306101322991	0.6374024088643062	FALSE
ENSG00000135341	6885	MAP3K7	MAP3K7	protein_coding	mitogen-activated protein kinase kinase kinase 7 [Source:HGNC Symbol;Acc:HGNC:6859]	6	-1	90513573	90587072	0.021948222888394042	5.850777162209034	0.6376041837748068	0.523955737683387	0.9520306101322991	0.6372596368150406	FALSE
ENSG00000073605	55876	GSDMB	GSDMB	protein_coding	gasdermin B [Source:HGNC Symbol;Acc:HGNC:23690]	17	-1	39904595	39919854	-0.033002083353038	4.722844642327454	-0.6376768425942538	0.523963092371783	0.9520306101322991	-0.6372483438986213	FALSE
ENSG00000197548	10533	ATG7	ATG7	protein_coding	autophagy related 7 [Source:HGNC Symbol;Acc:HGNC:16935]	3	1	11272309	11557665	-0.02431364190409724	8.533009142616244	-0.6375999022782093	0.5239698289810557	0.9520306101322991	-0.637238000096558	FALSE
ENSG00000235092	NA	ID2-AS1	ID2-AS1	lncRNA	ID2 antisense RNA 1 [Source:HGNC Symbol;Acc:HGNC:51103]	2	-1	8666636	8681864	0.04400722645464783	1.0685406997057634	0.6373827688794722	0.5240989497539064	0.9520306101322991	0.6370397533364833	FALSE
ENSG00000008324	51188	SS18L2	SS18L2	protein_coding	SS18 like 2 [Source:HGNC Symbol;Acc:HGNC:15593]	3	1	42581840	42595114	-0.022913081389385415	3.3576741569938786	-0.6373121433114265	0.5241160428759231	0.9520306101322991	-0.6370135111318366	FALSE
ENSG00000121022	10987	COPS5	COPS5	protein_coding	COP9 signalosome subunit 5 [Source:HGNC Symbol;Acc:HGNC:2240]	8	-1	67043079	67083783	0.02900799153473388	3.31962757626118	0.6373272982472492	0.5241208003029132	0.9520306101322991	0.637006207373131	FALSE
ENSG00000180116	283461	C12orf40	C12orf40	protein_coding	chromosome 12 open reading frame 40 [Source:HGNC Symbol;Acc:HGNC:26846]	12	1	39626167	39908300	0.05001610430184139	0.8400925241241898	0.6372299653857936	0.5241701268312126	0.9520306101322991	0.6369304816637713	FALSE
ENSG00000181666	284459	ZNF875	ZNF875	protein_coding	zinc finger protein 875 [Source:HGNC Symbol;Acc:HGNC:4928]	19	1	37312837	37369365	-0.026671036396380465	4.545464139176401	-0.6371788528316076	0.5242311633375909	0.9520306101322991	-0.6368367839411342	FALSE
ENSG00000115091	10096	ACTR3	ACTR3	protein_coding	actin related protein 3 [Source:HGNC Symbol;Acc:HGNC:170]	2	1	113890063	113962596	0.021256583300347742	8.869609164841455	0.6371235328703986	0.5242739222921241	0.9520306101322991	0.6367711475927074	FALSE
ENSG00000054148	29085	PHPT1	PHPT1	protein_coding	phosphohistidine phosphatase 1 [Source:HGNC Symbol;Acc:HGNC:30033]	9	1	136848724	136851027	-0.03645244854773022	2.2032481909374115	-0.6370031545602612	0.5243267590553353	0.9520306101322991	-0.6366900452781391	FALSE
ENSG00000105865	11062	DUS4L	DUS4L	protein_coding	dihydrouridine synthase 4 like [Source:HGNC Symbol;Acc:HGNC:21517]	7	1	107563484	107578523	0.03484691484548241	1.772795641978231	0.6368827504927811	0.5243920717785139	0.9520306101322991	0.6365897986523901	FALSE
ENSG00000151135	90488	TMEM263	TMEM263	protein_coding	transmembrane protein 263 [Source:HGNC Symbol;Acc:HGNC:28281]	12	1	106955719	106978778	-0.03159741533221361	4.362719839185399	-0.6368939591755671	0.5244156060073271	0.9520306101322991	-0.6365536782073938	FALSE
ENSG00000174547	65003	MRPL11	MRPL11	protein_coding	mitochondrial ribosomal protein L11 [Source:HGNC Symbol;Acc:HGNC:14042]	11	-1	66435075	66466738	-0.035802109083987954	2.5901340536977955	-0.6367266226034857	0.524503048332994	0.9520306101322991	-0.6364194785896489	FALSE
ENSG00000248360	NA	LINC00504	LINC00504	lncRNA	long intergenic non-protein coding RNA 504 [Source:HGNC Symbol;Acc:HGNC:43555]	4	-1	14470465	14888169	0.051549743195473896	0.8920792607553122	0.6367376708681066	0.5245198304645662	0.9520306101322991	0.6363937240023892	FALSE
ENSG00000132518	3000	GUCY2D	GUCY2D	protein_coding	guanylate cyclase 2D, retinal [Source:HGNC Symbol;Acc:HGNC:4689]	17	1	8002594	8020339	0.07515233321160397	0.003620600286255187	0.636675174019813	0.5245402757125929	0.9520306101322991	0.6363623484080521	FALSE
ENSG00000260793	NA	AC003102.1	AC003102.1	lncRNA	novel transcript, antisense to UBTF	17	1	44221401	44223710	-0.035169701836996525	1.9326050306505445	-0.636589716716355	0.5246017691297935	0.9520306101322991	-0.6362679834327697	FALSE
ENSG00000135446	1019	CDK4	CDK4	protein_coding	cyclin dependent kinase 4 [Source:HGNC Symbol;Acc:HGNC:1773]	12	-1	57747727	57756013	0.029848757392399783	3.1634503991282936	0.636393606155476	0.5247184861768197	0.9520306101322991	0.6360888903905935	FALSE
ENSG00000136153	4008	LMO7	LMO7	protein_coding	LIM domain 7 [Source:HGNC Symbol;Acc:HGNC:6646]	13	1	75620434	75859870	0.040942007497607236	2.318572310726743	0.6363545910046586	0.5247704043474435	0.9520306101322991	0.636009232635649	FALSE
ENSG00000104886	55111	PLEKHJ1	PLEKHJ1	protein_coding	pleckstrin homology domain containing J1 [Source:HGNC Symbol;Acc:HGNC:18211]	19	-1	2230084	2237704	0.02301293863338172	3.694434882808151	0.6362881281040226	0.5248063542990331	0.9520306101322991	0.6359540771933284	FALSE
ENSG00000277959	NA	AL162274.2	AL162274.2	lncRNA	novel transcript, antisense to BNIP3	10	1	131971202	131971533	-0.05847295874350292	-0.3910682703585823	-0.6362531903007612	0.5248106796584455	0.9520306101322991	-0.6359474412337917	FALSE
ENSG00000243960	NA	AL390195.1	AL390195.1	lncRNA	novel transcript	1	-1	111438638	111441364	-0.06489236714800095	-0.39232070243255446	-0.6362202847002385	0.5248224099963525	0.9520306101322991	-0.6359294447089734	FALSE
ENSG00000122126	4952	OCRL	OCRL	protein_coding	OCRL inositol polyphosphate-5-phosphatase [Source:HGNC Symbol;Acc:HGNC:8108]	X	1	129539849	129592561	0.02792791610426848	2.6231067619195962	0.6360410566480572	0.5249605345329885	0.9520306101322991	0.6357175514120222	FALSE
ENSG00000178425	221294	NT5DC1	NT5DC1	protein_coding	5'-nucleotidase domain containing 1 [Source:HGNC Symbol;Acc:HGNC:21556]	6	1	116100851	116249497	0.019145602199172274	5.4029648128619225	0.6359786866202182	0.5250088585139108	0.9520306101322991	0.6356434255763281	FALSE
ENSG00000117505	1810	DR1	DR1	protein_coding	down-regulator of transcription 1 [Source:HGNC Symbol;Acc:HGNC:3017]	1	1	93345907	93369493	0.029188192171419658	6.543265277033775	0.6359626402673614	0.5250230488357583	0.9520306101322991	0.635621659211308	FALSE
ENSG00000196653	91392	ZNF502	ZNF502	protein_coding	zinc finger protein 502 [Source:HGNC Symbol;Acc:HGNC:23718]	3	1	44712643	44723831	-0.05703605363566555	0.8995332063032859	-0.6358942770760737	0.5250836014754702	0.9520306101322991	-0.6355287816251817	FALSE
ENSG00000104611	63898	SH2D4A	SH2D4A	protein_coding	SH2 domain containing 4A [Source:HGNC Symbol;Acc:HGNC:26102]	8	1	19313693	19396218	-0.07476074483976192	-0.8326334755485805	-0.6358480880684014	0.525086551071682	0.9520306101322991	-0.6355242575796854	FALSE
ENSG00000235505	NA	CASP17P	CASP17P	transcribed_unprocessed_pseudogene	caspase 17, pseudogene [Source:HGNC Symbol;Acc:HGNC:53657]	11	-1	104901549	104919073	-0.03758273419628311	2.4936643991219594	-0.6358659559606306	0.5250868331946243	0.9520306101322991	-0.6355238248645187	FALSE
ENSG00000095932	284422	SMIM24	SMIM24	protein_coding	small integral membrane protein 24 [Source:HGNC Symbol;Acc:HGNC:37244]	19	-1	3473986	3480525	-0.09363401780589498	1.3007142021097031	-0.6357208698055419	0.5252436060109591	0.9522035498873289	-0.6352833879000339	FALSE
ENSG00000114473	84223	IQCG	IQCG	protein_coding	IQ motif containing G [Source:HGNC Symbol;Acc:HGNC:25251]	3	-1	197889077	197960142	-0.021104740357765994	3.9019327114023823	-0.6354387045220369	0.525358343044839	0.9523002523043703	-0.6351074430120812	FALSE
ENSG00000077157	4660	PPP1R12B	PPP1R12B	protein_coding	protein phosphatase 1 regulatory subunit 12B [Source:HGNC Symbol;Acc:HGNC:7619]	1	1	202348699	202592706	0.032458663821405054	7.762841575746202	0.6353840851772333	0.5254296313387199	0.9523181831847259	0.6349981350205463	FALSE
ENSG00000260943	NA	LINC02555	LINC02555	lncRNA	long intergenic non-protein coding RNA 2555 [Source:HGNC Symbol;Acc:HGNC:53593]	12	-1	40140926	40142876	0.07489764510259622	2.6453958922648964	0.6352256373418396	0.5255644596360474	0.9524512598918952	0.6347914204117804	FALSE
ENSG00000205089	645121	CCNI2	CCNI2	protein_coding	cyclin I family member 2 [Source:HGNC Symbol;Acc:HGNC:33869]	5	1	132747445	132754403	-0.06257666008863316	-0.40425175438046673	-0.6349820356135519	0.5256279784880205	0.9524550904588418	-0.6346940446561234	FALSE
ENSG00000147437	2796	GNRH1	GNRH1	protein_coding	gonadotropin releasing hormone 1 [Source:HGNC Symbol;Acc:HGNC:4419]	8	-1	25419258	25424654	0.03313753858952051	1.7300810377136207	0.6348631716433362	0.5257142440641605	0.9525001331245407	0.6345618073228055	FALSE
ENSG00000100300	706	TSPO	TSPO	protein_coding	translocator protein [Source:HGNC Symbol;Acc:HGNC:1158]	22	1	43151547	43163242	-0.04573299706349765	6.162960167068486	-0.634619401720776	0.5259320587324381	0.9525066826071676	-0.6342279664845002	FALSE
ENSG00000136279	28988	DBNL	DBNL	protein_coding	drebrin like [Source:HGNC Symbol;Acc:HGNC:2696]	7	1	44044640	44069456	0.015060548208555957	7.510008499149567	0.6344887359883625	0.5259851446930877	0.9525066826071676	0.6341466132485606	FALSE
ENSG00000132386	5176	SERPINF1	SERPINF1	protein_coding	serpin family F member 1 [Source:HGNC Symbol;Acc:HGNC:8824]	17	1	1762029	1777565	0.058577015926460696	1.5489420705785772	0.6344481395879645	0.5259978011597053	0.9525066826071676	0.6341272180711869	FALSE
ENSG00000110031	9404	LPXN	LPXN	protein_coding	leupaxin [Source:HGNC Symbol;Acc:HGNC:14061]	11	-1	58526871	58578220	-0.01952690114459177	6.176217666126492	-0.6344187944257363	0.5260248153853319	0.9525066826071676	-0.6340858213990604	FALSE
ENSG00000263331	NA	AC008551.1	AC008551.1	lncRNA	novel transcript, antisense to DNAH3	16	1	21120758	21130108	-0.07030690085026081	-0.46716238454686515	-0.6343156848874676	0.5260917190654483	0.9525066826071676	-0.6339833026970393	FALSE
ENSG00000198799	9860	LRIG2	LRIG2	protein_coding	leucine rich repeats and immunoglobulin like domains 2 [Source:HGNC Symbol;Acc:HGNC:20889]	1	1	113073198	113132260	-0.021621102187872943	5.0106683674701005	-0.6341452472539012	0.5261964369471709	0.9525066826071676	-0.6338228534294426	FALSE
ENSG00000172262	7690	ZNF131	ZNF131	protein_coding	zinc finger protein 131 [Source:HGNC Symbol;Acc:HGNC:12915]	5	1	43065176	43192021	-0.012937062726342319	6.525349715216744	-0.6340888519588171	0.5262552255162304	0.9525066826071676	-0.6337327844381135	FALSE
ENSG00000114120	55186	SLC25A36	SLC25A36	protein_coding	solute carrier family 25 member 36 [Source:HGNC Symbol;Acc:HGNC:25554]	3	1	140941830	140980978	-0.02387623044139975	4.8337735052958	-0.6339984432250815	0.5262891859798896	0.9525066826071676	-0.63368075651785	FALSE
ENSG00000184441	NA	AP001062.1	AP001062.1	lncRNA	novel transcript, antisense to C21orf2	21	1	44331234	44335851	0.040849134539063026	1.0890457167340852	0.6338606141915603	0.5263607471325293	0.9525066826071676	0.6335711294145774	FALSE
ENSG00000147144	90060	CCDC120	CCDC120	protein_coding	coiled-coil domain containing 120 [Source:HGNC Symbol;Acc:HGNC:28910]	X	1	49053572	49069857	-0.024850709054313302	2.5299151890616356	-0.6338050508832749	0.5264014466091959	0.9525066826071676	-0.633508783819264	FALSE
ENSG00000035720	26228	STAP1	STAP1	protein_coding	signal transducing adaptor family member 1 [Source:HGNC Symbol;Acc:HGNC:24133]	4	1	67558727	67607337	0.04354428948511879	3.7177663933842595	0.6337404253105056	0.5265163860109862	0.9525066826071676	0.6333327269033543	FALSE
ENSG00000034713	11345	GABARAPL2	GABARAPL2	protein_coding	GABA type A receptor associated protein like 2 [Source:HGNC Symbol;Acc:HGNC:13291]	16	1	75566375	75577881	-0.02836397691737602	6.499013778452033	-0.6336000863027222	0.5265681071310068	0.9525066826071676	-0.6332535101626572	FALSE
ENSG00000173273	8658	TNKS	TNKS	protein_coding	tankyrase [Source:HGNC Symbol;Acc:HGNC:11941]	8	1	9555912	9782346	-0.017267489424646953	6.4478629314013265	-0.6335986761818261	0.5265685182326431	0.9525066826071676	-0.6332528805299583	FALSE
ENSG00000245205	NA	EEF1A1P4	EEF1A1P4	processed_pseudogene	eukaryotic translation elongation factor 1 alpha 1 pseudogene 4 [Source:HGNC Symbol;Acc:HGNC:3199]	12	-1	19456244	19457648	0.04624666303732483	2.0033279122151897	0.6335467736090423	0.5265775774196675	0.9525066826071676	0.6332390057756979	FALSE
ENSG00000082898	7514	XPO1	XPO1	protein_coding	exportin 1 [Source:HGNC Symbol;Acc:HGNC:12825]	2	-1	61477849	61538626	-0.02283304920321161	7.061237071516298	-0.6333203647783131	0.526731373781451	0.9526554302945095	-0.6330034749009562	FALSE
ENSG00000119616	51077	FCF1	FCF1	protein_coding	FCF1 rRNA-processing protein [Source:HGNC Symbol;Acc:HGNC:20220]	14	1	74713144	74738620	0.01809149242463981	5.340184103137081	0.6331814657918042	0.52682495157897	0.9526554302945095	0.6328601827080664	FALSE
ENSG00000111676	1822	ATN1	ATN1	protein_coding	atrophin 1 [Source:HGNC Symbol;Acc:HGNC:3033]	12	1	6924463	6942321	0.023353500062605725	4.664931308125494	0.6331143950975885	0.5268879798936219	0.9526554302945095	0.6327636771226588	FALSE
ENSG00000196227	63939	FAM217B	FAM217B	protein_coding	family with sequence similarity 217 member B [Source:HGNC Symbol;Acc:HGNC:16170]	20	1	59933764	59948680	-0.03369051948359214	4.762900380022637	-0.6330710661632426	0.5269107077716102	0.9526554302945095	-0.632728878856761	FALSE
ENSG00000157890	84465	MEGF11	MEGF11	protein_coding	multiple EGF like domains 11 [Source:HGNC Symbol;Acc:HGNC:29635]	15	-1	65895079	66253747	0.08691124019862162	-0.8986812744571316	0.6329364584109776	0.526966900388556	0.9526554302945095	0.6326428465891658	FALSE
ENSG00000248538	NA	AC022784.1	AC022784.1	lncRNA	novel transcript	8	1	9151695	9425524	-0.10953023233609721	-0.6042845950701438	-0.6326950604084358	0.5272323615615626	0.952955375324387	-0.632236482345078	FALSE
ENSG00000167685	55311	ZNF444	ZNF444	protein_coding	zinc finger protein 444 [Source:HGNC Symbol;Acc:HGNC:16052]	19	1	56132599	56160893	-0.020924689357403103	3.536293126940736	-0.6325136868426062	0.5272556915114364	0.952955375324387	-0.6322007741760437	FALSE
ENSG00000198756	23127	COLGALT2	COLGALT2	protein_coding	collagen beta(1-O)galactosyltransferase 2 [Source:HGNC Symbol;Acc:HGNC:16790]	1	-1	183929854	184037729	-0.07334341394849869	1.0929206997206993	-0.6323040779091385	0.5274613903834344	0.9532160813512118	-0.6318859721096052	FALSE
ENSG00000254275	NA	LINC00824	LINC00824	lncRNA	long intergenic non-protein coding RNA 824 [Source:HGNC Symbol;Acc:HGNC:50281]	8	-1	128405269	128564679	-0.08320946501574367	0.3793160184141076	-0.6321986529908055	0.5275647150112577	0.9532917398112323	-0.6317278674678173	FALSE
ENSG00000139914	161247	FITM1	FITM1	protein_coding	fat storage inducing transmembrane protein 1 [Source:HGNC Symbol;Acc:HGNC:33714]	14	1	24131275	24132849	0.053889109440158234	0.20275444386285701	0.6317755220069792	0.5277288426695257	0.9533527318178605	0.6314767560783469	FALSE
ENSG00000135837	9857	CEP350	CEP350	protein_coding	centrosomal protein 350 [Source:HGNC Symbol;Acc:HGNC:24238]	1	1	179954773	180114875	0.02041836117660978	6.570479417501274	0.6315432715494383	0.5279074308147489	0.9533527318178605	0.6312035657176811	FALSE
ENSG00000129538	6035	RNASE1	RNASE1	protein_coding	ribonuclease A family member 1, pancreatic [Source:HGNC Symbol;Acc:HGNC:10044]	14	-1	20801228	20802855	-0.10044519824166934	-0.9975935522061201	-0.6315650594647605	0.5279205610352626	0.9533527318178605	-0.6311834819789808	FALSE
ENSG00000280007	NA	AC008079.1	AC008079.1	lncRNA	novel transcript, antisense to TUBA8	22	-1	18110759	18131154	-0.06960619888866187	-0.31352422255979673	-0.6314210169088649	0.5279556832254222	0.9533527318178605	-0.6311297609878119	FALSE
ENSG00000095574	64376	IKZF5	IKZF5	protein_coding	IKAROS family zinc finger 5 [Source:HGNC Symbol;Acc:HGNC:14283]	10	-1	122990806	123008817	0.028193910807639	4.779921940940329	0.6314427871354406	0.5279741288536183	0.9533527318178605	0.6311015482879663	FALSE
ENSG00000090905	27327	TNRC6A	TNRC6A	protein_coding	trinucleotide repeat containing adaptor 6A [Source:HGNC Symbol;Acc:HGNC:11969]	16	1	24610209	24827632	-0.0131333625486878	6.684718839520841	-0.6314194656331986	0.5279758395325682	0.9533527318178605	-0.6310989318196236	FALSE
ENSG00000129235	84817	TXNDC17	TXNDC17	protein_coding	thioredoxin domain containing 17 [Source:HGNC Symbol;Acc:HGNC:28218]	17	1	6640985	6644541	0.02806725719623726	3.202340668321895	0.6312425538029892	0.5280897872089908	0.9533527318178605	0.6309246595819523	FALSE
ENSG00000146410	113115	MTFR2	MTFR2	protein_coding	mitochondrial fission regulator 2 [Source:HGNC Symbol;Acc:HGNC:21115]	6	-1	136231024	136250335	0.04971674409201596	0.19436398168779423	0.6310594567919297	0.5281926677875458	0.9533527318178605	0.6307673298869183	FALSE
ENSG00000110844	25766	PRPF40B	PRPF40B	protein_coding	pre-mRNA processing factor 40 homolog B [Source:HGNC Symbol;Acc:HGNC:25031]	12	1	49568218	49644666	-0.026966751144692935	4.0139886835342695	-0.6310092633200085	0.5282471048621373	0.9533527318178605	-0.6306840885341424	FALSE
ENSG00000165609	11164	NUDT5	NUDT5	protein_coding	nudix hydrolase 5 [Source:HGNC Symbol;Acc:HGNC:8052]	10	-1	12165330	12196144	0.02243493377696204	5.986170519693792	0.6309726783825782	0.5282814098926454	0.9533527318178605	0.6306316339344795	FALSE
ENSG00000198855	11153	FICD	FICD	protein_coding	FIC domain containing [Source:HGNC Symbol;Acc:HGNC:18416]	12	1	108515277	108525837	-0.025153630849446884	2.461544881119758	-0.6309180269665413	0.5282888332583593	0.9533527318178605	-0.6306202833588705	FALSE
ENSG00000130706	11047	ADRM1	ADRM1	protein_coding	adhesion regulating molecule 1 [Source:HGNC Symbol;Acc:HGNC:15759]	20	1	62302093	62308862	0.025235754214746997	5.154340931241324	0.6308101133514595	0.5283933243763528	0.9533527318178605	0.63046052154778	FALSE
ENSG00000263787	NA	SKAP1-AS1	SKAP1-AS1	lncRNA	SKAP1 antisense RNA 1 [Source:HGNC Symbol;Acc:HGNC:53166]	17	1	48185938	48204529	0.06689787298758576	-0.0314586652081083	0.6307654002734029	0.5284170558354524	0.9533527318178605	0.6304242395493813	FALSE
ENSG00000285696	NA	AP002433.2	AP002433.2	lncRNA	novel transcript, antisense to ACAT1	11	-1	108142458	108150381	-0.052995471643988434	1.2790641512384515	-0.6306919404953043	0.5284589509490016	0.9533527318178605	-0.630360189953215	FALSE
ENSG00000148341	56904	SH3GLB2	SH3GLB2	protein_coding	SH3 domain containing GRB2 like, endophilin B2 [Source:HGNC Symbol;Acc:HGNC:10834]	9	-1	129007036	129028303	0.026596337069156206	4.705040090303787	0.6303575108028366	0.528691344823453	0.9536610593739482	0.6300049512173672	FALSE
ENSG00000229097	NA	CALM2P2	CALM2P2	processed_pseudogene	calmodulin 2 pseudogene 2 [Source:HGNC Symbol;Acc:HGNC:1447]	10	1	70163685	70164124	0.059414009487215716	-0.03495472150447747	0.6301934149543341	0.5287601361762255	0.953674240956911	0.6298998115738398	FALSE
ENSG00000141026	55090	MED9	MED9	protein_coding	mediator complex subunit 9 [Source:HGNC Symbol;Acc:HGNC:25487]	17	1	17476994	17493221	-0.020839489643248665	2.668525296907523	-0.6299336138907752	0.5289285024926969	0.9538669924618325	-0.6296425124604624	FALSE
ENSG00000100226	9567	GTPBP1	GTPBP1	protein_coding	GTP binding protein 1 [Source:HGNC Symbol;Acc:HGNC:4669]	22	1	38705742	38738299	-0.02437451293720727	6.3078108054788355	-0.6294083766796984	0.5292865723597502	0.9544017698061015	-0.6290954449892285	FALSE
ENSG00000198618	NA	PPIAP22	PPIAP22	processed_pseudogene	peptidylprolyl isomerase A pseudogene 22 [Source:HGNC Symbol;Acc:HGNC:17236]	21	1	18857779	18858276	0.043504046056101364	2.6176950193481265	0.6290774059071896	0.5294986132153827	0.9546572682715082	0.6287715727852106	FALSE
ENSG00000247934	NA	AC022364.1	AC022364.1	lncRNA	novel transcript, antisense to CCDC91	12	-1	28163298	28190738	-0.058617376422874345	0.8373126109282049	-0.6290275595791646	0.5295513594357589	0.9546572682715082	-0.6286910182032102	FALSE
ENSG00000197653	196385	DNAH10	DNAH10	protein_coding	dynein axonemal heavy chain 10 [Source:HGNC Symbol;Acc:HGNC:2941]	12	1	123762188	123936206	0.059546074596982024	0.18495396302274025	0.628839109887507	0.5296680994695255	0.9546773539696927	0.6285127461012833	FALSE
ENSG00000117305	3155	HMGCL	HMGCL	protein_coding	3-hydroxy-3-methylglutaryl-CoA lyase [Source:HGNC Symbol;Acc:HGNC:5005]	1	-1	23801885	23838620	0.01665402830766194	4.41006652605722	0.628440100016552	0.5299254274103237	0.9546773539696927	0.6281198546576393	FALSE
ENSG00000196187	9725	TMEM63A	TMEM63A	protein_coding	transmembrane protein 63A [Source:HGNC Symbol;Acc:HGNC:29118]	1	-1	225845536	225882380	-0.01945649817806938	6.592737646573125	-0.6284478048703099	0.5299282919819732	0.9546773539696927	-0.6281154815403966	FALSE
ENSG00000179523	NA	EIF3J-DT	EIF3J-DT	lncRNA	EIF3J divergent transcript [Source:HGNC Symbol;Acc:HGNC:48616]	15	-1	44527257	44537046	-0.020431544062828877	3.587734093285346	-0.628406551395453	0.5299413364376993	0.9546773539696927	-0.6280955677431072	FALSE
ENSG00000225377	NA	NRSN2-AS1	NRSN2-AS1	lncRNA	NRSN2 antisense RNA 1 [Source:HGNC Symbol;Acc:HGNC:51222]	20	-1	316860	348490	-0.036381591743722685	1.9764571946029306	-0.6283358045383567	0.5299853401186168	0.9546773539696927	-0.6280283931185119	FALSE
ENSG00000151090	7068	THRB	THRB	protein_coding	thyroid hormone receptor beta [Source:HGNC Symbol;Acc:HGNC:11799]	3	-1	24117153	24495756	-0.061356631743125334	1.3982618606869983	-0.6283420913259335	0.5300099016140425	0.9546773539696927	-0.62799089955042	FALSE
ENSG00000182771	2894	GRID1	GRID1	protein_coding	glutamate ionotropic receptor delta type subunit 1 [Source:HGNC Symbol;Acc:HGNC:4575]	10	-1	85599552	86366795	0.08846166119198626	-0.2549447339653037	0.628296408980462	0.5300211185018953	0.9546773539696927	0.6279737770613815	FALSE
ENSG00000100412	50	ACO2	ACO2	protein_coding	aconitase 2 [Source:HGNC Symbol;Acc:HGNC:118]	22	1	41469117	41528989	-0.015270875390311467	5.851137643867017	-0.6282512889136433	0.5300548882977882	0.9546773539696927	-0.6279222288511767	FALSE
ENSG00000165219	26130	GAPVD1	GAPVD1	protein_coding	GTPase activating protein and VPS9 domains 1 [Source:HGNC Symbol;Acc:HGNC:23375]	9	1	125261794	125367207	-0.014808463138329842	7.002148347778441	-0.6280521593600213	0.530182571861203	0.9546961755221813	-0.6277273401999931	FALSE
ENSG00000254995	NA	STX16-NPEPL1	STX16-NPEPL1	protein_coding	STX16-NPEPL1 readthrough (NMD candidate) [Source:HGNC Symbol;Acc:HGNC:41993]	20	1	58651434	58715410	-0.0275609412917186	4.095788903431162	-0.6279667353591092	0.530263681530468	0.9546961755221813	-0.6276035515730727	FALSE
ENSG00000240219	NA	AL512306.2	AL512306.2	lncRNA	novel transcript	1	1	204626775	204629712	-0.03696629222655545	1.9327132201099706	-0.6278779761561282	0.5302915835148118	0.9546961755221813	-0.627560970114682	FALSE
ENSG00000131149	23199	GSE1	GSE1	protein_coding	Gse1 coiled-coil protein [Source:HGNC Symbol;Acc:HGNC:28979]	16	1	85169525	85676204	0.025306114264326496	6.285102095190099	0.6277729563643548	0.5303642845785239	0.9546961755221813	0.627450025740314	FALSE
ENSG00000181744	205428	DIPK2A	DIPK2A	protein_coding	divergent protein kinase domain 2A [Source:HGNC Symbol;Acc:HGNC:28490]	3	1	143971798	144048719	0.023036974860098702	5.226691524540357	0.6277614805781996	0.5303730864853741	0.9546961755221813	0.6274365942457235	FALSE
ENSG00000213149	NA	CNN2P9	CNN2P9	processed_pseudogene	calponin 2 pseudogene 9 [Source:HGNC Symbol;Acc:HGNC:39534]	6	1	110858239	110859147	0.05064177844466333	0.25384936683195036	0.6275027539783372	0.5305283781214931	0.9548648959204549	0.6271996416182622	FALSE
ENSG00000274386	100129924	TMEM269	TMEM269	protein_coding	transmembrane protein 269 [Source:HGNC Symbol;Acc:HGNC:52381]	1	1	42785007	42816619	-0.0635887283478046	-0.48570725989149494	-0.6271742148478697	0.5307387481658292	0.9549797060546957	-0.6268787034401307	FALSE
ENSG00000134910	3703	STT3A	STT3A	protein_coding	STT3 oligosaccharyltransferase complex catalytic subunit A [Source:HGNC Symbol;Acc:HGNC:6172]	11	1	125591712	125625215	-0.023296893195318802	5.729522991810616	-0.6271828323222177	0.5307419365240474	0.9549797060546957	-0.6268738398133936	FALSE
ENSG00000149639	140710	SOGA1	SOGA1	protein_coding	suppressor of glucose, autophagy associated 1 [Source:HGNC Symbol;Acc:HGNC:16111]	20	-1	36777447	36863538	0.025096887032556303	4.268229101399807	0.6271198209141793	0.5307768709881717	0.9549797060546957	0.6268205506014328	FALSE
ENSG00000175691	58492	ZNF77	ZNF77	protein_coding	zinc finger protein 77 [Source:HGNC Symbol;Acc:HGNC:13150]	19	-1	2933218	2944971	-0.04195563697479743	0.9237315157362185	-0.6270093745328863	0.5308397502503973	0.9549820651976239	-0.6267246387351166	FALSE
ENSG00000113460	55299	BRIX1	BRIX1	protein_coding	biogenesis of ribosomes BRX1 [Source:HGNC Symbol;Acc:HGNC:24170]	5	1	34915677	34925996	0.024511205395790103	3.6769549451596397	0.6267241243931486	0.5310319839871774	0.9552171058361486	0.6264314538581158	FALSE
ENSG00000134243	6272	SORT1	SORT1	protein_coding	sortilin 1 [Source:HGNC Symbol;Acc:HGNC:11186]	1	-1	109309568	109397918	-0.04059810808102693	6.497720895605095	-0.6265816428011775	0.5311598843219609	0.9553363828522653	-0.6262364167616048	FALSE
ENSG00000066923	10734	STAG3	STAG3	protein_coding	stromal antigen 3 [Source:HGNC Symbol;Acc:HGNC:11356]	7	1	100177563	100221488	0.05498938575019596	0.4718960810752196	0.6262878491254696	0.5313266632299536	0.9553887112065241	0.6259821289362629	FALSE
ENSG00000166401	5271	SERPINB8	SERPINB8	protein_coding	serpin family B member 8 [Source:HGNC Symbol;Acc:HGNC:8952]	18	1	63970029	64019779	-0.029296861118442763	4.60431996701498	-0.626169383038517	0.5314366014481817	0.9553887112065241	-0.6258145282525017	FALSE
ENSG00000088826	54498	SMOX	SMOX	protein_coding	spermine oxidase [Source:HGNC Symbol;Acc:HGNC:15862]	20	1	4120980	4187747	-0.054349448915244736	4.643830972509391	-0.626126501389601	0.5315115374882041	0.9553887112065241	-0.6257002984223162	FALSE
ENSG00000286044	NA	AP001977.1	AP001977.1	lncRNA	novel transcript	11	1	121674261	121928976	-0.05456845623307771	4.789450985195435	-0.6260700301567055	0.5315450260909478	0.9553887112065241	-0.6256492522287339	FALSE
ENSG00000042493	822	CAPG	CAPG	protein_coding	capping actin protein, gelsolin like [Source:HGNC Symbol;Acc:HGNC:1474]	2	-1	85394753	85418432	-0.035914143053846104	5.299153781364945	-0.6260043089380204	0.5315695483639882	0.9553887112065241	-0.625611874315984	FALSE
ENSG00000156502	6832	SUPV3L1	SUPV3L1	protein_coding	Suv3 like RNA helicase [Source:HGNC Symbol;Acc:HGNC:11471]	10	1	69180234	69209099	-0.022435843345640638	3.675410328161907	-0.6258268102214815	0.5316241461042099	0.9553887112065241	-0.6255286572101603	FALSE
ENSG00000134809	26519	TIMM10	TIMM10	protein_coding	translocase of inner mitochondrial membrane 10 [Source:HGNC Symbol;Acc:HGNC:11814]	11	-1	57528464	57530803	0.06394078712433737	2.033893883254784	0.6258485416980097	0.5316289129966527	0.9553887112065241	0.6255213917855315	FALSE
ENSG00000260306	NA	AC092375.2	AC092375.2	lncRNA	novel transcript	16	-1	21794095	21795759	0.06754983859221231	0.017714354697774354	0.6256626368830979	0.5317663078591801	0.9553887112065241	0.6253119965881776	FALSE
ENSG00000187091	5333	PLCD1	PLCD1	protein_coding	phospholipase C delta 1 [Source:HGNC Symbol;Acc:HGNC:9060]	3	-1	38007496	38029762	0.026519825332248725	3.1188297965134817	0.6255938364980398	0.5317782637327204	0.9553887112065241	0.6252937766614566	FALSE
ENSG00000258830	NA	AC137834.1	AC137834.1	protein_coding	novel protein	12	-1	57249609	57296484	-0.055458322960085016	-0.19933549447610316	-0.6255456008819374	0.5318049211886486	0.9553887112065241	-0.6252531532844462	FALSE
ENSG00000167272	51367	POP5	POP5	protein_coding	POP5 homolog, ribonuclease P/MRP subunit [Source:HGNC Symbol;Acc:HGNC:17689]	12	-1	120578764	120581402	0.02346388289039103	3.4046036448385326	0.6254170712677053	0.5318875265159535	0.9554264532471286	0.6251272773305204	FALSE
ENSG00000183166	83698	CALN1	CALN1	protein_coding	calneuron 1 [Source:HGNC Symbol;Acc:HGNC:13248]	7	-1	71779491	72447151	0.0580454281498545	0.34932051501823136	0.6253051430274884	0.5319628458908299	0.9554511003488493	0.6250125125159137	FALSE
ENSG00000261150	83481	EPPK1	EPPK1	protein_coding	epiplakin 1 [Source:HGNC Symbol;Acc:HGNC:15577]	8	-1	143857324	143878464	-0.07253425308366934	-0.22225205908250886	-0.6251885246605728	0.5320685111997594	0.9555302393446183	-0.6248515231998945	FALSE
ENSG00000256269	3145	HMBS	HMBS	protein_coding	hydroxymethylbilane synthase [Source:HGNC Symbol;Acc:HGNC:4982]	11	1	119084866	119093549	0.05583756917014515	3.241801159655596	0.6248703517600847	0.5322917261990467	0.955627836122551	0.6245114910139744	FALSE
ENSG00000148426	254427	PROSER2	PROSER2	protein_coding	proline and serine rich 2 [Source:HGNC Symbol;Acc:HGNC:23728]	10	1	11823339	11872277	0.04335462803220502	1.7257417253156953	0.6248572693719769	0.5322985230548984	0.955627836122551	0.6245011382291191	FALSE
ENSG00000182993	144608	C12orf60	C12orf60	protein_coding	chromosome 12 open reading frame 60 [Source:HGNC Symbol;Acc:HGNC:28726]	12	1	14803666	14906586	-0.06000556035125812	-0.4487207586577255	-0.6244540187437667	0.5325153624184655	0.955627836122551	-0.6241708895631639	FALSE
ENSG00000226995	NA	LINC00658	LINC00658	lncRNA	long intergenic non-protein coding RNA 658 [Source:HGNC Symbol;Acc:HGNC:44315]	20	-1	5426892	5471094	-0.07138479751687876	-0.5893548258119915	-0.6244650446362463	0.532532617609133	0.955627836122551	-0.6241446126478699	FALSE
ENSG00000254531	NA	AP001816.1	AP001816.1	lncRNA	novel transcript	4	1	101347780	101348883	-0.04800488520860524	0.7452692207050156	-0.6244475826117073	0.5325414642567157	0.955627836122551	-0.6241311407755467	FALSE
ENSG00000080298	5991	RFX3	RFX3	protein_coding	regulatory factor X3 [Source:HGNC Symbol;Acc:HGNC:9984]	9	-1	3218297	3526004	-0.020926872075862413	6.295984066293027	-0.6243566948284249	0.5326191159936499	0.955627836122551	-0.6240128958382235	FALSE
ENSG00000246174	NA	KCTD21-AS1	KCTD21-AS1	lncRNA	KCTD21 antisense RNA 1 [Source:HGNC Symbol;Acc:HGNC:48674]	11	1	78139771	78225909	-0.0758729775929719	0.5745689059456861	-0.6244183435101545	0.5326817292611197	0.955627836122551	-0.6239175572300701	FALSE
ENSG00000214456	440503	PLIN5	PLIN5	protein_coding	perilipin 5 [Source:HGNC Symbol;Acc:HGNC:33196]	19	-1	4522531	4535224	-0.03923175673777912	3.8291360744295213	-0.6243150001033131	0.5326901390218065	0.955627836122551	-0.6239047524706047	FALSE
ENSG00000127946	3092	HIP1	HIP1	protein_coding	huntingtin interacting protein 1 [Source:HGNC Symbol;Acc:HGNC:4913]	7	-1	75533298	75738962	-0.03776348205876623	7.225310033067999	-0.6242865673272455	0.5327764466142191	0.955627836122551	-0.6237733458481604	FALSE
ENSG00000142945	11004	KIF2C	KIF2C	protein_coding	kinesin family member 2C [Source:HGNC Symbol;Acc:HGNC:6393]	1	1	44739818	44767767	-0.06807105720252121	0.22415275787305847	-0.6240612996841692	0.5327870029881	0.955627836122551	-0.6237572741030135	FALSE
ENSG00000172878	254042	METAP1D	METAP1D	protein_coding	methionyl aminopeptidase type 1D, mitochondrial [Source:HGNC Symbol;Acc:HGNC:32583]	2	1	171999943	172082430	-0.031746855544120045	2.514373758378454	-0.6239146735544576	0.5328856558942734	0.955627836122551	-0.623607085962907	FALSE
ENSG00000273117	NA	AC144652.1	AC144652.1	lncRNA	novel transcript	7	-1	155295918	155297541	0.05361062379394971	0.5439716109286313	0.6239351601739725	0.5328928283832775	0.955627836122551	0.6235961671901101	FALSE
ENSG00000070182	6710	SPTB	SPTB	protein_coding	spectrin beta, erythrocytic [Source:HGNC Symbol;Acc:HGNC:11274]	14	-1	64746283	64879907	-0.0849355970034571	5.637297357667596	-0.6239246981634314	0.5329237819908494	0.955627836122551	-0.6235490469655761	FALSE
ENSG00000128011	57622	LRFN1	LRFN1	protein_coding	leucine rich repeat and fibronectin type III domain containing 1 [Source:HGNC Symbol;Acc:HGNC:29290]	19	-1	39306568	39315336	-0.02882588216918691	3.9417158550362266	-0.6235520989100107	0.533163989419753	0.9558651476185246	-0.6231834297500938	FALSE
ENSG00000184281	10078	TSSC4	TSSC4	protein_coding	tumor suppressing subtransferable candidate 4 [Source:HGNC Symbol;Acc:HGNC:12386]	11	1	2400488	2403878	-0.02750389135727893	2.566210042236108	-0.6233751875876006	0.5332380392942027	0.9558651476185246	-0.6230707360095185	FALSE
ENSG00000175063	11065	UBE2C	UBE2C	protein_coding	ubiquitin conjugating enzyme E2 C [Source:HGNC Symbol;Acc:HGNC:15937]	20	1	45812576	45816957	-0.03892605508779168	1.7033328614940701	-0.6232815732041682	0.5333130535039396	0.9558651476185246	-0.622956582750645	FALSE
ENSG00000198142	65124	SOWAHC	SOWAHC	protein_coding	sosondowah ankyrin repeat domain family member C [Source:HGNC Symbol;Acc:HGNC:26149]	2	1	109614364	109618990	0.04892907545355521	0.94929536974765	0.6231893118386925	0.5333644585374069	0.9558651476185246	0.6228783615642671	FALSE
ENSG00000105514	9545	RAB3D	RAB3D	protein_coding	RAB3D, member RAS oncogene family [Source:HGNC Symbol;Acc:HGNC:9779]	19	-1	11322068	11346270	0.022618844335281274	5.817923387898945	0.6231327678268156	0.5334189960611028	0.9558651476185246	0.6227953779467572	FALSE
ENSG00000050767	91522	COL23A1	COL23A1	protein_coding	collagen type XXIII alpha 1 chain [Source:HGNC Symbol;Acc:HGNC:22990]	5	-1	178237618	178590393	-0.05174875570188142	1.2539872881371843	-0.6231701874802433	0.5334258731085003	0.9558651476185246	-0.6227849142215016	FALSE
ENSG00000077147	56889	TM9SF3	TM9SF3	protein_coding	transmembrane 9 superfamily member 3 [Source:HGNC Symbol;Acc:HGNC:21529]	10	-1	96518110	96587452	0.018272659659102075	6.996500832593183	0.6229356631946055	0.5335416359310821	0.9559621479643079	0.6226087863097868	FALSE
ENSG00000247679	NA	AC139795.2	AC139795.2	lncRNA	novel transcript	5	1	177611240	177619754	-0.027918895345748762	1.8818908161282895	-0.6225979392439016	0.533739674502187	0.9560443885873187	-0.6223075243309442	FALSE
ENSG00000144233	83607	AMMECR1L	AMMECR1L	protein_coding	AMMECR1 like [Source:HGNC Symbol;Acc:HGNC:28658]	2	-1	127861630	127885922	0.020911371914359655	4.314652444640247	0.6225073780720446	0.5338071132859927	0.9560443885873187	0.6222049474019077	FALSE
ENSG00000243449	401115	C4orf48	C4orf48	protein_coding	chromosome 4 open reading frame 48 [Source:HGNC Symbol;Acc:HGNC:34437]	4	1	2041993	2043970	0.06020163730858008	0.24833952604427761	0.6224848559960819	0.533817454920213	0.9560443885873187	0.6221892179658903	FALSE
ENSG00000090520	51726	DNAJB11	DNAJB11	protein_coding	DnaJ heat shock protein family (Hsp40) member B11 [Source:HGNC Symbol;Acc:HGNC:14889]	3	1	186567403	186585800	-0.029655816390349976	3.159223671277062	-0.622478355997875	0.5338340822354952	0.9560443885873187	-0.622163928446951	FALSE
ENSG00000059758	5128	CDK17	CDK17	protein_coding	cyclin dependent kinase 17 [Source:HGNC Symbol;Acc:HGNC:8750]	12	-1	96278261	96400480	-0.022317158931548953	6.238696350393846	-0.6222766363470585	0.5339530417997542	0.9561470366377266	-0.6219830070452257	FALSE
ENSG00000154102	404550	C16orf74	C16orf74	protein_coding	chromosome 16 open reading frame 74 [Source:HGNC Symbol;Acc:HGNC:23362]	16	-1	85690084	85751129	0.043407304413902725	4.076116203407802	0.6220938327594004	0.5341453556078297	0.9563590509926005	0.621690566815053	FALSE
ENSG00000205189	65986	ZBTB10	ZBTB10	protein_coding	zinc finger and BTB domain containing 10 [Source:HGNC Symbol;Acc:HGNC:30953]	8	1	80485619	80526265	0.03377816894662944	2.8708544829198805	0.6219180796249173	0.5341947532589705	0.9563590509926005	0.6216154593119141	FALSE
ENSG00000115290	2888	GRB14	GRB14	protein_coding	growth factor receptor bound protein 14 [Source:HGNC Symbol;Acc:HGNC:4565]	2	-1	164492417	164621482	-0.057224549508714806	1.10452156591421	-0.6216617819630625	0.5343978465224569	0.9564408016024708	-0.6213066995233543	FALSE
ENSG00000157388	776	CACNA1D	CACNA1D	protein_coding	calcium voltage-gated channel subunit alpha1 D [Source:HGNC Symbol;Acc:HGNC:1391]	3	1	53328963	53813733	0.04701731979828416	3.255772245707296	0.6217346566211372	0.5344004808942002	0.9564408016024708	0.6213026949147776	FALSE
ENSG00000175161	253559	CADM2	CADM2	protein_coding	cell adhesion molecule 2 [Source:HGNC Symbol;Acc:HGNC:29849]	3	1	84958981	86074429	0.08492150397975973	0.5049468929195091	0.6217409779194002	0.5344254031002911	0.9564408016024708	0.6212648102154007	FALSE
ENSG00000180008	122809	SOCS4	SOCS4	protein_coding	suppressor of cytokine signaling 4 [Source:HGNC Symbol;Acc:HGNC:19392]	14	1	55027230	55049489	-0.034478140481653874	4.039109374676153	-0.6214573311575106	0.5345077498344393	0.9564418541019615	-0.6211396397848742	FALSE
ENSG00000112200	26036	ZNF451	ZNF451	protein_coding	zinc finger protein 451 [Source:HGNC Symbol;Acc:HGNC:21091]	6	1	57086844	57170305	-0.020261956037314732	5.589928934682678	-0.6212620466782136	0.5346406254018027	0.9564418541019615	-0.6209376839629746	FALSE
ENSG00000157734	79856	SNX22	SNX22	protein_coding	sorting nexin 22 [Source:HGNC Symbol;Acc:HGNC:16315]	15	1	64151715	64157481	0.03872511189061045	2.9538851414625698	0.6211793926751604	0.5346924144159733	0.9564418541019615	0.6208589773825122	FALSE
ENSG00000154319	83648	FAM167A	FAM167A	protein_coding	family with sequence similarity 167 member A [Source:HGNC Symbol;Acc:HGNC:15549]	8	-1	11421476	11475908	0.08658866922846667	0.09463017701349506	0.621148590811374	0.5347604730931296	0.9564418541019615	0.6207555507584599	FALSE
ENSG00000150938	51232	CRIM1	CRIM1	protein_coding	cysteine rich transmembrane BMP regulator 1 [Source:HGNC Symbol;Acc:HGNC:2359]	2	1	36355778	36551135	0.039462431154636324	2.8994601949479675	0.620861903093777	0.5349072342871392	0.9564418541019615	0.6205325449972267	FALSE
ENSG00000120137	79646	PANK3	PANK3	protein_coding	pantothenate kinase 3 [Source:HGNC Symbol;Acc:HGNC:19365]	5	-1	168548495	168579368	-0.032137656947313964	5.257774327438951	-0.6208472823419817	0.5349141980922032	0.9564418541019615	-0.6205219641614519	FALSE
ENSG00000261094	NA	AC007066.2	AC007066.2	lncRNA	novel transcript, overlapping RABGAP1	9	1	122937623	122940333	-0.03330099072646542	1.4118440145202371	-0.6207766564393213	0.5349345773017057	0.9564418541019615	-0.6204910003007983	FALSE
ENSG00000267385	NA	AC011498.4	AC011498.4	protein_coding	novel protein	19	-1	4528427	4540067	-0.06782520436524564	-0.2351687940984495	-0.6207527290756506	0.535001249645525	0.9564418541019615	-0.620389703513139	FALSE
ENSG00000167962	90850	ZNF598	ZNF598	protein_coding	zinc finger protein 598 [Source:HGNC Symbol;Acc:HGNC:28079]	16	-1	1997654	2009821	-0.018538683530938016	3.8603530209380126	-0.6206783065378795	0.535007203129749	0.9564418541019615	-0.6203806585606049	FALSE
ENSG00000141337	22901	ARSG	ARSG	protein_coding	arylsulfatase G [Source:HGNC Symbol;Acc:HGNC:24102]	17	1	68259182	68422731	-0.024262237999998604	5.909041009792093	-0.6206911079641284	0.5350426128581471	0.9564418541019615	-0.6203268626559423	FALSE
ENSG00000066557	55631	LRRC40	LRRC40	protein_coding	leucine rich repeat containing 40 [Source:HGNC Symbol;Acc:HGNC:26004]	1	-1	70144805	70205579	-0.029110586120234316	3.7502423226959145	-0.6202021995438549	0.5353254890312826	0.9565945467707606	-0.6198971700578279	FALSE
ENSG00000060339	55749	CCAR1	CCAR1	protein_coding	cell division cycle and apoptosis regulator 1 [Source:HGNC Symbol;Acc:HGNC:24236]	10	1	68721012	68792377	-0.01579652075027127	6.946020619752708	-0.6201119060538041	0.5353916605823887	0.9565945467707606	-0.6197966711274568	FALSE
ENSG00000163453	3490	IGFBP7	IGFBP7	protein_coding	insulin like growth factor binding protein 7 [Source:HGNC Symbol;Acc:HGNC:5476]	4	-1	57030773	57110385	0.03272660079946288	3.5368833019883383	0.6201362006264106	0.5354174200061577	0.9565945467707606	0.6197575503500262	FALSE
ENSG00000189269	51233	DRICH1	DRICH1	protein_coding	aspartate rich 1 [Source:HGNC Symbol;Acc:HGNC:28031]	22	-1	23608452	23632321	-0.04285811883208135	1.910635284618912	-0.6200570861984004	0.5354929043670003	0.9565945467707606	-0.6196429178869931	FALSE
ENSG00000101236	11237	RNF24	RNF24	protein_coding	ring finger protein 24 [Source:HGNC Symbol;Acc:HGNC:13779]	20	-1	3927309	4015558	-0.02510014859104004	9.490603111546605	-0.6199602799786886	0.5355044753732656	0.9565945467707606	-0.6196253465834487	FALSE
ENSG00000135870	149041	RC3H1	RC3H1	protein_coding	ring finger and CCCH-type domains 1 [Source:HGNC Symbol;Acc:HGNC:29434]	1	-1	173931214	174022297	0.016948648424719437	7.667946751104598	0.619829778022827	0.5355959083182679	0.9565945467707606	0.6194865066115839	FALSE
ENSG00000255571	254559	MIR9-3HG	MIR9-3HG	lncRNA	MIR9-3 host gene [Source:HGNC Symbol;Acc:HGNC:27388]	15	1	89361579	89398487	-0.06256824354888732	0.5255701945057261	-0.6195656525919657	0.5357700014092975	0.9565945467707606	-0.619222181079892	FALSE
ENSG00000254815	NA	AP006284.1	AP006284.1	lncRNA	novel transcript	11	1	557595	560107	-0.06793355379901955	-0.437054217750887	-0.6191719928997214	0.5359872523980729	0.9565945467707606	-0.6188923895813552	FALSE
ENSG00000099889	421	ARVCF	ARVCF	protein_coding	ARVCF delta catenin family member [Source:HGNC Symbol;Acc:HGNC:728]	22	-1	19969896	20016823	0.0592282241105984	0.27770736291767845	0.6190738830008061	0.5360736990410071	0.9565945467707606	0.6187611805085033	FALSE
ENSG00000065978	4904	YBX1	YBX1	protein_coding	Y-box binding protein 1 [Source:HGNC Symbol;Acc:HGNC:8014]	1	1	42682418	42703805	0.044215587397753	9.581580066895024	0.6189870971932335	0.5361734531831319	0.9565945467707606	0.6186097864953545	FALSE
ENSG00000100813	22985	ACIN1	ACIN1	protein_coding	apoptotic chromatin condensation inducer 1 [Source:HGNC Symbol;Acc:HGNC:17066]	14	-1	23058564	23095614	0.010305443739089704	7.413574040468783	0.6188962972589688	0.5361846524346832	0.9565945467707606	0.6185927905963482	FALSE
ENSG00000132837	29958	DMGDH	DMGDH	protein_coding	dimethylglycine dehydrogenase [Source:HGNC Symbol;Acc:HGNC:24475]	5	-1	78997564	79236038	-0.04430163540427379	1.646748986323182	-0.6188070116412345	0.5362569063901548	0.9565945467707606	-0.6184831428377104	FALSE
ENSG00000172590	122704	MRPL52	MRPL52	protein_coding	mitochondrial ribosomal protein L52 [Source:HGNC Symbol;Acc:HGNC:16655]	14	1	22829879	22835037	0.020589831674849624	3.5493266200529754	0.6187402164931934	0.5362791979688788	0.9565945467707606	0.618449316133274	FALSE
ENSG00000159658	9813	EFCAB14	EFCAB14	protein_coding	EF-hand calcium binding domain 14 [Source:HGNC Symbol;Acc:HGNC:29051]	1	-1	46675159	46719114	0.02598403215041234	6.592743670610609	0.6185933190870941	0.5364027052359747	0.9565945467707606	0.6182619109209789	FALSE
ENSG00000126267	1340	COX6B1	COX6B1	protein_coding	cytochrome c oxidase subunit 6B1 [Source:HGNC Symbol;Acc:HGNC:2280]	19	1	35648323	35658782	0.03404349180802857	6.259504646934474	0.6185919351420747	0.5364040438692561	0.9565945467707606	0.6182598798488943	FALSE
ENSG00000197958	6136	RPL12	RPL12	protein_coding	ribosomal protein L12 [Source:HGNC Symbol;Acc:HGNC:10302]	9	-1	127447674	127451406	0.02907787137864304	8.470077654218171	0.618528596521011	0.5364552652706005	0.9565945467707606	0.6181821649172958	FALSE
ENSG00000245573	NA	BDNF-AS	BDNF-AS	lncRNA	BDNF antisense RNA [Source:HGNC Symbol;Acc:HGNC:20608]	11	1	27506830	27698231	-0.034880081128686236	2.145877776601464	-0.6184190393061209	0.536499775372116	0.9565945467707606	-0.6181146356401791	FALSE
ENSG00000100211	25776	CBY1	CBY1	protein_coding	chibby family member 1, beta catenin antagonist [Source:HGNC Symbol;Acc:HGNC:1307]	22	1	38656636	38673854	-0.024042848313166054	3.22128486280112	-0.6181612585829902	0.5366582123147219	0.9565945467707606	-0.6178742831377813	FALSE
ENSG00000066117	6602	SMARCD1	SMARCD1	protein_coding	SWI/SNF related, matrix associated, actin dependent regulator of chromatin, subfamily d, member 1 [Source:HGNC Symbol;Acc:HGNC:11106]	12	1	50085200	50100707	0.014865293178613292	5.280506102638653	0.6181110679897126	0.5367101126457403	0.9565945467707606	0.6177955568979966	FALSE
ENSG00000155792	64798	DEPTOR	DEPTOR	protein_coding	DEP domain containing MTOR interacting protein [Source:HGNC Symbol;Acc:HGNC:22953]	8	1	119873717	120050918	-0.04869669945712851	0.94587042848056	-0.6179512858494642	0.5368041145527076	0.9565945467707606	-0.6176529776377547	FALSE
ENSG00000099194	6319	SCD	SCD	protein_coding	stearoyl-CoA desaturase [Source:HGNC Symbol;Acc:HGNC:10571]	10	1	100347233	100364826	0.05625368305425482	2.318997716587923	0.617936581118441	0.5368388107690694	0.9565945467707606	0.6176003546347031	FALSE
ENSG00000254087	4067	LYN	LYN	protein_coding	LYN proto-oncogene, Src family tyrosine kinase [Source:HGNC Symbol;Acc:HGNC:6735]	8	1	55879835	56014169	0.017509860342554973	10.702298929683671	0.6178998624764085	0.536855677313944	0.9565945467707606	0.6175747741276235	FALSE
ENSG00000260219	101928707	CD2BP2-DT	CD2BP2-DT	lncRNA	CD2BP2 divergent transcript [Source:HGNC Symbol;Acc:HGNC:53029]	16	1	30355441	30357104	0.06021940163637185	-0.40054623334289124	0.6177933767805065	0.5368961953236652	0.9565945467707606	0.6175133244715654	FALSE
ENSG00000196951	NA	SCOC-AS1	SCOC-AS1	lncRNA	SCOC antisense RNA 1 [Source:HGNC Symbol;Acc:HGNC:50601]	4	-1	140283724	140373403	0.04628438288355596	0.6753649757191668	0.6177753790588997	0.5369144920272797	0.9565945467707606	0.61748557643588	FALSE
ENSG00000117868	57488	ESYT2	ESYT2	protein_coding	extended synaptotagmin 2 [Source:HGNC Symbol;Acc:HGNC:22211]	7	-1	158730995	158830253	-0.022247610290440534	7.107793615524641	-0.6177150680782357	0.5369880734340877	0.9565945467707606	-0.6173739906705834	FALSE
ENSG00000211794	NA	TRAV12-3	TRAV12-3	TR_V_gene	T cell receptor alpha variable 12-3 [Source:HGNC Symbol;Acc:HGNC:12107]	14	1	21965451	21966061	0.06689731524210152	0.5262809955799935	0.6175454105203639	0.5370726105095408	0.9565945467707606	0.6172458001874169	FALSE
ENSG00000145860	153830	RNF145	RNF145	protein_coding	ring finger protein 145 [Source:HGNC Symbol;Acc:HGNC:20853]	5	-1	159157409	159210053	0.01476198380241911	7.349845007898807	0.6175836483924884	0.5370821358633034	0.9565945467707606	0.6172313567501244	FALSE
ENSG00000269091	NA	AC010624.3	AC010624.3	lncRNA	novel transcript, antisense to ZNF473	19	-1	50043196	50051062	-0.07354366994233497	-0.4153624471570097	-0.61747574028851	0.5371039723827988	0.9565945467707606	-0.6171982461928421	FALSE
ENSG00000115507	5013	OTX1	OTX1	protein_coding	orthodenticle homeobox 1 [Source:HGNC Symbol;Acc:HGNC:8521]	2	1	63050057	63057836	-0.055496849254308867	2.084170082023279	-0.6175716428299772	0.5371362413366811	0.9565945467707606	-0.6171493182491301	FALSE
ENSG00000122223	51744	CD244	CD244	protein_coding	CD244 molecule [Source:HGNC Symbol;Acc:HGNC:18171]	1	-1	160830160	160862887	0.02698437093920658	4.871055461982395	0.6173812257447706	0.5372028141183688	0.9565945467707606	0.6170483816428834	FALSE
ENSG00000206535	348801	LNP1	LNP1	protein_coding	leukemia NUP98 fusion partner 1 [Source:HGNC Symbol;Acc:HGNC:28014]	3	1	100401532	100456319	-0.05924452856335993	-0.2875869534778364	-0.6173205429932123	0.5372054418825468	0.9565945467707606	-0.617044397597073	FALSE
ENSG00000137700	2542	SLC37A4	SLC37A4	protein_coding	solute carrier family 37 member 4 [Source:HGNC Symbol;Acc:HGNC:4061]	11	-1	119024114	119030906	-0.027162125147666805	2.205061432769279	-0.6172860255269104	0.5372291101743821	0.9565945467707606	-0.6170085137076824	FALSE
ENSG00000105464	2906	GRIN2D	GRIN2D	protein_coding	glutamate ionotropic receptor NMDA type subunit 2D [Source:HGNC Symbol;Acc:HGNC:4588]	19	1	48394875	48444931	0.05352927494730708	0.030596440722297173	0.6171062430972859	0.5373531364001445	0.9565945467707606	0.6168204884796076	FALSE
ENSG00000122545	989	SEPTIN7	SEPTIN7	protein_coding	septin 7 [Source:HGNC Symbol;Acc:HGNC:1717]	7	1	35800932	35907105	0.01892652857186583	7.567792662063079	0.6168670236683262	0.5375492350252526	0.9565945467707606	0.6165232451269322	FALSE
ENSG00000189079	196528	ARID2	ARID2	protein_coding	AT-rich interaction domain 2 [Source:HGNC Symbol;Acc:HGNC:18037]	12	1	45729706	45908040	-0.01614102200045142	6.494820861585358	-0.616672290455373	0.5376663129090107	0.9565945467707606	-0.6163458061953749	FALSE
ENSG00000168792	116236	ABHD15	ABHD15	protein_coding	abhydrolase domain containing 15 [Source:HGNC Symbol;Acc:HGNC:26971]	17	-1	29560547	29567037	0.028683952967165194	3.2198030147418337	0.6166389420334831	0.5376699642641126	0.9565945467707606	0.6163402726480269	FALSE
ENSG00000205771	NA	CATSPER2P1	CATSPER2P1	transcribed_unprocessed_pseudogene	cation channel sperm associated 2 pseudogene 1 [Source:HGNC Symbol;Acc:HGNC:31054]	15	-1	43726918	43747094	-0.04291123517393203	0.9414509094386256	-0.6165781118094722	0.5377066644347086	0.9565945467707606	-0.6162846554048187	FALSE
ENSG00000136542	11227	GALNT5	GALNT5	protein_coding	polypeptide N-acetylgalactosaminyltransferase 5 [Source:HGNC Symbol;Acc:HGNC:4127]	2	1	157257705	157318491	-0.08885021430114359	-0.5017776816350029	-0.616500602551439	0.5377960636226432	0.9565945467707606	-0.6161491834561966	FALSE
ENSG00000102054	5931	RBBP7	RBBP7	protein_coding	RB binding protein 7, chromatin remodeling factor [Source:HGNC Symbol;Acc:HGNC:9890]	X	-1	16839283	16870414	0.02127232346642316	4.967719962577302	0.6164202027222997	0.5378154880987699	0.9565945467707606	0.6161197498785334	FALSE
ENSG00000233968	NA	AL157895.1	AL157895.1	lncRNA	novel transcript, antisense to C10orf112	10	-1	19710328	19728550	0.07238186147327619	0.9148240190409821	0.6162661059370206	0.5379706746852009	0.9565945467707606	0.6158846174512944	FALSE
ENSG00000171161	79894	ZNF672	ZNF672	protein_coding	zinc finger protein 672 [Source:HGNC Symbol;Acc:HGNC:26179]	1	1	248838210	248849517	0.019790473711148948	4.677249186523519	0.6161684003720762	0.5380020072720086	0.9565945467707606	0.6158371477170533	FALSE
ENSG00000122140	51116	MRPS2	MRPS2	protein_coding	mitochondrial ribosomal protein S2 [Source:HGNC Symbol;Acc:HGNC:14495]	9	1	135499984	135504673	-0.026653827570600974	3.1862642735278763	-0.6160346288943954	0.538066043461239	0.9565945467707606	-0.6157401354379962	FALSE
ENSG00000113319	5924	RASGRF2	RASGRF2	protein_coding	Ras protein specific guanine nucleotide releasing factor 2 [Source:HGNC Symbol;Acc:HGNC:9876]	5	1	80960363	81230162	-0.03389108704791699	5.307661308693644	-0.6160806187401825	0.5380982642237837	0.9565945467707606	-0.6156913244560688	FALSE
ENSG00000255135	NA	AP002360.1	AP002360.1	lncRNA	novel transcript	11	-1	76435559	76444687	-0.03757247826604759	1.242387846056523	-0.6159470979601087	0.5381129286509052	0.9565945467707606	-0.6156691099155029	FALSE
ENSG00000168917	80723	SLC35G2	SLC35G2	protein_coding	solute carrier family 35 member G2 [Source:HGNC Symbol;Acc:HGNC:28480]	3	1	136818647	136855888	-0.07855932195772164	-0.9668619083104036	-0.6159565067612773	0.538134480471936	0.9565945467707606	-0.6156364624951072	FALSE
ENSG00000170004	1107	CHD3	CHD3	protein_coding	chromodomain helicase DNA binding protein 3 [Source:HGNC Symbol;Acc:HGNC:1918]	17	1	7884796	7912760	0.017565752514256516	7.01754411981198	0.6159009179835158	0.5381805902680015	0.9565945467707606	0.6155666160351503	FALSE
ENSG00000235989	NA	MORC2-AS1	MORC2-AS1	lncRNA	MORC2 antisense RNA 1 [Source:HGNC Symbol;Acc:HGNC:26662]	22	1	30922308	30932449	-0.06309553333989504	-0.28154939876551704	-0.6157707058962552	0.5382350299075283	0.9565945467707606	-0.6154841555130045	FALSE
ENSG00000286129	NA	AC245060.7	AC245060.7	lncRNA	novel transcript	22	1	22298124	22329122	0.03140045544505021	3.6731633546463827	0.6159160772564428	0.53826004712993325	0.9565945467707606	0.6154462629620339	FALSE
ENSG00000154174	9868	TOMM70	TOMM70	protein_coding	translocase of outer mitochondrial membrane 70 [Source:HGNC Symbol;Acc:HGNC:11985]	3	-1	100363431	100401089	-0.02566604584508525	4.807809998413799	-0.6156868712291144	0.5383005482792946	0.9565945467707606	-0.6153849194212642	FALSE
ENSG00000070081	4925	NUCB2	NUCB2	protein_coding	nucleobindin 2 [Source:HGNC Symbol;Acc:HGNC:8044]	11	1	17208153	17349980	-0.022110671460654707	5.994855345676576	-0.6157174370339524	0.5383058054382011	0.9565945467707606	-0.6153769570332935	FALSE
ENSG00000183520	51118	UTP11	UTP11	protein_coding	UTP11 small subunit processome component [Source:HGNC Symbol;Acc:HGNC:24329]	1	1	38009258	38024820	0.021133509829009967	3.9116421268232786	0.6155235438139427	0.5384115424992582	0.9565945467707606	0.615216818073087	FALSE
ENSG00000286194	NA	AC138207.9	AC138207.9	lncRNA	Novel transcript	17	1	30968785	30970307	0.061055880276417174	0.042232936799221785	0.6154770571268523	0.5384318123386408	0.9565945467707606	0.6151861211687578	FALSE
ENSG00000285171	NA	AL590764.2	AL590764.2	protein_coding	novel protein, IL2RG-CXorf65 readthrough	X	-1	71103987	71111575	0.044790068000247096	0.9781893324251867	0.6153829257192273	0.5384989088989935	0.9565945467707606	0.6150845134135158	FALSE
ENSG00000112297	202	CRYBG1	CRYBG1	protein_coding	crystallin beta-gamma domain containing 1 [Source:HGNC Symbol;Acc:HGNC:356]	6	1	106360808	106571978	-0.026098757728460598	6.864692577388555	-0.6152984890771369	0.5385798305292819	0.9565945467707606	-0.6149619780943123	FALSE
ENSG00000124831	9208	LRRFIP1	LRRFIP1	protein_coding	LRR binding FLII interacting protein 1 [Source:HGNC Symbol;Acc:HGNC:6702]	2	1	237627587	237813682	0.016265980881785325	9.194433030745948	0.6151973790459158	0.5386617585468266	0.9565945467707606	0.6148379282622718	FALSE
ENSG00000285664	NA	AL139317.5	AL139317.5	lncRNA	novel transcript, antisense to FERMT2	14	1	52791756	52930185	-0.05553596933928828	0.9451447808872876	-0.6151617360265657	0.5386852036162096	0.9565945467707606	-0.614802431073945	FALSE
ENSG00000229585	NA	RPL21P44	RPL21P44	processed_pseudogene	ribosomal protein L21 pseudogene 44 [Source:HGNC Symbol;Acc:HGNC:33820]	4	-1	53986587	53987058	-0.0466598574916528	2.937829974004651	-0.6150811289788828	0.5387176352309699	0.9565945467707606	-0.614753329014154	FALSE
ENSG00000184100	NA	BRD7P2	BRD7P2	processed_pseudogene	bromodomain containing 7 pseudogene 2 [Source:HGNC Symbol;Acc:HGNC:33541]	3	1	160100850	160102793	-0.06035479336685334	-0.3622544700017866	-0.6149857854516426	0.5387476086794198	0.9565945467707606	-0.6147079499811452	FALSE
ENSG00000245213	NA	AC105285.1	AC105285.1	lncRNA	novel transcript, antisense to GALNT7	4	-1	173094868	173169652	0.03243765814886279	2.5826512629593315	0.6149235069551573	0.5388187281681263	0.9565945467707606	0.6146002819620108	FALSE
ENSG00000108187	64081	PBLD	PBLD	protein_coding	phenazine biosynthesis like protein domain containing [Source:HGNC Symbol;Acc:HGNC:23301]	10	-1	68282660	68333049	0.024030300331210785	2.403580591660699	0.6146640484827639	0.5389610126576274	0.9565945467707606	0.6143848984047199	FALSE
ENSG00000151553	57700	FAM160B1	FAM160B1	protein_coding	family with sequence similarity 160 member B1 [Source:HGNC Symbol;Acc:HGNC:29320]	10	1	114821744	114899832	-0.03536305115084737	6.007423841094405	-0.6146523655770688	0.539009683200686	0.9565945467707606	-0.6143112297715974	FALSE
ENSG00000126106	79639	TMEM53	TMEM53	protein_coding	transmembrane protein 53 [Source:HGNC Symbol;Acc:HGNC:26186]	1	-1	44635238	44674481	0.034354006555899264	1.291486949559033	0.6144930381265521	0.5390758616340603	0.9565945467707606	0.6142110662204072	FALSE
ENSG00000134077	25917	THUMPD3	THUMPD3	protein_coding	THUMP domain containing 3 [Source:HGNC Symbol;Acc:HGNC:24493]	3	1	9362971	9386791	0.027037887916109504	3.7767280892622486	0.614369746882194	0.5391695034577828	0.9565945467707606	0.6140693463213155	FALSE
ENSG00000111328	8099	CDK2AP1	CDK2AP1	protein_coding	cyclin dependent kinase 2 associated protein 1 [Source:HGNC Symbol;Acc:HGNC:14002]	12	-1	123250112	123272334	0.03304909675545353	4.3213706568628165	0.6144466998924203	0.5391901491432016	0.9565945467707606	0.6140381022793829	FALSE
ENSG00000166016	25841	ABTB2	ABTB2	protein_coding	ankyrin repeat and BTB domain containing 2 [Source:HGNC Symbol;Acc:HGNC:23842]	11	-1	34150987	34358010	0.05795465945923528	4.146955623560843	0.6143456788754847	0.5392367582259756	0.9565945467707606	0.6139675688674785	FALSE
ENSG00000258738	NA	AL121603.2	AL121603.2	lncRNA	novel transcript, antisense to BAZ1A	14	1	34874343	34876459	-0.029470817778615377	3.074312641359679	-0.6142708840836945	0.5392646721542584	0.9565945467707606	-0.6139253282499246	FALSE
ENSG00000185339	6948	TCN2	TCN2	protein_coding	transcobalamin 2 [Source:HGNC Symbol;Acc:HGNC:11653]	22	1	30607003	30627271	0.05021948143637589	2.049123509686317	0.6142188740934356	0.539309526329444	0.9565945467707606	0.6138574551794955	FALSE
ENSG00000146147	90523	MLIP	MLIP	protein_coding	muscular LMNA interacting protein [Source:HGNC Symbol;Acc:HGNC:21355]	6	1	53929982	54266280	-0.06880458503060943	0.13495077397682959	-0.6142029902693719	0.539338764521869	0.9565945467707606	-0.6138132136435103	FALSE
ENSG00000083838	55663	ZNF446	ZNF446	protein_coding	zinc finger protein 446 [Source:HGNC Symbol;Acc:HGNC:21036]	19	1	58474017	58481230	0.030005800217594913	1.6839469156293159	0.6140102978667188	0.5393925792602778	0.9565945467707606	0.6137317874448738	FALSE
ENSG00000078081	27074	LAMP3	LAMP3	protein_coding	lysosomal associated membrane protein 3 [Source:HGNC Symbol;Acc:HGNC:14582]	3	-1	183122215	183163839	0.09864637010262833	1.6819947730163884	0.613956419473591	0.5394450712786953	0.9565945467707606	0.6136523665523713	FALSE
ENSG00000271447	79148	MMP28	MMP28	protein_coding	matrix metallopeptidase 28 [Source:HGNC Symbol;Acc:HGNC:14366]	17	-1	35756249	35795707	-0.06179293921946094	1.1303808634735015	-0.613942133726243	0.539529665674816	0.9566351902471503	-0.6135243826204093	FALSE
ENSG00000185432	25840	METTL7A	METTL7A	protein_coding	methyltransferase like 7A [Source:HGNC Symbol;Acc:HGNC:24550]	12	1	50923472	50932510	-0.024271393657323337	6.040694690561662	-0.6135101846718298	0.5397647232488041	0.9569425788446908	-0.613168813784935	FALSE
ENSG00000145414	92345	NAF1	NAF1	protein_coding	nuclear assembly factor 1 ribonucleoprotein [Source:HGNC Symbol;Acc:HGNC:25126]	4	-1	163110073	163166890	-0.02872350820032432	3.5957572124243247	-0.6131918142098841	0.5399422097194017	0.9571478417094444	-0.6129003834424799	FALSE
ENSG00000186792	8372	HYAL3	HYAL3	protein_coding	hyaluronidase 3 [Source:HGNC Symbol;Acc:HGNC:5322]	3	-1	50292831	50299405	0.05769595582149212	0.5640088471091594	0.613069229530295	0.54005247419518	0.9571765716726499	0.6127336418098954	FALSE
ENSG00000170445	3035	HARS	HARS	protein_coding	histidyl-tRNA synthetase [Source:HGNC Symbol;Acc:HGNC:4816]	5	-1	140673904	140691537	0.01337715751798374	4.686688857315387	0.6129663243722288	0.540083137800059	0.9571765716726499	0.6126872754196668	FALSE
ENSG00000137193	5292	PIM1	PIM1	protein_coding	Pim-1 proto-oncogene, serine/threonine kinase [Source:HGNC Symbol;Acc:HGNC:8986]	6	1	37170152	37175428	0.03206942457804729	7.744083449874419	0.6129649884368622	0.5401435453452843	0.9571765716726499	0.612595937115647	FALSE
ENSG00000211858	NA	TRAJ31	TRAJ31	TR_J_gene	T cell receptor alpha joining 31 [Source:HGNC Symbol;Acc:HGNC:12061]	14	1	22510968	22511024	-0.08828561879805064	0.8555402611193543	-0.6125005378609742	0.540401550794599	0.9575243836389107	-0.6122058814351178	FALSE
ENSG00000180011	284273	ZADH2	ZADH2	protein_coding	zinc binding alcohol dehydrogenase domain containing 2 [Source:HGNC Symbol;Acc:HGNC:28697]	18	-1	75195113	75209139	0.024929036212316902	4.763209162095272	0.6123115607189682	0.5405610403671195	0.9576975781992451	0.6119648097993049	FALSE
ENSG00000120645	440073	IQSEC3	IQSEC3	protein_coding	IQ motif and Sec7 domain 3 [Source:HGNC Symbol;Acc:HGNC:29193]	12	1	66767	178455	0.10975194321971538	-0.48289683687863955	0.6123374820797668	0.5406435332477579	0.9577220970845733	0.611840134136837	FALSE
ENSG00000121067	8405	SPOP	SPOP	protein_coding	speckle type BTB/POZ protein [Source:HGNC Symbol;Acc:HGNC:11254]	17	-1	49598884	49678163	0.011847322099320934	6.613106500723799	0.6120602987179847	0.5407049752018122	0.9577220970845733	0.61174727998378	FALSE
ENSG00000102760	28984	RGCC	RGCC	protein_coding	regulator of cell cycle [Source:HGNC Symbol;Acc:HGNC:20369]	13	1	41457550	41470871	-0.03568305188130694	5.109857280057009	-0.6119978758562094	0.5407601138718776	0.9577220970845733	-0.6116639561589631	FALSE
ENSG00000267316	NA	AC090409.2	AC090409.2	lncRNA	novel transcript	18	-1	61571342	61579456	0.07748842234537845	-0.6865932750535474	0.6118784943568703	0.5408291749392633	0.957735053371722	0.6115595992350612	FALSE
ENSG00000035681	8439	NSMAF	NSMAF	protein_coding	neutral sphingomyelinase activation associated factor [Source:HGNC Symbol;Acc:HGNC:8017]	8	-1	58583508	58659853	0.015765000201029444	6.168328906213908	0.6117419817800802	0.5409214228441621	0.9577890627552281	0.611420215490974	FALSE
ENSG00000164031	79982	DNAJB14	DNAJB14	protein_coding	DnaJ heat shock protein family (Hsp40) member B14 [Source:HGNC Symbol;Acc:HGNC:25881]	4	-1	99896248	99946618	0.01909618649167566	6.169861714979074	0.6115808362506445	0.5410331131506975	0.9578247119568907	0.611251470772555	FALSE
ENSG00000081087	28962	OSTM1	OSTM1	protein_coding	osteoclastogenesis associated transmembrane protein 1 [Source:HGNC Symbol;Acc:HGNC:21652]	6	-1	108041409	108165854	0.015631813636789893	5.91880860853393	0.6115024868868288	0.5410650587432323	0.9578247119568907	0.6112032097134433	FALSE
ENSG00000197956	6277	S100A6	S100A6	protein_coding	S100 calcium binding protein A6 [Source:HGNC Symbol;Acc:HGNC:10496]	1	-1	153534599	153536244	-0.03747896570439124	7.641290684927703	-0.6111761602723512	0.5412890467248922	0.958037782328549	-0.6108648650635631	FALSE
ENSG00000174796	152815	THAP6	THAP6	protein_coding	THAP domain containing 6 [Source:HGNC Symbol;Acc:HGNC:23189]	4	1	75513946	75550473	0.022471082031525036	4.29714040064295	0.6111453552830286	0.5413089500565665	0.958037782328549	0.6108348035044036	FALSE
ENSG00000151490	5800	PTPRO	PTPRO	protein_coding	protein tyrosine phosphatase receptor type O [Source:HGNC Symbol;Acc:HGNC:9678]	12	1	15322508	15598331	0.0344470874978926	3.1491996295705205	0.6109653081857391	0.5414189644547522	0.9581231668748046	0.6106686501075507	FALSE
ENSG00000244921	NA	MTCYBP18	MTCYBP18	processed_pseudogene	MT-CYB pseudogene 18 [Source:HGNC Symbol;Acc:HGNC:51976]	5	-1	134923303	134924049	0.10877882418371443	-0.18153804266733026	0.6107966906075158	0.5416512238136459	0.9581532334138476	0.610317926995689	FALSE
ENSG00000118096	56912	IFT46	IFT46	protein_coding	intraflagellar transport 46 [Source:HGNC Symbol;Acc:HGNC:26146]	11	-1	118544528	118572970	0.024505200570359875	2.528918866995452	0.6105796016547977	0.5416562760948027	0.9581532334138476	0.6103102986358022	FALSE
ENSG00000166501	5579	PRKCB	PRKCB	protein_coding	protein kinase C beta [Source:HGNC Symbol;Acc:HGNC:9395]	16	1	23835983	24220611	0.018119795691797336	10.135159718776304	0.6106306264308718	0.5416775121526591	0.9581532334138476	0.6102782350342769	FALSE
ENSG00000238287	NA	AL603839.3	AL603839.3	lncRNA	novel transcript	1	-1	40493157	40508661	-0.030373359758499863	2.7529035292583903	-0.6105667345067133	0.5416830445365244	0.9581532334138476	-0.6102698819790512	FALSE
ENSG00000189221	4128	MAOA	MAOA	protein_coding	monoamine oxidase A [Source:HGNC Symbol;Acc:HGNC:6833]	X	1	43654907	43746824	-0.11993043639328915	-0.40255762551613183	-0.6105253284467235	0.5417884317239461	0.958216804839045	-0.6101107715413266	FALSE
ENSG00000050393	63933	MCUR1	MCUR1	protein_coding	mitochondrial calcium uniporter regulator 1 [Source:HGNC Symbol;Acc:HGNC:21097]	6	-1	13786557	13814568	-0.0341601334787045	4.2952143739786415	-0.6103609563128782	0.5418998399812223	0.958216804839045	-0.6099425874643679	FALSE
ENSG00000179476	122525	C14orf28	C14orf28	protein_coding	chromosome 14 open reading frame 28 [Source:HGNC Symbol;Acc:HGNC:19834]	14	1	44897275	44907257	0.02753467023774192	2.468240191782354	0.6102176521112477	0.5419043138448909	0.958216804839045	0.6099358339929032	FALSE
ENSG00000244005	9054	NFS1	NFS1	protein_coding	NFS1 cysteine desulfurase [Source:HGNC Symbol;Acc:HGNC:15910]	20	-1	35668052	35699355	-0.02962541827129561	2.826362841154382	-0.6097600271898865	0.5422166991322517	0.9586172223666841	-0.6094643449894311	FALSE
ENSG00000230724	NA	LINC01001	LINC01001	lncRNA	long intergenic non-protein coding RNA 1001 [Source:HGNC Symbol;Acc:HGNC:38540]	11	-1	127204	139612	-0.04526318188714473	3.0949601339360275	-0.609593692383262	0.5423954535699124	0.9586172223666841	-0.6091946084864766	FALSE
ENSG00000121621	81930	KIF18A	KIF18A	protein_coding	kinesin family member 18A [Source:HGNC Symbol;Acc:HGNC:29441]	11	-1	28020619	28108156	-0.07162675039471178	-0.3800907653144001	-0.6094126185641112	0.542432334421636	0.9586172223666841	-0.6091389616109197	FALSE
ENSG00000123983	2181	ACSL3	ACSL3	protein_coding	acyl-CoA synthetase long chain family member 3 [Source:HGNC Symbol;Acc:HGNC:3570]	2	1	222860942	222944639	-0.02273623219199905	5.919475768033901	-0.6093911826021484	0.5424849090856668	0.9586172223666841	-0.6090596387268575	FALSE
ENSG00000102898	10204	NUTF2	NUTF2	protein_coding	nuclear transport factor 2 [Source:HGNC Symbol;Acc:HGNC:13722]	16	1	67846923	67872567	-0.02050924737487314	4.841131053319567	-0.6093782842897717	0.5424905732884487	0.9586172223666841	-0.6090510929969717	FALSE
ENSG00000236559	NA	AL117381.1	AL117381.1	lncRNA	novel transcript	20	1	31686216	31716825	-0.03403843064783585	4.101395969504932	-0.609387174535524	0.5425015781016539	0.9586172223666841	-0.6090344898765526	FALSE
ENSG00000251333	NA	RTN3P1	RTN3P1	processed_pseudogene	reticulon 3 pseudogene 1 [Source:HGNC Symbol;Acc:HGNC:19212]	4	1	145375543	145376253	0.05377872113890514	0.38807103676048327	0.6091103429599616	0.542659476901125	0.9587135267854024	0.608796284162156	FALSE
ENSG00000267318	NA	AC005702.1	AC005702.1	protein_coding	novel protein	17	1	59940908	59973101	-0.04126506956286946	0.6512948734675573	-0.6090551133932789	0.5426796960335138	0.9587135267854024	-0.6087657841271745	FALSE
ENSG00000164081	51368	TEX264	TEX264	protein_coding	testis expressed 264, ER-phagy receptor [Source:HGNC Symbol;Acc:HGNC:30247]	3	1	51662693	51704323	0.020600965531620385	4.28087255404602	0.6089608679529139	0.5427479431475037	0.9587248999158331	0.6086628393133143	FALSE
ENSG00000113555	51294	PCDH12	PCDH12	protein_coding	protocadherin 12 [Source:HGNC Symbol;Acc:HGNC:8657]	5	-1	141943585	141969741	0.07193255882590499	-0.6511606108423684	0.6088440518849664	0.5428100301434712	0.9587253902932569	0.6085691921027718	FALSE
ENSG00000123562	9643	MORF4L2	MORF4L2	protein_coding	mortality factor 4 like 2 [Source:HGNC Symbol;Acc:HGNC:16849]	X	-1	103675496	103688158	-0.014663148499253431	5.347362004808807	-0.6086300325799903	0.5429716950099583	0.9588529427915338	-0.6083253743894541	FALSE
ENSG00000283141	NA	LINC02666	LINC02666	lncRNA	long intergenic non-protein coding RNA 2666 [Source:HGNC Symbol;Acc:HGNC:54152]	10	1	129784983	129806971	-0.04438208528590293	1.2488026350282617	-0.6085237206987586	0.5430349128110402	0.9588529427915338	-0.6082300411857925	FALSE
ENSG00000080947	114819	CROCCP3	CROCCP3	transcribed_unprocessed_pseudogene	CROCC pseudogene 3 [Source:HGNC Symbol;Acc:HGNC:29405]	1	-1	16467436	16499257	-0.026326573166284284	4.487118372775694	-0.6084929001013664	0.543067700497945	0.9588529427915338	-0.6081805991369089	FALSE
ENSG00000107796	59	ACTA2	ACTA2	protein_coding	actin alpha 2, smooth muscle [Source:HGNC Symbol;Acc:HGNC:130]	10	-1	88935074	88991339	-0.04854172249803801	3.146328681810431	-0.608254608255156	0.5433278582740348	0.9591293054226109	-0.6077883480373452	FALSE
ENSG00000060642	55650	PIGV	PIGV	protein_coding	phosphatidylinositol glycan anchor biosynthesis class V [Source:HGNC Symbol;Acc:HGNC:26031]	1	1	26787472	26798398	0.020072799055674384	3.1836753339679995	0.6080509863096185	0.5433478954773052	0.9591293054226109	0.6077581409607842	FALSE
ENSG00000197498	84154	RPF2	RPF2	protein_coding	ribosome production factor 2 homolog [Source:HGNC Symbol;Acc:HGNC:20870]	6	1	110982015	111028263	-0.02081910905230755	3.4763841698210745	-0.6079305954695369	0.5434221328673918	0.9591511951417973	-0.6076462292505836	FALSE
ENSG00000211790	NA	TRAV8-4	TRAV8-4	TR_V_gene	T cell receptor alpha variable 8-4 [Source:HGNC Symbol;Acc:HGNC:12149]	14	1	21894433	21895030	0.0808462291982539	-0.6236494864057482	0.607787325030861	0.5435376743564712	0.9591802636353676	0.6074720673915655	FALSE
ENSG00000154447	57630	SH3RF1	SH3RF1	protein_coding	SH3 domain containing ring finger 1 [Source:HGNC Symbol;Acc:HGNC:17650]	4	-1	169094259	169270956	0.03877162668401679	2.764957178929911	0.6077645548424632	0.5435622795019587	0.9591802636353676	0.6074349811211313	FALSE
ENSG00000172428	150678	COPS9	COPS9	protein_coding	COP9 signalosome subunit 9 [Source:HGNC Symbol;Acc:HGNC:21314]	2	-1	240126563	240136807	-0.03807952077682075	1.974053607600932	-0.6073946322791334	0.5437810662711811	0.9592552639033648	-0.6071052500286096	FALSE
ENSG00000270240	NA	AC015849.1	AC015849.1	lncRNA	novel transcript, antisense to CCL5	17	1	35868967	35885863	-0.057775086444791235	2.721506698467586	-0.6074193257179475	0.5438001586382086	0.9592552639033648	-0.6070764792674261	FALSE
ENSG00000183570	54039	PCBP3	PCBP3	protein_coding	poly(rC) binding protein 3 [Source:HGNC Symbol;Acc:HGNC:8651]	21	1	45643694	45942454	0.04704284216693022	3.8130123078905007	0.6074579260347465	0.5438463561217803	0.9592552639033648	0.6070068652130848	FALSE
ENSG00000090382	4069	LYZ	LYZ	protein_coding	lysozyme [Source:HGNC Symbol;Acc:HGNC:6740]	12	1	69348341	69354234	0.04108663795674339	11.40362564590413	0.6072134922694417	0.5440180958862912	0.9592552639033648	0.6067480998213312	FALSE
ENSG00000130518	80726	IQCN	IQCN	protein_coding	IQ motif containing N [Source:HGNC Symbol;Acc:HGNC:29350]	19	-1	18257097	18274509	0.04251341518930829	3.448407973549957	0.6070409353579179	0.544059689510737	0.9592552639033648	0.6066854355864788	FALSE
ENSG00000262560	NA	AC018512.1	AC018512.1	protein_coding	novel protein	15	-1	43772617	43799133	0.056804044287507516	3.377018643692653	0.6068622017798209	0.5441581776683054	0.9592552639033648	0.6065370645305513	FALSE
ENSG00000109339	5602	MAPK10	MAPK10	protein_coding	mitogen-activated protein kinase 10 [Source:HGNC Symbol;Acc:HGNC:6872]	4	-1	85990007	86594625	-0.047907666974509655	0.6913558836126837	-0.606825478326381	0.5441749304521528	0.9592552639033648	-0.6065118280207176	FALSE
ENSG00000171988	221037	JMJD1C	JMJD1C	protein_coding	jumonji domain containing 1C [Source:HGNC Symbol;Acc:HGNC:12313]	10	-1	63167221	63521850	0.021688547346098375	8.544322538488972	0.6067929218538363	0.5441947883104559	0.9592552639033648	0.6064819145054722	FALSE
ENSG00000112303	8875	VNN2	VNN2	protein_coding	vanin 2 [Source:HGNC Symbol;Acc:HGNC:12706]	6	-1	132743870	132763459	0.037715019044116005	9.314940355319841	0.6068494005442694	0.5442011255193626	0.9592552639033648	0.6064723683638886	FALSE
ENSG00000147140	4841	NONO	NONO	protein_coding	non-POU domain containing octamer binding [Source:HGNC Symbol;Acc:HGNC:7871]	X	1	71283192	71301168	0.015312417510235932	7.783261132879479	0.6067507550571223	0.5442232172232357	0.9592552639033648	0.6064390906547936	FALSE
ENSG00000125821	92675	DTD1	DTD1	protein_coding	D-aminoacyl-tRNA deacylase 1 [Source:HGNC Symbol;Acc:HGNC:16219]	20	1	18587893	18766644	-0.029159715733570124	2.8890718052422013	-0.6066589515660912	0.5442854349696873	0.9592559233967526	-0.6063453729246271	FALSE
ENSG00000212719	339263	LINC02693	LINC02693	lncRNA	long intergenic non-protein coding RNA 2693 [Source:HGNC Symbol;Acc:HGNC:27904]	17	-1	21428263	21574517	-0.04776485563416366	1.8081026614341744	-0.6063772309310285	0.5444991592628416	0.9595085473906273	-0.6060234835367788	FALSE
ENSG00000126787	9787	DLGAP5	DLGAP5	protein_coding	DLG associated protein 5 [Source:HGNC Symbol;Acc:HGNC:16864]	14	-1	55148112	55191608	-0.06988382657090861	0.4157915300623727	-0.606152728888211	0.544605056465436	0.9595085473906273	-0.6058640154046342	FALSE
ENSG00000183751	10607	TBL3	TBL3	protein_coding	transducin beta like 3 [Source:HGNC Symbol;Acc:HGNC:11587]	16	1	1972053	1982929	0.02794153400221555	3.2593349759280965	0.6061240619734646	0.5446274815684038	0.9595085473906273	0.6058302479409584	FALSE
ENSG00000196419	2547	XRCC6	XRCC6	protein_coding	X-ray repair cross complementing 6 [Source:HGNC Symbol;Acc:HGNC:4055]	22	1	41621119	41664048	0.01808932790547324	6.723547473232968	0.6060766151594486	0.5446762142849896	0.9595085473906273	0.6057568691550452	FALSE
ENSG00000164815	5001	ORC5	ORC5	protein_coding	origin recognition complex subunit 5 [Source:HGNC Symbol;Acc:HGNC:8491]	7	-1	104126341	104208047	-0.01829496506553463	3.90276307553539	-0.6057411443757149	0.5448685662720307	0.9596087667667049	-0.6054672689688533	FALSE
ENSG00000079156	114880	OSBPL6	OSBPL6	protein_coding	oxysterol binding protein like 6 [Source:HGNC Symbol;Acc:HGNC:16388]	2	1	178194481	178402893	-0.07046702602494426	0.32065288708407597	-0.6057099508927414	0.5449463903950338	0.9596087667667049	-0.605350113406771	FALSE
ENSG00000173875	163049	ZNF791	ZNF791	protein_coding	zinc finger protein 791 [Source:HGNC Symbol;Acc:HGNC:26895]	19	1	12610918	12633840	-0.0120384549621253	5.024812071285432	-0.6055966137756525	0.5449719378046842	0.9596087667667049	-0.6053116564341998	FALSE
ENSG00000260404	NA	AC110079.1	AC110079.1	transcribed_unprocessed_pseudogene	general transcription factor IIi (GTF2I) pseudogene	4	1	118591773	118633729	0.026865910571890694	3.843687983356158	0.6056789374658257	0.5449805703338214	0.9596087667667049	0.6052986619360832	FALSE
ENSG00000213015	51157	ZNF580	ZNF580	protein_coding	zinc finger protein 580 [Source:HGNC Symbol;Acc:HGNC:29473]	19	1	55635016	55643470	-0.0521653608393845	1.008544862198492	-0.6054104631408845	0.5451031662397678	0.959673460102758	-0.605114130031376	FALSE
ENSG00000013561	9604	RNF14	RNF14	protein_coding	ring finger protein 14 [Source:HGNC Symbol;Acc:HGNC:10058]	5	1	141958328	141990292	-0.02994132986724285	4.899111092286852	-0.6053634913109409	0.5451410519608924	0.959673460102758	-0.6050571084426445	FALSE
ENSG00000127980	5189	PEX1	PEX1	protein_coding	peroxisomal biogenesis factor 1 [Source:HGNC Symbol;Acc:HGNC:8850]	7	-1	92487020	92528520	0.03169722358453786	3.7344078893382653	0.605159867837838	0.5452729731818173	0.9596942165390301	0.6048585698940939	FALSE
ENSG00000170049	9196	KCNAB3	KCNAB3	protein_coding	potassium voltage-gated channel subfamily A regulatory beta subunit 3 [Source:HGNC Symbol;Acc:HGNC:6230]	17	-1	7921859	7929803	0.03821737439432393	1.080636054591687	0.605141513493815	0.54527658631670894	0.9596942165390301	0.6048531325406701	FALSE
ENSG00000116874	10352	WARS2	WARS2	protein_coding	tryptophanyl tRNA synthetase 2, mitochondrial [Source:HGNC Symbol;Acc:HGNC:12730]	1	-1	119031216	119140671	-0.020903849799342566	3.3625561889678397	-0.6045955673493251	0.5456342185174814	0.9602146997305031	-0.6043150255537879	FALSE
ENSG00000184384	84441	MAML2	MAML2	protein_coding	mastermind like transcriptional coactivator 2 [Source:HGNC Symbol;Acc:HGNC:16259]	11	-1	95976598	96343195	-0.02887807900774675	8.861241535230452	-0.6045262664668051	0.5457188270469685	0.9602546484770876	-0.6041877459457428	FALSE
ENSG00000167775	51293	CD320	CD320	protein_coding	CD320 molecule [Source:HGNC Symbol;Acc:HGNC:16692]	19	-1	8302127	8308358	-0.036719421499532334	2.2351774968702225	-0.6041552443999748	0.5459402154108648	0.9605352406122872	-0.6038547498879294	FALSE
ENSG00000204248	1302	COL11A2	COL11A2	protein_coding	collagen type XI alpha 2 chain [Source:HGNC Symbol;Acc:HGNC:2187]	6	-1	33162681	33192499	-0.05553222124946127	-0.4021816452442699	-0.6038840149671086	0.54610525353738	0.9607166369080529	-0.6036065552616664	FALSE
ENSG00000171729	55092	TMEM51	TMEM51	protein_coding	transmembrane protein 51 [Source:HGNC Symbol;Acc:HGNC:25488]	1	1	15152532	15220478	-0.06362596118058456	1.4411018777848306	-0.6037814353052124	0.5462571269939132	0.9608658793385658	-0.60337819133463	FALSE
ENSG00000125817	1059	CENPB	CENPB	protein_coding	centromere protein B [Source:HGNC Symbol;Acc:HGNC:1852]	20	-1	3783851	3786740	0.02926261696396848	4.600510784052783	0.6035742878295903	0.5463377119751927	0.9608658793385658	0.6032570328208832	FALSE
ENSG00000285677	NA	AL355388.3	AL355388.3	lncRNA	Novel transcript, antisense to SSR2	1	1	156001953	156033342	0.059612905152710255	0.1946917234302012	0.6034624449760778	0.5463903249123725	0.9608658793385658	0.6031779347043986	FALSE
ENSG00000223773	NA	CD99P1	CD99P1	transcribed_unprocessed_pseudogene	CD99 molecule pseudogene 1 [Source:HGNC Symbol;Acc:HGNC:7083]	X	1	2609348	2657229	-0.026589291606335053	5.04435857629026	-0.6035064319500999	0.5464378777413119	0.9608658793385658	-0.6031064471846679	FALSE
ENSG00000198742	57154	SMURF1	SMURF1	protein_coding	SMAD specific E3 ubiquitin protein ligase 1 [Source:HGNC Symbol;Acc:HGNC:16807]	7	-1	99027438	99144100	-0.017159980090426963	6.204201879934602	-0.6030859579080236	0.5466703453432852	0.9611656910700178	-0.6027570163788976	FALSE
ENSG00000164323	57587	CFAP97	CFAP97	protein_coding	cilia and flagella associated protein 97 [Source:HGNC Symbol;Acc:HGNC:29276]	4	-1	185159665	185209504	-0.038500534572223355	3.9062397536560556	-0.6027809481932722	0.546847123208223	0.9613437651807727	-0.6024913441704272	FALSE
ENSG00000259118	NA	AL139022.1	AL139022.1	lncRNA	novel transcript, antisense to MAX	14	1	65082034	65094212	0.045397980192278586	1.1056681279375729	0.602724915002754	0.5468955827448352	0.9613437651807727	0.6024185237453877	FALSE
ENSG00000110921	4598	MVK	MVK	protein_coding	mevalonate kinase [Source:HGNC Symbol;Acc:HGNC:7530]	12	1	109573255	109598125	-0.028557021345561706	1.8068656788298914	-0.6020628535364305	0.5473089850403108	0.9617635777172928	-0.6017974315267293	FALSE
ENSG00000158545	124245	ZC3H18	ZC3H18	protein_coding	zinc finger CCCH-type containing 18 [Source:HGNC Symbol;Acc:HGNC:25091]	16	1	88570381	88631966	0.013211658763109924	5.8349736781302335	0.6019488217635147	0.5474063824395644	0.9617635777172928	0.6016511362652089	FALSE
ENSG00000256087	9668	ZNF432	ZNF432	protein_coding	zinc finger protein 432 [Source:HGNC Symbol;Acc:HGNC:20810]	19	-1	52031378	52095738	0.023107966117443812	3.7566634781523347	0.6018266457703029	0.5474831177078059	0.9617635777172928	0.6015358855194698	FALSE
ENSG00000245275	NA	SAP30L-AS1	SAP30L-AS1	lncRNA	SAP30L antisense RNA 1 (head to head) [Source:HGNC Symbol;Acc:HGNC:26760]	5	-1	154325568	154445850	-0.025495164937847647	4.5740709820653365	-0.6015383700457791	0.5476873423275933	0.9617635777172928	-0.6012291940366886	FALSE
ENSG00000151725	79682	CENPU	CENPU	protein_coding	centromere protein U [Source:HGNC Symbol;Acc:HGNC:21348]	4	-1	184694085	184734130	0.04408111464856301	1.4573480392790108	0.6014979797667137	0.5477099063503524	0.9617635777172928	0.6011953122988002	FALSE
ENSG00000197403	128372	OR6N1	OR6N1	protein_coding	olfactory receptor family 6 subfamily N member 1 [Source:HGNC Symbol;Acc:HGNC:15034]	1	-1	158747814	158772195	0.08563765607070806	-0.5245285374631397	0.6015275980825404	0.5477151040191212	0.9617635777172928	0.6011875076690159	FALSE
ENSG00000090339	3383	ICAM1	ICAM1	protein_coding	intercellular adhesion molecule 1 [Source:HGNC Symbol;Acc:HGNC:5344]	19	1	10271093	10286615	0.027796620945482076	5.7312972669437245	0.6015188052854268	0.547717984667131	0.9617635777172928	0.601183182208837	FALSE
ENSG00000078043	9063	PIAS2	PIAS2	protein_coding	protein inhibitor of activated STAT 2 [Source:HGNC Symbol;Acc:HGNC:17311]	18	-1	46803218	46920160	-0.03734306809627874	4.7202687070555545	-0.6011079692459607	0.5479747271229898	0.9617635777172928	-0.6007977136689744	FALSE
ENSG00000196204	NA	RNF216P1	RNF216P1	transcribed_unprocessed_pseudogene	ring finger protein 216 pseudogene 1 [Source:HGNC Symbol;Acc:HGNC:33610]	7	1	4973988	5040675	-0.039155060630579774	0.8528028335661326	-0.6010476480802062	0.547986955038859	0.9617635777172928	-0.6007793571217358	FALSE
ENSG00000254635	NA	WAC-AS1	WAC-AS1	lncRNA	WAC antisense RNA 1 (head to head) [Source:HGNC Symbol;Acc:HGNC:27347]	10	-1	28522652	28533066	0.021001873843965235	5.294341402782841	0.6010664414150639	0.5480376700395464	0.9617635777172928	0.6007032259237803	FALSE
ENSG00000109390	4717	NDUFC1	NDUFC1	protein_coding	NADH:ubiquinone oxidoreductase subunit C1 [Source:HGNC Symbol;Acc:HGNC:7705]	4	-1	139266880	139302551	-0.021226548327390127	4.274169460122421	-0.600921168573815	0.5480928739666504	0.9617635777172928	-0.6006203600981104	FALSE
ENSG00000124587	5190	PEX6	PEX6	protein_coding	peroxisomal biogenesis factor 6 [Source:HGNC Symbol;Acc:HGNC:8859]	6	-1	42963865	42979181	-0.024971261103392095	4.465040494069299	-0.600953267844	0.5481314005784321	0.9617635777172928	-0.6005625307955152	FALSE
ENSG00000110768	2965	GTF2H1	GTF2H1	protein_coding	general transcription factor IIH subunit 1 [Source:HGNC Symbol;Acc:HGNC:4655]	11	1	18322295	18367045	0.016515070753008843	5.296129157035992	0.6006870270819824	0.5482485379755415	0.9617635777172928	0.6003867172873416	FALSE
ENSG00000255730	NA	AC011462.1	AC011462.1	protein_coding	novel protein	19	1	41350853	41425001	-0.034676600383493295	2.2918754084327486	-0.6006363018398362	0.5482934977788756	0.9617635777172928	-0.6003192412836391	FALSE
ENSG00000072110	87	ACTN1	ACTN1	protein_coding	actinin alpha 1 [Source:HGNC Symbol;Acc:HGNC:163]	14	-1	68874143	68979440	-0.02026875684357421	9.068888886693008	-0.6005780375790636	0.5483442346525776	0.9617635777172928	-0.6002430982926912	FALSE
ENSG00000279447	NA	AL118508.3	AL118508.3	TEC	TEC	20	-1	23071547	23072722	-0.06540213614196677	1.6772149043795577	-0.600638346181523	0.5483493436628589	0.9617635777172928	-0.600235431175858	FALSE
ENSG00000163590	151742	PPM1L	PPM1L	protein_coding	protein phosphatase, Mg2+/Mn2+ dependent 1L [Source:HGNC Symbol;Acc:HGNC:16381]	3	1	160755602	161078902	-0.024020481370023106	5.375795016277786	-0.6005529248424197	0.5483859707928058	0.9617635777172928	-0.6001804656951559	FALSE
ENSG00000099783	4670	HNRNPM	HNRNPM	protein_coding	heterogeneous nuclear ribonucleoprotein M [Source:HGNC Symbol;Acc:HGNC:5046]	19	1	8444767	8489114	-0.012140819823081905	7.024690091688094	-0.6004728211066066	0.5483891309614097	0.9617635777172928	-0.6001757233887208	FALSE
ENSG00000128394	200316	APOBEC3F	APOBEC3F	protein_coding	apolipoprotein B mRNA editing enzyme catalytic subunit 3F [Source:HGNC Symbol;Acc:HGNC:17356]	22	1	39040604	39055972	0.027191284416429706	4.242987649735304	0.6004788950148172	0.5483934370867809	0.9617635777172928	0.6001692614241998	FALSE
ENSG00000198947	1756	DMD	DMD	protein_coding	dystrophin [Source:HGNC Symbol;Acc:HGNC:2928]	X	-1	31097677	33339441	0.051232268424134086	0.2152431160123104	0.6003108624793686	0.5484776591500525	0.9617635777172928	0.6000428790633334	FALSE
ENSG00000082438	22837	COBLL1	COBLL1	protein_coding	cordon-bleu WH2 repeat protein like 1 [Source:HGNC Symbol;Acc:HGNC:23571]	2	-1	164653624	164843679	-0.048731055612269536	3.1035358473173105	-0.6002101811884355	0.5485721974659633	0.9617635777172928	-0.5999010277049646	FALSE
ENSG00000170855	51499	TRIAP1	TRIAP1	protein_coding	TP53 regulated inhibitor of apoptosis 1 [Source:HGNC Symbol;Acc:HGNC:26937]	12	-1	120443964	120446384	0.028482402366860615	2.5467122175527166	0.6001158954507001	0.5486124215850131	0.9617635777172928	0.5998406765150395	FALSE
ENSG00000138709	55132	LARP1B	LARP1B	protein_coding	La ribonucleoprotein domain family member 1B [Source:HGNC Symbol;Acc:HGNC:24704]	4	1	128061286	128222931	0.036303773916107396	5.439212816348024	0.5997258322635701	0.5489030296846296	0.9617635777172928	0.5994047207983857	FALSE
ENSG00000114554	5361	PLXNA1	PLXNA1	protein_coding	plexin A1 [Source:HGNC Symbol;Acc:HGNC:9099]	3	1	126988594	127037392	0.0345370639129412	2.286049683271098	0.5996493735187498	0.5489208644828163	0.9617635777172928	0.5993779696380832	FALSE
ENSG00000233730	NA	LINC01765	LINC01765	lncRNA	long intergenic non-protein coding RNA 1765 [Source:HGNC Symbol;Acc:HGNC:52555]	1	1	115099672	115102658	0.07287749739371474	1.4745225245742744	0.5996486457975065	0.5489617974031453	0.9617635777172928	0.5993165742594196	FALSE
ENSG00000100429	83933	HDAC10	HDAC10	protein_coding	histone deacetylase 10 [Source:HGNC Symbol;Acc:HGNC:18128]	22	-1	50245183	50251405	0.04143846070356716	2.1065521597397296	0.5995590246504325	0.5489937854291128	0.9617635777172928	0.5992685969202629	FALSE
ENSG00000114904	6787	NEK4	NEK4	protein_coding	NIMA related kinase 4 [Source:HGNC Symbol;Acc:HGNC:11399]	3	-1	52708444	52770946	-0.021209532241518225	4.670172148334633	-0.5994708391050898	0.5490472898726726	0.9617635777172928	-0.5991883511990375	FALSE
ENSG00000126264	10870	HCST	HCST	protein_coding	hematopoietic cell signal transducer [Source:HGNC Symbol;Acc:HGNC:16977]	19	1	35902529	35904377	-0.03289868558813147	4.018054023630556	-0.5993868208538654	0.5491210372550235	0.9617635777172928	-0.5990777515339839	FALSE
ENSG00000189308	132660	LIN54	LIN54	protein_coding	lin-54 DREAM MuvB core complex component [Source:HGNC Symbol;Acc:HGNC:25397]	4	-1	82909973	83012926	-0.022377192606168883	5.225821922853778	-0.5993585859641027	0.5491372965480116	0.9617635777172928	-0.5990533683004293	FALSE
ENSG00000056097	51663	ZFR	ZFR	protein_coding	zinc finger RNA binding protein [Source:HGNC Symbol;Acc:HGNC:17277]	5	-1	32354350	32444740	-0.01858042809619942	6.241381157841679	-0.5992973177200822	0.549165923522023	0.9617635777172928	-0.5990104387511158	FALSE
ENSG00000135919	5270	SERPINE2	SERPINE2	protein_coding	serpin family E member 2 [Source:HGNC Symbol;Acc:HGNC:8951]	2	-1	223975045	224039318	-0.06080997524924192	1.124132480997594	-0.5994347167663332	0.5491665253619004	0.9617635777172928	-0.599009536232551	FALSE
ENSG00000197989	85028	SNHG12	SNHG12	lncRNA	small nucleolar RNA host gene 12 [Source:HGNC Symbol;Acc:HGNC:30062]	1	-1	28578538	28583132	-0.026087397334241036	2.511970866272044	-0.5991406167830687	0.5492628386239856	0.9617635777172928	-0.5988651112331147	FALSE
ENSG00000114784	10289	EIF1B	EIF1B	protein_coding	eukaryotic translation initiation factor 1B [Source:HGNC Symbol;Acc:HGNC:30792]	3	1	40309707	40312424	-0.03658507988884896	6.381827301175763	-0.5991680146843221	0.5492916659768002	0.9617635777172928	-0.5988218860698976	FALSE
ENSG00000198225	NA	FKBP1C	FKBP1C	protein_coding	FKBP prolyl isomerase 1C [Source:HGNC Symbol;Acc:HGNC:21376]	6	1	63211446	63213024	0.048068961664496035	0.8062730357262434	0.5991111829777866	0.5492940966133342	0.9617635777172928	0.5988182415040174	FALSE
ENSG00000047410	7175	TPR	TPR	protein_coding	translocated promoter region, nuclear basket protein [Source:HGNC Symbol;Acc:HGNC:12017]	1	-1	186311652	186375693	0.026707029903110246	7.08347509659393	0.5990452618272493	0.5493595071119375	0.9617635777172928	0.5987201661200329	FALSE
ENSG00000160285	4047	LSS	LSS	protein_coding	lanosterol synthase [Source:HGNC Symbol;Acc:HGNC:6708]	21	-1	46188141	46228824	-0.026308318525013696	3.869384561679149	-0.598945993495628	0.5494202481868719	0.9617635777172928	-0.5986290971468108	FALSE
ENSG00000276758	NA	AC245884.12	AC245884.12	unprocessed_pseudogene	leukocyte immunoglobulin-like receptor, subfamily A member pseudogene	19	-1	54296194	54296252	0.08647361684657318	0.4953209877372604	0.5991626397193476	0.5494286030657554	0.9617635777172928	0.5986165710818889	FALSE
ENSG00000160185	53347	UBASH3A	UBASH3A	protein_coding	ubiquitin associated and SH3 domain containing A [Source:HGNC Symbol;Acc:HGNC:12462]	21	1	42403447	42447684	-0.03549303674231741	5.153402417867118	-0.5986227805125657	0.549659779826008	0.9619198992620107	-0.59827001621312	FALSE
ENSG00000132763	25974	MMACHC	MMACHC	protein_coding	metabolism of cobalamin associated C [Source:HGNC Symbol;Acc:HGNC:24525]	1	1	45500300	45513382	-0.03464587720792611	1.300964387547996	-0.5985039779084982	0.5496799142971074	0.9619198992620107	-0.598239836222055	FALSE
ENSG00000162069	146439	BICDL2	BICDL2	protein_coding	BICD family like cargo adaptor 2 [Source:HGNC Symbol;Acc:HGNC:33584]	16	-1	3027682	3036944	-0.07919886597698955	1.8783565391765558	-0.5987350131446413	0.5497039511996946	0.9619198992620107	-0.5982038075061689	FALSE
ENSG00000167641	94274	PPP1R14A	PPP1R14A	protein_coding	protein phosphatase 1 regulatory inhibitor subunit 14A [Source:HGNC Symbol;Acc:HGNC:14871]	19	-1	38251237	38256532	0.06672592653299983	-0.29150366481207196	0.5980078817279958	0.55002189523635725	0.9621510781882258	0.5977273168338728	FALSE
ENSG00000168280	3800	KIF5C	KIF5C	protein_coding	kinesin family member 5C [Source:HGNC Symbol;Acc:HGNC:6325]	2	1	148875227	149026759	0.04067818201475504	2.7552417816346364	0.598000905246129	0.5500627196607025	0.9621510781882258	0.5976661446495342	FALSE
ENSG00000102904	55815	TSNAXIP1	TSNAXIP1	protein_coding	translin associated factor X interacting protein 1 [Source:HGNC Symbol;Acc:HGNC:18586]	16	1	67806765	67832148	0.06867197889345666	-0.5077709511561842	0.5979092535262025	0.5500802554493911	0.9621510781882258	0.5976398693380467	FALSE
ENSG00000090020	6548	SLC9A1	SLC9A1	protein_coding	solute carrier family 9 member A1 [Source:HGNC Symbol;Acc:HGNC:11071]	1	-1	27098809	27166981	-0.019302547792160674	5.861108753383794	-0.5978419270975232	0.5501560061607211	0.9621510781882258	-0.5975263705702487	FALSE
ENSG00000155893	92370	PXYLP1	PXYLP1	protein_coding	2-phosphoxylose phosphatase 1 [Source:HGNC Symbol;Acc:HGNC:26303]	3	1	141228726	141367753	-0.04266650955909945	4.188665430484277	-0.5978360895688452	0.5501876190913162	0.9621510781882258	-0.5974790065763774	FALSE
ENSG00000124469	1088	CEACAM8	CEACAM8	protein_coding	carcinoembryonic antigen related cell adhesion molecule 8 [Source:HGNC Symbol;Acc:HGNC:1820]	19	-1	42580243	42595055	0.12403298052467449	2.491549904179655	0.5978650994278388	0.5502149535275045	0.9621510781882258	0.597438053906506	FALSE
ENSG00000107738	64115	VSIR	VSIR	protein_coding	V-set immunoregulatory receptor [Source:HGNC Symbol;Acc:HGNC:30085]	10	-1	71747556	71773520	0.020451473201038795	9.528587405621908	0.5976220468540139	0.5503026439046246	0.9621510781882258	0.597306682247938	FALSE
ENSG00000235288	NA	AC099329.1	AC099329.1	lncRNA	novel transcript, antisense to CCBP2	3	-1	42785087	42852428	0.07225315748009353	-0.3105411042146839	0.5971009325040764	0.5506274347545586	0.9621510781882258	0.5968201928203976	FALSE
ENSG00000211694	NA	TRGV10	TRGV10	TR_V_gene	T cell receptor gamma variable 10 (non-functional) [Source:HGNC Symbol;Acc:HGNC:12285]	7	-1	38299811	38300322	-0.08690062521595557	0.27321573793181203	-0.5970799540082613	0.550664730596583	0.9621510781882258	-0.5967643381188675	FALSE
ENSG00000086758	10075	HUWE1	HUWE1	protein_coding	HECT, UBA and WWE domain containing E3 ubiquitin protein ligase 1 [Source:HGNC Symbol;Acc:HGNC:30892]	X	-1	53532096	53686728	-0.024136120755960278	7.071013033934596	-0.5968567887779754	0.5507903459613812	0.9621510781882258	-0.5965762287308262	FALSE
ENSG00000140876	283927	NUDT7	NUDT7	protein_coding	nudix hydrolase 7 [Source:HGNC Symbol;Acc:HGNC:8054]	16	1	77722492	77742260	-0.044038093724166005	2.042344906832614	-0.5968295944572255	0.5508765119686257	0.9621510781882258	-0.5964472070807568	FALSE
ENSG00000230490	NA	AL139383.1	AL139383.1	lncRNA	novel transcript	13	-1	33355206	33676796	0.056232876124805875	0.9767394275519904	0.5966064851007592	0.5510114573579117	0.9621510781882258	0.5962451650167588	FALSE
ENSG00000255867	NA	DENND5B-AS1	DENND5B-AS1	lncRNA	DENND5B antisense RNA 1 [Source:HGNC Symbol;Acc:HGNC:42517]	12	1	31589923	31615666	0.07466016265295994	-0.8518573924252817	0.5964127147098979	0.5510782194697308	0.9621510781882258	0.5961452168781988	FALSE
ENSG00000136231	10643	IGF2BP3	IGF2BP3	protein_coding	insulin like growth factor 2 mRNA binding protein 3 [Source:HGNC Symbol;Acc:HGNC:28868]	7	-1	23310209	23470491	0.0449598979180581	2.3286991638583667	0.5964397118107782	0.55110947599569	0.9621510781882258	0.596098425444263	FALSE
ENSG00000147669	5440	POLR2K	POLR2K	protein_coding	RNA polymerase II subunit K [Source:HGNC Symbol;Acc:HGNC:9198]	8	1	100150623	100154003	0.022827010231349476	3.4141729641083147	0.5963036649424911	0.5511545649429643	0.9621510781882258	0.5960309289913251	FALSE
ENSG00000115504	23301	EHBP1	EHBP1	protein_coding	EH domain binding protein 1 [Source:HGNC Symbol;Acc:HGNC:29144]	2	1	62673851	63046487	-0.017399541412262742	5.400418322598306	-0.5962816577917475	0.5511931831362311	0.9621510781882258	-0.5959731211717513	FALSE
ENSG00000231154	NA	MORF4L2-AS1	MORF4L2-AS1	lncRNA	MORF4L2 antisense RNA 1 [Source:HGNC Symbol;Acc:HGNC:27991]	X	1	103687284	103691772	0.05619784538173256	0.1289427573714853	0.5962236745883928	0.5512076372072703	0.9621510781882258	0.5959514852929175	FALSE
ENSG00000140284	11001	SLC27A2	SLC27A2	protein_coding	solute carrier family 27 member 2 [Source:HGNC Symbol;Acc:HGNC:10996]	15	1	50182196	50236385	0.05043482831646362	0.8687487206314176	0.596044187922053	0.5513330357465622	0.9621510781882258	0.5957637915709307	FALSE
ENSG00000157764	673	BRAF	BRAF	protein_coding	B-Raf proto-oncogene, serine/threonine kinase [Source:HGNC Symbol;Acc:HGNC:1097]	7	-1	140719327	140924928	-0.015993820008618265	7.324772907522218	-0.5959398779453638	0.5514266017430136	0.9621510781882258	-0.5956237577570088	FALSE
ENSG00000179943	84922	FIZ1	FIZ1	protein_coding	FLT3 interacting zinc finger 1 [Source:HGNC Symbol;Acc:HGNC:25917]	19	-1	55591376	55601970	0.02353747310514498	2.685122645193569	0.5958372580440329	0.5514693208240786	0.9621510781882258	0.5955598269199486	FALSE
ENSG00000143436	65005	MRPL9	MRPL9	protein_coding	mitochondrial ribosomal protein L9 [Source:HGNC Symbol;Acc:HGNC:14277]	1	-1	151759647	151763496	0.024247997653692455	4.068271211007465	0.5957514864057578	0.5515272648116158	0.9621510781882258	0.5954731152827667	FALSE
ENSG00000243977	NA	AC125604.1	AC125604.1	processed_pseudogene	histone H3-like pseudogene	3	-1	179649494	179650200	-0.06307261175581702	-0.5713919593348906	-0.5957463693385584	0.5515363734306732	0.9621510781882258	-0.5954594848836934	FALSE
ENSG00000137168	51645	PPIL1	PPIL1	protein_coding	peptidylprolyl isomerase like 1 [Source:HGNC Symbol;Acc:HGNC:9260]	6	-1	36854827	36874803	0.027918456223213983	2.723566727755483	0.5955856504092681	0.5516384819300946	0.9621510781882258	0.5953066943637223	FALSE
ENSG00000166965	91433	RCCD1	RCCD1	protein_coding	RCC1 domain containing 1 [Source:HGNC Symbol;Acc:HGNC:30457]	15	1	90954870	90963125	0.028584832548884664	1.9630825591938101	0.5955257668085611	0.55167108996364	0.9621510781882258	0.5952579041113527	FALSE
ENSG00000158161	2140	EYA3	EYA3	protein_coding	EYA transcriptional coactivator and phosphatase 3 [Source:HGNC Symbol;Acc:HGNC:3521]	1	-1	27970344	28088637	0.016573593628562477	6.2875634605137956	0.5955601720508094	0.5517452645053457	0.9621510781882258	0.5951469246337655	FALSE
ENSG00000112033	5467	PPARD	PPARD	protein_coding	peroxisome proliferator activated receptor delta [Source:HGNC Symbol;Acc:HGNC:9235]	6	1	35342558	35428191	0.016209201574385546	5.709935016402378	0.5953548600571332	0.551812997708529	0.9621510781882258	0.5950455890484595	FALSE
ENSG00000111361	1967	EIF2B1	EIF2B1	protein_coding	eukaryotic translation initiation factor 2B subunit alpha [Source:HGNC Symbol;Acc:HGNC:3257]	12	-1	123620406	123633766	0.014127137472867979	5.155254862691735	0.5953032690698458	0.5518212259171349	0.9621510781882258	0.5950332792490964	FALSE
ENSG00000230383	NA	AC009245.1	AC009245.1	processed_pseudogene	ribosomal protein L6 (RPL6) pseudogene	7	1	137721985	137722846	0.05861077282883054	-0.009527252417643928	0.5952544457393398	0.5518513587175493	0.9621510781882258	0.5949881998871163	FALSE
ENSG00000244119	NA	PDCL3P4	PDCL3P4	processed_pseudogene	PDCL3 pseudogene 4 [Source:HGNC Symbol;Acc:HGNC:44505]	3	1	101712472	101713191	-0.045107509418837566	0.4667759011066423	-0.5952126780089053	0.5518788889139643	0.9621510781882258	-0.594947015137479	FALSE
ENSG00000125445	51081	MRPS7	MRPS7	protein_coding	mitochondrial ribosomal protein S7 [Source:HGNC Symbol;Acc:HGNC:14499]	17	1	75261674	75266376	0.024708125670009462	4.035851806727435	0.5951109021830344	0.551971791793491	0.9621510781882258	0.5948080413089726	FALSE
ENSG00000146232	4794	NFKBIE	NFKBIE	protein_coding	NFKB inhibitor epsilon [Source:HGNC Symbol;Acc:HGNC:7799]	6	-1	44258166	44265788	0.029612935801181628	3.2590419120593164	0.5950587667564997	0.5520052518771192	0.9621510781882258	0.5947579910356978	FALSE
ENSG00000146085	4594	MMUT	MMUT	protein_coding	methylmalonyl-CoA mutase [Source:HGNC Symbol;Acc:HGNC:7526]	6	-1	49430360	49463253	0.025633213963971002	3.3562999921557575	0.5950501120225462	0.5520136277603722	0.9621510781882258	0.5947454624524203	FALSE
ENSG00000146409	116843	SLC18B1	SLC18B1	protein_coding	solute carrier family 18 member B1 [Source:HGNC Symbol;Acc:HGNC:21573]	6	-1	132769370	132813339	-0.025304666950968002	4.053498096972897	-0.5950527756932844	0.5520243891320347	0.9621510781882258	-0.5947293658105128	FALSE
ENSG00000270011	100529215	ZNF559-ZNF177	ZNF559-ZNF177	protein_coding	ZNF559-ZNF177 readthrough [Source:HGNC Symbol;Acc:HGNC:42964]	19	1	9324174	9382617	-0.045413413690587046	0.9625188915870103	-0.5949719211867236	0.5520584142927599	0.9621510781882258	-0.5946784726776196	FALSE
ENSG00000259994	NA	AL353796.1	AL353796.1	lncRNA	novel transcript, overlapping to MTPAP	10	-1	30302826	30306066	-0.05493671152344748	-0.2208879882555781	-0.5948724518261815	0.5520990738064188	0.9621510781882258	-0.5946176582315499	FALSE
ENSG00000145545	6715	SRD5A1	SRD5A1	protein_coding	steroid 5 alpha-reductase 1 [Source:HGNC Symbol;Acc:HGNC:11284]	5	1	6633427	6674386	-0.02193166268664548	3.357811995333301	-0.5948075910138276	0.5521582785702841	0.9621510781882258	-0.5945291095817145	FALSE
ENSG00000136404	53346	TM6SF1	TM6SF1	protein_coding	transmembrane 6 superfamily member 1 [Source:HGNC Symbol;Acc:HGNC:11860]	15	1	83107572	83144854	-0.028294637603587525	5.391828719105265	-0.594846472257957	0.5521725571728398	0.9621510781882258	-0.5945077547178881	FALSE
ENSG00000211451	NA	GNRHR2	GNRHR2	transcribed_unitary_pseudogene	gonadotropin releasing hormone receptor 2 (pseudogene) [Source:HGNC Symbol;Acc:HGNC:16341]	1	1	145919013	145925341	-0.04888288706159921	0.10751306172488874	-0.5947318126986111	0.5521956479961971	0.9621510781882258	-0.5944732210025124	FALSE
ENSG00000103495	4150	MAZ	MAZ	protein_coding	MYC associated zinc finger protein [Source:HGNC Symbol;Acc:HGNC:6914]	16	1	29806106	29811164	0.01885413227581889	5.4398994140792984	0.5946655283345874	0.5522552413841644	0.9621510781882258	0.5943840987815876	FALSE
ENSG00000151690	54842	MFSD6	MFSD6	protein_coding	major facilitator superfamily domain containing 6 [Source:HGNC Symbol;Acc:HGNC:24711]	2	1	190408355	190509205	-0.025194047347767423	4.9993578904327	-0.5943547964411949	0.5524784383305972	0.9624318347872746	-0.5940503485312967	FALSE
ENSG00000114978	55233	MOB1A	MOB1A	protein_coding	MOB kinase activator 1A [Source:HGNC Symbol;Acc:HGNC:16015]	2	-1	74152528	74178898	0.025699306528538912	8.45805994513702	0.5940870186402176	0.552657878942961	0.9625781197934622	0.5937820758606724	FALSE
ENSG00000204428	80741	LY6G5C	LY6G5C	protein_coding	lymphocyte antigen 6 family member G5C [Source:HGNC Symbol;Acc:HGNC:13932]	6	-1	31676684	31684040	0.04810747681366623	2.317377673933129	0.5940858981879572	0.5527766015275308	0.9625781197934622	0.5936046031607798	FALSE
ENSG00000257285	NA	AL132780.1	AL132780.1	lncRNA	novel transcript, antisense to HAUS4	14	1	22929607	22956374	0.041280104683736774	2.8899053583832592	0.5939124183276532	0.5528455766649749	0.9625781197934622	0.5935015041207995	FALSE
ENSG00000261775	NA	AC012435.3	AC012435.3	lncRNA	novel transcript	15	1	74489602	74516959	-0.028912661170122256	2.6200853527805976	-0.5937516593605255	0.5528681427001452	0.9625781197934622	-0.5934677754153425	FALSE
ENSG00000169756	3987	LIMS1	LIMS1	protein_coding	LIM zinc finger domain containing 1 [Source:HGNC Symbol;Acc:HGNC:6616]	2	1	108534355	108687246	-0.021985931763323308	7.0524403709826595	-0.5938136187101625	0.5528727012597482	0.9625781197934622	-0.593460961969237	FALSE
ENSG00000164305	836	CASP3	CASP3	protein_coding	caspase 3 [Source:HGNC Symbol;Acc:HGNC:1504]	4	-1	184627696	184649509	0.02025649372235705	5.793374277721115	0.5935863460795902	0.55299169386884794	0.962677234971908	0.5932831195406384	FALSE
ENSG00000103196	83716	CRISPLD2	CRISPLD2	protein_coding	cysteine rich secretory protein LCCL domain containing 2 [Source:HGNC Symbol;Acc:HGNC:25248]	16	1	84819985	84920768	-0.03889593130066693	7.626010890541692	-0.5935235579606637	0.5531148059631005	0.9627321538216839	-0.5930991400131943	FALSE
ENSG00000277763	NA	AL138995.1	AL138995.1	lncRNA	novel transcript	14	-1	56117316	56117990	0.03537081527657637	1.083315178561397	0.5933507345529725	0.5531473763689541	0.9627321538216839	0.5930504699415917	FALSE
ENSG00000204789	NA	ZNF204P	ZNF204P	processed_pseudogene	zinc finger protein 204, pseudogene [Source:HGNC Symbol;Acc:HGNC:12995]	6	-1	27357825	27360221	0.053498074248302135	0.6452445120357003	0.5931071545550529	0.5533010097960163	0.9628023391976659	0.5928209139107997	FALSE
ENSG00000226312	NA	CFLAR-AS1	CFLAR-AS1	lncRNA	CFLAR antisense RNA 1 [Source:HGNC Symbol;Acc:HGNC:14437]	2	-1	201140278	201157823	-0.0528581960821457	0.2458141055396618	-0.5931071291898241	0.5533118465352327	0.9628023391976659	-0.5928047230487512	FALSE
ENSG00000103266	10273	STUB1	STUB1	protein_coding	STIP1 homology and U-box containing protein 1 [Source:HGNC Symbol;Acc:HGNC:11427]	16	1	680224	682870	0.027429910481576947	4.316030067491638	0.5928391342740232	0.5534872955423589	0.9629996008028636	0.5925426113260506	FALSE
ENSG00000165637	7417	VDAC2	VDAC2	protein_coding	voltage dependent anion channel 2 [Source:HGNC Symbol;Acc:HGNC:12672]	10	1	75210154	75231448	-0.01597891520589867	4.360594979805708	-0.5925935653569394	0.5536379797506273	0.9631537352974406	-0.5923175294208439	FALSE
ENSG00000267283	NA	AC005306.1	AC005306.1	lncRNA	novel transcript, antisense to BTBD2	19	1	1989401	1990370	0.031378305991015765	3.4784631093790312	0.5922318890612406	0.5539024994377417	0.9632984863668894	0.5919224803105972	FALSE
ENSG00000134255	10390	CEPT1	CEPT1	protein_coding	choline/ethanolamine phosphotransferase 1 [Source:HGNC Symbol;Acc:HGNC:24289]	1	1	111139627	111185104	-0.023936917064107277	5.438652458610962	-0.5921243992487829	0.5539695063590184	0.9632984863668894	-0.5918224229358326	FALSE
ENSG00000206573	NA	THUMPD3-AS1	THUMPD3-AS1	lncRNA	THUMPD3 antisense RNA 1 [Source:HGNC Symbol;Acc:HGNC:44478]	3	-1	9349689	9398579	-0.02396868912905159	5.161363841879926	-0.5920533953395127	0.5541014723960217	0.9632984863668894	-0.591625383372726	FALSE
ENSG00000197102	1778	DYNC1H1	DYNC1H1	protein_coding	dynein cytoplasmic 1 heavy chain 1 [Source:HGNC Symbol;Acc:HGNC:2961]	14	1	101964573	102056443	0.02543860589216873	6.640395408752869	0.5918940794706516	0.5541097761614457	0.9632984863668894	0.5916129857212212	FALSE
ENSG00000141696	10609	P3H4	P3H4	protein_coding	prolyl 3-hydroxylase family member 4 (non-enzymatic) [Source:HGNC Symbol;Acc:HGNC:16946]	17	-1	41801947	41812604	-0.04965207956612727	0.20132854136733377	-0.5918224598667045	0.5541468459010657	0.9632984863668894	-0.591557641129857	FALSE
ENSG00000111224	57097	PARP11	PARP11	protein_coding	poly(ADP-ribose) polymerase family member 11 [Source:HGNC Symbol;Acc:HGNC:1186]	12	-1	3791047	3873448	-0.026424770635801842	4.81389484490383	-0.5917770078612676	0.5541904598032552	0.9632984863668894	-0.5914925285172276	FALSE
ENSG00000253738	NA	OTUD6B-AS1	OTUD6B-AS1	lncRNA	OTUD6B antisense RNA 1 (head to head) [Source:HGNC Symbol;Acc:HGNC:50466]	8	-1	91059318	91070583	0.025576832389644366	4.184770945461232	0.5915788987488199	0.5543368427602644	0.9632984863668894	0.5912740069709803	FALSE
ENSG00000178691	23512	SUZ12	SUZ12	protein_coding	SUZ12 polycomb repressive complex 2 subunit [Source:HGNC Symbol;Acc:HGNC:17101]	17	1	31937007	32001038	-0.012596842569374544	6.2688430327524545	-0.5915478940447032	0.5543426552816357	0.9632984863668894	-0.5912653305795279	FALSE
ENSG00000183484	29933	GPR132	GPR132	protein_coding	G protein-coupled receptor 132 [Source:HGNC Symbol;Acc:HGNC:17482]	14	-1	105049395	105065445	-0.018024073802519247	5.132248743915652	-0.5915283110496413	0.5543636325439254	0.9632984863668894	-0.591234018043032	FALSE
ENSG00000158406	8365	HIST1H4H	HIST1H4H	protein_coding	histone cluster 1 H4 family member h [Source:HGNC Symbol;Acc:HGNC:4788]	6	-1	26277609	26285638	-0.03889806911622351	3.9423762372560094	-0.591597559523751	0.5543729982805466	0.9632984863668894	-0.5912200380946905	FALSE
ENSG00000229391	NA	HLA-DRB6	HLA-DRB6	transcribed_unprocessed_pseudogene	major histocompatibility complex, class II, DR beta 6 (pseudogene) [Source:HGNC Symbol;Acc:HGNC:4954]	6	-1	32552713	32560022	0.12191804633911518	3.568240353266139	0.5917590444815805	0.5544996165758584	0.9632984863668894	0.5910310501799052	FALSE
ENSG00000135018	29979	UBQLN1	UBQLN1	protein_coding	ubiquilin 1 [Source:HGNC Symbol;Acc:HGNC:12508]	9	-1	83659968	83707958	-0.025484647562293183	6.443356235689717	-0.5913067800292079	0.5545175806634524	0.9632984863668894	-0.5910042390549385	FALSE
ENSG00000255398	8843	HCAR3	HCAR3	protein_coding	hydroxycarboxylic acid receptor 3 [Source:HGNC Symbol;Acc:HGNC:16824]	12	-1	122714756	122716811	0.04000938664767073	5.361202435106431	0.5911546620073066	0.5546212708425138	0.9632984863668894	0.5908494913564868	FALSE
ENSG00000169607	150468	CKAP2L	CKAP2L	protein_coding	cytoskeleton associated protein 2 like [Source:HGNC Symbol;Acc:HGNC:26877]	2	-1	112736349	112764664	-0.07330999422804563	-0.5520226459771511	-0.5911224409531488	0.5546260136845749	0.9632984863668894	-0.5908424134556671	FALSE
ENSG00000149313	60496	AASDHPPT	AASDHPPT	protein_coding	aminoadipate-semialdehyde dehydrogenase-phosphopantetheinyl transferase [Source:HGNC Symbol;Acc:HGNC:14235]	11	1	106075501	106098699	0.02853671282134007	4.250452167081301	0.5909435065454083	0.5547489969918136	0.9632984863668894	0.5906588917122928	FALSE
ENSG00000183160	338773	TMEM119	TMEM119	protein_coding	transmembrane protein 119 [Source:HGNC Symbol;Acc:HGNC:27884]	12	-1	108589851	108598320	-0.08166443530471423	-0.01003622019476068	-0.591036658720943	0.5547517364310238	0.9632984863668894	-0.5906548040128017	FALSE
ENSG00000118369	57558	USP35	USP35	protein_coding	ubiquitin specific peptidase 35 [Source:HGNC Symbol;Acc:HGNC:20061]	11	1	78188812	78215232	-0.02595726500185469	2.191451554465545	-0.5908992606720532	0.5547769569154422	0.9632984863668894	-0.5906171713138398	FALSE
ENSG00000267009	NA	AC007780.1	AC007780.1	lncRNA	novel transcript	17	1	68413623	68524949	-0.02295213327445378	5.549537080344992	-0.5908280495208044	0.554855208456827	0.9633265209731189	-0.5905004137449701	FALSE
ENSG00000204444	55937	APOM	APOM	protein_coding	apolipoprotein M [Source:HGNC Symbol;Acc:HGNC:13916]	6	1	31652416	31658210	-0.04443357641077249	0.19201606859421744	-0.5905962407186495	0.5549598952284833	0.963338391987046	-0.5903442252817456	FALSE
ENSG00000197170	5718	PSMD12	PSMD12	protein_coding	proteasome 26S subunit, non-ATPase 12 [Source:HGNC Symbol;Acc:HGNC:9557]	17	-1	67337916	67366605	0.0212290617455011	5.2026529901398835	0.5904995731632386	0.5550457834193682	0.963338391987046	0.5902160943005885	FALSE
ENSG00000128596	64753	CCDC136	CCDC136	protein_coding	coiled-coil domain containing 136 [Source:HGNC Symbol;Acc:HGNC:22225]	7	1	128790757	128822132	0.0373844534182739	1.6986928035091933	0.5904756493891532	0.5550483662683405	0.963338391987046	0.5902122412670232	FALSE
ENSG00000267152	NA	AC093227.1	AC093227.1	lncRNA	novel transcript	19	-1	37728586	37730643	-0.03534988779109827	1.9005514228263791	-0.5902887105730777	0.5551812970029837	0.9634472375903425	-0.5900139501404615	FALSE
ENSG00000163159	6944	VPS72	VPS72	protein_coding	vacuolar protein sorting 72 homolog [Source:HGNC Symbol;Acc:HGNC:11644]	1	-1	151169987	151195321	0.01666989984366829	4.417953102643166	0.5900263054473996	0.5553624213480183	0.9634472375903425	0.5897438065363407	FALSE
ENSG00000248445	NA	SEMA6A-AS1	SEMA6A-AS1	lncRNA	SEMA6A antisense RNA 1 [Source:HGNC Symbol;Acc:HGNC:51110]	5	1	116447547	116508276	-0.026551523226913343	3.74572474613607	-0.5898150681646365	0.5555245097982638	0.9634472375903425	-0.589502091102623	FALSE
ENSG00000105953	4967	OGDH	OGDH	protein_coding	oxoglutarate dehydrogenase [Source:HGNC Symbol;Acc:HGNC:8124]	7	1	44606572	44709066	0.01377062526515882	7.057049919064378	0.5897470927540336	0.5555655958666712	0.9634472375903425	0.5894408267133321	FALSE
ENSG00000164054	51246	SHISA5	SHISA5	protein_coding	shisa family member 5 [Source:HGNC Symbol;Acc:HGNC:30376]	3	-1	48467798	48504826	0.028920340054451543	8.155591979431577	0.589725806868847	0.555592003713369	0.9634472375903425	0.5894014505287466	FALSE
ENSG00000224228	NA	AL031599.1	AL031599.1	lncRNA	novel transcript	1	1	172775905	173064015	0.05462651070754576	0.5960177071842376	0.5894712227287184	0.5557398023056277	0.9634472375903425	0.5891810880242933	FALSE
ENSG00000107874	79004	CUEDC2	CUEDC2	protein_coding	CUE domain containing 2 [Source:HGNC Symbol;Acc:HGNC:28352]	10	-1	102423245	102432584	0.024864406784880888	3.788432127015886	0.5894736680508066	0.5557406965293807	0.9634472375903425	0.5891797548551997	FALSE
ENSG00000173226	9657	IQCB1	IQCB1	protein_coding	IQ motif containing B1 [Source:HGNC Symbol;Acc:HGNC:28949]	3	-1	121769761	121835079	-0.022577890288273395	5.26998767122138	-0.5895268289609968	0.5557641015867529	0.9634472375903425	-0.5891448613891886	FALSE
ENSG00000240373	NA	SEC62-AS1	SEC62-AS1	lncRNA	SEC62 antisense RNA 1 [Source:HGNC Symbol;Acc:HGNC:40586]	3	-1	169978536	169985715	-0.06398900300707222	1.755167115392011	-0.5893818620315535	0.5558145998104853	0.9634472375903425	-0.5890695784774634	FALSE
ENSG00000165672	10935	PRDX3	PRDX3	protein_coding	peroxiredoxin 3 [Source:HGNC Symbol;Acc:HGNC:9354]	10	-1	119167720	119178812	0.023354063076034492	5.055273299420995	0.5893169786254456	0.5558448239632858	0.9634472375903425	0.5890245218118842	FALSE
ENSG00000164751	5828	PEX2	PEX2	protein_coding	peroxisomal biogenesis factor 2 [Source:HGNC Symbol;Acc:HGNC:9717]	8	-1	76980258	77001044	0.017000322093447373	4.379229022034086	0.589268375715295	0.5558750126063516	0.9634472375903425	0.588979519276096	FALSE
ENSG00000188342	2963	GTF2F2	GTF2F2	protein_coding	general transcription factor IIF subunit 2 [Source:HGNC Symbol;Acc:HGNC:4653]	13	1	45120510	45284893	-0.01810827357148881	5.395633473282406	-0.5891369226363471	0.5559836525516599	0.9634472375903425	-0.5888175784068155	FALSE
ENSG00000164211	134429	STARD4	STARD4	protein_coding	StAR related lipid transfer domain containing 4 [Source:HGNC Symbol;Acc:HGNC:18058]	5	-1	111496033	111512590	-0.04152729328737603	2.6857786681522575	-0.5890699799310193	0.5560188611270374	0.9634472375903425	-0.5887650991152908	FALSE
ENSG00000258539	NA	AC068896.1	AC068896.1	protein_coding	novel transcript, METTL10-FAM53B readthrough	10	-1	124617080	124791727	-0.04076316977142558	0.8095502627465063	-0.5890154415610328	0.5560242889248964	0.9634472375903425	-0.5887570089865636	FALSE
ENSG00000111452	283383	ADGRD1	ADGRD1	protein_coding	adhesion G protein-coupled receptor D1 [Source:HGNC Symbol;Acc:HGNC:19893]	12	1	130953907	131141469	0.04688732261731021	2.1467331415064295	0.5889927686430496	0.5560613879081397	0.9634472375903425	0.5887017140109957	FALSE
ENSG00000255760	NA	LINC02422	LINC02422	lncRNA	long intergenic non-protein coding RNA 2422 [Source:HGNC Symbol;Acc:HGNC:53352]	12	-1	31876969	31959316	0.04577544088709873	2.8325032004788495	0.5889390413175792	0.5561049009184666	0.9634472375903425	0.5886368614047196	FALSE
ENSG00000266904	NA	LINC00663	LINC00663	lncRNA	long intergenic non-protein coding RNA 663 [Source:HGNC Symbol;Acc:HGNC:28609]	19	-1	19757366	19776423	0.05229720643924726	0.3606658361992948	0.5887122224417825	0.5562315148621998	0.9634546725392038	0.5884481676900848	FALSE
ENSG00000149136	6749	SSRP1	SSRP1	protein_coding	structure specific recognition protein 1 [Source:HGNC Symbol;Acc:HGNC:11327]	11	-1	57325986	57335892	0.024060792411802367	4.998493328148977	0.5886848158778434	0.5562629026709158	0.9634546725392038	0.5884013934430719	FALSE
ENSG00000261308	401720	FIGNL2	FIGNL2	protein_coding	fidgetin like 2 [Source:HGNC Symbol;Acc:HGNC:13287]	12	-1	51817840	51848766	-0.07149914098360899	-0.5167399108973778	-0.5886240416157105	0.5562955352498943	0.9634546725392038	-0.5883527655989543	FALSE
ENSG00000237991	NA	RPL35P1	RPL35P1	processed_pseudogene	ribosomal protein L35 pseudogene 1 [Source:HGNC Symbol;Acc:HGNC:36695]	1	1	236981339	236981708	-0.0668414233491808	0.1630208136761804	-0.5882446042622794	0.5565408902466762	0.9636045523683048	-0.587987191333819	FALSE
ENSG00000276070	9560	CCL4L2	CCL4L2	protein_coding	C-C motif chemokine ligand 4 like 2 [Source:HGNC Symbol;Acc:HGNC:24066]	17	1	36210924	36212878	-0.09368647916959563	-0.3688056891796618	-0.5881573356560394	0.5566783978298889	0.9636045523683048	-0.5877823420168977	FALSE
ENSG00000106261	7586	ZKSCAN1	ZKSCAN1	protein_coding	zinc finger with KRAB and SCAN domains 1 [Source:HGNC Symbol;Acc:HGNC:13101]	7	1	100015572	100041689	-0.012501271408104309	6.1030076670511235	-0.5879580510855837	0.5567571958289868	0.9636045523683048	-0.5876649653071527	FALSE
ENSG00000270276	554313	HIST2H4B	HIST2H4B	protein_coding	histone cluster 2 H4 family member b [Source:HGNC Symbol;Acc:HGNC:29607]	1	-1	149854045	149861210	-0.058916560978660604	0.19761269326029526	-0.5879112712241423	0.5567891255177821	0.9636045523683048	-0.5876174054677873	FALSE
ENSG00000140853	84166	NLRC5	NLRC5	protein_coding	NLR family CARD domain containing 5 [Source:HGNC Symbol;Acc:HGNC:29933]	16	1	56989485	57083531	-0.028077798843707313	8.236430158988352	-0.5878487281282029	0.5568407435868488	0.9636045523683048	-0.5875405222468761	FALSE
ENSG00000230513	NA	THAP7-AS1	THAP7-AS1	lncRNA	THAP7 antisense RNA 1 [Source:HGNC Symbol;Acc:HGNC:41013]	22	1	21001886	21010342	-0.06372196867966151	-0.2457295059256026	-0.5877164447706374	0.5569275200202872	0.9636045523683048	-0.5874112797577016	FALSE
ENSG00000135929	1593	CYP27A1	CYP27A1	protein_coding	cytochrome P450 family 27 subfamily A member 1 [Source:HGNC Symbol;Acc:HGNC:2605]	2	1	218781749	218815293	0.049161527785115844	5.196150183407248	0.5876097166597828	0.5570798257732767	0.9636045523683048	0.5871844633797871	FALSE
ENSG00000130812	83854	ANGPTL6	ANGPTL6	protein_coding	angiopoietin like 6 [Source:HGNC Symbol;Acc:HGNC:23140]	19	-1	10092338	10102796	-0.05533944067143959	-0.4159745974886348	-0.5873098840205182	0.5571731690894244	0.9636045523683048	-0.5870454698181806	FALSE
ENSG00000271943	NA	AC098614.3	AC098614.3	transcribed_processed_pseudogene	tropomyosin 4 (TPM4) pseudogene	3	1	27632976	27639111	-0.044496029681581284	0.4270113346082663	-0.5872316953322811	0.557226749341005	0.9636045523683048	-0.5869656908679552	FALSE
ENSG00000188021	29978	UBQLN2	UBQLN2	protein_coding	ubiquilin 2 [Source:HGNC Symbol;Acc:HGNC:12509]	X	1	56563639	56567868	-0.030160327498006012	6.020686826628659	-0.5871926075915218	0.5572705761976573	0.9636045523683048	-0.5869004371282129	FALSE
ENSG00000237505	NA	PKN2-AS1	PKN2-AS1	lncRNA	PKN2 antisense RNA 1 [Source:HGNC Symbol;Acc:HGNC:50597]	1	-1	87620803	88685204	0.039303284809214745	1.6337473149071502	0.587053410087916	0.5573530441100405	0.9636045523683048	0.5867776575545444	FALSE
ENSG00000229956	NA	ZRANB2-AS2	ZRANB2-AS2	lncRNA	ZRANB2 antisense RNA 2 (head to head) [Source:HGNC Symbol;Acc:HGNC:43595]	1	1	71081324	71489976	-0.04027016448183318	0.8010095791877457	-0.5869838635010646	0.5573972614856699	0.9636045523683048	-0.5867118296469851	FALSE
ENSG00000112473	7922	SLC39A7	SLC39A7	protein_coding	solute carrier family 39 member 7 [Source:HGNC Symbol;Acc:HGNC:4927]	6	1	33200445	33204439	0.017828095068082916	4.93055154714114	0.5869954952861246	0.5574141850235405	0.9636045523683048	0.5866866356746262	FALSE
ENSG00000166035	3990	LIPC	LIPC	protein_coding	lipase C, hepatic type [Source:HGNC Symbol;Acc:HGNC:6619]	15	1	58410569	58569844	0.0605623848833301	2.590721710781216	0.5871415158214831	0.557444375938748	0.9636045523683048	0.5866416915595267	FALSE
ENSG00000126012	8242	KDM5C	KDM5C	protein_coding	lysine demethylase 5C [Source:HGNC Symbol;Acc:HGNC:11114]	X	-1	53191321	53225422	0.0199929375742931	6.021102578885088	0.5867651929692261	0.5575493208567475	0.9636045523683048	0.5864854731024698	FALSE
ENSG00000159479	112950	MED8	MED8	protein_coding	mediator complex subunit 8 [Source:HGNC Symbol;Acc:HGNC:19971]	1	-1	43383917	43389808	0.016244282861308967	4.178229391541001	0.5867548885107975	0.557555485325105	0.9636045523683048	0.5864762972696141	FALSE
ENSG00000233971	NA	RPS20P10	RPS20P10	processed_pseudogene	ribosomal protein S20 pseudogene 10 [Source:HGNC Symbol;Acc:HGNC:36800]	2	-1	71984182	71984434	0.07465254059589364	0.49676670369320064	0.5867052463829237	0.557598430353965	0.9636045523683048	0.58641237481311	FALSE
ENSG00000186648	90668	CARMIL3	CARMIL3	protein_coding	capping protein regulator and myosin 1 linker 3 [Source:HGNC Symbol;Acc:HGNC:20272]	14	1	24052009	24069729	-0.06963306366031385	-0.19166705523141991	-0.5866816326030391	0.5576242398157722	0.9636045523683048	-0.5863739593145199	FALSE
ENSG00000215483	NA	LINC00598	LINC00598	lncRNA	long intergenic non-protein coding RNA 598 [Source:HGNC Symbol;Acc:HGNC:42770]	13	-1	40079106	40535807	-0.02553167480866181	2.552527441267073	-0.5866519432897548	0.5576346260914992	0.9636045523683048	-0.5863585003459726	FALSE
ENSG00000275734	NA	AC010538.1	AC010538.1	lncRNA	novel transcript, sense overlapping CDK10	16	1	89671568	89685304	-0.06409266608882724	-0.593563407933244	-0.5861965876785407	0.5579176417434252	0.9636045523683048	-0.5859373127860589	FALSE
ENSG00000107036	57589	RIC1	RIC1	protein_coding	RIC1 homolog, RAB6A GEF complex partner 1 [Source:HGNC Symbol;Acc:HGNC:17686]	9	1	5629025	5776557	0.0274037315468334	5.708374453265999	0.5861812235110262	0.5579508130184081	0.9636045523683048	0.5858879536710732	FALSE
ENSG00000135108	23014	FBXO21	FBXO21	protein_coding	F-box protein 21 [Source:HGNC Symbol;Acc:HGNC:13592]	12	-1	117141988	117190531	-0.019793238006453606	4.459586584615962	-0.5861408500977652	0.5579605362940638	0.9636045523683048	-0.5858734856318548	FALSE
ENSG00000153560	7342	UBP1	UBP1	protein_coding	upstream binding protein 1 [Source:HGNC Symbol;Acc:HGNC:12507]	3	-1	33388336	33441371	0.013615545908072235	6.606819322645342	0.5861540939614309	0.5579637712507219	0.9636045523683048	0.5858686721083984	FALSE
ENSG00000136261	28969	BZW2	BZW2	protein_coding	basic leucine zipper and W2 domains 2 [Source:HGNC Symbol;Acc:HGNC:18808]	7	1	16646131	16706523	-0.019702857931745754	3.8927109680257055	-0.5860253446754041	0.5580418202074371	0.9636045523683048	-0.5857525415958807	FALSE
ENSG00000285184	NA	AC244033.2	AC244033.2	lncRNA	novel transcript	1	-1	150045660	150067701	-0.040943240449004104	0.6397482835607341	-0.5859948025725648	0.5580564574323503	0.9636045523683048	-0.5857307634729665	FALSE
ENSG00000171604	51523	CXXC5	CXXC5	protein_coding	CXXC finger protein 5 [Source:HGNC Symbol;Acc:HGNC:26943]	5	1	139647299	139683882	-0.02958473233156589	4.451051257102973	-0.5859304459399636	0.5581377576524693	0.9636045523683048	-0.5856098052866685	FALSE
ENSG00000163520	2199	FBLN2	FBLN2	protein_coding	fibulin 2 [Source:HGNC Symbol;Acc:HGNC:3601]	3	1	13549125	13638422	0.06647709269751922	0.19475234821322548	0.5857619415648458	0.5582203317075682	0.9636045523683048	0.5854869606628649	FALSE
ENSG00000166260	1353	COX11	COX11	protein_coding	cytochrome c oxidase copper chaperone COX11 [Source:HGNC Symbol;Acc:HGNC:2261]	17	-1	54951902	54968785	-0.022409305533138912	3.9350756380349647	-0.5857217345622336	0.55825171206708	0.9636045523683048	-0.5854402787221393	FALSE
ENSG00000136108	26586	CKAP2	CKAP2	protein_coding	cytoskeleton associated protein 2 [Source:HGNC Symbol;Acc:HGNC:1990]	13	1	52455429	52476628	0.03441359928007781	3.7515570975139982	0.5857260009625123	0.5582539137255677	0.9636045523683048	0.5854370035465315	FALSE
ENSG00000232934	NA	AL157786.1	AL157786.1	lncRNA	novel transcript, antisense to ACSL5	10	-1	112395813	112425589	0.029752561245461884	1.9002302285872108	0.58567266179378	0.558309740645191	0.9636045523683048	0.5853539578123059	FALSE
ENSG00000143970	55252	ASXL2	ASXL2	protein_coding	ASXL transcriptional regulator 2 [Source:HGNC Symbol;Acc:HGNC:23805]	2	-1	25733753	25878487	-0.019339999400250996	6.6512262311772785	-0.5855740680365039	0.5583577874064043	0.9636045523683048	-0.5852824887405924	FALSE
ENSG00000171793	1503	CTPS1	CTPS1	protein_coding	CTP synthase 1 [Source:HGNC Symbol;Acc:HGNC:2519]	1	1	40979688	41012565	-0.02391094853258302	3.155527434795901	-0.5852534424114363	0.5585552646664884	0.9636045523683048	-0.5849887746986197	FALSE
ENSG00000198258	59286	UBL5	UBL5	protein_coding	ubiquitin like 5 [Source:HGNC Symbol;Acc:HGNC:13736]	19	1	9827892	9830115	0.03512693259533162	5.662327209308497	0.5852645171624111	0.5585638284708971	0.9636045523683048	0.5849760386290388	FALSE
ENSG00000149177	5795	PTPRJ	PTPRJ	protein_coding	protein tyrosine phosphatase receptor type J [Source:HGNC Symbol;Acc:HGNC:9673]	11	1	47980558	48170841	-0.021111844034280125	9.924452919988864	-0.5851855399782862	0.5586283959012024	0.9636045523683048	-0.5848800171543995	FALSE
ENSG00000241962	NA	AC079447.1	AC079447.1	protein_coding	novel protein, C2orf15-MRPL30-novel lincRNA readthrough	2	1	99141485	99322741	-0.02215136250007621	4.386767224221016	-0.5851889773200889	0.5586499946976279	0.9636045523683048	-0.5848478977010763	FALSE
ENSG00000113719	57222	ERGIC1	ERGIC1	protein_coding	endoplasmic reticulum-golgi intermediate compartment 1 [Source:HGNC Symbol;Acc:HGNC:29205]	5	1	172834251	172952683	0.023065405901158798	8.327261833957232	0.5851329027892079	0.558658819454887	0.9636045523683048	0.5848347746259155	FALSE
ENSG00000158321	26053	AUTS2	AUTS2	protein_coding	activator of transcription and developmental regulator AUTS2 [Source:HGNC Symbol;Acc:HGNC:14262]	7	1	69598296	70793506	-0.035251315708083375	5.44120480138244	-0.5852055695895741	0.5586806614304793	0.9636045523683048	-0.5848022944050232	FALSE
ENSG00000178952	7284	TUFM	TUFM	protein_coding	Tu translation elongation factor, mitochondrial [Source:HGNC Symbol;Acc:HGNC:12420]	16	-1	28842411	28846348	0.024487870858191485	5.132772010352328	0.5850535135039715	0.5587462794854603	0.9636105782854097	0.5847047204531179	FALSE
ENSG00000197766	1675	CFD	CFD	protein_coding	complement factor D [Source:HGNC Symbol;Acc:HGNC:2771]	19	1	859664	863641	0.07858057913180971	5.702656154529285	0.5848501478751196	0.5589964763027307	0.9638375075255892	0.5843327292139058	FALSE
ENSG00000176623	51115	RMDN1	RMDN1	protein_coding	regulator of microtubule dynamics 1 [Source:HGNC Symbol;Acc:HGNC:24285]	8	-1	86468257	86514357	0.0192509073111351	4.496666620199824	0.5845629375869096	0.5590437088765334	0.9638375075255892	0.5842625131591334	FALSE
ENSG00000114670	79858	NEK11	NEK11	protein_coding	NIMA related kinase 11 [Source:HGNC Symbol;Acc:HGNC:18593]	3	1	131026850	131350465	0.032804118980987784	2.498971567516781	0.584484667164426	0.5590980256154809	0.9638375075255892	0.5841817693287447	FALSE
ENSG00000185666	8224	SYN3	SYN3	protein_coding	synapsin III [Source:HGNC Symbol;Acc:HGNC:11496]	22	-1	32512552	33058372	0.0723989997157517	1.1886081586974946	0.5844572522144694	0.5592041421605809	0.9638375075255892	0.5840240341685321	FALSE
ENSG00000133488	284904	SEC14L4	SEC14L4	protein_coding	SEC14 like lipid binding 4 [Source:HGNC Symbol;Acc:HGNC:20627]	22	-1	30488902	30505711	0.0817543745815873	0.08368436143997665	0.5841640469228356	0.5593246372971736	0.9638375075255892	0.5838449438074237	FALSE
ENSG00000124733	4201	MEA1	MEA1	protein_coding	male-enhanced antigen 1 [Source:HGNC Symbol;Acc:HGNC:6986]	6	-1	43011143	43016868	0.028201425851600348	4.607070495523139	0.58412598736724	0.5593341681933269	0.9638375075255892	0.5838307789591045	FALSE
ENSG00000281649	NA	EBLN3P	EBLN3P	lncRNA	endogenous Bornavirus like nucleoprotein 3, pseudogene [Source:HGNC Symbol;Acc:HGNC:50682]	9	1	37079645	37090928	0.030407605249592073	5.970459426724695	0.5839979619465091	0.5594293601417437	0.9638375075255892	0.5836893108080359	FALSE
ENSG00000138798	1950	EGF	EGF	protein_coding	epidermal growth factor [Source:HGNC Symbol;Acc:HGNC:3229]	4	1	109912883	110013766	-0.05847523882919203	2.573501767894733	-0.5839983671697393	0.5594773429111053	0.9638375075255892	-0.5836180063304854	FALSE
ENSG00000157106	23049	SMG1	SMG1	protein_coding	SMG1 nonsense mediated mRNA decay associated PI3K related kinase [Source:HGNC Symbol;Acc:HGNC:30045]	16	-1	18804853	18926454	-0.023046378905386078	7.33764940595709	-0.5838368334912073	0.5595408562770836	0.9638375075255892	-0.5835236272754794	FALSE
ENSG00000229638	NA	RPL4P4	RPL4P4	processed_pseudogene	ribosomal protein L4 pseudogene 4 [Source:HGNC Symbol;Acc:HGNC:36179]	3	-1	185417495	185418778	0.03915879136626943	3.377653050150479	0.5836553967703988	0.5596354550036822	0.9638375075255892	0.5833830658940216	FALSE
ENSG00000157796	57728	WDR19	WDR19	protein_coding	WD repeat domain 19 [Source:HGNC Symbol;Acc:HGNC:18340]	4	1	39182504	39285810	-0.023854500442171744	3.541853929076741	-0.5836237282656972	0.5596704084625868	0.9638375075255892	-0.5833311325247733	FALSE
ENSG00000172613	5883	RAD9A	RAD9A	protein_coding	RAD9 checkpoint clamp component A [Source:HGNC Symbol;Acc:HGNC:9827]	11	1	67317871	67398410	0.020181104098548452	4.643508431796983	0.5836147263626448	0.5596847026408869	0.9638375075255892	0.5833098948842016	FALSE
ENSG00000197857	51710	ZNF44	ZNF44	protein_coding	zinc finger protein 44 [Source:HGNC Symbol;Acc:HGNC:13110]	19	-1	12224686	12294887	-0.017559874502678596	5.6464022905275835	-0.5836203262381096	0.559685670187801	0.9638375075255892	-0.5833084573564703	FALSE
ENSG00000106346	84132	USP42	USP42	protein_coding	ubiquitin specific peptidase 42 [Source:HGNC Symbol;Acc:HGNC:20068]	7	1	6104884	6161564	0.014654210658214595	4.968764773007406	0.5834616402691735	0.5597732538199277	0.9638813210480571	0.5831783354288795	FALSE
ENSG00000249240	NA	AC069368.1	AC069368.1	protein_coding	novel protein	15	1	64841883	64930920	0.034421671303617174	3.9739623470427117	0.5833248733034023	0.559918587624448	0.9639451431609347	0.5829624365621989	FALSE
ENSG00000001497	81887	LAS1L	LAS1L	protein_coding	LAS1 like, ribosome biogenesis factor [Source:HGNC Symbol;Acc:HGNC:25726]	X	-1	65512582	65534775	0.017407842081237135	4.018069161515873	0.5830761941385446	0.5600173207267399	0.9639451431609347	0.5828157803019746	FALSE
ENSG00000138778	1062	CENPE	CENPE	protein_coding	centromere protein E [Source:HGNC Symbol;Acc:HGNC:1856]	4	-1	103105349	103198445	-0.03699782548813246	2.543841138635601	-0.5830873340151183	0.5600350356366608	0.9639451431609347	-0.5827894682402309	FALSE
ENSG00000100577	2954	GSTZ1	GSTZ1	protein_coding	glutathione S-transferase zeta 1 [Source:HGNC Symbol;Acc:HGNC:4643]	14	1	77320996	77331597	0.03543221408200736	1.2085037459402812	0.5830185260182313	0.5600589020802234	0.9639451431609347	0.5827540199067011	FALSE
ENSG00000145191	8893	EIF2B5	EIF2B5	protein_coding	eukaryotic translation initiation factor 2B subunit epsilon [Source:HGNC Symbol;Acc:HGNC:3261]	3	1	184135038	184146127	-0.01587303070816537	4.448782287871826	-0.5827416565344519	0.5602502663524787	0.9641675226221343	-0.5824698169910142	FALSE
ENSG00000133612	116988	AGAP3	AGAP3	protein_coding	ArfGAP with GTPase domain, ankyrin repeat and PH domain 3 [Source:HGNC Symbol;Acc:HGNC:16923]	7	1	151085831	151144436	-0.02383988754393762	4.258709521953479	-0.5825791767940582	0.5603902135858363	0.9642452845511371	-0.5822620054059646	FALSE
ENSG00000103260	79006	METRN	METRN	protein_coding	meteorin, glial cell differentiation regulator [Source:HGNC Symbol;Acc:HGNC:14151]	16	1	715118	719655	-0.05419837457038987	0.0016886929093805044	-0.5824772270187107	0.5604197821048611	0.9642452845511371	-0.5822181014977492	FALSE
ENSG00000069275	64710	NUCKS1	NUCKS1	protein_coding	nuclear casein kinase and cyclin dependent kinase substrate 1 [Source:HGNC Symbol;Acc:HGNC:29923]	1	-1	205712822	205750182	-0.019791893879497202	6.337951228898874	-0.5821092773762648	0.5606898570340247	0.9644859352647128	-0.5818171409456305	FALSE
ENSG00000137818	6176	RPLP1	RPLP1	protein_coding	ribosomal protein lateral stalk subunit P1 [Source:HGNC Symbol;Acc:HGNC:10372]	15	1	69452814	69456205	0.02920078414125893	8.073397269879308	0.582092042371212	0.560701474634703	0.9644859352647128	0.5817998952397754	FALSE
ENSG00000139631	51380	CSAD	CSAD	protein_coding	cysteine sulfinic acid decarboxylase [Source:HGNC Symbol;Acc:HGNC:18966]	12	-1	53157663	53180909	-0.02846486879853849	6.471973611223273	-0.5820260452174248	0.5607461907173735	0.9644859352647128	-0.5817335182251353	FALSE
ENSG00000269335	8517	IKBKG	IKBKG	protein_coding	inhibitor of nuclear factor kappa B kinase regulatory subunit gamma [Source:HGNC Symbol;Acc:HGNC:5961]	X	1	154541199	154565046	0.020569230945906014	3.188407970100073	0.5817095977422058	0.5609505824582443	0.964567953380514	0.5814301496394069	FALSE
ENSG00000243279	11230	PRAF2	PRAF2	protein_coding	PRA1 domain family member 2 [Source:HGNC Symbol;Acc:HGNC:28911]	X	-1	49071161	49074002	0.03260449781485475	2.4830520062787538	0.5816817387674944	0.5609625386421359	0.964567953380514	0.5814124053218221	FALSE
ENSG00000163932	5580	PRKCD	PRKCD	protein_coding	protein kinase C delta [Source:HGNC Symbol;Acc:HGNC:9399]	3	1	53156009	53192717	-0.021727223445289212	8.020984058120138	-0.5816367380585837	0.5610234233709621	0.964567953380514	-0.581322048396487	FALSE
ENSG00000164944	25962	VIRMA	VIRMA	protein_coding	vir like m6A methyltransferase associated [Source:HGNC Symbol;Acc:HGNC:24500]	8	-1	94487689	94553529	0.019268157290147414	5.450529752904919	0.5815147526602111	0.5610859454726859	0.964567953380514	0.5812292664415619	FALSE
ENSG00000130856	7776	ZNF236	ZNF236	protein_coding	zinc finger protein 236 [Source:HGNC Symbol;Acc:HGNC:13028]	18	1	76822607	76970727	-0.017432143862984084	4.898826825675477	-0.5813106191763011	0.5612147896887691	0.964567953380514	-0.5810380791419453	FALSE
ENSG00000153140	1070	CETN3	CETN3	protein_coding	centrin 3 [Source:HGNC Symbol;Acc:HGNC:1868]	5	-1	90392261	90409786	-0.025754500874837438	2.252912688210952	-0.5808191049093386	0.5615327237012134	0.964567953380514	-0.5805663991216973	FALSE
ENSG00000160685	51043	ZBTB7B	ZBTB7B	protein_coding	zinc finger and BTB domain containing 7B [Source:HGNC Symbol;Acc:HGNC:18668]	1	1	155002630	155018522	0.020958787859314043	6.987011287447109	0.5808354424882828	0.5615510464673712	0.964567953380514	0.5805392197994161	FALSE
ENSG00000108256	57532	NUFIP2	NUFIP2	protein_coding	nuclear FMR1 interacting protein 2 [Source:HGNC Symbol;Acc:HGNC:17634]	17	-1	29255839	29294148	0.023263642087909986	7.636605583968978	0.5807863238876835	0.5615899714560619	0.964567953380514	0.5804814813156927	FALSE
ENSG00000196655	51399	TRAPPC4	TRAPPC4	protein_coding	trafficking protein particle complex 4 [Source:HGNC Symbol;Acc:HGNC:19943]	11	1	119018763	119025454	0.02012392940815788	3.851691619203753	0.5805103910393876	0.5617590145442697	0.964567953380514	0.5802307575973111	FALSE
ENSG00000111711	51026	GOLT1B	GOLT1B	protein_coding	golgi transport 1B [Source:HGNC Symbol;Acc:HGNC:20175]	12	1	21501781	21518408	-0.019902453994887992	4.420772443009668	-0.580478796671207	0.5617810620911788	0.964567953380514	-0.5801980594938845	FALSE
ENSG00000226084	NA	AC113935.1	AC113935.1	processed_pseudogene	ribosomal protein L17 (RPL17) pseudogene	1	1	77129114	77129668	0.05141160445625603	1.6599318000291698	0.5804648029475612	0.5617812356841487	0.964567953380514	0.5801978020454417	FALSE
ENSG00000211456	22908	SACM1L	SACM1L	protein_coding	SAC1 like phosphatidylinositide phosphatase [Source:HGNC Symbol;Acc:HGNC:17059]	3	1	45689056	45745409	0.03375226564677103	5.790694597656537	0.5803835445647224	0.5618547616300056	0.964567953380514	0.5800887622604377	FALSE
ENSG00000155363	4343	MOV10	MOV10	protein_coding	Mov10 RISC complex RNA helicase [Source:HGNC Symbol;Acc:HGNC:7200]	1	1	112673141	112700746	0.0386249486189012	5.168701564227234	0.5803649397278947	0.5618586624134708	0.964567953380514	0.580082977548398	FALSE
ENSG00000272800	NA	AC021851.1	AC021851.1	lncRNA	novel transcript	2	1	183178806	183215414	-0.03726377987003371	1.7091593114599914	-0.5803334339111916	0.5618801218661603	0.964567953380514	-0.5800511543514923	FALSE
ENSG00000106049	11112	HIBADH	HIBADH	protein_coding	3-hydroxyisobutyrate dehydrogenase [Source:HGNC Symbol;Acc:HGNC:4907]	7	-1	27525442	27662883	0.01932974836768242	4.704740708213422	0.5801842643013578	0.5619826534510491	0.964567953380514	0.5798991137154191	FALSE
ENSG00000260773	NA	AC055855.1	AC055855.1	lncRNA	novel transcript, antisense to DIS3L	15	-1	66314914	66331703	-0.06214613934134938	-0.4487154353701788	-0.580056879388741	0.5620502532023525	0.964567953380514	-0.5797988796518664	FALSE
ENSG00000151532	143187	VTI1A	VTI1A	protein_coding	vesicle transport through interaction with t-SNAREs 1A [Source:HGNC Symbol;Acc:HGNC:17792]	10	1	112446998	112818744	-0.018182771496878303	7.385667298150873	-0.5800891482607682	0.5620620515941366	0.964567953380514	-0.5797813860906202	FALSE
ENSG00000274460	NA	AC092119.2	AC092119.2	lncRNA	novel transcript	16	-1	21950218	21951708	0.03702725303003218	1.0630139392934952	0.5798886155313626	0.562161610666409	0.964567953380514	0.5796337761951729	FALSE
ENSG00000184307	254887	ZDHHC23	ZDHHC23	protein_coding	zinc finger DHHC-type containing 23 [Source:HGNC Symbol;Acc:HGNC:28654]	3	1	113947901	113965401	0.04115163688357071	1.575818449963364	0.5798971281997166	0.5621665619374546	0.964567953380514	0.5796264355906229	FALSE
ENSG00000205726	6453	ITSN1	ITSN1	protein_coding	intersectin 1 [Source:HGNC Symbol;Acc:HGNC:6183]	21	1	33642400	33899861	-0.031816698835027246	4.522023439221777	-0.5799971142903891	0.5621696029079057	0.964567953380514	-0.5796219271553813	FALSE
ENSG00000154719	54148	MRPL39	MRPL39	protein_coding	mitochondrial ribosomal protein L39 [Source:HGNC Symbol;Acc:HGNC:14027]	21	-1	25585656	25607517	-0.023259440522027663	3.025775166924057	-0.5797873881772109	0.562228001639762	0.964567953380514	-0.579535349546284	FALSE
ENSG00000116898	64960	MRPS15	MRPS15	protein_coding	mitochondrial ribosomal protein S15 [Source:HGNC Symbol;Acc:HGNC:14504]	1	-1	36455718	36464384	-0.019757415680781154	3.8256244437301423	-0.5796790184210673	0.562312544142954	0.964567953380514	-0.5794100208252512	FALSE
ENSG00000258890	90799	CEP95	CEP95	protein_coding	centrosomal protein 95 [Source:HGNC Symbol;Acc:HGNC:25141]	17	1	64506865	64542461	-0.01906706404155667	4.9615348440809015	-0.5791911968266826	0.5626601788620269	0.964567953380514	-0.5788947707429872	FALSE
ENSG00000069849	483	ATP1B3	ATP1B3	protein_coding	ATPase Na+/K+ transporting subunit beta 3 [Source:HGNC Symbol;Acc:HGNC:806]	3	1	141876124	141926549	0.019724584813543444	5.359628208668508	0.5791854215600121	0.5626710926259326	0.964567953380514	0.5788785972933673	FALSE
ENSG00000121644	51029	DESI2	DESI2	protein_coding	desumoylating isopeptidase 2 [Source:HGNC Symbol;Acc:HGNC:24264]	1	1	244653103	244709033	-0.01583051938254787	5.014482357944298	-0.5791143433844407	0.5627009896289653	0.964567953380514	-0.5788342927608034	FALSE
ENSG00000100304	23170	TTLL12	TTLL12	protein_coding	tubulin tyrosine ligase like 12 [Source:HGNC Symbol;Acc:HGNC:28974]	22	-1	43166622	43187134	0.020059494829373747	4.264571641990285	0.5791364311606026	0.5627011471898518	0.964567953380514	0.5788340592734725	FALSE
ENSG00000250820	NA	AC138965.2	AC138965.2	lncRNA	novel transcript, sense overlapping to THOC3	5	-1	175906939	175958538	-0.03486195809816883	1.8912693070935496	-0.5789717163193919	0.5627968399649985	0.964567953380514	-0.5786922592823814	FALSE
ENSG00000111731	9847	C2CD5	C2CD5	protein_coding	C2 calcium dependent domain containing 5 [Source:HGNC Symbol;Acc:HGNC:29062]	12	-1	22448583	22544546	0.01757640355964707	6.222463265187507	0.5789919302489794	0.5628009164755071	0.964567953380514	0.5786862188637139	FALSE
ENSG00000145331	93587	TRMT10A	TRMT10A	protein_coding	tRNA methyltransferase 10A [Source:HGNC Symbol;Acc:HGNC:28403]	4	-1	99546709	99564039	0.02949544497130785	1.6393850800692926	0.5788561818973813	0.5628582469809548	0.964567953380514	0.5786012709313872	FALSE
ENSG00000100764	5700	PSMC1	PSMC1	protein_coding	proteasome 26S subunit, ATPase 1 [Source:HGNC Symbol;Acc:HGNC:9547]	14	1	90256527	90275429	-0.014386076356695199	4.4723002087968675	-0.5788149580574912	0.5628943638442062	0.964567953380514	-0.5785477578856657	FALSE
ENSG00000116106	2043	EPHA4	EPHA4	protein_coding	EPH receptor A4 [Source:HGNC Symbol;Acc:HGNC:3388]	2	-1	221418027	221574202	-0.03779220440564579	4.108058487249164	-0.5788245214078076	0.562939012754833	0.964567953380514	-0.5784816055049079	FALSE
ENSG00000272555	NA	AC009974.1	AC009974.1	lncRNA	novel transcript	2	1	218818690	218819144	0.0703771396614814	0.07130556174433238	0.5788244404061794	0.5629432838302876	0.964567953380514	0.578475277559112	FALSE
ENSG00000126453	83596	BCL2L12	BCL2L12	protein_coding	BCL2 like 12 [Source:HGNC Symbol;Acc:HGNC:13787]	19	1	49665142	49673916	-0.028103058076179188	2.243461950318657	-0.5786064026912984	0.5630392354318859	0.964567953380514	-0.5783331235590905	FALSE
ENSG00000272040	NA	AC010245.2	AC010245.2	lncRNA	novel transcript	5	1	75608817	75609983	0.04567171378634055	0.08390204972172186	0.5781911009437122	0.5633009063360658	0.964567953380514	0.5779455128473364	FALSE
ENSG00000167995	7439	BEST1	BEST1	protein_coding	bestrophin 1 [Source:HGNC Symbol;Acc:HGNC:12703]	11	1	61950063	61965515	-0.028255529716915362	7.025469679608485	-0.5782092673949065	0.5633269968648156	0.964567953380514	-0.5779068699472947	FALSE
ENSG00000089006	27131	SNX5	SNX5	protein_coding	sorting nexin 5 [Source:HGNC Symbol;Acc:HGNC:14969]	20	-1	17941597	17968980	0.018937805321685985	5.943280182481325	0.5777075667234771	0.5636491978461218	0.964567953380514	0.5774297264842694	FALSE
ENSG00000168517	124790	HEXIM2	HEXIM2	protein_coding	HEXIM P-TEFb complex subunit 2 [Source:HGNC Symbol;Acc:HGNC:28591]	17	1	45160700	45170040	0.038151252364501564	1.6164804579434457	0.5777300692585983	0.5636518368624739	0.964567953380514	0.5774258189403507	FALSE
ENSG00000066926	2235	FECH	FECH	protein_coding	ferrochelatase [Source:HGNC Symbol;Acc:HGNC:3647]	18	-1	57544389	57586702	-0.06597048423340013	6.3027108256902835	-0.57766610616665	0.5637102401499992	0.964567953380514	-0.5773393445022326	FALSE
ENSG00000144357	130507	UBR3	UBR3	protein_coding	ubiquitin protein ligase E3 component n-recognin 3 [Source:HGNC Symbol;Acc:HGNC:30467]	2	1	169827458	170084131	-0.016034302271650702	6.079145221984231	-0.5775780687698824	0.5637516404724463	0.964567953380514	-0.5772780480057601	FALSE
ENSG00000137494	338699	ANKRD42	ANKRD42	protein_coding	ankyrin repeat domain 42 [Source:HGNC Symbol;Acc:HGNC:26752]	11	1	83193712	83260694	0.02887452131731072	2.7379442461659984	0.5775320650868098	0.5637651384158822	0.964567953380514	0.5772580636872292	FALSE
ENSG00000168350	123099	DEGS2	DEGS2	protein_coding	delta 4-desaturase, sphingolipid 2 [Source:HGNC Symbol;Acc:HGNC:20113]	14	-1	100143957	100159645	-0.06814872548225748	-0.5286355785176617	-0.577021936265391	0.564096320815105	0.964567953380514	-0.5767678052861416	FALSE
ENSG00000260641	NA	AC114811.2	AC114811.2	lncRNA	novel transcript, antisense TSPAN5	4	1	98658904	98664550	0.07290521875799508	-0.05386417155283568	0.5770030140527583	0.5641510156754788	0.964567953380514	0.5766868523214268	FALSE
ENSG00000184612	NA	RPL7P26	RPL7P26	processed_pseudogene	ribosomal protein L7 pseudogene 26 [Source:HGNC Symbol;Acc:HGNC:36630]	6	-1	17530899	17531652	-0.07049383427220235	-0.7500761383513613	-0.5768945040194802	0.5641814938527748	0.964567953380514	-0.5766417437113972	FALSE
ENSG00000277117	102723996	FP565260.3	FP565260.3	protein_coding	ICOS ligand [Source:NCBI gene;Acc:102723996]	21	1	5022493	5040666	-0.0766874079248267	0.12324194864878366	-0.5769894351689326	0.5642249659383649	0.964567953380514	-0.5765774057603797	FALSE
ENSG00000267871	NA	ZNF460-AS1	ZNF460-AS1	lncRNA	ZNF460 antisense RNA 1 [Source:HGNC Symbol;Acc:HGNC:53774]	19	-1	57267211	57280334	-0.0335465720853414	1.9622219685312767	-0.5768201567695377	0.5642494258635103	0.964567953380514	-0.5765412065343065	FALSE
ENSG00000188092	51463	GPR89B	GPR89B	protein_coding	G protein-coupled receptor 89B [Source:HGNC Symbol;Acc:HGNC:13840]	1	1	147928393	147993592	-0.02077938116158995	3.7871019466614597	-0.576737197006911	0.5643037562393931	0.964567953380514	-0.5764608035304991	FALSE
ENSG00000111269	1389	CREBL2	CREBL2	protein_coding	cAMP responsive element binding protein like 2 [Source:HGNC Symbol;Acc:HGNC:2350]	12	1	12611827	12645108	0.02079678980109545	5.927570888461648	0.5766242300796528	0.5643776857825116	0.964567953380514	0.5763514018916485	FALSE
ENSG00000285755	NA	AC132153.1	AC132153.1	lncRNA	Novel transcript	2	-1	57289648	57380132	0.0506861298004386	0.1490258774101851	0.576584139481908	0.5643893433868232	0.964567953380514	0.5763341514879078	FALSE
ENSG00000171747	3960	LGALS4	LGALS4	protein_coding	galectin 4 [Source:HGNC Symbol;Acc:HGNC:6565]	19	-1	38801671	38812945	-0.05875034393212242	-0.3213355624815926	-0.5765226881415022	0.564433462581927	0.964567953380514	-0.5762688674203224	FALSE
ENSG00000161671	284361	EMC10	EMC10	protein_coding	ER membrane protein complex subunit 10 [Source:HGNC Symbol;Acc:HGNC:27609]	19	1	50476400	50490870	0.020389242964970578	5.817967942722765	0.5765650216640618	0.5644356006041125	0.964567953380514	0.5762657038079383	FALSE
ENSG00000181778	169693	TMEM252	TMEM252	protein_coding	transmembrane protein 252 [Source:HGNC Symbol;Acc:HGNC:28537]	9	-1	68536580	68540867	0.06006814966079421	1.3383918587678953	0.5764061657852799	0.5645614829407977	0.964567953380514	0.57607944700047	FALSE
ENSG00000283239	NA	AC019257.8	AC019257.8	protein_coding	novel transcript	8	1	1763888	1958627	0.06060916622249557	-0.5301325597348753	0.5763155114505946	0.5645726746540389	0.964567953380514	0.576062888593231	FALSE
ENSG00000167548	8085	KMT2D	KMT2D	protein_coding	lysine methyltransferase 2D [Source:HGNC Symbol;Acc:HGNC:7133]	12	-1	49018975	49059774	0.023402381946262096	7.6087064118568835	0.5762572704034785	0.5646180192487449	0.964567953380514	0.5759958017978218	FALSE
ENSG00000255557	NA	AP001266.2	AP001266.2	lncRNA	novel transcript	11	1	65745729	65771585	-0.060441342450648694	0.9159209314974666	-0.576250203678016	0.5646824671605544	0.964567953380514	-0.5759004563293911	FALSE
ENSG00000166780	89927	BMERB1	BMERB1	protein_coding	bMERB domain containing 1 [Source:HGNC Symbol;Acc:HGNC:19213]	16	1	15434475	15625028	-0.032774530730724116	2.151056633228789	-0.5761904185098042	0.5646933951267769	0.964567953380514	-0.5758842898071254	FALSE
ENSG00000176927	374786	EFCAB5	EFCAB5	protein_coding	EF-hand calcium binding domain 5 [Source:HGNC Symbol;Acc:HGNC:24801]	17	1	29929200	30108452	0.032151339969354265	2.496663302223372	0.5761541176892543	0.5647297061759132	0.964567953380514	0.5758305733551763	FALSE
ENSG00000268119	NA	AC010615.2	AC010615.2	lncRNA	novel transcript	19	-1	21444241	21463908	-0.08512519755518433	1.8823835063844192	-0.5761690299096559	0.5647874612544179	0.964567953380514	-0.5757451372776526	FALSE
ENSG00000055950	84545	MRPL43	MRPL43	protein_coding	mitochondrial ribosomal protein L43 [Source:HGNC Symbol;Acc:HGNC:14517]	10	-1	100969458	100987515	-0.022714053084587515	3.5579260064970164	-0.5760128039396696	0.564791763247551	0.964567953380514	-0.575738773582631	FALSE
ENSG00000153561	64795	RMND5A	RMND5A	protein_coding	required for meiotic nuclear division 5 homolog A [Source:HGNC Symbol;Acc:HGNC:25850]	2	1	86720291	86778041	0.02611537052732693	7.008418645824505	0.5759982415778002	0.5648231043814098	0.964567953380514	0.5756924131203265	FALSE
ENSG00000165898	122961	ISCA2	ISCA2	protein_coding	iron-sulfur cluster assembly 2 [Source:HGNC Symbol;Acc:HGNC:19857]	14	1	74493756	74497106	0.022580910260022957	3.4473545049986485	0.5759486972383105	0.5648428264799717	0.964567953380514	0.5756632404129227	FALSE
ENSG00000264538	NA	SUZ12P1	SUZ12P1	transcribed_unprocessed_pseudogene	SUZ12 pseudogene 1 [Source:HGNC Symbol;Acc:HGNC:32421]	17	1	30709299	30790908	-0.023335722269485437	5.833908322312168	-0.5756980760883742	0.5650251222991289	0.964567953380514	-0.5753936136650226	FALSE
ENSG00000249532	109864269	MIR302CHG	MIR302CHG	lncRNA	miR-302/367 cluster host gene [Source:HGNC Symbol;Acc:HGNC:41070]	4	-1	112646476	112650051	-0.05115757567601564	1.6906362514946673	-0.5755518271852834	0.5651021345230025	0.964567953380514	-0.5752797204095672	FALSE
ENSG00000102390	51260	PBDC1	PBDC1	protein_coding	polysaccharide biosynthesis domain containing 1 [Source:HGNC Symbol;Acc:HGNC:28790]	X	1	76173040	76178314	-0.027692009957670738	3.089998840563885	-0.5754856257291074	0.5651446965995024	0.964567953380514	-0.5752167786239851	FALSE
ENSG00000019991	3082	HGF	HGF	protein_coding	hepatocyte growth factor [Source:HGNC Symbol;Acc:HGNC:4893]	7	-1	81699010	81770438	-0.04527508909000666	2.8267325526441955	-0.5754221483610045	0.5652034929351317	0.964567953380514	-0.5751298329877531	FALSE
ENSG00000109775	55325	UFSP2	UFSP2	protein_coding	UFM1 specific peptidase 2 [Source:HGNC Symbol;Acc:HGNC:25640]	4	-1	185399537	185425979	-0.023596615533142185	3.5881149857007717	-0.5753488875229796	0.5652309598280622	0.964567953380514	-0.5750892175505228	FALSE
ENSG00000141013	2622	GAS8	GAS8	protein_coding	growth arrest specific 8 [Source:HGNC Symbol;Acc:HGNC:4166]	16	1	90019629	90044975	0.030886416662236904	1.7377595710301867	0.5753346423069939	0.5652386618322036	0.964567953380514	0.5750778287273043	FALSE
ENSG00000138867	83606	GUCD1	GUCD1	protein_coding	guanylyl cyclase domain containing 1 [Source:HGNC Symbol;Acc:HGNC:14237]	22	-1	24540423	24555935	0.032455378155345826	6.713628610554927	0.5753867009545914	0.5652392742326892	0.964567953380514	0.5750769231842684	FALSE
ENSG00000198231	11325	DDX42	DDX42	protein_coding	DEAD-box helicase 42 [Source:HGNC Symbol;Acc:HGNC:18676]	17	1	63773603	63819317	-0.014090570276160008	6.548549798595018	-0.5753311609422752	0.5652518750596249	0.964567953380514	-0.5750582907252076	FALSE
ENSG00000268518	NA	AC020909.2	AC020909.2	lncRNA	novel transcript	19	-1	50486810	50487638	0.06678135474550362	-0.7960920480917248	0.5752152765227732	0.565329648120267	0.964567953380514	0.5749432944870976	FALSE
ENSG00000188873	NA	RPL10AP2	RPL10AP2	processed_pseudogene	ribosomal protein L10a pseudogene 2 [Source:HGNC Symbol;Acc:HGNC:31081]	8	1	47157118	47157771	-0.06669674352403655	0.4511415343066759	-0.5751928669487053	0.5653342115531053	0.964567953380514	-0.5749365471733344	FALSE
ENSG00000151474	55691	FRMD4A	FRMD4A	protein_coding	FERM domain containing 4A [Source:HGNC Symbol;Acc:HGNC:25491]	10	-1	13643706	14462142	-0.043642660679458434	3.0457080443074127	-0.5751740611339036	0.5653878178010759	0.964567953380514	-0.5748572890259219	FALSE
ENSG00000186810	2833	CXCR3	CXCR3	protein_coding	C-X-C motif chemokine receptor 3 [Source:HGNC Symbol;Acc:HGNC:4540]	X	-1	71615916	71618511	-0.048975909260477124	2.7151979830688995	-0.5750926480044526	0.5654176801178937	0.964567953380514	-0.5748131384269983	FALSE
ENSG00000135519	23416	KCNH3	KCNH3	protein_coding	potassium voltage-gated channel subfamily H member 3 [Source:HGNC Symbol;Acc:HGNC:6252]	12	1	49539030	49558337	0.04990511341967929	2.754254168267502	0.5751626918834425	0.5654280051220484	0.964567953380514	0.5747978734582527	FALSE
ENSG00000275674	NA	AC091167.6	AC091167.6	protein_coding	novel protein	15	1	90266317	90314499	-0.044797615422266984	0.23422409342131534	-0.5749866031303315	0.5654696258866073	0.964567953380514	-0.5747363407326301	FALSE
ENSG00000136167	3936	LCP1	LCP1	protein_coding	lymphocyte cytosolic protein 1 [Source:HGNC Symbol;Acc:HGNC:6528]	13	-1	46125920	46211871	0.019646006295143792	11.134663015839228	0.574992829023268	0.5655155560353757	0.964567953380514	0.5746684394782227	FALSE
ENSG00000273472	NA	AC096733.2	AC096733.2	lncRNA	novel transcript	4	1	140756528	140757921	0.05876019649558281	0.17582300520718588	0.5747536454573332	0.5656308257932137	0.964567953380514	0.5744980410474559	FALSE
ENSG00000237172	84752	B3GNT9	B3GNT9	protein_coding	UDP-GlcNAc:betaGal beta-1,3-N-acetylglucosaminyltransferase 9 [Source:HGNC Symbol;Acc:HGNC:28714]	16	-1	67148104	67150998	0.030347971087376635	1.6012482687932084	0.5746809143910934	0.5656830747847132	0.964567953380514	0.5744208090568302	FALSE
ENSG00000150316	51503	CWC15	CWC15	protein_coding	CWC15 spliceosome associated protein homolog [Source:HGNC Symbol;Acc:HGNC:26939]	11	-1	94962620	94973586	0.014176273428008201	4.601611458355856	0.5745174961201761	0.5657947344583157	0.964567953380514	0.5742557704865765	FALSE
ENSG00000180917	55783	CMTR2	CMTR2	protein_coding	cap methyltransferase 2 [Source:HGNC Symbol;Acc:HGNC:25635]	16	-1	71281389	71289715	0.023931258425963442	4.619462442694461	0.5744416200245976	0.5658528138828787	0.964567953380514	0.5741699323821853	FALSE
ENSG00000175985	400224	PLEKHD1	PLEKHD1	protein_coding	pleckstrin homology and coiled-coil domain containing D1 [Source:HGNC Symbol;Acc:HGNC:20148]	14	1	69484692	69531551	-0.08722610763388872	-0.8391283660140672	-0.5744309792041733	0.5658752805749033	0.964567953380514	-0.57413672901692	FALSE
ENSG00000204420	80739	MPIG6B	MPIG6B	protein_coding	megakaryocyte and platelet inhibitory receptor G6b [Source:HGNC Symbol;Acc:HGNC:13937]	6	1	31718594	31726714	-0.052214509840532664	6.3199737029978555	-0.5745119111648674	0.5658808487403925	0.964567953380514	-0.5741284999623981	FALSE
ENSG00000171049	2358	FPR2	FPR2	protein_coding	formyl peptide receptor 2 [Source:HGNC Symbol;Acc:HGNC:3827]	19	1	51752026	51770531	0.036523278639462475	7.8570536400309186	0.57421950384212606	0.5660405594589595	0.964567953380514	0.573892483974868	FALSE
ENSG00000174010	80311	KLHL15	KLHL15	protein_coding	kelch like family member 15 [Source:HGNC Symbol;Acc:HGNC:29347]	X	-1	23983720	24027186	-0.025650090247232527	3.2757536799125426	-0.5740921402782007	0.5660881872868755	0.964567953380514	-0.5738221071046528	FALSE
ENSG00000155366	389	RHOC	RHOC	protein_coding	ras homolog family member C [Source:HGNC Symbol;Acc:HGNC:669]	1	-1	112701106	112707434	0.041755102091986185	3.272171050726121	0.5740475757188785	0.5661386858421311	0.964567953380514	0.5737474914317399	FALSE
ENSG00000140694	5073	PARN	PARN	protein_coding	poly(A)-specific ribonuclease [Source:HGNC Symbol;Acc:HGNC:8609]	16	-1	14435700	14632728	-0.012610025154920379	5.829623300705383	-0.573971399609194	0.5661753066380196	0.964567953380514	-0.5736933832614975	FALSE
ENSG00000188938	158293	FAM120AOS	FAM120AOS	protein_coding	family with sequence similarity 120A opposite strand [Source:HGNC Symbol;Acc:HGNC:23389]	9	-1	93431441	93453581	0.011774362363653701	5.819239091949464	0.5738317556885897	0.5662827688897547	0.964567953380514	0.5735346147081354	FALSE
ENSG00000284620	NA	AF228730.5	AF228730.5	transcribed_unprocessed_pseudogene	RNA binding protein, fox-1 homolog (C. elegans) 1 (RBFOX1) pseudogene	8	1	7092102	7187316	-0.06223383285337791	-0.29301554656911777	-0.5734432647236446	0.566529929526937	0.964567953380514	-0.5731695056395342	FALSE
ENSG00000143995	4211	MEIS1	MEIS1	protein_coding	Meis homeobox 1 [Source:HGNC Symbol;Acc:HGNC:7000]	2	1	66433452	66573869	-0.042451356876340274	3.005720254245391	-0.5734190836560373	0.5666144922138641	0.964567953380514	-0.5730446060265837	FALSE
ENSG00000197714	10794	ZNF460	ZNF460	protein_coding	zinc finger protein 460 [Source:HGNC Symbol;Acc:HGNC:21628]	19	1	57280051	57294069	0.04666840177802367	1.9315593280236891	0.5731150705279672	0.5667457814632539	0.964567953380514	0.5728507087023417	FALSE
ENSG00000171262	283742	FAM98B	FAM98B	protein_coding	family with sequence similarity 98 member B [Source:HGNC Symbol;Acc:HGNC:26773]	15	1	38454127	38487710	-0.021664981395826288	4.252696618908834	-0.5729748920766573	0.5668360916932096	0.964567953380514	-0.5727173446177487	FALSE
ENSG00000133030	23164	MPRIP	MPRIP	protein_coding	myosin phosphatase Rho interacting protein [Source:HGNC Symbol;Acc:HGNC:30321]	17	1	17042545	17217679	0.020509932649671825	6.3770226064594375	0.5728904657251721	0.5669024368723192	0.964567953380514	0.572619377001433	FALSE
ENSG00000277151	NA	AL138820.1	AL138820.1	lncRNA	novel transcript	13	1	32782874	32788178	-0.04451577801522427	0.2880426992981103	-0.5727688880164977	0.5669671530017237	0.964567953380514	-0.5725238201917535	FALSE
ENSG00000236283	NA	AC019197.1	AC019197.1	lncRNA	novel transcript, antisense to SLC38A11 and SCN3A	2	1	164840661	165208261	-0.061515179514083584	0.8684024461318604	-0.5727605792134338	0.5670513024001902	0.964567953380514	-0.5723995769434982	FALSE
ENSG00000175073	80124	VCPIP1	VCPIP1	protein_coding	valosin containing protein interacting protein 1 [Source:HGNC Symbol;Acc:HGNC:30897]	8	-1	66628487	66667231	0.028457267700395583	6.827237525405091	0.5726689213468975	0.5670727271596964	0.964567953380514	0.5723679455473214	FALSE
ENSG00000167720	63826	SRR	SRR	protein_coding	serine racemase [Source:HGNC Symbol;Acc:HGNC:14398]	17	1	2303383	2325260	-0.030405450624987784	1.9588626307356982	-0.5726328891177852	0.5670758085516059	0.964567953380514	-0.5723633962444923	FALSE
ENSG00000265531	NA	FCGR1CP	FCGR1CP	unprocessed_pseudogene	Fc fragment of IgG receptor Ic, pseudogene [Source:HGNC Symbol;Acc:HGNC:3615]	1	1	143874793	143883575	-0.08360172654143572	2.296122309083829	-0.5725854654181688	0.5672197197780429	0.964567953380514	-0.572150941900372	FALSE
ENSG00000103111	22879	MON1B	MON1B	protein_coding	MON1 homolog B, secretory trafficking associated [Source:HGNC Symbol;Acc:HGNC:25020]	16	1	77190835	77202398	0.015274989203688527	5.035655213985061	0.5724622664100458	0.5672228289309678	0.964567953380514	0.57214635218180665	FALSE
ENSG00000177731	2314	FLII	FLII	protein_coding	FLII actin remodeling protein [Source:HGNC Symbol;Acc:HGNC:3750]	17	-1	18244815	18258738	0.02046249043273196	6.58748027964462	0.5724089409877209	0.5672463837628589	0.964567953380514	0.5721115810288449	FALSE
ENSG00000233954	440567	UQCRHL	UQCRHL	protein_coding	ubiquinol-cytochrome c reductase hinge protein like [Source:HGNC Symbol;Acc:HGNC:51714]	1	-1	15807169	15809348	-0.03160515058702251	1.8894154817177633	-0.5723603223028189	0.5672801226829043	0.964567953380514	-0.5720617775416537	FALSE
ENSG00000130775	9473	THEMIS2	THEMIS2	protein_coding	thymocyte selection associated family member 2 [Source:HGNC Symbol;Acc:HGNC:16839]	1	1	27872543	27886685	0.017468786497154554	7.947427760589199	0.5722987833027808	0.5673404935475805	0.964567953380514	0.571972665023582	FALSE
ENSG00000233654	105376748	AC108047.1	AC108047.1	lncRNA	novel transcript	2	1	190534855	190569776	-0.05284943019535404	0.12236847705068557	-0.5722207361904796	0.5673448012408225	0.964567953380514	-0.5719663066765104	FALSE
ENSG00000184743	25923	ATL3	ATL3	protein_coding	atlastin GTPase 3 [Source:HGNC Symbol;Acc:HGNC:24526]	11	-1	63624087	63671921	-0.022483591745944054	5.569772252662587	-0.5722192766861115	0.5673623291789363	0.964567953380514	-0.5719404348977	FALSE
ENSG00000254206	728888	NPIPB11	NPIPB11	protein_coding	nuclear pore complex interacting protein family member B11 [Source:HGNC Symbol;Acc:HGNC:37453]	16	-1	29381354	29404029	-0.04776076520934347	1.783345470937796	-0.5722823919592783	0.567398341574213	0.964567953380514	-0.5718872806896085	FALSE
ENSG00000254521	89858	SIGLEC12	SIGLEC12	protein_coding	sialic acid binding Ig like lectin 12 (gene/pseudogene) [Source:HGNC Symbol;Acc:HGNC:15482]	19	-1	51491227	51501800	0.10101460500411519	-0.8655251609231395	0.5720491134712354	0.5675317312451615	0.964567953380514	0.5716904119328395	FALSE
ENSG00000145335	6622	SNCA	SNCA	protein_coding	synuclein alpha [Source:HGNC Symbol;Acc:HGNC:11138]	4	-1	89724099	89838315	-0.06734665307476906	7.945342023780417	-0.5719874312790746	0.5675470309076073	0.964567953380514	-0.5716678326989844	FALSE
ENSG00000181826	768211	RELL1	RELL1	protein_coding	RELT like 1 [Source:HGNC Symbol;Acc:HGNC:27379]	4	-1	37590800	37686376	0.0345823264294145	6.646467381332042	0.571920731798982	0.5675777332432552	0.964567953380514	0.5716225230872822	FALSE
ENSG00000166783	9665	MARF1	MARF1	protein_coding	meiosis regulator and mRNA stability factor 1 [Source:HGNC Symbol;Acc:HGNC:29562]	16	-1	15594387	15643154	0.02303567178011967	8.127812232814962	0.5719072889864213	0.5675877202692952	0.964567953380514	0.5716077847784141	FALSE
ENSG00000133067	59352	LGR6	LGR6	protein_coding	leucine rich repeat containing G protein-coupled receptor 6 [Source:HGNC Symbol;Acc:HGNC:19719]	1	1	202193901	202319781	-0.07322176416319248	1.8789896230852108	-0.5720612012744656	0.5676057755908276	0.964567953380514	-0.5715811400338129	FALSE
ENSG00000160633	6294	SAFB	SAFB	protein_coding	scaffold attachment factor B [Source:HGNC Symbol;Acc:HGNC:10520]	19	1	5623035	5668478	0.009615487195013372	6.718701603797843	0.5717907012868493	0.5676616430702821	0.964567953380514	0.5714986973969982	FALSE
ENSG00000198015	28977	MRPL42	MRPL42	protein_coding	mitochondrial ribosomal protein L42 [Source:HGNC Symbol;Acc:HGNC:14493]	12	1	93467488	93516214	-0.023059406713196395	4.771675970955127	-0.5717562113900716	0.5676786743060518	0.964567953380514	-0.5714735654805956	FALSE
ENSG00000213281	4893	NRAS	NRAS	protein_coding	NRAS proto-oncogene, GTPase [Source:HGNC Symbol;Acc:HGNC:7989]	1	-1	114704469	114716771	-0.023696305043795718	5.656148121177467	-0.5716749578767832	0.5677385375696123	0.964567953380514	-0.5713852319162509	FALSE
ENSG00000146909	64434	NOM1	NOM1	protein_coding	nucleolar protein with MIF4G domain 1 [Source:HGNC Symbol;Acc:HGNC:13244]	7	1	156949712	156973176	0.017896730074816958	4.233033148541083	0.5714092205108299	0.5678985557855099	0.964567953380514	0.5711491327036378	FALSE
ENSG00000080815	5663	PSEN1	PSEN1	protein_coding	presenilin 1 [Source:HGNC Symbol;Acc:HGNC:9508]	14	1	73136418	73223691	0.013542159833002998	7.665899984302193	0.5714870017955858	0.5679073927917635	0.964567953380514	0.5711360950519427	FALSE
ENSG00000163684	11102	RPP14	RPP14	protein_coding	ribonuclease P/MRP subunit p14 [Source:HGNC Symbol;Acc:HGNC:30327]	3	1	58306247	58324695	0.01591394091958609	3.7661976478506696	0.5712759672158423	0.5679856705831621	0.964567953380514	0.5710206123763238	FALSE
ENSG00000272690	NA	LINC02018	LINC02018	lncRNA	long intergenic non-protein coding RNA 2018 [Source:HGNC Symbol;Acc:HGNC:52853]	3	1	75435232	75538029	0.04698523453606285	1.0012109256311352	0.5713533240394634	0.5680029776527213	0.964567953380514	0.5709950804062305	FALSE
ENSG00000102910	83752	LONP2	LONP2	protein_coding	lon peptidase 2, peroxisomal [Source:HGNC Symbol;Acc:HGNC:20598]	16	1	48244300	48363122	-0.019083617479130233	6.217081656095829	-0.5710168271464064	0.5681813764101102	0.964567953380514	-0.5707319222573543	FALSE
ENSG00000249825	NA	AC012636.1	AC012636.1	lncRNA	novel transcript	5	-1	80052374	80083654	0.03263798921314853	2.7025861067835804	0.5710117725796687	0.5681910296236788	0.964567953380514	0.5707176838134271	FALSE
ENSG00000136114	55901	THSD1	THSD1	protein_coding	thrombospondin type 1 domain containing 1 [Source:HGNC Symbol;Acc:HGNC:17754]	13	-1	52377167	52416373	0.04246322965277782	0.38335110983386494	0.5709024789185116	0.5682310128789883	0.964567953380514	0.5706587099347858	FALSE
ENSG00000226330	NA	AL606489.1	AL606489.1	lncRNA	novel transcript	1	1	204377850	204435846	0.034708697691660184	1.0033486644786969	0.5708261501373141	0.5682962976726862	0.964567953380514	0.5705624214531394	FALSE
ENSG00000090612	10795	ZNF268	ZNF268	protein_coding	zinc finger protein 268 [Source:HGNC Symbol;Acc:HGNC:13061]	12	1	133181409	133214831	-0.023866956258949745	3.4099114033432323	-0.5708290442694053	0.568297264152788	0.964567953380514	-0.5705609960322715	FALSE
ENSG00000149485	3992	FADS1	FADS1	protein_coding	fatty acid desaturase 1 [Source:HGNC Symbol;Acc:HGNC:3574]	11	-1	61799627	61829318	0.032506324041097656	3.191404246740352	0.5707488019220956	0.5683723662825181	0.964567953380514	0.5704502346034359	FALSE
ENSG00000170677	9306	SOCS6	SOCS6	protein_coding	suppressor of cytokine signaling 6 [Source:HGNC Symbol;Acc:HGNC:16833]	18	1	70289045	70330199	-0.029900067743821257	2.057653389406109	-0.5706835475434608	0.5683915920839588	0.964567953380514	-0.5704218813097531	FALSE
ENSG00000196118	90835	CCDC189	CCDC189	protein_coding	coiled-coil domain containing 189 [Source:HGNC Symbol;Acc:HGNC:28078]	16	-1	30757423	30762221	0.03772961264664909	1.4485371454984564	0.570609160124261	0.5684427607408471	0.964567953380514	0.5703464224527319	FALSE
ENSG00000269749	NA	AC005614.2	AC005614.2	lncRNA	novel transcript	19	-1	40048757	40090925	-0.026535126141863596	2.043301235398369	-0.5699965191944674	0.5688592322717039	0.9650924806052517	-0.569732369033981	FALSE
ENSG00000247828	NA	TMEM161B-AS1	TMEM161B-AS1	lncRNA	TMEM161B antisense RNA 1 [Source:HGNC Symbol;Acc:HGNC:43839]	5	1	88268891	88439337	-0.032869043408068954	4.078369945752001	-0.5698166905501868	0.5690137155264943	0.9650924806052517	-0.569504650655198	FALSE
ENSG00000144504	51281	ANKMY1	ANKMY1	protein_coding	ankyrin repeat and MYND domain containing 1 [Source:HGNC Symbol;Acc:HGNC:20987]	2	-1	240479422	240569209	-0.02095094750539328	5.424015342386355	-0.5698143787927251	0.5690191431128477	0.9650924806052517	-0.5694966505764816	FALSE
ENSG00000077420	54518	APBB1IP	APBB1IP	protein_coding	amyloid beta precursor protein binding family B member 1 interacting protein [Source:HGNC Symbol;Acc:HGNC:17379]	10	1	26438341	26567803	-0.020428505899010574	9.989369871105234	-0.5696864802940427	0.5690953654599392	0.9650924806052517	-0.5693843052645323	FALSE
ENSG00000188596	144535	CFAP54	CFAP54	protein_coding	cilia and flagella associated protein 54 [Source:HGNC Symbol;Acc:HGNC:26456]	12	1	96489571	96875555	-0.046797823178574394	2.001544278563878	-0.5695546104120383	0.5691807363655805	0.9650924806052517	-0.5692584842801616	FALSE
ENSG00000283525	105372412	AC005622.1	AC005622.1	transcribed_unprocessed_pseudogene	phospholipase A2 inhibitor and Ly6/PLAUR domain-containing protein-like [Source:NCBI gene;Acc:105372412]	19	1	43690002	43700508	0.06452090037633296	-0.41475799772768496	0.569325349701338	0.569323773706759	0.9650924806052517	0.5690476937912636	FALSE
ENSG00000267769	NA	AC011498.6	AC011498.6	lncRNA	novel transcript, antisense to UBX6	19	1	4454014	4455286	0.05926722113235616	3.844142567903958	0.5691987908062975	0.5694441810078015	0.9650924806052517	0.5688702722151399	FALSE
ENSG00000144231	5433	POLR2D	POLR2D	protein_coding	RNA polymerase II subunit D [Source:HGNC Symbol;Acc:HGNC:9191]	2	-1	127843553	127858155	-0.01879317104279199	4.044945433819092	-0.5688819245526338	0.5696172039830435	0.9650924806052517	-0.56861535217236725	FALSE
ENSG00000105329	7040	TGFB1	TGFB1	protein_coding	transforming growth factor beta 1 [Source:HGNC Symbol;Acc:HGNC:11766]	19	-1	41301587	41353922	0.016863018756305692	8.800479616129705	0.5687860144221345	0.5697242852067443	0.9650924806052517	0.56845760463923245	FALSE
ENSG00000005100	56919	DHX33	DHX33	protein_coding	DEAH-box helicase 33 [Source:HGNC Symbol;Acc:HGNC:16718]	17	-1	5440917	5468982	-0.030273280928847512	2.0018952333812496	-0.5687159903003466	0.5697276372250137	0.9650924806052517	-0.5684526668159344	FALSE
ENSG00000137831	55075	UACA	UACA	protein_coding	uveal autoantigen with coiled-coil domains and ankyrin repeats [Source:HGNC Symbol;Acc:HGNC:15947]	15	-1	70654554	70763558	-0.04008532347879856	1.841852532159909	-0.5687675689057023	0.5697286467601481	0.9650924806052517	-0.5684511796829288	FALSE
ENSG00000223727	NA	AC034195.1	AC034195.1	lncRNA	novel transcript	3	-1	3250687	3627296	-0.050302738221988275	1.6764055432210323	-0.5688170159025356	0.5697662180163221	0.9650924806052517	-0.5683958348507187	FALSE
ENSG00000182795	79098	C1orf116	C1orf116	protein_coding	chromosome 1 open reading frame 116 [Source:HGNC Symbol;Acc:HGNC:28667]	1	-1	207018522	207032756	0.06612716591248124	1.1639797800238252	0.5687309166444313	0.5697747303673814	0.9650924806052517	0.5683832958621406	FALSE
ENSG00000142621	114827	FHAD1	FHAD1	protein_coding	forkhead associated phosphopeptide binding domain 1 [Source:HGNC Symbol;Acc:HGNC:29408]	1	1	15247272	15400283	0.07381716876419708	-0.41658159355238555	0.5686901541767788	0.569799634886909	0.9650924806052517	0.5683466111536079	FALSE
ENSG00000168546	2675	GFRA2	GFRA2	protein_coding	GDNF family receptor alpha 2 [Source:HGNC Symbol;Acc:HGNC:4244]	8	-1	21690398	21812357	0.05750922508948264	1.430540164145047	0.5685756269717002	0.5698428441482628	0.9650924806052517	0.5682829651168158	FALSE
ENSG00000132128	10489	LRRC41	LRRC41	protein_coding	leucine rich repeat containing 41 [Source:HGNC Symbol;Acc:HGNC:16917]	1	-1	46261196	46303608	-0.01370169416231537	4.6625444414647905	-0.5684430495785596	0.5699032315589694	0.9650924806052517	-0.5681940200016221	FALSE
ENSG00000243716	100132247	NPIPB5	NPIPB5	protein_coding	nuclear pore complex interacting protein family member B5 [Source:HGNC Symbol;Acc:HGNC:37233]	16	1	22479121	22536521	0.030237617543037665	4.097003264249157	0.5685891626112953	0.5699181070047135	0.9650924806052517	0.5681721105249615	FALSE
ENSG00000132323	80895	ILKAP	ILKAP	protein_coding	ILK associated serine/threonine phosphatase [Source:HGNC Symbol;Acc:HGNC:15566]	2	-1	238170402	238203708	0.014977935962620315	4.69985801943025	0.5681087311835625	0.570138597397795	0.9650924806052517	0.5678473906072434	FALSE
ENSG00000244198	NA	AC004889.1	AC004889.1	lncRNA	novel transcript, antisense to ARHGEF35, OR2A42, OR2A7 and CTAGE8	7	1	144194858	144280547	0.04133740594470425	2.011131580690171	0.5681292417636132	0.570167595755638	0.9650924806052517	0.5678046886925158	FALSE
ENSG00000143554	11000	SLC27A3	SLC27A3	protein_coding	solute carrier family 27 member 3 [Source:HGNC Symbol;Acc:HGNC:10997]	1	1	153774354	153780157	0.026892803579336544	4.619015206814943	0.568069816043377	0.5701917122963327	0.9650924806052517	0.5677691763506588	FALSE
ENSG00000124588	4835	NQO2	NQO2	protein_coding	N-ribosyldihydronicotinamide:quinone reductase 2 [Source:HGNC Symbol;Acc:HGNC:7856]	6	1	2987987	3028869	-0.035375219193443996	6.664469172699725	-0.567976356626058	0.57030395106347	0.9650924806052517	-0.5676039107615407	FALSE
ENSG00000066032	1496	CTNNA2	CTNNA2	protein_coding	catenin alpha 2 [Source:HGNC Symbol;Acc:HGNC:2510]	2	1	79185231	80648861	0.06549128550798111	0.34897591420570223	0.5678614592927799	0.570309633365212	0.9650924806052517	0.5675955442880796	FALSE
ENSG00000183814	286826	LIN9	LIN9	protein_coding	lin-9 DREAM MuvB core complex component [Source:HGNC Symbol;Acc:HGNC:30830]	1	-1	226231149	226309869	0.02496231961986428	2.540835061496141	0.5678484778214807	0.5703125800036397	0.9650924806052517	0.5675912057498542	FALSE
ENSG00000176438	161176	SYNE3	SYNE3	protein_coding	spectrin repeat containing nuclear envelope family member 3 [Source:HGNC Symbol;Acc:HGNC:19861]	14	-1	95407266	95475836	-0.021379136232785534	6.1166496974350935	-0.5677868014642546	0.570356961312244	0.9650924806052517	-0.5675258613918888	FALSE
ENSG00000168116	57691	KIAA1586	KIAA1586	protein_coding	KIAA1586 [Source:HGNC Symbol;Acc:HGNC:21360]	6	1	57046532	57055239	0.029493994172332005	2.637130902623549	0.5677559315416782	0.5703876085226551	0.9650924806052517	0.5674807397049332	FALSE
ENSG00000175894	54084	TSPEAR	TSPEAR	protein_coding	thrombospondin type laminin G domain and EAR repeats [Source:HGNC Symbol;Acc:HGNC:1268]	21	-1	44497893	44711572	0.08298536631275866	2.2484272543190498	0.5677112346817274	0.5704584688121237	0.9650924806052517	0.5673764169889222	FALSE
ENSG00000123131	10549	PRDX4	PRDX4	protein_coding	peroxiredoxin 4 [Source:HGNC Symbol;Acc:HGNC:17169]	X	1	23664262	23686397	-0.027352436781992395	2.4578942293829797	-0.5676229018395622	0.5704620728749296	0.9650924806052517	-0.567371111140898	FALSE
ENSG00000241494	NA	AL355032.1	AL355032.1	processed_pseudogene	ribosomal protein L26-like 1 (RPL26L1) pseudogene	14	1	101677943	101678380	0.06496186368231105	-0.464450313137886	0.5674869685857699	0.5705492747552594	0.9650924806052517	0.5672427386887972	FALSE
ENSG00000272994	NA	AC012360.3	AC012360.3	lncRNA	novel transcript	2	-1	105334027	105337475	-0.04802081910089334	0.04158864718059464	-0.5674783975798565	0.5705562534427282	0.9650924806052517	-0.5672324655617766	FALSE
ENSG00000146966	27147	DENND2A	DENND2A	protein_coding	DENN domain containing 2A [Source:HGNC Symbol;Acc:HGNC:22212]	7	-1	140518420	140673993	-0.048792426006522005	0.1562510907461846	-0.5671669703040035	0.5707661697748275	0.9651112683371058	-0.5669234816833437	FALSE
ENSG00000146904	2041	EPHA1	EPHA1	protein_coding	EPH receptor A1 [Source:HGNC Symbol;Acc:HGNC:3385]	7	-1	143390289	143408856	-0.029760757233029178	3.185417360535643	-0.5671778747045271	0.5708128145400265	0.9651112683371058	-0.5668548308193836	FALSE
ENSG00000120708	7045	TGFBI	TGFBI	protein_coding	transforming growth factor beta induced [Source:HGNC Symbol;Acc:HGNC:11771]	5	1	136028988	136063818	0.0317176784612494	6.87076677278698	0.5671563326999606	0.5708205501752717	0.9651112683371058	0.5668434459191992	FALSE
ENSG00000261136	NA	AC023908.3	AC023908.3	lncRNA	novel transcript, antisense to FSIP1	15	1	39782571	39785617	-0.04232372071942847	0.664128191320265	-0.5670086052328158	0.5708741672939834	0.9651112683371058	-0.5667645370895269	FALSE
ENSG00000253853	NA	AC246817.1	AC246817.1	lncRNA	novel transcript	8	1	2726956	2926689	-0.10058267627583878	0.5213620017668968	-0.5672684585570564	0.5708784660558923	0.9651112683371058	-0.5667582107130662	FALSE
ENSG00000101842	340547	VSIG1	VSIG1	protein_coding	V-set and immunoglobulin domain containing 1 [Source:HGNC Symbol;Acc:HGNC:28675]	X	1	108044970	108079184	0.038489761621867125	3.5905267576896125	0.566782119384623	0.5710389899613609	0.9651495169670482	0.5665219880776938	FALSE
ENSG00000132475	3021	H3F3B	H3F3B	protein_coding	H3 histone family member 3B [Source:HGNC Symbol;Acc:HGNC:4765]	17	-1	75776434	75785893	0.02252763618299447	9.217563514814875	0.5666861296414645	0.5711249582275038	0.9651495169670482	0.5663954925017045	FALSE
ENSG00000223825	NA	DAZAP2P1	DAZAP2P1	processed_pseudogene	DAZ associated protein 2 pseudogene 1 [Source:HGNC Symbol;Acc:HGNC:43869]	2	-1	202201384	202201886	0.05864178361410466	0.3284040701025402	0.5667483865526445	0.571138971095339	0.9651495169670482	0.5663748745223514	FALSE
ENSG00000204209	1616	DAXX	DAXX	protein_coding	death domain associated protein [Source:HGNC Symbol;Acc:HGNC:2681]	6	-1	33318558	33323016	0.01644676959604663	5.068253431287115	0.5666496442878304	0.5711499849294395	0.9651495169670482	0.5663586693715736	FALSE
ENSG00000144744	9039	UBA3	UBA3	protein_coding	ubiquitin like modifier activating enzyme 3 [Source:HGNC Symbol;Acc:HGNC:12470]	3	-1	69054730	69080408	0.014161903931177555	6.715186649460404	0.566397130995537	0.571319356424178	0.9653305596400245	0.5661094841789741	FALSE
ENSG00000166479	54495	TMX3	TMX3	protein_coding	thioredoxin related transmembrane protein 3 [Source:HGNC Symbol;Acc:HGNC:24718]	18	-1	68673688	68715108	0.026208573194010043	5.3002521198850845	0.5660876893741145	0.571522944907078	0.9655693713597306	0.5658100042838953	FALSE
ENSG00000074755	23140	ZZEF1	ZZEF1	protein_coding	zinc finger ZZ-type and EF-hand domain containing 1 [Source:HGNC Symbol;Acc:HGNC:29027]	17	-1	4004445	4143030	0.01752751012867204	7.104542650762358	0.5659103027485478	0.5716337089304624	0.9655883785180811	0.5656470910468365	FALSE
ENSG00000137822	27229	TUBGCP4	TUBGCP4	protein_coding	tubulin gamma complex associated protein 4 [Source:HGNC Symbol;Acc:HGNC:16691]	15	1	43369221	43409771	-0.02055695142374514	4.269506007528777	-0.5658892664106321	0.5716586989834014	0.9655883785180811	-0.5656103374116607	FALSE
ENSG00000158711	2005	ELK4	ELK4	protein_coding	ETS transcription factor ELK4 [Source:HGNC Symbol;Acc:HGNC:3326]	1	-1	205597556	205631962	0.03412692406118634	5.99478350980888	0.5657240932286166	0.5717726097396161	0.9656756260530471	0.5654428150559573	FALSE
ENSG00000169083	367	AR	AR	protein_coding	androgen receptor [Source:HGNC Symbol;Acc:HGNC:644]	X	1	67544021	67730619	0.0724554365975526	-0.16861358869029744	0.5656139653265415	0.5718684479743944	0.9657000436658866	0.5653018832658	FALSE
ENSG00000227124	100131827	ZNF717	ZNF717	protein_coding	zinc finger protein 717 [Source:HGNC Symbol;Acc:HGNC:29448]	3	-1	75678660	75785583	-0.02585567666416999	2.996792748311729	-0.5655010467731126	0.5719455867974621	0.9657000436658866	-0.5651884574407057	FALSE
ENSG00000143870	10130	PDIA6	PDIA6	protein_coding	protein disulfide isomerase family A member 6 [Source:HGNC Symbol;Acc:HGNC:30168]	2	-1	10783391	10837977	-0.021196539826319416	6.422214413079671	-0.5652480090422514	0.5721064053907043	0.9657000436658866	-0.5649520112830585	FALSE
ENSG00000166997	245812	CNPY4	CNPY4	protein_coding	canopy FGF signaling regulator 4 [Source:HGNC Symbol;Acc:HGNC:28631]	7	1	100119634	100125508	-0.022678175190174343	3.1895804069733464	-0.5651523223767984	0.572148770602144	0.9657000436658866	-0.5648897283968791	FALSE
ENSG00000011304	5725	PTBP1	PTBP1	protein_coding	polypyrimidine tract binding protein 1 [Source:HGNC Symbol;Acc:HGNC:9583]	19	1	797075	812327	0.013671742943805576	6.838688674446815	0.5651103721090353	0.572189332928815	0.9657000436658866	0.5648300980610589	FALSE
ENSG00000072422	9886	RHOBTB1	RHOBTB1	protein_coding	Rho related BTB domain containing 1 [Source:HGNC Symbol;Acc:HGNC:18738]	10	-1	60869438	61001440	-0.048951974564666045	3.245526333118771	-0.5648428704635192	0.5724204583368289	0.9657000436658866	-0.5644903608540025	FALSE
ENSG00000072818	9744	ACAP1	ACAP1	protein_coding	ArfGAP with coiled-coil, ankyrin repeat and PH domains 1 [Source:HGNC Symbol;Acc:HGNC:16467]	17	1	7336529	7351477	-0.02414413406511784	7.3725028205440815	-0.5648022143473943	0.5724206635675906	0.9657000436658866	-0.5644900592089618	FALSE
ENSG00000257599	NA	OVCH1-AS1	OVCH1-AS1	lncRNA	OVCH1 antisense RNA 1 [Source:HGNC Symbol;Acc:HGNC:44484]	12	1	29389289	29487488	0.11818827552995259	3.5654678330237557	0.5649968573209654	0.5724862369138529	0.9657000436658866	0.5643936831352994	FALSE
ENSG00000148356	90678	LRSAM1	LRSAM1	protein_coding	leucine rich repeat and sterile alpha motif containing 1 [Source:HGNC Symbol;Acc:HGNC:25135]	9	1	127451486	127503501	-0.018161712252448226	5.2818400363372815	-0.5645115974200221	0.57261028251184	0.9657000436658866	-0.5642113821199257	FALSE
ENSG00000111678	113246	C12orf57	C12orf57	protein_coding	chromosome 12 open reading frame 57 [Source:HGNC Symbol;Acc:HGNC:29521]	12	1	6942978	6946003	-0.036903389093633	3.3614659208029534	-0.5644028938729355	0.572660265877708	0.9657000436658866	-0.5641379304130013	FALSE
ENSG00000248334	NA	WHAMMP2	WHAMMP2	transcribed_unprocessed_pseudogene	WAS protein homolog associated with actin, golgi membranes and microtubules pseudogene 2 [Source:HGNC Symbol;Acc:HGNC:32360]	15	1	28737583	28759204	0.0330952822480306	3.72970519063964	0.5644473128931482	0.5726721469471588	0.9657000436658866	0.564120471355626	FALSE
ENSG00000127022	821	CANX	CANX	protein_coding	calnexin [Source:HGNC Symbol;Acc:HGNC:1473]	5	1	179678628	179731641	0.023631519926792244	7.684156180814126	0.5641704487408231	0.5728331098704937	0.9657000436658866	0.5638839556412548	FALSE
ENSG00000122965	9904	RBM19	RBM19	protein_coding	RNA binding motif protein 19 [Source:HGNC Symbol;Acc:HGNC:29098]	12	-1	113816738	113966325	-0.019513156835683443	4.445394915853936	-0.5639645073911531	0.5729484865178336	0.9657000436658866	-0.5637144429001311	FALSE
ENSG00000188175	253012	HEPACAM2	HEPACAM2	protein_coding	HEPACAM family member 2 [Source:HGNC Symbol;Acc:HGNC:27364]	7	-1	93188534	93226469	-0.0873057879925544	0.0883363293208007	-0.5639762747188762	0.5729854445791503	0.9657000436658866	-0.563660147102739	FALSE
ENSG00000132718	23208	SYT11	SYT11	protein_coding	synaptotagmin 11 [Source:HGNC Symbol;Acc:HGNC:19239]	1	1	155859567	155885199	-0.030530058356818213	4.158439448912541	-0.5639091518162478	0.5730173998181318	0.9657000436658866	-0.5636132023871632	FALSE
ENSG00000225264	NA	ZNRF2P2	ZNRF2P2	transcribed_processed_pseudogene	zinc and ring finger 2 pseudogene 2 [Source:HGNC Symbol;Acc:HGNC:42793]	7	-1	29598795	29685255	0.033394958324898694	2.208795616965637	0.563868532911177	0.5730690791917108	0.9657000436658866	0.5635372840221484	FALSE
ENSG00000189339	728661	SLC35E2B	SLC35E2B	protein_coding	solute carrier family 35 member E2B [Source:HGNC Symbol;Acc:HGNC:33941]	1	-1	1659529	1692795	0.027730341900123356	5.938988275785984	0.5639165749288182	0.5730791858607336	0.9657000436658866	0.5635224374380781	FALSE
ENSG00000118785	6696	SPP1	SPP1	protein_coding	secreted phosphoprotein 1 [Source:HGNC Symbol;Acc:HGNC:11255]	4	1	87975650	87983426	-0.10915265918003847	-0.15042837400709536	-0.5637458813337144	0.5732001837278982	0.9657000436658866	-0.5633447025644102	FALSE
ENSG00000224531	221710	SMIM13	SMIM13	protein_coding	small integral membrane protein 13 [Source:HGNC Symbol;Acc:HGNC:27356]	6	1	11093834	11138733	0.02419851732380618	2.7381841792353017	0.5635791569604106	0.5732098931166107	0.9657000436658866	0.5633304411258816	FALSE
ENSG00000250771	NA	AC106865.1	AC106865.1	transcribed_unprocessed_pseudogene	toll-like receptor 2 pseudogene	4	1	153640168	153681180	0.07518242263497399	1.9726823042127026	0.5637055507422157	0.5732937042148318	0.9657000436658866	0.563207341657966	FALSE
ENSG00000049883	79810	PTCD2	PTCD2	protein_coding	pentatricopeptide repeat domain 2 [Source:HGNC Symbol;Acc:HGNC:25734]	5	1	72320367	72368395	-0.029571527786281582	2.409191579862457	-0.5632834051975715	0.5734123843143865	0.9657000436658866	-0.5630330421441722	FALSE
ENSG00000276136	NA	AC016957.2	AC016957.2	lncRNA	novel transcript	12	1	32000375	32001222	0.028352447347337772	4.114853290152734	0.5631118143324826	0.5735500578318956	0.9657000436658866	0.5628308693771262	FALSE
ENSG00000111802	51567	TDP2	TDP2	protein_coding	tyrosyl-DNA phosphodiesterase 2 [Source:HGNC Symbol;Acc:HGNC:17768]	6	-1	24649979	24666930	0.02184234365534543	7.3983242760076955	0.563021483384457	0.5736320874365579	0.9657000436658866	0.5627104203120651	FALSE
ENSG00000102218	6102	RP2	RP2	protein_coding	RP2 activator of ARL3 GTPase [Source:HGNC Symbol;Acc:HGNC:10274]	X	1	46837043	46882358	0.02952607532417595	6.1917079329372005	0.5629932627590091	0.5736323149000663	0.9657000436658866	0.5627100863248913	FALSE
ENSG00000171860	719	C3AR1	C3AR1	protein_coding	complement C3a receptor 1 [Source:HGNC Symbol;Acc:HGNC:1319]	12	-1	8056844	8066359	-0.04501497322195647	5.337032680366646	-0.5630692511479872	0.5736392015430721	0.9657000436658866	-0.5626999746208637	FALSE
ENSG00000165280	7415	VCP	VCP	protein_coding	valosin containing protein [Source:HGNC Symbol;Acc:HGNC:12666]	9	-1	35056064	35072627	0.014776921325962533	6.919170226860612	0.5629156070476816	0.5736873848786029	0.9657000436658866	0.5626292283161433	FALSE
ENSG00000232915	NA	AC097721.1	AC097721.1	processed_pseudogene	ring finger protein 14 (RNF14) pseudogene	2	-1	138412066	138413318	-0.048742611636273026	-0.0992274636703473	-0.5628491810424473	0.5737109686482291	0.9657000436658866	-0.5625946019235175	FALSE
ENSG00000054965	23201	FAM168A	FAM168A	protein_coding	family with sequence similarity 168 member A [Source:HGNC Symbol;Acc:HGNC:28999]	11	-1	73400487	73598189	-0.014067064638254578	6.509035180717447	-0.5627320395907885	0.5738333053037818	0.9657000436658866	-0.5624149944272513	FALSE
ENSG00000140403	55466	DNAJA4	DNAJA4	protein_coding	DnaJ heat shock protein family (Hsp40) member A4 [Source:HGNC Symbol;Acc:HGNC:14885]	15	1	78264086	78282196	-0.04186318050557425	4.65871230412013	-0.5626918002268894	0.5738676924110075	0.9657000436658866	-0.5623645125616741	FALSE
ENSG00000260231	NA	KDM7A-DT	KDM7A-DT	lncRNA	KDM7A divergent transcript [Source:HGNC Symbol;Acc:HGNC:48959]	7	1	140177184	140179640	-0.05183670697835119	4.681420099733356	-0.5625402270927984	0.5739711623175254	0.9657000436658866	-0.5622126225909261	FALSE
ENSG00000183340	8690	JRKL	JRKL	protein_coding	JRK like [Source:HGNC Symbol;Acc:HGNC:6200]	11	1	96389989	96507574	-0.02362098281787528	3.2808440521756284	-0.5624522421724614	0.5739860777509113	0.9657000436658866	-0.5621907283596694	FALSE
ENSG00000133103	57511	COG6	COG6	protein_coding	component of oligomeric golgi complex 6 [Source:HGNC Symbol;Acc:HGNC:18621]	13	1	39655627	39791665	0.025131401622485505	4.4434546514451005	0.5624489341523093	0.5740226059408127	0.9657000436658866	0.5621371100945418	FALSE
ENSG00000099139	5125	PCSK5	PCSK5	protein_coding	proprotein convertase subtilisin/kexin type 5 [Source:HGNC Symbol;Acc:HGNC:8747]	9	1	75890644	76362339	-0.02596080205745288	4.75225744945803	-0.5624366288754394	0.5740393844968847	0.9657000436658866	-0.5621124820665739	FALSE
ENSG00000068650	23250	ATP11A	ATP11A	protein_coding	ATPase phospholipid transporting 11A [Source:HGNC Symbol;Acc:HGNC:13552]	13	1	112690329	112887168	-0.02308021190780174	7.8619972644805465	-0.5623812136830023	0.5740447229078482	0.9657000436658866	-0.5621046462710296	FALSE
ENSG00000160014	808	CALM3	CALM3	protein_coding	calmodulin 3 [Source:HGNC Symbol;Acc:HGNC:1449]	19	1	46601074	46610782	0.02142494268802686	7.989902290848896	0.5623869711038351	0.5740729310401395	0.9657000436658866	0.5620632425462021	FALSE
ENSG00000237984	NA	PTENP1	PTENP1	transcribed_processed_pseudogene	phosphatase and tensin homolog pseudogene 1 [Source:HGNC Symbol;Acc:HGNC:9589]	9	-1	33673504	33677499	-0.040934725160808316	1.725785701110828	-0.562338950788366	0.574082456073377	0.9657000436658866	-0.5620492619780194	FALSE
ENSG00000169397	6037	RNASE3	RNASE3	protein_coding	ribonuclease A family member 3 [Source:HGNC Symbol;Acc:HGNC:10046]	14	1	20891399	20892348	-0.0951654346777937	1.922760841358095	-0.5624070103874629	0.5740946130212432	0.9657000436658866	-0.5620314185212787	FALSE
ENSG00000186166	338657	CCDC84	CCDC84	protein_coding	coiled-coil domain containing 84 [Source:HGNC Symbol;Acc:HGNC:30460]	11	1	118998138	119015793	-0.02234356115837688	5.511091092888718	-0.56222500505092865	0.5741529110106895	0.9657000436658866	-0.5619458536708636	FALSE
ENSG00000161912	221442	ADCY10P1	ADCY10P1	transcribed_unprocessed_pseudogene	ADCY10 pseudogene 1 [Source:HGNC Symbol;Acc:HGNC:44143]	6	1	41101022	41140835	-0.020424155593151028	5.007022188641598	-0.561920989743369	0.5743767734585916	0.9659718240394899	-0.5616173255545341	FALSE
ENSG00000090316	10296	MAEA	MAEA	protein_coding	macrophage erythroblast attacher [Source:HGNC Symbol;Acc:HGNC:13731]	4	1	1289887	1340147	-0.01783810605879843	6.993109534913541	-0.5618008401773521	0.5744566805621207	0.9660014714005913	-0.5615000730000811	FALSE
ENSG00000229417	NA	NPM1P25	NPM1P25	processed_pseudogene	nucleophosmin 1 pseudogene 25 [Source:HGNC Symbol;Acc:HGNC:45204]	10	-1	96189366	96190219	0.06000562589182705	-0.1656811895160195	0.5613193947222881	0.574743282056726	0.9663786501877373	0.5610795886652189	FALSE
ENSG00000272305	NA	AC096887.1	AC096887.1	protein_coding	novel transcript	3	-1	52969119	53099453	-0.04781106120896528	2.9661166793074396	-0.56133357536035	0.5749004371227695	0.9665381183840536	-0.5608490623916309	FALSE
ENSG00000091262	368	ABCC6	ABCC6	protein_coding	ATP binding cassette subfamily C member 6 [Source:HGNC Symbol;Acc:HGNC:57]	16	-1	16148928	16223522	0.03550239843714342	2.258122352210422	0.5609349366305224	0.5750656416300669	0.96667100230822	0.5606067607521014	FALSE
ENSG00000153721	154043	CNKSR3	CNKSR3	protein_coding	CNKSR family member 3 [Source:HGNC Symbol;Acc:HGNC:23034]	6	-1	154387515	154510685	0.08319873167497793	-0.4752452217803272	0.5607577094209989	0.575156432030882	0.96667100230822	0.5604736145795752	FALSE
ENSG00000076944	6813	STXBP2	STXBP2	protein_coding	syntaxin binding protein 2 [Source:HGNC Symbol;Acc:HGNC:11445]	19	1	7636881	7647873	-0.02902844091010426	6.210086799706387	-0.5607674968451871	0.5751664418994624	0.96667100230822	-0.5604589354894631	FALSE
ENSG00000243417	NA	AC023424.2	AC023424.2	processed_pseudogene	ribosomal protein S3A (RPS3A) pseudogene	4	-1	152551277	152552364	-0.05369189629818072	0.146686387452896	-0.560356229330978	0.5754298183455284	0.9670088745782764	-0.5600727473625832	FALSE
ENSG00000235105	NA	AL356968.2	AL356968.2	processed_pseudogene	amyotrophic lateral sclerosis 2 (juvenile) chromosome region, candidate 2 (ALS2CR2) pseudogene	1	1	48435967	48437223	-0.08181721248515528	1.4744180678293823	-0.5601939159790723	0.5755618453371544	0.9671259650118731	-0.559879187994037	FALSE
ENSG00000272556	NA	GTF2IP13	GTF2IP13	transcribed_unprocessed_pseudogene	general transcription factor IIi pseudogene 13 [Source:HGNC Symbol;Acc:HGNC:51725]	7	1	45769105	45815263	0.034779945393621725	1.3456399471659322	0.5599624716486288	0.5757041441212116	0.9672248862836917	0.5596705930555528	FALSE
ENSG00000104883	92960	PEX11G	PEX11G	protein_coding	peroxisomal biogenesis factor 11 gamma [Source:HGNC Symbol;Acc:HGNC:20208]	19	-1	7476875	7497449	0.07960978069750513	-0.8345754745877559	0.5598960467063256	0.5757454306658065	0.9672248862836917	0.5596100759140888	FALSE
ENSG00000188566	27158	NDOR1	NDOR1	protein_coding	NADPH dependent diflavin oxidoreductase 1 [Source:HGNC Symbol;Acc:HGNC:29838]	9	1	137205685	137217009	0.016203807658901503	4.448356266936712	0.5595990285844589	0.5759404795217731	0.9672520214298298	0.5593242041977323	FALSE
ENSG00000272668	NA	AL590560.3	AL590560.3	lncRNA	novel transcript, antisense to VSIG8	1	1	159854870	159867685	-0.07336888339175907	0.40066320664646204	-0.5595365167370947	0.5760763460863003	0.9672520214298298	-0.5591250995169854	FALSE
ENSG00000229153	NA	EPHA1-AS1	EPHA1-AS1	lncRNA	EPHA1 antisense RNA 1 [Source:HGNC Symbol;Acc:HGNC:27799]	7	1	143407813	143523449	-0.058474527149229516	4.462788651059141	-0.5595012152074308	0.576165856140612	0.9672520214298298	-0.5589939397619842	FALSE
ENSG00000114125	9616	RNF7	RNF7	protein_coding	ring finger protein 7 [Source:HGNC Symbol;Acc:HGNC:10070]	3	1	141738249	141747560	0.04178738386647013	0.40774155384870775	0.559217255330727	0.5761908150627983	0.9672520214298298	0.5589573689803818	FALSE
ENSG00000218537	NA	MIF-AS1	MIF-AS1	lncRNA	MIF antisense RNA 1 [Source:HGNC Symbol;Acc:HGNC:27669]	22	-1	23894426	23898930	0.04782208061688201	0.7469675017362595	0.5592002298535955	0.576201489363217	0.9672520214298298	0.5589417288092942	FALSE
ENSG00000280064	NA	AC130304.1	AC130304.1	TEC	novel transcript	8	1	37858949	37861333	0.05858400984336887	-0.04615807304126206	0.5591170300670713	0.5762604723861565	0.9672520214298298	0.5588553083205798	FALSE
ENSG00000165732	9188	DDX21	DDX21	protein_coding	DExD-box helicase 21 [Source:HGNC Symbol;Acc:HGNC:2744]	10	1	68956170	68985068	0.01797907473799132	6.956167090385141	0.5590755200488268	0.5763011989721827	0.9672520214298298	0.5587956391544757	FALSE
ENSG00000125703	84938	ATG4C	ATG4C	protein_coding	autophagy related 4C cysteine peptidase [Source:HGNC Symbol;Acc:HGNC:16040]	1	1	62784132	62865516	0.01601011457328383	4.399093225615308	0.5589922298472175	0.5763426523359134	0.9672520214298298	0.5587349072178915	FALSE
ENSG00000259805	NA	AC022558.2	AC022558.2	lncRNA	novel transcript, antisense to HOMER2, C15orf40 and BTBD1	15	1	82925884	83103443	-0.04181037833288642	-0.04834163067585715	-0.5589424993510689	0.5763637232129313	0.9672520214298298	-0.5587040377707811	FALSE
ENSG00000078114	10529	NEBL	NEBL	protein_coding	nebulette [Source:HGNC Symbol;Acc:HGNC:16932]	10	-1	20779973	21174187	-0.14291553980075733	1.829814945698819	-0.5591388215020433	0.5764162632381256	0.9672520214298298	-0.5586270674258871	FALSE
ENSG00000139291	55266	TMEM19	TMEM19	protein_coding	transmembrane protein 19 [Source:HGNC Symbol;Acc:HGNC:25605]	12	1	71686082	71705047	0.024641156634563455	3.563455401265536	0.5588431478374114	0.576447533111814	0.9672520214298298	0.5585812591033044	FALSE
ENSG00000184863	155435	RBM33	RBM33	protein_coding	RNA binding motif protein 33 [Source:HGNC Symbol;Acc:HGNC:27223]	7	1	155644451	155781485	0.016868669307400275	7.302467443813666	0.5586519271194242	0.5765780013545907	0.9673662930244518	0.5583901442946352	FALSE
ENSG00000072134	22905	EPN2	EPN2	protein_coding	epsin 2 [Source:HGNC Symbol;Acc:HGNC:18639]	17	1	19215615	19336715	0.04157713065634017	3.769033397219314	0.5583013678347317	0.5768447161775412	0.9677091058435909	0.557999513795035	FALSE
ENSG00000205744	79958	DENND1C	DENND1C	protein_coding	DENN domain containing 1C [Source:HGNC Symbol;Acc:HGNC:26225]	19	-1	6467207	6482557	0.011473675326995725	6.670243542974992	0.5579013695619375	0.5771044132000103	0.9678745389656063	0.5576192433635003	FALSE
ENSG00000053524	23101	MCF2L2	MCF2L2	protein_coding	MCF.2 cell line derived transforming sequence-like 2 [Source:HGNC Symbol;Acc:HGNC:30319]	3	-1	183178043	183428778	-0.03854031793619228	3.0165665657434233	-0.5578964137080584	0.5771188062736278	0.9678745389656063	-0.5575981701616313	FALSE
ENSG00000228232	NA	GAPDHP1	GAPDHP1	processed_pseudogene	glyceraldehyde-3-phosphate dehydrogenase pseudogene 1 [Source:HGNC Symbol;Acc:HGNC:4159]	X	-1	39787132	39788136	-0.04560328953797277	1.3981016892934726	-0.5578565630156389	0.5771305274252396	0.9678745389656063	-0.5575810091599119	FALSE
ENSG00000112679	56940	DUSP22	DUSP22	protein_coding	dual specificity phosphatase 22 [Source:HGNC Symbol;Acc:HGNC:16077]	6	1	291630	351355	-0.014126854779203946	6.122422576629434	-0.557562144986452	0.577370831002035	0.9681728605051422	-0.55722921556934	FALSE
ENSG00000116731	7799	PRDM2	PRDM2	protein_coding	PR/SET domain 2 [Source:HGNC Symbol;Acc:HGNC:9347]	1	1	13700198	13825079	0.017542903707901125	7.0181415041869775	0.5573826010264672	0.5774597196922192	0.9682172426922508	0.5570991040116541	FALSE
ENSG00000073737	10170	DHRS9	DHRS9	protein_coding	dehydrogenase/reductase 9 [Source:HGNC Symbol;Acc:HGNC:16888]	2	1	169064789	169096167	0.05096249488218785	5.660472815142252	0.5572130384992533	0.5775986335779477	0.968314047298034	0.5568957865425073	FALSE
ENSG00000163938	26354	GNL3	GNL3	protein_coding	G protein nucleolar 3 [Source:HGNC Symbol;Acc:HGNC:29931]	3	1	52681156	52694497	-0.019205833919394344	4.995156659379516	-0.5570576307122302	0.5776678014260022	0.968314047298034	-0.5567945595184379	FALSE
ENSG00000132423	51805	COQ3	COQ3	protein_coding	coenzyme Q3, methyltransferase [Source:HGNC Symbol;Acc:HGNC:18175]	6	-1	99369401	99394195	0.02739230126217085	1.623897413665989	0.5569824784077169	0.577704738166205	0.968314047298034	0.556740505000951	FALSE
ENSG00000242472	NA	IGHJ5	IGHJ5	IG_J_gene	immunoglobulin heavy joining 5 [Source:HGNC Symbol;Acc:HGNC:5539]	14	-1	105863814	105863862	-0.07732623324773927	-0.7364306630128166	-0.5567666042033556	0.5778544269015304	0.9684602934272974	-0.5565214619215278	FALSE
ENSG00000053770	55745	AP5M1	AP5M1	protein_coding	adaptor related protein complex 5 subunit mu 1 [Source:HGNC Symbol;Acc:HGNC:20192]	14	1	57268924	57298742	0.026522333458632197	5.233482938499247	0.556266297375889	0.5782156391862219	0.9685856811712499	0.5559930013245037	FALSE
ENSG00000225750	NA	AL357500.1	AL357500.1	lncRNA	novel transcript	1	-1	29144494	29146994	-0.05241053758906544	-0.4781901283879758	-0.5560876638877491	0.5783163853562453	0.9685856811712499	-0.5558456354137051	FALSE
ENSG00000234176	NA	HSPA8P1	HSPA8P1	processed_pseudogene	heat shock protein family A (Hsp70) member 8 pseudogene 1 [Source:HGNC Symbol;Acc:HGNC:5245]	X	-1	121203182	121205014	0.05721988558264923	-0.103132232004822	0.5560251282205879	0.578364744239267	0.9685856811712499	0.5557749030090033	FALSE
ENSG00000180481	144321	GLIPR1L2	GLIPR1L2	protein_coding	GLIPR1 like 2 [Source:HGNC Symbol;Acc:HGNC:28592]	12	1	75391089	75432688	-0.07282819176596222	-0.09653799544628255	-0.555905488285449	0.5785381366556226	0.9685856811712499	-0.5555213124249572	FALSE
ENSG00000177432	266812	NAP1L5	NAP1L5	protein_coding	nucleosome assembly protein 1 like 5 [Source:HGNC Symbol;Acc:HGNC:19968]	4	-1	88695913	88697829	-0.042422498850311297	0.6740591470269672	-0.5556879808084676	0.5786008907049158	0.9685856811712499	-0.5554295419213537	FALSE
ENSG00000234572	NA	LINC01800	LINC01800	lncRNA	long intergenic non-protein coding RNA 1800 [Source:HGNC Symbol;Acc:HGNC:52590]	2	-1	64846130	64863626	0.04225978950092424	1.3961142869915204	0.5556965874193666	0.5786028649017376	0.9685856811712499	0.5554266549638464	FALSE
ENSG00000094841	139596	UPRT	UPRT	protein_coding	uracil phosphoribosyltransferase homolog [Source:HGNC Symbol;Acc:HGNC:28334]	X	1	75156388	75304885	0.02332530297275337	2.891779103620175	0.555298649726667	0.5788650485793209	0.9685856811712499	0.555043293002122	FALSE
ENSG00000131797	NA	CLUHP3	CLUHP3	transcribed_unprocessed_pseudogene	clustered mitochondria homolog pseudogene 3 [Source:HGNC Symbol;Acc:HGNC:28447]	16	1	31700590	31711986	-0.035315655222763365	3.031517472246467	-0.555254483031041	0.5789550744476344	0.9685856811712499	-0.5549116770257776	FALSE
ENSG00000271717	NA	AC022146.2	AC022146.2	lncRNA	novel transcript, antisense to CERS4	19	-1	8222153	8239648	-0.0583724919768871	2.385847662926341	-0.5552966159821977	0.5789590724425016	0.9685856811712499	-0.554905832262069	FALSE
ENSG00000151092	55768	NGLY1	NGLY1	protein_coding	N-glycanase 1 [Source:HGNC Symbol;Acc:HGNC:17646]	3	-1	25718944	25790039	-0.014324043842102618	5.983014597355631	-0.555085305822027	0.5790284359862092	0.9685856811712499	-0.554804431066248	FALSE
ENSG00000216863	285780	LY86-AS1	LY86-AS1	lncRNA	LY86 antisense RNA 1 [Source:HGNC Symbol;Acc:HGNC:26593]	6	-1	6346465	6622771	-0.04519612597382627	2.6308878789839905	-0.5549659217507701	0.5791308799837401	0.9685856811712499	-0.5546546806409455	FALSE
ENSG00000129351	3609	ILF3	ILF3	protein_coding	interleukin enhancer binding factor 3 [Source:HGNC Symbol;Acc:HGNC:6038]	19	1	10654261	10692417	-0.014035520086943976	6.710894451087659	-0.5548927081566596	0.5791538380943841	0.9685856811712499	-0.5546211226762611	FALSE
ENSG00000239521	352954	CASTOR3	CASTOR3	protein_coding	CASTOR family member 3 [Source:HGNC Symbol;Acc:HGNC:29954]	7	-1	100200653	100272232	-0.02114704614927554	5.308477205934474	-0.5548578049732033	0.5792103385141998	0.9685856811712499	-0.5545385384402025	FALSE
ENSG00000225964	NA	NRIR	NRIR	lncRNA	negative regulator of interferon response [Source:HGNC Symbol;Acc:HGNC:51269]	2	-1	6819463	6840464	0.07823304782496465	2.169820050349529	0.5547957275658407	0.5792256174441609	0.9685856811712499	0.5545162065344171	FALSE
ENSG00000120162	79817	MOB3B	MOB3B	protein_coding	MOB kinase activator 3B [Source:HGNC Symbol;Acc:HGNC:23825]	9	-1	27325209	27529814	0.02444653549786935	5.3925254072705915	0.554821218958419	0.5792421129545022	0.9685856811712499	0.5544920967675372	FALSE
ENSG00000066827	57623	ZFAT	ZFAT	protein_coding	zinc finger and AT-hook domain containing [Source:HGNC Symbol;Acc:HGNC:19899]	8	-1	134477788	134713049	0.026042279646408595	4.60975576300538	0.5547861284750342	0.5792794315439884	0.9685856811712499	0.5544375532672358	FALSE
ENSG00000257489	NA	AC010203.1	AC010203.1	transcribed_unprocessed_pseudogene	TBC1 domain family, member 2B (TBC1D2B) pseudogene	12	-1	100173196	100199783	-0.06159083839068791	-0.5425066647791462	-0.5546402259237261	0.579301712895334	0.9685856811712499	-0.5544049884365885	FALSE
ENSG00000105499	8605	PLA2G4C	PLA2G4C	protein_coding	phospholipase A2 group IVC [Source:HGNC Symbol;Acc:HGNC:9037]	19	-1	48047843	48110817	-0.07721126795143096	1.8441903908598059	-0.5548019483949076	0.5793704187542172	0.9685856811712499	-0.5543045765650069	FALSE
ENSG00000071242	6196	RPS6KA2	RPS6KA2	protein_coding	ribosomal protein S6 kinase A2 [Source:HGNC Symbol;Acc:HGNC:10431]	6	-1	166409364	166906451	0.04356035127221691	5.388073096757295	0.5546693423821898	0.5793721567324499	0.9685856811712499	0.5543020366263424	FALSE
ENSG00000068976	5837	PYGM	PYGM	protein_coding	glycogen phosphorylase, muscle associated [Source:HGNC Symbol;Acc:HGNC:9726]	11	-1	64746389	64759974	-0.024333198083497543	3.860956267062688	-0.5545383025201313	0.5794017644504021	0.9685856811712499	-0.5542587674809385	FALSE
ENSG00000184445	9735	KNTC1	KNTC1	protein_coding	kinetochore associated 1 [Source:HGNC Symbol;Acc:HGNC:17255]	12	1	122527246	122626396	-0.02369334585811833	3.9745306451033358	-0.5544221846761394	0.5794712897572056	0.9685856811712499	-0.5541571662753424	FALSE
ENSG00000136897	54534	MRPL50	MRPL50	protein_coding	mitochondrial ribosomal protein L50 [Source:HGNC Symbol;Acc:HGNC:16654]	9	-1	101387633	101398618	0.024652451229756345	3.508441620058993	0.5543488817273525	0.5795119378796831	0.9685856811712499	0.5540977675584526	FALSE
ENSG00000114805	23007	PLCH1	PLCH1	protein_coding	phospholipase C eta 1 [Source:HGNC Symbol;Acc:HGNC:29185]	3	-1	155375580	155745067	0.05524775133614568	0.04647046542892001	0.5542797462001801	0.579574277944506	0.9685856811712499	0.5540066744094092	FALSE
ENSG00000041515	23026	MYO16	MYO16	protein_coding	myosin XVI [Source:HGNC Symbol;Acc:HGNC:29822]	13	1	108596152	109208005	-0.09089137156775212	0.5696222033243018	-0.5543896310099635	0.5796075711812347	0.9685856811712499	-0.5539580272289985	FALSE
ENSG00000073803	9175	MAP3K13	MAP3K13	protein_coding	mitogen-activated protein kinase kinase kinase 13 [Source:HGNC Symbol;Acc:HGNC:6852]	3	1	185282941	185489094	0.024196532985318875	4.304367298425726	0.5538855570862656	0.579877037609656	0.9685856811712499	0.5535643383722493	FALSE
ENSG00000076248	7374	UNG	UNG	protein_coding	uracil DNA glycosylase [Source:HGNC Symbol;Acc:HGNC:12572]	12	1	109097574	109110992	-0.02756745702066521	2.7342727630136507	-0.5536871338406494	0.5799574127720795	0.9685856811712499	-0.5534469273488312	FALSE
ENSG00000256069	NA	A2MP1	A2MP1	transcribed_unprocessed_pseudogene	alpha-2-macroglobulin pseudogene 1 [Source:HGNC Symbol;Acc:HGNC:8]	12	-1	9228533	9275817	-0.04844659241654975	0.48744495065150495	-0.5536740677368924	0.579965090017578	0.9685856811712499	-0.5534357129246408	FALSE
ENSG00000101745	23253	ANKRD12	ANKRD12	protein_coding	ankyrin repeat domain 12 [Source:HGNC Symbol;Acc:HGNC:29135]	18	1	9136228	9285985	0.014970077713790886	8.612377217869666	0.5536873144334243	0.5799757638606795	0.9685856811712499	0.5534201213799382	FALSE
ENSG00000073711	5523	PPP2R3A	PPP2R3A	protein_coding	protein phosphatase 2 regulatory subunit B''alpha [Source:HGNC Symbol;Acc:HGNC:9307]	3	1	135965728	136147894	0.04645012637257595	0.20869465527174874	0.5536769962388317	0.5799758397126624	0.9685856811712499	0.5534200105815656	FALSE
ENSG00000161013	11282	MGAT4B	MGAT4B	protein_coding	alpha-1,3-mannosyl-glycoprotein 4-beta-N-acetylglucosaminyltransferase B [Source:HGNC Symbol;Acc:HGNC:7048]	5	-1	179797597	179806952	-0.02436998027796733	5.50056053517986	-0.5537426299612266	0.5799873375034978	0.9685856811712499	-0.5534032156277183	FALSE
ENSG00000263069	NA	RNF213-AS1	RNF213-AS1	lncRNA	RNF213 antisense RNA 1 [Source:HGNC Symbol;Acc:HGNC:54402]	17	-1	80351828	80415168	0.0410859617254995	2.3922952305451157	0.5535960388280745	0.5800328730309647	0.9685856811712499	0.5533367028980185	FALSE
ENSG00000144815	91775	NXPE3	NXPE3	protein_coding	neurexophilin and PC-esterase domain family member 3 [Source:HGNC Symbol;Acc:HGNC:28238]	3	1	101779202	101828231	-0.023136991639063353	5.714269406973083	-0.5535342681779436	0.5801060486142549	0.9685856811712499	-0.5532298220823954	FALSE
ENSG00000154144	84897	TBRG1	TBRG1	protein_coding	transforming growth factor beta regulator 1 [Source:HGNC Symbol;Acc:HGNC:29551]	11	1	124622836	124635926	0.011675022241381505	6.325366371438578	0.5534666544087892	0.5801344590083477	0.9685856811712499	0.5531883273470408	FALSE
ENSG00000075240	23151	GRAMD4	GRAMD4	protein_coding	GRAM domain containing 4 [Source:HGNC Symbol;Acc:HGNC:29113]	22	1	46576012	46679790	-0.01717922457399279	4.995573227222807	-0.553341388129752	0.5802258888670707	0.9685856811712499	-0.5530547961426644	FALSE
ENSG00000130935	25926	NOL11	NOL11	protein_coding	nucleolar protein 11 [Source:HGNC Symbol;Acc:HGNC:24557]	17	1	67717931	67744531	-0.020022160358826646	4.8160258485186445	-0.5532814559898621	0.5802434678446642	0.9685856811712499	-0.5530291235807815	FALSE
ENSG00000236397	NA	DDX11L2	DDX11L2	unprocessed_pseudogene	DEAD/H-box helicase 11 like 2 [Source:HGNC Symbol;Acc:HGNC:37103]	2	-1	113599036	113601261	-0.10328042570630713	0.7475832115786938	-0.5534702313722022	0.5802910871899394	0.9685856811712499	-0.5529595815157471	FALSE
ENSG00000119280	84886	C1orf198	C1orf198	protein_coding	chromosome 1 open reading frame 198 [Source:HGNC Symbol;Acc:HGNC:25900]	1	-1	230837119	230869589	-0.038842146251286014	3.1681515132444016	-0.5531858768179032	0.5803583770235476	0.9685856811712499	-0.5528613177352901	FALSE
ENSG00000118197	83479	DDX59	DDX59	protein_coding	DEAD-box helicase 59 [Source:HGNC Symbol;Acc:HGNC:25360]	1	-1	200623896	200669907	-0.017259344838970847	5.2577442984185865	-0.5531044434447976	0.5803869916195032	0.9685856811712499	-0.5528195332729334	FALSE
ENSG00000099341	5714	PSMD8	PSMD8	protein_coding	proteasome 26S subunit, non-ATPase 8 [Source:HGNC Symbol;Acc:HGNC:9566]	19	1	38374536	38383824	0.018879725819510362	5.310795277769629	0.5529895107122907	0.5804606963672536	0.9685856811712499	0.5527119103631076	FALSE
ENSG00000184319	NA	RPL23AP82	RPL23AP82	transcribed_unprocessed_pseudogene	ribosomal protein L23a pseudogene 82 [Source:HGNC Symbol;Acc:HGNC:33730]	22	1	50756948	50801309	0.024659411344930326	2.3739055659822355	0.5528993481405932	0.5805099988193523	0.9685856811712499	0.552639923006181	FALSE
ENSG00000161800	29127	RACGAP1	RACGAP1	protein_coding	Rac GTPase activating protein 1 [Source:HGNC Symbol;Acc:HGNC:9804]	12	-1	49976923	50033136	-0.02273292996822729	3.0298478028983826	-0.5528413647896081	0.580534394138509	0.9685856811712499	-0.5526043040408893	FALSE
ENSG00000246430	100507632	LINC00968	LINC00968	lncRNA	long intergenic non-protein coding RNA 968 [Source:HGNC Symbol;Acc:HGNC:48727]	8	-1	56496048	56559823	-0.03416931787378363	2.3558480432792126	-0.5527704548019	0.5806212151390253	0.9685856811712499	-0.5524775446634487	FALSE
ENSG00000036257	8452	CUL3	CUL3	protein_coding	cullin 3 [Source:HGNC Symbol;Acc:HGNC:2553]	2	-1	224470150	224585397	0.013953939004082372	7.458243446867439	0.552705385515644	0.5806618356730151	0.9685856811712499	0.5524182413967561	FALSE
ENSG00000234616	8629	JRK	JRK	protein_coding	Jrk helix-turn-helix protein [Source:HGNC Symbol;Acc:HGNC:6199]	8	-1	142657460	142681968	-0.01947111725582218	3.5467915788973556	-0.5522439260053578	0.5809499856280875	0.9685856811712499	-0.5519976174575728	FALSE
ENSG00000165118	84267	C9orf64	C9orf64	protein_coding	chromosome 9 open reading frame 64 [Source:HGNC Symbol;Acc:HGNC:28144]	9	-1	83938311	83956986	0.02784783039099281	3.0035070510244974	0.5522443050190865	0.5809645586386716	0.9685856811712499	0.551976347249857	FALSE
ENSG00000133119	5983	RFC3	RFC3	protein_coding	replication factor C subunit 3 [Source:HGNC Symbol;Acc:HGNC:9971]	13	1	33818069	33966558	0.023049523419039097	3.2731860882438055	0.5521727107101044	0.5809979025070287	0.9685856811712499	0.5519276807568982	FALSE
ENSG00000269242	NA	AC010422.3	AC010422.3	protein_coding	novel transcript	19	-1	12643831	12648397	-0.03758903928306889	0.9566428125785177	-0.5520924869391993	0.5810588560161305	0.9685856811712499	-0.5518387204469923	FALSE
ENSG00000182511	2242	FES	FES	protein_coding	FES proto-oncogene, tyrosine kinase [Source:HGNC Symbol;Acc:HGNC:3657]	15	1	90883695	90895776	-0.024141243832715098	6.05546625031186	-0.5521752938624606	0.5810621053471323	0.9685856811712499	-0.5518339782422627	FALSE
ENSG00000132406	85013	TMEM128	TMEM128	protein_coding	transmembrane protein 128 [Source:HGNC Symbol;Acc:HGNC:28201]	4	-1	4235542	4248223	-0.019579140829825814	3.566335865372991	-0.5520321192033926	0.581097277289409	0.9685856811712499	-0.5517826476851434	FALSE
ENSG00000198046	63934	ZNF667	ZNF667	protein_coding	zinc finger protein 667 [Source:HGNC Symbol;Acc:HGNC:28854]	19	-1	56439325	56478065	-0.07206898349836319	-0.6737515004321124	-0.5520599221297812	0.5811071884193586	0.9685856811712499	-0.5517681834686647	FALSE
ENSG00000227028	NA	SLC8A1-AS1	SLC8A1-AS1	lncRNA	SLC8A1 antisense RNA 1 [Source:HGNC Symbol;Acc:HGNC:44102]	2	1	39786453	40255209	-0.051106229094425526	0.8148293600312473	-0.5520454082030178	0.581113941652998	0.9685856811712499	-0.5517583279246037	FALSE
ENSG00000117475	8548	BLZF1	BLZF1	protein_coding	basic leucine zipper nuclear factor 1 [Source:HGNC Symbol;Acc:HGNC:1065]	1	1	169367970	169396540	0.02071591075408552	4.880045965615467	0.5517686770445883	0.5812933295276245	0.9686684627684637	0.5514965521985354	FALSE
ENSG00000167202	23102	TBC1D2B	TBC1D2B	protein_coding	TBC1 domain family member 2B [Source:HGNC Symbol;Acc:HGNC:29183]	15	-1	77984036	78077724	0.021263681610465213	6.169538574655137	0.5516794078687967	0.5813627968649087	0.9686684627684637	0.5513951906004365	FALSE
ENSG00000226259	NA	GTF2H2B	GTF2H2B	transcribed_unprocessed_pseudogene	general transcription factor IIH subunit 2B (pseudogene) [Source:HGNC Symbol;Acc:HGNC:31393]	5	1	70415352	70448015	-0.0491099555350436	2.803099235252181	-0.5517428255163775	0.581411894553738	0.9686684627684637	-0.5513235543028822	FALSE
ENSG00000109113	83871	RAB34	RAB34	protein_coding	RAB34, member RAS oncogene family [Source:HGNC Symbol;Acc:HGNC:16519]	17	-1	28714281	28718429	-0.03168882751497204	2.978390114301084	-0.5516182496529014	0.5814134090886725	0.9686684627684637	-0.5513213445559642	FALSE
ENSG00000137812	57082	KNL1	KNL1	protein_coding	kinetochore scaffold 1 [Source:HGNC Symbol;Acc:HGNC:24054]	15	1	40594020	40664342	-0.0457850285527045	1.2328953695906584	-0.5511968735339934	0.5816748160756706	0.9686903169797504	-0.5509399850971898	FALSE
ENSG00000267436	NA	AC005786.3	AC005786.3	lncRNA	novel transcript, antisense to MFSD12	19	1	3544199	3557569	-0.028364383513146407	3.131167458514248	-0.5511435570769373	0.5817343470357752	0.9686903169797504	-0.5508531482202	FALSE
ENSG00000100354	23112	TNRC6B	TNRC6B	protein_coding	trinucleotide repeat containing adaptor 6B [Source:HGNC Symbol;Acc:HGNC:29190]	22	1	40044817	40335808	0.016094773391738926	9.273461483915268	0.551010856668947	0.5818292753789164	0.9686903169797504	0.5507146863282726	FALSE
ENSG00000132801	140831	ZSWIM3	ZSWIM3	protein_coding	zinc finger SWIM-type containing 3 [Source:HGNC Symbol;Acc:HGNC:16157]	20	1	45857614	45879122	-0.016698250899974898	3.439624140599067	-0.550746454956309	0.5819804483032562	0.9686903169797504	-0.5504942082308315	FALSE
ENSG00000135525	9053	MAP7	MAP7	protein_coding	microtubule associated protein 7 [Source:HGNC Symbol;Acc:HGNC:6869]	6	-1	136342281	136550819	0.026242539874758997	3.4491715521909603	0.5505478276828866	0.5821326166004429	0.9686903169797504	0.550272305453623	FALSE
ENSG00000107362	51104	ABHD17B	ABHD17B	protein_coding	abhydrolase domain containing 17B [Source:HGNC Symbol;Acc:HGNC:24278]	9	-1	71862452	71910931	-0.014385890077898367	4.435363068174298	-0.5502154709425064	0.5823491163590369	0.9686903169797504	-0.5499566365933684	FALSE
ENSG00000148200	2649	NR6A1	NR6A1	protein_coding	nuclear receptor subfamily 6 group A member 1 [Source:HGNC Symbol;Acc:HGNC:7985]	9	-1	124517275	124771311	-0.025706064016470798	6.448656400816695	-0.5501890794087795	0.5823955369993048	0.9686903169797504	-0.5498889598166764	FALSE
ENSG00000241973	5297	PI4KA	PI4KA	protein_coding	phosphatidylinositol 4-kinase alpha [Source:HGNC Symbol;Acc:HGNC:8983]	22	-1	20707691	20859417	0.012736938442123424	6.77411870128844	0.5501318242021139	0.5824026751651982	0.9686903169797504	0.5498785532887841	FALSE
ENSG00000001461	57185	NIPAL3	NIPAL3	protein_coding	NIPA like domain containing 3 [Source:HGNC Symbol;Acc:HGNC:25233]	1	1	24415802	24472976	-0.01638828536662018	5.706394798946603	-0.5500157829844832	0.5824947611306783	0.9686903169797504	-0.549744309132173	FALSE
ENSG00000286067	NA	AC004263.2	AC004263.2	lncRNA	novel transcript, antisense to PXN	12	1	120218070	120222668	-0.04107418548948738	0.8943557126162018	-0.5499688125577205	0.5825310588100976	0.9686903169797504	-0.5496913966101007	FALSE
ENSG00000014216	823	CAPN1	CAPN1	protein_coding	calpain 1 [Source:HGNC Symbol;Acc:HGNC:1476]	11	1	65180566	65212006	-0.018168914150717086	6.882939437999564	-0.5499836873622315	0.5825517342984903	0.9686903169797504	-0.5496612578441625	FALSE
ENSG00000136504	11143	KAT7	KAT7	protein_coding	lysine acetyltransferase 7 [Source:HGNC Symbol;Acc:HGNC:17016]	17	1	49788681	49835026	0.01601946675060084	5.669790976199896	0.5498658251435	0.5825875359664825	0.9686903169797504	0.5496090707490675	FALSE
ENSG00000164654	54468	MIOS	MIOS	protein_coding	meiosis regulator for oocyte development [Source:HGNC Symbol;Acc:HGNC:21905]	7	1	7566875	7608932	0.013943303209034141	4.581509447814862	0.5498201233010362	0.5826172168622175	0.9686903169797504	0.5495658068682027	FALSE
ENSG00000082701	2932	GSK3B	GSK3B	protein_coding	glycogen synthase kinase 3 beta [Source:HGNC Symbol;Acc:HGNC:4617]	3	-1	119821323	120094417	0.014520940223441414	7.715292305981968	0.5498326289463155	0.582622958844546	0.9686903169797504	0.5495574372786532	FALSE
ENSG00000149806	2197	FAU	FAU	protein_coding	FAU ubiquitin like and ribosomal protein S30 fusion [Source:HGNC Symbol;Acc:HGNC:3597]	11	-1	65120630	65122177	0.030882862076185624	6.295904924201538	0.5495786464075345	0.582788203485596	0.9686903169797504	0.549316590990999	FALSE
ENSG00000110696	10944	C11orf58	C11orf58	protein_coding	chromosome 11 open reading frame 58 [Source:HGNC Symbol;Acc:HGNC:16990]	11	1	16613132	16758340	-0.012144818570272164	6.547148165298715	-0.5495450432950322	0.582807453422993	0.9686903169797504	-0.5492885360205908	FALSE
ENSG00000129354	10053	AP1M2	AP1M2	protein_coding	adaptor related protein complex 1 subunit mu 2 [Source:HGNC Symbol;Acc:HGNC:558]	19	-1	10572671	10587315	0.06016683652938992	0.611858785213469	0.5495569070877324	0.5828528352332785	0.9686903169797504	0.5492223980180216	FALSE
ENSG00000163882	5437	POLR2H	POLR2H	protein_coding	RNA polymerase II subunit H [Source:HGNC Symbol;Acc:HGNC:9195]	3	1	184361718	184368596	-0.025579037863558307	2.5572630603429607	-0.5492738684775533	0.5829888684331892	0.9686903169797504	-0.549024161963522	FALSE
ENSG00000132749	9633	TESMIN	TESMIN	protein_coding	testis expressed metallothionein like protein [Source:HGNC Symbol;Acc:HGNC:7446]	11	-1	68707440	68751520	-0.02393731120173115	3.054119554191926	-0.5492632017785182	0.583012961940654	0.9686903169797504	-0.5489890536524619	FALSE
ENSG00000240087	NA	RPSAP12	RPSAP12	processed_pseudogene	ribosomal protein SA pseudogene 12 [Source:HGNC Symbol;Acc:HGNC:6504]	12	-1	68552995	68553882	0.07444088977138641	-0.8616180181089101	0.5492205558932619	0.5830152352707828	0.9686903169797504	0.5489857410613128	FALSE
ENSG00000141385	10939	AFG3L2	AFG3L2	protein_coding	AFG3 like matrix AAA peptidase subunit 2 [Source:HGNC Symbol;Acc:HGNC:315]	18	-1	12328944	12377314	-0.016976780349555742	4.4070160390764634	-0.5492098277034795	0.5830296197845193	0.9686903169797504	-0.548964780755197	FALSE
ENSG00000146122	23500	DAAM2	DAAM2	protein_coding	dishevelled associated activator of morphogenesis 2 [Source:HGNC Symbol;Acc:HGNC:18143]	6	1	39792298	39904877	-0.12110871883013186	2.6689589005132355	-0.5491823319616501	0.5831210466801611	0.9686903169797504	-0.5488315642513399	FALSE
ENSG00000018610	63932	CXorf56	CXorf56	protein_coding	chromosome X open reading frame 56 [Source:HGNC Symbol;Acc:HGNC:26239]	X	-1	119538149	119565408	0.021274087848771384	3.843276071557822	0.5489937679484121	0.5831942808334001	0.9686903169797504	0.548724863094169	FALSE
ENSG00000099256	56952	PRTFDC1	PRTFDC1	protein_coding	phosphoribosyl transferase domain containing 1 [Source:HGNC Symbol;Acc:HGNC:23333]	10	-1	24848614	24952606	-0.04297775259218217	0.908893404949509	-0.5489517566497314	0.5832240422206527	0.9686903169797504	-0.548681502946283	FALSE
ENSG00000154645	140578	CHODL	CHODL	protein_coding	chondrolectin [Source:HGNC Symbol;Acc:HGNC:17807]	21	1	17901263	18267373	-0.04051284705350966	2.5008322619164276	-0.5488107073165001	0.5833619934287257	0.9686903169797504	-0.5484805316731625	FALSE
ENSG00000160352	148206	ZNF714	ZNF714	protein_coding	zinc finger protein 714 [Source:HGNC Symbol;Acc:HGNC:27124]	19	1	21082159	21125270	0.026073943635525954	3.7473616200462923	0.5487824504985083	0.583419248483932	0.9686903169797504	0.548397127373162	FALSE
ENSG00000160961	84449	ZNF333	ZNF333	protein_coding	zinc finger protein 333 [Source:HGNC Symbol;Acc:HGNC:15624]	19	1	14689801	14733746	0.019566522324302227	5.461696661346606	0.5486569255281778	0.5834626057474677	0.9686903169797504	0.5483339707334456	FALSE
ENSG00000171700	10287	RGS19	RGS19	protein_coding	regulator of G protein signaling 19 [Source:HGNC Symbol;Acc:HGNC:13735]	20	-1	64073181	64079988	0.018833960849096165	6.52415764099158	0.5485928577247201	0.5834721991009013	0.9686903169797504	0.5483199968083305	FALSE
ENSG00000251095	NA	AC093866.1	AC093866.1	lncRNA	novel transcript	4	1	89410960	89726752	-0.08510970986834909	-0.3801564416048175	-0.5484092600339312	0.5835998713566574	0.9686903169797504	-0.5481340363125612	FALSE
ENSG00000237729	NA	AC002075.2	AC002075.2	processed_pseudogene	ribosomal protein S27 (RPS27) pseudogene	7	-1	93669826	93670077	-0.06261077370301515	0.4392975253124239	-0.5483071433624683	0.5836467594286199	0.9686903169797504	-0.548065746444414	FALSE
ENSG00000136141	23143	LRCH1	LRCH1	protein_coding	leucine rich repeats and calponin homology domain containing 1 [Source:HGNC Symbol;Acc:HGNC:20309]	13	1	46553168	46753040	-0.018214251973693862	5.2582838424337615	-0.5482613950995072	0.5837051570812667	0.9686903169797504	-0.5479806970861619	FALSE
ENSG00000250966	NA	AC023886.2	AC023886.2	processed_pseudogene	H3 histone, family 3B (H3.3B) (H3F3B) pseudogene	4	1	112564988	112565398	0.04399131598689254	0.7061567555267195	0.548110249043988	0.583797296140481	0.9686903169797504	0.5478465153713249	FALSE
ENSG00000267723	NA	AC011509.2	AC011509.2	lncRNA	novel transcript	19	-1	14254189	14293205	0.050741880229555836	0.7472985321593509	0.5481120713387956	0.5837975621856905	0.9686903169797504	0.5478461279451158	FALSE
ENSG00000154642	54149	C21orf91	C21orf91	protein_coding	chromosome 21 open reading frame 91 [Source:HGNC Symbol;Acc:HGNC:16459]	21	-1	17788974	17819386	0.03191997934965629	3.6179251981955884	0.5480130302996823	0.5838754445962961	0.9686903169797504	0.5477327158424284	FALSE
ENSG00000159884	203260	CCDC107	CCDC107	protein_coding	coiled-coil domain containing 107 [Source:HGNC Symbol;Acc:HGNC:28465]	9	1	35658290	35661511	-0.028130747662544975	2.3672683263249783	-0.5479418611064715	0.5839013535160746	0.9686903169797504	-0.547694988922838	FALSE
ENSG00000133246	84106	PRAM1	PRAM1	protein_coding	PML-RARA regulated adaptor molecule 1 [Source:HGNC Symbol;Acc:HGNC:30091]	19	-1	8490056	8502640	0.023921320483706765	7.215646634250677	0.5479674752990381	0.5839372596683164	0.9686903169797504	0.5476427059584964	FALSE
ENSG00000225082	NA	DAP3P1	DAP3P1	unprocessed_pseudogene	death associated protein 3 pseudogene 1 [Source:HGNC Symbol;Acc:HGNC:17624]	1	1	155586644	155602197	0.03228457590086986	1.1672094156042776	0.5478475930903565	0.583968533588227	0.9686903169797504	0.5475971692094531	FALSE
ENSG00000177485	10009	ZBTB33	ZBTB33	protein_coding	zinc finger and BTB domain containing 33 [Source:HGNC Symbol;Acc:HGNC:16682]	X	1	120250752	120258398	0.02645565469321909	4.789644898961582	0.5477422246648026	0.5840499237522003	0.9686903169797504	0.5474786654520031	FALSE
ENSG00000198899	4508	MT-ATP6	MT-ATP6	protein_coding	mitochondrially encoded ATP synthase membrane subunit 6 [Source:HGNC Symbol;Acc:HGNC:7414]	MT	1	8527	9207	0.025478389920341016	11.372770682825927	0.5475797134347148	0.5842046535421894	0.9686903169797504	0.5472534006863944	FALSE
ENSG00000164332	134510	UBLCP1	UBLCP1	protein_coding	ubiquitin like domain containing CTD phosphatase 1 [Source:HGNC Symbol;Acc:HGNC:28110]	5	1	159263290	159286036	0.019634349654981342	5.688173759098193	0.5474676802541886	0.5842418654215662	0.9686903169797504	0.5471992295774455	FALSE
ENSG00000236948	NA	AL365255.1	AL365255.1	lncRNA	novel transcript	1	-1	5561709	5668295	0.0690396727133249	0.8496229366282749	0.5472415582695838	0.5844699038759746	0.9686903169797504	0.546867298175748	FALSE
ENSG00000244245	NA	AC133134.1	AC133134.1	processed_pseudogene	ribosomal protein S20 (RPS20) pseudogene	5	1	108593609	108593967	0.06821000460969084	-0.28636302272260594	0.5470277769675274	0.5845205370954663	0.9686903169797504	0.5467936049412773	FALSE
ENSG00000128253	10739	RFPL2	RFPL2	protein_coding	ret finger protein like 2 [Source:HGNC Symbol;Acc:HGNC:9979]	22	-1	32190435	32205001	-0.0621911534593938	0.2940753498277662	-0.5470557581048282	0.5845496005911781	0.9686903169797504	-0.5467513063257515	FALSE
ENSG00000165801	55701	ARHGEF40	ARHGEF40	protein_coding	Rho guanine nucleotide exchange factor 40 [Source:HGNC Symbol;Acc:HGNC:25516]	14	1	21070273	21090248	0.03215466236687714	6.352472723421623	0.5470644912172126	0.5845534281249706	0.9686903169797504	0.546745735858137	FALSE
ENSG00000136159	55270	NUDT15	NUDT15	protein_coding	nudix hydrolase 15 [Source:HGNC Symbol;Acc:HGNC:23063]	13	1	48037726	48047221	0.02780582879301341	1.8198771370058162	0.546824142555323	0.5846669757622338	0.9686903169797504	0.5465804900530079	FALSE
ENSG00000183111	389337	ARHGEF37	ARHGEF37	protein_coding	Rho guanine nucleotide exchange factor 37 [Source:HGNC Symbol;Acc:HGNC:34430]	5	1	149551947	149634968	-0.05024665912738624	1.3169877125238516	-0.5467670627769312	0.5847372259961359	0.9686903169797504	-0.5464782624049356	FALSE
ENSG00000169592	283899	INO80E	INO80E	protein_coding	INO80 complex subunit E [Source:HGNC Symbol;Acc:HGNC:26905]	16	1	29995715	30005793	-0.017839578085877328	5.289617699136054	-0.5464831621643551	0.5849271495821924	0.9686903169797504	-0.5462019155178307	FALSE
ENSG00000165733	9790	BMS1	BMS1	protein_coding	BMS1 ribosome biogenesis factor [Source:HGNC Symbol;Acc:HGNC:23505]	10	1	42782795	42834937	-0.02151111065772371	4.250042276330055	-0.5463907868275978	0.5849659704279732	0.9686903169797504	-0.546145434672546	FALSE
ENSG00000255642	NA	PABPC1P4	PABPC1P4	processed_pseudogene	poly(A) binding protein cytoplasmic 1 pseudogene 4 [Source:HGNC Symbol;Acc:HGNC:8563]	12	1	63822021	63823895	-0.04116203981296801	1.0058909378045344	-0.5463456395412929	0.5849938299592502	0.9686903169797504	-0.5461049026295411	FALSE
ENSG00000267711	NA	AC060766.6	AC060766.6	lncRNA	novel transcript	17	-1	35400878	35403006	-0.04127840780390235	1.4435723912353615	-0.5463163221487757	0.5850485645078158	0.9686903169797504	-0.5460252734976905	FALSE
ENSG00000168884	79155	TNIP2	TNIP2	protein_coding	TNFAIP3 interacting protein 2 [Source:HGNC Symbol;Acc:HGNC:19118]	4	-1	2741648	2756342	-0.015489370172096173	4.232501087825102	-0.5461824763982873	0.585111298265196	0.9686903169797504	-0.5459340111832811	FALSE
ENSG00000197497	79788	ZNF665	ZNF665	protein_coding	zinc finger protein 665 [Source:HGNC Symbol;Acc:HGNC:25885]	19	-1	53159213	53193386	0.036456914003307306	1.4252079776773647	0.5461740425070911	0.5851246719205849	0.9686903169797504	0.5459145563649107	FALSE
ENSG00000258740	NA	AL691403.1	AL691403.1	lncRNA	novel transcript	14	-1	75238616	75269283	0.05397370442071514	0.8128928846569294	0.5461084103090595	0.5851753650804744	0.9686903169797504	0.5458408142874975	FALSE
ENSG00000134453	84991	RBM17	RBM17	protein_coding	RNA binding motif protein 17 [Source:HGNC Symbol;Acc:HGNC:16944]	10	1	6089034	6117457	-0.010917476365547074	5.251180099118661	-0.545838863441251	0.5853446574811062	0.9686903169797504	-0.5455945703512407	FALSE
ENSG00000149294	4684	NCAM1	NCAM1	protein_coding	neural cell adhesion molecule 1 [Source:HGNC Symbol;Acc:HGNC:7656]	11	1	112961247	113278436	-0.06444883833506898	3.4061768414964604	-0.5459260395053893	0.5853615950963333	0.9686903169797504	-0.545569935596216	FALSE
ENSG00000203907	441161	OOEP	OOEP	protein_coding	oocyte expressed protein [Source:HGNC Symbol;Acc:HGNC:21382]	6	-1	73368555	73395133	-0.04335452105231263	0.5608458040425263	-0.5457640541804558	0.5853902506857525	0.9686903169797504	-0.5455282584978269	FALSE
ENSG00000100147	79879	CCDC134	CCDC134	protein_coding	coiled-coil domain containing 134 [Source:HGNC Symbol;Acc:HGNC:26185]	22	1	41800679	41826299	-0.024899905225341357	3.1578548983402386	-0.545664269326896	0.5854763145570433	0.9686903169797504	-0.5454030916707041	FALSE
ENSG00000237772	NA	LINC02631	LINC02631	lncRNA	long intergenic non-protein coding RNA 2631 [Source:HGNC Symbol;Acc:HGNC:54112]	2	1	138601599	138617469	0.03263898521566766	2.7568041693490626	0.5456469001980012	0.5855074201242186	0.9686903169797504	0.545357855450622	FALSE
ENSG00000274512	729873	TBC1D3L	TBC1D3L	protein_coding	TBC1 domain family member 3L [Source:HGNC Symbol;Acc:HGNC:51246]	17	-1	37977972	37989048	0.07544848774928781	1.8550372728141031	0.5460400855545338	0.5855111783318279	0.9686903169797504	0.5453523900381083	FALSE
ENSG00000170298	284194	LGALS9B	LGALS9B	protein_coding	galectin 9B [Source:HGNC Symbol;Acc:HGNC:24842]	17	-1	20449395	20467539	0.0968772617287024	-0.6813286585582528	0.5453722464211479	0.5857238033878721	0.9686903169797504	0.5450432043623741	FALSE
ENSG00000196365	9361	LONP1	LONP1	protein_coding	lon peptidase 1, mitochondrial [Source:HGNC Symbol;Acc:HGNC:9479]	19	-1	5691834	5720572	-0.019732929757617423	4.1116445256616725	-0.5450701132202141	0.5858772309362416	0.9686903169797504	-0.5448201322543245	FALSE
ENSG00000136937	4686	NCBP1	NCBP1	protein_coding	nuclear cap binding protein subunit 1 [Source:HGNC Symbol;Acc:HGNC:7658]	9	1	97633668	97673748	-0.02222856122467487	4.97155451930826	-0.5449820602634998	0.5859390613973834	0.9686903169797504	-0.5447302430816136	FALSE
ENSG00000090674	57192	MCOLN1	MCOLN1	protein_coding	mucolipin 1 [Source:HGNC Symbol;Acc:HGNC:13356]	19	1	7522624	7534009	0.029603732988719322	4.907141811469026	0.5446533373716334	0.5862077201776423	0.9686903169797504	0.5443397178311303	FALSE
ENSG00000186566	23131	GPATCH8	GPATCH8	protein_coding	G-patch domain containing 8 [Source:HGNC Symbol;Acc:HGNC:29066]	17	-1	44395281	44503430	-0.012278592043664993	7.020010064382364	-0.5445852660112397	0.5862258876438429	0.9686903169797504	-0.544313312406875	FALSE
ENSG00000160299	5116	PCNT	PCNT	protein_coding	pericentrin [Source:HGNC Symbol;Acc:HGNC:16068]	21	1	46324141	46445769	-0.018617310090351502	4.893071608963776	-0.5445592084887099	0.5862359737873832	0.9686903169797504	-0.5442986529095171	FALSE
ENSG00000072042	51109	RDH11	RDH11	protein_coding	retinol dehydrogenase 11 [Source:HGNC Symbol;Acc:HGNC:17964]	14	-1	67676800	67695793	-0.036389381796430476	2.1969130912963104	-0.5445655609379504	0.586237667301045	0.9686903169797504	-0.5442961915184736	FALSE
ENSG00000186174	283149	BCL9L	BCL9L	protein_coding	BCL9 like [Source:HGNC Symbol;Acc:HGNC:23688]	11	-1	118893875	118925608	-0.029358522584782776	5.936023505157983	-0.5445085358696611	0.5862718157680483	0.9686903169797504	-0.5442465600681008	FALSE
ENSG00000089639	51291	GMIP	GMIP	protein_coding	GEM interacting protein [Source:HGNC Symbol;Acc:HGNC:24852]	19	-1	19629476	19643657	0.014755137346854852	7.704095261256563	0.5445261851556763	0.5862815962510873	0.9686903169797504	0.544232345341427	FALSE
ENSG00000251580	NA	LINC02482	LINC02482	lncRNA	long intergenic non-protein coding RNA 2482 [Source:HGNC Symbol;Acc:HGNC:53458]	4	-1	6648695	6673965	-0.04966912604959706	0.6443514921809534	-0.5443721399520569	0.5863882120997149	0.9686903169797504	-0.5440773994775782	FALSE
ENSG00000179041	23212	RRS1	RRS1	protein_coding	ribosome biogenesis regulator 1 homolog [Source:HGNC Symbol;Acc:HGNC:17083]	8	1	66429014	66430733	-0.03363226616300141	1.5651443960628133	-0.5441374491232522	0.5865096117722084	0.9686903169797504	-0.5439009840399209	FALSE
ENSG00000106348	3614	IMPDH1	IMPDH1	protein_coding	inosine monophosphate dehydrogenase 1 [Source:HGNC Symbol;Acc:HGNC:6052]	7	-1	128392277	128410252	-0.019486545603399463	7.2151862733048935	-0.5441324137129188	0.5865482106467915	0.9686903169797504	-0.5438448965180924	FALSE
ENSG00000126368	9572	NR1D1	NR1D1	protein_coding	nuclear receptor subfamily 1 group D member 1 [Source:HGNC Symbol;Acc:HGNC:7962]	17	-1	40092793	40100589	-0.033552578046238235	2.6808386878627974	-0.5438912227821711	0.5866981144403769	0.9686903169797504	-0.5436270894893965	FALSE
ENSG00000137411	57176	VARS2	VARS2	protein_coding	valyl-tRNA synthetase 2, mitochondrial [Source:HGNC Symbol;Acc:HGNC:21642]	6	1	30914205	30926459	0.025631704570624247	2.8912377222387904	0.5438070617250038	0.5867603757309381	0.9686903169797504	0.5435366327366643	FALSE
ENSG00000248373	NA	AC096577.1	AC096577.1	lncRNA	novel transcript	4	1	104900125	105120000	0.05148151635538828	-0.441852656904515	0.5437418613714841	0.5867803386481615	0.9686903169797504	0.5435076304139577	FALSE
ENSG00000228782	NA	MRPL45P2	MRPL45P2	transcribed_unprocessed_pseudogene	mitochondrial ribosomal protein L45 pseudogene 2 [Source:HGNC Symbol;Acc:HGNC:29716]	17	-1	47450568	47492492	-0.02829933834802878	2.5417019899607802	-0.5436329465662987	0.5868648162327805	0.9686903169797504	-0.5433849056072935	FALSE
ENSG00000249685	NA	AC079921.2	AC079921.2	lncRNA	novel transcript	4	1	39133913	39135608	0.059766396268923994	-0.4286488353879111	0.5433252989148767	0.5870779485796984	0.9686903169797504	0.5430753139634028	FALSE
ENSG00000005469	54677	CROT	CROT	protein_coding	carnitine O-octanoyltransferase [Source:HGNC Symbol;Acc:HGNC:2366]	7	1	87345681	87399795	0.02470556721013395	3.0150211157608844	0.5433082049577556	0.5870864883329551	0.9686903169797504	0.5430629103789739	FALSE
ENSG00000107625	79009	DDX50	DDX50	protein_coding	DExD-box helicase 50 [Source:HGNC Symbol;Acc:HGNC:17906]	10	1	68901286	68946847	-0.012509991397751996	4.898922034438522	-0.5432227577158162	0.5871389997016669	0.9686903169797504	-0.542986641955958	FALSE
ENSG00000227925	NA	LINC01655	LINC01655	lncRNA	long intergenic non-protein coding RNA 1655 [Source:HGNC Symbol;Acc:HGNC:52443]	1	-1	221819842	221840717	0.08177805516000847	-0.7555622157944445	0.543190225550098	0.587206459305826	0.9686903169797504	0.5428886670912597	FALSE
ENSG00000075213	10371	SEMA3A	SEMA3A	protein_coding	semaphorin 3A [Source:HGNC Symbol;Acc:HGNC:10723]	7	-1	83955777	84492724	0.06493237472593283	-0.34603544890846794	0.542893393069122	0.587385024257677	0.9686903169797504	0.5426293536735113	FALSE
ENSG00000277767	NA	AL442128.2	AL442128.2	lncRNA	novel transcript	13	1	110916004	110917827	-0.05084768834269121	-0.10716008344214994	-0.5427397848674279	0.5874713272776453	0.9686903169797504	-0.5425040368330724	FALSE
ENSG00000259943	NA	AL050341.2	AL050341.2	lncRNA	novel transcript, antisense to ZMPSTE24	1	-1	40256427	40257967	0.03028684000655213	1.4906131278979786	0.542523553573356	0.5876170510323672	0.9686903169797504	0.5422924570776483	FALSE
ENSG00000227946	NA	AC007383.2	AC007383.2	lncRNA	novel transcript	2	1	206084605	206086564	-0.033704571742174894	0.7939333449895479	-0.5425017656877239	0.5876268096490843	0.9686903169797504	-0.542278289179293	FALSE
ENSG00000215256	NA	DHRS4-AS1	DHRS4-AS1	lncRNA	DHRS4 antisense RNA 1 [Source:HGNC Symbol;Acc:HGNC:23175]	14	-1	23938219	24052555	-0.022204190386944322	3.545415965094279	-0.5425154125731013	0.5876325361949968	0.9686903169797504	-0.5422699752319172	FALSE
ENSG00000105855	3696	ITGB8	ITGB8	protein_coding	integrin subunit beta 8 [Source:HGNC Symbol;Acc:HGNC:6163]	7	1	20330702	20415754	0.06564836397510443	1.3744463435421674	0.5425008314602164	0.5876645960328009	0.9686903169797504	0.5422234306230057	FALSE
ENSG00000063127	28968	SLC6A16	SLC6A16	protein_coding	solute carrier family 6 member 16 [Source:HGNC Symbol;Acc:HGNC:13622]	19	-1	49289638	49325215	-0.021524776939055634	3.765807820844636	-0.5423446205020526	0.5877655539537481	0.9686903169797504	-0.5420768671568111	FALSE
ENSG00000185340	10634	GAS2L1	GAS2L1	protein_coding	growth arrest specific 2 like 1 [Source:HGNC Symbol;Acc:HGNC:16955]	22	1	29306582	29312785	-0.038824448558006264	3.628069577088575	-0.5423307379973874	0.5878193953300752	0.9686903169797504	-0.5419987088704348	FALSE
ENSG00000117616	57035	RSRP1	RSRP1	protein_coding	arginine and serine rich protein 1 [Source:HGNC Symbol;Acc:HGNC:25234]	1	-1	25242249	25338213	0.018886188087771316	8.512137971499719	0.5422873020397849	0.5878405116565307	0.9686903169797504	0.5419680564737935	FALSE
ENSG00000008438	8993	PGLYRP1	PGLYRP1	protein_coding	peptidoglycan recognition protein 1 [Source:HGNC Symbol;Acc:HGNC:8904]	19	-1	46019153	46023053	-0.06086979235048062	5.201150067460497	-0.5422953352075404	0.5878483109768574	0.9686903169797504	-0.5419567351323916	FALSE
ENSG00000148219	23245	ASTN2	ASTN2	protein_coding	astrotactin 2 [Source:HGNC Symbol;Acc:HGNC:17021]	9	-1	116425225	117415070	-0.032160423753363476	2.2079867059893763	-0.5420879409424122	0.5879216577574464	0.9686903169797504	-0.5418502697729791	FALSE
ENSG00000236992	NA	RPL12P12	RPL12P12	processed_pseudogene	ribosomal protein L12 pseudogene 12 [Source:HGNC Symbol;Acc:HGNC:15951]	20	-1	19823443	19823943	0.05378752228962011	0.4005845729088947	0.5418250552292613	0.5881001510257724	0.9686903169797504	0.5415912063464762	FALSE
ENSG00000126001	11190	CEP250	CEP250	protein_coding	centrosomal protein 250 [Source:HGNC Symbol;Acc:HGNC:1859]	20	1	35455164	35519280	-0.01510506731404071	4.663860228689825	-0.5418208080108675	0.5881148475573414	0.9686903169797504	-0.5415698775605422	FALSE
ENSG00000132510	23135	KDM6B	KDM6B	protein_coding	lysine demethylase 6B [Source:HGNC Symbol;Acc:HGNC:29012]	17	1	7839904	7854796	0.019294243785584086	8.593737030440877	0.5418134381438681	0.5881367278458636	0.9686903169797504	0.5415381235864907	FALSE
ENSG00000118680	103910	MYL12B	MYL12B	protein_coding	myosin light chain 12B [Source:HGNC Symbol;Acc:HGNC:29827]	18	1	3261479	3278431	0.019166811451960086	8.091662025513491	0.5417856196738265	0.5881416976683409	0.9686903169797504	0.5415309111610808	FALSE
ENSG00000148835	6877	TAF5	TAF5	protein_coding	TATA-box binding protein associated factor 5 [Source:HGNC Symbol;Acc:HGNC:11539]	10	1	103367976	103389065	0.019595811876653713	2.9022567678964752	0.5417293634805341	0.588167102702869	0.9686903169797504	0.5414940426953597	FALSE
ENSG00000072694	2213	FCGR2B	FCGR2B	protein_coding	Fc fragment of IgG receptor IIb [Source:HGNC Symbol;Acc:HGNC:3618]	1	1	161663147	161678654	0.04357746909079108	4.62590205257011	0.5418637006669056	0.5882033572386156	0.9686903169797504	0.5414414304178568	FALSE
ENSG00000147654	9166	EBAG9	EBAG9	protein_coding	estrogen receptor binding site associated antigen 9 [Source:HGNC Symbol;Acc:HGNC:3123]	8	1	109539711	109565996	0.022619326195918443	3.659689329121958	0.5415115218478951	0.5883231375023299	0.9686903169797504	0.5412676169601146	FALSE
ENSG00000233008	NA	LINC01725	LINC01725	lncRNA	long intergenic non-protein coding RNA 1725 [Source:HGNC Symbol;Acc:HGNC:52513]	1	-1	83575776	83861023	0.04159037302442181	2.3046337381085924	0.541558932622421	0.5883316324234993	0.9686903169797504	0.5412552905785425	FALSE
ENSG00000165832	142940	TRUB1	TRUB1	protein_coding	TruB pseudouridine synthase family member 1 [Source:HGNC Symbol;Acc:HGNC:16060]	10	1	114938195	114977676	-0.030262226384479174	3.0238564073829046	-0.5414210121112206	0.5883838709961091	0.9686903169797504	-0.5411794926741136	FALSE
ENSG00000228589	NA	SPCS2P4	SPCS2P4	processed_pseudogene	signal peptidase complex subunit 2 pseudogene 4 [Source:HGNC Symbol;Acc:HGNC:45237]	1	-1	28095742	28096422	0.042174782575419956	0.03611377652748205	0.5413175474483819	0.5884430457710711	0.9686903169797504	0.5410936341309169	FALSE
ENSG00000169220	10636	RGS14	RGS14	protein_coding	regulator of G protein signaling 14 [Source:HGNC Symbol;Acc:HGNC:9996]	5	1	177357924	177372596	0.01654088503006612	7.0754742752378705	0.5413617572322753	0.5884494666076849	0.9686903169797504	0.5410843181769047	FALSE
ENSG00000110048	5007	OSBP	OSBP	protein_coding	oxysterol binding protein [Source:HGNC Symbol;Acc:HGNC:8503]	11	-1	59574398	59615774	0.01618250110317465	5.672483332129027	0.5413012995169086	0.5884742958809321	0.9686903169797504	0.5410482939725249	FALSE
ENSG00000236871	NA	LINC00106	LINC00106	lncRNA	long intergenic non-protein coding RNA 106 [Source:HGNC Symbol;Acc:HGNC:31843]	X	1	1396427	1399402	-0.0349765981095449	2.3094902270130593	-0.541270615634857	0.588512171339196	0.9686903169797504	-0.5409933427197631	FALSE
ENSG00000165480	221150	SKA3	SKA3	protein_coding	spindle and kinetochore associated complex subunit 3 [Source:HGNC Symbol;Acc:HGNC:20262]	13	-1	21153595	21176552	-0.06934517984300925	-0.6835326774505387	-0.5410072950760193	0.5886640321603581	0.9686903169797504	-0.5407730332768572	FALSE
ENSG00000114030	3836	KPNA1	KPNA1	protein_coding	karyopherin subunit alpha 1 [Source:HGNC Symbol;Acc:HGNC:6394]	3	-1	122421902	122514945	-0.016016191414183645	6.73962669864088	-0.541026880924743	0.588683774273234	0.9686903169797504	-0.54074439467825	FALSE
ENSG00000080854	22997	IGSF9B	IGSF9B	protein_coding	immunoglobulin superfamily member 9B [Source:HGNC Symbol;Acc:HGNC:32326]	11	-1	133896438	133956985	-0.05164540751984692	1.6636796779980323	-0.5409872937803013	0.5886851705738774	0.9686903169797504	-0.5407423691725518	FALSE
ENSG00000272908	NA	AC006033.2	AC006033.2	lncRNA	novel transcript	7	-1	38326070	38329643	0.0517524583844049	1.6933563493121464	0.5409462702518689	0.5887498864912453	0.9686903169797504	0.5406484932143857	FALSE
ENSG00000127995	64921	CASD1	CASD1	protein_coding	CAS1 domain containing 1 [Source:HGNC Symbol;Acc:HGNC:16014]	7	1	94509219	94557019	-0.022491395806467196	4.684362369088997	-0.5408312907598504	0.5887983027007185	0.9686903169797504	-0.5405782644883858	FALSE
ENSG00000125967	63941	NECAB3	NECAB3	protein_coding	N-terminal EF-hand calcium binding protein 3 [Source:HGNC Symbol;Acc:HGNC:15851]	20	-1	33657087	33674463	-0.0324736722731539	1.2058857441210493	-0.5406639572553773	0.5888966643348525	0.9686903169797504	-0.540435597087203	FALSE
ENSG00000215302	NA	AC127502.1	AC127502.1	transcribed_unprocessed_pseudogene	WAS protein homolog associated with actin, golgi membranes and microtubules (WHAMM) pseudogene	15	1	30470779	30507623	-0.04423532584307521	3.220342094241816	-0.5407495767858418	0.5889411341635853	0.9686903169797504	-0.5403710999914604	FALSE
ENSG00000163576	151651	EFHB	EFHB	protein_coding	EF-hand domain family member B [Source:HGNC Symbol;Acc:HGNC:26330]	3	-1	19879472	19947025	-0.08466393020990681	-0.6206235484633672	-0.5407170283712739	0.5889650774902775	0.9686903169797504	-0.5403363745679939	FALSE
ENSG00000173338	10089	KCNK7	KCNK7	protein_coding	potassium two pore domain channel subfamily K member 7 [Source:HGNC Symbol;Acc:HGNC:6282]	11	-1	65592855	65595996	0.04459848825992174	0.11269784864308428	0.5403484594790459	0.5891224997030764	0.9686903169797504	0.5401080786141257	FALSE
ENSG00000133195	201266	SLC39A11	SLC39A11	protein_coding	solute carrier family 39 member 11 [Source:HGNC Symbol;Acc:HGNC:14463]	17	-1	72645949	73092712	-0.023596955622779525	6.3955824310299665	-0.5400565159523874	0.5893679915461191	0.9686903169797504	-0.5397521189814841	FALSE
ENSG00000185495	NA	AC138393.1	AC138393.1	transcribed_unprocessed_pseudogene	septin 7 (SEPT7) pseudogene	1	1	223992743	224010612	-0.034796064543825	3.1120975097615875	-0.5400366263176285	0.5893747934689131	0.9686903169797504	-0.5397422572653635	FALSE
ENSG00000234782	NA	TPT1P9	TPT1P9	processed_pseudogene	tumor protein, translationally-controlled 1 pseudogene 9 [Source:HGNC Symbol;Acc:HGNC:49299]	9	-1	118082869	118083382	0.04759909820506136	1.9648715186998407	0.5399790369751675	0.5893814641825252	0.9686903169797504	0.5397325858328612	FALSE
ENSG00000071539	9319	TRIP13	TRIP13	protein_coding	thyroid hormone receptor interactor 13 [Source:HGNC Symbol;Acc:HGNC:12307]	5	1	892884	919357	-0.06972264042351684	-0.3894848335556582	-0.5398788138712903	0.5894405716574607	0.9686903169797504	-0.5396468919661688	FALSE
ENSG00000185811	10320	IKZF1	IKZF1	protein_coding	IKAROS family zinc finger 1 [Source:HGNC Symbol;Acc:HGNC:13176]	7	1	50304068	50405101	0.013423719281862034	8.882697538297535	0.5398686026790032	0.5894735588052248	0.9686903169797504	0.5395990690062522	FALSE
ENSG00000204745	NA	AC083899.1	AC083899.1	unprocessed_pseudogene	anaphase promoting complex subunit 1 (ANAPC1) pseudogene	2	1	87125198	87196629	-0.07740564151511631	-0.6670613025823626	-0.5394836062029705	0.5897609652633174	0.9686903169797504	-0.5391824550623464	FALSE
ENSG00000198959	7052	TGM2	TGM2	protein_coding	transglutaminase 2 [Source:HGNC Symbol;Acc:HGNC:11778]	20	-1	38127385	38166578	0.0577208146956234	2.4784631507737918	0.539460576307348	0.5897824120521669	0.9686903169797504	0.5391513703304531	FALSE
ENSG00000123612	130399	ACVR1C	ACVR1C	protein_coding	activin A receptor type 1C [Source:HGNC Symbol;Acc:HGNC:18123]	2	-1	157526767	157628864	0.04022602973972256	1.57705284536194	0.5393542637145076	0.5898505035018795	0.9686903169797504	0.5390526828098439	FALSE
ENSG00000130024	55274	PHF10	PHF10	protein_coding	PHD finger protein 10 [Source:HGNC Symbol;Acc:HGNC:18250]	6	-1	169703902	169725566	-0.020992302278080466	5.233208090807836	-0.5392925814787632	0.5898690763295784	0.9686903169797504	-0.539025765417548	FALSE
ENSG00000143303	51093	RRNAD1	RRNAD1	protein_coding	ribosomal RNA adenine dimethylase domain containing 1 [Source:HGNC Symbol;Acc:HGNC:24273]	1	1	156728442	156736960	-0.016343382559379283	3.3436705762927788	-0.5392323310687714	0.589888560210827	0.9686903169797504	-0.5389975280652396	FALSE
ENSG00000273314	NA	AC005229.4	AC005229.4	lncRNA	novel transcript, antisense to CUL1	7	-1	148696467	148698664	0.055004697966822724	-0.09235583398526381	0.5391978953226954	0.5899104731292465	0.9686903169797504	0.5389657709022141	FALSE
ENSG00000079482	4983	OPHN1	OPHN1	protein_coding	oligophrenin 1 [Source:HGNC Symbol;Acc:HGNC:8148]	X	-1	68042344	68433913	-0.02965071632131444	2.4501199673969363	-0.5392139249405801	0.5899397824073338	0.9686903169797504	-0.5389232954598675	FALSE
ENSG00000186073	84529	C15orf41	C15orf41	protein_coding	chromosome 15 open reading frame 41 [Source:HGNC Symbol;Acc:HGNC:26929]	15	1	36579626	36810248	0.0233711163798338	3.1388700334874593	0.5391069620138339	0.5899808907469442	0.9686903169797504	0.5388637222799835	FALSE
ENSG00000223768	642852	LINC00205	LINC00205	lncRNA	long intergenic non-protein coding RNA 205 [Source:HGNC Symbol;Acc:HGNC:16420]	21	1	45288050	45297806	-0.019502587690161555	3.131816891899239	-0.5390702806348815	0.5900137323594794	0.9686903169797504	-0.5388161304088578	FALSE
ENSG00000151468	83643	CCDC3	CCDC3	protein_coding	coiled-coil domain containing 3 [Source:HGNC Symbol;Acc:HGNC:23813]	10	-1	12896625	13099652	0.05229252941406748	0.07098490566853674	0.5388389740787369	0.5901686357684202	0.9686903169797504	0.5385916711860584	FALSE
ENSG00000157869	9364	RAB28	RAB28	protein_coding	RAB28, member RAS oncogene family [Source:HGNC Symbol;Acc:HGNC:9768]	4	-1	13361354	13484365	-0.01160491008865705	5.401454693516642	-0.5387897747408502	0.5902048681518002	0.9686903169797504	-0.5385391734000612	FALSE
ENSG00000130940	54897	CASZ1	CASZ1	protein_coding	castor zinc finger 1 [Source:HGNC Symbol;Acc:HGNC:26002]	1	-1	10636604	10796650	0.022669801894565467	3.3044054084728334	0.5385749506290077	0.5903670147901474	0.9686903169797504	0.5383042542468588	FALSE
ENSG00000184156	3786	KCNQ3	KCNQ3	protein_coding	potassium voltage-gated channel subfamily Q member 3 [Source:HGNC Symbol;Acc:HGNC:6297]	8	-1	132120859	132481095	0.0696338297728587	-0.17419441386959425	0.5384942557417524	0.5903978301635157	0.9686903169797504	0.5382596120837664	FALSE
ENSG00000169689	201254	CENPX	CENPX	protein_coding	centromere protein X [Source:HGNC Symbol;Acc:HGNC:11422]	17	-1	82018702	82024107	-0.025282844821185257	2.1418307963873566	-0.5384708900517895	0.5904126000730763	0.9686903169797504	-0.5382382153288189	FALSE
ENSG00000117533	8674	VAMP4	VAMP4	protein_coding	vesicle associated membrane protein 4 [Source:HGNC Symbol;Acc:HGNC:12645]	1	-1	171700160	171742074	-0.02091997691904446	4.452630244324301	-0.5383943201464008	0.5904814254449836	0.9686903169797504	-0.538138513186406	FALSE
ENSG00000050748	5601	MAPK9	MAPK9	protein_coding	mitogen-activated protein kinase 9 [Source:HGNC Symbol;Acc:HGNC:6886]	5	-1	180233143	180292099	0.014777918839846471	4.80367525442286	0.5383089919213159	0.5905495231943041	0.9686903169797504	0.5380398703607032	FALSE
ENSG00000269476	NA	AC010326.2	AC010326.2	protein_coding	novel transcript	19	-1	57876765	57916591	0.03464839374425255	1.0872842524733883	0.5382132434759573	0.590596544459765	0.9686903169797504	0.5379717608788586	FALSE
ENSG00000064313	6873	TAF2	TAF2	protein_coding	TATA-box binding protein associated factor 2 [Source:HGNC Symbol;Acc:HGNC:11536]	8	-1	119730774	119832841	0.02114499907311007	5.1794544102708855	0.5381044932738276	0.5906872078858014	0.9686903169797504	0.5378404435337726	FALSE
ENSG00000138381	54529	ASNSD1	ASNSD1	protein_coding	asparagine synthetase domain containing 1 [Source:HGNC Symbol;Acc:HGNC:24910]	2	1	189661385	189670831	0.026913994069453828	2.6600756846408538	0.5380441014892944	0.5907347560111788	0.9686903169797504	0.5377715783063055	FALSE
ENSG00000278727	NA	AC000403.1	AC000403.1	lncRNA	novel transcript	13	1	76887551	76891135	0.05237912525671812	-0.5175368080637133	0.5378250676330286	0.5908580206903065	0.9686903169797504	0.5375930626337639	FALSE
ENSG00000169084	207063	DHRSX	DHRSX	protein_coding	dehydrogenase/reductase X-linked [Source:HGNC Symbol;Acc:HGNC:18399]	X	-1	2219506	2502805	-0.02360726604400476	7.300962981536014	-0.5378567427287768	0.590877593851456	0.9686903169797504	-0.5375647177603177	FALSE
ENSG00000104894	951	CD37	CD37	protein_coding	CD37 molecule [Source:HGNC Symbol;Acc:HGNC:1666]	19	1	49335171	49343335	0.019964469043715738	8.579816000194775	0.5377512250230932	0.590943956767463	0.9686903169797504	0.537468617517421	FALSE
ENSG00000116574	58480	RHOU	RHOU	protein_coding	ras homolog family member U [Source:HGNC Symbol;Acc:HGNC:17794]	1	1	228735479	228746664	-0.032113856864060875	4.063218450293529	-0.5377396324596981	0.5909516398484183	0.9686903169797504	-0.5374574919564296	FALSE
ENSG00000132740	3508	IGHMBP2	IGHMBP2	protein_coding	immunoglobulin mu DNA binding protein 2 [Source:HGNC Symbol;Acc:HGNC:5542]	11	1	68903842	68940602	0.028927295120414698	3.8282159801487863	0.5377921228903704	0.5910083151475596	0.9686903169797504	0.5373754247869227	FALSE
ENSG00000138138	84896	ATAD1	ATAD1	protein_coding	ATPase family AAA domain containing 1 [Source:HGNC Symbol;Acc:HGNC:25903]	10	-1	87751512	87841343	-0.022936230219396947	4.781026425079223	-0.5375506855738946	0.591066404168205	0.9686903169797504	-0.5372913142709498	FALSE
ENSG00000178217	387694	SH2D4B	SH2D4B	protein_coding	SH2 domain containing 4B [Source:HGNC Symbol;Acc:HGNC:31440]	10	1	80537902	80646560	-0.04521921697203746	-0.17187570299665847	-0.5375022432309748	0.5910859011581093	0.9686903169797504	-0.5372630842823939	FALSE
ENSG00000092140	55632	G2E3	G2E3	protein_coding	G2/M-phase specific E3 ubiquitin protein ligase [Source:HGNC Symbol;Acc:HGNC:20338]	14	1	30559158	30620064	-0.02591893765148523	4.180156563673423	-0.5374900142706505	0.591099970983066	0.9686903169797504	-0.5372427126345771	FALSE
ENSG00000119042	23314	SATB2	SATB2	protein_coding	SATB homeobox 2 [Source:HGNC Symbol;Acc:HGNC:21637]	2	-1	199269500	199471266	-0.04311939141821092	0.6681899075470211	-0.5374610515631022	0.591130547045989	0.9686903169797504	-0.5371984424342175	FALSE
ENSG00000105835	10135	NAMPT	NAMPT	protein_coding	nicotinamide phosphoribosyltransferase [Source:HGNC Symbol;Acc:HGNC:30092]	7	-1	106248298	106286326	-0.03223473546674782	11.038997075522403	-0.5374098681949209	0.5911775845507921	0.9686903169797504	-0.5371303402420898	FALSE
ENSG00000163293	152519	NIPAL1	NIPAL1	protein_coding	NIPA like domain containing 1 [Source:HGNC Symbol;Acc:HGNC:27194]	4	1	47914142	48040173	-0.0689876967083749	2.023196425041294	-0.5375248461621481	0.5911808387982361	0.9686903169797504	-0.5371256287453463	FALSE
ENSG00000204568	28973	MRPS18B	MRPS18B	protein_coding	mitochondrial ribosomal protein S18B [Source:HGNC Symbol;Acc:HGNC:14516]	6	1	30617840	30626395	0.019018904694271033	3.8665261403115467	0.5373190376352511	0.5912157897623949	0.9686903169797504	0.5370750275201654	FALSE
ENSG00000189013	3805	KIR2DL4	KIR2DL4	protein_coding	killer cell immunoglobulin like receptor, two Ig domains and long cytoplasmic tail 4 [Source:HGNC Symbol;Acc:HGNC:6332]	19	1	54803535	54814517	0.08509010536809763	-0.9027110379482377	0.537255013017284	0.5912663043264456	0.9686903169797504	0.5370018960926544	FALSE
ENSG00000236780	NA	LINC01829	LINC01829	lncRNA	long intergenic non-protein coding RNA 1829 [Source:HGNC Symbol;Acc:HGNC:52635]	2	-1	67123357	67397980	-0.04025916308263061	0.6866014234252305	-0.5372238569489615	0.5912671587597944	0.9686903169797504	-0.5370006591289402	FALSE
ENSG00000231663	NA	COA6-AS1	COA6-AS1	lncRNA	COA6 antisense RNA 1 [Source:HGNC Symbol;Acc:HGNC:40825]	1	-1	234372807	234373593	0.04561417420271463	0.5187600651751514	0.5371355017519716	0.5913443849242946	0.9686903169797504	0.5368888621532806	FALSE
ENSG00000250348	NA	AC113404.1	AC113404.1	lncRNA	novel transcript	5	-1	76285542	76311462	-0.05357414854192666	-0.008850340391132442	-0.5371143532485627	0.5913677765044341	0.9686903169797504	-0.536855000499321	FALSE
ENSG00000167965	64223	MLST8	MLST8	protein_coding	MTOR associated protein, LST8 homolog [Source:HGNC Symbol;Acc:HGNC:24825]	16	1	2204248	2209453	0.023453554331542836	2.9610193061161967	0.5370999326150108	0.5913725570011561	0.9686903169797504	0.5368480803275015	FALSE
ENSG00000102547	81617	CAB39L	CAB39L	protein_coding	calcium binding protein 39 like [Source:HGNC Symbol;Acc:HGNC:20290]	13	-1	49308650	49444064	0.01739132354041395	3.7693741168740154	0.5370875784923215	0.591386024270903	0.9686903169797504	0.5368285854579902	FALSE
ENSG00000049860	3074	HEXB	HEXB	protein_coding	hexosaminidase subunit beta [Source:HGNC Symbol;Acc:HGNC:4879]	5	1	74640023	74722647	0.017116734575264303	6.42205467839463	0.5369951649775746	0.5914661828675037	0.9686903169797504	0.5367125541785545	FALSE
ENSG00000225648	NA	SBDSP1	SBDSP1	transcribed_unprocessed_pseudogene	SBDS pseudogene 1 [Source:HGNC Symbol;Acc:HGNC:21646]	7	1	72829425	72836701	0.028697433806685435	3.0535403651507176	0.5369396366172381	0.591470436784638	0.9686903169797504	0.5367063967446288	FALSE
ENSG00000272693	NA	AC073107.1	AC073107.1	transcribed_unprocessed_pseudogene	nuclear protein 2, transcriptional regulator (NUPR2) pseudogene	7	-1	65647010	65770810	-0.017938527112128178	4.824483890659522	-0.5368277527118186	0.5915701025931381	0.9686903169797504	-0.5365621389129543	FALSE
ENSG00000260563	NA	AC132872.1	AC132872.1	lncRNA	novel transcript	17	1	82293716	82294910	-0.03007015433560678	3.9840141800303113	-0.5367359698896045	0.5916471371881324	0.9686903169797504	-0.5364506454998287	FALSE
ENSG00000131373	26061	HACL1	HACL1	protein_coding	2-hydroxyacyl-CoA lyase 1 [Source:HGNC Symbol;Acc:HGNC:17856]	3	-1	15560699	15601852	0.015367015937572948	4.049386155297724	0.5366112960397562	0.591698825994407	0.9686903169797504	0.53637583919421294	FALSE
ENSG00000132357	84674	CARD6	CARD6	protein_coding	caspase recruitment domain family member 6 [Source:HGNC Symbol;Acc:HGNC:16394]	5	1	40841308	40860175	-0.032548058798290036	4.8045719239359705	-0.5365653272668952	0.5917631247568992	0.9686903169797504	-0.53628278739636015	FALSE
ENSG00000179918	22928	SEPHS2	SEPHS2	protein_coding	selenophosphate synthetase 2 [Source:HGNC Symbol;Acc:HGNC:19686]	16	-1	30443631	30445874	-0.024785008004172937	5.059289186836968	-0.5361828722733833	0.5920144339168936	0.9686903169797504	-0.5359191426668307	FALSE
ENSG00000120437	39	ACAT2	ACAT2	protein_coding	acetyl-CoA acetyltransferase 2 [Source:HGNC Symbol;Acc:HGNC:94]	6	1	159762045	159779112	-0.017331797894664547	3.412163185974557	-0.5360756884138731	0.5920694523878929	0.9686903169797504	-0.5358395403138595	FALSE
ENSG00000256139	NA	AC007637.1	AC007637.1	lncRNA	novel transcript	12	1	109111218	109125594	0.058038486585493265	-0.35009691353858585	0.536007287128893	0.5921176476072376	0.9686903169797504	0.5357698128331801	FALSE
ENSG00000144840	285282	RABL3	RABL3	protein_coding	RAB, member of RAS oncogene family like 3 [Source:HGNC Symbol;Acc:HGNC:18072]	3	-1	120686681	120742993	-0.02554040987700823	3.710499170116521	-0.5359617483268402	0.5921612734137125	0.9686903169797504	-0.535706698495901	FALSE
ENSG00000198336	4635	MYL4	MYL4	protein_coding	myosin light chain 4 [Source:HGNC Symbol;Acc:HGNC:7585]	17	1	47200446	47223679	0.06325772821101072	4.978033979047144	0.5359932854029206	0.5921661486473456	0.9686903169797504	0.5356996455292847	FALSE
ENSG00000088726	55287	TMEM40	TMEM40	protein_coding	transmembrane protein 40 [Source:HGNC Symbol;Acc:HGNC:25620]	3	-1	12733528	12769457	-0.04585248295071187	2.595461366405709	-0.5359038894867842	0.5922437316607159	0.9686903169797504	-0.535587410308914	FALSE
ENSG00000164880	26173	INTS1	INTS1	protein_coding	integrator complex subunit 1 [Source:HGNC Symbol;Acc:HGNC:24555]	7	-1	1470277	1504389	-0.015983056157865327	5.246797133363487	-0.5358379207648302	0.5922449420755098	0.9686903169797504	-0.535585659319642	FALSE
ENSG00000272398	100133941	CD24	CD24	protein_coding	CD24 molecule [Source:HGNC Symbol;Acc:HGNC:1645]	6	-1	106969831	106975627	0.05926495558283307	4.610419389712781	0.5358195675074092	0.5922934063475922	0.9686903169797504	0.5355155521233129	FALSE
ENSG00000087008	8310	ACOX3	ACOX3	protein_coding	acyl-CoA oxidase 3, pristanoyl [Source:HGNC Symbol;Acc:HGNC:121]	4	-1	8366282	8440723	-0.015079515167350177	3.898340029250876	-0.5352924498005276	0.5926083139820009	0.9686903169797504	-0.5350600787526508	FALSE
ENSG00000143569	9898	UBAP2L	UBAP2L	protein_coding	ubiquitin associated protein 2 like [Source:HGNC Symbol;Acc:HGNC:29877]	1	1	154220179	154271510	0.01804297815044631	6.944304456587472	0.5352753759995118	0.5926363658737639	0.9686903169797504	0.5350195106862249	FALSE
ENSG00000114942	1933	EEF1B2	EEF1B2	protein_coding	eukaryotic translation elongation factor 1 beta 2 [Source:HGNC Symbol;Acc:HGNC:3208]	2	1	206159585	206162928	-0.025967098196659322	6.832327317761714	-0.5352015178880162	0.5926749650222869	0.9686903169797504	-0.534963690834242	FALSE
ENSG00000187531	51547	SIRT7	SIRT7	protein_coding	sirtuin 7 [Source:HGNC Symbol;Acc:HGNC:14935]	17	-1	81911939	81921323	0.01766551647818826	5.216137284950228	0.5348530438817194	0.592932376689819	0.9686903169797504	0.5345914796055697	FALSE
ENSG00000143158	25874	MPC2	MPC2	protein_coding	mitochondrial pyruvate carrier 2 [Source:HGNC Symbol;Acc:HGNC:24515]	1	-1	167916675	167937072	-0.02073952455034611	4.19063083196557	-0.5347714641561968	0.5929935940127864	0.9686903169797504	-0.5345029716956549	FALSE
ENSG00000169087	79663	HSPBAP1	HSPBAP1	protein_coding	HSPB1 associated protein 1 [Source:HGNC Symbol;Acc:HGNC:16389]	3	-1	122739999	122793831	0.020555901003597832	6.40457832383476	0.5347903733186999	0.5930219396101897	0.9686903169797504	0.5344619910934476	FALSE
ENSG00000004939	6521	SLC4A1	SLC4A1	protein_coding	solute carrier family 4 member 1 (Diego blood group) [Source:HGNC Symbol;Acc:HGNC:11027]	17	-1	44248390	44268141	-0.07310699191025449	8.651891914959839	-0.5347516479204037	0.5930258881461075	0.9686903169797504	-0.5344562825751723	FALSE
ENSG00000013441	1195	CLK1	CLK1	protein_coding	CDC like kinase 1 [Source:HGNC Symbol;Acc:HGNC:2068]	2	-1	200853009	200864744	0.015722871114604686	7.713171952321094	0.5345279166554807	0.5931552357636036	0.9686903169797504	0.5342692904252592	FALSE
ENSG00000186416	55922	NKRF	NKRF	protein_coding	NFKB repressing factor [Source:HGNC Symbol;Acc:HGNC:19374]	X	-1	119588337	119606443	-0.03242240231547333	3.235128314401127	-0.5343759974712178	0.59325095251801	0.9686903169797504	-0.534130928958214	FALSE
ENSG00000155100	51633	OTUD6B	OTUD6B	protein_coding	OTU domain containing 6B [Source:HGNC Symbol;Acc:HGNC:24281]	8	1	91070196	91087095	0.03627352453567978	2.5011499323804203	0.5342992912532504	0.5933103771743888	0.9686903169797504	0.5340450339625472	FALSE
ENSG00000137842	80021	TMEM62	TMEM62	protein_coding	transmembrane protein 62 [Source:HGNC Symbol;Acc:HGNC:26269]	15	1	43123279	43185144	-0.01933241489507953	4.194259324965258	-0.534170367679652	0.59338755776006	0.9686903169797504	-0.5339334796521954	FALSE
ENSG00000053501	55850	USE1	USE1	protein_coding	unconventional SNARE in the ER 1 [Source:HGNC Symbol;Acc:HGNC:30882]	19	1	17215346	17219829	0.026399349353620094	2.4249181231727315	0.53411770771194	0.593425351460203	0.9686903169797504	0.5338788562896498	FALSE
ENSG00000089057	9962	SLC23A2	SLC23A2	protein_coding	solute carrier family 23 member 2 [Source:HGNC Symbol;Acc:HGNC:10973]	20	-1	4852356	5010293	0.01724716253401759	5.9140952960075515	0.5340927946680488	0.5934643718745687	0.9686903169797504	0.5338224616241765	FALSE
ENSG00000205959	NA	AC105345.1	AC105345.1	lncRNA	novel transcript	4	1	8482270	8516759	-0.04234035911130458	0.2759459079403364	-0.5340144946462934	0.5934880150058911	0.9686903169797504	-0.5337882919652216	FALSE
ENSG00000234160	NA	AL513165.1	AL513165.1	lncRNA	novel transcript	9	1	37509150	37510299	-0.03282233842169968	1.4135640654001838	-0.5338682695793187	0.5935892947365333	0.9686903169797504	-0.533641926956547	FALSE
ENSG00000235831	NA	BHLHE40-AS1	BHLHE40-AS1	lncRNA	BHLHE40 antisense RNA 1 [Source:HGNC Symbol;Acc:HGNC:44471]	3	-1	4896809	4980414	0.028703771110766052	1.7521814611916808	0.5337490427942193	0.5936809705785226	0.9686903169797504	0.5335094509217649	FALSE
ENSG00000108592	117246	FTSJ3	FTSJ3	protein_coding	FtsJ RNA 2'-O-methyltransferase 3 [Source:HGNC Symbol;Acc:HGNC:17136]	17	-1	63819433	63830012	-0.015786027464280483	4.05175823227924	-0.5337047253226413	0.5937096609043048	0.9686903169797504	-0.5334679939341661	FALSE
ENSG00000175826	23399	CTDNEP1	CTDNEP1	protein_coding	CTD nuclear envelope phosphatase 1 [Source:HGNC Symbol;Acc:HGNC:19085]	17	-1	7243591	7252491	0.019598044460749087	5.674511154417372	0.5335955369430644	0.5938082369134021	0.9686903169797504	0.5333255604189768	FALSE
ENSG00000151651	101	ADAM8	ADAM8	protein_coding	ADAM metallopeptidase domain 8 [Source:HGNC Symbol;Acc:HGNC:215]	10	-1	133262420	133276868	0.02179161848861355	8.119216205016048	0.5335507089103977	0.5938557616685971	0.9686903169797504	0.5332568952645538	FALSE
ENSG00000185808	51227	PIGP	PIGP	protein_coding	phosphatidylinositol glycan anchor biosynthesis class P [Source:HGNC Symbol;Acc:HGNC:3046]	21	-1	37059170	37073170	-0.02325832152185825	2.5859322681324333	-0.5333779092685333	0.593937940467429	0.9686903169797504	-0.5331381668678731	FALSE
ENSG00000078142	5289	PIK3C3	PIK3C3	protein_coding	phosphatidylinositol 3-kinase catalytic subunit type 3 [Source:HGNC Symbol;Acc:HGNC:8974]	18	1	41955234	42087830	0.013708512745043144	5.9702057821310985	0.5333400042184299	0.5939884702261213	0.9686903169797504	0.5330651673752829	FALSE
ENSG00000108861	1845	DUSP3	DUSP3	protein_coding	dual specificity phosphatase 3 [Source:HGNC Symbol;Acc:HGNC:3069]	17	-1	43766125	43778977	-0.02625340940376031	5.244811511504233	-0.5332988825368732	0.5940155196121922	0.9686903169797504	-0.5330260907494687	FALSE
ENSG00000280114	NA	AL021920.2	AL021920.2	unprocessed_pseudogene	phosphodiesterase 4D interacting protein (myomegalin) (PDE4DIP) pseudogene	1	-1	16681097	16688749	0.057248067985460754	0.48535266336622035	0.5333275475746277	0.5940404564260202	0.9686903169797504	0.5329900667511154	FALSE
ENSG00000100441	23351	KHNYN	KHNYN	protein_coding	KH and NYN domain containing [Source:HGNC Symbol;Acc:HGNC:20166]	14	1	24429286	24441843	0.017160824216889914	6.358545380883694	0.5330427237074502	0.5942011088108907	0.9686903169797504	0.5327580031090285	FALSE
ENSG00000134146	89978	DPH6	DPH6	protein_coding	diphthamine biosynthesis 6 [Source:HGNC Symbol;Acc:HGNC:30543]	15	-1	35217345	35546193	-0.021080675977617425	4.201218561355334	-0.5330079392035396	0.5942022101833981	0.9686903169797504	-0.5327564122667515	FALSE
ENSG00000109586	51809	GALNT7	GALNT7	protein_coding	polypeptide N-acetylgalactosaminyltransferase 7 [Source:HGNC Symbol;Acc:HGNC:4129]	4	1	173168811	173323967	-0.01736947529964894	5.881366260441971	-0.5329605141214951	0.5942505471045902	0.9686903169797504	-0.5326865948756072	FALSE
ENSG00000129128	60559	SPCS3	SPCS3	protein_coding	signal peptidase complex subunit 3 [Source:HGNC Symbol;Acc:HGNC:26212]	4	1	176319966	176332245	0.022076022207760282	6.8512156336025	0.5328045485464179	0.5943479522801643	0.9686903169797504	0.5325459116499466	FALSE
ENSG00000119326	8727	CTNNAL1	CTNNAL1	protein_coding	catenin alpha like 1 [Source:HGNC Symbol;Acc:HGNC:2512]	9	-1	108942569	109013522	-0.05455042493456075	2.945060095130697	-0.5327969843182453	0.5943834309954837	0.9686903169797504	-0.5324946720212048	FALSE
ENSG00000175356	57758	SCUBE2	SCUBE2	protein_coding	signal peptide, CUB domain and EGF like domain containing 2 [Source:HGNC Symbol;Acc:HGNC:30425]	11	-1	9019498	9138114	-0.0436363129721965	0.2777360710819398	-0.5326524275990258	0.5944411856180025	0.9686903169797504	-0.5324112637212577	FALSE
ENSG00000155252	55361	PI4K2A	PI4K2A	protein_coding	phosphatidylinositol 4-kinase type 2 alpha [Source:HGNC Symbol;Acc:HGNC:30031]	10	1	97640686	97676434	0.020435202659849327	3.235807229574686	0.5326491261272902	0.5944436092752869	0.9686903169797504	0.5324077635952442	FALSE
ENSG00000245750	NA	DRAIC	DRAIC	lncRNA	downregulated RNA in cancer, inhibitor of cell invasion and migration [Source:HGNC Symbol;Acc:HGNC:27082]	15	1	69462921	69843120	0.03765931189812122	5.010211559402549	0.5325355903129826	0.5945648197479745	0.9686903169797504	0.5322327257422745	FALSE
ENSG00000122085	130916	MTERF4	MTERF4	protein_coding	mitochondrial transcription termination factor 4 [Source:HGNC Symbol;Acc:HGNC:28785]	2	-1	241072169	241102332	-0.01880679191185841	5.324377021341919	-0.5324484490859654	0.5945999898390248	0.9686903169797504	-0.5321819403016956	FALSE
ENSG00000163214	90957	DHX57	DHX57	protein_coding	DExH-box helicase 57 [Source:HGNC Symbol;Acc:HGNC:20086]	2	-1	38797729	38875934	0.01685769872140419	4.850688081382126	0.532330655061749	0.5946620699830705	0.9686903169797504	0.5320923002248267	FALSE
ENSG00000137473	83894	TTC29	TTC29	protein_coding	tetratricopeptide repeat domain 29 [Source:HGNC Symbol;Acc:HGNC:29936]	4	-1	146706638	146945882	0.0640440196342067	0.09813403896395322	0.5322683527332478	0.5947032265790113	0.9686903169797504	0.5320328748776355	FALSE
ENSG00000142396	NA	ERVK3-1	ERVK3-1	protein_coding	endogenous retrovirus group K3 member 1 [Source:HGNC Symbol;Acc:HGNC:30466]	19	1	58305319	58315663	0.04116596332455391	0.8700623903732285	0.5322791881364556	0.5947181624899642	0.9686903169797504	0.5320113096205751	FALSE
ENSG00000260804	NA	LINC01963	LINC01963	lncRNA	long intergenic non-protein coding RNA 1963 [Source:HGNC Symbol;Acc:HGNC:25283]	2	1	216217045	216220192	0.027409511105433104	3.231721107279268	0.5322574332448659	0.5947336545099366	0.9686903169797504	0.5319889416853457	FALSE
ENSG00000242485	55052	MRPL20	MRPL20	protein_coding	mitochondrial ribosomal protein L20 [Source:HGNC Symbol;Acc:HGNC:14478]	1	-1	1401909	1407293	0.017571033894458132	4.782771317083746	0.5322188729254421	0.5947465633754876	0.9686903169797504	0.5319703036046044	FALSE
ENSG00000205476	317762	CCDC85C	CCDC85C	protein_coding	coiled-coil domain containing 85C [Source:HGNC Symbol;Acc:HGNC:35459]	14	-1	99500190	99604207	-0.024670641648031788	2.3340773616864223	-0.5321575389495357	0.5947844141980383	0.9686903169797504	-0.5319156548879789	FALSE
ENSG00000224546	NA	EIF4BP3	EIF4BP3	processed_pseudogene	eukaryotic translation initiation factor 4B pseudogene 3 [Source:HGNC Symbol;Acc:HGNC:37936]	9	1	96146007	96147856	0.05659547510015572	-0.48463036494747147	0.5319822500736918	0.5948930744735135	0.9686903169797504	0.53175878087111494	FALSE
ENSG00000177054	54503	ZDHHC13	ZDHHC13	protein_coding	zinc finger DHHC-type containing 13 [Source:HGNC Symbol;Acc:HGNC:18413]	11	1	19117099	19176422	0.015240605185351086	4.785499364649609	0.5320175449990073	0.5949139559843613	0.9686903169797504	0.5317286355068003	FALSE
ENSG00000257526	NA	AC107032.2	AC107032.2	lncRNA	novel transcript	12	1	76562294	76615567	-0.042821330449293135	0.3526460294984259	-0.5318734996466628	0.5949907094678453	0.9686903169797504	-0.5316178353332672	FALSE
ENSG00000100075	6576	SLC25A1	SLC25A1	protein_coding	solute carrier family 25 member 1 [Source:HGNC Symbol;Acc:HGNC:10979]	22	-1	19175581	19178739	0.026993776724665963	3.601152109544582	0.531777548659067	0.5950644494319078	0.9686903169797504	0.5315113915778417	FALSE
ENSG00000104388	5862	RAB2A	RAB2A	protein_coding	RAB2A, member RAS oncogene family [Source:HGNC Symbol;Acc:HGNC:9763]	8	1	60516936	60623644	-0.0133346266156682	7.9970304846825515	-0.5316803666964469	0.5951472756229486	0.9686903169797504	-0.5313918390197839	FALSE
ENSG00000129932	83475	DOHH	DOHH	protein_coding	deoxyhypusine hydroxylase [Source:HGNC Symbol;Acc:HGNC:28662]	19	-1	3490821	3500940	-0.03507626991379453	1.0873348201583133	-0.5315277944705501	0.5952163748350265	0.9686903169797504	-0.5312921059986694	FALSE
ENSG00000226576	NA	AC060234.1	AC060234.1	lncRNA	novel transcript	10	1	48984564	49018897	-0.04984165272176422	0.36647874516429674	-0.5313217146337702	0.5953797270385666	0.9686903169797504	-0.5310563557411818	FALSE
ENSG00000246334	NA	PRR7-AS1	PRR7-AS1	lncRNA	PRR7 antisense RNA 1 [Source:HGNC Symbol;Acc:HGNC:27961]	5	-1	177438503	177447699	-0.03962601356474593	1.2662542138437312	-0.5312387693860514	0.595430293434766	0.9686903169797504	-0.5309833841901792	FALSE
ENSG00000167633	3811	KIR3DL1	KIR3DL1	protein_coding	killer cell immunoglobulin like receptor, three Ig domains and long cytoplasmic tail 1 [Source:HGNC Symbol;Acc:HGNC:6338]	19	1	54816468	54830778	-0.09186377567560489	0.5295635508488779	-0.5311921105603399	0.5955420386968526	0.9686903169797504	-0.530822136430997	FALSE
ENSG00000105948	79989	TTC26	TTC26	protein_coding	tetratricopeptide repeat domain 26 [Source:HGNC Symbol;Acc:HGNC:21882]	7	1	139133744	139191986	-0.047843318511552546	3.0741498877185904	-0.5311069707086408	0.5955556241934208	0.9686903169797504	-0.5308025335799931	FALSE
ENSG00000275004	140883	ZNF280B	ZNF280B	protein_coding	zinc finger protein 280B [Source:HGNC Symbol;Acc:HGNC:23022]	22	-1	22484421	22508742	0.04319372888013151	0.8316454241304874	0.5309637568368811	0.595598186490027	0.9686903169797504	0.5307411207037361	FALSE
ENSG00000107242	8395	PIP5K1B	PIP5K1B	protein_coding	phosphatidylinositol-4-phosphate 5-kinase type 1 beta [Source:HGNC Symbol;Acc:HGNC:8995]	9	1	68705240	69009176	0.023925192085815006	5.372116548934274	0.5310201000815018	0.5956143080238137	0.9686903169797504	0.5307178595643863	FALSE
ENSG00000285080	NA	AC068724.3	AC068724.3	lncRNA	novel transcript, antisense to TMEM62	15	-1	43106225	43185779	0.03228978658556336	2.6407718630602957	0.5309661438021384	0.5956757966415976	0.9686903169797504	0.5306291426452923	FALSE
ENSG00000182782	338442	HCAR2	HCAR2	protein_coding	hydroxycarboxylic acid receptor 2 [Source:HGNC Symbol;Acc:HGNC:24827]	12	-1	122701293	122703357	0.0349138823480164	5.069999770482167	0.5308582158475934	0.5957003977911215	0.9686903169797504	0.5305936488198632	FALSE
ENSG00000163297	118429	ANTXR2	ANTXR2	protein_coding	ANTXR cell adhesion molecule 2 [Source:HGNC Symbol;Acc:HGNC:21732]	4	-1	79901146	80125454	0.021012933309215498	7.36653048540637	0.53086436001257	0.5957022366264346	0.9686903169797504	0.5305909958284243	FALSE
ENSG00000229656	NA	ITGB1-DT	ITGB1-DT	lncRNA	ITGB1 divergent transcript [Source:HGNC Symbol;Acc:HGNC:53718]	10	1	32958437	33082102	-0.043383807438861964	1.1687500794757375	-0.5304953750351901	0.5959427517524243	0.9686903169797504	-0.5302440232663588	FALSE
ENSG00000110203	2352	FOLR3	FOLR3	protein_coding	folate receptor gamma [Source:HGNC Symbol;Acc:HGNC:3795]	11	1	72114869	72139892	-0.06817476925520882	4.227402684198474	-0.5306034620753736	0.5959968686458313	0.9686903169797504	-0.5301659618099142	FALSE
ENSG00000078061	369	ARAF	ARAF	protein_coding	A-Raf proto-oncogene, serine/threonine kinase [Source:HGNC Symbol;Acc:HGNC:646]	X	1	47561100	47571920	-0.012083745352514441	6.224296691963406	-0.5303756979115899	0.59603252195183265	0.9686903169797504	-0.5301145351058554	FALSE
ENSG00000037474	54888	NSUN2	NSUN2	protein_coding	NOP2/Sun RNA methyltransferase 2 [Source:HGNC Symbol;Acc:HGNC:25994]	5	-1	6599239	6633291	0.019159199009922467	5.371332823268758	0.5303827230832939	0.5960386338208508	0.9686903169797504	0.5301057194223873	FALSE
ENSG00000214212	255809	C19orf38	C19orf38	protein_coding	chromosome 19 open reading frame 38 [Source:HGNC Symbol;Acc:HGNC:34073]	19	1	10836575	10869790	-0.023443990654707036	6.3974072299768645	-0.5301759345675802	0.5961869153895303	0.9686903169797504	-0.5298918525632179	FALSE
ENSG00000285793	NA	AC125232.2	AC125232.2	lncRNA	novel transcript	2	-1	87030675	87076429	0.043497886081078074	0.19409261352920135	0.5300023888568639	0.5962661235026854	0.9686903169797504	0.5297776204442668	FALSE
ENSG00000025770	29781	NCAPH2	NCAPH2	protein_coding	non-SMC condensin II complex subunit H2 [Source:HGNC Symbol;Acc:HGNC:25071]	22	1	50508224	50524780	0.019385521003238537	3.2045298660195067	0.5299759914979059	0.5962882544940038	0.9686903169797504	0.5297457048732426	FALSE
ENSG00000229314	5004	ORM1	ORM1	protein_coding	orosomucoid 1 [Source:HGNC Symbol;Acc:HGNC:8498]	9	1	114323056	114326475	-0.08350158350262094	1.9015358748716302	-0.5301053093089785	0.5963328374372152	0.9686903169797504	-0.5296814125055	FALSE
ENSG00000116473	5906	RAP1A	RAP1A	protein_coding	RAP1A, member of RAS oncogene family [Source:HGNC Symbol;Acc:HGNC:9855]	1	1	111542218	111716691	0.011793439419610863	8.577298617626239	0.5299397136825312	0.5963495838082636	0.9686903169797504	0.5296572633904048	FALSE
ENSG00000111671	84727	SPSB2	SPSB2	protein_coding	splA/ryanodine receptor domain and SOCS box containing 2 [Source:HGNC Symbol;Acc:HGNC:29522]	12	-1	6870935	6889358	0.037369925841207685	1.5387722931890364	0.5298924216535034	0.5963695266398443	0.9686903169797504	0.5296285052202945	FALSE
ENSG00000267041	342892	ZNF850	ZNF850	protein_coding	zinc finger protein 850 [Source:HGNC Symbol;Acc:HGNC:27994]	19	-1	36714383	36772825	0.02715761265457961	1.5976034372138423	0.5298185030033142	0.59639268279220925	0.9686903169797504	0.5295951138933741	FALSE
ENSG00000120798	7181	NR2C1	NR2C1	protein_coding	nuclear receptor subfamily 2 group C member 1 [Source:HGNC Symbol;Acc:HGNC:7971]	12	-1	95020229	95073628	-0.018524181053007904	4.203423736402761	-0.529737506276666	0.5964567735337987	0.9686903169797504	-0.5295026976930718	FALSE
ENSG00000181381	91351	DDX60L	DDX60L	protein_coding	DExD/H-box 60 like [Source:HGNC Symbol;Acc:HGNC:26429]	4	-1	168356735	168537786	-0.03792305239778315	8.35416911370285	-0.529683778814056	0.5965054948800234	0.9686903169797504	-0.5294324465511888	FALSE
ENSG00000153107	64682	ANAPC1	ANAPC1	protein_coding	anaphase promoting complex subunit 1 [Source:HGNC Symbol;Acc:HGNC:19988]	2	-1	111611639	111884690	-0.03132565728156278	3.8782764177588724	-0.5295994164303296	0.5965583618957582	0.9686903169797504	-0.5293562207383588	FALSE
ENSG00000239713	60489	APOBEC3G	APOBEC3G	protein_coding	apolipoprotein B mRNA editing enzyme catalytic subunit 3G [Source:HGNC Symbol;Acc:HGNC:17357]	22	1	39077067	39087743	-0.02587200558114322	5.119708382003627	-0.5295995983356638	0.5965915324547044	0.9686903169797504	-0.5293083956480932	FALSE
ENSG00000164620	285613	RELL2	RELL2	protein_coding	RELT like 2 [Source:HGNC Symbol;Acc:HGNC:26902]	5	1	141636950	141641064	0.02061973370547987	2.8352618988889033	0.5295341542782048	0.5965955272501929	0.9686903169797504	0.5293026360603299	FALSE
ENSG00000175764	158135	TTLL11	TTLL11	protein_coding	tubulin tyrosine ligase like 11 [Source:HGNC Symbol;Acc:HGNC:18113]	9	-1	121821928	122093606	-0.022092007105656286	3.089304969481759	-0.5293811691986091	0.5966992510194258	0.9686903169797504	-0.5291530960894407	FALSE
ENSG00000228010	NA	AC073343.2	AC073343.2	lncRNA	novel transcript, antisense to ZNF12	7	1	6663974	6708901	-0.03946859777249473	0.5192616153895843	-0.5291927943617979	0.5968285540542306	0.9686903169797504	-0.5289666947111131	FALSE
ENSG00000183765	11200	CHEK2	CHEK2	protein_coding	checkpoint kinase 2 [Source:HGNC Symbol;Acc:HGNC:16627]	22	-1	28687743	28742422	0.023477898475876113	2.7566157235265707	0.5290144244043908	0.596952363742971	0.9686903169797504	0.5287882296837245	FALSE
ENSG00000144320	80856	LNPK	LNPK	protein_coding	lunapark, ER junction formation factor [Source:HGNC Symbol;Acc:HGNC:21610]	2	-1	175923882	176002839	-0.02413157303554314	4.780791307385664	-0.5290216144715585	0.5969833241298954	0.9686903169797504	-0.5287436045785716	FALSE
ENSG00000152213	115761	ARL11	ARL11	protein_coding	ADP ribosylation factor like GTPase 11 [Source:HGNC Symbol;Acc:HGNC:24046]	13	1	49628507	49633872	-0.01885709998593832	4.945985899693612	-0.5288777355995095	0.5970718940713112	0.9686903169797504	-0.5286159491021359	FALSE
ENSG00000064687	10347	ABCA7	ABCA7	protein_coding	ATP binding cassette subfamily A member 7 [Source:HGNC Symbol;Acc:HGNC:37]	19	1	1040101	1065572	0.029532516496116656	7.021582274050055	0.5288459979438305	0.5972076161122617	0.9686903169797504	0.5284203502187731	FALSE
ENSG00000198677	9652	TTC37	TTC37	protein_coding	tetratricopeptide repeat domain 37 [Source:HGNC Symbol;Acc:HGNC:23639]	5	-1	95461755	95555007	-0.02099572317422549	5.6249344281687055	-0.5285473430481586	0.5973002240499152	0.9686903169797504	-0.5282868978018235	FALSE
ENSG00000272661	NA	AC021097.1	AC021097.1	lncRNA	novel transcript, antisense to SMARCD3	7	1	151240399	151240972	-0.044607622890734167	0.11589511207759254	-0.5285082842566579	0.5973033005552278	0.9686903169797504	-0.5282824645736814	FALSE
ENSG00000139645	283373	ANKRD52	ANKRD52	protein_coding	ankyrin repeat domain 52 [Source:HGNC Symbol;Acc:HGNC:26614]	12	-1	56237807	56258384	-0.01721486301977837	5.07780489543669	-0.5282247321693024	0.5975065718193948	0.9686903169797504	-0.5279895747392673	FALSE
ENSG00000174791	9610	RIN1	RIN1	protein_coding	Ras and Rab interactor 1 [Source:HGNC Symbol;Acc:HGNC:18749]	11	-1	66330241	66336840	0.034421126783741984	2.328534914244178	0.5282869887073429	0.5975157189538778	0.9686903169797504	0.5279763958661232	FALSE
ENSG00000134058	1022	CDK7	CDK7	protein_coding	cyclin dependent kinase 7 [Source:HGNC Symbol;Acc:HGNC:1778]	5	1	69234795	69277430	-0.014164374803860014	4.4014846945669035	-0.5281210892000892	0.5975873650477854	0.9686903169797504	-0.5278731738382462	FALSE
ENSG00000162433	205	AK4	AK4	protein_coding	adenylate kinase 4 [Source:HGNC Symbol;Acc:HGNC:363]	1	1	65147549	65232145	-0.04929110884190113	-0.019092975504364465	-0.5280122204162071	0.5976576498488536	0.9686903169797504	-0.527771918518278	FALSE
ENSG00000148229	54107	POLE3	POLE3	protein_coding	DNA polymerase epsilon 3, accessory subunit [Source:HGNC Symbol;Acc:HGNC:13546]	9	-1	113407235	113410675	0.019698014713923406	4.266285354218233	0.5277077598199342	0.5978679959760961	0.9686903169797504	0.5274689171240518	FALSE
ENSG00000101493	9658	ZNF516	ZNF516	protein_coding	zinc finger protein 516 [Source:HGNC Symbol;Acc:HGNC:28990]	18	-1	76357682	76495242	-0.02311788120162106	7.569966311099803	-0.5275037173228179	0.5980295570378218	0.9686903169797504	-0.527236222985011	FALSE
ENSG00000146676	5814	PURB	PURB	protein_coding	purine rich element binding protein B [Source:HGNC Symbol;Acc:HGNC:9702]	7	-1	44876299	44885530	0.021829010289937223	5.511408334210566	0.5274301517260974	0.5980765539152821	0.9686903169797504	0.527168539399545	FALSE
ENSG00000141505	432	ASGR1	ASGR1	protein_coding	asialoglycoprotein receptor 1 [Source:HGNC Symbol;Acc:HGNC:742]	17	-1	7173431	7179564	-0.035136034398101756	2.8196268919137295	-0.5274518371428023	0.5980789732400974	0.9686903169797504	-0.5271650552211281	FALSE
ENSG00000211724	NA	TRBV6-6	TRBV6-6	TR_V_gene	T cell receptor beta variable 6-6 [Source:HGNC Symbol;Acc:HGNC:12231]	7	1	142469537	142470013	-0.06533996843376566	-0.5421414548667259	-0.5273837905811306	0.598081319291342	0.9686903169797504	-0.5271616765733861	FALSE
ENSG00000214226	339210	C17orf67	C17orf67	protein_coding	chromosome 17 open reading frame 67 [Source:HGNC Symbol;Acc:HGNC:27900]	17	-1	56791913	56838773	-0.021320395710064943	3.643229162494152	-0.5271729790818178	0.5982461948287858	0.9686903169797504	-0.5269242473987438	FALSE
ENSG00000270075	NA	AL162742.1	AL162742.1	lncRNA	novel transcript, antisense to ITPRIP	10	1	104312141	104313881	-0.05575406847871511	-0.1471774549114251	-0.5270614535577947	0.5983234554961858	0.9686903169797504	-0.5268129983220688	FALSE
ENSG00000164877	79778	MICALL2	MICALL2	protein_coding	MICAL like 2 [Source:HGNC Symbol;Acc:HGNC:29672]	7	-1	1428465	1459470	0.039494473372075234	1.011019089539609	0.5270548149362386	0.5983405608174388	0.9686903169797504	0.526788368932389	FALSE
ENSG00000198042	84549	MAK16	MAK16	protein_coding	MAK16 homolog [Source:HGNC Symbol;Acc:HGNC:13703]	8	1	33485182	33501262	0.021471508862821675	3.47790922958001	0.5268821153600171	0.5984316915281037	0.9686903169797504	0.526657158203946	FALSE
ENSG00000261542	NA	AC011978.2	AC011978.2	lncRNA	novel transcript	8	1	63215981	63218034	0.0344714405087061	0.48814369265687124	0.5267826341370022	0.5985083642961117	0.9686903169797504	0.5265467711604394	FALSE
ENSG00000164117	26269	FBXO8	FBXO8	protein_coding	F-box protein 8 [Source:HGNC Symbol;Acc:HGNC:13587]	4	-1	174236658	174284264	-0.020128833060507834	3.273719227660232	-0.5267770081847414	0.5985110528136655	0.9686903169797504	-0.5265429005739966	FALSE
ENSG00000070614	3340	NDST1	NDST1	protein_coding	N-deacetylase and N-sulfotransferase 1 [Source:HGNC Symbol;Acc:HGNC:7680]	5	1	150485818	150558211	-0.0315750062994864	6.3790767509842015	-0.5265917851569256	0.5987022093768455	0.9686903169797504	-0.526267717823424	FALSE
ENSG00000257135	NA	ODC1-DT	ODC1-DT	lncRNA	ODC1 divergent transcript [Source:HGNC Symbol;Acc:HGNC:54070]	2	1	10448689	10457693	0.0388575858845934	0.36859684898685907	0.5264826251328851	0.5987053261885428	0.9686903169797504	0.5262632312932425	FALSE
ENSG00000267601	NA	AC022966.1	AC022966.1	lncRNA	novel transcript, antisense to TIMP2	17	1	78855478	78855844	-0.04729483028247494	0.03504432962119893	-0.5264482320173433	0.5987500261722329	0.9686903169797504	-0.5261988885566804	FALSE
ENSG00000179593	247	ALOX15B	ALOX15B	protein_coding	arachidonate 15-lipoxygenase type B [Source:HGNC Symbol;Acc:HGNC:434]	17	1	8039034	8049134	-0.09852326895692398	-0.6414985888018417	-0.5263792920753259	0.5988126620123275	0.9686903169797504	-0.526108731979185	FALSE
ENSG00000171649	284307	ZIK1	ZIK1	protein_coding	zinc finger protein interacting with K protein 1 [Source:HGNC Symbol;Acc:HGNC:33104]	19	1	57578456	57593890	0.03725728279206253	1.592624607869605	0.5263306316270084	0.5988127278824524	0.9686903169797504	0.5261086371695038	FALSE
ENSG00000265206	NA	AC004687.1	AC004687.1	lncRNA	novel transcript, MIR142 host	17	-1	58330884	58332508	0.03248906767422177	4.794541368933135	0.5263283552881749	0.5988357221963353	0.9686903169797504	0.5260755407614462	FALSE
ENSG00000167967	1877	E4F1	E4F1	protein_coding	E4F transcription factor 1 [Source:HGNC Symbol;Acc:HGNC:3121]	16	1	2223580	2235742	-0.018038509100427813	3.5351459446527898	-0.5262674697975498	0.5988646339678185	0.9686903169797504	-0.5260339279963104	FALSE
ENSG00000124596	221443	OARD1	OARD1	protein_coding	O-acyl-ADP-ribose deacylase 1 [Source:HGNC Symbol;Acc:HGNC:21257]	6	-1	41033627	41097787	0.013608135322951576	4.598293981860851	0.5261788384867998	0.5989263490877552	0.9686903169797504	0.5259451043594857	FALSE
ENSG00000158691	9753	ZSCAN12	ZSCAN12	protein_coding	zinc finger and SCAN domain containing 12 [Source:HGNC Symbol;Acc:HGNC:13172]	6	-1	28378955	28399734	-0.02817421105328588	2.696799241946518	-0.5259684240019565	0.5990719757730703	0.9686903169797504	-0.5257355272428645	FALSE
ENSG00000137806	51103	NDUFAF1	NDUFAF1	protein_coding	NADH:ubiquinone oxidoreductase complex assembly factor 1 [Source:HGNC Symbol;Acc:HGNC:18828]	15	-1	41387353	41402519	-0.019616284253375582	4.3266937808175925	-0.5259375917886503	0.5991091455132249	0.9686903169797504	-0.5256820385005098	FALSE
ENSG00000170832	84669	USP32	USP32	protein_coding	ubiquitin specific peptidase 32 [Source:HGNC Symbol;Acc:HGNC:19143]	17	-1	60177327	60422470	-0.01566128289538149	8.803706067638625	-0.5258250469450206	0.599196126531542	0.9686903169797504	-0.5255568752143137	FALSE
ENSG00000180096	1731	SEPTIN1	SEPTIN1	protein_coding	septin 1 [Source:HGNC Symbol;Acc:HGNC:2879]	16	-1	30378133	30395991	-0.024436823003973984	5.86882746356293	-0.5257805940093643	0.5992124011517186	0.9686903169797504	-0.5255334573991717	FALSE
ENSG00000102401	51566	ARMCX3	ARMCX3	protein_coding	armadillo repeat containing X-linked 3 [Source:HGNC Symbol;Acc:HGNC:24065]	X	1	101622797	101627843	-0.016501115095238994	4.564985457945809	-0.5257092769715728	0.599260150134506	0.9686903169797504	-0.5254647522758865	FALSE
ENSG00000226320	101928114	LINC01811	LINC01811	lncRNA	long intergenic non-protein coding RNA 1811 [Source:HGNC Symbol;Acc:HGNC:52615]	3	1	33956972	34677247	0.06721540942678272	0.23140627211125414	0.525748681365075	0.5992604404936763	0.9686903169797504	0.525464334491064	FALSE
ENSG00000102109	27344	PCSK1N	PCSK1N	protein_coding	proprotein convertase subtilisin/kexin type 1 inhibitor [Source:HGNC Symbol;Acc:HGNC:17301]	X	-1	48831096	48835610	-0.07500556558824115	0.28263331465113767	-0.5256996798147718	0.599304865899267	0.9686903169797504	-0.5254004138425921	FALSE
ENSG00000271151	NA	AC016737.1	AC016737.1	lncRNA	novel transcript	2	1	173968351	173969418	0.03804140064332984	0.6783799092265898	0.5256293265407672	0.5993149419706131	0.9686903169797504	0.5253859163779641	FALSE
ENSG00000014914	10903	MTMR11	MTMR11	protein_coding	myotubularin related protein 11 [Source:HGNC Symbol;Acc:HGNC:24307]	1	-1	149928651	149936879	0.027590560866922687	3.430226982046061	0.525648558403046	0.5993164674138433	0.9686903169797504	0.5253837215778743	FALSE
ENSG00000103126	8312	AXIN1	AXIN1	protein_coding	axin 1 [Source:HGNC Symbol;Acc:HGNC:903]	16	-1	287440	352723	0.01103896183237918	5.7288938368588465	0.525563813679089	0.5993854004387825	0.9686903169797504	0.5252845437273296	FALSE
ENSG00000116350	6429	SRSF4	SRSF4	protein_coding	serine and arginine rich splicing factor 4 [Source:HGNC Symbol;Acc:HGNC:10786]	1	-1	29147743	29181900	-0.008109033828101353	7.258027712448267	-0.525471797690176	0.5994280185810957	0.9686903169797504	-0.5252232291747633	FALSE
ENSG00000236065	NA	AL020995.1	AL020995.1	lncRNA	novel transcript	1	1	32987075	33032469	-0.04937883832509815	-0.3026951723087228	-0.5254432771537245	0.5994310250171972	0.9686903169797504	-0.5252189039016117	FALSE
ENSG00000185245	2811	GP1BA	GP1BA	protein_coding	glycoprotein Ib platelet subunit alpha [Source:HGNC Symbol;Acc:HGNC:4439]	17	1	4932277	4935023	0.046960334002512205	3.1910545256710496	0.5254509363059027	0.5995192465040295	0.9686903169797504	0.5250919865598644	FALSE
ENSG00000285579	NA	AC015687.1	AC015687.1	lncRNA	novel transcript	8	1	70669369	71228629	-0.05893910753862852	1.4959679605320086	-0.5251075958733159	0.5997819167365399	0.9686903169797504	-0.5247141535405883	FALSE
ENSG00000132467	57050	UTP3	UTP3	protein_coding	UTP3 small subunit processome component [Source:HGNC Symbol;Acc:HGNC:24477]	4	1	70688532	70690551	0.017645460491930276	4.297893871463866	0.5248816274344186	0.5998299996083852	0.9686903169797504	0.5246449977564863	FALSE
ENSG00000285939	NA	AC034268.2	AC034268.2	lncRNA	novel transcript, antisense to KIF2B	17	-1	53276760	54365634	-0.06475876673824765	-0.34768432778079067	-0.5246551243891122	0.599982435820078	0.9686903169797504	-0.5244257710763952	FALSE
ENSG00000155858	134353	LSM11	LSM11	protein_coding	LSM11, U7 small nuclear RNA associated [Source:HGNC Symbol;Acc:HGNC:30860]	5	1	157743712	157760709	0.027344077227319463	1.9876208720113446	0.5245881804544966	0.6000254689581977	0.9686903169797504	0.5243638873778192	FALSE
ENSG00000176595	9920	KBTBD11	KBTBD11	protein_coding	kelch repeat and BTB domain containing 11 [Source:HGNC Symbol;Acc:HGNC:29104]	8	1	1973677	2006936	0.022978353160995724	4.821566871620806	0.5246478997231726	0.6000274581750795	0.9686903169797504	0.5243610268379273	FALSE
ENSG00000268061	NA	NAPA-AS1	NAPA-AS1	lncRNA	NAPA antisense RNA 1 [Source:HGNC Symbol;Acc:HGNC:44118]	19	1	47484282	47501597	0.032940053455870144	1.8692166130939651	0.5244351251278724	0.6001386736296199	0.9686903169797504	0.5242011032664498	FALSE
ENSG00000154874	NA	CCDC144B	CCDC144B	transcribed_unprocessed_pseudogene	coiled-coil domain containing 144B (pseudogene) [Source:HGNC Symbol;Acc:HGNC:26704]	17	-1	18537800	18625617	-0.05163380083101643	2.3843845939439823	-0.5246133862422699	0.600152429230469	0.9686903169797504	-0.524181324170051	FALSE
ENSG00000159899	4882	NPR2	NPR2	protein_coding	natriuretic peptide receptor 2 [Source:HGNC Symbol;Acc:HGNC:7944]	9	1	35792154	35809732	-0.03716108474933422	1.0830382937603598	-0.5241835582127446	0.6003086933457813	0.9686903169797504	-0.5239566473245468	FALSE
ENSG00000261799	NA	AC007406.5	AC007406.5	lncRNA	novel transcript	12	-1	273954	277123	0.02556262439726309	3.7131769312643392	0.5241867855240893	0.6003270363682454	0.9686903169797504	0.5239302754262958	FALSE
ENSG00000010626	10233	LRRC23	LRRC23	protein_coding	leucine rich repeat containing 23 [Source:HGNC Symbol;Acc:HGNC:19138]	12	1	6873569	6914241	-0.02389700634746328	3.0754793104677285	-0.524144993699793	0.6003499431416786	0.9686903169797504	-0.523897342701361	FALSE
ENSG00000114209	11235	PDCD10	PDCD10	protein_coding	programmed cell death 10 [Source:HGNC Symbol;Acc:HGNC:8761]	3	-1	167683298	167734939	0.019059412682898014	5.772455413757095	0.5240362675287956	0.6004360362714161	0.9686903169797504	0.5237735729790682	FALSE
ENSG00000065154	4942	OAT	OAT	protein_coding	ornithine aminotransferase [Source:HGNC Symbol;Acc:HGNC:8091]	10	-1	124397303	124418976	-0.02808356666608347	4.657881940009627	-0.5238581248358185	0.6005716928366085	0.9686903169797504	-0.5235785658528518	FALSE
ENSG00000070770	1459	CSNK2A2	CSNK2A2	protein_coding	casein kinase 2 alpha 2 [Source:HGNC Symbol;Acc:HGNC:2459]	16	-1	58157907	58198106	-0.019136495546044685	5.1185850443754415	-0.5237794203680316	0.6006025765403027	0.9686903169797504	-0.5235341731260624	FALSE
ENSG00000147130	9203	ZMYM3	ZMYM3	protein_coding	zinc finger MYM-type containing 3 [Source:HGNC Symbol;Acc:HGNC:13054]	X	-1	71239624	71255146	0.019082615698077898	4.103752311599183	0.5237487403297637	0.6006092475098612	0.9686903169797504	0.5235245843038397	FALSE
ENSG00000198265	9931	HELZ	HELZ	protein_coding	helicase with zinc finger [Source:HGNC Symbol;Acc:HGNC:16878]	17	-1	67070444	67245989	-0.016457767515983157	6.961972705185983	-0.5237559849360649	0.60061812449831	0.9686903169797504	-0.5235118246344371	FALSE
ENSG00000100462	10419	PRMT5	PRMT5	protein_coding	protein arginine methyltransferase 5 [Source:HGNC Symbol;Acc:HGNC:10894]	14	-1	22920525	22929408	-0.02622924262909887	4.724319537259486	-0.5237297003901514	0.6006840070948729	0.9686903169797504	-0.5234171284981285	FALSE
ENSG00000056050	54969	HPF1	HPF1	protein_coding	histone PARylation factor 1 [Source:HGNC Symbol;Acc:HGNC:26051]	4	-1	169729470	169757944	-0.016234645442801288	3.587842836465487	-0.5235447135603395	0.6007522952524886	0.9686903169797504	-0.5233189796900531	FALSE
ENSG00000179335	1198	CLK3	CLK3	protein_coding	CDC like kinase 3 [Source:HGNC Symbol;Acc:HGNC:2071]	15	1	74598500	74645414	0.013545312949023725	6.12287462427602	0.5234549222350003	0.6008392651664092	0.9686903169797504	0.5231939873733875	FALSE
ENSG00000103275	7329	UBE2I	UBE2I	protein_coding	ubiquitin conjugating enzyme E2 I [Source:HGNC Symbol;Acc:HGNC:12485]	16	1	1308880	1327018	0.012341211982139555	6.671553629609778	0.5234200210865422	0.6008612748708316	0.9686903169797504	0.523162356535771	FALSE
ENSG00000169398	5747	PTK2	PTK2	protein_coding	protein tyrosine kinase 2 [Source:HGNC Symbol;Acc:HGNC:9611]	8	-1	140657900	141002216	0.020997964272556402	4.565847825871672	0.5231965508563896	0.6010199929099433	0.9686903169797504	0.5229342733497969	FALSE
ENSG00000165512	7570	ZNF22	ZNF22	protein_coding	zinc finger protein 22 [Source:HGNC Symbol;Acc:HGNC:13012]	10	1	45000923	45005326	-0.022879260687114655	3.511443026652993	-0.5230159045117706	0.6011279000971184	0.9686903169797504	-0.522779222609134	FALSE
ENSG00000141736	2064	ERBB2	ERBB2	protein_coding	erb-b2 receptor tyrosine kinase 2 [Source:HGNC Symbol;Acc:HGNC:3430]	17	1	39687914	39730426	-0.0394684894225632	2.182614764979763	-0.5230449149926772	0.6011553624915209	0.9686903169797504	-0.52273976418006	FALSE
ENSG00000113163	10087	CERT1	CERT1	protein_coding	ceramide transporter 1 [Source:HGNC Symbol;Acc:HGNC:2205]	5	-1	75356345	75512138	-0.016264824220356466	6.958695793033868	-0.5229288653544116	0.6012027407049578	0.9686903169797504	-0.522671692281194	FALSE
ENSG00000047621	57102	C12orf4	C12orf4	protein_coding	chromosome 12 open reading frame 4 [Source:HGNC Symbol;Acc:HGNC:1184]	12	-1	4487735	4538508	-0.026132754267518266	3.751868258523362	-0.5228822254407847	0.6012227608937966	0.9686903169797504	-0.52264292847432	FALSE
ENSG00000283103	NA	AC010642.2	AC010642.2	lncRNA	novel transcript, antisense to ERVK3-1	19	-1	58309727	58327248	-0.028713606037048978	1.5423861000800827	-0.522779472740577	0.6012891976166845	0.9686903169797504	-0.5225474792727127	FALSE
ENSG00000104219	51201	ZDHHC2	ZDHHC2	protein_coding	zinc finger DHHC-type containing 2 [Source:HGNC Symbol;Acc:HGNC:18469]	8	1	17156482	17224799	-0.03265196305234941	6.079885919611627	-0.5228340317629024	0.6013013912015699	0.9686903169797504	-0.522529961346807	FALSE
ENSG00000101966	331	XIAP	XIAP	protein_coding	X-linked inhibitor of apoptosis [Source:HGNC Symbol;Acc:HGNC:592]	X	1	123859724	123913979	-0.012354011806125165	7.102283179940522	-0.5225334720963493	0.6014791573935743	0.9686903169797504	-0.5222745915744071	FALSE
ENSG00000188002	NA	AC026412.1	AC026412.1	transcribed_unprocessed_pseudogene	programmed cell death 6 (PDCD6) pseudogene	5	-1	1598920	1634005	-0.02973668111366745	2.9069856545599873	-0.5224719868973682	0.6015467577708722	0.9686903169797504	-0.5221774892866413	FALSE
ENSG00000181029	126003	TRAPPC5	TRAPPC5	protein_coding	trafficking protein particle complex 5 [Source:HGNC Symbol;Acc:HGNC:23067]	19	1	7680833	7687703	0.03143520258145127	1.7083856384258793	0.5221577156865965	0.6017381591195325	0.9686903169797504	0.5219025839576616	FALSE
ENSG00000100567	5684	PSMA3	PSMA3	protein_coding	proteasome subunit alpha 3 [Source:HGNC Symbol;Acc:HGNC:9532]	14	1	58244843	58272012	0.015815265576257787	5.228146429736335	0.5220993022614676	0.6017666436546389	0.9686903169797504	0.5218616756508255	FALSE
ENSG00000145725	23262	PPIP5K2	PPIP5K2	protein_coding	diphosphoinositol pentakisphosphate kinase 2 [Source:HGNC Symbol;Acc:HGNC:29035]	5	1	103120149	103212799	0.025199527029184488	5.905327808159772	0.5221320207690091	0.6017763419351397	0.9686903169797504	0.5218477475822711	FALSE
ENSG00000111653	51147	ING4	ING4	protein_coding	inhibitor of growth family member 4 [Source:HGNC Symbol;Acc:HGNC:19423]	12	-1	6650301	6663142	0.019026464402480237	4.9212609979378605	0.5220850914576992	0.6017841929243952	0.9686903169797504	0.5218364725529017	FALSE
ENSG00000269934	NA	AL353593.1	AL353593.1	lncRNA	novel transcript, antisense to OBSCN	1	-1	228238241	228276066	0.05980562560593139	-0.3805845482737185	0.5219964272174644	0.6018247504472556	0.9686903169797504	0.5217782277951888	FALSE
ENSG00000172167	27085	MTBP	MTBP	protein_coding	MDM2 binding protein [Source:HGNC Symbol;Acc:HGNC:7417]	8	1	120445400	120542133	-0.02740576617224777	2.3183270754008367	-0.5219610045110538	0.6018536821176657	0.9686903169797504	-0.521736680034308	FALSE
ENSG00000251634	NA	AC145138.1	AC145138.1	unprocessed_pseudogene	NLR family, apoptosis inhibitory protein (NAIP) pseudogene	5	-1	71102898	71128753	-0.05928853236034648	2.2134062983883886	-0.5221094866145184	0.6018728853337392	0.9686903169797504	-0.5217091034640255	FALSE
ENSG00000214174	NA	AMZ2P1	AMZ2P1	transcribed_unprocessed_pseudogene	archaelysin family metallopeptidase 2 pseudogene 1 [Source:HGNC Symbol;Acc:HGNC:26491]	17	-1	64966550	64975576	-0.02876762998537652	2.5977521385457134	-0.521956386601975	0.6019015231566504	0.9686903169797504	-0.5216679791658502	FALSE
ENSG00000100372	10478	SLC25A17	SLC25A17	protein_coding	solute carrier family 25 member 17 [Source:HGNC Symbol;Acc:HGNC:10987]	22	-1	40769630	40819399	-0.017471755420007007	4.4344501610514495	-0.5219105671132545	0.6019075492657888	0.9686903169797504	-0.5216593257045814	FALSE
ENSG00000272831	NA	AC027644.3	AC027644.3	lncRNA	novel transcript, antisense to RABGEF1	7	-1	66739829	66740385	0.029698779025508326	2.761924510306847	0.5218604578696591	0.6019539627400923	0.9686903169797504	0.5215926775067411	FALSE
ENSG00000184014	23258	DENND5A	DENND5A	protein_coding	DENN domain containing 5A [Source:HGNC Symbol;Acc:HGNC:19344]	11	-1	9138825	9265350	0.016531475845210863	8.414658707719413	0.5214031962162206	0.6022630054606564	0.9686903169797504	0.5211489615387769	FALSE
ENSG00000215159	NA	AC025262.1	AC025262.1	lncRNA	novel transcript	12	1	64759521	64779318	-0.033765425276790495	1.0449200053726746	-0.5213408251814696	0.6022942987331945	0.9686903169797504	-0.5211040371464392	FALSE
ENSG00000125755	8189	SYMPK	SYMPK	protein_coding	symplekin [Source:HGNC Symbol;Acc:HGNC:22935]	19	-1	45815410	45863194	-0.012896881589751885	5.86786705671286	-0.5213252879555763	0.6022972025155706	0.9686903169797504	-0.5210998685510995	FALSE
ENSG00000172893	1717	DHCR7	DHCR7	protein_coding	7-dehydrocholesterol reductase [Source:HGNC Symbol;Acc:HGNC:2860]	11	-1	71428193	71452868	-0.037673523217096605	2.126665646618135	-0.521257284115634	0.6023597099717329	0.9686903169797504	-0.5210101366490125	FALSE
ENSG00000257094	NA	AC016957.1	AC016957.1	processed_pseudogene	COX assembly mitochondrial protein homolog (S. cerevisiae) (CMC1) pseudogene	12	1	32007127	32007435	-0.044709665245191044	0.33632805075373073	-0.5212408655391264	0.602360734911834	0.9686903169797504	-0.5210086653423034	FALSE
ENSG00000139324	160418	TMTC3	TMTC3	protein_coding	transmembrane O-mannosyltransferase targeting cadherins 3 [Source:HGNC Symbol;Acc:HGNC:26899]	12	1	88142296	88199887	-0.027600118565478837	2.8277605898371854	-0.5212000425712017	0.6023903831176867	0.9686903169797504	-0.5209661056807249	FALSE
ENSG00000187051	91582	RPS19BP1	RPS19BP1	protein_coding	ribosomal protein S19 binding protein 1 [Source:HGNC Symbol;Acc:HGNC:28749]	22	-1	39529093	39532761	0.021542021579038284	3.118944460334786	0.5211839450109272	0.6024045931135753	0.9686903169797504	0.5209457077281099	FALSE
ENSG00000184719	55328	RNLS	RNLS	protein_coding	renalase, FAD dependent amine oxidase [Source:HGNC Symbol;Acc:HGNC:25641]	10	-1	88273864	88584530	-0.02123355155416995	2.906411410588651	-0.5211728958430212	0.6024058888465349	0.9686903169797504	-0.5209438477595014	FALSE
ENSG00000237676	NA	RPL30P4	RPL30P4	processed_pseudogene	ribosomal protein L30 pseudogene 4 [Source:HGNC Symbol;Acc:HGNC:35871]	3	-1	32635222	32635554	0.058949362473021516	0.07062888366055821	0.5210907337492771	0.6024611596584021	0.9686903169797504	0.5208645105780421	FALSE
ENSG00000123191	540	ATP7B	ATP7B	protein_coding	ATPase copper transporting beta [Source:HGNC Symbol;Acc:HGNC:870]	13	-1	51930436	52012125	-0.040127009960818416	1.4383316464124438	-0.5211297695846323	0.6024901021929813	0.9686903169797504	-0.5208229670082639	FALSE
ENSG00000234337	NA	AC026462.1	AC026462.1	processed_pseudogene	tropomyosin 1 (alpha) (TPM1) pseudogene	16	1	52655307	52656045	0.04182539866196988	0.3258897511950742	0.5209482281286163	0.6025585073206137	0.9686903169797504	0.5207247831471619	FALSE
ENSG00000198786	4540	MT-ND5	MT-ND5	protein_coding	mitochondrially encoded NADH:ubiquinone oxidoreductase core subunit 5 [Source:HGNC Symbol;Acc:HGNC:7461]	MT	1	12337	14148	0.028723263122179432	11.757339080066444	0.5209316948447554	0.60261866393773	0.9686903169797504	0.5206384427603239	FALSE
ENSG00000167881	6730	SRP68	SRP68	protein_coding	signal recognition particle 68 [Source:HGNC Symbol;Acc:HGNC:11302]	17	-1	76038775	76072517	-0.015942180938858463	5.4099309641696784	-0.520858961851687	0.6026240047335605	0.9686903169797504	-0.5206307775172417	FALSE
ENSG00000267512	NA	AC011446.1	AC011446.1	lncRNA	novel transcript, antisense to NACC1	19	-1	13139617	13141147	-0.05173750548863154	-0.0696298483855876	-0.5208645089125197	0.6026284301227648	0.9686903169797504	-0.5206244261117043	FALSE
ENSG00000171314	5223	PGAM1	PGAM1	protein_coding	phosphoglycerate mutase 1 [Source:HGNC Symbol;Acc:HGNC:8888]	10	1	97426191	97433444	0.020811508327388317	5.077945717413252	0.5208919780578054	0.6026409731172734	0.9686903169797504	0.5206064242736576	FALSE
ENSG00000157827	114793	FMNL2	FMNL2	protein_coding	formin like 2 [Source:HGNC Symbol;Acc:HGNC:18267]	2	1	152335174	152649826	0.03986239536005409	3.480020823459312	0.5207288937182004	0.6027283658650642	0.9686903169797504	0.520481001962317	FALSE
ENSG00000116016	2034	EPAS1	EPAS1	protein_coding	endothelial PAS domain protein 1 [Source:HGNC Symbol;Acc:HGNC:3374]	2	1	46293667	46386697	0.0415218577787515	2.9545284161660166	0.520707255215267	0.6027678483436607	0.9686903169797504	0.5204243410929388	FALSE
ENSG00000150594	150	ADRA2A	ADRA2A	protein_coding	adrenoceptor alpha 2A [Source:HGNC Symbol;Acc:HGNC:281]	10	1	111077029	111080907	0.059418618471629964	0.018867835527945704	0.5206234355358775	0.602839425251485	0.9686903169797504	0.5203216261220295	FALSE
ENSG00000162873	55220	KLHDC8A	KLHDC8A	protein_coding	kelch domain containing 8A [Source:HGNC Symbol;Acc:HGNC:25573]	1	-1	205336065	205357090	-0.071887713346797	0.5983955210619145	-0.5205910850102657	0.6028587808779543	0.9686903169797504	-0.5202938511709302	FALSE
ENSG00000183207	10856	RUVBL2	RUVBL2	protein_coding	RuvB like AAA ATPase 2 [Source:HGNC Symbol;Acc:HGNC:10475]	19	1	48993562	49015970	-0.020829631536396498	3.434185515534268	-0.5202984001701159	0.603024079975037	0.9686903169797504	-0.5200566664983699	FALSE
ENSG00000237693	345611	IRGM	IRGM	protein_coding	immunity related GTPase M [Source:HGNC Symbol;Acc:HGNC:29597]	5	1	150846523	150900736	-0.03837896585435874	1.010075541950462	-0.5201697367726915	0.6031154523587796	0.9686903169797504	-0.5199255704798664	FALSE
ENSG00000089060	80024	SLC8B1	SLC8B1	protein_coding	solute carrier family 8 member B1 [Source:HGNC Symbol;Acc:HGNC:26175]	12	-1	113298759	113359493	0.011896371220157853	5.903082956818731	0.5201683855621756	0.6031213249440301	0.9686903169797504	0.5199171451265151	FALSE
ENSG00000271503	6352	CCL5	CCL5	protein_coding	C-C motif chemokine ligand 5 [Source:HGNC Symbol;Acc:HGNC:10632]	17	-1	35871491	35880793	-0.03585141202878539	8.334447782398817	-0.5201442646389248	0.6031775333244148	0.9686903169797504	-0.5198365052581071	FALSE
ENSG00000162910	128308	MRPL55	MRPL55	protein_coding	mitochondrial ribosomal protein L55 [Source:HGNC Symbol;Acc:HGNC:16686]	1	-1	228106679	228109312	-0.027669771270190546	2.27553365338376	-0.5200327282594412	0.6031976196096112	0.9686903169797504	-0.5198076891046838	FALSE
ENSG00000230773	NA	AC092650.1	AC092650.1	lncRNA	novel transcript	2	-1	47924181	48314224	-0.025938443568039204	3.7047150987052246	-0.5199088869873402	0.6033055889206463	0.9686903169797504	-0.5196528017440677	FALSE
ENSG00000197506	64078	SLC28A3	SLC28A3	protein_coding	solute carrier family 28 member 3 [Source:HGNC Symbol;Acc:HGNC:16484]	9	-1	84275457	84340758	-0.06983285814244211	-0.6035274090568429	-0.5198779321022462	0.603340251894614	0.9686903169797504	-0.5196030786231034	FALSE
ENSG00000247498	NA	GPRC5D-AS1	GPRC5D-AS1	lncRNA	GPRC5D and HEBP1 antisense RNA 1 [Source:HGNC Symbol;Acc:HGNC:53599]	12	1	12927726	12984645	0.08323745386451525	1.218282359514635	0.5200677986104146	0.6033488540136736	0.9686903169797504	0.5195907393093949	FALSE
ENSG00000182134	11022	TDRKH	TDRKH	protein_coding	tudor and KH domain containing [Source:HGNC Symbol;Acc:HGNC:11713]	1	-1	151770107	151791416	0.028089490685688334	2.1936116643630363	0.51982029404901	0.6033497930096646	0.9686903169797504	0.5195893923709454	FALSE
ENSG00000226849	NA	AL109811.1	AL109811.1	lncRNA	novel transcript	1	1	11068471	11073097	-0.03644796374289319	0.6322991719267577	-0.5197774938426961	0.6033692839849027	0.9686903169797504	-0.5195614338446672	FALSE
ENSG00000167645	90522	YIF1B	YIF1B	protein_coding	Yip1 interacting factor homolog B, membrane trafficking protein [Source:HGNC Symbol;Acc:HGNC:30511]	19	-1	38303558	38317273	-0.020827081671769943	4.073773113593774	-0.5197441890979742	0.6034184030671285	0.9686903169797504	-0.5194909775424222	FALSE
ENSG00000217702	NA	AC073263.1	AC073263.1	lncRNA	novel transcript, antisense to BOLA3	2	1	74123965	74135640	-0.035328117124609815	1.4789963055065847	-0.5195746916872118	0.603543054538221	0.9686903169797504	-0.5193121893240604	FALSE
ENSG00000282458	NA	WASH5P	WASH5P	transcribed_processed_pseudogene	WASP family homolog 5, pseudogene [Source:HGNC Symbol;Acc:HGNC:33884]	19	-1	60951	71626	-0.08596412736031911	-0.8017140535822816	-0.5195567102115242	0.6036024097418413	0.9686903169797504	-0.5192270616975361	FALSE
ENSG00000105186	84079	ANKRD27	ANKRD27	protein_coding	ankyrin repeat domain 27 [Source:HGNC Symbol;Acc:HGNC:25310]	19	-1	32597006	32676597	0.010814914416465982	5.3735323475839145	0.5194739523097593	0.603631597623908	0.9686903169797504	0.5191852016236668	FALSE
ENSG00000125454	60386	SLC25A19	SLC25A19	protein_coding	solute carrier family 25 member 19 [Source:HGNC Symbol;Acc:HGNC:14409]	17	-1	75272981	75289510	-0.019922471379579587	2.6615369655142795	-0.5192941226859376	0.6037107800280013	0.9686903169797504	-0.5190716460200299	FALSE
ENSG00000086717	5475	PPEF1	PPEF1	protein_coding	protein phosphatase with EF-hand domain 1 [Source:HGNC Symbol;Acc:HGNC:9243]	X	1	18675909	18827921	-0.03900448682492197	0.5780512800277052	-0.5192385882953031	0.603763133680751	0.9686903169797504	-0.5189965692443487	FALSE
ENSG00000186446	115560	ZNF501	ZNF501	protein_coding	zinc finger protein 501 [Source:HGNC Symbol;Acc:HGNC:23717]	3	1	44729596	44737083	-0.04927902143476098	0.10957194277169006	-0.5191980778307164	0.60377209198707	0.9686903169797504	-0.5189837230459798	FALSE
ENSG00000136379	58489	ABHD17C	ABHD17C	protein_coding	abhydrolase domain containing 17C [Source:HGNC Symbol;Acc:HGNC:26925]	15	1	80679684	80755621	-0.0390027413070313	1.7624067030426822	-0.5192331766809217	0.6037953322221832	0.9686903169797504	-0.5189503969815631	FALSE
ENSG00000156261	10694	CCT8	CCT8	protein_coding	chaperonin containing TCP1 subunit 8 [Source:HGNC Symbol;Acc:HGNC:1623]	21	-1	29055805	29073797	-0.01787422124833693	6.1814322232175885	-0.5189774179454258	0.6039694355857526	0.9686903169797504	-0.5187007543279267	FALSE
ENSG00000237399	NA	PITRM1-AS1	PITRM1-AS1	lncRNA	PITRM1 antisense RNA 1 [Source:HGNC Symbol;Acc:HGNC:44675]	10	1	3141632	3167972	-0.04989568423477875	-0.3889126940044948	-0.5187870744682971	0.6040591042165644	0.9686903169797504	-0.5185721932321609	FALSE
ENSG00000116906	8443	GNPAT	GNPAT	protein_coding	glyceronephosphate O-acyltransferase [Source:HGNC Symbol;Acc:HGNC:4416]	1	1	231241207	231277973	-0.01289293848081563	5.384537194648522	-0.5188050118981723	0.6040667531997077	0.9686903169797504	-0.5185612270105506	FALSE
ENSG00000136518	86	ACTL6A	ACTL6A	protein_coding	actin like 6A [Source:HGNC Symbol;Acc:HGNC:24124]	3	1	179562886	179588407	-0.01731539367332635	4.003434985274699	-0.5187706282871488	0.6040743885157005	0.9686903169797504	-0.5185502804455032	FALSE
ENSG00000226862	NA	AC104463.2	AC104463.2	lncRNA	novel transcript	1	1	202604268	202605293	0.04198640353229166	1.0050286504676123	0.5187727172677529	0.6041077153203397	0.9686903169797504	0.5185025013515392	FALSE
ENSG00000223343	NA	AC137630.1	AC137630.1	lncRNA	novel transcript	3	-1	48985049	48989988	0.046183671882743305	-0.11709401337464329	0.5185989412028165	0.6041866264452325	0.9686903169797504	0.5183893748510164	FALSE
ENSG00000135829	1660	DHX9	DHX9	protein_coding	DExH-box helicase 9 [Source:HGNC Symbol;Acc:HGNC:2750]	1	1	182839347	182887982	0.020202761708754124	6.780259870576644	0.5185470400908763	0.6042449273048662	0.9686903169797504	0.5183057993604857	FALSE
ENSG00000025423	8630	HSD17B6	HSD17B6	protein_coding	hydroxysteroid 17-beta dehydrogenase 6 [Source:HGNC Symbol;Acc:HGNC:23316]	12	1	56752161	56787790	0.048472846379234324	-0.36034462585295235	0.5184117612479561	0.6043193927230116	0.9686903169797504	0.5181990569050776	FALSE
ENSG00000182580	2049	EPHB3	EPHB3	protein_coding	EPH receptor B3 [Source:HGNC Symbol;Acc:HGNC:3394]	3	1	184561785	184582408	-0.06484420912227717	-0.3477178664686065	-0.518253066294907	0.604440710657183	0.9686903169797504	-0.5180251663533197	FALSE
ENSG00000188459	NA	WASF4P	WASF4P	processed_pseudogene	WASP family member 4, pseudogene [Source:HGNC Symbol;Acc:HGNC:20801]	X	1	47803296	47804789	0.0605456103839449	-0.6448049071571759	0.5181432034079252	0.6045175924976391	0.9686903169797504	0.5179149761984368	FALSE
ENSG00000196372	79754	ASB13	ASB13	protein_coding	ankyrin repeat and SOCS box containing 13 [Source:HGNC Symbol;Acc:HGNC:19765]	10	-1	5638867	5666595	0.023219861703786204	3.076835815850046	0.5180581433290196	0.6045842052504574	0.9686903169797504	0.5178195091985901	FALSE
ENSG00000121350	79912	PYROXD1	PYROXD1	protein_coding	pyridine nucleotide-disulphide oxidoreductase domain 1 [Source:HGNC Symbol;Acc:HGNC:26162]	12	1	21437615	21471250	-0.020220821722316096	3.922235778663011	-0.5180368318329166	0.6045974862180951	0.9686903169797504	-0.5178004759580527	FALSE
ENSG00000115233	10213	PSMD14	PSMD14	protein_coding	proteasome 26S subunit, non-ATPase 14 [Source:HGNC Symbol;Acc:HGNC:16889]	2	1	161308425	161411717	-0.019060093124481536	3.756051750782505	-0.5178621451891161	0.6047099815859089	0.9686903169797504	-0.517639263948037	FALSE
ENSG00000182700	492311	IGIP	IGIP	protein_coding	IgA inducing protein [Source:HGNC Symbol;Acc:HGNC:33847]	5	1	140125937	140129392	-0.024245314028895404	2.5885466609566588	-0.5177777059959433	0.6047656139748403	0.9686903169797504	-0.5175595446658685	FALSE
ENSG00000080823	5891	MOK	MOK	protein_coding	MOK protein kinase [Source:HGNC Symbol;Acc:HGNC:9833]	14	-1	102224500	102305190	0.049571736104094155	1.2416617839266657	0.5177505133347002	0.6048067011399689	0.9686903169797504	0.5175006702961077	FALSE
ENSG00000147231	55086	RADX	RADX	protein_coding	RPA1 related single stranded DNA binding protein, X-linked [Source:HGNC Symbol;Acc:HGNC:25486]	X	1	106611930	106679439	0.0348177772818381	1.8326839511162403	0.5175706127938238	0.604920727119817	0.9686903169797504	0.5173372902807559	FALSE
ENSG00000228679	NA	AL034347.1	AL034347.1	lncRNA	novel transcript	6	1	83983728	84007323	0.03692572246477699	2.4854851131442643	0.5174607387843448	0.6050177224108317	0.9686903169797504	0.5171983232416506	FALSE
ENSG00000147316	79648	MCPH1	MCPH1	protein_coding	microcephalin 1 [Source:HGNC Symbol;Acc:HGNC:6954]	8	1	6406596	6648508	-0.01697114615931916	5.736011146901927	-0.5171079844349233	0.6052611795713515	0.9686903169797504	-0.5168495614200171	FALSE
ENSG00000267047	NA	AC040977.2	AC040977.2	lncRNA	novel transcript	17	-1	6985494	7019414	-0.04769139577964676	0.8189706791131058	-0.5169112673293493	0.6053906648697551	0.9686903169797504	-0.5166640943192202	FALSE
ENSG00000189077	83862	TMEM120A	TMEM120A	protein_coding	transmembrane protein 120A [Source:HGNC Symbol;Acc:HGNC:21697]	7	-1	75986831	75994656	-0.026624384989928807	5.02443177984886	-0.5168886049935135	0.6054127080854161	0.9686903169797504	-0.5166325226882016	FALSE
ENSG00000272772	NA	AC104109.3	AC104109.3	protein_coding	novel protein	5	-1	134167170	134226071	0.033317731827823716	0.7148794005072965	0.5166846838750782	0.6055272222324971	0.9686903169797504	0.5164685168634681	FALSE
ENSG00000166902	54948	MRPL16	MRPL16	protein_coding	mitochondrial ribosomal protein L16 [Source:HGNC Symbol;Acc:HGNC:14476]	11	-1	59806140	59810778	0.01842359060483245	4.301537486415833	0.5164525313765759	0.605703266139296	0.9686903169797504	0.5162164159241247	FALSE
ENSG00000109452	8821	INPP4B	INPP4B	protein_coding	inositol polyphosphate-4-phosphatase type II B [Source:HGNC Symbol;Acc:HGNC:6075]	4	-1	142023160	142847432	-0.027702733043937222	6.443572389175737	-0.5164352127860224	0.605735507185297	0.9686903169797504	-0.5161702491902693	FALSE
ENSG00000175779	NA	LINC02694	LINC02694	lncRNA	long intergenic non-protein coding RNA 2694 [Source:HGNC Symbol;Acc:HGNC:33796]	15	1	38628005	39180499	-0.04353802966846354	3.606607156833361	-0.5164062464300564	0.6057812096266095	0.9686903169797504	-0.5161048086437294	FALSE
ENSG00000175550	10589	DRAP1	DRAP1	protein_coding	DR1 associated protein 1 [Source:HGNC Symbol;Acc:HGNC:3019]	11	1	65919274	65921563	0.03192457214098354	4.566329425949593	0.5162749153967189	0.6058462910119444	0.9686903169797504	0.5160116235320616	FALSE
ENSG00000040933	3631	INPP4A	INPP4A	protein_coding	inositol polyphosphate-4-phosphatase type I A [Source:HGNC Symbol;Acc:HGNC:6074]	2	1	98444854	98594390	-0.016932710006911655	7.761612704764369	-0.5162236011973651	0.605872305635926	0.9686903169797504	-0.5159743764137367	FALSE
ENSG00000172345	80765	STARD5	STARD5	protein_coding	StAR related lipid transfer domain containing 5 [Source:HGNC Symbol;Acc:HGNC:18065]	15	-1	81309053	81324183	0.026389493671839404	1.5969981171986427	0.5161863411506002	0.6058807588762182	0.9686903169797504	0.5159622734199402	FALSE
ENSG00000099954	27443	CECR2	CECR2	protein_coding	CECR2 histone acetyl-lysine reader [Source:HGNC Symbol;Acc:HGNC:1840]	22	1	17359949	17558149	0.04285836307454688	0.34645999521789295	0.5159208637899612	0.6060646449498603	0.9686903169797504	0.5156990117759955	FALSE
ENSG00000188659	283726	SAXO2	SAXO2	protein_coding	stabilizer of axonemal microtubules 2 [Source:HGNC Symbol;Acc:HGNC:33727]	15	1	82262810	82284930	0.08326375688805156	-0.18478059936579536	0.5159047834569704	0.6061629839282294	0.9686903169797504	0.5155582388320145	FALSE
ENSG00000186094	84871	AGBL4	AGBL4	protein_coding	ATP/GTP binding protein like 4 [Source:HGNC Symbol;Acc:HGNC:25892]	1	-1	48532854	50023954	-0.0510817049294562	0.4284198671975887	-0.5156498931678499	0.606269020768659	0.9686903169797504	-0.5154064577907945	FALSE
ENSG00000231500	6222	RPS18	RPS18	protein_coding	ribosomal protein S18 [Source:HGNC Symbol;Acc:HGNC:10401]	6	1	33272075	33276511	-0.03126706834544368	7.9210533177486235	-0.5156166191663382	0.6062876171686175	0.9686903169797504	-0.5153798401438965	FALSE
ENSG00000244038	1650	DDOST	DDOST	protein_coding	dolichyl-diphosphooligosaccharide--protein glycosyltransferase non-catalytic subunit [Source:HGNC Symbol;Acc:HGNC:2728]	1	-1	20651767	20661544	0.021144322585820774	5.568126236053195	0.5154995020633053	0.6063736080636172	0.9686903169797504	0.5152567632581206	FALSE
ENSG00000156642	27020	NPTN	NPTN	protein_coding	neuroplastin [Source:HGNC Symbol;Acc:HGNC:17867]	15	-1	73560014	73634134	0.016843726243887858	6.810034215710613	0.5154986133424514	0.6063807412385666	0.9686903169797504	0.5152465540515488	FALSE
ENSG00000261557	NA	EEF1A1P38	EEF1A1P38	processed_pseudogene	eukaryotic translation elongation factor 1 alpha 1 pseudogene 38 [Source:HGNC Symbol;Acc:HGNC:37916]	16	-1	27133483	27135179	-0.046852214861094144	2.2714581249126797	-0.515455572591787	0.6063914480416261	0.9686903169797504	-0.515231230265728	FALSE
ENSG00000065615	51167	CYB5R4	CYB5R4	protein_coding	cytochrome b5 reductase 4 [Source:HGNC Symbol;Acc:HGNC:20147]	6	1	83859656	83967423	0.01488426140845256	7.3354794083666315	0.5154816766178263	0.6063958609684645	0.9686903169797504	0.5152249144337879	FALSE
ENSG00000148019	84131	CEP78	CEP78	protein_coding	centrosomal protein 78 [Source:HGNC Symbol;Acc:HGNC:25740]	9	1	78236062	78279690	-0.029700865282147326	4.909013694062153	-0.5154976136876323	0.6064074425742612	0.9686903169797504	-0.5152083388033442	FALSE
ENSG00000266028	23380	SRGAP2	SRGAP2	protein_coding	SLIT-ROBO Rho GTPase activating protein 2 [Source:HGNC Symbol;Acc:HGNC:19751]	1	1	206203345	206464443	-0.024683190362045693	5.925515411199285	-0.5153909353578873	0.6064331012012887	0.9686903169797504	-0.5151716166002644	FALSE
ENSG00000099284	55506	H2AFY2	H2AFY2	protein_coding	H2A histone family member Y2 [Source:HGNC Symbol;Acc:HGNC:14453]	10	1	70052846	70112282	-0.03004955399371889	2.0530154410922465	-0.5153629848399528	0.6064471680332233	0.9686903169797504	-0.51515148467764	FALSE
ENSG00000124333	6845	VAMP7	VAMP7	protein_coding	vesicle associated membrane protein 7 [Source:HGNC Symbol;Acc:HGNC:11486]	X	1	155881345	155943769	0.018460776342297258	5.907360855462981	0.5153485538804107	0.6064861815066955	0.9686903169797504	0.5150956511491483	FALSE
ENSG00000136098	4752	NEK3	NEK3	protein_coding	NIMA related kinase 3 [Source:HGNC Symbol;Acc:HGNC:7746]	13	-1	52132639	52159861	0.025755138685979118	2.5243179959080146	0.5153148758846358	0.606497085482945	0.9686903169797504	0.5150800463794898	FALSE
ENSG00000227905	NA	MED6P1	MED6P1	processed_pseudogene	mediator complex subunit 6 pseudogene 1 [Source:HGNC Symbol;Acc:HGNC:45164]	10	-1	88048135	88049823	0.05779963220234796	0.40012639036213477	0.5153149279078557	0.6065229056608303	0.9686903169797504	0.5150430954117182	FALSE
ENSG00000137877	51332	SPTBN5	SPTBN5	protein_coding	spectrin beta, non-erythrocytic 5 [Source:HGNC Symbol;Acc:HGNC:15680]	15	-1	41848146	41894053	-0.0518898542993913	0.11681901688202939	-0.5152754152329864	0.6065423584039653	0.9686903169797504	-0.5150152572730725	FALSE
ENSG00000188690	7390	UROS	UROS	protein_coding	uroporphyrinogen III synthase [Source:HGNC Symbol;Acc:HGNC:12592]	10	-1	125784980	125823258	-0.017053387333827885	4.370529823180318	-0.515136293235422	0.6066281522464397	0.9686903169797504	-0.5148924854745255	FALSE
ENSG00000105778	23080	AVL9	AVL9	protein_coding	AVL9 cell migration associated [Source:HGNC Symbol;Acc:HGNC:28994]	7	1	32495426	32588726	-0.012117885552010321	6.862516965565495	-0.5151043613554108	0.6066497500651675	0.9686903169797504	-0.5148615800148486	FALSE
ENSG00000182318	342945	ZSCAN22	ZSCAN22	protein_coding	zinc finger and SCAN domain containing 22 [Source:HGNC Symbol;Acc:HGNC:4929]	19	1	58326994	58342332	0.02727874651874873	1.8426704100766143	0.5150482215028582	0.6066703863923761	0.9686903169797504	0.514832050863586	FALSE
ENSG00000197150	11194	ABCB8	ABCB8	protein_coding	ATP binding cassette subfamily B member 8 [Source:HGNC Symbol;Acc:HGNC:49]	7	1	151028422	151047782	-0.016661619177810394	3.5726765520174064	-0.5149081436690011	0.6067698590433843	0.9686903169797504	-0.5146897187037719	FALSE
ENSG00000143624	65123	INTS3	INTS3	protein_coding	integrator complex subunit 3 [Source:HGNC Symbol;Acc:HGNC:26153]	1	1	153728050	153774808	0.012850780456461486	6.280972963170312	0.5149137512019555	0.606788988581616	0.9686903169797504	0.5146623480692183	FALSE
ENSG00000149531	NA	FRG1BP	FRG1BP	unprocessed_pseudogene	FSHD region gene 1 family member B, pseudogene [Source:HGNC Symbol;Acc:HGNC:15792]	20	1	30377372	30399257	-0.03442522370870993	2.8180183323994634	-0.5150455145609493	0.6067924820472604	0.9686903169797504	-0.5146573496435451	FALSE
ENSG00000146109	29777	ABT1	ABT1	protein_coding	activator of basal transcription 1 [Source:HGNC Symbol;Acc:HGNC:17369]	6	1	26596953	26600739	0.018772726518191618	4.196648109798076	0.5145562341112472	0.607028894701754	0.9686903169797504	0.5143191219755617	FALSE
ENSG00000107816	84445	LZTS2	LZTS2	protein_coding	leucine zipper tumor suppressor 2 [Source:HGNC Symbol;Acc:HGNC:29381]	10	1	100996618	101007836	-0.02113243093778472	2.607096665984149	-0.5143439747886426	0.6071622534230703	0.9686903169797504	-0.5141283560738513	FALSE
ENSG00000084676	8648	NCOA1	NCOA1	protein_coding	nuclear receptor coactivator 1 [Source:HGNC Symbol;Acc:HGNC:7668]	2	1	24491914	24770702	0.013209043289020173	9.154335824931078	0.5143565890880023	0.607190819715409	0.9686903169797504	0.514087495229017	FALSE
ENSG00000123636	29994	BAZ2B	BAZ2B	protein_coding	bromodomain adjacent to zinc finger domain 2B [Source:HGNC Symbol;Acc:HGNC:963]	2	-1	159318979	159616569	0.021122463999875052	8.41537417363614	0.5143444250050073	0.6072237160208678	0.9686903169797504	0.5140404418542847	FALSE
ENSG00000138315	170392	OIT3	OIT3	protein_coding	oncoprotein induced transcript 3 [Source:HGNC Symbol;Acc:HGNC:29953]	10	1	72893584	72933036	-0.045916653480806424	-0.0368081631815943	-0.5139699503251576	0.6074323008700799	0.9686903169797504	-0.5137421180797875	FALSE
ENSG00000147162	8473	OGT	OGT	protein_coding	O-linked N-acetylglucosamine (GlcNAc) transferase [Source:HGNC Symbol;Acc:HGNC:8127]	X	1	71533104	71575892	-0.019840583163739822	8.351327474311432	-0.5139306796740405	0.607473033959634	0.9686903169797504	-0.5136838658340529	FALSE
ENSG00000249780	NA	AC093809.1	AC093809.1	processed_pseudogene	pseudogene similar to part of mitochondrially encoded cytochrome c oxidase III (MT-CO3)	4	-1	12640298	12640637	0.07503161213261034	-0.876312572625662	0.5138803299149391	0.6075080340231112	0.9686903169797504	0.5136338137607421	FALSE
ENSG00000103363	6923	ELOB	ELOB	protein_coding	elongin B [Source:HGNC Symbol;Acc:HGNC:11619]	16	-1	2771414	2777297	0.03331048022847938	5.486439878919263	0.5138756675688012	0.6075109610576104	0.9686903169797504	0.513629627993916	FALSE
ENSG00000186130	10773	ZBTB6	ZBTB6	protein_coding	zinc finger and BTB domain containing 6 [Source:HGNC Symbol;Acc:HGNC:16764]	9	-1	122908056	122913323	0.03139882985307274	3.801555325523394	0.5138432848927861	0.6075350055329122	0.9686903169797504	0.5135952438518089	FALSE
ENSG00000230927	NA	TMBIM7P	TMBIM7P	transcribed_unitary_pseudogene	transmembrane BAX inhibitor motif containing 7, pseudogene [Source:HGNC Symbol;Acc:HGNC:49212]	7	-1	92412550	92447813	-0.049484370761816554	-0.27398679204290394	-0.5137142389394893	0.6075982617157949	0.9686903169797504	-0.5135047889830573	FALSE
ENSG00000167721	55720	TSR1	TSR1	protein_coding	TSR1 ribosome maturation factor [Source:HGNC Symbol;Acc:HGNC:25542]	17	-1	2322503	2337507	-0.02198384309723922	3.7769545335383956	-0.5136497037043202	0.6076531922540215	0.9686903169797504	-0.5134262430006373	FALSE
ENSG00000214140	768206	PRCD	PRCD	protein_coding	photoreceptor disc component [Source:HGNC Symbol;Acc:HGNC:32528]	17	1	76527586	76553578	-0.07012177309867251	-0.6281506094947462	-0.5133521261817502	0.6078698403201195	0.9686903169797504	-0.5131164856274	FALSE
ENSG00000169564	5093	PCBP1	PCBP1	protein_coding	poly(rC) binding protein 1 [Source:HGNC Symbol;Acc:HGNC:8647]	2	1	70087477	70089203	0.017139407245645444	8.069196668356362	0.513130869239162	0.6080458169138938	0.9686903169797504	0.5128649154262838	FALSE
ENSG00000180900	23513	SCRIB	SCRIB	protein_coding	scribble planar cell polarity protein [Source:HGNC Symbol;Acc:HGNC:30377]	8	-1	143790920	143815773	-0.01865108237036317	3.517440267290426	-0.5129826831496069	0.6081205816116058	0.9686903169797504	-0.512758044161447	FALSE
ENSG00000125970	22913	RALY	RALY	protein_coding	RALY heterogeneous nuclear ribonucleoprotein [Source:HGNC Symbol;Acc:HGNC:15921]	20	1	33993646	34108308	0.012558291594183757	7.0306855134811554	0.5129009167925863	0.6081934526636725	0.9686903169797504	0.5126538853752336	FALSE
ENSG00000100505	114088	TRIM9	TRIM9	protein_coding	tripartite motif containing 9 [Source:HGNC Symbol;Acc:HGNC:16288]	14	-1	50975262	51096061	-0.04827290285130381	1.873145234505227	-0.5129370433122261	0.6082209685697046	0.9686903169797504	-0.5126145567546233	FALSE
ENSG00000166478	7702	ZNF143	ZNF143	protein_coding	zinc finger protein 143 [Source:HGNC Symbol;Acc:HGNC:12928]	11	1	9460319	9528524	0.014504051364006898	5.551367490537156	0.5128050947543655	0.6082491621488944	0.9686903169797504	0.51257426035481235	FALSE
ENSG00000167112	26995	TRUB2	TRUB2	protein_coding	TruB pseudouridine synthase family member 2 [Source:HGNC Symbol;Acc:HGNC:17170]	9	-1	128305159	128322447	-0.019873709601370138	3.1702575355510123	-0.5127084291032197	0.6083059602700569	0.9686903169797504	-0.5124930827032574	FALSE
ENSG00000131127	7700	ZNF141	ZNF141	protein_coding	zinc finger protein 141 [Source:HGNC Symbol;Acc:HGNC:12926]	4	1	337814	384868	-0.0199914205749403	4.576222729318574	-0.512710566253292	0.6083219509339475	0.9686903169797504	-0.5124702289554544	FALSE
ENSG00000272558	NA	U91328.2	U91328.2	lncRNA	novel transcript, antisense to TRIM38	6	-1	25983812	25999167	0.05251641554110206	0.31596873656332397	0.5123402496126618	0.6085729047948396	0.9686903169797504	0.5121116024583564	FALSE
ENSG00000152457	64421	DCLRE1C	DCLRE1C	protein_coding	DNA cross-link repair 1C [Source:HGNC Symbol;Acc:HGNC:17642]	10	-1	14897359	14954432	0.011215268388754751	5.95699483966892	0.5122634117229711	0.6086292016083856	0.9686903169797504	0.5120311603448844	FALSE
ENSG00000237264	NA	FTH1P11	FTH1P11	processed_pseudogene	ferritin heavy chain 1 pseudogene 11 [Source:HGNC Symbol;Acc:HGNC:3981]	8	-1	81521682	81522232	-0.044481593783588735	2.274238523542998	-0.5122017470772713	0.6086809038952331	0.9686903169797504	-0.5119572862363295	FALSE
ENSG00000234171	NA	RNASEH1-AS1	RNASEH1-AS1	lncRNA	RNASEH1 antisense RNA 1 [Source:HGNC Symbol;Acc:HGNC:49289]	2	1	3558474	3564842	0.032298890282369985	1.086524407452216	0.5121743972828635	0.6086847307381357	0.9686903169797504	0.5119518184150129	FALSE
ENSG00000266490	NA	AC127024.5	AC127024.5	lncRNA	novel transcript	17	1	30792372	30792833	-0.03699407215973416	1.014748293510416	-0.5120944737122999	0.608746068233188	0.9686903169797504	-0.5118641810390029	FALSE
ENSG00000166855	10845	CLPX	CLPX	protein_coding	caseinolytic mitochondrial matrix peptidase chaperone subunit [Source:HGNC Symbol;Acc:HGNC:2088]	15	-1	65148219	65185342	-0.014402390231761153	5.253774718623475	-0.5118753482294588	0.6089071757672686	0.9686903169797504	-0.5116340136139418	FALSE
ENSG00000228242	NA	AC093495.1	AC093495.1	lncRNA	novel transcript, antisense to XPC	3	1	14144637	14165978	0.03861968807463345	3.9574905827982456	0.5119318217958659	0.6089350885899618	0.9686903169797504	0.5115941385162086	FALSE
ENSG00000152217	26040	SETBP1	SETBP1	protein_coding	SET binding protein 1 [Source:HGNC Symbol;Acc:HGNC:15573]	18	1	44680173	45068510	0.02750417496568769	5.084509108377359	0.5118406300449434	0.6089624166369871	0.9686903169797504	0.5115550995927235	FALSE
ENSG00000198793	2475	MTOR	MTOR	protein_coding	mechanistic target of rapamycin kinase [Source:HGNC Symbol;Acc:HGNC:3942]	1	-1	11106535	11262551	0.01682594090975531	5.697292213919988	0.5117818091057675	0.6089686602772607	0.9686903169797504	0.5115461804773279	FALSE
ENSG00000147174	93953	GCNA	GCNA	protein_coding	germ cell nuclear acidic peptidase [Source:HGNC Symbol;Acc:HGNC:15805]	X	1	71578411	71613583	-0.02084166064280435	4.22015950107421	-0.511725713058149	0.6090139407826367	0.9686903169797504	-0.5114814979471988	FALSE
ENSG00000232869	NA	TRBV29-1	TRBV29-1	TR_V_gene	T cell receptor beta variable 29-1 [Source:HGNC Symbol;Acc:HGNC:12210]	7	1	142740206	142740894	0.0429746423198365	2.5386946717737575	0.5116749761602126	0.6090584168419413	0.9686903169797504	0.5114179666395428	FALSE
ENSG00000242808	347689	SOX2-OT	SOX2-OT	lncRNA	SOX2 overlapping transcript [Source:HGNC Symbol;Acc:HGNC:20209]	3	1	180989762	181836880	-0.032219922513100796	1.798182535950368	-0.5114575849947655	0.6091841441570587	0.9686903169797504	-0.5112383840876876	FALSE
ENSG00000130311	79016	DDA1	DDA1	protein_coding	DET1 and DDB1 associated 1 [Source:HGNC Symbol;Acc:HGNC:28360]	19	1	17309518	17323298	-0.013106176081297605	4.763453548688214	-0.5112661316198939	0.6093200721131645	0.9686903169797504	-0.5110442500012226	FALSE
ENSG00000128694	64172	OSGEPL1	OSGEPL1	protein_coding	O-sialoglycoprotein endopeptidase like 1 [Source:HGNC Symbol;Acc:HGNC:23075]	2	-1	189746660	189763227	0.0271580247061316	2.1890787990508196	0.5112457737862476	0.6093307090157407	0.9686903169797504	0.5110290590503378	FALSE
ENSG00000181274	23401	FRAT2	FRAT2	protein_coding	FRAT regulator of WNT signaling pathway 2 [Source:HGNC Symbol;Acc:HGNC:16048]	10	-1	97332497	97334729	0.023703515057100333	7.4565741664503955	0.5112271770132715	0.6093706536143447	0.9686903169797504	0.5109720137562149	FALSE
ENSG00000154813	285381	DPH3	DPH3	protein_coding	diphthamide biosynthesis 3 [Source:HGNC Symbol;Acc:HGNC:27717]	3	-1	16257061	16264969	0.019433077378843144	4.3055442194887945	0.511203737901213	0.6093843775241812	0.9686903169797504	0.510952414882519	FALSE
ENSG00000178234	63917	GALNT11	GALNT11	protein_coding	polypeptide N-acetylgalactosaminyltransferase 11 [Source:HGNC Symbol;Acc:HGNC:19875]	7	1	152025674	152122340	-0.015478388247593955	5.002429136204356	-0.5111567865191218	0.6094119782006796	0.9686903169797504	-0.5109129994372434	FALSE
ENSG00000054116	27095	TRAPPC3	TRAPPC3	protein_coding	trafficking protein particle complex 3 [Source:HGNC Symbol;Acc:HGNC:19942]	1	-1	36136570	36156053	0.011124000973492087	5.510709152584472	0.5110864729850808	0.6094506747887751	0.9686903169797504	0.5108577396916102	FALSE
ENSG00000047634	6322	SCML1	SCML1	protein_coding	Scm polycomb group protein like 1 [Source:HGNC Symbol;Acc:HGNC:10580]	X	1	17737449	17754988	-0.03635806654970253	2.7657785291145887	-0.5109887872163542	0.6095428442831368	0.9686903169797504	-0.5107261255115318	FALSE
ENSG00000014641	4190	MDH1	MDH1	protein_coding	malate dehydrogenase 1 [Source:HGNC Symbol;Acc:HGNC:6970]	2	1	63588609	63607197	-0.0175271878978962	4.317676246816766	-0.5109419127808215	0.6095482361042496	0.9686903169797504	-0.5107184264905857	FALSE
ENSG00000131871	55829	SELENOS	SELENOS	protein_coding	selenoprotein S [Source:HGNC Symbol;Acc:HGNC:30396]	15	-1	101270817	101277500	-0.01962471989708492	3.3113532463536215	-0.5108597925414509	0.609608461579346	0.9686903169797504	-0.5106324321499875	FALSE
ENSG00000214765	NA	SEPTIN7P2	SEPTIN7P2	transcribed_unprocessed_pseudogene	septin 7 pseudogene 2 [Source:HGNC Symbol;Acc:HGNC:32339]	7	-1	45723780	45768985	-0.018582447998755747	3.9597981911512563	-0.5107866300608501	0.6096672280791378	0.9686903169797504	-0.5105485246809759	FALSE
ENSG00000174607	7368	UGT8	UGT8	protein_coding	UDP glycosyltransferase 8 [Source:HGNC Symbol;Acc:HGNC:12555]	4	1	114598770	114678225	-0.05143180488062071	0.38904931566443607	-0.5106265975414128	0.609781520296464	0.9686903169797504	-0.5103853472604359	FALSE
ENSG00000211782	NA	TRAV8-1	TRAV8-1	TR_V_gene	T cell receptor alpha variable 8-1 [Source:HGNC Symbol;Acc:HGNC:12146]	14	1	21797287	21797886	0.06733639007642656	-0.6402687034602222	0.5105671505227533	0.6098108135481399	0.9686903169797504	0.510343526852301	FALSE
ENSG00000029639	51106	TFB1M	TFB1M	protein_coding	transcription factor B1, mitochondrial [Source:HGNC Symbol;Acc:HGNC:17037]	6	-1	155256134	155314493	-0.02295379418253196	3.471774596141502	-0.5105328585246378	0.6098396218244002	0.9686903169797504	-0.510302399688122	FALSE
ENSG00000230424	NA	EMC1-AS1	EMC1-AS1	lncRNA	EMC1 antisense RNA 1 [Source:HGNC Symbol;Acc:HGNC:54050]	1	1	19210501	19240704	-0.018551726076721398	3.8259163144241275	-0.5103833567708421	0.6099624927287686	0.9686903169797504	-0.5101269968748504	FALSE
ENSG00000132768	1802	DPH2	DPH2	protein_coding	diphthamide biosynthesis 2 [Source:HGNC Symbol;Acc:HGNC:3004]	1	1	43970000	43973369	-0.022007383873273945	2.6696074680049597	-0.5103117707416731	0.6099891156322972	0.9686903169797504	-0.5100889937527705	FALSE
ENSG00000254317	NA	AC022973.5	AC022973.5	lncRNA	novel transcript	8	1	129832301	129844504	0.05708765550519658	-0.6745923335427406	0.5103057780058605	0.6099924849991449	0.9686903169797504	0.5100841841698738	FALSE
ENSG00000132485	9406	ZRANB2	ZRANB2	protein_coding	zinc finger RANBP2-type containing 2 [Source:HGNC Symbol;Acc:HGNC:13058]	1	-1	71063291	71081289	-0.016164578517593675	6.216962510108914	-0.5102206486856556	0.6100760682377424	0.9686903169797504	-0.5099648775437965	FALSE
ENSG00000142207	9875	URB1	URB1	protein_coding	URB1 ribosome biogenesis homolog [Source:HGNC Symbol;Acc:HGNC:17344]	21	-1	32311018	32393012	-0.023509704546283317	3.758683796640252	-0.5101431952354996	0.6101109755485838	0.9686903169797504	-0.5099150530341873	FALSE
ENSG00000067334	30836	DNTTIP2	DNTTIP2	protein_coding	deoxynucleotidyltransferase terminal interacting protein 2 [Source:HGNC Symbol;Acc:HGNC:24013]	1	-1	93866284	93879918	0.01544628768788936	5.275843679736611	0.5100502557504344	0.6101773569398296	0.9686903169797504	0.5098203078852985	FALSE
ENSG00000197982	127687	C1orf122	C1orf122	protein_coding	chromosome 1 open reading frame 122 [Source:HGNC Symbol;Acc:HGNC:24789]	1	1	37806979	37809454	0.028742712933311765	2.58536268786597	0.5100456469770913	0.6101815942735822	0.9686903169797504	0.5098142601587533	FALSE
ENSG00000169992	57555	NLGN2	NLGN2	protein_coding	neuroligin 2 [Source:HGNC Symbol;Acc:HGNC:14290]	17	1	7404874	7419860	0.03706909497218969	1.4782088147443766	0.5097278792120474	0.6104083298940897	0.9686903169797504	0.5094906793599551	FALSE
ENSG00000115738	3398	ID2	ID2	protein_coding	inhibitor of DNA binding 2 [Source:HGNC Symbol;Acc:HGNC:5361]	2	1	8678845	8684461	0.020230516315631775	5.614401865631181	0.5096293958610396	0.6105065637437603	0.9686903169797504	0.5093505036257086	FALSE
ENSG00000004799	5166	PDK4	PDK4	protein_coding	pyruvate dehydrogenase kinase 4 [Source:HGNC Symbol;Acc:HGNC:8812]	7	-1	95583499	95596516	0.053831153596314074	4.422413563245299	0.5095695872050275	0.61050782824674	0.9686903169797504	0.5093486992962992	FALSE
ENSG00000159363	23400	ATP13A2	ATP13A2	protein_coding	ATPase cation transporting 13A2 [Source:HGNC Symbol;Acc:HGNC:30213]	1	-1	16985958	17011928	0.01686168853674186	4.2650199475657535	0.5095737929861082	0.6105198338318105	0.9686903169797504	0.5093315685136052	FALSE
ENSG00000136636	51133	KCTD3	KCTD3	protein_coding	potassium channel tetramerization domain containing 3 [Source:HGNC Symbol;Acc:HGNC:21305]	1	1	215567304	215621807	-0.027028833225144266	2.186238243516509	-0.5095248268895229	0.6105490794570585	0.9686903169797504	-0.509289838523922	FALSE
ENSG00000211807	NA	TRAV26-1	TRAV26-1	TR_V_gene	T cell receptor alpha variable 26-1 [Source:HGNC Symbol;Acc:HGNC:12123]	14	1	22123318	22124285	0.05673673406070662	0.3323292582584841	0.5095028634374319	0.6105537304294201	0.9686903169797504	0.5092832022274988	FALSE
ENSG00000130787	9026	HIP1R	HIP1R	protein_coding	huntingtin interacting protein 1 related [Source:HGNC Symbol;Acc:HGNC:18415]	12	1	122834453	122862961	-0.026609374385126117	3.7619986936979326	-0.5094889540197933	0.6105967815014486	0.9686903169797504	-0.509221775346911	FALSE
ENSG00000164022	9255	AIMP1	AIMP1	protein_coding	aminoacyl tRNA synthetase complex interacting multifunctional protein 1 [Source:HGNC Symbol;Acc:HGNC:10648]	4	1	106315544	106349456	-0.015512884415668005	4.776526413185182	-0.5094212927316468	0.6106176314176561	0.9686903169797504	-0.509192026596858	FALSE
ENSG00000175595	2072	ERCC4	ERCC4	protein_coding	ERCC excision repair 4, endonuclease catalytic subunit [Source:HGNC Symbol;Acc:HGNC:3436]	16	1	13920157	13952345	-0.018239303981946176	3.5439066086713558	-0.509329097492775	0.6106807182108108	0.9686903169797504	-0.5091020168335946	FALSE
ENSG00000225931	NA	AL139246.2	AL139246.2	TEC	novel transcript	1	1	2566410	2569888	0.047446951007715676	-0.0375594274811344	0.5092152391264927	0.610749227311826	0.9686903169797504	0.5090042754054206	FALSE
ENSG00000135392	85406	DNAJC14	DNAJC14	protein_coding	DnaJ heat shock protein family (Hsp40) member C14 [Source:HGNC Symbol;Acc:HGNC:24581]	12	-1	55820960	55830824	0.02270530640105317	2.677144455084853	0.5091624040308125	0.6107986456391412	0.9686903169797504	0.5089337736618902	FALSE
ENSG00000115641	2274	FHL2	FHL2	protein_coding	four and a half LIM domains 2 [Source:HGNC Symbol;Acc:HGNC:3703]	2	-1	105357712	105438513	-0.05059266115974159	1.155148263016982	-0.5090521077848056	0.6108999461681752	0.9686903169797504	-0.5087892630404816	FALSE
ENSG00000236403	NA	AL353611.1	AL353611.1	lncRNA	novel transcript	9	1	134936524	134943207	-0.07366185813991621	-0.4968025891798672	-0.5090795970723072	0.610902132309529	0.9686903169797504	-0.5087861445100751	FALSE
ENSG00000154611	143471	PSMA8	PSMA8	protein_coding	proteasome subunit alpha 8 [Source:HGNC Symbol;Acc:HGNC:22985]	18	1	26133852	26193355	-0.05574633320411293	-0.2472254419477427	-0.5089961157993803	0.610925210910938	0.9686903169797504	-0.5087532231894714	FALSE
ENSG00000165802	26012	NSMF	NSMF	protein_coding	NMDA receptor synaptonuclear signaling and neuronal migration factor [Source:HGNC Symbol;Acc:HGNC:29843]	9	-1	137447573	137459334	-0.02335752817422554	4.188553929720512	-0.5088612770498422	0.6110275254939328	0.9686903169797504	-0.5086072794259121	FALSE
ENSG00000275395	8857	FCGBP	FCGBP	protein_coding	Fc fragment of IgG binding protein [Source:HGNC Symbol;Acc:HGNC:13572]	19	-1	39863323	39934626	0.04837830303145285	2.1366027120866806	0.5089216923269972	0.6110373851870634	0.9686903169797504	0.508593215915849	FALSE
ENSG00000153767	2960	GTF2E1	GTF2E1	protein_coding	general transcription factor IIE subunit 1 [Source:HGNC Symbol;Acc:HGNC:4650]	3	1	120742637	120783069	0.018091169307121735	3.9677615152219134	0.5087993856585742	0.6110455389969941	0.9686903169797504	0.5085815856919415	FALSE
ENSG00000108523	26001	RNF167	RNF167	protein_coding	ring finger protein 167 [Source:HGNC Symbol;Acc:HGNC:24544]	17	1	4940008	4945222	0.01824361093158089	6.977548647950003	0.50881945415132	0.6110606532028349	0.9686903169797504	0.5085600276575839	FALSE
ENSG00000136448	4836	NMT1	NMT1	protein_coding	N-myristoyltransferase 1 [Source:HGNC Symbol;Acc:HGNC:7857]	17	1	45051610	45109016	-0.009688135821448896	6.521788501765776	-0.5087458672175671	0.6110886468258337	0.9686903169797504	-0.5085200997872326	FALSE
ENSG00000036530	10858	CYP46A1	CYP46A1	protein_coding	cytochrome P450 family 46 subfamily A member 1 [Source:HGNC Symbol;Acc:HGNC:2641]	14	1	99684298	99727301	0.06267419257711104	-0.3651449871178995	0.5087322923880966	0.6110911451000488	0.9686903169797504	0.5085165364876233	FALSE
ENSG00000110955	506	ATP5F1B	ATP5F1B	protein_coding	ATP synthase F1 subunit beta [Source:HGNC Symbol;Acc:HGNC:830]	12	-1	56638175	56645984	-0.015809277843921166	7.072211811985232	-0.5083064404983373	0.6114097346639495	0.9688968077566389	-0.5080621836658799	FALSE
ENSG00000127054	54973	INTS11	INTS11	protein_coding	integrator complex subunit 11 [Source:HGNC Symbol;Acc:HGNC:26052]	1	-1	1311585	1324691	0.010724227146537757	5.2338521331515375	0.5082808503400252	0.6114196968922965	0.9688968077566389	0.5080479778406012	FALSE
ENSG00000133874	79845	RNF122	RNF122	protein_coding	ring finger protein 122 [Source:HGNC Symbol;Acc:HGNC:21147]	8	-1	33547754	33567128	-0.019404295607165167	4.351156578481077	-0.5082559255038762	0.6114531092506301	0.9688968077566389	-0.5080003336137374	FALSE
ENSG00000197520	400823	FAM177B	FAM177B	protein_coding	family with sequence similarity 177 member B [Source:HGNC Symbol;Acc:HGNC:34395]	1	1	222737207	222750805	-0.032293675327902616	1.6963853693071804	-0.5082200412318292	0.6114747564443419	0.9688968077566389	-0.5079694664947357	FALSE
ENSG00000129749	57053	CHRNA10	CHRNA10	protein_coding	cholinergic receptor nicotinic alpha 10 subunit [Source:HGNC Symbol;Acc:HGNC:13800]	11	-1	3665587	3671384	0.026742559113102082	1.924505937997229	0.5079378465691999	0.6116620069818117	0.9688968077566389	0.5077024828138773	FALSE
ENSG00000180539	401563	C9orf139	C9orf139	lncRNA	chromosome 9 open reading frame 139 [Source:HGNC Symbol;Acc:HGNC:31426]	9	1	137027464	137037957	-0.02623603823373255	4.278683833367801	-0.5078363729848269	0.6117587246829761	0.9688968077566389	-0.5075645959259362	FALSE
ENSG00000117899	23184	MESD	MESD	protein_coding	mesoderm development LRP chaperone [Source:HGNC Symbol;Acc:HGNC:13520]	15	-1	80946289	80989828	-0.014051409516754543	4.5365868320410705	-0.5077180248181529	0.6118059471364374	0.9688968077566389	-0.5074972761078768	FALSE
ENSG00000233369	NA	GTF2IP4	GTF2IP4	transcribed_processed_pseudogene	general transcription factor IIi pseudogene 4 [Source:HGNC Symbol;Acc:HGNC:51716]	7	1	73154938	73207283	0.029223890421636867	4.90022841330575	0.5077698785956198	0.611824383511904	0.9688968077566389	0.5074709940350042	FALSE
ENSG00000164244	133619	PRRC1	PRRC1	protein_coding	proline rich coiled-coil 1 [Source:HGNC Symbol;Acc:HGNC:28164]	5	1	127517609	127555089	-0.024634433883631957	5.061365697319576	-0.5075884449704906	0.6119033453220222	0.9688968077566389	-0.5073584335728903	FALSE
ENSG00000134504	284252	KCTD1	KCTD1	protein_coding	potassium channel tetramerization domain containing 1 [Source:HGNC Symbol;Acc:HGNC:18249]	18	-1	26454910	26657401	0.02867393479106406	1.4662866244555173	0.5075322679765885	0.6119284322157064	0.9688968077566389	0.507322673423886	FALSE
ENSG00000136936	7507	XPA	XPA	protein_coding	XPA, DNA damage recognition and repair factor [Source:HGNC Symbol;Acc:HGNC:12814]	9	-1	97674909	97697357	0.01845644541698155	3.1332819426237473	0.5074827588769456	0.6119611379501735	0.9688968077566389	0.5072760539614208	FALSE
ENSG00000274213	NA	AC015912.3	AC015912.3	lncRNA	novel transcript	17	1	56914186	56914533	-0.051381122516542366	-0.363724586170254	-0.5073834747516726	0.6120408761002137	0.9688968077566389	-0.507162398095093	FALSE
ENSG00000088930	22803	XRN2	XRN2	protein_coding	5'-3' exoribonuclease 2 [Source:HGNC Symbol;Acc:HGNC:12836]	20	1	21303331	21389825	-0.019537954403065605	7.103887864699613	-0.5073872668154228	0.6120623435859418	0.9688968077566389	-0.5071318002390812	FALSE
ENSG00000162496	9249	DHRS3	DHRS3	protein_coding	dehydrogenase/reductase 3 [Source:HGNC Symbol;Acc:HGNC:17693]	1	-1	12567910	12618210	0.027401531380476296	4.161750131845368	0.5073133669312454	0.6121134921673133	0.9688968077566389	0.5070588994868908	FALSE
ENSG00000163170	388962	BOLA3	BOLA3	protein_coding	bolA family member 3 [Source:HGNC Symbol;Acc:HGNC:24415]	2	-1	74135400	74147912	0.028471084351704645	1.463857121773095	0.5071195783583448	0.6122179997597418	0.9688968077566389	0.5069099558911986	FALSE
ENSG00000258101	NA	AC010173.1	AC010173.1	lncRNA	novel transcript, antisense to TUBA1C	12	-1	49232790	49264756	0.04627986063353212	0.09905878584792134	0.5071326848547839	0.6122208505462458	0.9688968077566389	0.5069058931248953	FALSE
ENSG00000168301	200845	KCTD6	KCTD6	protein_coding	potassium channel tetramerization domain containing 6 [Source:HGNC Symbol;Acc:HGNC:22235]	3	1	58492096	58502360	-0.024198226455313332	2.6914486385634535	-0.5067725819002334	0.6124617099585277	0.9690337268554362	-0.5065626652506795	FALSE
ENSG00000223546	NA	LINC00630	LINC00630	lncRNA	long intergenic non-protein coding RNA 630 [Source:HGNC Symbol;Acc:HGNC:44263]	X	1	102769158	102885406	-0.03870620046582729	1.014342739962862	-0.5067419496444061	0.6124849103184538	0.9690337268554362	-0.506529607579772	FALSE
ENSG00000286061	NA	RCAN3AS	RCAN3AS	lncRNA	RCAN3 antisense RNA [Source:HGNC Symbol;Acc:HGNC:39009]	1	-1	24496254	24535400	0.03199204718775994	1.6689866386565324	0.5067354239091814	0.6124947880917218	0.9690337268554362	0.5065155331308766	FALSE
ENSG00000145439	84869	CBR4	CBR4	protein_coding	carbonyl reductase 4 [Source:HGNC Symbol;Acc:HGNC:25891]	4	-1	168863770	169010275	-0.014242783623172883	5.419860449715276	-0.5066641201978147	0.6125687910395837	0.9690519651009671	-0.5064100924454104	FALSE
ENSG00000109171	57606	SLAIN2	SLAIN2	protein_coding	SLAIN motif family member 2 [Source:HGNC Symbol;Acc:HGNC:29282]	4	1	48341529	48426201	0.0185634084484958	5.866290261334243	0.5063732340878427	0.6127614444772843	0.9692578793888595	0.5061356228823616	FALSE
ENSG00000130956	22927	HABP4	HABP4	protein_coding	hyaluronan binding protein 4 [Source:HGNC Symbol;Acc:HGNC:17062]	9	1	96450169	96491336	-0.021658952217899596	3.4068624646140435	-0.5060735057521183	0.6129615604077163	0.9693558488478606	-0.5058505620196787	FALSE
ENSG00000042832	7038	TG	TG	protein_coding	thyroglobulin [Source:HGNC Symbol;Acc:HGNC:11764]	8	1	132866958	133134903	-0.028518801455093445	3.7183695207869922	-0.5060913612368613	0.6129918257638853	0.9693558488478606	-0.5058074532459663	FALSE
ENSG00000233673	NA	ANAPC1P1	ANAPC1P1	transcribed_unprocessed_pseudogene	anaphase promoting complex subunit 1 pseudogene 1 [Source:HGNC Symbol;Acc:HGNC:44150]	2	1	86861825	86912978	-0.059271179094184445	-0.5691718900615402	-0.5060023326438186	0.6130108646346892	0.9693558488478606	-0.5057803355146636	FALSE
ENSG00000105229	51588	PIAS4	PIAS4	protein_coding	protein inhibitor of activated STAT 4 [Source:HGNC Symbol;Acc:HGNC:17002]	19	1	4007736	4039386	-0.02126792842834213	5.051898348681796	-0.5058881993613663	0.6131029103676457	0.9694025731613205	-0.5056492367947483	FALSE
ENSG00000182405	161779	PGBD4	PGBD4	protein_coding	piggyBac transposable element derived 4 [Source:HGNC Symbol;Acc:HGNC:19401]	15	1	34102083	34108686	0.029625793289834945	1.241079601072485	0.50542202083828	0.6134087277932847	0.9695755697002352	0.5052137301184304	FALSE
ENSG00000213316	4056	LTC4S	LTC4S	protein_coding	leukotriene C4 synthase [Source:HGNC Symbol;Acc:HGNC:6719]	5	1	179793980	179796647	0.036218735689611536	0.9958718419017676	0.5053694598316409	0.6134725683984154	0.9695755697002352	0.5051228284568654	FALSE
ENSG00000120699	11340	EXOSC8	EXOSC8	protein_coding	exosome component 8 [Source:HGNC Symbol;Acc:HGNC:17035]	13	1	36998816	37009614	-0.016179706858702847	3.751200105241126	-0.5053031061540988	0.6134911603706623	0.9695755697002352	-0.5050963564166235	FALSE
ENSG00000104408	3646	EIF3E	EIF3E	protein_coding	eukaryotic translation initiation factor 3 subunit E [Source:HGNC Symbol;Acc:HGNC:3277]	8	-1	108201216	108435333	-0.020605655370278697	7.054819718919991	-0.5053326598883566	0.613493685398162	0.9695755697002352	-0.5050927612024567	FALSE
ENSG00000236496	NA	GPS2P1	GPS2P1	processed_pseudogene	G protein pathway suppressor 2 pseudogene 1 [Source:HGNC Symbol;Acc:HGNC:49622]	9	-1	2875442	2876427	0.08686602841311492	-0.8269933286158335	0.5053254539242366	0.6135775939724306	0.9695755697002352	0.5049732932282817	FALSE
ENSG00000224848	NA	AL589843.1	AL589843.1	lncRNA	novel transcript	9	1	96687050	96774318	0.05005531560019995	0.25698486892154604	0.505082239447442	0.6136807205836907	0.9695755697002352	0.504826472725948	FALSE
ENSG00000188846	9045	RPL14	RPL14	protein_coding	ribosomal protein L14 [Source:HGNC Symbol;Acc:HGNC:10305]	3	1	40457292	40468587	-0.02181154158641707	8.42152996060982	-0.5050637234154294	0.6136815430680723	0.9695755697002352	-0.5048253018054903	FALSE
ENSG00000136111	9882	TBC1D4	TBC1D4	protein_coding	TBC1 domain family member 4 [Source:HGNC Symbol;Acc:HGNC:19165]	13	-1	75283503	75482169	-0.026347991094442413	5.214244147181873	-0.5050341672956462	0.6137123939988982	0.9695755697002352	-0.5047813817314866	FALSE
ENSG00000186188	338557	FFAR4	FFAR4	protein_coding	free fatty acid receptor 4 [Source:HGNC Symbol;Acc:HGNC:19061]	10	1	93566665	93604480	-0.05749074551848077	-0.551628008037465	-0.5048581670843839	0.6138199999759195	0.9696468092093378	-0.5046281990798671	FALSE
ENSG00000240403	3812	KIR3DL2	KIR3DL2	protein_coding	killer cell immunoglobulin like receptor, three Ig domains and long cytoplasmic tail 2 [Source:HGNC Symbol;Acc:HGNC:6339]	19	1	54850443	54867207	-0.0756724894023943	0.20949848684815103	-0.5043494058419713	0.6142306193565056	0.9701024101463245	-0.504043769987625	FALSE
ENSG00000204934	NA	ATP6V0E2-AS1	ATP6V0E2-AS1	lncRNA	ATP6V0E2 antisense RNA 1 [Source:HGNC Symbol;Acc:HGNC:44180]	7	-1	149867697	149880610	0.043479683808434644	0.5430443829860369	0.5042515815814212	0.6142334968762203	0.9701024101463245	0.5040396750597899	FALSE
ENSG00000268471	NA	MIR4453HG	MIR4453HG	lncRNA	MIR4453 host gene [Source:HGNC Symbol;Acc:HGNC:25288]	4	1	152536264	152539263	0.030269133627690126	1.6469210613898333	0.5040145035961835	0.6143999671995266	0.9702665334180266	0.5038027896043977	FALSE
ENSG00000119699	7043	TGFB3	TGFB3	protein_coding	transforming growth factor beta 3 [Source:HGNC Symbol;Acc:HGNC:11769]	14	-1	75958099	75982991	-0.0420964476797665	0.45557954299624964	-0.5038275798780626	0.6145299705333979	0.9703730401041978	-0.5036178159357053	FALSE
ENSG00000182903	170960	ZNF721	ZNF721	protein_coding	zinc finger protein 721 [Source:HGNC Symbol;Acc:HGNC:29425]	4	-1	425815	499156	-0.016834934522278466	4.25322046122973	-0.5037483608271851	0.614602918072154	0.970374878493602	-0.5035140309609653	FALSE
ENSG00000157680	9162	DGKI	DGKI	protein_coding	diacylglycerol kinase iota [Source:HGNC Symbol;Acc:HGNC:2855]	7	-1	137381037	137847092	-0.05399624292880367	-0.12516245558248293	-0.5036410155049026	0.6146730877657196	0.970374878493602	-0.503414203239615	FALSE
ENSG00000165506	55172	DNAAF2	DNAAF2	protein_coding	dynein axonemal assembly factor 2 [Source:HGNC Symbol;Acc:HGNC:20188]	14	-1	49625174	49635230	-0.022071166779701334	2.2726864683504497	-0.5035022189746868	0.6147538980907935	0.970374878493602	-0.5032992437167266	FALSE
ENSG00000119723	51004	COQ6	COQ6	protein_coding	coenzyme Q6, monooxygenase [Source:HGNC Symbol;Acc:HGNC:20233]	14	1	73949926	73963670	-0.022060239406540116	2.963509508047622	-0.5033258616626662	0.614886358780947	0.970374878493602	-0.5031108215657327	FALSE
ENSG00000122862	5552	SRGN	SRGN	protein_coding	serglycin [Source:HGNC Symbol;Acc:HGNC:9361]	10	1	69088103	69104805	0.0234616471268545	10.698117271659099	0.5033207332479049	0.614907480763769	0.970374878493602	0.5030807777036735	FALSE
ENSG00000115525	8869	ST3GAL5	ST3GAL5	protein_coding	ST3 beta-galactoside alpha-2,3-sialyltransferase 5 [Source:HGNC Symbol;Acc:HGNC:10872]	2	-1	85837120	85905199	0.019678988179037127	5.169993752324911	0.5032026666019302	0.6149750920968413	0.970374878493602	0.5029846105446968	FALSE
ENSG00000163814	64866	CDCP1	CDCP1	protein_coding	CUB domain containing protein 1 [Source:HGNC Symbol;Acc:HGNC:24357]	3	-1	45082277	45146422	0.05407549102987952	-0.09296605985827659	0.5032113894677862	0.614991574741139	0.970374878493602	0.5029611671170972	FALSE
ENSG00000257433	NA	AC004241.1	AC004241.1	lncRNA	novel transcript, antisense to ENDOU and RAPGEF3	12	1	47706083	47742294	0.03356623732556141	3.299207456771965	0.5031137181344437	0.6150795032537318	0.970374878493602	0.5028361101961851	FALSE
ENSG00000197937	84671	ZNF347	ZNF347	protein_coding	zinc finger protein 347 [Source:HGNC Symbol;Acc:HGNC:16447]	19	-1	53124072	53159075	0.030389553320241625	2.5709586813460152	0.5030082624777901	0.6151237979406126	0.970374878493602	0.5027731147571929	FALSE
ENSG00000250334	NA	LINC00989	LINC00989	lncRNA	long intergenic non-protein coding RNA 989 [Source:HGNC Symbol;Acc:HGNC:48918]	4	1	79491802	79623479	0.04088569895765293	3.377217234811677	0.5030387048156535	0.6151567391030617	0.970374878493602	0.5027262674751632	FALSE
ENSG00000230641	NA	USP12-AS2	USP12-AS2	lncRNA	USP12 antisense RNA 2 (head to head) [Source:HGNC Symbol;Acc:HGNC:39962]	13	1	27172259	27182998	-0.05895226521142405	-0.7041871382106464	-0.5027327188373286	0.6153026507156877	0.9704125293263245	-0.5025187725052078	FALSE
ENSG00000139579	79035	NABP2	NABP2	protein_coding	nucleic acid binding protein 2 [Source:HGNC Symbol;Acc:HGNC:28412]	12	1	56222015	56229854	0.0239634650592615	2.8231390204147195	0.502706074695626	0.6153248448923607	0.9704125293263245	0.502487212965097	FALSE
ENSG00000149212	143686	SESN3	SESN3	protein_coding	sestrin 3 [Source:HGNC Symbol;Acc:HGNC:23060]	11	-1	95165513	95232541	-0.032794310382564085	7.413027733142424	-0.5026080813828695	0.6154343727897131	0.9704125293263245	-0.5023314744812605	FALSE
ENSG00000254248	NA	AC068189.1	AC068189.1	lncRNA	novel transcript, antisense to NDUFAF6	8	-1	95071732	95087924	0.05950488482182281	0.09798370541220892	0.5024073511274946	0.615578893188951	0.9704125293263245	0.502125998556086	FALSE
ENSG00000188529	10772	SRSF10	SRSF10	protein_coding	serine and arginine rich splicing factor 10 [Source:HGNC Symbol;Acc:HGNC:16713]	1	-1	23964347	23980927	0.016133693156925588	5.897331215009584	0.5023391640980792	0.6155964476263316	0.9704125293263245	0.5021010414871462	FALSE
ENSG00000143630	57657	HCN3	HCN3	protein_coding	hyperpolarization activated cyclic nucleotide gated potassium channel 3 [Source:HGNC Symbol;Acc:HGNC:19183]	1	1	155277463	155289848	-0.0380826104888764	0.23599863560691786	-0.5022772710861609	0.6156159245707459	0.9704125293263245	-0.5020733515641169	FALSE
ENSG00000173809	91646	TDRD12	TDRD12	protein_coding	tudor domain containing 12 [Source:HGNC Symbol;Acc:HGNC:25044]	19	1	32719753	32829580	-0.07192913699955716	-0.9893596183570963	-0.5021881210013863	0.6157152947114487	0.9704125293263245	-0.501932085316453	FALSE
ENSG00000104643	66036	MTMR9	MTMR9	protein_coding	myotubularin related protein 9 [Source:HGNC Symbol;Acc:HGNC:14596]	8	1	11284816	11328146	0.011686552040281128	4.793864757702845	0.5021653457278883	0.6157156049324566	0.9704125293263245	0.5019316443167848	FALSE
ENSG00000169738	51181	DCXR	DCXR	protein_coding	dicarbonyl and L-xylulose reductase [Source:HGNC Symbol;Acc:HGNC:18985]	17	-1	82035136	82037709	-0.03070818961201871	2.977188019678615	-0.5020486300612067	0.6158031296639148	0.9704125293263245	-0.5018072260241038	FALSE
ENSG00000155975	137492	VPS37A	VPS37A	protein_coding	VPS37A subunit of ESCRT-I [Source:HGNC Symbol;Acc:HGNC:24928]	8	1	17246931	17302427	-0.023805458459096762	4.493762602953984	-0.50199748233961206	0.6158342431400505	0.9704125293263245	-0.5017629994185335	FALSE
ENSG00000118514	64577	ALDH8A1	ALDH8A1	protein_coding	aldehyde dehydrogenase 8 family member A1 [Source:HGNC Symbol;Acc:HGNC:15471]	6	-1	134917393	134950115	0.046277582789695626	0.2515112494094136	0.5019061648425955	0.6158960527576862	0.9704125293263245	0.5016751423437914	FALSE
ENSG00000089091	55184	DZANK1	DZANK1	protein_coding	double zinc ribbon and ankyrin repeat domains 1 [Source:HGNC Symbol;Acc:HGNC:15858]	20	-1	18383367	18467281	-0.02551694496831458	1.8018900355776417	-0.5018351596892513	0.6159313616928415	0.9704125293263245	-0.5016249554561129	FALSE
ENSG00000225313	NA	AL513327.1	AL513327.1	lncRNA	novel transcript	1	1	33307348	33349245	-0.03780189565566694	2.763871054833674	-0.5013841726052883	0.616287359444221	0.970783281958311	-0.5011190232344861	FALSE
ENSG00000116663	26270	FBXO6	FBXO6	protein_coding	F-box protein 6 [Source:HGNC Symbol;Acc:HGNC:13585]	1	1	11664200	11674354	-0.041336824050384635	3.50228429665021	-0.5012996604441343	0.6163403129074596	0.970783281958311	-0.5010437784859946	FALSE
ENSG00000100151	9463	PICK1	PICK1	protein_coding	protein interacting with PRKCA 1 [Source:HGNC Symbol;Acc:HGNC:9394]	22	1	38056311	38075701	-0.025203011594545188	2.856928525930345	-0.5012710502906341	0.6163544427003705	0.970783281958311	-0.5010237010961721	FALSE
ENSG00000223972	NA	DDX11L1	DDX11L1	transcribed_unprocessed_pseudogene	DEAD/H-box helicase 11 like 1 [Source:HGNC Symbol;Acc:HGNC:37102]	1	1	11869	14409	0.07520413630769429	-0.9725929303052903	0.5009890170775982	0.6165504650790496	0.970951417323052	0.5007451886361096	FALSE
ENSG00000116198	9731	CEP104	CEP104	protein_coding	centrosomal protein 104 [Source:HGNC Symbol;Acc:HGNC:24866]	1	-1	3812086	3857214	0.016986563479367334	5.02982879615325	0.5009419573282473	0.6165863877655897	0.970951417323052	0.5006941531865787	FALSE
ENSG00000148672	2746	GLUD1	GLUD1	protein_coding	glutamate dehydrogenase 1 [Source:HGNC Symbol;Acc:HGNC:4335]	10	-1	87050202	87094843	0.01745962280010893	5.917470418313928	0.5007474518514983	0.6167122039281687	0.9710509587990889	0.5005154161344622	FALSE
ENSG00000152240	115106	HAUS1	HAUS1	protein_coding	HAUS augmin like complex subunit 1 [Source:HGNC Symbol;Acc:HGNC:25174]	18	1	46104378	46128333	-0.017524751808225325	3.5891068950983738	-0.5005923066693455	0.6168095372522775	0.9711056366544941	-0.5003771533632185	FALSE
ENSG00000163002	129401	NUP35	NUP35	protein_coding	nucleoporin 35 [Source:HGNC Symbol;Acc:HGNC:29797]	2	1	183117513	183161680	0.01866475354692554	2.8388934314442404	0.5003910374689899	0.6169443295702741	0.9712192729082029	0.5001856955832215	FALSE
ENSG00000234742	NA	AC144530.1	AC144530.1	processed_pseudogene	ribosomal protein L17 (RPL17) pseudogene	3	-1	197850400	197850954	0.047413087733497866	0.6413739453788893	0.4997995866819598	0.61736135787569	0.9715182107759149	0.4995934684342382	FALSE
ENSG00000143612	25912	C1orf43	C1orf43	protein_coding	chromosome 1 open reading frame 43 [Source:HGNC Symbol;Acc:HGNC:29876]	1	-1	154206696	154220637	0.0124521524026866	6.291526191363866	0.49964409549636035	0.6174940397406725	0.9715182107759149	0.4994050819938767	FALSE
ENSG00000091138	1811	SLC26A3	SLC26A3	protein_coding	solute carrier family 26 member 3 [Source:HGNC Symbol;Acc:HGNC:3018]	7	-1	107765467	107803225	-0.07449450705710592	-0.2695364768090243	-0.4995904377184948	0.6175245547928332	0.9715182107759149	-0.49936175814229633	FALSE
ENSG00000158411	129531	MITD1	MITD1	protein_coding	microtubule interacting and trafficking domain containing 1 [Source:HGNC Symbol;Acc:HGNC:25207]	2	-1	99161427	99181058	0.01571243129541866	5.319601216813465	0.49958310166446035	0.6175264645490739	0.9715182107759149	0.49935904679038806	FALSE
ENSG00000115827	80067	DCAF17	DCAF17	protein_coding	DDB1 and CUL4 associated factor 17 [Source:HGNC Symbol;Acc:HGNC:25784]	2	1	171434217	171485052	-0.022545417686182567	4.0079645064686655	-0.4995587905221105	0.6175498040814487	0.9715182107759149	-0.49932591108546415	FALSE
ENSG00000164576	79685	SAP30L	SAP30L	protein_coding	SAP30 like [Source:HGNC Symbol;Acc:HGNC:25663]	5	1	154445997	154461053	0.015309349706889464	5.662533878408914	0.49950552481558924	0.6175956604509607	0.9715182107759149	0.4992608092728574	FALSE
ENSG00000136371	10588	MTHFS	MTHFS	protein_coding	methenyltetrahydrofolate synthetase [Source:HGNC Symbol;Acc:HGNC:7437]	15	-1	79833585	79897379	-0.033945941914167665	2.199526457663342	-0.4994192169251875	0.6176549106153151	0.9715182107759149	-0.4991766955616574	FALSE
ENSG00000114416	8087	FXR1	FXR1	protein_coding	FMR1 autosomal homolog 1 [Source:HGNC Symbol;Acc:HGNC:4023]	3	1	180868141	180982753	0.01491541158178844	6.015876655263337	0.4992984978796909	0.6177289522154579	0.9715182107759149	0.49907158834850296	FALSE
ENSG00000211778	NA	TRAV4	TRAV4	TR_V_gene	T cell receptor alpha variable 4 [Source:HGNC Symbol;Acc:HGNC:12140]	14	1	21736152	21736982	0.0520290419213202	0.62754903610609	0.4992387901784596	0.6177797938002281	0.9715182107759149	0.4989994183672612	FALSE
ENSG00000273136	101060684	NBPF26	NBPF26	protein_coding	NBPF member 26 [Source:HGNC Symbol;Acc:HGNC:49571]	1	1	120723949	120842110	-0.036150531659244756	5.196734021725144	-0.4993600151253501	0.6178149740904689	0.9715182107759149	-0.4989494812233438	FALSE
ENSG00000110888	65981	CAPRIN2	CAPRIN2	protein_coding	caprin family member 2 [Source:HGNC Symbol;Acc:HGNC:21259]	12	-1	30709552	30754951	0.02101345173840974	4.044351875233802	0.499155665936307	0.6178357229640512	0.9715182107759149	0.49892002953440695	FALSE
ENSG00000145990	54438	GFOD1	GFOD1	protein_coding	glucose-fructose oxidoreductase domain containing 1 [Source:HGNC Symbol;Acc:HGNC:21096]	6	-1	13357830	13487662	0.02948965988901353	4.9769919043173765	0.49895241477296765	0.6179984910510334	0.9715182107759149	0.498689005734257	FALSE
ENSG00000160796	23218	NBEAL2	NBEAL2	protein_coding	neurobeachin like 2 [Source:HGNC Symbol;Acc:HGNC:31928]	3	1	46979683	47009704	-0.022213026533773217	8.727875560955535	-0.4988585090041192	0.6180492286899564	0.9715182107759149	-0.49861699704607443	FALSE
ENSG00000157107	115548	FCHO2	FCHO2	protein_coding	FCH domain only 2 [Source:HGNC Symbol;Acc:HGNC:25180]	5	1	72956041	73090522	0.02388729413232582	6.108744566374951	0.49879990625565757	0.6181309395602053	0.9715182107759149	0.4985010354644674	FALSE
ENSG00000117360	9129	PRPF3	PRPF3	protein_coding	pre-mRNA processing factor 3 [Source:HGNC Symbol;Acc:HGNC:17348]	1	1	150321479	150353233	0.01215576356301451	6.092876151750679	0.49866023574096136	0.618181558732547	0.9715182107759149	0.49842920163737137	FALSE
ENSG00000177954	6232	RPS27	RPS27	protein_coding	ribosomal protein S27 [Source:HGNC Symbol;Acc:HGNC:10416]	1	1	153990762	153992155	0.0295355523264913	8.031203623138943	0.4986319893890387	0.6182013798016165	0.9715182107759149	0.49840107419648344	FALSE
ENSG00000170379	285966	TCAF2	TCAF2	protein_coding	TRPM8 channel associated factor 2 [Source:HGNC Symbol;Acc:HGNC:26878]	7	1	143620952	143730409	-0.02663970770791657	2.9437134257100053	-0.498357760110293	0.6183856257002192	0.9715182107759149	-0.498139635637727	FALSE
ENSG00000213859	147040	KCTD11	KCTD11	protein_coding	potassium channel tetramerization domain containing 11 [Source:HGNC Symbol;Acc:HGNC:21302]	17	1	7351889	7354944	0.025871103985052324	1.8056140166035626	0.49832549531214054	0.6184091571393566	0.9715182107759149	0.49810624779151497	FALSE
ENSG00000167920	147184	TMEM99	TMEM99	lncRNA	transmembrane protein 99 (putative) [Source:HGNC Symbol;Acc:HGNC:28305]	17	1	40819106	40836270	-0.03769220051576605	0.7317134193696538	-0.4981930596704031	0.6184907912972964	0.9715182107759149	-0.4979904245554086	FALSE
ENSG00000138468	57337	SENP7	SENP7	protein_coding	SUMO specific peptidase 7 [Source:HGNC Symbol;Acc:HGNC:30402]	3	-1	101324205	101513241	-0.01838001661540556	6.389528441037515	-0.49814212748754516	0.6185652343583083	0.9715182107759149	-0.4978848099321216	FALSE
ENSG00000214894	NA	LINC00243	LINC00243	lncRNA	long intergenic non-protein coding RNA 243 [Source:HGNC Symbol;Acc:HGNC:30956]	6	-1	30798654	30830659	-0.028248385880339733	5.543640419602207	-0.498202365751521	0.61857533912473	0.9715182107759149	-0.4978704744223305	FALSE
ENSG00000175854	375757	SWI5	SWI5	protein_coding	SWI5 homologous recombination repair protein [Source:HGNC Symbol;Acc:HGNC:31412]	9	1	128275379	128316123	-0.02194427769972984	3.2296176635764016	-0.4979800882541006	0.6186576173665983	0.9715182107759149	-0.4977537510846102	FALSE
ENSG00000106868	64420	SUSD1	SUSD1	protein_coding	sushi domain containing 1 [Source:HGNC Symbol;Acc:HGNC:25413]	9	-1	112040785	112175408	0.014868793747129239	5.6493758850799	0.4978447685071643	0.6187773907033818	0.9715182107759149	0.49758384776501546	FALSE
ENSG00000114739	93	ACVR2B	ACVR2B	protein_coding	activin A receptor type 2B [Source:HGNC Symbol;Acc:HGNC:174]	3	1	38453890	38493142	-0.03508356853179917	2.9555335747726414	-0.49780528544183256	0.6187816316353969	0.9715182107759149	-0.497577832094851	FALSE
ENSG00000196262	5478	PPIA	PPIA	protein_coding	peptidylprolyl isomerase A [Source:HGNC Symbol;Acc:HGNC:9253]	7	1	44796680	44824564	0.019724643166098232	7.566359080458753	0.49759148255278196	0.6189423830689953	0.9715182107759149	0.49734982294356167	FALSE
ENSG00000126861	4974	OMG	OMG	protein_coding	oligodendrocyte myelin glycoprotein [Source:HGNC Symbol;Acc:HGNC:8135]	17	-1	31272013	31297539	-0.03582158140490321	0.9845863266786216	-0.4972414935023358	0.6191942953629337	0.9715182107759149	-0.49699256361044236	FALSE
ENSG00000171204	55863	TMEM126B	TMEM126B	protein_coding	transmembrane protein 126B [Source:HGNC Symbol;Acc:HGNC:30883]	11	1	85628573	85636539	-0.02160270066880976	3.5856591028075537	-0.4971851627544828	0.61921351843502	0.9715182107759149	-0.4969653042596163	FALSE
ENSG00000175463	374403	TBC1D10C	TBC1D10C	protein_coding	TBC1 domain family member 10C [Source:HGNC Symbol;Acc:HGNC:24702]	11	1	67403915	67410089	0.01422890686970213	6.044747587792099	0.4971358192612705	0.6192597085671521	0.9715182107759149	0.49689980567588843	FALSE
ENSG00000136536	64844	MARCH7	MARCH7	protein_coding	membrane associated ring-CH-type finger 7 [Source:HGNC Symbol;Acc:HGNC:17393]	2	1	159712457	159771027	0.01897097744627274	7.505476444197272	0.49702237035189845	0.6193429067659512	0.9715182107759149	0.49678183424880107	FALSE
ENSG00000164879	761	CA3	CA3	protein_coding	carbonic anhydrase 3 [Source:HGNC Symbol;Acc:HGNC:1374]	8	1	85373436	85449040	-0.04863024150686113	0.7485501839692594	-0.49673205401828097	0.6195432974800893	0.9715182107759149	-0.4964977173070548	FALSE
ENSG00000235290	NA	HLA-W	HLA-W	unprocessed_pseudogene	major histocompatibility complex, class I, W (pseudogene) [Source:HGNC Symbol;Acc:HGNC:23425]	6	1	29956596	29958570	0.07466260084613141	-0.6077521561407895	0.4967697933497597	0.6195542609068998	0.9715182107759149	0.49648217435357256	FALSE
ENSG00000130340	51429	SNX9	SNX9	protein_coding	sorting nexin 9 [Source:HGNC Symbol;Acc:HGNC:14973]	6	1	157700387	157945077	-0.019273041082187525	4.817298036127192	-0.49671442992812165	0.619556628549832	0.9715182107759149	-0.4964788177396288	FALSE
ENSG00000129472	84932	RAB2B	RAB2B	protein_coding	RAB2B, member RAS oncogene family [Source:HGNC Symbol;Acc:HGNC:20246]	14	-1	21459020	21476960	-0.031003467332542556	5.689589241878202	-0.49661104751264856	0.6196453562142088	0.9715182107759149	-0.49635303231625244	FALSE
ENSG00000125375	27109	DMAC2L	DMAC2L	protein_coding	distal membrane arm assembly complex 2 like [Source:HGNC Symbol;Acc:HGNC:18799]	14	1	50312324	50335558	-0.014881603692300516	4.6015757177042405	-0.49650181095216817	0.6196969366294258	0.9715182107759149	-0.4962799125724309	FALSE
ENSG00000107614	1787	TRDMT1	TRDMT1	protein_coding	tRNA aspartic acid methyltransferase 1 [Source:HGNC Symbol;Acc:HGNC:2977]	10	-1	17137336	17202054	-0.021889127086284432	3.7528757083269673	-0.4964741687775345	0.619725695198266	0.9715182107759149	-0.49623914594130014	FALSE
ENSG00000259429	NA	UBE2Q2P2	UBE2Q2P2	transcribed_unprocessed_pseudogene	ubiquitin conjugating enzyme E2 Q2 pseudogene 2 [Source:HGNC Symbol;Acc:HGNC:37440]	15	1	82355142	82420075	-0.03600930431763638	2.079396446073459	-0.4964747033233598	0.6197372936582242	0.9715182107759149	-0.49622270480927266	FALSE
ENSG00000144224	23190	UBXN4	UBXN4	protein_coding	UBX domain protein 4 [Source:HGNC Symbol;Acc:HGNC:14860]	2	1	135741734	135785056	-0.012244476092256207	6.976011843612925	-0.49639602525536464	0.6197829614689482	0.9715182107759149	-0.4961579707508934	FALSE
ENSG00000141027	9611	NCOR1	NCOR1	protein_coding	nuclear receptor corepressor 1 [Source:HGNC Symbol;Acc:HGNC:7672]	17	-1	16029157	16218185	-0.00815480258998491	8.089582268971208	-0.49633837852302054	0.6198344382037454	0.9715182107759149	-0.49608500504326425	FALSE
ENSG00000172175	10892	MALT1	MALT1	protein_coding	MALT1 paracaspase [Source:HGNC Symbol;Acc:HGNC:6819]	18	1	58671465	58754477	-0.01515130363894368	6.3642421153614395	-0.4962822750295788	0.6198543787264365	0.9715182107759149	-0.49605674105526093	FALSE
ENSG00000187474	2359	FPR3	FPR3	protein_coding	formyl peptide receptor 3 [Source:HGNC Symbol;Acc:HGNC:3828]	19	1	51795157	51826190	0.05854848514123673	1.222258563503915	0.4962379685880218	0.6198971986774395	0.9715182107759149	0.49599604877060083	FALSE
ENSG00000172260	257194	NEGR1	NEGR1	protein_coding	neuronal growth regulator 1 [Source:HGNC Symbol;Acc:HGNC:17302]	1	-1	71395943	72282539	-0.044842573224266546	2.325179131655453	-0.49628187580558725	0.6199292440414137	0.9715182107759149	-0.4959506294012221	FALSE
ENSG00000163632	132200	C3orf49	C3orf49	protein_coding	chromosome 3 open reading frame 49 [Source:HGNC Symbol;Acc:HGNC:25190]	3	1	63819299	63848636	0.061819522126289383	-0.6205773424984754	0.49613647852560944	0.6199437866839899	0.9715182107759149	0.4959300177820184	FALSE
ENSG00000265784	NA	AC006441.3	AC006441.3	lncRNA	novel transcript, antisense to LASP1	17	-1	38918801	38921769	0.037248127176098045	1.7443906461160206	0.49592924906978786	0.6201152614994903	0.9715182107759149	0.49568699849751197	FALSE
ENSG00000259343	NA	TMC3-AS1	TMC3-AS1	lncRNA	TMC3 antisense RNA 1 [Source:HGNC Symbol;Acc:HGNC:51424]	15	1	81324338	81518200	-0.036471842950886346	1.5914141216397615	-0.4958976211516129	0.6201241397538093	0.9715182107759149	-0.4956744167646822	FALSE
ENSG00000152127	4249	MGAT5	MGAT5	protein_coding	alpha-1,6-mannosylglycoprotein 6-beta-N-acetylglucosaminyltransferase [Source:HGNC Symbol;Acc:HGNC:7049]	2	1	134119983	134454621	-0.01616407273016396	6.764743622446115	-0.4958545100347657	0.6201565491341401	0.9715182107759149	-0.49562848878863625	FALSE
ENSG00000174744	25855	BRMS1	BRMS1	protein_coding	BRMS1 transcriptional repressor and anoikis regulator [Source:HGNC Symbol;Acc:HGNC:17262]	11	-1	66337333	66345125	0.020910169559031466	3.918997362585765	0.4958037325739787	0.6201922872392395	0.9715182107759149	0.49557784482267814	FALSE
ENSG00000100395	83746	L3MBTL2	L3MBTL2	protein_coding	L3MBTL histone methyl-lysine binding protein 2 [Source:HGNC Symbol;Acc:HGNC:18594]	22	1	41205282	41231271	-0.01645446288475938	4.272470453503678	-0.49569968769010075	0.6202579199834595	0.9715182107759149	-0.49548484089457706	FALSE
ENSG00000103365	23062	GGA2	GGA2	protein_coding	golgi associated, gamma adaptin ear containing, ARF binding protein 2 [Source:HGNC Symbol;Acc:HGNC:16064]	16	-1	23463542	23521995	0.015285306520022246	5.980376153136526	0.49563758007039516	0.6203097655790036	0.9715182107759149	0.49541137687534736	FALSE
ENSG00000170088	201931	TMEM192	TMEM192	protein_coding	transmembrane protein 192 [Source:HGNC Symbol;Acc:HGNC:26775]	4	-1	165070608	165208549	-0.013574389933467934	4.361020421859061	-0.49556575819704707	0.6203437191741457	0.9715182107759149	-0.4953632668589928	FALSE
ENSG00000160404	27433	TOR2A	TOR2A	protein_coding	torsin family 2 member A [Source:HGNC Symbol;Acc:HGNC:11996]	9	-1	127731524	127735313	-0.017542832004509457	3.7892515407854144	-0.4954694693656886	0.6204291717884162	0.9715182107759149	-0.49524219118523854	FALSE
ENSG00000119321	23307	FKBP15	FKBP15	protein_coding	FKBP prolyl isomerase 15 [Source:HGNC Symbol;Acc:HGNC:23397]	9	-1	113161006	113221318	0.015975531454100356	6.526156946438911	0.4954084474415443	0.620479629346429	0.9715182107759149	0.49517070254117185	FALSE
ENSG00000254703	100507392	SENCR	SENCR	lncRNA	smooth muscle and endothelial cell enriched migration/differentiation-associated lncRNA [Source:HGNC Symbol;Acc:HGNC:44177]	11	-1	128691672	128696023	0.0263912974610645	2.3478833211772008	0.4953362294675048	0.6205314014251462	0.9715182107759149	0.49509735410466466	FALSE
ENSG00000112514	51596	CUTA	CUTA	protein_coding	cutA divalent cation tolerance homolog [Source:HGNC Symbol;Acc:HGNC:21101]	6	-1	33416442	33418317	-0.028830247968680833	3.73300732753842	-0.4953013691283274	0.6205424701001591	0.9715182107759149	-0.49508167283141613	FALSE
ENSG00000136280	83605	CCM2	CCM2	protein_coding	CCM2 scaffold protein [Source:HGNC Symbol;Acc:HGNC:21708]	7	1	44999475	45076469	0.01639362387510168	7.62056290703357	0.4953228684134257	0.6205598870014103	0.9715182107759149	0.4950569981111834	FALSE
ENSG00000043514	54802	TRIT1	TRIT1	protein_coding	tRNA isopentenyltransferase 1 [Source:HGNC Symbol;Acc:HGNC:20286]	1	-1	39838110	39883511	0.01817035446577764	3.668198055504172	0.4952427588833999	0.6205791007909075	0.9715182107759149	0.4950297780687823	FALSE
ENSG00000272368	NA	AC074032.1	AC074032.1	lncRNA	novel transcript, antisense to CERS5	12	1	50112197	50165618	-0.01948166630700854	4.877930816752246	-0.4950656460493116	0.6207253575769056	0.971594171503424	-0.4948225891138567	FALSE
ENSG00000043093	54165	DCUN1D1	DCUN1D1	protein_coding	defective in cullin neddylation 1 domain containing 1 [Source:HGNC Symbol;Acc:HGNC:18184]	3	-1	182938074	182985953	-0.023244614339368752	6.089306389249396	-0.4950383214529507	0.620752900496353	0.971594171503424	-0.4947835738912727	FALSE
ENSG00000197217	9583	ENTPD4	ENTPD4	protein_coding	ectonucleoside triphosphate diphosphohydrolase 4 [Source:HGNC Symbol;Acc:HGNC:14573]	8	-1	23385783	23457695	0.02178223102696286	6.323392318126963	0.4948702308249576	0.6208646672061267	0.9716710577171054	0.49462526132690854	FALSE
ENSG00000101189	55257	MRGBP	MRGBP	protein_coding	MRG domain binding protein [Source:HGNC Symbol;Acc:HGNC:15866]	20	1	62796473	62801729	0.017293741039863697	3.1531289327669247	0.4946535566877268	0.6209941331727007	0.971775625468297	0.49444189404918193	FALSE
ENSG00000085491	29957	SLC25A24	SLC25A24	protein_coding	solute carrier family 25 member 24 [Source:HGNC Symbol;Acc:HGNC:20662]	1	-1	108134043	108200849	-0.024358837480928486	5.359745176851588	-0.49449467666984837	0.6211259882399609	0.9718839103793033	-0.4942551600890286	FALSE
ENSG00000198496	NA	NBR2	NBR2	lncRNA	neighbor of BRCA1 lncRNA 2 [Source:HGNC Symbol;Acc:HGNC:20691]	17	1	43125551	43153671	-0.014127759875720791	4.850376742727079	-0.4943886099368162	0.621202068384575	0.9718974499952678	-0.4941474227595432	FALSE
ENSG00000128944	90417	KNSTRN	KNSTRN	protein_coding	kinetochore localized astrin (SPAG5) binding protein [Source:HGNC Symbol;Acc:HGNC:30767]	15	1	40382721	40394246	0.028345170464587177	2.3702167681303927	0.4943094934171534	0.6212599585264058	0.9718974499952678	0.49406544819212367	FALSE
ENSG00000158483	55199	FAM86C1	FAM86C1	protein_coding	family with sequence similarity 86 member C1 [Source:HGNC Symbol;Acc:HGNC:25561]	11	1	71787510	71801237	0.040831869181254976	0.8701892121344958	0.4941957677251258	0.6213342320030433	0.9719156184549419	0.4939602790828511	FALSE
ENSG00000179361	10620	ARID3B	ARID3B	protein_coding	AT-rich interaction domain 3B [Source:HGNC Symbol;Acc:HGNC:14350]	15	1	74541177	74598131	0.010789728269850585	6.3668346358980354	0.4939985615326294	0.6214761952442112	0.9720396555846486	0.4937592784104115	FALSE
ENSG00000139266	92979	MARCH9	MARCH9	protein_coding	membrane associated ring-CH-type finger 9 [Source:HGNC Symbol;Acc:HGNC:25139]	12	1	57755103	57760411	-0.023524579040536953	3.1799193678693842	-0.49356529534690885	0.6217687074534699	0.9720447780898365	-0.4933451837204859	FALSE
ENSG00000167705	83547	RILP	RILP	protein_coding	Rab interacting lysosomal protein [Source:HGNC Symbol;Acc:HGNC:30266]	17	-1	1646145	1649866	0.04092178341917441	4.114731852623489	0.4934437850936258	0.6218861647681473	0.9720447780898365	0.49317892916677203	FALSE
ENSG00000139946	57161	PELI2	PELI2	protein_coding	pellino E3 ubiquitin protein ligase family member 2 [Source:HGNC Symbol;Acc:HGNC:8828]	14	1	56117814	56301524	0.017869812337458768	7.477665977975935	0.49335228703833367	0.6219419834219899	0.9720447780898365	0.493099925622786	FALSE
ENSG00000110917	9761	MLEC	MLEC	protein_coding	malectin [Source:HGNC Symbol;Acc:HGNC:28973]	12	1	120687149	120701859	0.02095090264487265	5.814012510253889	0.4933159896276901	0.6219443326004017	0.9720447780898365	0.493096600754845	FALSE
ENSG00000160255	3689	ITGB2	ITGB2	protein_coding	integrin subunit beta 2 [Source:HGNC Symbol;Acc:HGNC:6155]	21	-1	44885953	44931989	0.01779337030703232	9.85215316717308	0.49337193740857027	0.6219462586015347	0.9720447780898365	0.49309387482741623	FALSE
ENSG00000270571	NA	AC007681.1	AC007681.1	lncRNA	novel transcript, antisense to TACR1	2	1	75154366	75189949	-0.04025361109592818	0.9707653898871436	-0.4932877554001734	0.6219604019664807	0.9720447780898365	-0.4930738574091496	FALSE
ENSG00000213876	NA	RPL7AP64	RPL7AP64	processed_pseudogene	ribosomal protein L7a pseudogene 64 [Source:HGNC Symbol;Acc:HGNC:35821]	17	1	7140930	7141592	-0.029831687183966338	2.284088081094768	-0.4930605033959933	0.6221354628185767	0.9720447780898365	-0.49282610625378737	FALSE
ENSG00000112210	51715	RAB23	RAB23	protein_coding	RAB23, member RAS oncogene family [Source:HGNC Symbol;Acc:HGNC:14263]	6	-1	57186992	57222307	0.04831651083025445	0.08282625214605999	0.49302160569916936	0.6221497955091781	0.9720447780898365	0.4928058235574668	FALSE
ENSG00000176261	339487	ZBTB8OS	ZBTB8OS	protein_coding	zinc finger and BTB domain containing 8 opposite strand [Source:HGNC Symbol;Acc:HGNC:24094]	1	-1	32600172	32650903	-0.017029307847982622	5.695579279648899	-0.4929533407176878	0.622212135149818	0.9720447780898365	-0.49271760689017785	FALSE
ENSG00000065268	57418	WDR18	WDR18	protein_coding	WD repeat domain 18 [Source:HGNC Symbol;Acc:HGNC:17956]	19	1	984271	998438	-0.029005086628603793	2.378696064117794	-0.4929046466008915	0.6222441179790881	0.9720447780898365	-0.4926723495578702	FALSE
ENSG00000106400	10467	ZNHIT1	ZNHIT1	protein_coding	zinc finger HIT-type containing 1 [Source:HGNC Symbol;Acc:HGNC:21688]	7	1	101218165	101224190	0.020740204803517237	4.184383202192214	0.49284418347797343	0.6222791645378416	0.9720447780898365	0.4926227580510079	FALSE
ENSG00000172830	54961	SSH3	SSH3	protein_coding	slingshot protein phosphatase 3 [Source:HGNC Symbol;Acc:HGNC:30581]	11	1	67303478	67312607	0.01906831141831411	4.409533787126129	0.4928024578656379	0.6223387362474392	0.9720447780898365	0.492538465797175	FALSE
ENSG00000187446	11261	CHP1	CHP1	protein_coding	calcineurin like EF-hand protein 1 [Source:HGNC Symbol;Acc:HGNC:17433]	15	1	41230839	41281887	0.014561921464814276	6.7136344539399015	0.49262227721693136	0.6224596254057733	0.9720447780898365	0.49236742187412535	FALSE
ENSG00000260630	NA	SNAI3-AS1	SNAI3-AS1	lncRNA	SNAI3 antisense RNA 1 [Source:HGNC Symbol;Acc:HGNC:28327]	16	1	88663298	88687278	-0.020755691661506148	3.2495680014706965	-0.49259550781012534	0.6224819428501414	0.9720447780898365	-0.4923358468936481	FALSE
ENSG00000151414	140609	NEK7	NEK7	protein_coding	NIMA related kinase 7 [Source:HGNC Symbol;Acc:HGNC:13386]	1	1	198156994	198322420	0.021233773456453164	7.222523944210231	0.49257490928147957	0.6224837363699702	0.9720447780898365	0.49233330942219344	FALSE
ENSG00000242086	NA	MUC20-OT1	MUC20-OT1	lncRNA	MUC20 overlapping transcript [Source:HGNC Symbol;Acc:HGNC:53807]	3	1	195658062	195739964	0.03135684123095839	5.54433965229492	0.49262442252463684	0.6225690914213406	0.9720447780898365	0.4922125527793604	FALSE
ENSG00000166681	27018	BEX3	BEX3	protein_coding	brain expressed X-linked 3 [Source:HGNC Symbol;Acc:HGNC:13388]	X	1	103376340	103378077	-0.03947782187078763	3.0452365855370207	-0.4923670584864003	0.6226414591492033	0.9720447780898365	-0.49211017566352533	FALSE
ENSG00000275527	NA	AC100835.2	AC100835.2	lncRNA	novel transcript	15	-1	74598919	74599397	0.07433553308426402	0.9812863933568232	0.4923643877229266	0.6226475911545988	0.9720447780898365	0.49210150108038586	FALSE
ENSG00000276649	NA	AL117335.1	AL117335.1	lncRNA	novel transcript, antisense to SIRPA	20	-1	1888128	1894374	-0.027781362248187946	2.929563639866914	-0.4922981696546591	0.6226952463490785	0.9720447780898365	-0.4920340873745975	FALSE
ENSG00000249806	NA	AC139720.1	AC139720.1	lncRNA	novel transcript	4	1	142566019	142660950	-0.033220263747776535	5.8283107904198586	-0.4922528589582702	0.6227563826019021	0.9720447780898365	-0.4919476064490492	FALSE
ENSG00000156735	9530	BAG4	BAG4	protein_coding	BCL2 associated athanogene 4 [Source:HGNC Symbol;Acc:HGNC:940]	8	1	38176533	38213301	0.012715648240412492	4.709261837413211	0.492118278442165	0.6227955002679901	0.9720447780898365	0.4918922740757448	FALSE
ENSG00000175602	11007	CCDC85B	CCDC85B	protein_coding	coiled-coil domain containing 85B [Source:HGNC Symbol;Acc:HGNC:24926]	11	1	65890673	65891635	0.03448087563662838	2.344418861872525	0.4918829631573241	0.622961523901183	0.9721832212489984	0.4916574485585487	FALSE
ENSG00000109572	1182	CLCN3	CLCN3	protein_coding	chloride voltage-gated channel 3 [Source:HGNC Symbol;Acc:HGNC:2021]	4	1	169612633	169723673	0.019284164841593565	5.49662353705926	0.49158468324810267	0.6231902193947245	0.9721832212489984	0.49133402370938484	FALSE
ENSG00000282826	NA	FRG1CP	FRG1CP	transcribed_unprocessed_pseudogene	FSHD region gene 1 family member C, pseudogene [Source:HGNC Symbol;Acc:HGNC:51762]	20	-1	28563850	28602843	0.03253695601461848	3.893402494876377	0.4916628026037517	0.6232522984594142	0.9721832212489984	0.4912462393663748	FALSE
ENSG00000148606	11128	POLR3A	POLR3A	protein_coding	RNA polymerase III subunit A [Source:HGNC Symbol;Acc:HGNC:30074]	10	-1	77969251	78029515	-0.019120632738301335	3.679504688338998	-0.49109776782523146	0.6235047180863442	0.9721832212489984	-0.49088933850920785	FALSE
ENSG00000257715	NA	AC007298.1	AC007298.1	lncRNA	novel transcript, antisense to LTA4H	12	1	96025323	96027971	0.05029238141696046	0.8016496145861657	0.491138400858252	0.6235195990484776	0.9721832212489984	0.4908682999891261	FALSE
ENSG00000205930	NA	C21orf62-AS1	C21orf62-AS1	lncRNA	C21orf62 antisense RNA 1 [Source:HGNC Symbol;Acc:HGNC:1290]	21	1	32772100	32955437	-0.026161361094414914	3.005998706060174	-0.4910775690182464	0.6235412212008463	0.9721832212489984	-0.49083773124491525	FALSE
ENSG00000144824	90102	PHLDB2	PHLDB2	protein_coding	pleckstrin homology like domain family B member 2 [Source:HGNC Symbol;Acc:HGNC:29573]	3	1	111732497	111976517	-0.04018337236599212	1.970165430688693	-0.4910032425846298	0.6235977399447874	0.9721832212489984	-0.4907578289226004	FALSE
ENSG00000275074	79873	NUDT18	NUDT18	protein_coding	nudix hydrolase 18 [Source:HGNC Symbol;Acc:HGNC:26194]	8	-1	22106874	22109419	0.03307255054785929	1.1536793046359282	0.4907696076286833	0.6237429355067159	0.9721832212489984	0.49055257576046796	FALSE
ENSG00000115568	7701	ZNF142	ZNF142	protein_coding	zinc finger protein 142 [Source:HGNC Symbol;Acc:HGNC:12927]	2	-1	218637916	218659655	-0.018223133252941004	4.18715246524724	-0.49045241936277906	0.6239608517182678	0.9721832212489984	-0.4902445611027497	FALSE
ENSG00000115828	25797	QPCT	QPCT	protein_coding	glutaminyl-peptide cyclotransferase [Source:HGNC Symbol;Acc:HGNC:9753]	2	1	37342827	37373322	-0.03467409355775608	6.933697781420171	-0.4904646006607746	0.6239920681541455	0.9721832212489984	-0.4902004418988496	FALSE
ENSG00000121058	8161	COIL	COIL	protein_coding	coilin [Source:HGNC Symbol;Acc:HGNC:2184]	17	-1	56938199	56961050	0.013930794648311373	3.481695964840835	0.4903105579576743	0.6240582567211426	0.9721832212489984	0.4901068986010471	FALSE
ENSG00000117155	117178	SSX2IP	SSX2IP	protein_coding	SSX family member 2 interacting protein [Source:HGNC Symbol;Acc:HGNC:16509]	1	-1	84643707	84690803	-0.025837959124682452	3.494217922955069	-0.4901869109553741	0.624185505519991	0.9721832212489984	-0.48992707185010026	FALSE
ENSG00000163319	51023	MRPS18C	MRPS18C	protein_coding	mitochondrial ribosomal protein S18C [Source:HGNC Symbol;Acc:HGNC:16633]	4	1	83455932	83469735	-0.013806780953971476	4.173428100167845	-0.4901101866832764	0.6242051801793187	0.9721832212489984	-0.4898992692293132	FALSE
ENSG00000132329	10267	RAMP1	RAMP1	protein_coding	receptor activity modifying protein 1 [Source:HGNC Symbol;Acc:HGNC:9843]	2	1	237858893	237912106	-0.06309396629808772	-0.6101579044415155	-0.48967220850706283	0.6245251132342975	0.9721832212489984	-0.48944721910288524	FALSE
ENSG00000139372	6996	TDG	TDG	protein_coding	thymine DNA glycosylase [Source:HGNC Symbol;Acc:HGNC:11700]	12	1	103965822	103988874	0.011707141886127204	5.304944127573784	0.4896317060509527	0.6245485146428722	0.9721832212489984	0.48941415795648424	FALSE
ENSG00000246090	NA	AP002026.1	AP002026.1	lncRNA	novel transcript, antisense to ADH4, ADH6 & ADH1A	4	1	99088805	99301356	-0.03778380215220534	1.0342620378017011	-0.4895668787068596	0.6246062459725579	0.9721832212489984	-0.4893325983185765	FALSE
ENSG00000180354	222166	MTURN	MTURN	protein_coding	maturin, neural progenitor differentiation regulator homolog [Source:HGNC Symbol;Acc:HGNC:25457]	7	1	30134986	30162762	-0.02776934390678054	6.129737376297704	-0.48960543901492726	0.6246268267878392	0.9721832212489984	-0.48930352366510427	FALSE
ENSG00000255364	NA	SMILR	SMILR	lncRNA	smooth muscle induced lncRNA, enhancer of proliferation [Source:HGNC Symbol;Acc:HGNC:51825]	8	-1	122414332	122428551	0.06312489912042818	0.23662113847337088	0.4894802925333845	0.6246959417388254	0.9721832212489984	0.48920588754468874	FALSE
ENSG00000226445	NA	BX322234.1	BX322234.1	lncRNA	novel transcript	6	1	169213254	169245773	0.03535852584682564	0.809873355503462	0.4893538503434455	0.6247467508457407	0.9721832212489984	0.4891341143835244	FALSE
ENSG00000034510	9168	TMSB10	TMSB10	protein_coding	thymosin beta 10 [Source:HGNC Symbol;Acc:HGNC:11879]	2	1	84905656	84906671	0.02966602196138801	9.130681434213027	0.48935510144453986	0.624755055169387	0.9721832212489984	0.48912238390009244	FALSE
ENSG00000143674	84451	MAP3K21	MAP3K21	protein_coding	mitogen-activated protein kinase kinase kinase 21 [Source:HGNC Symbol;Acc:HGNC:29798]	1	1	233327724	233385148	-0.03090354925178307	1.5859185961021693	-0.4893416558703958	0.6247597118736576	0.9721832212489984	-0.48911580598357163	FALSE
ENSG00000165178	NA	NCF1C	NCF1C	unprocessed_pseudogene	neutrophil cytosolic factor 1C pseudogene [Source:HGNC Symbol;Acc:HGNC:32523]	7	-1	75156639	75172044	0.03133759077532794	6.689448045557006	0.4893933752153144	0.6247679942312749	0.9721832212489984	0.48910410663349113	FALSE
ENSG00000106615	6009	RHEB	RHEB	protein_coding	Ras homolog, mTORC1 binding [Source:HGNC Symbol;Acc:HGNC:10011]	7	-1	151466012	151520120	0.012902859604056793	4.916356792820909	0.48921897592257757	0.6248391884783053	0.9721832212489984	0.48900354305092725	FALSE
ENSG00000167670	10036	CHAF1A	CHAF1A	protein_coding	chromatin assembly factor 1 subunit A [Source:HGNC Symbol;Acc:HGNC:1910]	19	1	4402640	4445018	0.02367723473210015	3.412965331406299	0.4891555588673535	0.6249051146905188	0.9721832212489984	0.488910425103743	FALSE
ENSG00000110060	83480	PUS3	PUS3	protein_coding	pseudouridine synthase 3 [Source:HGNC Symbol;Acc:HGNC:25461]	11	-1	125893485	125903221	-0.019424438164241664	3.338884218466349	-0.4889870818109421	0.6249999388974785	0.9721832212489984	-0.488776497411744	FALSE
ENSG00000163933	91869	RFT1	RFT1	protein_coding	RFT1 homolog [Source:HGNC Symbol;Acc:HGNC:30220]	3	-1	53088483	53130453	-0.01785669533779366	2.617853442131366	-0.4889217232106871	0.6250435758643772	0.9721832212489984	-0.4887148684338782	FALSE
ENSG00000143321	3068	HDGF	HDGF	protein_coding	heparin binding growth factor [Source:HGNC Symbol;Acc:HGNC:4856]	1	-1	156742109	156766925	-0.033698210079708524	7.598882748532532	-0.4889358664100883	0.6250678059693067	0.9721832212489984	-0.4886806487863688	FALSE
ENSG00000100055	27128	CYTH4	CYTH4	protein_coding	cytohesin 4 [Source:HGNC Symbol;Acc:HGNC:9505]	22	1	37282027	37315341	0.017491726134528207	8.487839414748576	0.4888446264806126	0.6251200990927694	0.9721832212489984	0.48860679830132053	FALSE
ENSG00000023839	1244	ABCC2	ABCC2	protein_coding	ATP binding cassette subfamily C member 2 [Source:HGNC Symbol;Acc:HGNC:53]	10	1	99782640	99852594	-0.026303087875957587	2.2411583234020123	-0.4888317885861922	0.6251207332136273	0.9721832212489984	-0.4886059027862958	FALSE
ENSG00000148600	92211	CDHR1	CDHR1	protein_coding	cadherin related family member 1 [Source:HGNC Symbol;Acc:HGNC:14550]	10	1	84194537	84219621	-0.06315630134846173	-0.2151242187351355	-0.48874383451188436	0.6251802711046041	0.9721832212489984	-0.48852182422542473	FALSE
ENSG00000169105	113189	CHST14	CHST14	protein_coding	carbohydrate sulfotransferase 14 [Source:HGNC Symbol;Acc:HGNC:24464]	15	1	40470998	40474571	0.022850698631253774	2.6513976073066816	0.4886930505401752	0.625209697173287	0.9721832212489984	0.4884802704259449	FALSE
ENSG00000253582	NA	AC090579.1	AC090579.1	lncRNA	novel transcript	8	-1	106520474	106657548	0.03169301521031087	0.7447078603136987	0.48859429382625175	0.6252697569182937	0.9721832212489984	0.4883954601305068	FALSE
ENSG00000132640	22903	BTBD3	BTBD3	protein_coding	BTB domain containing 3 [Source:HGNC Symbol;Acc:HGNC:15854]	20	1	11890723	11926609	-0.025458868397598033	2.362578381441348	-0.4884588256046454	0.6253811601906123	0.9721832212489984	-0.4882381570005699	FALSE
ENSG00000185561	727910	TLCD2	TLCD2	protein_coding	TLC domain containing 2 [Source:HGNC Symbol;Acc:HGNC:33522]	17	-1	1702816	1710377	0.05953453206176251	0.1308396086066105	0.4884020725552094	0.6254698454629191	0.9721832212489984	0.4881129406716893	FALSE
ENSG00000033178	55236	UBA6	UBA6	protein_coding	ubiquitin like modifier activating enzyme 6 [Source:HGNC Symbol;Acc:HGNC:25581]	4	-1	67612652	67701155	-0.018293331308539607	5.492829162583378	-0.488328508455926	0.625476035319482	0.9721832212489984	-0.4881042013877669	FALSE
ENSG00000137628	55601	DDX60	DDX60	protein_coding	DExD/H-box helicase 60 [Source:HGNC Symbol;Acc:HGNC:25942]	4	-1	168216294	168318804	0.05525908370489052	5.514947797794948	0.4881091549347004	0.6256289417498073	0.9721832212489984	0.4878883289430915	FALSE
ENSG00000147394	7739	ZNF185	ZNF185	protein_coding	zinc finger protein 185 with LIM domain [Source:HGNC Symbol;Acc:HGNC:12976]	X	1	152914442	152973480	0.028569509651295455	6.107615019310763	0.48816630196244587	0.6256585870707809	0.9721832212489984	0.48784647847596285	FALSE
ENSG00000165821	6297	SALL2	SALL2	protein_coding	spalt like transcription factor 2 [Source:HGNC Symbol;Acc:HGNC:10526]	14	-1	21521080	21537216	-0.04500359391368918	0.17917972988448636	-0.4877766408460882	0.6258504329532383	0.9721832212489984	-0.4875756692106881	FALSE
ENSG00000224578	NA	HNRNPA1P48	HNRNPA1P48	protein_coding	heterogeneous nuclear ribonucleoprotein A1 pseudogene 48 [Source:HGNC Symbol;Acc:HGNC:48778]	16	1	51553436	51647132	0.033418857797895996	2.7431748972777945	0.48758650214856913	0.625988879343413	0.9721832212489984	0.4873802607743907	FALSE
ENSG00000119684	27030	MLH3	MLH3	protein_coding	mutL homolog 3 [Source:HGNC Symbol;Acc:HGNC:7128]	14	-1	75013764	75051532	-0.018217979536588658	4.482685191466844	-0.4876231500260485	0.6259964271237166	0.9721832212489984	-0.4873696080887146	FALSE
ENSG00000173210	22885	ABLIM3	ABLIM3	protein_coding	actin binding LIM protein family member 3 [Source:HGNC Symbol;Acc:HGNC:29132]	5	1	149141483	149260542	-0.045503250665543504	4.039618627807878	-0.4875749174668682	0.6260802521790294	0.9721832212489984	-0.48725130391565785	FALSE
ENSG00000136273	3364	HUS1	HUS1	protein_coding	HUS1 checkpoint clamp component [Source:HGNC Symbol;Acc:HGNC:5309]	7	-1	47963288	47979615	-0.017244084586660158	3.5147070185864018	-0.4873582495686076	0.626154579722185	0.9721832212489984	-0.4871464094977031	FALSE
ENSG00000227252	NA	AC012063.1	AC012063.1	lncRNA	novel transcript, antisense to COPS8	2	-1	236910797	237085838	-0.048637782891182035	-0.41780917906453285	-0.48727863263611276	0.6262007819216243	0.9721832212489984	-0.4870812095485964	FALSE
ENSG00000078328	54715	RBFOX1	RBFOX1	protein_coding	RNA binding fox-1 homolog 1 [Source:HGNC Symbol;Acc:HGNC:18222]	16	1	5239802	7713340	-0.05598626051369564	-0.2844766506286295	-0.48725105279505604	0.626225742476147	0.9721832212489984	-0.48704598639684454	FALSE
ENSG00000073008	5817	PVR	PVR	protein_coding	PVR cell adhesion molecule [Source:HGNC Symbol;Acc:HGNC:9705]	19	1	44643798	44666162	0.03307153682285202	1.9944661207046843	0.4871307759741791	0.6263216616235217	0.9721832212489984	0.48691063546338853	FALSE
ENSG00000115239	51130	ASB3	ASB3	protein_coding	ankyrin repeat and SOCS box containing 3 [Source:HGNC Symbol;Acc:HGNC:16013]	2	-1	53532672	53860160	-0.02122563278328471	2.4907716644658486	-0.48713144964081373	0.6263256220985441	0.9721832212489984	-0.4869050470526139	FALSE
ENSG00000111196	55110	MAGOHB	MAGOHB	protein_coding	mago homolog B, exon junction complex subunit [Source:HGNC Symbol;Acc:HGNC:25504]	12	-1	10604193	10613609	0.019523762287280366	2.8574639250101765	0.4868321960849403	0.626522046700517	0.9721832212489984	0.4866279020600317	FALSE
ENSG00000254101	NA	LINC02055	LINC02055	lncRNA	long intergenic non-protein coding RNA 2055 [Source:HGNC Symbol;Acc:HGNC:52895]	8	1	135859369	137092183	-0.0957103792679812	-0.00856297258741231	-0.4868672660318842	0.6266029222682284	0.9721832212489984	-0.4865138016646123	FALSE
ENSG00000277053	NA	GTF2IP1	GTF2IP1	transcribed_unprocessed_pseudogene	general transcription factor IIi pseudogene 1 [Source:HGNC Symbol;Acc:HGNC:4660]	7	-1	75185385	75237696	-0.02635756209571305	2.081098478316957	-0.4866468887598349	0.6266873249780927	0.9721832212489984	-0.48639473188096916	FALSE
ENSG00000198178	170482	CLEC4C	CLEC4C	protein_coding	C-type lectin domain family 4 member C [Source:HGNC Symbol;Acc:HGNC:13258]	12	-1	7729415	7751605	0.0786982456750196	2.4529503805981414	0.48675080941420323	0.6267211674296618	0.9721832212489984	0.48634699111629826	FALSE
ENSG00000185262	283991	UBALD2	UBALD2	protein_coding	UBA like domain containing 2 [Source:HGNC Symbol;Acc:HGNC:28438]	17	1	76265348	76271298	-0.020050949089137404	7.154422048633793	-0.4865462408115079	0.6267437238832223	0.9721832212489984	-0.48631517186392825	FALSE
ENSG00000127720	84190	METTL25	METTL25	protein_coding	methyltransferase like 25 [Source:HGNC Symbol;Acc:HGNC:26228]	12	1	82358528	82479239	-0.015915656182461824	4.322648915595515	-0.48654062292881756	0.6267444581427435	0.9721832212489984	-0.4863141360892976	FALSE
ENSG00000111554	56890	MDM1	MDM1	protein_coding	Mdm1 nuclear protein [Source:HGNC Symbol;Acc:HGNC:29917]	12	-1	68272443	68332381	0.02171502408176318	4.0405564322500895	0.4865266433234944	0.62675679166065	0.9721832212489984	0.4862967380340783	FALSE
ENSG00000148334	80142	PTGES2	PTGES2	protein_coding	prostaglandin E synthase 2 [Source:HGNC Symbol;Acc:HGNC:17822]	9	-1	128120693	128128462	0.019169364819617618	2.638530041221771	0.48650000565021506	0.6267574785133712	0.9721832212489984	0.48629576914196715	FALSE
ENSG00000185838	54584	GNB1L	GNB1L	protein_coding	G protein subunit beta 1 like [Source:HGNC Symbol;Acc:HGNC:4397]	22	-1	19783223	19854939	0.023015090246571557	1.9618272219997543	0.48649501855712324	0.6267604728503862	0.9721832212489984	0.48629154525850626	FALSE
ENSG00000067082	1316	KLF6	KLF6	protein_coding	Kruppel like factor 6 [Source:HGNC Symbol;Acc:HGNC:2235]	10	-1	3775996	3785281	-0.01607064828122695	8.902896750646452	-0.4864997297608764	0.6267861960837766	0.9721832212489984	-0.4862552598072103	FALSE
ENSG00000130167	26526	TSPAN16	TSPAN16	protein_coding	tetraspanin 16 [Source:HGNC Symbol;Acc:HGNC:30725]	19	1	11296139	11326996	0.04550822212311667	1.7691037439931938	0.4862229201879399	0.6269937210630195	0.9721832212489984	0.48596254639865843	FALSE
ENSG00000277938	NA	AL035252.3	AL035252.3	lncRNA	novel transcript	20	1	25229150	25231933	-0.04626982670807456	-0.3979698324795821	-0.48612806138477394	0.6270120513286638	0.9721832212489984	-0.4859366936113002	FALSE
ENSG00000271646	NA	AC099343.3	AC099343.3	lncRNA	novel transcript	4	1	184474802	184477304	0.02004649335376829	3.018889628416333	0.4861513225227447	0.627018062823272	0.9721832212489984	0.4859282151419507	FALSE
ENSG00000285535	NA	AC021683.5	AC021683.5	lncRNA	novel transcript	17	1	77590532	77680687	0.07028227884710736	1.7217722258748505	0.48640370705189906	0.6270205853442146	0.9721832212489984	0.48592465744867364	FALSE
ENSG00000267123	101928710	SCAT1	SCAT1	lncRNA	S-phase cancer associated transcript 1 [Source:HGNC Symbol;Acc:HGNC:52930]	17	-1	78605233	78632155	-0.05073096871589183	-0.03687996275087844	-0.4858485383597548	0.6272346003067708	0.9721832212489984	-0.48562283909640297	FALSE
ENSG00000185420	64754	SMYD3	SMYD3	protein_coding	SET and MYND domain containing 3 [Source:HGNC Symbol;Acc:HGNC:15513]	1	-1	245749342	246507312	-0.019099040541623147	7.164898054226712	-0.48582554723326526	0.6272738213035439	0.9721832212489984	-0.4855675317951239	FALSE
ENSG00000015171	10771	ZMYND11	ZMYND11	protein_coding	zinc finger MYND-type containing 11 [Source:HGNC Symbol;Acc:HGNC:16966]	10	1	134465	254637	-0.02404902790796548	5.095525905320765	-0.4857126975193258	0.6273249938503431	0.9721832212489984	-0.4854953733057291	FALSE
ENSG00000247925	NA	AL139807.1	AL139807.1	lncRNA	novel transcript	6	1	11173452	11259099	0.025309123113189447	2.1838671133605456	0.4854839903870108	0.6274906180037304	0.9721832212489984	0.4852618437522894	FALSE
ENSG00000070831	998	CDC42	CDC42	protein_coding	cell division cycle 42 [Source:HGNC Symbol;Acc:HGNC:1736]	1	1	22025511	22101360	0.01289742978561037	8.700469268235503	0.48549608587315124	0.6274961362475834	0.9721832212489984	0.48525406350081757	FALSE
ENSG00000257275	NA	AL139020.1	AL139020.1	lncRNA	novel transcript, antisense to TCL1A	14	1	95711747	95757656	0.07817132014644956	1.4341486691473817	0.48544192178597134	0.627638790590753	0.9721832212489984	0.4850529432808829	FALSE
ENSG00000104361	79815	NIPAL2	NIPAL2	protein_coding	NIPA like domain containing 2 [Source:HGNC Symbol;Acc:HGNC:25854]	8	-1	98189826	98294393	0.02818978293490071	3.8363648518769664	0.4851962483893853	0.6277699366674784	0.9721832212489984	0.4848680652175707	FALSE
ENSG00000035141	84908	FAM136A	FAM136A	protein_coding	family with sequence similarity 136 member A [Source:HGNC Symbol;Acc:HGNC:25911]	2	-1	70295975	70302090	-0.015028333569530261	3.865263473016656	-0.48505740189470364	0.6277819714328966	0.9721832212489984	-0.48485110050696817	FALSE
ENSG00000182195	23641	LDOC1	LDOC1	protein_coding	LDOC1 regulator of NFKB signaling [Source:HGNC Symbol;Acc:HGNC:6548]	X	-1	141111605	141177129	-0.043415251856453424	1.0735452011849709	-0.48493679884329555	0.6278800053507163	0.9721832212489984	-0.4847129129778575	FALSE
ENSG00000012223	4057	LTF	LTF	protein_coding	lactotransferrin [Source:HGNC Symbol;Acc:HGNC:6720]	3	-1	46435645	46485234	0.09697459965733657	5.243850220649882	0.48498646734072864	0.6278925316921884	0.9721832212489984	0.48469525665204105	FALSE
ENSG00000162994	130162	CLHC1	CLHC1	protein_coding	clathrin heavy chain linker domain containing 1 [Source:HGNC Symbol;Acc:HGNC:26453]	2	-1	55172547	55232563	-0.03522818088569801	2.8405479840822334	-0.4849211441913076	0.6279550070043661	0.9721832212489984	-0.484607197723538	FALSE
ENSG00000072501	8243	SMC1A	SMC1A	protein_coding	structural maintenance of chromosomes 1A [Source:HGNC Symbol;Acc:HGNC:11111]	X	-1	53374149	53422728	0.017519212138085827	6.043455913390864	0.4848232985414016	0.6279558388682757	0.9721832212489984	0.484606025237029	FALSE
ENSG00000257267	NA	ZNF271P	ZNF271P	transcribed_unitary_pseudogene	zinc finger protein 271, pseudogene [Source:HGNC Symbol;Acc:HGNC:13065]	18	1	35290282	35328390	-0.014531511219532334	4.823490543069093	-0.48480265620803475	0.627983033294887	0.9721832212489984	-0.48456769589881676	FALSE
ENSG00000125676	57187	THOC2	THOC2	protein_coding	THO complex 2 [Source:HGNC Symbol;Acc:HGNC:19073]	X	-1	123600561	123733056	-0.009239774716256477	6.7736643976555175	-0.48477670103278403	0.6279888387236415	0.9721832212489984	-0.48455951349667326	FALSE
ENSG00000068400	56850	GRIPAP1	GRIPAP1	protein_coding	GRIP1 associated protein 1 [Source:HGNC Symbol;Acc:HGNC:18706]	X	-1	48973720	49002264	0.012747273720513874	6.089921986551269	0.48472351208934117	0.6280306451939763	0.9721832212489984	0.4845005907528746	FALSE
ENSG00000143119	963	CD53	CD53	protein_coding	CD53 molecule [Source:HGNC Symbol;Acc:HGNC:1686]	1	1	110871188	110899922	0.013859641295477232	9.5059612159459	0.48470540879871693	0.6280434201055565	0.9721832212489984	0.4844825859127605	FALSE
ENSG00000203666	84288	EFCAB2	EFCAB2	protein_coding	EF-hand calcium binding domain 2 [Source:HGNC Symbol;Acc:HGNC:28166]	1	1	244969705	245127164	-0.030437969600932036	4.935507922756955	-0.484729380033693	0.6280547907074211	0.9721832212489984	-0.4844665604256465	FALSE
ENSG00000269609	NA	RPARP-AS1	RPARP-AS1	lncRNA	RPARP antisense RNA 1 [Source:HGNC Symbol;Acc:HGNC:45238]	10	1	102449816	102461106	-0.016305651855671677	3.601511430653533	-0.484655349229298	0.6280711994814004	0.9721832212489984	-0.48444343446404126	FALSE
ENSG00000146757	168374	ZNF92	ZNF92	protein_coding	zinc finger protein 92 [Source:HGNC Symbol;Acc:HGNC:13168]	7	1	65373799	65401135	0.04089367411905842	3.690987949502315	0.4846020442096677	0.628116866583208	0.9721832212489984	0.48437907418548704	FALSE
ENSG00000198455	158586	ZXDB	ZXDB	protein_coding	zinc finger X-linked duplicated B [Source:HGNC Symbol;Acc:HGNC:13199]	X	1	57591652	57597545	0.029603720362209707	3.0444561702502773	0.48441178640778887	0.628239560403161	0.9721832212489984	0.48420616733583355	FALSE
ENSG00000160113	2063	NR2F6	NR2F6	protein_coding	nuclear receptor subfamily 2 group F member 6 [Source:HGNC Symbol;Acc:HGNC:7977]	19	-1	17231883	17245940	0.044351973126548316	0.142001388744078	0.48431651808547377	0.6283173514443663	0.9721832212489984	0.4840965474394474	FALSE
ENSG00000155090	7071	KLF10	KLF10	protein_coding	Kruppel like factor 10 [Source:HGNC Symbol;Acc:HGNC:11810]	8	-1	102648784	102655725	0.0270821641623491	4.797292360771203	0.48425235551904017	0.628368060097743	0.9721832212489984	0.48402509404823557	FALSE
ENSG00000171867	5621	PRNP	PRNP	protein_coding	prion protein [Source:HGNC Symbol;Acc:HGNC:9449]	20	1	4686350	4701590	0.024492434955772246	5.499563688114506	0.48423923990314655	0.6283712695700684	0.9721832212489984	0.4840205716748424	FALSE
ENSG00000260285	NA	AL133367.1	AL133367.1	lncRNA	novel transcript, antisense to TRMT61A	14	-1	103525010	103529072	0.04601832472684997	-0.3290158352790427	0.48420052484363	0.6283809319167484	0.9721832212489984	0.4840069568050726	FALSE
ENSG00000163644	152926	PPM1K	PPM1K	protein_coding	protein phosphatase, Mg2+/Mn2+ dependent 1K [Source:HGNC Symbol;Acc:HGNC:25415]	4	-1	88257620	88284769	-0.02567679081937424	5.555823607979399	-0.4840109523634301	0.6285329574968403	0.9721832212489984	-0.483792754764149	FALSE
ENSG00000164465	285761	DCBLD1	DCBLD1	protein_coding	discoidin, CUB and LCCL domain containing 1 [Source:HGNC Symbol;Acc:HGNC:21479]	6	1	117453817	117569858	-0.03342897165724801	2.0377805421813435	-0.48398459134845095	0.6286009184971473	0.9721832212489984	-0.48369700578912594	FALSE
ENSG00000240204	100287482	SMKR1	SMKR1	protein_coding	small lysine rich protein 1 [Source:HGNC Symbol;Acc:HGNC:43561]	7	1	129502531	129512918	-0.05233122564432591	-0.36946905196587015	-0.48355286143172066	0.6288405991161632	0.9721832212489984	-0.4833593596602577	FALSE
ENSG00000112561	7942	TFEB	TFEB	protein_coding	transcription factor EB [Source:HGNC Symbol;Acc:HGNC:11753]	6	-1	41683978	41736259	0.015571757970028521	6.473976573583244	0.48357267759107303	0.6288479153405541	0.9721832212489984	0.4833490539163725	FALSE
ENSG00000198001	51135	IRAK4	IRAK4	protein_coding	interleukin 1 receptor associated kinase 4 [Source:HGNC Symbol;Acc:HGNC:17967]	12	1	43758944	43789543	-0.01928948056026414	6.432528062636467	-0.4834036891045338	0.6289687927244347	0.9721832212489984	-0.4831787916420086	FALSE
ENSG00000141194	26689	OR4D1	OR4D1	protein_coding	olfactory receptor family 4 subfamily D member 1 [Source:HGNC Symbol;Acc:HGNC:8293]	17	1	58148449	58159555	-0.049044211374697055	-0.1689722464070683	-0.4833741328887212	0.6289770139699806	0.9721832212489984	-0.4831672120857547	FALSE
ENSG00000115468	80303	EFHD1	EFHD1	protein_coding	EF-hand domain family member D1 [Source:HGNC Symbol;Acc:HGNC:29556]	2	1	232606057	232682780	-0.046733258124516175	-0.27930759318795345	-0.48330702121506663	0.6290215998797597	0.9721832212489984	-0.48310441432948503	FALSE
ENSG00000231909	NA	MAP1LC3BP1	MAP1LC3BP1	transcribed_processed_pseudogene	microtubule associated protein 1 light chain 3 beta pseudogene 1 [Source:HGNC Symbol;Acc:HGNC:49783]	9	-1	19460926	19464524	0.054575296008199214	0.3054625483294413	0.48328379815509853	0.6290366126648931	0.9721832212489984	0.48308326975466137	FALSE
ENSG00000186184	51082	POLR1D	POLR1D	protein_coding	RNA polymerase I and III subunit D [Source:HGNC Symbol;Acc:HGNC:20422]	13	1	27620742	27744237	-0.02655529015440994	6.926911671983369	-0.48298634841331106	0.6292886775076222	0.9721832212489984	-0.48272828433464626	FALSE
ENSG00000082258	905	CCNT2	CCNT2	protein_coding	cyclin T2 [Source:HGNC Symbol;Acc:HGNC:1600]	2	1	134918235	134959342	0.024494543214728104	5.686171713608623	0.4826140192352701	0.6295304749702413	0.9721832212489984	0.4823878157235568	FALSE
ENSG00000244945	NA	AC136604.2	AC136604.2	lncRNA	novel transcript	5	-1	179595904	179603741	0.05168364485289384	-0.49389419335650814	0.48251101463976953	0.6295946444555192	0.9721832212489984	0.48229746975859933	FALSE
ENSG00000240093	NA	AC093627.3	AC093627.3	lncRNA	novel transcript	7	-1	182935	194180	-0.047019295217305634	0.10260137190184032	-0.4824726345938721	0.6296426371709004	0.9721832212489984	-0.4822299020814061	FALSE
ENSG00000163001	112942	CFAP36	CFAP36	protein_coding	cilia and flagella associated protein 36 [Source:HGNC Symbol;Acc:HGNC:30540]	2	1	55519604	55545879	-0.017344704115160425	3.584092189618951	-0.48238144251303006	0.62968268900717	0.9721832212489984	-0.48217351584357204	FALSE
ENSG00000139880	64403	CDH24	CDH24	protein_coding	cadherin 24 [Source:HGNC Symbol;Acc:HGNC:14265]	14	-1	23047062	23057538	-0.045801941738091434	-0.2375917445099293	-0.48235218780966477	0.6296903375439762	0.9721832212489984	-0.4821627481666513	FALSE
ENSG00000277734	NA	TRAC	TRAC	TR_C_gene	T cell receptor alpha constant [Source:HGNC Symbol;Acc:HGNC:12029]	14	1	22547506	22552156	-0.030132333163899183	6.981549969435274	-0.4823705946687491	0.6297021196886678	0.9721832212489984	-0.48214616126983045	FALSE
ENSG00000137814	55142	HAUS2	HAUS2	protein_coding	HAUS augmin like complex subunit 2 [Source:HGNC Symbol;Acc:HGNC:25530]	15	1	42548828	42569994	-0.015773341051593892	3.770714216382968	-0.4822962862145483	0.6297373295154496	0.9721832212489984	-0.48209659368553665	FALSE
ENSG00000141429	2589	GALNT1	GALNT1	protein_coding	polypeptide N-acetylgalactosaminyltransferase 1 [Source:HGNC Symbol;Acc:HGNC:4123]	18	1	35581117	35711834	0.016400874271708332	6.144193987269151	0.482320793921177	0.6297381681698861	0.9721832212489984	0.48209541306155335	FALSE
ENSG00000008382	84954	MPND	MPND	protein_coding	MPN domain containing [Source:HGNC Symbol;Acc:HGNC:25934]	19	1	4343527	4360086	0.021736517593599736	2.6073273425121264	0.48215071210865335	0.629849777605757	0.9721832212489984	0.48193829978128244	FALSE
ENSG00000068383	3632	INPP5A	INPP5A	protein_coding	inositol polyphosphate-5-phosphatase A [Source:HGNC Symbol;Acc:HGNC:6076]	10	1	132537787	132783480	0.020924312299747783	6.605388110138712	0.4821636644015571	0.6298545355427496	0.9721832212489984	0.4819316022689048	FALSE
ENSG00000123992	23549	DNPEP	DNPEP	protein_coding	aspartyl aminopeptidase [Source:HGNC Symbol;Acc:HGNC:2981]	2	-1	219373527	219400022	0.017150230874113603	4.231135526213768	0.48211751127172514	0.6298812169888475	0.9721832212489984	0.4818940445185247	FALSE
ENSG00000000460	55732	C1orf112	C1orf112	protein_coding	chromosome 1 open reading frame 112 [Source:HGNC Symbol;Acc:HGNC:25565]	1	1	169662007	169854080	-0.022947977773090322	4.527808775821039	-0.4821579060953358	0.6298948712644956	0.9721832212489984	-0.4818748245385114	FALSE
ENSG00000127080	64768	IPPK	IPPK	protein_coding	inositol-pentakisphosphate 2-kinase [Source:HGNC Symbol;Acc:HGNC:14645]	9	-1	92613183	92670131	-0.01516206088799299	3.2308896023252363	-0.48201171476223065	0.6299402426619032	0.9721832212489984	-0.4818109603015514	FALSE
ENSG00000163960	26043	UBXN7	UBXN7	protein_coding	UBX domain protein 7 [Source:HGNC Symbol;Acc:HGNC:29119]	3	-1	196347662	196432430	0.011136670044066932	6.878408080246203	0.4818814517061827	0.6300521810986018	0.9721832212489984	0.4816534054991816	FALSE
ENSG00000169635	23119	HIC2	HIC2	protein_coding	HIC ZBTB transcriptional repressor 2 [Source:HGNC Symbol;Acc:HGNC:18595]	22	1	21417371	21451463	0.02152135656191434	2.23602964826584	0.48181469835057444	0.6300787728859969	0.9721832212489984	0.4816159789709258	FALSE
ENSG00000166794	5479	PPIB	PPIB	protein_coding	peptidylprolyl isomerase B [Source:HGNC Symbol;Acc:HGNC:9255]	15	-1	64155812	64163205	-0.02470877078679745	6.5935859837041235	-0.4815731763193561	0.6302753910686838	0.9721832212489984	-0.4813392702522671	FALSE
ENSG00000117691	29937	NENF	NENF	protein_coding	neudesin neurotrophic factor [Source:HGNC Symbol;Acc:HGNC:30384]	1	1	212432920	212446379	0.02545481448225706	3.046196668707113	0.48141877944825373	0.6303709396402235	0.9721832212489984	0.4812048141910541	FALSE
ENSG00000114107	80321	CEP70	CEP70	protein_coding	centrosomal protein 70 [Source:HGNC Symbol;Acc:HGNC:29972]	3	-1	138494344	138594538	-0.026873452945112897	1.928412274047431	-0.4812204363010019	0.6305046220949228	0.9721832212489984	-0.48101671068352875	FALSE
ENSG00000164164	54726	OTUD4	OTUD4	protein_coding	OTU deubiquitinase 4 [Source:HGNC Symbol;Acc:HGNC:24949]	4	-1	145110838	145180589	0.0240450461163233	5.537317394717959	0.4812038424538101	0.6305303853216859	0.9721832212489984	0.480980461410435	FALSE
ENSG00000095383	55357	TBC1D2	TBC1D2	protein_coding	TBC1 domain family member 2 [Source:HGNC Symbol;Acc:HGNC:18026]	9	-1	98199011	98255649	-0.016946392020475542	5.237167578435819	-0.4811232007167666	0.6306007574591578	0.9721832212489984	-0.480881449905456	FALSE
ENSG00000198010	9228	DLGAP2	DLGAP2	protein_coding	DLG associated protein 2 [Source:HGNC Symbol;Acc:HGNC:2906]	8	1	737596	1708474	-0.11813546831556532	-0.8208729377595931	-0.48100609726339055	0.6307497008168803	0.9721832212489984	-0.4806719065751153	FALSE
ENSG00000119514	79695	GALNT12	GALNT12	protein_coding	polypeptide N-acetylgalactosaminyltransferase 12 [Source:HGNC Symbol;Acc:HGNC:19877]	9	1	98807670	98850081	-0.02670794869708293	2.178354468369638	-0.4808484038529902	0.6307667285755908	0.9721832212489984	-0.48064795214658174	FALSE
ENSG00000238260	NA	AL513320.1	AL513320.1	lncRNA	novel transcript	1	-1	3623190	3624743	0.039748753817191784	0.39891546358252133	0.48075978717594636	0.6308337231914192	0.9721832212489984	0.48055370767316	FALSE
ENSG00000134444	57614	RELCH	RELCH	protein_coding	RAB11 binding and LisH domain, coiled-coil and HEAT repeat containing [Source:HGNC Symbol;Acc:HGNC:29289]	18	1	62187255	62310217	0.016119109606083093	6.144779541183378	0.4807752522300534	0.6308405464668836	0.9721832212489984	0.48054410929051977	FALSE
ENSG00000154370	81559	TRIM11	TRIM11	protein_coding	tripartite motif containing 11 [Source:HGNC Symbol;Acc:HGNC:16281]	1	-1	228393673	228406835	0.01306113168118106	4.401031029557747	0.4806421558225534	0.6309268861298196	0.9721832212489984	0.4804226580851376	FALSE
ENSG00000178726	7056	THBD	THBD	protein_coding	thrombomodulin [Source:HGNC Symbol;Acc:HGNC:11784]	20	-1	23045633	23049741	0.038624144102032076	4.887144622560893	0.4806947587290751	0.630951662456828	0.9721832212489984	0.4803878073375808	FALSE
ENSG00000107554	23268	DNMBP	DNMBP	protein_coding	dynamin binding protein [Source:HGNC Symbol;Acc:HGNC:30373]	10	-1	99875577	100009947	0.01783782884738372	4.37134566795719	0.4805814775001019	0.630986787320067	0.9721832212489984	0.48033840118597987	FALSE
ENSG00000165795	57447	NDRG2	NDRG2	protein_coding	NDRG family member 2 [Source:HGNC Symbol;Acc:HGNC:14460]	14	-1	21016763	21070872	0.028446288469358594	2.4483434584505535	0.48041149755591794	0.6310765793792226	0.9721832212489984	0.4802121062345003	FALSE
ENSG00000204020	643418	LIPN	LIPN	protein_coding	lipase family member N [Source:HGNC Symbol;Acc:HGNC:23452]	10	1	88761406	88778242	-0.055722546565462494	3.766557855449249	-0.4805267051415913	0.6311139343925535	0.9721832212489984	-0.4801595676574861	FALSE
ENSG00000151846	5042	PABPC3	PABPC3	protein_coding	poly(A) binding protein cytoplasmic 3 [Source:HGNC Symbol;Acc:HGNC:8556]	13	1	25095868	25099254	0.03141565587139428	2.291502957193424	0.4803341882093682	0.6311375311555336	0.9721832212489984	0.4801263802825309	FALSE
ENSG00000263266	NA	RPS7P1	RPS7P1	processed_pseudogene	ribosomal protein S7 pseudogene 1 [Source:HGNC Symbol;Acc:HGNC:17081]	17	1	28467822	28468406	0.04095949228057583	3.072012463719738	0.48028231190819914	0.6311723549324795	0.9721832212489984	0.48007740377891145	FALSE
ENSG00000153048	23589	CARHSP1	CARHSP1	protein_coding	calcium regulated heat stable protein 1 [Source:HGNC Symbol;Acc:HGNC:17150]	16	-1	8852942	8869012	0.020562947173298873	4.899429385053443	0.4802827214241764	0.63120586037292	0.9721832212489984	0.48003028248373547	FALSE
ENSG00000180773	120103	SLC36A4	SLC36A4	protein_coding	solute carrier family 36 member 4 [Source:HGNC Symbol;Acc:HGNC:19660]	11	-1	93144174	93197991	-0.018423254477951012	4.674553522820944	-0.48024696352990187	0.6312189257511531	0.9721832212489984	-0.48001190791954607	FALSE
ENSG00000135387	4076	CAPRIN1	CAPRIN1	protein_coding	cell cycle associated protein 1 [Source:HGNC Symbol;Acc:HGNC:6743]	11	1	34051731	34102610	0.022310868457235067	6.984180026041044	0.4802256945585229	0.6312240023270156	0.9721832212489984	0.4800047684937921	FALSE
ENSG00000105171	10775	POP4	POP4	protein_coding	POP4 homolog, ribonuclease P/MRP subunit [Source:HGNC Symbol;Acc:HGNC:30081]	19	1	29606283	29617237	-0.014752851710984505	4.192743155873876	-0.48018197247351074	0.6312511534638138	0.9721832212489984	-0.47996658499726547	FALSE
ENSG00000110104	79080	CCDC86	CCDC86	protein_coding	coiled-coil domain containing 86 [Source:HGNC Symbol;Acc:HGNC:28359]	11	1	60842113	60851081	0.026243056834030165	2.1204672283163597	0.48003053508976495	0.6313491284082426	0.9721832212489984	0.4798288055733299	FALSE
ENSG00000248516	NA	AC105415.1	AC105415.1	lncRNA	novel transcript	4	1	4321962	4334182	0.05545179370920267	-0.683137729762514	0.4800291503775174	0.6313578143171682	0.9721832212489984	0.4798165912621416	FALSE
ENSG00000047249	51606	ATP6V1H	ATP6V1H	protein_coding	ATPase H+ transporting V1 subunit H [Source:HGNC Symbol;Acc:HGNC:18303]	8	-1	53715543	53843558	-0.010811604734885627	5.14059633608923	-0.47994506684058796	0.6314161255412123	0.9721832212489984	-0.47973459462305507	FALSE
ENSG00000187792	7621	ZNF70	ZNF70	protein_coding	zinc finger protein 70 [Source:HGNC Symbol;Acc:HGNC:13140]	22	-1	23738682	23751112	0.026103994240577633	1.8120189475284496	0.47984150470828185	0.6314795972839534	0.9721832212489984	0.47964534498215505	FALSE
ENSG00000139641	23344	ESYT1	ESYT1	protein_coding	extended synaptotagmin 1 [Source:HGNC Symbol;Acc:HGNC:29534]	12	1	56118250	56144671	0.019704729225065165	6.553276267238978	0.4798494521985581	0.6314902944200402	0.9721832212489984	0.47963030377431015	FALSE
ENSG00000167637	284349	ZNF283	ZNF283	protein_coding	zinc finger protein 283 [Source:HGNC Symbol;Acc:HGNC:13077]	19	1	43827321	43852017	-0.024409262370689522	2.862065173414639	-0.4797803511819033	0.6315299644251338	0.9721832212489984	-0.47957452485802815	FALSE
ENSG00000150627	116966	WDR17	WDR17	protein_coding	WD repeat domain 17 [Source:HGNC Symbol;Acc:HGNC:16661]	4	1	176065834	176182818	0.04771080651100007	0.2428059894321652	0.47977067077402025	0.631534331362301	0.9721832212489984	0.47956838471750096	FALSE
ENSG00000273221	NA	AL355816.2	AL355816.2	lncRNA	novel transcript, antisense to CEPT1	1	-1	111184415	111185061	-0.021734121614374047	3.7228717889273533	-0.479674447981814	0.6316132685704843	0.9721832212489984	-0.4794573980187753	FALSE
ENSG00000185404	93349	SP140L	SP140L	protein_coding	SP140 nuclear body protein like [Source:HGNC Symbol;Acc:HGNC:25105]	2	1	230327184	230403732	0.015044569412104636	5.971227577605856	0.47960667051190353	0.6316537679810494	0.9721832212489984	0.4794004576350339	FALSE
ENSG00000187260	349136	WDR86	WDR86	protein_coding	WD repeat domain 86 [Source:HGNC Symbol;Acc:HGNC:28020]	7	-1	151375909	151410727	-0.04308012577213427	1.1514528880833268	-0.47961217564987635	0.6316760550516496	0.9721832212489984	-0.479369123660475	FALSE
ENSG00000111727	29915	HCFC2	HCFC2	protein_coding	host cell factor C2 [Source:HGNC Symbol;Acc:HGNC:24972]	12	1	104064531	104106524	0.022903013441853304	3.4510856245031576	0.47953448690862877	0.6317049242407528	0.9721832212489984	0.4793285364132894	FALSE
ENSG00000173221	2745	GLRX	GLRX	protein_coding	glutaredoxin [Source:HGNC Symbol;Acc:HGNC:4330]	5	-1	95751319	95822726	0.017763821039033623	7.198460900443624	0.479445221556029	0.6317887662254629	0.9721832212489984	0.4792106672855991	FALSE
ENSG00000173660	7388	UQCRH	UQCRH	protein_coding	ubiquinol-cytochrome c reductase hinge protein [Source:HGNC Symbol;Acc:HGNC:12590]	1	1	46303698	46316776	-0.019530349434830008	5.122075078446081	-0.479339316317039	0.6318487825689004	0.9721832212489984	-0.4791262974882801	FALSE
ENSG00000108423	51174	TUBD1	TUBD1	protein_coding	tubulin delta 1 [Source:HGNC Symbol;Acc:HGNC:16811]	17	-1	59859479	59892945	-0.013217236367822238	4.212307057698978	-0.4792842859849831	0.6318894164141338	0.9721832212489984	-0.47906917716261266	FALSE
ENSG00000263657	NA	AC023389.1	AC023389.1	lncRNA	novel transcript, antisense to SSH2	17	1	29761103	29787836	0.0375234612773907	0.2675890270806924	0.47926111629720436	0.6318962091525566	0.9721832212489984	0.4790596285404657	FALSE
ENSG00000109920	23360	FNBP4	FNBP4	protein_coding	formin binding protein 4 [Source:HGNC Symbol;Acc:HGNC:19752]	11	-1	47716494	47767443	-0.012009538914677265	6.779310377929029	-0.4792072905498465	0.6319544231159449	0.9721832212489984	-0.47897779836543436	FALSE
ENSG00000285572	NA	AL136441.1	AL136441.1	lncRNA	novel transcript	13	-1	76552807	76846524	0.037763237209406775	3.338965063784656	0.4792015696230373	0.6319723692768777	0.9721832212489984	0.47895257246167455	FALSE
ENSG00000177058	153129	SLC38A9	SLC38A9	protein_coding	solute carrier family 38 member 9 [Source:HGNC Symbol;Acc:HGNC:26907]	5	-1	55625845	55773194	-0.013855192476666112	4.932094168929984	-0.4790725315769998	0.6320480702416587	0.9722032544147527	-0.4788461672495981	FALSE
ENSG00000236255	NA	AC009404.1	AC009404.1	lncRNA	novel transcript	2	1	117833937	117841658	-0.028368680956241343	1.524125241978054	-0.4788542325761144	0.6321850110711593	0.9723174721591227	-0.47865369710788913	FALSE
ENSG00000103154	54550	NECAB2	NECAB2	protein_coding	N-terminal EF-hand calcium binding protein 2 [Source:HGNC Symbol;Acc:HGNC:23746]	16	1	83968632	84002776	0.03971450026059831	2.9777409153475314	0.4788431751380111	0.6322637349155871	0.9723421368506515	0.4785430588827976	FALSE
ENSG00000205133	286144	TRIQK	TRIQK	protein_coding	triple QxxK/R motif containing [Source:HGNC Symbol;Acc:HGNC:27828]	8	-1	92883532	93017673	-0.023954327679623688	4.923918789161305	-0.47849586651240833	0.6324595904423859	0.9725469125956029	-0.4782678295964305	FALSE
ENSG00000174306	23051	ZHX3	ZHX3	protein_coding	zinc fingers and homeoboxes 3 [Source:HGNC Symbol;Acc:HGNC:15935]	20	-1	41178448	41317672	-0.018007826042020003	3.9810194564825343	-0.47830116507300613	0.6325876995761734	0.9725901603771568	-0.47808782167128255	FALSE
ENSG00000164535	221955	DAGLB	DAGLB	protein_coding	diacylglycerol lipase beta [Source:HGNC Symbol;Acc:HGNC:28923]	7	-1	6409126	6484190	-0.013410701578006723	5.08318023056391	-0.4782766751565816	0.6326131215295684	0.9725901603771568	-0.4780521027732748	FALSE
ENSG00000214194	401397	SMIM30	SMIM30	protein_coding	small integral membrane protein 30 [Source:HGNC Symbol;Acc:HGNC:48953]	7	-1	113116718	113118560	0.022675467766148927	3.2228030081151537	0.47791985091102906	0.6328560913335073	0.9727910690115675	0.4777107508912106	FALSE
ENSG00000074071	65993	MRPS34	MRPS34	protein_coding	mitochondrial ribosomal protein S34 [Source:HGNC Symbol;Acc:HGNC:16618]	16	-1	1771890	1773155	0.024380037344016614	3.556154721029742	0.47790556611434737	0.6328692332793326	0.9727910690115675	0.47769228916362605	FALSE
ENSG00000149564	90952	ESAM	ESAM	protein_coding	endothelial cell adhesion molecule [Source:HGNC Symbol;Acc:HGNC:17474]	11	-1	124752583	124762290	0.037235333287134686	3.9701691131584362	0.47781130497259555	0.632988194324994	0.9727990589971391	0.4775251807980656	FALSE
ENSG00000121749	64786	TBC1D15	TBC1D15	protein_coding	TBC1 domain family member 15 [Source:HGNC Symbol;Acc:HGNC:25694]	12	1	71839707	71927248	-0.013625796770081244	6.045338994859103	-0.4777268056133071	0.6329998647706869	0.9727990589971391	-0.47750878767003196	FALSE
ENSG00000125991	51614	ERGIC3	ERGIC3	protein_coding	ERGIC and golgi 3 [Source:HGNC Symbol;Acc:HGNC:15927]	20	1	35542021	35557634	0.017540006840988553	5.875167964756466	0.47751780574109504	0.6331497905330257	0.9729330692448743	0.4772982028207145	FALSE
ENSG00000119574	84878	ZBTB45	ZBTB45	protein_coding	zinc finger and BTB domain containing 45 [Source:HGNC Symbol;Acc:HGNC:23715]	19	-1	58513530	58538911	-0.017698400717199636	3.3096888490211955	-0.47693022455301026	0.6335658324167753	0.9733821720205367	-0.4767139436336355	FALSE
ENSG00000162227	10629	TAF6L	TAF6L	protein_coding	TATA-box binding protein associated factor 6 like [Source:HGNC Symbol;Acc:HGNC:17305]	11	1	62771357	62787342	-0.02347952016582555	2.323144735351556	-0.4769059098933973	0.6335675590690051	0.9733821720205367	-0.4767115191870816	FALSE
ENSG00000164889	6522	SLC4A2	SLC4A2	protein_coding	solute carrier family 4 member 2 [Source:HGNC Symbol;Acc:HGNC:11028]	7	1	151057210	151076526	-0.014323788947401273	4.472006149754329	-0.4767390305146372	0.6337045092912739	0.9734101865026192	-0.4765192320076666	FALSE
ENSG00000234936	NA	AC010883.1	AC010883.1	lncRNA	novel transcript	2	1	43229573	43233394	0.023291713311015094	2.590180927128215	0.47670640122309466	0.6337340855781486	0.9734101865026192	0.4764777072562284	FALSE
ENSG00000197879	4641	MYO1C	MYO1C	protein_coding	myosin IC [Source:HGNC Symbol;Acc:HGNC:7597]	17	-1	1464186	1492686	0.021708249730061357	3.414221243699584	0.4766173469611051	0.6337978083909049	0.9734101865026192	0.47638824398447904	FALSE
ENSG00000283199	100507747	C13orf46	C13orf46	protein_coding	chromosome 13 open reading frame 46 [Source:HGNC Symbol;Acc:HGNC:53786]	13	-1	113953705	113974076	-0.036294048036432436	3.024092277275245	-0.4764682873515296	0.6338959004574576	0.9734101865026192	-0.4762505356505735	FALSE
ENSG00000075785	7879	RAB7A	RAB7A	protein_coding	RAB7A, member RAS oncogene family [Source:HGNC Symbol;Acc:HGNC:9788]	3	1	128726122	128814796	0.013127290526579571	9.06791006812426	0.47648106361773906	0.6338995740998619	0.9734101865026192	0.47624537851625015	FALSE
ENSG00000153208	10461	MERTK	MERTK	protein_coding	MER proto-oncogene, tyrosine kinase [Source:HGNC Symbol;Acc:HGNC:7027]	2	1	111898607	112029561	0.04146340879377819	2.4923612525176524	0.47633023360482357	0.6340113381035457	0.9734801397937882	0.4760884879760766	FALSE
ENSG00000159069	54461	FBXW5	FBXW5	protein_coding	F-box and WD repeat domain containing 5 [Source:HGNC Symbol;Acc:HGNC:13613]	9	-1	136940435	136944738	0.014505155255469582	5.2255671371130745	0.47623730627314925	0.6340706500120329	0.9734801397937882	0.4760052326783672	FALSE
ENSG00000176444	1196	CLK2	CLK2	protein_coding	CDC like kinase 2 [Source:HGNC Symbol;Acc:HGNC:2069]	1	-1	155262868	155278491	0.009358858336161902	5.411358807585525	0.4760316067607802	0.6342043101309489	0.9734968159567645	0.47581762792945215	FALSE
ENSG00000122507	27241	BBS9	BBS9	protein_coding	Bardet-Biedl syndrome 9 [Source:HGNC Symbol;Acc:HGNC:30000]	7	1	33109557	33877180	-0.018200629201832186	4.703278547354668	-0.47603764111385255	0.6342070353454391	0.9734968159567645	-0.47581380300472775	FALSE
ENSG00000152382	117143	TADA1	TADA1	protein_coding	transcriptional adaptor 1 [Source:HGNC Symbol;Acc:HGNC:30631]	1	-1	166856510	166876264	0.018179878063536048	3.0248139838186345	0.4754806566473992	0.6345831741009982	0.9737718202616736	0.47528594711542743	FALSE
ENSG00000142864	26135	SERBP1	SERBP1	protein_coding	SERPINE1 mRNA binding protein 1 [Source:HGNC Symbol;Acc:HGNC:17860]	1	-1	67407810	67430415	-0.015660858467087202	6.617092953462697	-0.4754502629038421	0.6346180421269055	0.9737718202616736	-0.4752370216347433	FALSE
ENSG00000163935	51460	SFMBT1	SFMBT1	protein_coding	Scm like with four mbt domains 1 [Source:HGNC Symbol;Acc:HGNC:20255]	3	-1	52903572	53046750	-0.018260670853760264	3.90091761298978	-0.47522578802890947	0.6347791377829634	0.9737718202616736	-0.47501099313620526	FALSE
ENSG00000258891	NA	AC005480.1	AC005480.1	lncRNA	novel transcript, antisense to ZNF410	14	-1	73896164	73938114	-0.02735943909270211	1.640185151133124	-0.47517415596042245	0.6348023985199275	0.9737718202616736	-0.4749783586968041	FALSE
ENSG00000136048	55332	DRAM1	DRAM1	protein_coding	DNA damage regulated autophagy modulator 1 [Source:HGNC Symbol;Acc:HGNC:25645]	12	1	101877580	102012130	-0.01911787230792683	5.070193846148053	-0.4751002403964612	0.6348829993239549	0.9737718202616736	-0.47486528097956077	FALSE
ENSG00000188243	170622	COMMD6	COMMD6	protein_coding	COMM domain containing 6 [Source:HGNC Symbol;Acc:HGNC:24015]	13	-1	75525219	75549439	0.020710402653884685	5.9785394144863035	0.47504328446183747	0.6349067916614117	0.9737718202616736	0.474831903029018	FALSE
ENSG00000176055	153364	MBLAC2	MBLAC2	protein_coding	metallo-beta-lactamase domain containing 2 [Source:HGNC Symbol;Acc:HGNC:33711]	5	-1	90458209	90474771	0.038987753578876294	2.3107880860073107	0.4750363776232671	0.6349076865728334	0.9737718202616736	0.4748306475801319	FALSE
ENSG00000132305	10989	IMMT	IMMT	protein_coding	inner membrane mitochondrial protein [Source:HGNC Symbol;Acc:HGNC:6047]	2	-1	86143932	86195770	-0.015370926216299097	5.560902804120321	-0.47494869770696113	0.6349893385242618	0.9737718202616736	-0.47471610324538055	FALSE
ENSG00000138785	57117	INTS12	INTS12	protein_coding	integrator complex subunit 12 [Source:HGNC Symbol;Acc:HGNC:25067]	4	-1	105682627	105895986	-0.011391573152823575	3.9720624913081863	-0.4749010683180365	0.6349963092781611	0.9737718202616736	-0.47470632470621477	FALSE
ENSG00000014123	23376	UFL1	UFL1	protein_coding	UFM1 specific ligase 1 [Source:HGNC Symbol;Acc:HGNC:23039]	6	1	96521595	96555276	-0.023378741747704268	4.712126293936948	-0.4748997685775713	0.6350139876182599	0.9737718202616736	-0.47468152582149953	FALSE
ENSG00000007038	10942	PRSS21	PRSS21	protein_coding	serine protease 21 [Source:HGNC Symbol;Acc:HGNC:9485]	16	1	2817180	2826304	-0.0626358843913856	0.5840729970079465	-0.4748377013584085	0.6351287081011237	0.9738514621744295	-0.47452060490780484	FALSE
ENSG00000260851	NA	AC010542.3	AC010542.3	protein_coding	novel protein	16	-1	66469812	66517312	-0.03410838880897371	3.1108675599126006	-0.47448006884346405	0.6353573208535103	0.9740622102342001	-0.47419996146694554	FALSE
ENSG00000117592	9588	PRDX6	PRDX6	protein_coding	peroxiredoxin 6 [Source:HGNC Symbol;Acc:HGNC:16753]	1	1	173477330	173488815	0.0351681081696702	7.595570241097631	0.4744139629791485	0.635391750573763	0.9740622102342001	0.47415167589210816	FALSE
ENSG00000134001	1965	EIF2S1	EIF2S1	protein_coding	eukaryotic translation initiation factor 2 subunit alpha [Source:HGNC Symbol;Acc:HGNC:3265]	14	1	67360328	67386516	-0.016901467211279275	5.0683728092052	-0.47420895074252495	0.6355033382503475	0.9740690542167902	-0.473995188603771	FALSE
ENSG00000160949	4796	TONSL	TONSL	protein_coding	tonsoku like, DNA repair protein [Source:HGNC Symbol;Acc:HGNC:7801]	8	-1	144428775	144444440	0.03269536291075164	0.7271801112498092	0.47400861764636976	0.6356321314989541	0.9740690542167902	0.4738145871537751	FALSE
ENSG00000144214	129530	LYG1	LYG1	protein_coding	lysozyme g1 [Source:HGNC Symbol;Acc:HGNC:27014]	2	-1	99284238	99304742	-0.0251884777760798	1.8387704300128205	-0.4740081275978042	0.635651918148142	0.9740690542167902	-0.47378684252293596	FALSE
ENSG00000143653	51097	SCCPDH	SCCPDH	protein_coding	saccharopine dehydrogenase (putative) [Source:HGNC Symbol;Acc:HGNC:24275]	1	1	246724409	246768137	0.021358249622864367	3.261165945320903	0.4738974208388287	0.6357466756223389	0.9740690542167902	0.473653979646604	FALSE
ENSG00000267102	NA	AC060766.1	AC060766.1	transcribed_processed_pseudogene	RAB32, member RAS oncogene family (RAB32) pseudogene	17	-1	35409602	35410228	0.05493390860737113	-0.30667791756147716	0.4736270393457175	0.6359178817744638	0.9740690542167902	0.4734139465155258	FALSE
ENSG00000081377	8555	CDC14B	CDC14B	protein_coding	cell division cycle 14B [Source:HGNC Symbol;Acc:HGNC:1719]	9	-1	96490241	96619843	0.026412720880641505	4.063574134819167	0.4736300588162453	0.6359542058881436	0.9740690542167902	0.4733630231690931	FALSE
ENSG00000156469	51001	MTERF3	MTERF3	protein_coding	mitochondrial transcription termination factor 3 [Source:HGNC Symbol;Acc:HGNC:24258]	8	-1	96239398	96261610	-0.016984558820683837	3.5939692236484198	-0.4735251812576619	0.6359760848630283	0.9740690542167902	-0.4733323512823453	FALSE
ENSG00000072210	224	ALDH3A2	ALDH3A2	protein_coding	aldehyde dehydrogenase 3 family member A2 [Source:HGNC Symbol;Acc:HGNC:403]	17	1	19648136	19685760	0.017126689838531384	4.4719339442233474	0.4734668590577709	0.6360303175465071	0.9740690542167902	0.47325632501823284	FALSE
ENSG00000171812	1296	COL8A2	COL8A2	protein_coding	collagen type VIII alpha 2 chain [Source:HGNC Symbol;Acc:HGNC:2216]	1	-1	36095239	36125222	0.03771756445814148	0.6420685144891881	0.47337504159287414	0.6360969070099098	0.9740690542167902	0.47316298010301455	FALSE
ENSG00000134013	4017	LOXL2	LOXL2	protein_coding	lysyl oxidase like 2 [Source:HGNC Symbol;Acc:HGNC:6666]	8	-1	23296897	23425328	-0.025047048707027564	2.2037917734005474	-0.4733275204286249	0.6361420280534764	0.9740690542167902	-0.47309973189923865	FALSE
ENSG00000145247	132299	OCIAD2	OCIAD2	protein_coding	OCIA domain containing 2 [Source:HGNC Symbol;Acc:HGNC:28685]	4	-1	48885019	48906937	-0.020330235765548377	3.5621533115553383	-0.47314634802596245	0.6362455428712119	0.9740690542167902	-0.4729546376565198	FALSE
ENSG00000105401	11140	CDC37	CDC37	protein_coding	cell division cycle 37 [Source:HGNC Symbol;Acc:HGNC:1735]	19	-1	10391133	10420121	-0.016251055326384822	6.062380587168917	-0.4731644360821461	0.6362538393621799	0.9740690542167902	-0.4729430090946973	FALSE
ENSG00000226674	NA	TEX41	TEX41	lncRNA	testis expressed 41 [Source:HGNC Symbol;Acc:HGNC:48667]	2	1	144666312	145262988	0.0465094818454711	0.09706244200903874	0.4730333735266382	0.6363366563337616	0.9740690542167902	0.4728269343351357	FALSE
ENSG00000136560	10010	TANK	TANK	protein_coding	TRAF family member associated NFKB activator [Source:HGNC Symbol;Acc:HGNC:11562]	2	1	161136908	161236230	0.014395371491398024	7.726593763708189	0.47301182861364965	0.6363616715483267	0.9740690542167902	0.47279187471861783	FALSE
ENSG00000132004	84261	FBXW9	FBXW9	protein_coding	F-box and WD repeat domain containing 9 [Source:HGNC Symbol;Acc:HGNC:28136]	19	-1	12688053	12696631	-0.041178889861535506	-0.12402575450428314	-0.4729329407014272	0.6363959194224943	0.9740690542167902	-0.4727438761793063	FALSE
ENSG00000157617	25966	C2CD2	C2CD2	protein_coding	C2 calcium dependent domain containing 2 [Source:HGNC Symbol;Acc:HGNC:1266]	21	-1	41885112	41954018	-0.01933561806026418	3.4253897987742046	-0.4727605228548798	0.6365286493339746	0.9740690542167902	-0.47255786493982516	FALSE
ENSG00000260592	NA	AC130456.3	AC130456.3	lncRNA	novel transcript, antisense to TMC5	16	-1	19476916	19487899	0.05827649219149178	4.300699434962909	0.47278453545163623	0.6365499038806537	0.9740690542167902	0.4725280797698771	FALSE
ENSG00000101004	22981	NINL	NINL	protein_coding	ninein like [Source:HGNC Symbol;Acc:HGNC:29163]	20	-1	25452697	25585531	-0.04290597080467673	0.7104628238918113	-0.4726806110165685	0.6366048933779285	0.9740690542167902	-0.47245102189594707	FALSE
ENSG00000131941	85415	RHPN2	RHPN2	protein_coding	rhophilin Rho GTPase binding protein 2 [Source:HGNC Symbol;Acc:HGNC:19974]	19	-1	32978592	33064888	0.052405996193406024	-0.6182499248470252	0.4725738294272706	0.636650020992352	0.9740690542167902	0.47238778576995316	FALSE
ENSG00000085274	55892	MYNN	MYNN	protein_coding	myoneurin [Source:HGNC Symbol;Acc:HGNC:14955]	3	1	169772831	169789716	0.0188204155345435	4.296104399246598	0.47253235928542264	0.6367024492529904	0.9740690542167902	0.47231432181457356	FALSE
ENSG00000187790	57697	FANCM	FANCM	protein_coding	FA complementation group M [Source:HGNC Symbol;Acc:HGNC:23168]	14	1	45135930	45200890	0.019240858737639588	2.9433662300449868	0.4724330719653447	0.6367589098704363	0.9740690542167902	0.47223521045783096	FALSE
ENSG00000154309	84976	DISP1	DISP1	protein_coding	dispatched RND transporter family member 1 [Source:HGNC Symbol;Acc:HGNC:19711]	1	1	222872271	223005995	0.0381462926431682	0.6227627096773867	0.4723960462174812	0.6367777841375961	0.9740690542167902	0.47220876491519015	FALSE
ENSG00000013392	112611	RWDD2A	RWDD2A	protein_coding	RWD domain containing 2A [Source:HGNC Symbol;Acc:HGNC:21385]	6	1	83193357	83198935	0.026040845216961928	1.3711841733754246	0.47213137050615434	0.6369660319900339	0.9742284926792888	0.4719450208692554	FALSE
ENSG00000226525	NA	RPS7P10	RPS7P10	processed_pseudogene	ribosomal protein S7 pseudogene 10 [Source:HGNC Symbol;Acc:HGNC:39903]	13	-1	21628413	21629015	0.0550500857695837	-0.06897820113170977	0.4720732168087542	0.6370076315359001	0.9742284926792888	0.47188674238908324	FALSE
ENSG00000267827	NA	AC011468.2	AC011468.2	lncRNA	novel transcript	19	-1	52130548	52171533	-0.025412634789352406	1.7447897228157176	-0.47185126173260944	0.6371734396989723	0.9742357382345782	-0.4716544709734141	FALSE
ENSG00000178177	254251	LCORL	LCORL	protein_coding	ligand dependent nuclear receptor corepressor like [Source:HGNC Symbol;Acc:HGNC:30776]	4	-1	17841199	18021876	-0.013978242053982015	5.79956748658808	-0.4718441424984227	0.6371997792214668	0.9742357382345782	-0.47161757574654367	FALSE
ENSG00000042088	55775	TDP1	TDP1	protein_coding	tyrosyl-DNA phosphodiesterase 1 [Source:HGNC Symbol;Acc:HGNC:18884]	14	1	89954939	90044764	-0.020143083580884014	4.114827794345944	-0.4718114777073729	0.6372007971368574	0.9742357382345782	-0.47161614990900635	FALSE
ENSG00000151503	23310	NCAPD3	NCAPD3	protein_coding	non-SMC condensin II complex subunit D3 [Source:HGNC Symbol;Acc:HGNC:28952]	11	-1	134150119	134225454	0.020751737709347573	4.211717008416929	0.47154883825530935	0.6373936007284001	0.9744344708159092	0.4713460989736436	FALSE
ENSG00000132965	241	ALOX5AP	ALOX5AP	protein_coding	arachidonate 5-lipoxygenase activating protein [Source:HGNC Symbol;Acc:HGNC:436]	13	1	30713478	30764426	-0.03389191402289349	7.670802480216382	-0.47146773477833265	0.6374762169417196	0.9744647285880569	-0.4712303928445435	FALSE
ENSG00000125691	9349	RPL23	RPL23	protein_coding	ribosomal protein L23 [Source:HGNC Symbol;Acc:HGNC:10316]	17	-1	38847860	38853764	0.024264930316993727	7.542879348617915	0.47114661154325127	0.6376820174729678	0.9746832649806074	0.4709421913390265	FALSE
ENSG00000105383	945	CD33	CD33	protein_coding	CD33 molecule [Source:HGNC Symbol;Acc:HGNC:1659]	19	1	51225064	51243860	-0.017445985553639076	5.526031106653652	-0.47102916128240085	0.6377923208392966	0.9747558073246949	-0.47078773944122343	FALSE
ENSG00000161513	2232	FDXR	FDXR	protein_coding	ferredoxin reductase [Source:HGNC Symbol;Acc:HGNC:3642]	17	-1	74862497	74873031	0.03260712184318462	1.0438809712784305	0.4707703332009707	0.6379425087443649	0.9748491807336033	0.47057745741349716	FALSE
ENSG00000013573	1663	DDX11	DDX11	protein_coding	DEAD/H-box helicase 11 [Source:HGNC Symbol;Acc:HGNC:2736]	12	1	31073860	31104799	-0.05047976105026741	2.9128598117103195	-0.47087159538725143	0.6380308804805549	0.9748491807336033	-0.4704537355501668	FALSE
ENSG00000213866	NA	YBX1P10	YBX1P10	processed_pseudogene	Y-box binding protein 1 pseudogene 10 [Source:HGNC Symbol;Acc:HGNC:42432]	9	-1	35971344	35972318	0.047671375102350755	1.5840766461751647	0.47066825918880134	0.6380419626592444	0.9748491807336033	0.47043822082852554	FALSE
ENSG00000068912	27248	ERLEC1	ERLEC1	protein_coding	endoplasmic reticulum lectin 1 [Source:HGNC Symbol;Acc:HGNC:25222]	2	1	53787044	53818819	-0.01694865384690747	4.4075587501459434	-0.47052993729347276	0.6381263297200466	0.9748608613035271	-0.4703201131564018	FALSE
ENSG00000005961	3674	ITGA2B	ITGA2B	protein_coding	integrin subunit alpha 2b [Source:HGNC Symbol;Acc:HGNC:6138]	17	-1	44372180	44389649	-0.05122893090913916	5.657727759953573	-0.4704596553887932	0.6382432531367853	0.9748608613035271	-0.47015643982911576	FALSE
ENSG00000134308	10971	YWHAQ	YWHAQ	protein_coding	tyrosine 3-monooxygenase/tryptophan 5-monooxygenase activation protein theta [Source:HGNC Symbol;Acc:HGNC:12854]	2	-1	9583967	9630997	-0.01586010326692744	6.638638482661901	-0.47022071643625235	0.6383651494425684	0.9748608613035271	-0.4699858186934462	FALSE
ENSG00000205464	92270	ATP6AP1L	ATP6AP1L	protein_coding	ATPase H+ transporting accessory protein 1 like [Source:HGNC Symbol;Acc:HGNC:28091]	5	1	82279462	82386977	0.03926641329223868	1.9225505619891365	0.4702034514540102	0.6384199686130319	0.9748608613035271	0.46990909146713417	FALSE
ENSG00000105866	6671	SP4	SP4	protein_coding	Sp4 transcription factor [Source:HGNC Symbol;Acc:HGNC:11209]	7	1	21428043	21514822	-0.018895376251735208	4.980529231744877	-0.47011718326809854	0.6384225410053564	0.9748608613035271	-0.4699054911061447	FALSE
ENSG00000071994	5134	PDCD2	PDCD2	protein_coding	programmed cell death 2 [Source:HGNC Symbol;Acc:HGNC:8762]	6	-1	170575295	170584692	0.013984905094197586	4.7497270598632255	0.4699456623195033	0.6385398969173481	0.9748608613035271	0.46974124439197185	FALSE
ENSG00000184106	NA	TREML3P	TREML3P	transcribed_unprocessed_pseudogene	triggering receptor expressed on myeloid cells like 3, pseudogene [Source:HGNC Symbol;Acc:HGNC:30806]	6	-1	41208713	41217947	-0.043810552619611975	2.702613386339201	-0.4698703825200343	0.6386902693418743	0.9748608613035271	-0.4695308075858347	FALSE
ENSG00000113845	51300	TIMMDC1	TIMMDC1	protein_coding	translocase of inner mitochondrial membrane domain containing 1 [Source:HGNC Symbol;Acc:HGNC:1321]	3	1	119498547	119525090	0.009044998080318223	5.382567322522676	0.4696157175043369	0.638767644916074	0.9748608613035271	0.46942253340980766	FALSE
ENSG00000177119	196527	ANO6	ANO6	protein_coding	anoctamin 6 [Source:HGNC Symbol;Acc:HGNC:25240]	12	1	45215987	45440404	-0.023663311189255687	6.683083991630618	-0.46950796258158656	0.638869610691728	0.9748608613035271	-0.46927985776299486	FALSE
ENSG00000285999	NA	AC025442.2	AC025442.2	lncRNA	novel transcipt	5	1	66085405	66093937	-0.023229511692742122	3.58393935707839	-0.4692481350835053	0.6390470759576106	0.9748608613035271	-0.4690315622058273	FALSE
ENSG00000112941	11044	TENT4A	TENT4A	protein_coding	terminal nucleotidyltransferase 4A [Source:HGNC Symbol;Acc:HGNC:16705]	5	1	6713432	6757044	-0.01623981309717948	4.945911843497272	-0.4691865640678388	0.6390771196948002	0.9748608613035271	-0.46898953021455925	FALSE
ENSG00000090686	84196	USP48	USP48	protein_coding	ubiquitin specific peptidase 48 [Source:HGNC Symbol;Acc:HGNC:18533]	1	-1	21678298	21783606	-0.009797474499071868	6.665740097293736	-0.4691680053622213	0.6391072521750844	0.9748608613035271	-0.4689473749015465	FALSE
ENSG00000171735	23261	CAMTA1	CAMTA1	protein_coding	calmodulin binding transcription activator 1 [Source:HGNC Symbol;Acc:HGNC:18806]	1	1	6785454	7769706	-0.01685259276960238	5.147038824736287	-0.4690959226854333	0.6391557933699505	0.9748608613035271	-0.46887946756573357	FALSE
ENSG00000100353	8664	EIF3D	EIF3D	protein_coding	eukaryotic translation initiation factor 3 subunit D [Source:HGNC Symbol;Acc:HGNC:3278]	22	-1	36510855	36529184	0.012354336438307634	6.608413901748444	0.4690165631638924	0.6392127521348197	0.9748608613035271	0.4687997871179032	FALSE
ENSG00000128829	440275	EIF2AK4	EIF2AK4	protein_coding	eukaryotic translation initiation factor 2 alpha kinase 4 [Source:HGNC Symbol;Acc:HGNC:19687]	15	1	39934115	40035591	0.017429235401588805	4.471040925512158	0.46892388766396115	0.6392669433765095	0.9748608613035271	0.46872398096154877	FALSE
ENSG00000245832	NA	MIR4300HG	MIR4300HG	lncRNA	MIR4300 host gene [Source:HGNC Symbol;Acc:HGNC:52003]	11	-1	81821272	82718299	-0.05819436117415028	0.10535768882244506	-0.4688827407804771	0.6392951238992193	0.9748608613035271	-0.468684561318175	FALSE
ENSG00000109854	10553	HTATIP2	HTATIP2	protein_coding	HIV-1 Tat interactive protein 2 [Source:HGNC Symbol;Acc:HGNC:16637]	11	1	20363685	20383783	0.01842291379650529	5.83533183911037	0.4686480095964164	0.6394793925928368	0.9748608613035271	0.46842681945438297	FALSE
ENSG00000139835	79774	GRTP1	GRTP1	protein_coding	growth hormone regulated TBC protein 1 [Source:HGNC Symbol;Acc:HGNC:20310]	13	-1	113324163	113364148	-0.04855144430463536	0.1276026358621281	-0.4686295238172516	0.6395065699168873	0.9748608613035271	-0.4683888083915798	FALSE
ENSG00000173230	2804	GOLGB1	GOLGB1	protein_coding	golgin B1 [Source:HGNC Symbol;Acc:HGNC:4429]	3	-1	121663199	121749767	0.012626572855476859	6.5057577449311115	0.46853639173934064	0.6395671978985872	0.9748608613035271	0.4683040146223369	FALSE
ENSG00000146555	221935	SDK1	SDK1	protein_coding	sidekick cell adhesion molecule 1 [Source:HGNC Symbol;Acc:HGNC:19307]	7	1	3301252	4269000	-0.07016258032370093	2.8547569655406253	-0.4682756257965017	0.6397937875815497	0.9748608613035271	-0.46798713805706105	FALSE
ENSG00000253893	NA	FAM85B	FAM85B	lncRNA	family with sequence similarity 85 member B [Source:HGNC Symbol;Acc:HGNC:32160]	8	-1	8167819	8226614	-0.034498190635251724	1.982069080038381	-0.4681160700998823	0.6398718309819711	0.9748608613035271	-0.46787800837844273	FALSE
ENSG00000233913	NA	RPL10P9	RPL10P9	processed_pseudogene	ribosomal protein L10 pseudogene 9 [Source:HGNC Symbol;Acc:HGNC:35579]	5	1	168616352	168616996	-0.09966839710348452	1.6954905026387634	-0.46817785878053875	0.6399165452024278	0.9748608613035271	-0.46781548608274665	FALSE
ENSG00000153339	22878	TRAPPC8	TRAPPC8	protein_coding	trafficking protein particle complex 8 [Source:HGNC Symbol;Acc:HGNC:29169]	18	-1	31829180	31953136	0.023370921431644653	6.556196937418703	0.46780695726381516	0.6400770173300916	0.9748608613035271	0.4675911186995542	FALSE
ENSG00000152454	10172	ZNF256	ZNF256	protein_coding	zinc finger protein 256 [Source:HGNC Symbol;Acc:HGNC:13049]	19	-1	57940833	57947706	0.03460572351576208	1.0585631680975776	0.4677218037759938	0.6401220797688106	0.9748608613035271	0.46752811796371885	FALSE
ENSG00000166484	5598	MAPK7	MAPK7	protein_coding	mitogen-activated protein kinase 7 [Source:HGNC Symbol;Acc:HGNC:6880]	17	1	19377721	19383544	0.017610164492286806	3.54001122269506	0.46769986371588684	0.640148362183793	0.9748608613035271	0.4674913739941917	FALSE
ENSG00000272630	NA	AL731563.3	AL731563.3	lncRNA	novel transcript	10	-1	73098044	73101297	-0.03383138009891329	0.6451342733667783	-0.4676524861948544	0.6401715072819842	0.9748608613035271	-0.4674590166538636	FALSE
ENSG00000144401	151194	METTL21A	METTL21A	protein_coding	methyltransferase like 21A [Source:HGNC Symbol;Acc:HGNC:30476]	2	-1	207580631	207625928	-0.017814445225855735	4.585361963636233	-0.467656095343471	0.6401968989318961	0.9748608613035271	-0.4674235191493542	FALSE
ENSG00000215421	55628	ZNF407	ZNF407	protein_coding	zinc finger protein 407 [Source:HGNC Symbol;Acc:HGNC:19904]	18	1	74597870	75065671	-0.020252848342794394	6.221856522064284	-0.4675573117820913	0.6402537558809522	0.9748608613035271	-0.4673440353198804	FALSE
ENSG00000185347	283643	TEDC1	TEDC1	protein_coding	tubulin epsilon and delta complex 1 [Source:HGNC Symbol;Acc:HGNC:20127]	14	1	105489855	105499575	0.03246565705725982	1.0516260091662206	0.4675120898718705	0.6402696654501218	0.9748608613035271	0.46732179488235304	FALSE
ENSG00000111335	4939	OAS2	OAS2	protein_coding	2'-5'-oligoadenylate synthetase 2 [Source:HGNC Symbol;Acc:HGNC:8087]	12	1	112978395	113011723	0.04890098572453905	6.407971699052337	0.46747139050589254	0.6403102836258252	0.9748608613035271	0.4672650146320305	FALSE
ENSG00000105472	6320	CLEC11A	CLEC11A	protein_coding	C-type lectin domain containing 11A [Source:HGNC Symbol;Acc:HGNC:10576]	19	1	50723364	50725718	-0.052380365938867	0.7013508264460335	-0.4675067421085444	0.6403283264749724	0.9748608613035271	-0.4672397929708932	FALSE
ENSG00000234323	NA	LINC01505	LINC01505	lncRNA	long intergenic non-protein coding RNA 1505 [Source:HGNC Symbol;Acc:HGNC:51186]	9	1	105993310	106740875	-0.04895593810969956	2.6276569760740216	-0.46748361291398	0.6403483115954473	0.9748608613035271	-0.46721185660271974	FALSE
ENSG00000073536	54475	NLE1	NLE1	protein_coding	notchless homolog 1 [Source:HGNC Symbol;Acc:HGNC:19889]	17	-1	35128730	35142304	-0.026677260214406306	2.0688355215101217	-0.46737278942369415	0.6403733565159961	0.9748608613035271	-0.4671768478653825	FALSE
ENSG00000114933	54891	INO80D	INO80D	protein_coding	INO80 complex subunit D [Source:HGNC Symbol;Acc:HGNC:25997]	2	-1	205993721	206086303	-0.01375148675296245	5.994995140843615	-0.4672973568581137	0.6404480341128997	0.9748608613035271	-0.46707246409422454	FALSE
ENSG00000236104	9278	ZBTB22	ZBTB22	protein_coding	zinc finger and BTB domain containing 22 [Source:HGNC Symbol;Acc:HGNC:13085]	6	-1	33314406	33317942	-0.01708567825765206	3.5870951921665	-0.4672490142821287	0.6404689717879688	0.9748608613035271	-0.46704319848638776	FALSE
ENSG00000262877	NA	AC110285.2	AC110285.2	lncRNA	novel transcript	17	-1	81388126	81390319	-0.040673131999200474	0.4140737025573387	-0.46713309506954404	0.6405621518716973	0.9748608613035271	-0.46691296099747187	FALSE
ENSG00000185052	57419	SLC24A3	SLC24A3	protein_coding	solute carrier family 24 member 3 [Source:HGNC Symbol;Acc:HGNC:10977]	20	1	19212642	19722926	-0.03765644953519942	4.922663541125001	-0.46716596206681377	0.640570730859034	0.9748608613035271	-0.46690097057395996	FALSE
ENSG00000157426	132949	AASDH	AASDH	protein_coding	aminoadipate-semialdehyde dehydrogenase [Source:HGNC Symbol;Acc:HGNC:23993]	4	-1	56338287	56387508	-0.015318279353646602	4.0112893274678765	-0.4670480301852872	0.6406116221899795	0.9748608613035271	-0.46684381971885003	FALSE
ENSG00000106366	5054	SERPINE1	SERPINE1	protein_coding	serpin family E member 1 [Source:HGNC Symbol;Acc:HGNC:8583]	7	1	101127089	101139266	0.04804044864551299	0.6603179662277878	0.4670200068972003	0.6406613846687985	0.9748608613035271	0.46677427235892804	FALSE
ENSG00000114956	1716	DGUOK	DGUOK	protein_coding	deoxyguanosine kinase [Source:HGNC Symbol;Acc:HGNC:2858]	2	1	73926826	73958961	0.011899636535559921	5.745386572882097	0.46693288655989834	0.6406944800090373	0.9748608613035271	0.4667280200140318	FALSE
ENSG00000253106	NA	AC090198.1	AC090198.1	lncRNA	novel transcript, antisense to TATDN1	8	1	124488510	124491643	-0.03339516517386776	1.428055393456763	-0.46690961223926014	0.6407066414213392	0.9748608613035271	-0.46671102410071835	FALSE
ENSG00000064666	1265	CNN2	CNN2	protein_coding	calponin 2 [Source:HGNC Symbol;Acc:HGNC:2156]	19	1	1026586	1039068	0.018869781501763327	9.216536449006027	0.4668810131800763	0.6407756345376927	0.9748608613035271	0.46661460684553774	FALSE
ENSG00000003756	10181	RBM5	RBM5	protein_coding	RNA binding motif protein 5 [Source:HGNC Symbol;Acc:HGNC:9902]	3	1	50088919	50119021	0.013288931905337975	7.450696408384905	0.4668062459572341	0.6407869504723072	0.9748608613035271	0.4665987933435038	FALSE
ENSG00000144668	3680	ITGA9	ITGA9	protein_coding	integrin subunit alpha 9 [Source:HGNC Symbol;Acc:HGNC:6145]	3	1	37452115	37823507	-0.04998253653768714	1.1032557765403088	-0.4668091455332535	0.6408149920605224	0.9748608613035271	-0.46655960700692667	FALSE
ENSG00000136718	92856	IMP4	IMP4	protein_coding	IMP U3 small nucleolar ribonucleoprotein 4 [Source:HGNC Symbol;Acc:HGNC:30856]	2	1	130342225	130347810	0.016853277170908232	4.3980316277898766	0.4666645565861045	0.6408864585124583	0.9748739686169208	0.46645974042377575	FALSE
ENSG00000171865	246243	RNASEH1	RNASEH1	protein_coding	ribonuclease H1 [Source:HGNC Symbol;Acc:HGNC:18466]	2	-1	3541430	3558333	0.022852286837629077	1.6196816084220156	0.4665420403338161	0.640962094313297	0.9748934148748333	0.46635405269653796	FALSE
ENSG00000135318	4907	NT5E	NT5E	protein_coding	5'-nucleotidase ecto [Source:HGNC Symbol;Acc:HGNC:8021]	6	1	85449584	85495791	0.04370092039782181	2.8247561138060426	0.46650858278015356	0.6410476542214563	0.9749279502528687	0.46623450405377714	FALSE
ENSG00000172159	257019	FRMD3	FRMD3	protein_coding	FERM domain containing 3 [Source:HGNC Symbol;Acc:HGNC:24125]	9	-1	83242990	83538546	-0.030313851634020672	5.033310463340619	-0.4662122236651372	0.6412221727953649	0.9750266097150292	-0.46599067850509346	FALSE
ENSG00000104687	2936	GSR	GSR	protein_coding	glutathione-disulfide reductase [Source:HGNC Symbol;Acc:HGNC:4623]	8	-1	30678066	30727846	-0.019506657954872608	5.804490506948793	-0.4661818703159708	0.641238246773452	0.9750266097150292	-0.46596822242348246	FALSE
ENSG00000125449	79637	ARMC7	ARMC7	protein_coding	armadillo repeat containing 7 [Source:HGNC Symbol;Acc:HGNC:26168]	17	1	75109952	75130272	-0.013232961383720543	4.50077775258404	-0.4660383617137377	0.6413414921092102	0.9750427676517883	-0.46582398957446636	FALSE
ENSG00000090054	10558	SPTLC1	SPTLC1	protein_coding	serine palmitoyltransferase long chain base subunit 1 [Source:HGNC Symbol;Acc:HGNC:11277]	9	-1	92000087	92115413	-0.010214520882667166	6.458027244101412	-0.46585867250954605	0.6414837538788071	0.9750427676517883	-0.4656252669755336	FALSE
ENSG00000188266	123688	HYKK	HYKK	protein_coding	hydroxylysine kinase [Source:HGNC Symbol;Acc:HGNC:34403]	15	1	78507564	78537372	-0.041756314320437415	0.14906982505676478	-0.4657306920875243	0.6415408948809074	0.9750427676517883	-0.4655454530375332	FALSE
ENSG00000276023	11072	DUSP14	DUSP14	protein_coding	dual specificity phosphatase 14 [Source:HGNC Symbol;Acc:HGNC:17007]	17	1	37489891	37513501	-0.03754034450878996	0.6573027895018716	-0.4657228411212393	0.6415541885111193	0.9750427676517883	-0.46552688506287654	FALSE
ENSG00000133731	3612	IMPA1	IMPA1	protein_coding	inositol monophosphatase 1 [Source:HGNC Symbol;Acc:HGNC:6050]	8	-1	81656914	81686331	0.021139505538139147	4.210742733164287	0.4656999719829203	0.6415765510311939	0.9750427676517883	0.4654956504124426	FALSE
ENSG00000259869	NA	AL022344.1	AL022344.1	lncRNA	novel transcript	10	-1	42751178	42754297	0.057776786866363145	-0.195478581251099	0.46567988035464847	0.6416260414816455	0.9750427676517883	0.4654265266818268	FALSE
ENSG00000064545	54929	TMEM161A	TMEM161A	protein_coding	transmembrane protein 161A [Source:HGNC Symbol;Acc:HGNC:26020]	19	-1	19119169	19138513	-0.023984387878320357	2.1595585791858025	-0.4651514630241505	0.6419637388534681	0.9752394150671112	-0.46495492123912874	FALSE
ENSG00000225855	NA	RUSC1-AS1	RUSC1-AS1	lncRNA	RUSC1 antisense RNA 1 [Source:HGNC Symbol;Acc:HGNC:26680]	1	-1	155316863	155324176	-0.028146210536247773	0.8561717575450782	-0.4650320055332918	0.6420431095615173	0.9752394150671112	-0.46484409245637676	FALSE
ENSG00000181392	163183	SYNE4	SYNE4	protein_coding	spectrin repeat containing nuclear envelope family member 4 [Source:HGNC Symbol;Acc:HGNC:26703]	19	-1	36003307	36008813	-0.04406662970317543	-0.42502323074252	-0.4649947976440469	0.6420660619852077	0.9752394150671112	-0.4648120440500496	FALSE
ENSG00000103978	25963	TMEM87A	TMEM87A	protein_coding	transmembrane protein 87A [Source:HGNC Symbol;Acc:HGNC:24522]	15	-1	42210447	42273584	-0.009265060012660697	6.014073907137239	-0.4647742790178324	0.6422378616601714	0.9752394150671112	-0.4645721757913274	FALSE
ENSG00000105819	9512	PMPCB	PMPCB	protein_coding	peptidase, mitochondrial processing beta subunit [Source:HGNC Symbol;Acc:HGNC:9119]	7	1	103297435	103329511	0.012120425994329054	5.561675413414595	0.4647307890020712	0.6422729684894686	0.9752394150671112	0.4645231626084804	FALSE
ENSG00000234902	NA	AC007879.3	AC007879.3	lncRNA	novel transcript	2	-1	207186717	207236066	0.061676501635024916	0.6584622176220681	0.4647200772589412	0.6422948570794107	0.9752394150671112	0.4644926041771129	FALSE
ENSG00000269720	110806280	CCDC194	CCDC194	protein_coding	coiled-coil domain containing 194 [Source:HGNC Symbol;Acc:HGNC:53438]	19	-1	17390509	17394158	-0.056485982830774925	-0.06103179915933626	-0.4644787539063512	0.6424419422360028	0.9752394150671112	-0.46428727137725373	FALSE
ENSG00000162384	54987	CZIB	CZIB	protein_coding	CXXC motif containing zinc binding protein [Source:HGNC Symbol;Acc:HGNC:26059]	1	-1	53214099	53220634	-0.012250940151596446	3.870242512611368	-0.4644655347482156	0.6424554817323479	0.9752394150671112	-0.4642683710474941	FALSE
ENSG00000259917	NA	HNRNPLP2	HNRNPLP2	unprocessed_pseudogene	heterogeneous nuclear ribonucleoprotein L pseudogene 2 [Source:HGNC Symbol;Acc:HGNC:48747]	15	-1	34489002	34490571	0.04536332685749045	-0.44187205862910134	0.46443038797350467	0.64247354225748	0.9752394150671112	0.46424315988921894	FALSE
ENSG00000261286	NA	ATP2C2-AS1	ATP2C2-AS1	lncRNA	ATP2C2 antisense RNA 1 [Source:HGNC Symbol;Acc:HGNC:53167]	16	-1	84459259	84467361	-0.03521147873206332	0.5257972689110885	-0.4643857453232323	0.642512430904117	0.9752394150671112	-0.46418887521436747	FALSE
ENSG00000111424	7421	VDR	VDR	protein_coding	vitamin D receptor [Source:HGNC Symbol;Acc:HGNC:12679]	12	-1	47841537	47943048	0.017562575539764147	5.228997988561282	0.4644452947772564	0.6425132842020496	0.9752394150671112	0.46418768411083483	FALSE
ENSG00000285761	NA	AL645939.5	AL645939.5	lncRNA	novel transcript	6	1	29752573	29763295	0.06097981134564179	-0.4932242824308216	0.4644250382252302	0.6425189058287285	0.9752394150671112	0.46417983699777493	FALSE
ENSG00000179598	201164	PLD6	PLD6	protein_coding	phospholipase D family member 6 [Source:HGNC Symbol;Acc:HGNC:30447]	17	-1	17200995	17206333	-0.029122610336755228	1.6932594514743249	-0.46423604197197404	0.642622984475802	0.9752394150671112	-0.4640345609174119	FALSE
ENSG00000229644	NA	NAMPTP1	NAMPTP1	processed_pseudogene	nicotinamide phosphoribosyltransferase pseudogene 1 [Source:HGNC Symbol;Acc:HGNC:17633]	10	-1	36521721	36524234	0.03755879558123887	5.146943822216581	0.4642456401876602	0.6426594070765713	0.9752394150671112	0.46398372347812555	FALSE
ENSG00000184575	11260	XPOT	XPOT	protein_coding	exportin for tRNA [Source:HGNC Symbol;Acc:HGNC:12826]	12	1	64404392	64451125	-0.01799116528012057	5.547427831445148	-0.46413850826951325	0.6426985559161892	0.9752394150671112	-0.4639290821835815	FALSE
ENSG00000228830	NA	AL160408.2	AL160408.2	lncRNA	novel transcript	1	1	234607008	234609483	0.03859917644293989	0.3374561661285669	0.46390016565628245	0.6428582073516017	0.9753459971909659	0.4637062658798842	FALSE
ENSG00000179532	144132	DNHD1	DNHD1	protein_coding	dynein heavy chain domain 1 [Source:HGNC Symbol;Acc:HGNC:26532]	11	1	6497260	6593758	-0.018125472108777796	4.436457721434417	-0.46387012663824895	0.6428945571065976	0.9753459971909659	-0.46365553784034047	FALSE
ENSG00000227825	NA	SLC9A7P1	SLC9A7P1	transcribed_processed_pseudogene	solute carrier family 9 member 7 pseudogene 1 [Source:HGNC Symbol;Acc:HGNC:32679]	12	-1	98453835	98457145	0.04234081815786411	1.1700979896239085	0.46330999785007226	0.6432946253512333	0.9757573161071248	0.4630972998598701	FALSE
ENSG00000158122	195827	PRXL2C	PRXL2C	protein_coding	peroxiredoxin like 2C [Source:HGNC Symbol;Acc:HGNC:16881]	9	-1	96639577	96655317	0.019559241148807693	3.196953870604235	0.46327998317080504	0.6433009266796572	0.9757573161071248	0.46308850841263577	FALSE
ENSG00000176058	286262	TPRN	TPRN	protein_coding	taperin [Source:HGNC Symbol;Acc:HGNC:26894]	9	-1	137191617	137204193	-0.026223144197437653	1.6662708469217855	-0.4631981312040661	0.6433543982868651	0.9757573161071248	-0.4630139076768607	FALSE
ENSG00000100997	26090	ABHD12	ABHD12	protein_coding	abhydrolase domain containing 12 [Source:HGNC Symbol;Acc:HGNC:15868]	20	-1	25294742	25390835	0.015353505805666856	4.375480016989023	0.46309771337093114	0.643440880821414	0.975768556842833	0.4628932573086795	FALSE
ENSG00000140379	597	BCL2A1	BCL2A1	protein_coding	BCL2 related protein A1 [Source:HGNC Symbol;Acc:HGNC:991]	15	-1	79960892	79971196	-0.03376945907703721	6.861227511030835	-0.46295760446154133	0.6435485157586129	0.975768556842833	-0.4627431069807518	FALSE
ENSG00000235237	NA	Z82188.2	Z82188.2	lncRNA	novel transcript	22	1	37166757	37182850	-0.049877772982082014	-0.20056093853178647	-0.46293783446217757	0.6435505342339103	0.975768556842833	-0.46274029131505456	FALSE
ENSG00000146281	135293	PM20D2	PM20D2	protein_coding	peptidase M20 domain containing 2 [Source:HGNC Symbol;Acc:HGNC:21408]	6	1	89146055	89165565	-0.024269615244966403	3.371031677162484	-0.462634768524141	0.6437683477119845	0.9759143217286818	-0.46243647464724	FALSE
ENSG00000162813	10380	BPNT1	BPNT1	protein_coding	3'(2'), 5'-bisphosphate nucleotidase 1 [Source:HGNC Symbol;Acc:HGNC:1096]	1	-1	220057482	220090462	-0.016628323232374065	3.122674164419491	-0.46251643521353425	0.643844426584102	0.9759143217286818	-0.4623303662528789	FALSE
ENSG00000111775	1337	COX6A1	COX6A1	protein_coding	cytochrome c oxidase subunit 6A1 [Source:HGNC Symbol;Acc:HGNC:2277]	12	1	120438090	120440737	0.04853085516833422	-0.5383311816084486	0.46247154190439665	0.6438785350281259	0.9759143217286818	0.462282796361871	FALSE
ENSG00000214812	NA	AL137792.1	AL137792.1	processed_pseudogene	novel ADP-ribosylation factor family domain containing pseudogene	1	-1	28120449	28121321	-0.05821502985632189	-0.7338335160959234	-0.46240475729039526	0.6439292611959604	0.9759143217286818	-0.4622120522292627	FALSE
ENSG00000223653	NA	AL078459.1	AL078459.1	lncRNA	novel transcript	1	1	85276388	85448124	-0.03747111080424248	1.8949123522494362	-0.4623836846241996	0.6439995815685375	0.9759143217286818	-0.46211398529653214	FALSE
ENSG00000160446	84885	ZDHHC12	ZDHHC12	protein_coding	zinc finger DHHC-type containing 12 [Source:HGNC Symbol;Acc:HGNC:19159]	9	-1	128720870	128724127	0.020413746268148625	3.5395606974523934	0.4623009624939082	0.6440241762113845	0.9759143217286818	0.4620796873067844	FALSE
ENSG00000250075	NA	AC104806.2	AC104806.2	lncRNA	novel transcript	4	-1	67417305	67468251	-0.02469133266675838	3.2414985855077685	-0.4620078935425816	0.6442378956511363	0.9760909310023376	-0.4617816718189986	FALSE
ENSG00000197712	92689	FAM114A1	FAM114A1	protein_coding	family with sequence similarity 114 member A1 [Source:HGNC Symbol;Acc:HGNC:25087]	4	1	38867677	38945739	-0.022965933299794017	2.289981863781486	-0.46184727126678815	0.6443417146185263	0.9760909310023376	-0.4616369189735042	FALSE
ENSG00000171817	163255	ZNF540	ZNF540	protein_coding	zinc finger protein 540 [Source:HGNC Symbol;Acc:HGNC:25331]	19	1	37551406	37614179	-0.026948323568678934	2.1589121357654197	-0.4618166448391934	0.6443485922572729	0.9760909310023376	-0.46162732995201294	FALSE
ENSG00000182208	81532	MOB2	MOB2	protein_coding	MOB kinase activator 2 [Source:HGNC Symbol;Acc:HGNC:24904]	11	-1	1469457	1501247	0.013451238209510663	4.827998697134718	0.46177619551591936	0.644392439782344	0.9760909310023376	0.46156619734346305	FALSE
ENSG00000169122	90362	FAM110B	FAM110B	protein_coding	family with sequence similarity 110 member B [Source:HGNC Symbol;Acc:HGNC:28587]	8	1	57994509	58204279	0.037747326653093216	0.7816187526732776	0.46122539588440564	0.6447821619118634	0.9763073026664543	0.4610229190531606	FALSE
ENSG00000178385	389072	PLEKHM3	PLEKHM3	protein_coding	pleckstrin homology domain containing M3 [Source:HGNC Symbol;Acc:HGNC:34006]	2	-1	207821288	208025527	-0.013755930113041437	5.877336595375375	-0.4612288806649411	0.6447982599091501	0.9763073026664543	-0.4610004811391326	FALSE
ENSG00000072071	22859	ADGRL1	ADGRL1	protein_coding	adhesion G protein-coupled receptor L1 [Source:HGNC Symbol;Acc:HGNC:20973]	19	-1	14147743	14206187	0.021581172218684497	3.3318365123670652	0.46117032653382206	0.6448181244008806	0.9763073026664543	0.4609727936821156	FALSE
ENSG00000279722	NA	AC007342.7	AC007342.7	TEC	novel transcript	16	-1	53487607	53489943	0.035156864397202225	1.1154332847277484	0.46084112567625984	0.6450720338030667	0.9763073026664543	0.46061892167459956	FALSE
ENSG00000156299	7074	TIAM1	TIAM1	protein_coding	T cell lymphoma invasion and metastasis 1 [Source:HGNC Symbol;Acc:HGNC:11805]	21	-1	31118416	31559977	0.021206397772489893	6.118648229503485	0.4607730111192279	0.6451157930944544	0.9763073026664543	0.4605579404411169	FALSE
ENSG00000196914	23365	ARHGEF12	ARHGEF12	protein_coding	Rho guanine nucleotide exchange factor 12 [Source:HGNC Symbol;Acc:HGNC:14193]	11	1	120336413	120489937	-0.03780641572278398	5.972897483408608	-0.4607697552308315	0.6451269037142742	0.9763073026664543	-0.4605424573894171	FALSE
ENSG00000102103	10084	PQBP1	PQBP1	protein_coding	polyglutamine binding protein 1 [Source:HGNC Symbol;Acc:HGNC:9330]	X	1	48890197	48903143	0.018841389314836476	3.7624425458925166	0.4606833507952635	0.6451711005776306	0.9763073026664543	0.4604808685503337	FALSE
ENSG00000160214	8568	RRP1	RRP1	protein_coding	ribosomal RNA processing 1 [Source:HGNC Symbol;Acc:HGNC:18785]	21	1	43789513	43805293	-0.020029726850119278	2.582645092994877	-0.4606605828906401	0.645175348778817	0.9763073026664543	-0.4604749487249769	FALSE
ENSG00000168159	149603	RNF187	RNF187	protein_coding	ring finger protein 187 [Source:HGNC Symbol;Acc:HGNC:27146]	1	1	228487382	228496188	0.03146669330477714	5.6517150961954155	0.46064295493761626	0.6452261878387198	0.9763073026664543	0.46040410626154443	FALSE
ENSG00000123600	79828	METTL8	METTL8	protein_coding	methyltransferase like 8 [Source:HGNC Symbol;Acc:HGNC:25856]	2	-1	171317405	171434802	0.016792520530669375	3.806599191718707	0.46056709489537684	0.6452491365067083	0.9763073026664543	0.4603721288470303	FALSE
ENSG00000232573	NA	RPL3P4	RPL3P4	processed_pseudogene	ribosomal protein L3 pseudogene 4 [Source:HGNC Symbol;Acc:HGNC:19805]	14	-1	98972879	98973301	0.040419317788979114	3.3574268629487674	0.46054909802797894	0.6452604617310723	0.9763073026664543	0.46035634808742837	FALSE
ENSG00000166747	164	AP1G1	AP1G1	protein_coding	adaptor related protein complex 1 subunit gamma 1 [Source:HGNC Symbol;Acc:HGNC:555]	16	-1	71729000	71809201	0.012385189890142811	7.018679805778842	0.46052405632742827	0.6452905980875823	0.9763073026664543	0.46031435613583244	FALSE
ENSG00000232208	NA	AL139415.1	AL139415.1	processed_pseudogene	zinc finger protein 271 (ZNF) pseudogene	1	-1	8907393	8907744	-0.061396374523366215	-0.6191330753683473	-0.46041759111665875	0.645387328763279	0.9763221470546737	-0.4601795772482402	FALSE
ENSG00000124882	2069	EREG	EREG	protein_coding	epiregulin [Source:HGNC Symbol;Acc:HGNC:3443]	4	1	74365145	74388749	0.07514531432199417	-0.20664288479751194	0.46030559475325483	0.6454602773289768	0.9763221470546737	0.4600779404960706	FALSE
ENSG00000181873	200205	IBA57	IBA57	protein_coding	iron-sulfur cluster assembly factor IBA57 [Source:HGNC Symbol;Acc:HGNC:27302]	1	1	228165804	228182257	-0.018795742889377465	2.796023742535001	-0.4602297729802952	0.6454892410576802	0.9763221470546737	-0.46003758763741703	FALSE
ENSG00000148814	80313	LRRC27	LRRC27	protein_coding	leucine rich repeat containing 27 [Source:HGNC Symbol;Acc:HGNC:29346]	10	1	132332154	132381508	-0.02220104953278934	2.4580216686127496	-0.4601445432762548	0.6455531342551754	0.9763235828229353	-0.4599485729778759	FALSE
ENSG00000134265	8774	NAPG	NAPG	protein_coding	NSF attachment protein gamma [Source:HGNC Symbol;Acc:HGNC:7642]	18	1	10525905	10552764	0.012072048174673	4.717904138606543	0.4598683877587656	0.6457730696909447	0.9763678389554312	0.459642191409086	FALSE
ENSG00000124145	6385	SDC4	SDC4	protein_coding	syndecan 4 [Source:HGNC Symbol;Acc:HGNC:10661]	20	-1	45325288	45348424	0.035770904220606914	1.0896540324100454	0.4598224220121042	0.6458173952160842	0.9763678389554312	0.45958044885819205	FALSE
ENSG00000099974	100037417	DDTL	DDTL	protein_coding	D-dopachrome tautomerase like [Source:HGNC Symbol;Acc:HGNC:33446]	22	1	23966888	23972556	-0.08444692059882236	-0.5363263628041033	-0.45990564177189636	0.64583138991287	0.9763678389554312	-0.45956095552684934	FALSE
ENSG00000137261	9856	KIAA0319	KIAA0319	protein_coding	KIAA0319 [Source:HGNC Symbol;Acc:HGNC:21580]	6	-1	24544104	24646191	-0.033147341606299285	4.380450357088635	-0.4597245295624462	0.6459086195562149	0.9763678389554312	-0.45945338484498377	FALSE
ENSG00000269713	400818	NBPF9	NBPF9	protein_coding	NBPF member 9 [Source:HGNC Symbol;Acc:HGNC:31991]	1	-1	149054027	149103561	-0.021953622237124826	3.2449325134316953	-0.4596297644808171	0.645934794596648	0.9763678389554312	-0.45941692768086634	FALSE
ENSG00000105248	55702	YJU2	YJU2	protein_coding	YJU2 splicing factor homolog [Source:HGNC Symbol;Acc:HGNC:25518]	19	1	4247080	4269088	0.019705605186909114	3.3164968740582266	0.45955810774653455	0.6459771586583658	0.9763678389554312	0.4593579233905816	FALSE
ENSG00000227811	NA	INKA2-AS1	INKA2-AS1	lncRNA	INKA2 antisense RNA 1 [Source:HGNC Symbol;Acc:HGNC:49446]	1	1	111739579	111747798	-0.04174165670412244	0.8409577762770205	-0.45948402347540024	0.6460441984089424	0.9763678389554312	-0.45926455428682217	FALSE
ENSG00000171103	55006	TRMT61B	TRMT61B	protein_coding	tRNA methyltransferase 61B [Source:HGNC Symbol;Acc:HGNC:26070]	2	-1	28849821	28870309	0.015749979874683184	3.5265544346145155	0.4593966833498526	0.6460859711842271	0.9763678389554312	0.45920637759573674	FALSE
ENSG00000241679	NA	AC018450.1	AC018450.1	lncRNA	novel transcript	3	1	143123362	143131893	-0.04117411728695419	0.5785047639839346	-0.4590749645416104	0.6463298598094673	0.9765300672354271	-0.4588667464014399	FALSE
ENSG00000141258	9905	SGSM2	SGSM2	protein_coding	small G protein signaling modulator 2 [Source:HGNC Symbol;Acc:HGNC:29026]	17	1	2337498	2381058	-0.011847167240041756	5.256060949789525	-0.45896112130436956	0.6464055703053795	0.9765300672354271	-0.45876132524776275	FALSE
ENSG00000077063	83992	CTTNBP2	CTTNBP2	protein_coding	cortactin binding protein 2 [Source:HGNC Symbol;Acc:HGNC:15679]	7	-1	117710651	117874139	0.07458195397772827	-0.7508351989882555	0.45896052213071276	0.6464302805258424	0.9765300672354271	0.4587269192335969	FALSE
ENSG00000165699	7248	TSC1	TSC1	protein_coding	TSC complex subunit 1 [Source:HGNC Symbol;Acc:HGNC:12362]	9	-1	132891348	132946874	0.014868339072385162	5.3071752007133455	0.4589169989527868	0.6464451505623987	0.9765300672354271	0.45870621475537793	FALSE
ENSG00000180921	286077	FAM83H	FAM83H	protein_coding	family with sequence similarity 83 member H [Source:HGNC Symbol;Acc:HGNC:24797]	8	-1	143723933	143738234	0.030238178782774794	1.0535434346298458	0.4585403438643159	0.6467025739891372	0.9766481020256477	0.4583478192380671	FALSE
ENSG00000188917	79979	TRMT2B	TRMT2B	protein_coding	tRNA methyltransferase 2 homolog B [Source:HGNC Symbol;Acc:HGNC:25748]	X	-1	101009346	101052116	-0.01261356968793148	4.447197198139371	-0.45850347480421416	0.6467361990217114	0.9766481020256477	-0.45830100942818736	FALSE
ENSG00000112118	4172	MCM3	MCM3	protein_coding	minichromosome maintenance complex component 3 [Source:HGNC Symbol;Acc:HGNC:6945]	6	-1	52264014	52284881	-0.02134685373098666	4.395227532169234	-0.4584592667536294	0.646759015573908	0.9766481020256477	-0.45826924680496556	FALSE
ENSG00000105656	8178	ELL	ELL	protein_coding	elongation factor for RNA polymerase II [Source:HGNC Symbol;Acc:HGNC:23114]	19	-1	18442663	18522116	-0.014706469969840263	6.913557589812141	-0.45847169493395534	0.646775146928467	0.9766481020256477	-0.45824679083672415	FALSE
ENSG00000198829	56670	SUCNR1	SUCNR1	protein_coding	succinate receptor 1 [Source:HGNC Symbol;Acc:HGNC:4542]	3	1	151873643	151884619	0.05767413146001382	0.6005345318568369	0.4583789031034222	0.6468399664282316	0.9766509022941984	0.4581565599114154	FALSE
ENSG00000182551	55256	ADI1	ADI1	protein_coding	acireductone dioxygenase 1 [Source:HGNC Symbol;Acc:HGNC:30576]	2	-1	3497366	3519531	-0.015246420566693786	4.702020959810174	-0.4582384867996334	0.6469294236661811	0.9766753383806696	-0.45803203855116337	FALSE
ENSG00000279457	NA	WASH9P	WASH9P	unprocessed_pseudogene	WAS protein family homolog 9, pseudogene [Source:HGNC Symbol;Acc:HGNC:53981]	1	-1	185217	195411	-0.025551387250904778	2.960785749725635	-0.4582386308369376	0.6469820838025517	0.9766753383806696	-0.4579587407958595	FALSE
ENSG00000105854	5445	PON2	PON2	protein_coding	paraoxonase 2 [Source:HGNC Symbol;Acc:HGNC:9205]	7	-1	95404862	95435329	0.024291829456950076	2.9914385639573893	0.4579296593327942	0.6471590038932566	0.9767821891210965	0.4577125033619965	FALSE
ENSG00000164970	203259	FAM219A	FAM219A	protein_coding	family with sequence similarity 219 member A [Source:HGNC Symbol;Acc:HGNC:19920]	9	-1	34398184	34458570	-0.013559663601815153	5.022773740405857	-0.45789293183026397	0.6471788123007871	0.9767821891210965	-0.4576849357423729	FALSE
ENSG00000205581	3150	HMGN1	HMGN1	protein_coding	high mobility group nucleosome binding domain 1 [Source:HGNC Symbol;Acc:HGNC:4984]	21	-1	39342315	39349647	-0.013265177047077081	6.080303417507694	-0.45775419711195825	0.6472840480893574	0.9768459690517632	-0.4575384835519821	FALSE
ENSG00000198040	7637	ZNF84	ZNF84	protein_coding	zinc finger protein 84 [Source:HGNC Symbol;Acc:HGNC:13159]	12	1	133037292	133063304	-0.021566179536000263	3.9864872001106515	-0.457541768715612	0.647434177591105	0.9769709110807674	-0.4573295716658733	FALSE
ENSG00000179914	55600	ITLN1	ITLN1	protein_coding	intelectin 1 [Source:HGNC Symbol;Acc:HGNC:18259]	1	-1	160876540	160885180	-0.07129075976419658	0.8780789079353629	-0.45750174832568097	0.6474970684472343	0.9769709110807674	-0.4572420621715822	FALSE
ENSG00000166848	54386	TERF2IP	TERF2IP	protein_coding	TERF2 interacting protein [Source:HGNC Symbol;Acc:HGNC:19246]	16	1	75647773	75761872	-0.01719222998412917	6.805222763693389	-0.45733024788863175	0.6475801116172036	0.9769709110807674	-0.4571265171001004	FALSE
ENSG00000165030	4783	NFIL3	NFIL3	protein_coding	nuclear factor, interleukin 3 regulated [Source:HGNC Symbol;Acc:HGNC:7787]	9	-1	91409045	91423832	-0.02258061528001054	6.2490471634489655	-0.45722111255265396	0.6476677872391046	0.9769709110807674	-0.45700453312438477	FALSE
ENSG00000130066	6303	SAT1	SAT1	protein_coding	spermidine/spermine N1-acetyltransferase 1 [Source:HGNC Symbol;Acc:HGNC:10540]	X	1	23783173	23786226	0.020682752289918227	8.703533043282269	0.4571040959100741	0.6477428807361012	0.9769709110807674	0.4569000601920138	FALSE
ENSG00000186283	64222	TOR3A	TOR3A	protein_coding	torsin family 3 member A [Source:HGNC Symbol;Acc:HGNC:11997]	1	1	179082070	179098023	-0.017693060492246282	4.226570929772538	-0.4571293275786688	0.6477447520826904	0.9769709110807674	-0.45689745676707244	FALSE
ENSG00000186575	4771	NF2	NF2	protein_coding	neurofibromin 2 [Source:HGNC Symbol;Acc:HGNC:7773]	22	1	29603556	29698598	-0.01220796292232329	4.988514876673295	-0.45696454873739145	0.6478343075937022	0.9770109815348482	-0.45677287039782516	FALSE
ENSG00000171777	115727	RASGRP4	RASGRP4	protein_coding	RAS guanyl releasing protein 4 [Source:HGNC Symbol;Acc:HGNC:18958]	19	-1	38409051	38426305	-0.01606315645416423	7.957006830823339	-0.4564950632591107	0.6481923875550359	0.9774559715502783	-0.45627479339833915	FALSE
ENSG00000259336	NA	AC021231.1	AC021231.1	lncRNA	novel transcript	15	-1	35099022	35169698	0.05153407450952452	-0.3018576384157012	0.45636162318302537	0.6482616717584013	0.9774654214683156	0.4561784345092295	FALSE
ENSG00000181467	5912	RAP2B	RAP2B	protein_coding	RAP2B, member of RAS oncogene family [Source:HGNC Symbol;Acc:HGNC:9862]	3	1	153162226	153170627	0.013271976607502012	6.268645114947851	0.45629636391189626	0.6483351102415116	0.9774811328689819	0.45607630256661197	FALSE
ENSG00000145012	4026	LPP	LPP	protein_coding	LIM domain containing preferred translocation partner in lipoma [Source:HGNC Symbol;Acc:HGNC:6679]	3	1	188153284	188890671	0.015460310554546552	8.283102871921109	0.4559272976092326	0.6486064735157306	0.9777881899432918	0.4556989550563	FALSE
ENSG00000173391	4973	OLR1	OLR1	protein_coding	oxidized low density lipoprotein receptor 1 [Source:HGNC Symbol;Acc:HGNC:8133]	12	-1	10158301	10172138	0.09055956688128752	-0.42770298939462825	0.45577832462323864	0.6487240189688832	0.9777881899432918	0.4555355209349807	FALSE
ENSG00000146963	51631	LUC7L2	LUC7L2	protein_coding	LUC7 like 2, pre-mRNA splicing factor [Source:HGNC Symbol;Acc:HGNC:21608]	7	1	139340359	139423457	-0.013575106996905006	4.274025267909122	-0.4557244085228635	0.6487278874802667	0.9777881899432918	-0.45553014239902134	FALSE
ENSG00000160688	80308	FLAD1	FLAD1	protein_coding	flavin adenine dinucleotide synthetase 1 [Source:HGNC Symbol;Acc:HGNC:24671]	1	1	154983338	154993111	-0.01439591238899851	3.645013004858352	-0.4555973868847754	0.6488127390214955	0.9778210644153146	-0.4554121734440219	FALSE
ENSG00000253133	NA	AC009630.1	AC009630.1	lncRNA	novel transcript, antisense to AGPAT6 and GINS4	8	-1	41509593	41578421	0.03146683221343238	0.9642509716915203	0.45534297797743783	0.6489965065624097	0.9779574541389684	0.4551567034636613	FALSE
ENSG00000164163	6059	ABCE1	ABCE1	protein_coding	ATP binding cassette subfamily E member 1 [Source:HGNC Symbol;Acc:HGNC:69]	4	1	145098288	145129524	-0.024860295522394438	4.830129132582163	-0.45531600859956245	0.6490293361425143	0.9779574541389684	-0.4551110675621303	FALSE
ENSG00000185955	402573	C7orf61	C7orf61	protein_coding	chromosome 7 open reading frame 61 [Source:HGNC Symbol;Acc:HGNC:22135]	7	-1	100456620	100464260	-0.028254801257251216	2.3171911306004067	-0.4551194484843305	0.6491761344821029	0.9780836349637589	-0.4549070170087741	FALSE
ENSG00000205659	91750	LIN52	LIN52	protein_coding	lin-52 DREAM MuvB core complex component [Source:HGNC Symbol;Acc:HGNC:19856]	14	1	74084796	74201235	-0.014926650473238823	4.706988637869044	-0.4549064627598934	0.6493242482978436	0.9781609283508239	-0.45470115713018133	FALSE
ENSG00000258056	105369779	AC009779.2	AC009779.2	lncRNA	novel transcript, antisense to CD63	12	1	55729104	55730852	-0.03129543253766509	0.6196646486566404	-0.45474561228000154	0.6494171925130721	0.9781609283508239	-0.4545719860102746	FALSE
ENSG00000130939	10277	UBE4B	UBE4B	protein_coding	ubiquitination factor E4B [Source:HGNC Symbol;Acc:HGNC:12500]	1	1	10032832	10181239	0.0106176211750304	7.282128667302036	0.45457064154902943	0.6495795477472436	0.9781609283508239	0.45434636770333386	FALSE
ENSG00000101452	60625	DHX35	DHX35	protein_coding	DEAH-box helicase 35 [Source:HGNC Symbol;Acc:HGNC:15861]	20	1	38962299	39039723	-0.018477505023227092	3.1262235234057636	-0.454371022523156	0.6496938388356496	0.9781609283508239	-0.4541875560085473	FALSE
ENSG00000174574	79647	AKIRIN1	AKIRIN1	protein_coding	akirin 1 [Source:HGNC Symbol;Acc:HGNC:25744]	1	1	38991276	39006059	0.018181240144728328	6.30047603341468	0.45437806341529646	0.6497089757053656	0.9781609283508239	0.45416652362728127	FALSE
ENSG00000163110	10611	PDLIM5	PDLIM5	protein_coding	PDZ and LIM domain 5 [Source:HGNC Symbol;Acc:HGNC:17468]	4	1	94451857	94668227	-0.01181828920888961	5.997322634175782	-0.4540486919631768	0.6499456439228004	0.9781609283508239	-0.4538377039359823	FALSE
ENSG00000140688	64755	C16orf58	C16orf58	protein_coding	chromosome 16 open reading frame 58 [Source:HGNC Symbol;Acc:HGNC:25848]	16	-1	31489471	31509309	-0.013421053302008712	4.273191627210528	-0.45392033179610797	0.6500193235306351	0.9781609283508239	-0.4537353457256141	FALSE
ENSG00000007516	8938	BAIAP3	BAIAP3	protein_coding	BAI1 associated protein 3 [Source:HGNC Symbol;Acc:HGNC:948]	16	1	1333601	1349441	0.04755207703513964	3.4954222610057126	0.4540314950145776	0.6500296758103589	0.9781609283508239	0.4537209643683898	FALSE
ENSG00000087274	118	ADD1	ADD1	protein_coding	adducin 1 [Source:HGNC Symbol;Acc:HGNC:243]	4	1	2843857	2930076	-0.010837697963781423	8.30734741764361	-0.45391722126357203	0.6500414028524377	0.9781609283508239	-0.45370467330861397	FALSE
ENSG00000187627	400966	RGPD1	RGPD1	protein_coding	RANBP2 like and GRIP domain containing 1 [Source:HGNC Symbol;Acc:HGNC:32414]	2	1	86907953	87013976	-0.06277174985220396	-0.18708490211363937	-0.45393773682009847	0.6500776708418923	0.9781609283508239	-0.4536542910345558	FALSE
ENSG00000160216	56894	AGPAT3	AGPAT3	protein_coding	1-acylglycerol-3-phosphate O-acyltransferase 3 [Source:HGNC Symbol;Acc:HGNC:326]	21	1	43865223	43987592	0.011734892477910819	6.652776274191297	0.45364085212580835	0.6502439275416112	0.9781609283508239	0.45342334754133756	FALSE
ENSG00000087586	6790	AURKA	AURKA	protein_coding	aurora kinase A [Source:HGNC Symbol;Acc:HGNC:11393]	20	-1	56369389	56392337	-0.03255011836810118	1.3583881467016214	-0.4535861376661218	0.6502675470462995	0.9781609283508239	-0.45339054017342684	FALSE
ENSG00000223482	NA	NUTM2A-AS1	NUTM2A-AS1	lncRNA	NUTM2A antisense RNA 1 [Source:HGNC Symbol;Acc:HGNC:45161]	10	-1	87201647	87342612	-0.020967804159766068	6.087112028965061	-0.45367891036998226	0.6503033736284947	0.9781609283508239	-0.45334077817044466	FALSE
ENSG00000132676	7818	DAP3	DAP3	protein_coding	death associated protein 3 [Source:HGNC Symbol;Acc:HGNC:2673]	1	1	155687960	155739010	0.007591211714331969	6.133767345667303	0.4535091162588614	0.6503260072030188	0.9781609283508239	0.4533093414214142	FALSE
ENSG00000116711	5321	PLA2G4A	PLA2G4A	protein_coding	phospholipase A2 group IVA [Source:HGNC Symbol;Acc:HGNC:9035]	1	1	186828949	186988981	0.018992724814983042	3.7442079013628997	0.45340749451168433	0.650413979552566	0.9781609283508239	0.45318715708039703	FALSE
ENSG00000108771	79132	DHX58	DHX58	protein_coding	DExH-box helicase 58 [Source:HGNC Symbol;Acc:HGNC:29517]	17	-1	42101404	42112714	0.037303825473959495	3.6572071013988006	0.45338078811362054	0.650414838105689	0.9781609283508239	0.4531859646737465	FALSE
ENSG00000143643	79573	TTC13	TTC13	protein_coding	tetratricopeptide repeat domain 13 [Source:HGNC Symbol;Acc:HGNC:26204]	1	-1	230906243	230978875	-0.020065222897352797	5.263092127267576	-0.45335618036643444	0.6504455586357853	0.9781609283508239	-0.453143298705398	FALSE
ENSG00000108953	7531	YWHAE	YWHAE	protein_coding	tyrosine 3-monooxygenase/tryptophan 5-monooxygenase activation protein epsilon [Source:HGNC Symbol;Acc:HGNC:12851]	17	-1	1344275	1400222	-0.00903111836821946	7.363032713692697	-0.45327310089403694	0.6505038205569167	0.9781609283508239	-0.4530623843567193	FALSE
ENSG00000145819	23092	ARHGAP26	ARHGAP26	protein_coding	Rho GTPase activating protein 26 [Source:HGNC Symbol;Acc:HGNC:17073]	5	1	142770377	143229011	-0.016800460608109802	10.098959994684492	-0.45274907896813454	0.6508896966602715	0.9781609283508239	-0.4525265531922397	FALSE
ENSG00000234608	NA	MAPKAPK5-AS1	MAPKAPK5-AS1	lncRNA	MAPKAPK5 antisense RNA 1 [Source:HGNC Symbol;Acc:HGNC:24091]	12	-1	111839764	111842902	0.017109244851843286	3.7928916430736774	0.4527097172949481	0.6508930227517552	0.9781609283508239	0.4525219351154719	FALSE
ENSG00000137474	4647	MYO7A	MYO7A	protein_coding	myosin VIIA [Source:HGNC Symbol;Acc:HGNC:7606]	11	1	77128246	77215241	-0.03836773567610374	1.1168732100230108	-0.45271779698733705	0.6509114867064405	0.9781609283508239	-0.4524962992071028	FALSE
ENSG00000249348	NA	UGDH-AS1	UGDH-AS1	lncRNA	UGDH antisense RNA 1 [Source:HGNC Symbol;Acc:HGNC:40601]	4	1	39528019	39594707	-0.02029901821110469	2.1091833387166674	-0.45252798380653775	0.651018109307191	0.9781609283508239	-0.452348267007009	FALSE
ENSG00000144283	8502	PKP4	PKP4	protein_coding	plakophilin 4 [Source:HGNC Symbol;Acc:HGNC:9026]	2	1	158456964	158682879	-0.023789581163139673	5.096121708338306	-0.4525771058476601	0.6510691628101946	0.9781609283508239	-0.45227738908694837	FALSE
ENSG00000081177	55218	EXD2	EXD2	protein_coding	exonuclease 3'-5' domain containing 2 [Source:HGNC Symbol;Acc:HGNC:20217]	14	1	69191511	69244020	-0.02025874501513103	2.5072776352958286	-0.45242463844470737	0.6510970621768406	0.9781609283508239	-0.4522386571695095	FALSE
ENSG00000138678	84803	GPAT3	GPAT3	protein_coding	glycerol-3-phosphate acyltransferase 3 [Source:HGNC Symbol;Acc:HGNC:28157]	4	1	83535914	83605875	-0.022059961514701243	6.161513922294957	-0.45228770061021095	0.6512341756575468	0.9781609283508239	-0.4520483161830221	FALSE
ENSG00000162521	5928	RBBP4	RBBP4	protein_coding	RB binding protein 4, chromatin remodeling factor [Source:HGNC Symbol;Acc:HGNC:9887]	1	1	32651142	32686211	-0.011956568355061314	6.6790201375788	-0.45224023020541565	0.6512355861894098	0.9781609283508239	-0.45204635816726607	FALSE
ENSG00000077327	9576	SPAG6	SPAG6	protein_coding	sperm associated antigen 6 [Source:HGNC Symbol;Acc:HGNC:11215]	10	1	22345445	22454224	0.043399094061632615	-0.019775550033416238	0.4522208636407186	0.6512360056078043	0.9781609283508239	0.45204577595613316	FALSE
ENSG00000167264	54920	DUS2	DUS2	protein_coding	dihydrouridine synthase 2 [Source:HGNC Symbol;Acc:HGNC:26014]	16	1	67987746	68079320	0.017924215481746053	4.62229231582214	0.45212929439771904	0.6513395079982257	0.9781609283508239	0.45190210491020893	FALSE
ENSG00000240963	NA	AL645465.1	AL645465.1	lncRNA	novel transcript, antisense to C1orf100	1	-1	244375100	244409592	0.022686676032254383	4.387007762892003	0.45201019353336874	0.6514284464374342	0.9781609283508239	0.45177865744849943	FALSE
ENSG00000119878	9419	CRIPT	CRIPT	protein_coding	CXXC repeat containing interactor of PDZ3 domain [Source:HGNC Symbol;Acc:HGNC:14312]	2	1	46616416	46630176	0.016678831923397475	3.7232833584065834	0.45196885320359126	0.6514408461921419	0.9781609283508239	0.45176144700923854	FALSE
ENSG00000183354	158358	KIAA2026	KIAA2026	protein_coding	KIAA2026 [Source:HGNC Symbol;Acc:HGNC:23378]	9	-1	5881596	6008482	0.007477571866071564	7.3831795154916415	0.45184290677571515	0.6515244224875594	0.9781609283508239	0.4516454494339845	FALSE
ENSG00000146535	2768	GNA12	GNA12	protein_coding	G protein subunit alpha 12 [Source:HGNC Symbol;Acc:HGNC:4380]	7	-1	2728105	2844308	-0.025822889793635895	5.786952786976716	-0.4518097100892565	0.6515961978441479	0.9781609283508239	-0.4515458355194235	FALSE
ENSG00000196700	57473	ZNF512B	ZNF512B	protein_coding	zinc finger protein 512B [Source:HGNC Symbol;Acc:HGNC:29212]	20	-1	63956704	63969930	-0.021610487053487226	2.6601374493042202	-0.45173204790592997	0.6515979336443575	0.9781609283508239	-0.4515434265328439	FALSE
ENSG00000151882	56477	CCL28	CCL28	protein_coding	C-C motif chemokine ligand 28 [Source:HGNC Symbol;Acc:HGNC:17700]	5	-1	43376645	43412391	0.025933137098365533	2.3311783325371858	0.4516891069254259	0.651631304433645	0.9781609283508239	0.45149711423328254	FALSE
ENSG00000144034	51002	TPRKB	TPRKB	protein_coding	TP53RK binding protein [Source:HGNC Symbol;Acc:HGNC:24259]	2	-1	73729104	73737400	0.017068572463564635	3.7925667857230954	0.45163279037235854	0.6516923153765648	0.9781609283508239	0.45141244516850004	FALSE
ENSG00000137992	1629	DBT	DBT	protein_coding	dihydrolipoamide branched chain transacylase E2 [Source:HGNC Symbol;Acc:HGNC:2698]	1	-1	100186919	100249834	-0.016295850321217387	4.1017280975117805	-0.45156610102955475	0.6517226981581403	0.9781609283508239	-0.45137028210831237	FALSE
ENSG00000261832	NA	AC138894.1	AC138894.1	protein_coding	novel protein	16	-1	28456371	28492098	0.03651223355443167	1.0417141821137332	0.45148419745763685	0.6517862115552282	0.9781609283508239	0.4512821453314899	FALSE
ENSG00000215712	729515	TMEM242	TMEM242	protein_coding	transmembrane protein 242 [Source:HGNC Symbol;Acc:HGNC:17206]	6	-1	157289386	157323601	0.015318105426365136	3.4188872055268806	0.4513995678611608	0.6518368298519779	0.9781609283508239	0.4512119054404167	FALSE
ENSG00000171953	91647	ATPAF2	ATPAF2	protein_coding	ATP synthase mitochondrial F1 complex assembly factor 2 [Source:HGNC Symbol;Acc:HGNC:18802]	17	-1	17977409	18039209	0.012102036690917917	4.0023851401279495	0.45136906683699574	0.6518542263934972	0.9781609283508239	0.45118776584581943	FALSE
ENSG00000169641	7798	LUZP1	LUZP1	protein_coding	leucine zipper protein 1 [Source:HGNC Symbol;Acc:HGNC:14985]	1	-1	23084023	23177808	-0.017598368642338436	3.7527041633929	-0.4512989068358656	0.6519130783578287	0.9781609283508239	-0.4511061042895898	FALSE
ENSG00000168005	144097	SPINDOC	SPINDOC	protein_coding	spindlin interactor and repressor of chromatin binding [Source:HGNC Symbol;Acc:HGNC:25115]	11	1	63813456	63827716	-0.02277056234592889	2.289041873527504	-0.4512852778750789	0.6519163025160037	0.9781609283508239	-0.45110163061293906	FALSE
ENSG00000121274	64282	TENT4B	TENT4B	protein_coding	terminal nucleotidyltransferase 4B [Source:HGNC Symbol;Acc:HGNC:30758]	16	1	50152918	50235310	0.010850306281805722	5.538845075141496	0.4512452466400425	0.6519514205711903	0.9781609283508239	0.45105290318400154	FALSE
ENSG00000179988	118672	PSTK	PSTK	protein_coding	phosphoseryl-tRNA kinase [Source:HGNC Symbol;Acc:HGNC:28578]	10	1	122954381	122997513	0.025945777247695645	1.519715820093234	0.4512143448191543	0.6519655431595726	0.9781609283508239	0.45103330794119817	FALSE
ENSG00000159082	8867	SYNJ1	SYNJ1	protein_coding	synaptojanin 1 [Source:HGNC Symbol;Acc:HGNC:11503]	21	-1	32628759	32728048	0.01800764098997476	5.942305508535098	0.45114566445039783	0.6520362641514859	0.9781609283508239	0.45093518441147606	FALSE
ENSG00000251513	NA	LIX1-AS1	LIX1-AS1	lncRNA	LIX1 and RIOK2 antisense RNA 1 [Source:HGNC Symbol;Acc:HGNC:52976]	5	1	97089075	97437217	-0.04948408024974249	3.990825968307203	-0.45124604198964346	0.6520652439654129	0.9781609283508239	-0.4508949769304364	FALSE
ENSG00000174446	10302	SNAPC5	SNAPC5	protein_coding	small nuclear RNA activating complex polypeptide 5 [Source:HGNC Symbol;Acc:HGNC:15484]	15	-1	66490135	66497780	0.015043099078965838	3.5043762371609968	0.45074294508532997	0.6523080987425984	0.9781894338787845	0.45055806141802907	FALSE
ENSG00000163874	80149	ZC3H12A	ZC3H12A	protein_coding	zinc finger CCCH-type containing 12A [Source:HGNC Symbol;Acc:HGNC:26259]	1	1	37474580	37484377	0.01652072091470469	3.8973266704532676	0.4507189010614616	0.6523442597596898	0.9781894338787845	0.4505078991556508	FALSE
ENSG00000141367	1213	CLTC	CLTC	protein_coding	clathrin heavy chain [Source:HGNC Symbol;Acc:HGNC:2092]	17	1	59619689	59696956	-0.015524298111120771	7.814755620061451	-0.4506932272276639	0.6523586507776952	0.9781894338787845	-0.4504879363704162	FALSE
ENSG00000070423	55658	RNF126	RNF126	protein_coding	ring finger protein 126 [Source:HGNC Symbol;Acc:HGNC:21151]	19	-1	647526	663233	-0.013504067057910518	5.249783992996022	-0.45067343451877473	0.652370873427317	0.9781894338787845	-0.45047098162125565	FALSE
ENSG00000168090	10980	COPS6	COPS6	protein_coding	COP9 signalosome subunit 6 [Source:HGNC Symbol;Acc:HGNC:21749]	7	1	100088969	100092187	0.015503682845496414	4.831349318527211	0.4505815262672392	0.6524369129774281	0.9781894338787845	0.4503793765548221	FALSE
ENSG00000185049	7469	NELFA	NELFA	protein_coding	negative elongation factor complex member A [Source:HGNC Symbol;Acc:HGNC:12768]	4	-1	1982717	2041903	-0.010871188687205269	4.5189111457061255	-0.4504908396881525	0.6524917341915099	0.9781894338787845	-0.4503033355859879	FALSE
ENSG00000127415	3425	IDUA	IDUA	protein_coding	iduronidase alpha-L- [Source:HGNC Symbol;Acc:HGNC:5391]	4	1	986997	1004564	-0.01613975877597973	3.942235189745706	-0.45038365956518966	0.6525694360641031	0.9781894338787845	-0.4501955619576487	FALSE
ENSG00000224597	NA	SVIL-AS1	SVIL-AS1	transcribed_unprocessed_pseudogene	SVIL antisense RNA 1 [Source:HGNC Symbol;Acc:HGNC:51219]	10	1	29409402	29487745	0.013092761666196218	4.524396675360517	0.4503839781439207	0.6525892305295131	0.9781894338787845	0.45016810758174874	FALSE
ENSG00000067836	79641	ROGDI	ROGDI	protein_coding	rogdi atypical leucine zipper [Source:HGNC Symbol;Acc:HGNC:29478]	16	-1	4796968	4802950	-0.03373266681554421	1.031937879660166	-0.45020759466940546	0.6527095963506284	0.9781894338787845	-0.4500011708214945	FALSE
ENSG00000127586	63922	CHTF18	CHTF18	protein_coding	chromosome transmission fidelity factor 18 [Source:HGNC Symbol;Acc:HGNC:18435]	16	1	788046	800737	0.025914309617076636	1.6800649287898362	0.4501513558315392	0.6527335121447483	0.9781894338787845	0.44996800322137265	FALSE
ENSG00000011376	23395	LARS2	LARS2	protein_coding	leucyl-tRNA synthetase 2, mitochondrial [Source:HGNC Symbol;Acc:HGNC:17095]	3	1	45388561	45554726	-0.014262670533055744	4.052903115641098	-0.4499977369266977	0.65284724533987	0.9781894338787845	-0.4498102792032664	FALSE
ENSG00000233214	NA	AC002511.2	AC002511.2	lncRNA	novel transcript	19	-1	35424062	35424652	-0.04206298703751443	0.4849762679024186	-0.4499388069857304	0.6529015377243867	0.9781894338787845	-0.4497349910320824	FALSE
ENSG00000261824	148189	LINC00662	LINC00662	lncRNA	long intergenic non-protein coding RNA 662 [Source:HGNC Symbol;Acc:HGNC:27122]	19	-1	27681072	27794005	-0.016687359622802767	4.713215438001818	-0.4499607319325244	0.6529040815516122	0.9781894338787845	-0.4497314635262114	FALSE
ENSG00000234614	NA	C2CD4D-AS1	C2CD4D-AS1	lncRNA	C2CD4D and THEM5 antisense RNA 1 [Source:HGNC Symbol;Acc:HGNC:54045]	1	1	151841877	151850385	-0.038668197755208356	1.1160305792760632	-0.4497974819269378	0.6530019851954855	0.9782061053267546	-0.44959570553935935	FALSE
ENSG00000136877	2356	FPGS	FPGS	protein_coding	folylpolyglutamate synthase [Source:HGNC Symbol;Acc:HGNC:3824]	9	1	127794597	127814327	-0.016374377695576037	4.163281475334477	-0.4497401753594941	0.653041339736867	0.9782061053267546	-0.44954113694002273	FALSE
ENSG00000175414	285598	ARL10	ARL10	protein_coding	ADP ribosylation factor like GTPase 10 [Source:HGNC Symbol;Acc:HGNC:22042]	5	1	176365487	176401865	-0.02126122758324156	3.4593874363447	-0.4492516102941245	0.6534007699322788	0.9785622866389885	-0.4490428166673627	FALSE
ENSG00000133026	4628	MYH10	MYH10	protein_coding	myosin heavy chain 10 [Source:HGNC Symbol;Acc:HGNC:7568]	17	-1	8474205	8630761	0.029477241447101843	0.8877311341661308	0.44922229183766754	0.6534052996402555	0.9785622866389885	0.4490365373131583	FALSE
ENSG00000131148	10328	EMC8	EMC8	protein_coding	ER membrane protein complex subunit 8 [Source:HGNC Symbol;Acc:HGNC:7864]	16	-1	85771758	85799608	-0.012665162146825892	3.9400808455704612	-0.4489432398421064	0.6536118320768802	0.9787492525372832	-0.4487502484040638	FALSE
ENSG00000188818	79844	ZDHHC11	ZDHHC11	protein_coding	zinc finger DHHC-type containing 11 [Source:HGNC Symbol;Acc:HGNC:19158]	5	-1	795606	850986	-0.036905364091191384	1.1729211215772757	-0.4487829507403137	0.6537229331868266	0.9787492525372832	-0.44859625867823866	FALSE
ENSG00000171206	81603	TRIM8	TRIM8	protein_coding	tripartite motif containing 8 [Source:HGNC Symbol;Acc:HGNC:15579]	10	1	102642310	102660680	-0.013958686095542738	6.686577057136065	-0.4487720460363998	0.6537570168802811	0.9787492525372832	-0.44854901971090266	FALSE
ENSG00000162444	116362	RBP7	RBP7	protein_coding	retinol binding protein 7 [Source:HGNC Symbol;Acc:HGNC:30316]	1	1	9997206	10016021	0.027398481592259216	4.534042899352821	0.4487314290164051	0.6537825417793044	0.9787492525372832	0.44851364362902957	FALSE
ENSG00000271581	NA	AL671883.2	AL671883.2	unprocessed_pseudogene	HLA complex group 4 (HCG4) pseudogene	6	1	31356647	31357637	0.03243861849892227	4.395949366962093	0.44853240307751796	0.6539446450247695	0.9788753486386166	0.448288990699722	FALSE
ENSG00000232022	NA	FAAHP1	FAAHP1	transcribed_unprocessed_pseudogene	fatty acid amide hydrolase pseudogene 1 [Source:HGNC Symbol;Acc:HGNC:50679]	1	1	46432129	46482493	-0.04373071760872005	1.7096845252739108	-0.4484717661548088	0.6539966341831974	0.9788753486386166	-0.4482169456279768	FALSE
ENSG00000266066	NA	POLRMTP1	POLRMTP1	processed_pseudogene	RNA polymerase mitochondrial pseudogene 1 [Source:HGNC Symbol;Acc:HGNC:28865]	17	-1	62136972	62140639	0.06479995294063423	-0.25865790600940713	0.4484116247909077	0.6540560965308891	0.9788753486386166	0.44813454727874946	FALSE
ENSG00000133657	79572	ATP13A3	ATP13A3	protein_coding	ATPase 13A3 [Source:HGNC Symbol;Acc:HGNC:24113]	3	-1	194402672	194498364	-0.03256394526673123	5.574882282564184	-0.4481919229364803	0.6541692505480734	0.9789502407381734	-0.44797775554540703	FALSE
ENSG00000175567	7351	UCP2	UCP2	protein_coding	uncoupling protein 2 [Source:HGNC Symbol;Acc:HGNC:12518]	11	-1	73974672	73983246	0.021306651118277564	7.550381771552372	0.44811728900175163	0.6542510044336816	0.9789781332983634	0.44786448022082115	FALSE
ENSG00000160767	10712	FAM189B	FAM189B	protein_coding	family with sequence similarity 189 member B [Source:HGNC Symbol;Acc:HGNC:1233]	1	-1	155247205	155255483	-0.0193900885517877	2.3697891717198445	-0.4475694783339318	0.6545946735821478	0.9793302581872089	-0.44738836709531105	FALSE
ENSG00000229056	NA	HECW2-AS1	HECW2-AS1	lncRNA	HECW2 antisense RNA 1 [Source:HGNC Symbol;Acc:HGNC:54062]	2	1	196260024	196264204	-0.035985283296168125	1.0569855855426544	-0.44754677337478616	0.6546126050470622	0.9793302581872089	-0.4473635279472846	FALSE
ENSG00000185627	5719	PSMD13	PSMD13	protein_coding	proteasome 26S subunit, non-ATPase 13 [Source:HGNC Symbol;Acc:HGNC:9558]	11	1	236966	252984	-0.010568903344311487	6.134978684241595	-0.44739208088028465	0.6547564554500738	0.9793641190100638	-0.4471642724825555	FALSE
ENSG00000143702	9859	CEP170	CEP170	protein_coding	centrosomal protein 170 [Source:HGNC Symbol;Acc:HGNC:28920]	1	-1	243124428	243255348	-0.01751988223790857	5.586439036433328	-0.4473072015961263	0.6548063035205671	0.9793641190100638	-0.44709522919600203	FALSE
ENSG00000260549	NA	MT1L	MT1L	transcribed_unprocessed_pseudogene	metallothionein 1L, pseudogene [Source:HGNC Symbol;Acc:HGNC:7404]	16	1	56617476	56618818	-0.08553096911902935	-0.9393256061734887	-0.447300479667384	0.654828260557379	0.9793641190100638	-0.4470648177424757	FALSE
ENSG00000167862	3396	MRPL58	MRPL58	protein_coding	mitochondrial ribosomal protein L58 [Source:HGNC Symbol;Acc:HGNC:5359]	17	1	75012670	75021261	-0.017446213676179934	2.9721024810510785	-0.44715980111938314	0.6548877984896126	0.9793641190100638	-0.446982357190369	FALSE
ENSG00000051341	10721	POLQ	POLQ	protein_coding	DNA polymerase theta [Source:HGNC Symbol;Acc:HGNC:9186]	3	-1	121431427	121546641	-0.04398213228090526	0.49512174538075304	-0.44695772908386733	0.6550349765662349	0.9794037062718242	-0.4467785273198047	FALSE
ENSG00000186666	144233	BCDIN3D	BCDIN3D	protein_coding	BCDIN3 domain containing RNA methyltransferase [Source:HGNC Symbol;Acc:HGNC:27050]	12	-1	49836043	49843106	-0.01831424308160301	2.3610951976494094	-0.446947074162667	0.6550405550166917	0.9794037062718242	-0.44677080197702124	FALSE
ENSG00000008405	1407	CRY1	CRY1	protein_coding	cryptochrome circadian regulator 1 [Source:HGNC Symbol;Acc:HGNC:2384]	12	-1	106991364	107093549	-0.016219411256719773	3.71128338208491	-0.44678566429548733	0.6551589753507515	0.9794863485942658	-0.4466068133222752	FALSE
ENSG00000265967	NA	AC100830.3	AC100830.3	lncRNA	novel transcript, antisense to ornithine decarboxylase antizyme 2 OAZ2	15	1	64695041	64695594	-0.039672154941613386	-0.15702628002656838	-0.44662142378390696	0.6552730115152068	0.9795328477720949	-0.4464489072228962	FALSE
ENSG00000084073	10269	ZMPSTE24	ZMPSTE24	protein_coding	zinc metallopeptidase STE24 [Source:HGNC Symbol;Acc:HGNC:12877]	1	1	40258236	40294180	0.01602234208932707	5.700319118808254	0.4464535955592235	0.6554135614806675	0.9795328477720949	0.4462543027249771	FALSE
ENSG00000179021	285237	C3orf38	C3orf38	protein_coding	chromosome 3 open reading frame 38 [Source:HGNC Symbol;Acc:HGNC:28384]	3	1	88149959	88168729	0.013694174632384204	5.194321014895193	0.4464043797007729	0.6554453519348558	0.9795328477720949	0.44621028822848297	FALSE
ENSG00000172771	90288	EFCAB12	EFCAB12	protein_coding	EF-hand calcium binding domain 12 [Source:HGNC Symbol;Acc:HGNC:28061]	3	-1	129401321	129428651	0.028933137942575904	1.9371575145424902	0.4464142211358987	0.6554678317994413	0.9795328477720949	0.44617916494447685	FALSE
ENSG00000185453	374920	ZSWIM9	ZSWIM9	protein_coding	zinc finger SWIM-type containing 9 [Source:HGNC Symbol;Acc:HGNC:34495]	19	1	48170680	48197620	-0.017657679304388996	3.319291196241605	-0.44631719694111316	0.6555058319820996	0.9795328477720949	-0.44612655482396335	FALSE
ENSG00000196363	11091	WDR5	WDR5	protein_coding	WD repeat domain 5 [Source:HGNC Symbol;Acc:HGNC:12757]	9	1	134135365	134159968	-0.013493336463310523	4.231676717679379	-0.44621569543691364	0.6555775722922932	0.9795456819021057	-0.44602723586815185	FALSE
ENSG00000229124	NA	VIM-AS1	VIM-AS1	lncRNA	VIM antisense RNA 1 [Source:HGNC Symbol;Acc:HGNC:44879]	10	-1	17214239	17229985	-0.014746313464795158	6.2035653711356344	-0.4460020549449255	0.6557638397993271	0.9797296204129611	-0.44576938333193733	FALSE
ENSG00000259070	NA	LINC00639	LINC00639	lncRNA	long intergenic non-protein coding RNA 639 [Source:HGNC Symbol;Acc:HGNC:27502]	14	-1	38738155	38948273	-0.05102347515462391	0.17519511157911774	-0.4458963228754967	0.6558415962113496	0.9797403828150222	-0.44566175288688764	FALSE
ENSG00000285688	NA	AL161443.1	AL161443.1	lncRNA	novel transcript	9	1	7177577	7203458	-0.050861333779921414	-0.5819195071949653	-0.4457683952504578	0.6558973718748753	0.9797403828150222	-0.4455845513792044	FALSE
ENSG00000165630	8559	PRPF18	PRPF18	protein_coding	pre-mRNA processing factor 18 [Source:HGNC Symbol;Acc:HGNC:17351]	10	1	13586939	13630859	0.01597224458411084	3.1086514141282207	0.4454653277796777	0.6561181025724976	0.9799571514397081	0.4452790545202289	FALSE
ENSG00000284624	NA	AC092902.4	AC092902.4	lncRNA	novel transcript	3	1	125766516	125852936	0.06700998920300161	-0.6238196733043325	0.44544653790218003	0.6561688462931344	0.9799571514397081	0.44520882980514476	FALSE
ENSG00000269904	NA	MAP2K4P1	MAP2K4P1	transcribed_processed_pseudogene	mitogen-activated protein kinase kinase 4 pseudogene 1 [Source:HGNC Symbol;Acc:HGNC:43837]	X	-1	73524275	73563085	0.0356828489566661	0.3924848324271996	0.4450465296755546	0.6564117342566633	0.980155207352996	0.44487272525092353	FALSE
ENSG00000179981	10194	TSHZ1	TSHZ1	protein_coding	teashirt zinc finger homeobox 1 [Source:HGNC Symbol;Acc:HGNC:10669]	18	1	75210755	75289950	-0.025018982599354533	4.253031450549333	-0.4449599736153086	0.6564855285694184	0.980155207352996	-0.44477061979315546	FALSE
ENSG00000267767	NA	LINC01801	LINC01801	lncRNA	long intergenic non-protein coding RNA 1801 [Source:HGNC Symbol;Acc:HGNC:52592]	19	-1	34788527	34832869	-0.034824910822941146	1.301458174800208	-0.44496140613226387	0.6564910353420331	0.980155207352996	-0.44476300053637496	FALSE
ENSG00000066336	6688	SPI1	SPI1	protein_coding	Spi-1 proto-oncogene [Source:HGNC Symbol;Acc:HGNC:11241]	11	-1	47354860	47378576	-0.01634484398853786	9.550605040109794	-0.4448152805732869	0.6565978652091439	0.9801661707592288	-0.4446151941684908	FALSE
ENSG00000104419	10397	NDRG1	NDRG1	protein_coding	N-myc downstream regulated 1 [Source:HGNC Symbol;Acc:HGNC:7679]	8	-1	133237171	133302022	-0.01559146756328822	6.668905345849878	-0.4447835244778193	0.6566247618051155	0.9801661707592288	-0.444577982434156	FALSE
ENSG00000198890	55170	PRMT6	PRMT6	protein_coding	protein arginine methyltransferase 6 [Source:HGNC Symbol;Acc:HGNC:18241]	1	1	107056674	107067636	-0.02461344037840507	2.436070140206464	-0.44467775480336685	0.6566882370611461	0.9801665940199612	-0.4444901661646242	FALSE
ENSG00000163866	113444	SMIM12	SMIM12	protein_coding	small integral membrane protein 12 [Source:HGNC Symbol;Acc:HGNC:25154]	1	-1	34712737	34859755	0.0091420111277003	4.632784443420482	0.4445114088185184	0.6568004022502676	0.9802396843359859	0.44433499709218544	FALSE
ENSG00000161888	147841	SPC24	SPC24	protein_coding	SPC24 component of NDC80 kinetochore complex [Source:HGNC Symbol;Acc:HGNC:26913]	19	-1	11131520	11155808	-0.04785397351810028	-0.14225047135511482	-0.4442740213274041	0.6569736910895667	0.9802748419413957	-0.4440952907271623	FALSE
ENSG00000139163	55500	ETNK1	ETNK1	protein_coding	ethanolamine kinase 1 [Source:HGNC Symbol;Acc:HGNC:24649]	12	1	22625075	22690665	-0.021993122234984064	5.4966543252118765	-0.44425965271039947	0.6570002715824362	0.9802748419413957	-0.44405852481563524	FALSE
ENSG00000232346	NA	Z74021.1	Z74021.1	processed_pseudogene	ribosomal protein S17 (RPS17) pseudogene	22	1	32039490	32039896	0.053164745963414584	-0.32361769662465534	0.44402121202437406	0.6571565419500243	0.9802748419413957	0.4438423851086673	FALSE
ENSG00000100804	5693	PSMB5	PSMB5	protein_coding	proteasome subunit beta 5 [Source:HGNC Symbol;Acc:HGNC:9542]	14	-1	23016543	23035230	-0.012665531935064589	4.160061584009577	-0.44400930535293537	0.6571693674295424	0.9802748419413957	-0.4438246469313508	FALSE
ENSG00000122034	2971	GTF3A	GTF3A	protein_coding	general transcription factor IIIA [Source:HGNC Symbol;Acc:HGNC:4662]	13	1	27424619	27435823	-0.014245910543676743	6.658642636466975	-0.4439031777094501	0.6572661628115728	0.9802748419413957	-0.4436907793524643	FALSE
ENSG00000257150	NA	PGAM1P5	PGAM1P5	transcribed_processed_pseudogene	phosphoglycerate mutase 1 pseudogene 5 [Source:HGNC Symbol;Acc:HGNC:42452]	12	1	95551582	95673999	-0.05088675986510946	-0.07655402074743997	-0.4438795062897363	0.657273141485957	0.9802748419413957	-0.44368112818443	FALSE
ENSG00000132141	10693	CCT6B	CCT6B	protein_coding	chaperonin containing TCP1 subunit 6B [Source:HGNC Symbol;Acc:HGNC:1621]	17	-1	34927859	34981078	0.03035092994632116	0.9551431380444613	0.44373414896843144	0.6573639561597304	0.9802748419413957	0.4435555396649735	FALSE
ENSG00000105676	93436	ARMC6	ARMC6	protein_coding	armadillo repeat containing 6 [Source:HGNC Symbol;Acc:HGNC:25049]	19	1	19033575	19060311	-0.01487868784486368	3.386555503339926	-0.44362434678280815	0.6574455656969105	0.9802748419413957	-0.4434426869888264	FALSE
ENSG00000100865	51550	CINP	CINP	protein_coding	cyclin dependent kinase 2 interacting protein [Source:HGNC Symbol;Acc:HGNC:23789]	14	-1	102341102	102362916	-0.012519696058499008	4.55778900022459	-0.4435210251005025	0.6575248907105171	0.9802748419413957	-0.44333299884846783	FALSE
ENSG00000234518	NA	PTGES3P1	PTGES3P1	processed_pseudogene	prostaglandin E synthase 3 pseudogene 1 [Source:HGNC Symbol;Acc:HGNC:43824]	1	-1	89104285	89104767	0.026876436592770503	3.5575354252042013	0.443510573773981	0.6575582792660744	0.9802748419413957	0.44328683179632866	FALSE
ENSG00000150625	2823	GPM6A	GPM6A	protein_coding	glycoprotein M6A [Source:HGNC Symbol;Acc:HGNC:4460]	4	-1	175632934	176002664	-0.06531058041550453	1.7236937999004942	-0.44353486911522133	0.6576095784144199	0.9802748419413957	-0.4432159012349054	FALSE
ENSG00000182552	201965	RWDD4	RWDD4	protein_coding	RWD domain containing 4 [Source:HGNC Symbol;Acc:HGNC:23750]	4	-1	183639635	183659203	0.015788194844363446	3.1317481562307528	0.4428463718334172	0.6580060655668301	0.9802748419413957	0.4426677595879873	FALSE
ENSG00000005810	23077	MYCBP2	MYCBP2	protein_coding	MYC binding protein 2 [Source:HGNC Symbol;Acc:HGNC:23386]	13	-1	77044657	77327094	0.015027599824220417	7.435353457404708	0.4428463030463046	0.6580180235878911	0.9802748419413957	0.4426512297462344	FALSE
ENSG00000227110	NA	LMCD1-AS1	LMCD1-AS1	lncRNA	LMCD1 antisense RNA 1 [Source:HGNC Symbol;Acc:HGNC:44477]	3	-1	7951263	8611924	-0.05133488561891575	-0.6005030205308232	-0.44261227729084063	0.6581747170952745	0.9802748419413957	-0.44243463995666277	FALSE
ENSG00000090097	57060	PCBP4	PCBP4	protein_coding	poly(rC) binding protein 4 [Source:HGNC Symbol;Acc:HGNC:8652]	3	-1	51957454	51974016	-0.02995734564566299	1.8056900374550022	-0.4423789613572641	0.658344049749604	0.9802748419413957	-0.4422006030221601	FALSE
ENSG00000204388	3304	HSPA1B	HSPA1B	protein_coding	heat shock protein family A (Hsp70) member 1B [Source:HGNC Symbol;Acc:HGNC:5233]	6	1	31827738	31830254	-0.033715466621943024	1.0317620742128666	-0.44210042199837835	0.6585639687223102	0.9802748419413957	-0.4418966862067404	FALSE
ENSG00000247596	11344	TWF2	TWF2	protein_coding	twinfilin actin binding protein 2 [Source:HGNC Symbol;Acc:HGNC:9621]	3	-1	52228612	52239158	0.014940287322482426	4.506780905520697	0.44206268252127773	0.65858144354776	0.9802748419413957	0.44187253863906795	FALSE
ENSG00000118496	84085	FBXO30	FBXO30	protein_coding	F-box protein 30 [Source:HGNC Symbol;Acc:HGNC:15600]	6	-1	145793502	145814795	0.02186500097414079	4.3926272259889245	0.44192576438724734	0.6586897546918424	0.9802748419413957	0.44172287475468336	FALSE
ENSG00000105193	6217	RPS16	RPS16	protein_coding	ribosomal protein S16 [Source:HGNC Symbol;Acc:HGNC:10396]	19	-1	39433137	39435949	-0.022846343171814887	7.33398773406622	-0.4418446426697556	0.6587399011484469	0.9802748419413957	-0.44165358594233495	FALSE
ENSG00000165406	220972	MARCH8	MARCH8	protein_coding	membrane associated ring-CH-type finger 8 [Source:HGNC Symbol;Acc:HGNC:23356]	10	-1	45454585	45594906	-0.03715555151697281	8.453814539650198	-0.44184039045704043	0.6587634069882891	0.9802748419413957	-0.44162110797211895	FALSE
ENSG00000101138	1477	CSTF1	CSTF1	protein_coding	cleavage stimulation factor subunit 1 [Source:HGNC Symbol;Acc:HGNC:2483]	20	1	56392371	56406362	0.012132992798989939	4.820478896571225	0.4418044124177053	0.6587663325801235	0.9802748419413957	0.44161706572053966	FALSE
ENSG00000124789	9972	NUP153	NUP153	protein_coding	nucleoporin 153 [Source:HGNC Symbol;Acc:HGNC:8062]	6	-1	17615035	17706834	0.021327393735904643	6.630246512931646	0.44179898748222246	0.6587794899463054	0.9802748419413957	0.44159888645074474	FALSE
ENSG00000110958	10728	PTGES3	PTGES3	protein_coding	prostaglandin E synthase 3 [Source:HGNC Symbol;Acc:HGNC:16049]	12	-1	56663341	56688408	-0.010493795602961598	7.358064932326328	-0.4417490353786903	0.6588132305113606	0.9802748419413957	-0.4415522684535563	FALSE
ENSG00000278390	NA	AL354696.2	AL354696.2	lncRNA	novel transcript, antisense to KBTBD7 and MTRF1	13	1	41132939	41236686	-0.022860366953627143	2.517002611538046	-0.4417456231033761	0.6588154494920058	0.9802748419413957	-0.4415492026098573	FALSE
ENSG00000162704	10092	ARPC5	ARPC5	protein_coding	actin related protein 2/3 complex subunit 5 [Source:HGNC Symbol;Acc:HGNC:708]	1	-1	183620846	183635783	-0.01705233887795643	9.00327525715176	-0.4417240576633629	0.6588598795362584	0.9802748419413957	-0.44148781693109973	FALSE
ENSG00000184305	401145	CCSER1	CCSER1	protein_coding	coiled-coil serine rich protein 1 [Source:HGNC Symbol;Acc:HGNC:29349]	4	1	90127535	91601913	0.024009936077552307	4.059788892733797	0.4416314537641836	0.6589168844735593	0.9802748419413957	0.4414090598968013	FALSE
ENSG00000170209	255239	ANKK1	ANKK1	protein_coding	ankyrin repeat and kinase domain containing 1 [Source:HGNC Symbol;Acc:HGNC:21027]	11	1	113387779	113400416	-0.05018359233890202	-0.6491596820889605	-0.4415371986299504	0.6589531940454129	0.9802748419413957	-0.44135889664841066	FALSE
ENSG00000071082	6160	RPL31	RPL31	protein_coding	ribosomal protein L31 [Source:HGNC Symbol;Acc:HGNC:10334]	2	1	101002229	101024032	0.021161503132281823	8.395299467204051	0.4414717047994924	0.6590092101463034	0.9802748419413957	0.44128151015364636	FALSE
ENSG00000111796	3820	KLRB1	KLRB1	protein_coding	killer cell lectin like receptor B1 [Source:HGNC Symbol;Acc:HGNC:6373]	12	-1	9594551	9607916	-0.03472982323323848	5.455523602758271	-0.4415001075340351	0.6590200669314832	0.9802748419413957	-0.4412665117619406	FALSE
ENSG00000227036	400619	LINC00511	LINC00511	lncRNA	long intergenic non-protein coding RNA 511 [Source:HGNC Symbol;Acc:HGNC:43564]	17	-1	72290091	72640472	-0.05335443096632532	0.5728676664721167	-0.44146599615299353	0.6590423938092159	0.9802748419413957	-0.4412356680208729	FALSE
ENSG00000198938	4514	MT-CO3	MT-CO3	protein_coding	mitochondrially encoded cytochrome c oxidase III [Source:HGNC Symbol;Acc:HGNC:7422]	MT	1	9207	9990	0.019884896241041616	11.96324847034492	0.44132683163803144	0.6591390604935404	0.9802748419413957	0.4411021314780654	FALSE
ENSG00000271971	NA	AC120053.1	AC120053.1	lncRNA	novel transcript, antisense to FAM92A1	8	-1	93715378	93716113	-0.022700399523652326	1.2910096425102164	-0.4412185498012535	0.6591804759570428	0.9802748419413957	-0.4410449220559911	FALSE
ENSG00000267379	NA	AC008569.1	AC008569.1	lncRNA	novel transcript, antisense to CD97	19	-1	14402717	14408723	0.03717586813106699	2.6089852567629275	0.4411422555180413	0.659264091865612	0.9802748419413957	0.4409294232730968	FALSE
ENSG00000197780	6884	TAF13	TAF13	protein_coding	TATA-box binding protein associated factor 13 [Source:HGNC Symbol;Acc:HGNC:11546]	1	-1	109062486	109076003	0.016183028544417777	3.4260280115565855	0.4407452438463325	0.659534416097301	0.9802748419413957	0.44055606423060695	FALSE
ENSG00000163281	132789	GNPDA2	GNPDA2	protein_coding	glucosamine-6-phosphate deaminase 2 [Source:HGNC Symbol;Acc:HGNC:21526]	4	-1	44682200	44726588	-0.030789553511086254	2.482046427539669	-0.44072112003514985	0.6595470754454043	0.9802748419413957	-0.4405385812434221	FALSE
ENSG00000125743	6633	SNRPD2	SNRPD2	protein_coding	small nuclear ribonucleoprotein D2 polypeptide [Source:HGNC Symbol;Acc:HGNC:11159]	19	-1	45687454	45692569	-0.02535252466889215	4.856814286487783	-0.44037410018655526	0.6597992457494659	0.9802748419413957	-0.440190353584628	FALSE
ENSG00000139832	55647	RAB20	RAB20	protein_coding	RAB20, member RAS oncogene family [Source:HGNC Symbol;Acc:HGNC:18260]	13	-1	110523066	110561722	-0.03337721328160903	3.8372299854790977	-0.4403517078332629	0.6598477159727859	0.9802748419413957	-0.44012342607727223	FALSE
ENSG00000010256	7384	UQCRC1	UQCRC1	protein_coding	ubiquinol-cytochrome c reductase core protein 1 [Source:HGNC Symbol;Acc:HGNC:12585]	3	-1	48599002	48610976	0.018083210198670763	4.540056495572605	0.44030833254768664	0.6598604111215396	0.9802748419413957	0.4401058969880381	FALSE
ENSG00000132612	27183	VPS4A	VPS4A	protein_coding	vacuolar protein sorting 4 homolog A [Source:HGNC Symbol;Acc:HGNC:13488]	16	1	69311350	69326939	0.01928538325628537	4.026292348791267	0.44026950126341974	0.6598852816152547	0.9802748419413957	0.44007155693136096	FALSE
ENSG00000247572	NA	CKMT2-AS1	CKMT2-AS1	lncRNA	CKMT2 antisense RNA 1 [Source:HGNC Symbol;Acc:HGNC:48997]	5	-1	81201341	81301565	-0.021825187289379766	3.466532655827883	-0.440192236746196	0.6599606404743072	0.9802748419413957	-0.439967507983839	FALSE
ENSG00000278601	NA	AL158163.2	AL158163.2	lncRNA	novel transcript, antisense to BBIP1	10	1	110907483	110908182	0.036380830540874154	0.8321846319220486	0.4399460619845687	0.6601049016247114	0.9802748419413957	0.43976833803980775	FALSE
ENSG00000106336	26261	FBXO24	FBXO24	protein_coding	F-box protein 24 [Source:HGNC Symbol;Acc:HGNC:13595]	7	1	100583982	100601117	0.03209208330743668	0.23668908531829028	0.43986656226555765	0.6601574819202246	0.9802748419413957	0.439695748928587	FALSE
ENSG00000164118	80817	CEP44	CEP44	protein_coding	centrosomal protein 44 [Source:HGNC Symbol;Acc:HGNC:29356]	4	1	174283730	174333380	0.021324721159587057	3.7530252766410928	0.439874671491084	0.6601648833154291	0.9802748419413957	0.4396855312051349	FALSE
ENSG00000159111	124995	MRPL10	MRPL10	protein_coding	mitochondrial ribosomal protein L10 [Source:HGNC Symbol;Acc:HGNC:14055]	17	-1	47823272	47831541	0.016607240653944366	4.0520330615116595	0.43981530610304503	0.6602171924457907	0.9802748419413957	0.43961331907105217	FALSE
ENSG00000174473	442117	GALNTL6	GALNTL6	protein_coding	polypeptide N-acetylgalactosaminyltransferase like 6 [Source:HGNC Symbol;Acc:HGNC:33844]	4	1	171812254	173041559	-0.05944667990634078	0.18738826353327281	-0.4398400617094691	0.6602205236340439	0.9802748419413957	-0.43960872048282096	FALSE
ENSG00000171310	50515	CHST11	CHST11	protein_coding	carbohydrate sulfotransferase 11 [Source:HGNC Symbol;Acc:HGNC:17422]	12	1	104455295	104762014	0.017743351198136637	9.553056554470848	0.43974252157160254	0.6602709708574568	0.9802748419413957	0.4395390810013665	FALSE
ENSG00000226822	NA	LINC02785	LINC02785	lncRNA	long intergenic non-protein coding RNA 2785 [Source:HGNC Symbol;Acc:HGNC:54305]	1	1	108040263	108076020	-0.03752536759827896	3.122253026364778	-0.4396997641588738	0.660356559518066	0.9802748419413957	-0.43942093566900287	FALSE
ENSG00000237568	NA	AC099063.1	AC099063.1	lncRNA	novel transcript	1	1	89260582	89269754	0.06489023433207408	1.630502742421789	0.4393856229216227	0.660540700824847	0.9802748419413957	0.43916677049830916	FALSE
ENSG00000112578	705	BYSL	BYSL	protein_coding	bystin like [Source:HGNC Symbol;Acc:HGNC:1157]	6	1	41921499	41933046	-0.024903768285973404	1.4815500874798901	-0.43927290955759507	0.6605899699967622	0.9802748419413957	-0.4390987704294923	FALSE
ENSG00000166037	9702	CEP57	CEP57	protein_coding	centrosomal protein 57 [Source:HGNC Symbol;Acc:HGNC:30794]	11	1	95789965	95832693	0.011999424624169919	5.546001358660192	0.4392356559725363	0.6606357014320342	0.9802748419413957	0.4390356548724907	FALSE
ENSG00000267523	NA	AC008735.2	AC008735.2	lncRNA	novel transcript, antisense to U2AF2A	19	-1	55661901	55674715	0.032963483567818974	1.3244082998484257	0.43890841096420025	0.6608671599721536	0.9802748419413957	0.43871623764565704	FALSE
ENSG00000228013	NA	IL6R-AS1	IL6R-AS1	lncRNA	IL6R antisense RNA 1 [Source:HGNC Symbol;Acc:HGNC:53716]	1	-1	154402328	154406564	0.040078961273454894	-0.43177500279572084	0.4388147265940471	0.6609188204286225	0.9802748419413957	0.4386449513352947	FALSE
ENSG00000188599	NA	NPIPP1	NPIPP1	transcribed_unprocessed_pseudogene	nuclear pore complex interacting protein pseudogene 1 [Source:HGNC Symbol;Acc:HGNC:35407]	16	-1	15104312	15123498	-0.03540418099045528	0.939034085277539	-0.4387417486479277	0.6609918050743131	0.9802748419413957	-0.43854424355594585	FALSE
ENSG00000065029	7629	ZNF76	ZNF76	protein_coding	zinc finger protein 76 [Source:HGNC Symbol;Acc:HGNC:13149]	6	1	35258909	35295985	-0.013305823028542108	5.0389053453759445	-0.43866185231716154	0.6610477528192622	0.9802748419413957	-0.43846704713597373	FALSE
ENSG00000257557	NA	PPP1R12A-AS1	PPP1R12A-AS1	lncRNA	PPP1R12A antisense RNA 1 [Source:HGNC Symbol;Acc:HGNC:51903]	12	1	79934901	79942712	0.02771222052138833	0.7503885032965731	0.43851176378158463	0.6611445052135252	0.9802748419413957	0.4383335548299092	FALSE
ENSG00000157500	26060	APPL1	APPL1	protein_coding	adaptor protein, phosphotyrosine interacting with PH domain and leucine zipper 1 [Source:HGNC Symbol;Acc:HGNC:24035]	3	1	57227726	57278105	-0.018454861696432623	5.055845693313444	-0.4384532332610845	0.6611962875539803	0.9802748419413957	-0.4382621123233933	FALSE
ENSG00000259065	NA	AC005520.2	AC005520.2	lncRNA	novel transcript, antisense to C14orf43	14	1	73787355	73803300	0.04613819498901042	0.3381658768227413	0.43831595040481575	0.661316381751057	0.9802748419413957	0.4380964306526759	FALSE
ENSG00000107341	54926	UBE2R2	UBE2R2	protein_coding	ubiquitin conjugating enzyme E2 R2 [Source:HGNC Symbol;Acc:HGNC:19907]	9	1	33817160	33920399	-0.013381726977138797	8.28125443220992	-0.43821692681361146	0.6613756350192876	0.9802748419413957	-0.43801468941429933	FALSE
ENSG00000116691	60672	MIIP	MIIP	protein_coding	migration and invasion inhibitory protein [Source:HGNC Symbol;Acc:HGNC:25715]	1	1	12019466	12032045	-0.020598101702510974	4.894664145343538	-0.43816192427989675	0.6614256555348959	0.9802748419413957	-0.43794568724736643	FALSE
ENSG00000113732	8992	ATP6V0E1	ATP6V0E1	protein_coding	ATPase H+ transporting V0 subunit e1 [Source:HGNC Symbol;Acc:HGNC:863]	5	1	172983771	173035445	0.017803250021836803	7.605154568975426	0.43804459162072734	0.6614958312563475	0.9802748419413957	0.4378488849456086	FALSE
ENSG00000277072	NA	STAG3L2	STAG3L2	transcribed_unprocessed_pseudogene	stromal antigen 3-like 2 (pseudogene) [Source:HGNC Symbol;Acc:HGNC:33886]	7	-1	74843754	74890610	-0.01892964492917626	4.1761893163940575	-0.4380670407499115	0.6614968195502762	0.9802748419413957	-0.43784752169534186	FALSE
ENSG00000013306	51629	SLC25A39	SLC25A39	protein_coding	solute carrier family 25 member 39 [Source:HGNC Symbol;Acc:HGNC:24279]	17	-1	44319625	44324870	0.05021503717425446	8.65293158112241	0.43790577151504917	0.6616104411831691	0.9802748419413957	0.43769079771194175	FALSE
ENSG00000114023	26355	FAM162A	FAM162A	protein_coding	family with sequence similarity 162 member A [Source:HGNC Symbol;Acc:HGNC:17865]	3	1	122384176	122412334	0.017314447471277195	3.6500272356019754	0.437849814368553	0.6616234996853783	0.9802748419413957	0.43767278615759597	FALSE
ENSG00000236540	NA	AC006547.1	AC006547.1	lncRNA	novel transcript, antisense to C22orf25	22	-1	20058030	20070569	-0.045090954819708914	0.10826482163208764	-0.4376929902581068	0.6617507526861424	0.9802748419413957	-0.4374972738937851	FALSE
ENSG00000084652	200081	TXLNA	TXLNA	protein_coding	taxilin alpha [Source:HGNC Symbol;Acc:HGNC:30685]	1	1	32179675	32198285	-0.01172387285029508	4.921532715014112	-0.43762630336161196	0.6617882500250776	0.9802748419413957	-0.43744555868347657	FALSE
ENSG00000134369	89796	NAV1	NAV1	protein_coding	neuron navigator 1 [Source:HGNC Symbol;Acc:HGNC:15989]	1	1	201622885	201826969	-0.024532770875069554	3.171074622352528	-0.43756110493840633	0.661856091540785	0.9802748419413957	-0.4373519966634759	FALSE
ENSG00000198482	388558	ZNF808	ZNF808	protein_coding	zinc finger protein 808 [Source:HGNC Symbol;Acc:HGNC:33230]	19	1	52527652	52564464	-0.01619431744007427	3.4811507973056	-0.4374043572151741	0.6619488914041788	0.9802748419413957	-0.4372240201290802	FALSE
ENSG00000182621	23236	PLCB1	PLCB1	protein_coding	phospholipase C beta 1 [Source:HGNC Symbol;Acc:HGNC:15917]	20	1	8077251	8968360	0.026514261104123804	6.979800542171287	0.437397977922477	0.6620109383694918	0.9802748419413957	0.4371384576657865	FALSE
ENSG00000221914	5520	PPP2R2A	PPP2R2A	protein_coding	protein phosphatase 2 regulatory subunit Balpha [Source:HGNC Symbol;Acc:HGNC:9304]	8	1	26291508	26372680	0.010673278951887077	6.3446633468118225	0.43728298879333244	0.6620470484882004	0.9802748419413957	0.43708866346098346	FALSE
ENSG00000255737	NA	AGAP2-AS1	AGAP2-AS1	lncRNA	AGAP2 antisense RNA 1 [Source:HGNC Symbol;Acc:HGNC:48633]	12	1	57726271	57728356	-0.03329767001450423	0.5341650365662164	-0.4372164763574732	0.6620862394548279	0.9802748419413957	-0.4370346221339329	FALSE
ENSG00000181847	201633	TIGIT	TIGIT	protein_coding	T cell immunoreceptor with Ig and ITIM domains [Source:HGNC Symbol;Acc:HGNC:26838]	3	1	114276913	114310288	0.03153825830828039	3.8145804621810324	0.4370869132471478	0.6622167280347167	0.9802748419413957	0.4368546976221153	FALSE
ENSG00000148158	401548	SNX30	SNX30	protein_coding	sorting nexin family member 30 [Source:HGNC Symbol;Acc:HGNC:23685]	9	1	112750760	112881671	0.014302961679668158	5.490854468004807	0.4370361799439117	0.6622210692394822	0.9802748419413957	0.43684871198393055	FALSE
ENSG00000261338	NA	AC021016.2	AC021016.2	lncRNA	novel transcript, overlapping to ARPC2 and GPBAR1	2	1	218255319	218257366	0.018282040598000204	3.525753246929375	0.4370820457654391	0.6622354051921325	0.9802748419413957	0.4368289457329546	FALSE
ENSG00000225774	NA	SIRPAP1	SIRPAP1	processed_pseudogene	signal regulatory protein alpha pseudogene 1 [Source:HGNC Symbol;Acc:HGNC:9663]	22	1	30542536	30544305	-0.07955795797440368	-0.14880970830405907	-0.43710521501221944	0.6622740678050227	0.9802748419413957	-0.43677563900602895	FALSE
ENSG00000167657	1613	DAPK3	DAPK3	protein_coding	death associated protein kinase 3 [Source:HGNC Symbol;Acc:HGNC:2676]	19	-1	3958453	3971123	0.013640394784835586	3.960319250481547	0.4369573571140991	0.6622776730364338	0.9802748419413957	0.4367706682959304	FALSE
ENSG00000107929	23185	LARP4B	LARP4B	protein_coding	La ribonucleoprotein domain family member 4B [Source:HGNC Symbol;Acc:HGNC:28987]	10	-1	806914	931705	0.011898075433603772	7.046360399172181	0.4369473197682767	0.6622852312471305	0.9802748419413957	0.43676024745363967	FALSE
ENSG00000197301	100129940	HMGA2-AS1	HMGA2-AS1	lncRNA	HMGA2 antisense RNA 1 [Source:HGNC Symbol;Acc:HGNC:53973]	12	-1	65851340	65882167	0.035701659480310344	0.7629619050514731	0.43688511441224953	0.6623326326131604	0.9802748419413957	0.4366948941569266	FALSE
ENSG00000241560	NA	ZBTB20-AS1	ZBTB20-AS1	lncRNA	ZBTB20 antisense RNA 1 [Source:HGNC Symbol;Acc:HGNC:40640]	3	1	114351771	114388978	0.053263704101062515	-0.3414475166523693	0.43681062187043285	0.6623850391006967	0.9802748419413957	0.4366226423609584	FALSE
ENSG00000135587	6610	SMPD2	SMPD2	protein_coding	sphingomyelin phosphodiesterase 2 [Source:HGNC Symbol;Acc:HGNC:11121]	6	1	109440724	109443919	0.01928828031646601	2.4497146872837794	0.4368059644954446	0.6624003923985936	0.9802748419413957	0.4366014755021379	FALSE
ENSG00000129355	1032	CDKN2D	CDKN2D	protein_coding	cyclin dependent kinase inhibitor 2D [Source:HGNC Symbol;Acc:HGNC:1790]	19	-1	10566460	10569059	-0.023543778533693605	5.341195006770354	-0.43680084254166124	0.6624091781263977	0.9802748419413957	-0.43658936312665436	FALSE
ENSG00000228594	643988	FNDC10	FNDC10	protein_coding	fibronectin type III domain containing 10 [Source:HGNC Symbol;Acc:HGNC:42951]	1	-1	1598012	1600135	0.03481757072573055	1.1747789695054773	0.436759595667979	0.6624247340906655	0.9802748419413957	0.436567917174293	FALSE
ENSG00000180035	197407	ZNF48	ZNF48	protein_coding	zinc finger protein 48 [Source:HGNC Symbol;Acc:HGNC:13114]	16	1	30378106	30400108	-0.01973421266123143	3.089239342914513	-0.43668080501599	0.6624731581019172	0.9802748419413957	-0.436501159561151	FALSE
ENSG00000044090	9820	CUL7	CUL7	protein_coding	cullin 7 [Source:HGNC Symbol;Acc:HGNC:21024]	6	-1	43037617	43053945	0.01563833688267735	3.0841029632019525	0.436586257483284	0.6625437544223718	0.9802748419413957	0.43640383856342607	FALSE
ENSG00000223396	NA	RPS10P7	RPS10P7	transcribed_processed_pseudogene	ribosomal protein S10 pseudogene 7 [Source:HGNC Symbol;Acc:HGNC:36423]	1	1	201518703	201584367	-0.04206361940456571	-0.05256148060339881	-0.43657155723711677	0.6625481101187963	0.9802748419413957	-0.4363978341263478	FALSE
ENSG00000162929	84542	KIAA1841	KIAA1841	protein_coding	KIAA1841 [Source:HGNC Symbol;Acc:HGNC:29387]	2	1	61065871	61138034	-0.01974130633825988	2.901395156133964	-0.4364505500631655	0.6626442344225547	0.9802748419413957	-0.4362653283602307	FALSE
ENSG00000246273	283104	SBF2-AS1	SBF2-AS1	lncRNA	SBF2 antisense RNA 1 [Source:HGNC Symbol;Acc:HGNC:27438]	11	1	9758268	9811335	-0.023791490301230622	1.89602531662496	-0.4363825517049563	0.6626932200848438	0.9802748419413957	-0.436197805379736	FALSE
ENSG00000182165	NA	TP53TG1	TP53TG1	lncRNA	TP53 target 1 [Source:HGNC Symbol;Acc:HGNC:17026]	7	-1	87322943	87345528	-0.021436878336814846	2.038376334167427	-0.4362722647442907	0.6627661706377523	0.9802748419413957	-0.43609725232051105	FALSE
ENSG00000169221	26000	TBC1D10B	TBC1D10B	protein_coding	TBC1 domain family member 10B [Source:HGNC Symbol;Acc:HGNC:24510]	16	-1	30357102	30370494	-0.013411445845231462	5.617379665060111	-0.4362591012518586	0.6627963845337854	0.9802748419413957	-0.43605560759879036	FALSE
ENSG00000198964	259230	SGMS1	SGMS1	protein_coding	sphingomyelin synthase 1 [Source:HGNC Symbol;Acc:HGNC:29799]	10	-1	50305586	50625163	0.013513430514514368	6.595080556902318	0.4362307700433934	0.6628226039843679	0.9802748419413957	0.4360194691542609	FALSE
ENSG00000123080	1031	CDKN2C	CDKN2C	protein_coding	cyclin dependent kinase inhibitor 2C [Source:HGNC Symbol;Acc:HGNC:1789]	1	1	50960745	50974634	-0.030350495835657965	1.8832767854983703	-0.43602183319753185	0.6629573312522814	0.9802748419413957	-0.43583378263663874	FALSE
ENSG00000173436	440574	MICOS10	MICOS10	protein_coding	mitochondrial contact site and cristae organizing system subunit 10 [Source:HGNC Symbol;Acc:HGNC:32068]	1	1	19484403	19629821	0.03310475118774736	1.8218505196948942	0.4360189259149368	0.6629579395481333	0.9802748419413957	0.4358329442930095	FALSE
ENSG00000107249	169792	GLIS3	GLIS3	protein_coding	GLIS family zinc finger 3 [Source:HGNC Symbol;Acc:HGNC:28510]	9	-1	3824127	4348392	-0.04724310205212956	1.8861480288151067	-0.4359895242861113	0.6630423116443607	0.9802748419413957	-0.4357166669846811	FALSE
ENSG00000273149	NA	AL138963.4	AL138963.4	lncRNA	novel transcript, antisense to TPT1	13	1	45340039	45341183	-0.037366643309499015	3.5857189845645445	-0.4358425411152498	0.6630991154975026	0.9802748419413957	-0.4356383861373479	FALSE
ENSG00000156050	145483	FAM161B	FAM161B	protein_coding	FAM161 centrosomal protein B [Source:HGNC Symbol;Acc:HGNC:19854]	14	-1	73931501	73950414	0.039731295355395435	-0.22869469949284396	0.4356172363580059	0.6632358110920054	0.9802748419413957	0.435450018184581	FALSE
ENSG00000103485	23475	QPRT	QPRT	protein_coding	quinolinate phosphoribosyltransferase [Source:HGNC Symbol;Acc:HGNC:9755]	16	1	29663279	29698699	0.036527122040345916	0.2617126516599401	0.4356067920910318	0.6632453508028211	0.9802748419413957	0.43543687294055766	FALSE
ENSG00000235590	149775	GNAS-AS1	GNAS-AS1	lncRNA	GNAS antisense RNA 1 [Source:HGNC Symbol;Acc:HGNC:24872]	20	-1	58818919	58850903	-0.044561925303454264	-0.33984455105487515	-0.4353769153784259	0.6634159446283245	0.9802748419413957	-0.43520181588791174	FALSE
ENSG00000261592	NA	AC010531.3	AC010531.3	lncRNA	novel transcript, antisense to MAP1LC3B	16	-1	87396704	87400295	-0.03743029505198703	0.5158552272866701	-0.4353929546704014	0.6634167802935653	0.9802748419413957	-0.43520066450444195	FALSE
ENSG00000198585	131870	NUDT16	NUDT16	protein_coding	nudix hydrolase 16 [Source:HGNC Symbol;Acc:HGNC:26442]	3	1	131381671	131388830	-0.023652071808515807	5.40921160690908	-0.43530898251691286	0.6634751634496932	0.9802748419413957	-0.4351202253474377	FALSE
ENSG00000167554	162963	ZNF610	ZNF610	protein_coding	zinc finger protein 610 [Source:HGNC Symbol;Acc:HGNC:26687]	19	1	52336243	52367778	0.04217880819772779	-0.17722816604042108	0.4351754420214392	0.6635622630144185	0.9802748419413957	0.4350002265238067	FALSE
ENSG00000157625	257397	TAB3	TAB3	protein_coding	TGF-beta activated kinase 1 (MAP3K7) binding protein 3 [Source:HGNC Symbol;Acc:HGNC:30681]	X	-1	30827442	30975084	0.018107816213124295	5.681535775872294	0.4351867426942696	0.6635723002479478	0.9802748419413957	0.4349863984276612	FALSE
ENSG00000103222	4363	ABCC1	ABCC1	protein_coding	ATP binding cassette subfamily C member 1 [Source:HGNC Symbol;Acc:HGNC:51]	16	1	15949577	16143074	-0.012870810402446864	6.517486514543881	-0.4352112605831251	0.6635723289865303	0.9802748419413957	-0.4349863588352093	FALSE
ENSG00000259399	100527943	TGIF2-RAB5IF	TGIF2-RAB5IF	protein_coding	TGIF2-RAB5IF readthrough [Source:HGNC Symbol;Acc:HGNC:44664]	20	1	36574553	36612384	0.035783830288777185	0.27280232391423875	0.4351353086016947	0.663587552825647	0.9802748419413957	0.43496538541525587	FALSE
ENSG00000156239	29104	N6AMT1	N6AMT1	protein_coding	N-6 adenine-specific DNA methyltransferase 1 [Source:HGNC Symbol;Acc:HGNC:16021]	21	-1	28872191	28885371	0.024756167413451102	1.8133061959690986	0.4350667018573959	0.6636436788223278	0.9802748419413957	0.434888063990191	FALSE
ENSG00000100079	3957	LGALS2	LGALS2	protein_coding	galectin 2 [Source:HGNC Symbol;Acc:HGNC:6562]	22	-1	37570248	37582616	-0.06299972759929595	4.10894252174942	-0.4351695049924483	0.6636895095056776	0.9802748419413957	-0.43482492773020376	FALSE
ENSG00000187624	400566	C17orf97	C17orf97	protein_coding	chromosome 17 open reading frame 97 [Source:HGNC Symbol;Acc:HGNC:33800]	17	1	410325	431062	-0.08409379990050103	-0.1585526303593393	-0.43514219694803513	0.663693963470706	0.9802748419413957	-0.4348187920490799	FALSE
ENSG00000142920	113451	AZIN2	AZIN2	protein_coding	antizyme inhibitor 2 [Source:HGNC Symbol;Acc:HGNC:29957]	1	1	33081104	33123492	0.030904019749495193	1.4729075501476314	0.4349660347368572	0.6637172517330169	0.9802748419413957	0.43478671093408205	FALSE
ENSG00000244021	NA	AC093591.1	AC093591.1	processed_pseudogene	ribosomal protein L21 (RPL21) pseudogene	4	-1	127812720	127813200	0.0530745560930804	0.7036054777349602	0.4349224444167777	0.6637538952677455	0.9802748419413957	0.43473623295777203	FALSE
ENSG00000096080	55168	MRPS18A	MRPS18A	protein_coding	mitochondrial ribosomal protein S18A [Source:HGNC Symbol;Acc:HGNC:14515]	6	-1	43671303	43687791	-0.016848070740878462	2.894080306422127	-0.4347749649245008	0.6638597475469745	0.9802748419413957	-0.4345904233101321	FALSE
ENSG00000102471	54602	NDFIP2	NDFIP2	protein_coding	Nedd4 family interacting protein 2 [Source:HGNC Symbol;Acc:HGNC:18537]	13	1	79481124	79556075	0.03735024965512104	0.8837953285155045	0.43459566345820694	0.6639808840255707	0.9802748419413957	0.4344235712835614	FALSE
ENSG00000070476	79364	ZXDC	ZXDC	protein_coding	ZXD family zinc finger C [Source:HGNC Symbol;Acc:HGNC:28160]	3	-1	126437601	126475891	0.011864570393472995	6.675057851267359	0.43458806799915406	0.6640055025910839	0.9802748419413957	0.4343896634264325	FALSE
ENSG00000158042	63875	MRPL17	MRPL17	protein_coding	mitochondrial ribosomal protein L17 [Source:HGNC Symbol;Acc:HGNC:14053]	11	-1	6680385	6683340	0.02264507864184706	2.581231357435181	0.4345463197643872	0.664023790552681	0.9802748419413957	0.4343644752151455	FALSE
ENSG00000241680	NA	RPL31P49	RPL31P49	processed_pseudogene	ribosomal protein L31 pseudogene 49 [Source:HGNC Symbol;Acc:HGNC:35909]	12	1	110460988	110461362	0.04860681395158961	-0.5276760927313424	0.4345084684358645	0.6640431199060086	0.9802748419413957	0.43433785298310046	FALSE
ENSG00000227355	NA	AL359644.1	AL359644.1	lncRNA	novel transcript, antisense STOM	9	1	121369893	121463370	0.03262722139916807	3.0563734235986284	0.434492925908956	0.6641254572997748	0.9802748419413957	0.4342244535063767	FALSE
ENSG00000171487	126206	NLRP5	NLRP5	protein_coding	NLR family pyrin domain containing 5 [Source:HGNC Symbol;Acc:HGNC:21269]	19	1	55999726	56061810	-0.055591854227497794	-0.7905894155725701	-0.43434483762954407	0.664167546657336	0.9802748419413957	-0.4341664879414908	FALSE
ENSG00000162746	127943	FCRLB	FCRLB	protein_coding	Fc receptor like B [Source:HGNC Symbol;Acc:HGNC:26431]	1	1	161721563	161728143	0.04622045669167524	-0.4323005045983863	0.4337786365129597	0.6645731810219424	0.9802748419413957	0.433607922050205	FALSE
ENSG00000182648	100506380	LINC01006	LINC01006	lncRNA	long intergenic non-protein coding RNA 1006 [Source:HGNC Symbol;Acc:HGNC:48971]	7	-1	156388922	156640654	0.02830476629949752	1.2172506002642232	0.4337392015372474	0.6646150775892431	0.9802748419413957	0.43355023742601345	FALSE
ENSG00000125726	970	CD70	CD70	protein_coding	CD70 molecule [Source:HGNC Symbol;Acc:HGNC:11937]	19	-1	6583183	6604103	-0.04091084350238028	0.9474036644728616	-0.43360743958283604	0.6647252962904117	0.9802748419413957	-0.43339849144427134	FALSE
ENSG00000050030	340533	NEXMIF	NEXMIF	protein_coding	neurite extension and migration factor [Source:HGNC Symbol;Acc:HGNC:29433]	X	-1	74732856	74925485	-0.036332975565093795	1.6584632899926837	-0.4335137556453255	0.6648030708549555	0.9802748419413957	-0.433291419635206	FALSE
ENSG00000172005	4118	MAL	MAL	protein_coding	mal, T cell differentiation protein [Source:HGNC Symbol;Acc:HGNC:6817]	2	1	95025677	95053992	-0.024621582041455703	5.322532713273792	-0.4334645272797963	0.6648433541809025	0.9802748419413957	-0.4332359637578963	FALSE
ENSG00000143819	2052	EPHX1	EPHX1	protein_coding	epoxide hydrolase 1 [Source:HGNC Symbol;Acc:HGNC:3401]	1	1	225810092	225845563	-0.02453144150127229	1.9842416725635406	-0.43333701772922817	0.6649003556908841	0.9802748419413957	-0.43315749513673507	FALSE
ENSG00000172967	150165	XKR3	XKR3	protein_coding	XK related 3 [Source:HGNC Symbol;Acc:HGNC:28778]	22	-1	16783412	16821699	-0.0902122104938825	1.6822124098471547	-0.43350391433680874	0.6649354263713563	0.9802748419413957	-0.43310921795253615	FALSE
ENSG00000122971	35	ACADS	ACADS	protein_coding	acyl-CoA dehydrogenase short chain [Source:HGNC Symbol;Acc:HGNC:90]	12	1	120725774	120740008	-0.01785425990450662	2.303805700070421	-0.43327607083257147	0.6649421402336002	0.9802748419413957	-0.4330999759782587	FALSE
ENSG00000124766	6659	SOX4	SOX4	protein_coding	SRY-box transcription factor 4 [Source:HGNC Symbol;Acc:HGNC:11200]	6	1	21593751	21598619	0.02208180651655134	3.6798663094140167	0.4330763665985489	0.6650952731066533	0.9802748419413957	0.4328891907995203	FALSE
ENSG00000102554	688	KLF5	KLF5	protein_coding	Kruppel like factor 5 [Source:HGNC Symbol;Acc:HGNC:6349]	13	1	73054976	73077541	-0.03018242775613933	2.9101111916476445	-0.4328741068600925	0.6652603855917458	0.9802748419413957	-0.43266193740546144	FALSE
ENSG00000137504	58487	CREBZF	CREBZF	protein_coding	CREB/ATF bZIP transcription factor [Source:HGNC Symbol;Acc:HGNC:24905]	11	-1	85659708	85682908	-0.01768520918394767	4.860119329310262	-0.4327302170429201	0.6653495893839323	0.9802748419413957	-0.43253917061725317	FALSE
ENSG00000164096	401152	C4orf3	C4orf3	protein_coding	chromosome 4 open reading frame 3 [Source:HGNC Symbol;Acc:HGNC:19225]	4	-1	119296419	119304445	0.017731876026432225	6.35258709425394	0.43272788560632275	0.6653628548920567	0.9802748419413957	0.4325209145082481	FALSE
ENSG00000113356	10622	POLR3G	POLR3G	protein_coding	RNA polymerase III subunit G [Source:HGNC Symbol;Acc:HGNC:30075]	5	1	90471748	90514557	0.03233297555554149	2.618272789153335	0.4326674589983498	0.66540209647758	0.9802748419413957	0.43246691073686006	FALSE
ENSG00000261471	NA	AC092145.1	AC092145.1	lncRNA	novel transcript, antisense to COTL1	16	1	84594393	84596826	0.028918097134965848	2.932997647061467	0.4326167353919075	0.6654492998618852	0.9802748419413957	0.43240195171014895	FALSE
ENSG00000177694	254827	NAALADL2	NAALADL2	protein_coding	N-acetylated alpha-linked acidic dipeptidase like 2 [Source:HGNC Symbol;Acc:HGNC:23219]	3	1	174438573	175810548	0.03284409948633149	2.239826606798477	0.43249384154233833	0.6655458651671764	0.9802748419413957	0.4322690688661019	FALSE
ENSG00000131508	7322	UBE2D2	UBE2D2	protein_coding	ubiquitin conjugating enzyme E2 D2 [Source:HGNC Symbol;Acc:HGNC:12475]	5	1	139526431	139628434	-0.00785262793245689	7.35570745423563	-0.4324355419462914	0.665560952942069	0.9802748419413957	-0.43224830737366926	FALSE
ENSG00000139437	84260	TCHP	TCHP	protein_coding	trichoplein keratin filament binding [Source:HGNC Symbol;Acc:HGNC:28135]	12	1	109900264	109983841	-0.010484154126468859	5.048517068284677	-0.4324395011315071	0.6655627690806682	0.9802748419413957	-0.4322458082935531	FALSE
ENSG00000269235	NA	ZNF350-AS1	ZNF350-AS1	lncRNA	ZNF350 antisense RNA 1 [Source:HGNC Symbol;Acc:HGNC:48598]	19	1	51949134	51981367	-0.03768804624537088	-0.14705708080193167	-0.43242788310374297	0.6655628909974024	0.9802748419413957	-0.43224564053129594	FALSE
ENSG00000121552	1475	CSTA	CSTA	protein_coding	cystatin A [Source:HGNC Symbol;Acc:HGNC:2481]	3	1	122325248	122341969	0.01909929989264114	6.259109830710256	0.432382001140012	0.6656175572758982	0.9802748419413957	0.43217041879153567	FALSE
ENSG00000121931	55791	LRIF1	LRIF1	protein_coding	ligand dependent nuclear receptor interacting factor 1 [Source:HGNC Symbol;Acc:HGNC:30299]	1	-1	110947190	110963965	0.01816885088296516	4.7099675151044735	0.4322055959507032	0.6657448781673903	0.9802748419413957	0.43199523253304234	FALSE
ENSG00000233926	NA	AL591368.1	AL591368.1	lncRNA	novel transcript	9	1	81689713	81776900	0.04488962364406013	0.2091612654076922	0.43188915078586865	0.6659617681950742	0.9802748419413957	0.43169683479313214	FALSE
ENSG00000117528	5825	ABCD3	ABCD3	protein_coding	ATP binding cassette subfamily D member 3 [Source:HGNC Symbol;Acc:HGNC:67]	1	1	94418389	94518666	-0.015075144888240466	4.819222081593785	-0.431779998891943	0.6660395733205415	0.9802748419413957	-0.4315897997123233	FALSE
ENSG00000280411	NA	IGHV1-69D	IGHV1-69D	IG_V_gene	immunoglobulin heavy variable 1-69D [Source:HGNC Symbol;Acc:HGNC:49601]	14	-1	106762092	106762588	-0.08613518198113598	-0.18793938127270374	-0.4317542337171954	0.6660737623191968	0.9802748419413957	-0.431542768099118	FALSE
ENSG00000103043	55697	VAC14	VAC14	protein_coding	VAC14 component of PIKFYVE complex [Source:HGNC Symbol;Acc:HGNC:25507]	16	-1	70687439	70801160	-0.012696188739822922	5.027290421016997	-0.4317108494025749	0.6660780726826279	0.9802748419413957	-0.4315368386762929	FALSE
ENSG00000248367	NA	AC008610.1	AC008610.1	lncRNA	novel transcript	5	1	180293245	180295253	-0.031758607463135524	0.896877838311397	-0.43164749811045244	0.6661290047483481	0.9802748419413957	-0.4314667766487192	FALSE
ENSG00000092295	7051	TGM1	TGM1	protein_coding	transglutaminase 1 [Source:HGNC Symbol;Acc:HGNC:11777]	14	-1	24249114	24264432	0.029994204843323047	0.7805714569369762	0.43162968198118673	0.666135197645529	0.9802748419413957	0.4314582578586178	FALSE
ENSG00000067992	5165	PDK3	PDK3	protein_coding	pyruvate dehydrogenase kinase 3 [Source:HGNC Symbol;Acc:HGNC:8811]	X	1	24465221	24550466	0.015166830709610224	7.086880057690538	0.4316193207891462	0.6661804274598604	0.9802748419413957	0.4313960418385412	FALSE
ENSG00000171148	10474	TADA3	TADA3	protein_coding	transcriptional adaptor 3 [Source:HGNC Symbol;Acc:HGNC:19422]	3	-1	9779860	9793011	0.012602763887396229	5.745168502630017	0.4315738014069863	0.6662013218240057	0.9802748419413957	0.43136730109101123	FALSE
ENSG00000259628	NA	AC007000.3	AC007000.3	lncRNA	novel transcript	7	1	77043721	77198626	-0.01660253564465375	5.400633751510692	-0.43156037413810094	0.6662297273188371	0.9802748419413957	-0.43132822915710395	FALSE
ENSG00000004478	2288	FKBP4	FKBP4	protein_coding	FKBP prolyl isomerase 4 [Source:HGNC Symbol;Acc:HGNC:3720]	12	1	2794970	2805423	0.019357382860868633	4.020784077016448	0.43151054355702245	0.666239375684974	0.9802748419413957	0.43131495791959734	FALSE
ENSG00000228223	NA	HCG11	HCG11	lncRNA	HLA complex group 11 [Source:HGNC Symbol;Acc:HGNC:17707]	6	1	26521709	26527404	-0.019121555450585248	3.495885928696393	-0.43153581884766207	0.6662411047464782	0.9802748419413957	-0.4313125796196744	FALSE
ENSG00000229021	NA	AL450992.1	AL450992.1	lncRNA	novel transcript	1	1	151994531	152042774	-0.03836940701638358	3.1134268176044326	-0.43148498214895703	0.6662687228355224	0.9802748419413957	-0.4312745916550407	FALSE
ENSG00000143549	7170	TPM3	TPM3	protein_coding	tropomyosin 3 [Source:HGNC Symbol;Acc:HGNC:12012]	1	-1	154155304	154194648	0.011848859275339407	8.988329967465488	0.43142731632502007	0.6663075329970702	0.9802748419413957	0.4312212103369268	FALSE
ENSG00000164051	79714	CCDC51	CCDC51	protein_coding	coiled-coil domain containing 51 [Source:HGNC Symbol;Acc:HGNC:25714]	3	-1	48432164	48440456	-0.02424558563766488	1.1678237093609414	-0.4313307067834962	0.6663466770689789	0.9802748419413957	-0.43116737098749447	FALSE
ENSG00000134574	1643	DDB2	DDB2	protein_coding	damage specific DNA binding protein 2 [Source:HGNC Symbol;Acc:HGNC:2718]	11	1	47214465	47239240	0.014708338067653592	5.140166793334814	0.43103463689307553	0.6665777678878575	0.9802748419413957	0.43084955063582414	FALSE
ENSG00000115318	84695	LOXL3	LOXL3	protein_coding	lysyl oxidase like 3 [Source:HGNC Symbol;Acc:HGNC:13869]	2	-1	74532258	74555690	0.017160663193123593	3.5492413247326366	0.43105097806225245	0.6665841541058078	0.9802748419413957	0.43084076825661505	FALSE
ENSG00000188234	119016	AGAP4	AGAP4	protein_coding	ArfGAP with GTPase domain, ankyrin repeat and PH domain 4 [Source:HGNC Symbol;Acc:HGNC:23459]	10	-1	45825594	45853875	0.018775039184491416	3.4029974001777554	0.4309824897784195	0.6666229997661115	0.9802748419413957	0.4307873481023325	FALSE
ENSG00000144736	55164	SHQ1	SHQ1	protein_coding	SHQ1, H/ACA ribonucleoprotein assembly factor [Source:HGNC Symbol;Acc:HGNC:25543]	3	-1	72749277	72861914	-0.01328546973782041	4.212074885017661	-0.43090225650237995	0.6666667276912657	0.9802748419413957	-0.4307272153781916	FALSE
ENSG00000115649	27013	CNPPD1	CNPPD1	protein_coding	cyclin Pas1/PHO80 domain containing 1 [Source:HGNC Symbol;Acc:HGNC:25220]	2	-1	219171897	219178106	-0.027630405770751487	6.580656765753289	-0.4308991627249403	0.6666975635044512	0.9802748419413957	-0.43068481225718697	FALSE
ENSG00000153774	10428	CFDP1	CFDP1	protein_coding	craniofacial development protein 1 [Source:HGNC Symbol;Acc:HGNC:1873]	16	-1	75293698	75433503	-0.010562504476453682	5.352549866680845	-0.4307482319768825	0.6667885799621789	0.9802748419413957	-0.4305596576973584	FALSE
ENSG00000185716	730094	MOSMO	MOSMO	protein_coding	modulator of smoothened [Source:HGNC Symbol;Acc:HGNC:27087]	16	1	22007638	22087534	-0.012656545019942733	5.111379424093193	-0.43066595879957814	0.6668532523841906	0.9802748419413957	-0.43047073229112554	FALSE
ENSG00000198522	11321	GPN1	GPN1	protein_coding	GPN-loop GTPase 1 [Source:HGNC Symbol;Acc:HGNC:17030]	2	1	27628247	27651511	0.015368991751980587	3.8458445435641857	0.43057347191301804	0.666907110820072	0.9802748419413957	0.43039667885171384	FALSE
ENSG00000163291	152559	PAQR3	PAQR3	protein_coding	progestin and adipoQ receptor family member 3 [Source:HGNC Symbol;Acc:HGNC:30130]	4	-1	78887127	78939438	0.030910499437437844	2.4070745754391	0.4305254945158793	0.6669499412969369	0.9802748419413957	0.43033779014966234	FALSE
ENSG00000152520	255967	PAN3	PAN3	protein_coding	poly(A) specific ribonuclease subunit PAN3 [Source:HGNC Symbol;Acc:HGNC:29991]	13	1	28138506	28295335	-0.012112232222749597	8.216314978838637	-0.4304942147601356	0.6669811085403876	0.9802748419413957	-0.43029493845927125	FALSE
ENSG00000006534	221	ALDH3B1	ALDH3B1	protein_coding	aldehyde dehydrogenase 3 family member B1 [Source:HGNC Symbol;Acc:HGNC:410]	11	1	68008578	68029282	0.017416124149986167	5.145890848293663	0.4304897661016769	0.6669966380383172	0.9802748419413957	0.4302735873235491	FALSE
ENSG00000087302	51637	RTRAF	RTRAF	protein_coding	RNA transcription, translation and transport factor [Source:HGNC Symbol;Acc:HGNC:23169]	14	1	51989514	52010694	-0.013768649213314	5.449053927252686	-0.4302223675998325	0.6671727050947662	0.9802748419413957	-0.4300315306488615	FALSE
ENSG00000100365	4689	NCF4	NCF4	protein_coding	neutrophil cytosolic factor 4 [Source:HGNC Symbol;Acc:HGNC:7662]	22	1	36860988	36878017	-0.020597827337923036	8.367797702502166	-0.4302414907894651	0.6671736732254097	0.9802748419413957	-0.4300301997342463	FALSE
ENSG00000059145	64718	UNKL	UNKL	protein_coding	unk like zinc finger [Source:HGNC Symbol;Acc:HGNC:14184]	16	-1	1363205	1414751	0.012090662676848218	5.817904955108953	0.4301350628232651	0.6672343460834618	0.9802748419413957	0.4299467926828152	FALSE
ENSG00000214357	54492	NEURL1B	NEURL1B	protein_coding	neuralized E3 ubiquitin protein ligase 1B [Source:HGNC Symbol;Acc:HGNC:35422]	5	1	172641263	172691540	0.0477997304712785	-0.6130833394611653	0.43010771122845465	0.6672522132618688	0.9802748419413957	0.4299222312211362	FALSE
ENSG00000032389	7260	EIPR1	EIPR1	protein_coding	EARP complex and GARP complex interacting protein 1 [Source:HGNC Symbol;Acc:HGNC:12383]	2	-1	3188925	3377882	-0.012827938627836488	4.709449799266787	-0.4300735660685396	0.6672803349651402	0.9802748419413957	-0.42988357370425295	FALSE
ENSG00000122694	152007	GLIPR2	GLIPR2	protein_coding	GLI pathogenesis related 2 [Source:HGNC Symbol;Acc:HGNC:18007]	9	1	36136536	36163913	-0.015328714073591598	8.258063716676919	-0.4299811090820218	0.6673558056722428	0.9802748419413957	-0.42977983102504574	FALSE
ENSG00000229855	NA	AC008568.1	AC008568.1	lncRNA	novel transcript	5	1	121164687	121359869	0.06673777092270772	-0.8934533893334297	0.4299313565196052	0.6674003194197655	0.9802748419413957	0.4297186442158087	FALSE
ENSG00000257176	NA	AC009318.1	AC009318.1	lncRNA	novel transcript, antisense to FAR2	12	-1	29277955	29317848	0.026460478538113286	3.1756845993241116	0.42990127929802674	0.6674612910869767	0.9802748419413957	0.4296348376221181	FALSE
ENSG00000107897	91452	ACBD5	ACBD5	protein_coding	acyl-CoA binding domain containing 5 [Source:HGNC Symbol;Acc:HGNC:23338]	10	-1	27195214	27242130	0.012587424973328432	4.768070875199016	0.4297647999856545	0.6674989306668961	0.9802748419413957	0.4295831028856806	FALSE
ENSG00000124120	79183	TTPAL	TTPAL	protein_coding	alpha tocopherol transfer protein like [Source:HGNC Symbol;Acc:HGNC:16114]	20	1	44475874	44494603	-0.017851892316357976	4.30370266211471	-0.4297674679084975	0.6675045374627697	0.9802748419413957	-0.42957539657216964	FALSE
ENSG00000114446	55081	IFT57	IFT57	protein_coding	intraflagellar transport 57 [Source:HGNC Symbol;Acc:HGNC:17367]	3	-1	108160812	108222435	-0.01947072243908332	3.664065698466603	-0.42949898585526625	0.6677125783576798	0.9804875322262588	-0.42928947083024077	FALSE
ENSG00000100697	23405	DICER1	DICER1	protein_coding	dicer 1, ribonuclease III [Source:HGNC Symbol;Acc:HGNC:17098]	14	-1	95086228	95158010	0.021077578240448425	7.153558367755864	0.42929437508055535	0.6678601604030512	0.9805891645771203	0.42908665936342655	FALSE
ENSG00000106635	9275	BCL7B	BCL7B	protein_coding	BAF chromatin remodeling complex subunit BCL7B [Source:HGNC Symbol;Acc:HGNC:1005]	7	-1	73536356	73557690	0.01311646199484251	4.807673670877391	0.4291257475563799	0.6679711620206759	0.9805891645771203	0.4289341293956	FALSE
ENSG00000229739	NA	AL096803.2	AL096803.2	lncRNA	novel transcript, antisense to PDC	1	1	186423481	186626619	0.030556880360636196	1.6667283393814667	0.4291680662935844	0.6679714469036073	0.9805891645771203	0.4289337379440154	FALSE
ENSG00000155115	112495	GTF3C6	GTF3C6	protein_coding	general transcription factor IIIC subunit 6 [Source:HGNC Symbol;Acc:HGNC:20872]	6	1	110958706	110967890	-0.01822957794680491	4.39375267027045	-0.4288150293292536	0.6681973477860526	0.9808086724263377	-0.4286233530235128	FALSE
ENSG00000101473	10005	ACOT8	ACOT8	protein_coding	acyl-CoA thioesterase 8 [Source:HGNC Symbol;Acc:HGNC:15919]	20	-1	45841721	45857405	0.012476098421098314	3.5388005637554385	0.42867846218911215	0.6682803870617628	0.9808086724263377	0.4285092685018643	FALSE
ENSG00000245849	100505648	RAD51-AS1	RAD51-AS1	lncRNA	RAD51 antisense RNA 1 [Source:HGNC Symbol;Acc:HGNC:48621]	15	-1	40686183	40695107	0.01514720724660723	4.7665425373050025	0.42866403427218325	0.6683106736428317	0.9808086724263377	0.4284676603011593	FALSE
ENSG00000213380	84342	COG8	COG8	protein_coding	component of oligomeric golgi complex 8 [Source:HGNC Symbol;Acc:HGNC:18623]	16	-1	69320140	69339667	0.012370799477883221	3.9869514417583782	0.4284181982072371	0.668470050644347	0.9809458559938121	0.4282487177881469	FALSE
ENSG00000119682	9870	AREL1	AREL1	protein_coding	apoptosis resistant E3 ubiquitin protein ligase 1 [Source:HGNC Symbol;Acc:HGNC:20363]	14	-1	74653437	74713108	0.011525265557560616	6.752216600956231	0.42823749188996707	0.6686217845160372	0.9809458559938121	0.42804029401973115	FALSE
ENSG00000145685	10184	LHFPL2	LHFPL2	protein_coding	LHFPL tetraspan subfamily member 2 [Source:HGNC Symbol;Acc:HGNC:6588]	5	-1	78485215	78770021	-0.029024709255058845	4.9851221529586125	-0.4281938030496886	0.6686540830207857	0.9809458559938121	-0.4279959307423361	FALSE
ENSG00000237899	NA	AL031289.1	AL031289.1	lncRNA	novel transcript	1	-1	40669089	40687588	-0.03302560444305225	0.6917771467219374	-0.4280306045645583	0.6687642706197472	0.9809458559938121	-0.42784459004237774	FALSE
ENSG00000153922	1105	CHD1	CHD1	protein_coding	chromodomain helicase DNA binding protein 1 [Source:HGNC Symbol;Acc:HGNC:1915]	5	-1	98853985	98928957	0.017125313811154008	7.073200002792145	0.4280331656028955	0.6687798673528078	0.9809458559938121	0.42782316899973366	FALSE
ENSG00000184792	23762	OSBP2	OSBP2	protein_coding	oxysterol binding protein 2 [Source:HGNC Symbol;Acc:HGNC:8504]	22	1	30693782	30907824	-0.056103147008658816	5.950326914226413	-0.4280358238167491	0.6687836004857561	0.9809458559938121	-0.4278180418269063	FALSE
ENSG00000058729	55781	RIOK2	RIOK2	protein_coding	RIO kinase 2 [Source:HGNC Symbol;Acc:HGNC:18999]	5	-1	97160867	97183247	-0.020626169935261895	3.452834436077807	-0.4277683489313473	0.6689459130143595	0.9810320597110668	-0.4275951288445733	FALSE
ENSG00000213714	388799	FAM209B	FAM209B	protein_coding	family with sequence similarity 209 member B [Source:HGNC Symbol;Acc:HGNC:16101]	20	1	56533246	56536520	-0.03009048741600151	0.6630791407269966	-0.42774452142454233	0.6689688669695025	0.9810320597110668	-0.4275636065938208	FALSE
ENSG00000100600	5641	LGMN	LGMN	protein_coding	legumain [Source:HGNC Symbol;Acc:HGNC:9472]	14	-1	92703807	92748679	-0.024851799127151297	2.0047289774453203	-0.42759778477210736	0.669071925760081	0.9810904367994533	-0.4274220830589783	FALSE
ENSG00000197894	128	ADH5	ADH5	protein_coding	alcohol dehydrogenase 5 (class III), chi polypeptide [Source:HGNC Symbol;Acc:HGNC:253]	4	-1	99070978	99088801	-0.01538456367106944	4.399982615584844	-0.4274112238831505	0.669209950152697	0.9812000696491618	-0.4272325570812564	FALSE
ENSG00000085831	22996	TTC39A	TTC39A	protein_coding	tetratricopeptide repeat domain 39A [Source:HGNC Symbol;Acc:HGNC:18657]	1	-1	51287258	51345116	0.04896057787507191	-0.4360150482109589	0.4272965425195436	0.6692835483069709	0.9812152285245204	0.4271315032311569	FALSE
ENSG00000164983	157378	TMEM65	TMEM65	protein_coding	transmembrane protein 65 [Source:HGNC Symbol;Acc:HGNC:25203]	8	-1	124306189	124372692	-0.01234894555544308	6.0888012770226885	-0.42688761548466597	0.6696132982530021	0.981463871488409	-0.4266787940249199	FALSE
ENSG00000142168	6647	SOD1	SOD1	protein_coding	superoxide dismutase 1 [Source:HGNC Symbol;Acc:HGNC:11179]	21	1	31659622	31668931	-0.018994086505071728	5.426680018358571	-0.42685243397795974	0.6696206265183857	0.981463871488409	-0.42666873414282064	FALSE
ENSG00000125351	65109	UPF3B	UPF3B	protein_coding	UPF3B regulator of nonsense mediated mRNA decay [Source:HGNC Symbol;Acc:HGNC:20439]	X	-1	119805311	119852998	0.017725199867675734	5.229824455891051	0.42681966879165323	0.6696466275541492	0.981463871488409	0.42663304154879406	FALSE
ENSG00000258831	NA	AC103996.2	AC103996.2	lncRNA	novel transcript	15	1	93882082	93886743	-0.060447286809944156	0.3361387325898944	-0.426788051835892	0.6697062482002012	0.981463871488409	-0.4265512001104959	FALSE
ENSG00000285710	NA	AC012184.4	AC012184.4	lncRNA	novel transcript, antisense to DDX19A	16	-1	70349085	70372166	-0.028716910791534378	1.4981462336455447	-0.42647776760823763	0.6699048396395053	0.9816621603824626	-0.4262786136535308	FALSE
ENSG00000183780	148641	SLC35F3	SLC35F3	protein_coding	solute carrier family 35 member F3 [Source:HGNC Symbol;Acc:HGNC:23616]	1	1	233904676	234324511	0.047052769023305796	2.0366867394989976	0.4261004030641163	0.6702067662639271	0.9818437410621055	0.42586425006839085	FALSE
ENSG00000101213	5753	PTK6	PTK6	protein_coding	protein tyrosine kinase 6 [Source:HGNC Symbol;Acc:HGNC:9617]	20	-1	63528001	63537376	-0.034382206768429846	0.32278542011027794	-0.42603291044121255	0.670214862322883	0.9818437410621055	-0.4258531400577507	FALSE
ENSG00000135624	10574	CCT7	CCT7	protein_coding	chaperonin containing TCP1 subunit 7 [Source:HGNC Symbol;Acc:HGNC:1622]	2	1	73233420	73253021	-0.014272294234163319	5.217480961649502	-0.42596763186905984	0.6702660332756702	0.9818437410621055	-0.4257829207092312	FALSE
ENSG00000269834	NA	ZNF528-AS1	ZNF528-AS1	lncRNA	ZNF528 antisense RNA 1 [Source:HGNC Symbol;Acc:HGNC:51305]	19	-1	52388842	52397783	0.03845549439449869	1.1180910156215502	0.42586585764571544	0.6703678015825041	0.9818437410621055	0.4256432753721055	FALSE
ENSG00000170949	90338	ZNF160	ZNF160	protein_coding	zinc finger protein 160 [Source:HGNC Symbol;Acc:HGNC:12948]	19	-1	53066606	53103436	-0.015209214846009012	5.055255315251206	-0.42566635336230424	0.670495921234814	0.9818437410621055	-0.425467482813608	FALSE
ENSG00000063046	1975	EIF4B	EIF4B	protein_coding	eukaryotic translation initiation factor 4B [Source:HGNC Symbol;Acc:HGNC:3285]	12	1	53006158	53042209	0.014347286249829061	8.15538184027824	0.42553117836968707	0.670582829561273	0.9818437410621055	0.4253482436657401	FALSE
ENSG00000259891	NA	AC107375.1	AC107375.1	lncRNA	novel transcript, antisense to CHRAC1	8	-1	140505813	140508043	0.028100404365446252	1.618115111503611	0.42550389940426225	0.6705991313315071	0.9818437410621055	0.42532587813727796	FALSE
ENSG00000187416	375612	LHFPL3	LHFPL3	protein_coding	LHFPL tetraspan subfamily member 3 [Source:HGNC Symbol;Acc:HGNC:6589]	7	1	104328700	104907232	-0.0282340213561163	1.5801973065139303	-0.42547312889984	0.6706170040654116	0.9818437410621055	-0.425301357539367	FALSE
ENSG00000149231	79780	CCDC82	CCDC82	protein_coding	coiled-coil domain containing 82 [Source:HGNC Symbol;Acc:HGNC:26282]	11	-1	96352769	96389956	0.019035281535901838	5.168708925960263	0.4254853496824128	0.6706341882504043	0.9818437410621055	0.4252777818411393	FALSE
ENSG00000177455	930	CD19	CD19	protein_coding	CD19 molecule [Source:HGNC Symbol;Acc:HGNC:1633]	16	1	28931939	28939347	-0.03525729459549254	2.7431374619053073	-0.4253955549629731	0.6707394231756678	0.9818437410621055	-0.4251334108249592	FALSE
ENSG00000074582	617	BCS1L	BCS1L	protein_coding	BCS1 homolog, ubiquinol-cytochrome c reductase complex chaperone [Source:HGNC Symbol;Acc:HGNC:1020]	2	1	218658764	218663443	0.017795020743303525	2.364896789727266	0.4252814202882462	0.6707526698188419	0.9818437410621055	0.42511523848104255	FALSE
ENSG00000237489	387723	C10orf143	C10orf143	protein_coding	chromosome 10 open reading frame 143 [Source:HGNC Symbol;Acc:HGNC:48677]	10	-1	130020025	130110830	0.020755656515641263	2.284988509232783	0.4251844283755579	0.6708278242214489	0.9818437410621055	0.42501214093160994	FALSE
ENSG00000230212	NA	AP000688.1	AP000688.1	lncRNA	novel transcript	21	-1	36069642	36126640	-0.046521886717687866	-0.4745447260352212	-0.42514494119972474	0.6708558805510438	0.9818437410621055	-0.4249736541404877	FALSE
ENSG00000099992	83874	TBC1D10A	TBC1D10A	protein_coding	TBC1 domain family member 10A [Source:HGNC Symbol;Acc:HGNC:23609]	22	-1	30291990	30327046	-0.014650747760117433	4.3440537594908415	-0.4249848251203822	0.6709903114347016	0.9818437410621055	-0.4247892548119468	FALSE
ENSG00000173915	84833	ATP5MD	ATP5MD	protein_coding	ATP synthase membrane subunit DAPIT [Source:HGNC Symbol;Acc:HGNC:30889]	10	-1	103389041	103396492	-0.013718940558622439	3.649315818236888	-0.42495350975660473	0.6709959713756202	0.9818437410621055	-0.42478149136745924	FALSE
ENSG00000124313	23096	IQSEC2	IQSEC2	protein_coding	IQ motif and Sec7 domain 2 [Source:HGNC Symbol;Acc:HGNC:29059]	X	-1	53225828	53321350	0.021549448416930073	4.1141586726725015	0.42479101002320063	0.671134351849365	0.9818437410621055	0.4245916900833739	FALSE
ENSG00000082781	3693	ITGB5	ITGB5	protein_coding	integrin subunit beta 5 [Source:HGNC Symbol;Acc:HGNC:6160]	3	-1	124761948	124901418	0.03548147467458662	4.077903729975056	0.4247740313825793	0.67119392877043	0.9818437410621055	0.4245099796802322	FALSE
ENSG00000168438	51362	CDC40	CDC40	protein_coding	cell division cycle 40 [Source:HGNC Symbol;Acc:HGNC:17350]	6	1	110180141	110254275	0.017116977673227396	4.981192351462734	0.4244508503273846	0.6713687340545471	0.9818437410621055	0.4242702486634573	FALSE
ENSG00000163781	11073	TOPBP1	TOPBP1	protein_coding	DNA topoisomerase II binding protein 1 [Source:HGNC Symbol;Acc:HGNC:17008]	3	-1	133598175	133662380	0.01791199976899982	5.212303897280658	0.4243119824597395	0.6714778330700558	0.9818437410621055	0.42412064072777966	FALSE
ENSG00000139239	NA	RPL14P1	RPL14P1	processed_pseudogene	ribosomal protein L14 pseudogene 1 [Source:HGNC Symbol;Acc:HGNC:31384]	12	1	62965325	62965969	0.030745514378916372	3.420929929864998	0.4242463221590628	0.6715119407724173	0.9818437410621055	0.4240738706409462	FALSE
ENSG00000230006	NA	ANKRD36BP2	ANKRD36BP2	transcribed_unprocessed_pseudogene	ankyrin repeat domain 36B pseudogene 2 [Source:HGNC Symbol;Acc:HGNC:33607]	2	1	88765807	88806612	-0.038662130416322604	3.1002300410051054	-0.4242217823008151	0.6715752193079787	0.9818437410621055	-0.4239871025914379	FALSE
ENSG00000248791	NA	AC010627.1	AC010627.1	processed_pseudogene	pleckstrin homology domain containing, family A (phosphoinositide binding specific) member 1 (PLEKHA1) pseudogene	5	1	14620020	14621313	0.028514624055015148	1.7963315139280773	0.4240791289287168	0.6716536200834435	0.9818437410621055	0.423879603229151	FALSE
ENSG00000135953	84804	MFSD9	MFSD9	protein_coding	major facilitator superfamily domain containing 9 [Source:HGNC Symbol;Acc:HGNC:28158]	2	-1	102714630	102736888	0.03761071334773636	3.9385988275729242	0.4241040126477655	0.671723777401896	0.9818437410621055	0.423783411050337	FALSE
ENSG00000138495	10063	COX17	COX17	protein_coding	cytochrome c oxidase copper chaperone COX17 [Source:HGNC Symbol;Acc:HGNC:2264]	3	-1	119654513	119677454	0.01254336340942741	3.2530120446169164	0.4239463282919299	0.6717246911233552	0.9818437410621055	0.42378215827949267	FALSE
ENSG00000235191	NA	NUCB1-AS1	NUCB1-AS1	lncRNA	NUCB1 antisense RNA 1 [Source:HGNC Symbol;Acc:HGNC:40419]	19	-1	48910930	48918891	-0.04058548006512927	0.026829448774658843	-0.4239526935651231	0.6717348604251805	0.9818437410621055	-0.4237682155580117	FALSE
ENSG00000224934	NA	AL391684.1	AL391684.1	lncRNA	novel transcript	10	1	99430919	99463259	-0.0324652810040984	1.059177406428902	-0.42384871866105206	0.671796989600459	0.9818437410621055	-0.42368303452895284	FALSE
ENSG00000259881	NA	AC092384.2	AC092384.2	lncRNA	novel transcript, antisense to CBFA2T3	16	1	88881038	88887136	0.04071927588290464	-0.319871483649024	0.42384324360647146	0.6718012431912498	0.9818437410621055	0.4236772028363055	FALSE
ENSG00000165312	220213	OTUD1	OTUD1	protein_coding	OTU deubiquitinase 1 [Source:HGNC Symbol;Acc:HGNC:27346]	10	1	23439458	23442390	-0.017043691539232242	5.098569931023623	-0.423724893315978	0.6719011593677584	0.9818437410621055	-0.4235402214399823	FALSE
ENSG00000125870	6629	SNRPB2	SNRPB2	protein_coding	small nuclear ribonucleoprotein polypeptide B2 [Source:HGNC Symbol;Acc:HGNC:11155]	20	1	16729961	16742564	-0.016588744571548908	5.027017746147699	-0.4234319405690907	0.6721121373276893	0.9818437410621055	-0.4232510045327158	FALSE
ENSG00000272871	NA	AL159169.2	AL159169.2	lncRNA	novel transcript	9	-1	14588797	14590065	0.037421598859795215	0.5449568672231484	0.4234031007419447	0.6721228540729592	0.9818437410621055	0.42323631454069527	FALSE
ENSG00000154945	91369	ANKRD40	ANKRD40	protein_coding	ankyrin repeat domain 40 [Source:HGNC Symbol;Acc:HGNC:28233]	17	-1	50693198	50707914	-0.019356863053184625	4.6873142761851305	-0.42336103567288363	0.6721581674393895	0.9818437410621055	-0.423187909345667	FALSE
ENSG00000197081	3482	IGF2R	IGF2R	protein_coding	insulin like growth factor 2 receptor [Source:HGNC Symbol;Acc:HGNC:5467]	6	1	159969099	160113507	-0.02828331395794237	12.261699635102278	-0.4233359579447155	0.6721820870081595	0.9818437410621055	-0.42315512256782467	FALSE
ENSG00000168672	157638	LRATD2	LRATD2	protein_coding	LRAT domain containing 2 [Source:HGNC Symbol;Acc:HGNC:24166]	8	-1	126552443	126558478	0.02759191622187096	3.264906624511411	0.4232780112260171	0.6722254303310069	0.9818437410621055	0.42309571262649975	FALSE
ENSG00000136754	10006	ABI1	ABI1	protein_coding	abl interactor 1 [Source:HGNC Symbol;Acc:HGNC:11320]	10	-1	26746593	26861087	-0.014651794660578865	7.258726781065235	-0.42320747578153883	0.672281627794153	0.9818437410621055	-0.4230186859610908	FALSE
ENSG00000144802	64332	NFKBIZ	NFKBIZ	protein_coding	NFKB inhibitor zeta [Source:HGNC Symbol;Acc:HGNC:29805]	3	1	101827991	101861022	0.02454249114900353	6.153996620384321	0.423202258766993	0.6722969466838822	0.9818437410621055	0.4229976896658336	FALSE
ENSG00000108010	10539	GLRX3	GLRX3	protein_coding	glutaredoxin 3 [Source:HGNC Symbol;Acc:HGNC:15987]	10	1	130136391	130184521	-0.009817368398411297	4.563345328923353	-0.4230942927664863	0.6723487205422274	0.9818437410621055	-0.4229267290352225	FALSE
ENSG00000259904	NA	ACTG1P15	ACTG1P15	processed_pseudogene	actin gamma 1 pseudogene 15 [Source:HGNC Symbol;Acc:HGNC:51495]	15	-1	34373541	34374603	-0.049814246832320996	-0.7860253595115962	-0.4230434151579364	0.6723889167595583	0.9818437410621055	-0.4228716380493267	FALSE
ENSG00000151715	120224	TMEM45B	TMEM45B	protein_coding	transmembrane protein 45B [Source:HGNC Symbol;Acc:HGNC:25194]	11	1	129815848	129860003	0.032947927214481254	4.298120684313678	0.42310145867264726	0.6724341474632678	0.9818437410621055	0.42280964857514103	FALSE
ENSG00000198517	7975	MAFK	MAFK	protein_coding	MAF bZIP transcription factor K [Source:HGNC Symbol;Acc:HGNC:6782]	7	1	1530702	1543043	-0.010945673622098973	4.498375242443741	-0.42257598292753684	0.6727414428543645	0.9820894573789057	-0.4223885378406169	FALSE
ENSG00000256576	NA	LINC02361	LINC02361	lncRNA	long intergenic non-protein coding RNA 2361 [Source:HGNC Symbol;Acc:HGNC:53283]	12	-1	132186735	132189695	-0.023055323394912453	2.0132267578509127	-0.42245252345526546	0.6728260912816646	0.9820894573789057	-0.4222725506885454	FALSE
ENSG00000121481	6045	RNF2	RNF2	protein_coding	ring finger protein 2 [Source:HGNC Symbol;Acc:HGNC:10061]	1	1	185045526	185102603	0.01230174136602713	5.0059828090227745	0.4224330064420551	0.6728447641776892	0.9820894573789057	0.42224696543719603	FALSE
ENSG00000154240	201134	CEP112	CEP112	protein_coding	centrosomal protein 112 [Source:HGNC Symbol;Acc:HGNC:28514]	17	-1	65635537	66192133	-0.03228356547194822	1.3984407659743794	-0.4224072385422783	0.6728708932759769	0.9820894573789057	-0.42221116430156147	FALSE
ENSG00000172869	1657	DMXL1	DMXL1	protein_coding	Dmx like 1 [Source:HGNC Symbol;Acc:HGNC:2937]	5	1	119037772	119249138	0.016730097393129917	5.620940899683787	0.4222970089352299	0.672941650666949	0.9820894573789057	0.4221142178268665	FALSE
ENSG00000141295	90507	SCRN2	SCRN2	protein_coding	secernin 2 [Source:HGNC Symbol;Acc:HGNC:30381]	17	-1	47837692	47841289	-0.020093576272469216	2.3254210689446198	-0.4220480416844403	0.6731162664353596	0.9820894573789057	-0.42187498935888557	FALSE
ENSG00000225721	NA	AL592166.1	AL592166.1	lncRNA	novel transcript	1	-1	44759037	44775810	-0.024487677027817623	1.458048190250607	-0.42199842319927006	0.6731498510300078	0.9820894573789057	-0.42182898029718924	FALSE
ENSG00000059377	6916	TBXAS1	TBXAS1	protein_coding	thromboxane A synthase 1 [Source:HGNC Symbol;Acc:HGNC:11609]	7	1	139777051	140020325	0.015399298262726901	9.812864505746196	0.4218807516296578	0.6732660361937288	0.9820894573789057	0.4216698198509628	FALSE
ENSG00000253552	NA	HOXA-AS2	HOXA-AS2	lncRNA	HOXA cluster antisense RNA 2 [Source:HGNC Symbol;Acc:HGNC:43745]	7	1	27107777	27134302	-0.05629380799278727	-0.014882784039125274	-0.4218900640165642	0.6732803847099207	0.9820894573789057	-0.4216501647585067	FALSE
ENSG00000241772	NA	AC092620.1	AC092620.1	lncRNA	novel transcript	2	1	138569090	138574458	0.0370912321170902	3.8903061873310083	0.421846324889842	0.673286220619794	0.9820894573789057	0.4216421705744424	FALSE
ENSG00000087086	2512	FTL	FTL	protein_coding	ferritin light chain [Source:HGNC Symbol;Acc:HGNC:3999]	19	1	48965309	48966879	0.02688627142189226	11.235864102015709	0.4216928924409881	0.6733916824984075	0.9820894573789057	0.42149771073975784	FALSE
ENSG00000128590	4189	DNAJB9	DNAJB9	protein_coding	DnaJ heat shock protein family (Hsp40) member B9 [Source:HGNC Symbol;Acc:HGNC:6968]	7	1	108569867	108574850	-0.01766399768065119	3.52557511141099	-0.4216214314113233	0.6734304253970285	0.9820894573789057	-0.4214446436049244	FALSE
ENSG00000170624	6444	SGCD	SGCD	protein_coding	sarcoglycan delta [Source:HGNC Symbol;Acc:HGNC:10807]	5	1	155870344	156767788	-0.06469261975432938	1.6856607200358535	-0.42167712000926244	0.6734906621218797	0.9820894573789057	-0.42136213818596985	FALSE
ENSG00000259986	NA	AC103876.1	AC103876.1	lncRNA	novel transcript, antisense to HDGFRP3	15	1	83179182	83439445	0.05064730548544058	0.03598391878440597	0.4213863033752497	0.6736070846094511	0.9820894573789057	0.4212026840236573	FALSE
ENSG00000197753	222662	LHFPL5	LHFPL5	protein_coding	LHFPL tetraspan subfamily member 5 [Source:HGNC Symbol;Acc:HGNC:21253]	6	1	35797206	35845397	-0.047812061858707955	-0.6044443165809585	-0.42135261379448746	0.6736414061131362	0.9820894573789057	-0.421155678769245	FALSE
ENSG00000163162	284996	RNF149	RNF149	protein_coding	ring finger protein 149 [Source:HGNC Symbol;Acc:HGNC:23137]	2	-1	101271219	101308701	-0.015193817116548658	10.391357569103253	-0.42131296236105875	0.6736696354757538	0.9820894573789057	-0.42111701774649507	FALSE
ENSG00000138642	55008	HERC6	HERC6	protein_coding	HECT and RLD domain containing E3 ubiquitin protein ligase family member 6 [Source:HGNC Symbol;Acc:HGNC:26072]	4	1	88378739	88443111	0.03377517342808023	4.87868679579432	0.4212029378752939	0.6737335380883231	0.9820894573789057	0.4210295033821252	FALSE
ENSG00000135775	22796	COG2	COG2	protein_coding	component of oligomeric golgi complex 2 [Source:HGNC Symbol;Acc:HGNC:6546]	1	1	230642481	230693982	0.015880562633631357	4.277552265267683	0.42100319216776366	0.6738782974236062	0.9820894573789057	0.4208312679935821	FALSE
ENSG00000138071	10097	ACTR2	ACTR2	protein_coding	actin related protein 2 [Source:HGNC Symbol;Acc:HGNC:169]	2	1	65227753	65271253	0.019350820931597568	9.307013183031025	0.4208648949345729	0.6739965040707475	0.9820894573789057	0.42066940647979567	FALSE
ENSG00000134461	54522	ANKRD16	ANKRD16	protein_coding	ankyrin repeat domain 16 [Source:HGNC Symbol;Acc:HGNC:23471]	10	-1	5861616	5889906	-0.019451468859819965	2.29463967574366	-0.4207580280082318	0.6740536265222947	0.9820894573789057	-0.4205911921001529	FALSE
ENSG00000089916	55668	GPATCH2L	GPATCH2L	protein_coding	G-patch domain containing 2 like [Source:HGNC Symbol;Acc:HGNC:20210]	14	1	76151916	76254342	0.013370361449032586	5.998457096875139	0.42068936837489695	0.6741236431563806	0.9820894573789057	0.4204953259918346	FALSE
ENSG00000224020	NA	MIR181A2HG	MIR181A2HG	lncRNA	MIR181A2 host gene [Source:HGNC Symbol;Acc:HGNC:37188]	9	1	124658467	124698631	-0.04909355122226611	2.0563210146554525	-0.42061312753427244	0.6742089046575864	0.9820894573789057	-0.42037859197458954	FALSE
ENSG00000143761	375	ARF1	ARF1	protein_coding	ADP ribosylation factor 1 [Source:HGNC Symbol;Acc:HGNC:652]	1	1	228082660	228099212	-0.013580197872856914	8.122916133629415	-0.4205527331645707	0.6742248533294444	0.9820894573789057	-0.42035675681708784	FALSE
ENSG00000127314	5908	RAP1B	RAP1B	protein_coding	RAP1B, member of RAS oncogene family [Source:HGNC Symbol;Acc:HGNC:9857]	12	1	68610855	68671901	-0.015169490413562414	8.024377995471717	-0.42052036572462315	0.6742391331423772	0.9820894573789057	-0.42033720664669655	FALSE
ENSG00000144677	10217	CTDSPL	CTDSPL	protein_coding	CTD small phosphatase like [Source:HGNC Symbol;Acc:HGNC:16890]	3	1	37861880	37984469	-0.03355822266111819	4.864917157195332	-0.4205723570724624	0.6742501926339055	0.9820894573789057	-0.42032206545623374	FALSE
ENSG00000084623	8668	EIF3I	EIF3I	protein_coding	eukaryotic translation initiation factor 3 subunit I [Source:HGNC Symbol;Acc:HGNC:3272]	1	1	32221928	32231604	-0.016067726889966494	5.68770799395618	-0.42041336172989524	0.6743171667631922	0.9820894573789057	-0.4202303754107208	FALSE
ENSG00000274259	NA	SYNGAP1-AS1	SYNGAP1-AS1	lncRNA	SYNGAP1 antisense RNA 1 [Source:HGNC Symbol;Acc:HGNC:53831]	6	-1	33437363	33454453	-0.022270898184445276	2.496694122006414	-0.4204102001694694	0.6743187526798682	0.9820894573789057	-0.4202282042753018	FALSE
ENSG00000183066	164684	WBP2NL	WBP2NL	protein_coding	WBP2 N-terminal like [Source:HGNC Symbol;Acc:HGNC:28389]	22	1	41998725	42058456	-0.022416191741554403	2.5660809680077996	-0.4202109852619575	0.6744810488260944	0.9820894573789057	-0.42000602973738127	FALSE
ENSG00000160007	2909	ARHGAP35	ARHGAP35	protein_coding	Rho GTPase activating protein 35 [Source:HGNC Symbol;Acc:HGNC:4591]	19	1	46860997	47005077	-0.011494227881574837	5.551773014024844	-0.42016701325066835	0.6744966739372782	0.9820894573789057	-0.4199846409099111	FALSE
ENSG00000165997	221079	ARL5B	ARL5B	protein_coding	ADP ribosylation factor like GTPase 5B [Source:HGNC Symbol;Acc:HGNC:23052]	10	1	18659431	18681639	-0.027707963190549023	3.6935716343782437	-0.42010034066666063	0.674552894111814	0.9820894573789057	-0.41990768409551366	FALSE
ENSG00000117411	8704	B4GALT2	B4GALT2	protein_coding	beta-1,4-galactosyltransferase 2 [Source:HGNC Symbol;Acc:HGNC:925]	1	1	43978943	43991170	-0.03938598765283577	0.20806522214486933	-0.4200570537559392	0.6745652168728555	0.9820894573789057	-0.4198908164539469	FALSE
ENSG00000079246	7520	XRCC5	XRCC5	protein_coding	X-ray repair cross complementing 5 [Source:HGNC Symbol;Acc:HGNC:12833]	2	1	216107464	216206303	0.008860490389285935	7.523232972945079	0.4197984576556182	0.6747773738315012	0.9822080755798575	0.4196004304977856	FALSE
ENSG00000162526	81629	TSSK3	TSSK3	protein_coding	testis specific serine kinase 3 [Source:HGNC Symbol;Acc:HGNC:15473]	1	1	32351521	32364312	-0.027570390598857797	0.7024932597923946	-0.41972741188596074	0.674805769421293	0.9822080755798575	-0.4195615672388437	FALSE
ENSG00000138613	83464	APH1B	APH1B	protein_coding	aph-1 homolog B, gamma-secretase subunit [Source:HGNC Symbol;Acc:HGNC:24080]	15	1	63276018	63309126	-0.015459182580292108	5.293653577295351	-0.41963767127556195	0.6748910545410443	0.9822080755798575	-0.41944484666546217	FALSE
ENSG00000119535	1441	CSF3R	CSF3R	protein_coding	colony stimulating factor 3 receptor [Source:HGNC Symbol;Acc:HGNC:2439]	1	-1	36466043	36483278	0.015601351833343102	11.966306351706358	0.41963206880257675	0.6748999851415203	0.9822080755798575	0.41943262464336656	FALSE
ENSG00000178163	85460	ZNF518B	ZNF518B	protein_coding	zinc finger protein 518B [Source:HGNC Symbol;Acc:HGNC:29365]	4	-1	10439880	10457426	0.020437547166633152	4.568405589201366	0.41951209376708803	0.6749841876601657	0.9822384590296303	0.41931739190612494	FALSE
ENSG00000133392	4629	MYH11	MYH11	protein_coding	myosin heavy chain 11 [Source:HGNC Symbol;Acc:HGNC:7569]	16	-1	15703135	15857028	0.035473038073112306	1.2076596124360575	0.4193670195382936	0.6750805827657251	0.982243515194999	0.41918548021861257	FALSE
ENSG00000148483	653567	TMEM236	TMEM236	protein_coding	transmembrane protein 236 [Source:HGNC Symbol;Acc:HGNC:23473]	10	1	17752201	17800868	0.034086951846395985	0.7322494393692965	0.4193335561907463	0.6751153677557121	0.982243515194999	0.4191378805603719	FALSE
ENSG00000162438	11330	CTRC	CTRC	protein_coding	chymotrypsin C [Source:HGNC Symbol;Acc:HGNC:2523]	1	1	15438442	15449242	-0.040450843871792486	-0.22415734823889746	-0.419151417849746	0.6752417001246489	0.982243515194999	-0.41896501577621625	FALSE
ENSG00000224660	NA	SH3BP5-AS1	SH3BP5-AS1	lncRNA	SH3BP5 antisense RNA 1 [Source:HGNC Symbol;Acc:HGNC:44501]	3	1	15254184	15264515	0.02090594385681932	4.484770364924473	0.41900020082726763	0.6753579068451485	0.982243515194999	0.4188060173077528	FALSE
ENSG00000082213	55322	C5orf22	C5orf22	protein_coding	chromosome 5 open reading frame 22 [Source:HGNC Symbol;Acc:HGNC:25639]	5	1	31532287	31555053	-0.01351522338756439	4.376987631040058	-0.41896546428751485	0.6753725579923705	0.982243515194999	-0.41878597180080546	FALSE
ENSG00000170260	7988	ZNF212	ZNF212	protein_coding	zinc finger protein 212 [Source:HGNC Symbol;Acc:HGNC:13004]	7	1	149239651	149255606	-0.015305445218795732	3.6748741578661526	-0.41887378365447825	0.6754451805736017	0.982243515194999	-0.41868661302433646	FALSE
ENSG00000179295	5781	PTPN11	PTPN11	protein_coding	protein tyrosine phosphatase non-receptor type 11 [Source:HGNC Symbol;Acc:HGNC:9644]	12	1	112418351	112509913	0.012348620084403628	5.7613050586373324	0.41864222205183876	0.6756127721392711	0.982243515194999	0.4184573379532722	FALSE
ENSG00000228929	NA	RPS13P2	RPS13P2	processed_pseudogene	ribosomal protein S13 pseudogene 2 [Source:HGNC Symbol;Acc:HGNC:36364]	1	-1	52772194	52772648	0.04682030485333688	-0.16114484104799137	0.41851380660981663	0.6756895971395844	0.982243515194999	0.4183522442094959	FALSE
ENSG00000173801	3728	JUP	JUP	protein_coding	junction plakoglobin [Source:HGNC Symbol;Acc:HGNC:6207]	17	-1	41754604	41786931	0.056118454247986005	3.976502061508095	0.41862894660322586	0.6756937752371264	0.982243515194999	0.4183465288599019	FALSE
ENSG00000121089	NA	NACA3P	NACA3P	processed_pseudogene	NACA family member 3, pseudogene [Source:HGNC Symbol;Acc:HGNC:33442]	4	1	164943290	164943937	0.05831322007129783	0.09621748367492482	0.41851731564826045	0.6757326348915311	0.982243515194999	0.4182933721844262	FALSE
ENSG00000076685	22978	NT5C2	NT5C2	protein_coding	5'-nucleotidase, cytosolic II [Source:HGNC Symbol;Acc:HGNC:8022]	10	-1	103088017	103193306	-0.01459891537652247	8.67136289231988	-0.41848327406139707	0.6757378384389906	0.982243515194999	-0.4182862542673775	FALSE
ENSG00000226530	NA	AL158055.1	AL158055.1	lncRNA	novel transcript	X	1	51395959	51465661	-0.033397762673353815	0.9041376038073348	-0.4184468336066557	0.6757475695084671	0.982243515194999	-0.41827294322333797	FALSE
ENSG00000115526	9486	CHST10	CHST10	protein_coding	carbohydrate sulfotransferase 10 [Source:HGNC Symbol;Acc:HGNC:19650]	2	-1	100391860	100417668	-0.034209985729333814	0.7399076738494901	-0.41830968682555425	0.6758398085334258	0.982279516918927	-0.41814677395545397	FALSE
ENSG00000101132	5203	PFDN4	PFDN4	protein_coding	prefoldin subunit 4 [Source:HGNC Symbol;Acc:HGNC:8868]	20	1	54208087	54228052	0.018972104849068305	2.6933224955177915	0.41818624027573165	0.675931480633069	0.982279516918927	0.41802138675184775	FALSE
ENSG00000139722	79720	VPS37B	VPS37B	protein_coding	VPS37B subunit of ESCRT-I [Source:HGNC Symbol;Acc:HGNC:25754]	12	-1	122865330	122896127	0.013044745016374648	6.280308661786572	0.4181776461572719	0.6759623211651491	0.982279516918927	0.41797920518682086	FALSE
ENSG00000285796	NA	AL162458.1	AL162458.1	lncRNA	novel transcript	20	-1	45926518	45935055	-0.021077779076589698	1.6812993953738873	-0.4178819145218032	0.6761569710509504	0.9824703304891139	-0.4177129935754895	FALSE
ENSG00000113068	5201	PFDN1	PFDN1	protein_coding	prefoldin subunit 1 [Source:HGNC Symbol;Acc:HGNC:8866]	5	-1	140245035	140303113	-0.011544430634694791	4.241452754005246	-0.4174892234807001	0.6764464604358993	0.9825677034282806	-0.41731713009682647	FALSE
ENSG00000101751	11201	POLI	POLI	protein_coding	DNA polymerase iota [Source:HGNC Symbol;Acc:HGNC:9182]	18	1	54269404	54321266	-0.026373036598841715	4.171809571945316	-0.41740055367754	0.6765422115491382	0.9825677034282806	-0.4171862092280348	FALSE
ENSG00000156172	157657	C8orf37	C8orf37	protein_coding	chromosome 8 open reading frame 37 [Source:HGNC Symbol;Acc:HGNC:27232]	8	-1	95244913	95269201	-0.040328909754182296	0.5762950467978019	-0.4171892071068892	0.6766630582441402	0.9825677034282806	-0.4170209852794426	FALSE
ENSG00000254996	404734	ANKHD1-EIF4EBP3	ANKHD1-EIF4EBP3	protein_coding	ANKHD1-EIF4EBP3 readthrough [Source:HGNC Symbol;Acc:HGNC:33530]	5	1	140401908	140549569	0.014808604087971133	4.475912621780377	0.41716316595701325	0.676694263550279	0.9825677034282806	0.4169783226282859	FALSE
ENSG00000204576	80742	PRR3	PRR3	protein_coding	proline rich 3 [Source:HGNC Symbol;Acc:HGNC:21149]	6	1	30556886	30563723	0.012098675400498138	3.9034951406996155	0.4170053117603349	0.6767901378958607	0.9825677034282806	0.41684725179053683	FALSE
ENSG00000227082	NA	LINC02798	LINC02798	lncRNA	long intergenic non-protein coding RNA 2798 [Source:HGNC Symbol;Acc:HGNC:54323]	1	1	121396754	121463508	0.030462220529239303	2.0073239596184917	0.4170140095963466	0.6768065837904975	0.9825677034282806	0.41682476915263805	FALSE
ENSG00000005238	80256	FAM214B	FAM214B	protein_coding	family with sequence similarity 214 member B [Source:HGNC Symbol;Acc:HGNC:25666]	9	-1	35104112	35116341	-0.017836418167343382	6.590202435012532	-0.416969256367355	0.6768494786283965	0.9825677034282806	-0.4167661300317283	FALSE
ENSG00000237037	NA	NDUFA6-DT	NDUFA6-DT	lncRNA	NDUFA6 divergent transcript [Source:HGNC Symbol;Acc:HGNC:45273]	22	1	42090931	42137742	0.019491851674020566	2.783106903170979	0.4168264685464573	0.6769293619392465	0.9825677034282806	0.41665692986849295	FALSE
ENSG00000269386	100507567	RAB11B-AS1	RAB11B-AS1	lncRNA	RAB11B antisense RNA 1 [Source:HGNC Symbol;Acc:HGNC:44178]	19	-1	8374373	8390685	0.022869644851997162	1.1840021720204823	0.4167343649517979	0.6769906683072845	0.9825677034282806	0.4165731276806801	FALSE
ENSG00000170835	1056	CEL	CEL	protein_coding	carboxyl ester lipase [Source:HGNC Symbol;Acc:HGNC:1848]	9	1	133061978	133071861	-0.04045533040054623	-0.3959148130001555	-0.41662904248948063	0.6770691368823984	0.9825677034282806	-0.4164658700367735	FALSE
ENSG00000153896	148103	ZNF599	ZNF599	protein_coding	zinc finger protein 599 [Source:HGNC Symbol;Acc:HGNC:26408]	19	-1	34758073	34773229	-0.03491629314533262	0.8608995952860232	-0.41642378882923964	0.6772210278086432	0.9825677034282806	-0.4162582659757799	FALSE
ENSG00000245105	NA	A2M-AS1	A2M-AS1	lncRNA	A2M antisense RNA 1 [Source:HGNC Symbol;Acc:HGNC:27057]	12	1	9065163	9068689	-0.046232973557420565	0.50441549791585	-0.41640544612694247	0.6772401564500069	0.9825677034282806	-0.41623212227840783	FALSE
ENSG00000164169	90826	PRMT9	PRMT9	protein_coding	protein arginine methyltransferase 9 [Source:HGNC Symbol;Acc:HGNC:25099]	4	-1	147637785	147684163	-0.01290326251556806	3.504095553688857	-0.4163763459918491	0.6772523239043785	0.9825677034282806	-0.4162154927955741	FALSE
ENSG00000163104	56916	SMARCAD1	SMARCAD1	protein_coding	SWI/SNF-related, matrix-associated actin-dependent regulator of chromatin, subfamily a, containing DEAD/H box 1 [Source:HGNC Symbol;Acc:HGNC:18398]	4	1	94207611	94291292	-0.019118961375797383	4.5833289187883635	-0.4163858937536743	0.6772567456710474	0.9825677034282806	-0.41620944951456273	FALSE
ENSG00000182154	64975	MRPL41	MRPL41	protein_coding	mitochondrial ribosomal protein L41 [Source:HGNC Symbol;Acc:HGNC:14492]	9	1	137551879	137552555	-0.027379398696366186	2.1808017773918036	-0.4163529626938615	0.6772772354735452	0.9825677034282806	-0.41618144605659774	FALSE
ENSG00000183662	407738	TAFA1	TAFA1	protein_coding	TAFA chemokine like family member 1 [Source:HGNC Symbol;Acc:HGNC:21587]	3	1	68004247	68545621	-0.036898151602886564	4.344356392196829	-0.4164027110097015	0.6773041051649724	0.9825677034282806	-0.4161447236850631	FALSE
ENSG00000205794	NA	AC098591.2	AC098591.2	transcribed_processed_pseudogene	acyl-CoA thioesterase 7 (ACOT7) pseudogene	4	-1	40042917	40057199	-0.039234496663573204	0.6813471729991706	-0.416154268851432	0.6774428404222128	0.9825677034282806	-0.41595512538637924	FALSE
ENSG00000196110	374879	ZNF699	ZNF699	protein_coding	zinc finger protein 699 [Source:HGNC Symbol;Acc:HGNC:24750]	19	-1	9291140	9309838	0.0261286160025902	1.7875354371022862	0.41607805698439887	0.6774778316660035	0.9825677034282806	0.4159073080340041	FALSE
ENSG00000170846	NA	AC093323.1	AC093323.1	protein_coding	Putative MORF4 family-associated protein 1-like protein UPP [Source:UniProtKB/Swiss-Prot;Acc:B2RBV5]	4	1	6663396	6676755	-0.01755822872172841	3.4181100216598432	-0.4159852721443144	0.6775467921378739	0.9825677034282806	-0.4158130727505016	FALSE
ENSG00000005156	3980	LIG3	LIG3	protein_coding	DNA ligase 3 [Source:HGNC Symbol;Acc:HGNC:6600]	17	1	34980512	35009743	0.01663482258480764	4.076753588415167	0.4157801253627638	0.6776944700469112	0.9825677034282806	0.4156112815961768	FALSE
ENSG00000075539	285527	FRYL	FRYL	protein_coding	FRY like transcription coactivator [Source:HGNC Symbol;Acc:HGNC:29127]	4	-1	48497361	48780322	-0.010953230047593188	6.911348013332353	-0.41570926094900246	0.6777549883182059	0.9825677034282806	-0.4155285926556125	FALSE
ENSG00000135241	50640	PNPLA8	PNPLA8	protein_coding	patatin like phospholipase domain containing 8 [Source:HGNC Symbol;Acc:HGNC:28900]	7	-1	108470417	108569666	0.016246467776128704	5.325794463916762	0.41554003920327626	0.6778836957410358	0.9825677034282806	0.41535274313788956	FALSE
ENSG00000122043	NA	LINC00544	LINC00544	lncRNA	long intergenic non-protein coding RNA 544 [Source:HGNC Symbol;Acc:HGNC:43679]	13	1	29935771	29950488	-0.0409184275179386	0.23252408348153009	-0.41548340139524825	0.6779072773445891	0.9825677034282806	-0.4153205256144665	FALSE
ENSG00000104324	10404	CPQ	CPQ	protein_coding	carboxypeptidase Q [Source:HGNC Symbol;Acc:HGNC:16910]	8	1	96645242	97149654	0.015565821441908767	8.985958726716618	0.4154790004608388	0.6779427673149718	0.9825677034282806	0.4152720395228504	FALSE
ENSG00000187753	389766	C9orf153	C9orf153	protein_coding	chromosome 9 open reading frame 153 [Source:HGNC Symbol;Acc:HGNC:31456]	9	-1	86220265	86259657	0.03639018998276078	0.9603109471604364	0.41542323048505597	0.67796667763836	0.9825677034282806	0.4152393739955678	FALSE
ENSG00000174885	171389	NLRP6	NLRP6	protein_coding	NLR family pyrin domain containing 6 [Source:HGNC Symbol;Acc:HGNC:22944]	11	1	278365	285359	0.026457644100242206	4.074017041746371	0.41536500637772455	0.6780380140728053	0.9825677034282806	0.41514191904864267	FALSE
ENSG00000278090	NA	LUNAR1	LUNAR1	lncRNA	leukemia-associated non-coding IGF1R activator RNA 1 [Source:HGNC Symbol;Acc:HGNC:51199]	15	1	99014526	99031054	-0.03698258213540084	2.1403521562915198	-0.4151366598795584	0.6781951365127776	0.9825677034282806	-0.41492728304477505	FALSE
ENSG00000008952	7095	SEC62	SEC62	protein_coding	SEC62 homolog, preprotein translocation factor [Source:HGNC Symbol;Acc:HGNC:11846]	3	1	169966635	169998373	-0.022714798148824045	8.437603688275388	-0.415114254233075	0.6782027161544532	0.9825677034282806	-0.4149169294119475	FALSE
ENSG00000272625	NA	AP000919.4	AP000919.4	lncRNA	novel transcript, antisense to LPIN2	18	1	2920966	2921685	-0.03050028612364919	1.0022760603185927	-0.41488315610122994	0.6783601104674919	0.9825677034282806	-0.41470194210413924	FALSE
ENSG00000133065	254428	SLC41A1	SLC41A1	protein_coding	solute carrier family 41 member 1 [Source:HGNC Symbol;Acc:HGNC:19429]	1	-1	205789094	205813748	-0.020691230363734103	3.3513627689414514	-0.41480003579613645	0.6784196320243683	0.9825677034282806	-0.4146206456911764	FALSE
ENSG00000183808	389677	RBM12B	RBM12B	protein_coding	RNA binding motif protein 12B [Source:HGNC Symbol;Acc:HGNC:32310]	8	-1	93729356	93741017	0.028083191487236814	3.9416846150653293	0.41478088693232523	0.6784343710524143	0.9825677034282806	0.41460051508677637	FALSE
ENSG00000184897	8971	H1FX	H1FX	protein_coding	H1 histone family member X [Source:HGNC Symbol;Acc:HGNC:4722]	3	-1	129314771	129316286	0.022039785221790176	4.865089122133877	0.4147173859473961	0.6784844656331994	0.9825677034282806	0.41453209702860466	FALSE
ENSG00000255182	NA	AC084125.2	AC084125.2	lncRNA	novel transcript, antisense to PPP1R16A	8	-1	144495458	144505444	-0.03466467286115943	0.6291223523600946	-0.41467255555207866	0.6785011412097374	0.9825677034282806	-0.4145093223295721	FALSE
ENSG00000167664	126259	TMIGD2	TMIGD2	protein_coding	transmembrane and immunoglobulin domain containing 2 [Source:HGNC Symbol;Acc:HGNC:28324]	19	-1	4292232	4302431	-0.031477498176949226	1.9609264643010387	-0.4146883126184192	0.6785158512751066	0.9825677034282806	-0.41448923220947936	FALSE
ENSG00000197619	284370	ZNF615	ZNF615	protein_coding	zinc finger protein 615 [Source:HGNC Symbol;Acc:HGNC:24740]	19	-1	51991332	52008230	-0.021423411457149655	3.029732788270198	-0.4145708761678739	0.6785795020665844	0.9825677034282806	-0.4144023037252753	FALSE
ENSG00000236320	342618	SLFN14	SLFN14	protein_coding	schlafen family member 14 [Source:HGNC Symbol;Acc:HGNC:32689]	17	-1	35548125	35558098	0.05573623081944856	0.3944974288292911	0.4145560491720858	0.678610464943166	0.9825677034282806	0.414360018565857	FALSE
ENSG00000256262	NA	USP30-AS1	USP30-AS1	lncRNA	USP30 antisense RNA 1 [Source:HGNC Symbol;Acc:HGNC:40909]	12	-1	109052350	109053952	0.030010573398609963	0.8986877182634758	0.41452024414083877	0.6786186973291858	0.9825677034282806	0.41434877594459213	FALSE
ENSG00000120899	2185	PTK2B	PTK2B	protein_coding	protein tyrosine kinase 2 beta [Source:HGNC Symbol;Acc:HGNC:9612]	8	1	27311482	27459391	-0.014344008213667436	8.832736937057108	-0.4145235220097686	0.6786311525257669	0.9825677034282806	-0.41433176650917297	FALSE
ENSG00000157483	4643	MYO1E	MYO1E	protein_coding	myosin IE [Source:HGNC Symbol;Acc:HGNC:7599]	15	-1	59132434	59372871	-0.020597294111348585	4.161721971064897	-0.41423846153800276	0.6788390291683862	0.98275371224389	-0.4140478975264321	FALSE
ENSG00000114391	6152	RPL24	RPL24	protein_coding	ribosomal protein L24 [Source:HGNC Symbol;Acc:HGNC:10325]	3	-1	101681091	101686718	0.020522733731676013	7.0879581751946565	0.4141596500888839	0.6788863404482807	0.98275371224389	0.4139832955792473	FALSE
ENSG00000153046	9425	CDYL	CDYL	protein_coding	chromodomain Y like [Source:HGNC Symbol;Acc:HGNC:1811]	6	1	4706159	4955551	-0.016670757678065584	5.791342501249696	-0.4140468254128636	0.6789788783032026	0.9827860920179927	-0.4138569432726823	FALSE
ENSG00000151923	7073	TIAL1	TIAL1	protein_coding	TIA1 cytotoxic granule associated RNA binding protein like 1 [Source:HGNC Symbol;Acc:HGNC:11804]	10	-1	119571802	119597029	-0.009860189773469585	6.6757469492278805	-0.4139178475480605	0.6790671712028953	0.9827860920179927	-0.41373639323856115	FALSE
ENSG00000152620	133686	NADK2	NADK2	protein_coding	NAD kinase 2, mitochondrial [Source:HGNC Symbol;Acc:HGNC:26404]	5	-1	36192589	36242279	-0.01826403151860978	3.3872462002769557	-0.41385071652223526	0.6791018105869773	0.9827860920179927	-0.41368910026310024	FALSE
ENSG00000166189	79803	HPS6	HPS6	protein_coding	HPS6 biogenesis of lysosomal organelles complex 2 subunit 3 [Source:HGNC Symbol;Acc:HGNC:18817]	10	1	102065390	102068038	0.016746863202520057	3.197050258158715	0.41374969258538247	0.6791869428337383	0.9827860920179927	0.41357287356924	FALSE
ENSG00000104427	51101	ZC2HC1A	ZC2HC1A	protein_coding	zinc finger C2HC-type containing 1A [Source:HGNC Symbol;Acc:HGNC:24277]	8	1	78666089	78719765	-0.030369257500197477	2.4570966230231033	-0.4135822761586525	0.6793255190740215	0.9827860920179927	-0.41338369447686524	FALSE
ENSG00000127952	51657	STYXL1	STYXL1	protein_coding	serine/threonine/tyrosine interacting like 1 [Source:HGNC Symbol;Acc:HGNC:18165]	7	-1	75996338	76048004	0.014763988302616937	5.217183176570562	0.41350057503597815	0.6793865716325588	0.9827860920179927	0.41330035250588076	FALSE
ENSG00000133805	272	AMPD3	AMPD3	protein_coding	adenosine monophosphate deaminase 3 [Source:HGNC Symbol;Acc:HGNC:470]	11	1	10308313	10507579	0.015090442018637518	6.169366582404321	0.413276821808256	0.6795482905283052	0.9827860920179927	0.41307960623410955	FALSE
ENSG00000111696	51559	NT5DC3	NT5DC3	protein_coding	5'-nucleotidase domain containing 3 [Source:HGNC Symbol;Acc:HGNC:30826]	12	-1	103770453	103841234	-0.02851121172664195	2.9595603121108534	-0.41330392354925033	0.6795593882031652	0.9827860920179927	-0.41306445864750946	FALSE
ENSG00000234975	NA	FTH1P2	FTH1P2	processed_pseudogene	ferritin heavy chain 1 pseudogene 2 [Source:HGNC Symbol;Acc:HGNC:3989]	1	1	228687415	228687826	-0.03343189674251956	3.4795962422176565	-0.41323103813680945	0.6795737682380354	0.9827860920179927	-0.41304483099921185	FALSE
ENSG00000226721	NA	EEF1DP2	EEF1DP2	processed_pseudogene	eukaryotic translation elongation factor 1 delta pseudogene 2 [Source:HGNC Symbol;Acc:HGNC:33523]	9	-1	92836826	92837668	-0.03926186430481639	0.234570138814063	-0.4132140676535979	0.6795771322325277	0.9827860920179927	-0.4130402394268613	FALSE
ENSG00000152953	55351	STK32B	STK32B	protein_coding	serine/threonine kinase 32B [Source:HGNC Symbol;Acc:HGNC:14217]	4	1	5051480	5500994	0.02927473815195425	1.2848920666572778	0.413183251247278	0.6796056748749268	0.9827860920179927	0.41300128144720527	FALSE
ENSG00000254806	NA	SYS1-DBNDD2	SYS1-DBNDD2	protein_coding	SYS1-DBNDD2 readthrough (NMD candidate) [Source:HGNC Symbol;Acc:HGNC:33535]	20	1	45363200	45410610	0.022115145239733236	2.059637916627381	0.4128053022445455	0.679873156722538	0.983008781246553	0.4126362247328386	FALSE
ENSG00000118513	4602	MYB	MYB	protein_coding	MYB proto-oncogene, transcription factor [Source:HGNC Symbol;Acc:HGNC:7545]	6	1	135181308	135219173	0.027590528173822015	2.859333121824798	0.41282055743955726	0.6798864164278912	0.983008781246553	0.4126181294423563	FALSE
ENSG00000160194	4731	NDUFV3	NDUFV3	protein_coding	NADH:ubiquinone oxidoreductase subunit V3 [Source:HGNC Symbol;Acc:HGNC:7719]	21	1	42879644	42913304	0.010633387319500365	4.777089303884166	0.412648639934766	0.680001184184758	0.983058713552603	0.41246151351485716	FALSE
ENSG00000137575	6386	SDCBP	SDCBP	protein_coding	syndecan binding protein [Source:HGNC Symbol;Acc:HGNC:10662]	8	1	58552924	58582859	-0.01735935647809228	9.953863489916824	-0.41259109577749514	0.6800477078472974	0.983058713552603	-0.41239802864765024	FALSE
ENSG00000144580	9125	CNOT9	CNOT9	protein_coding	CCR4-NOT transcription complex subunit 9 [Source:HGNC Symbol;Acc:HGNC:10445]	2	1	218568580	218597080	0.011181925039087659	5.169193738875177	0.412312128758384	0.680237443137645	0.9831114032140316	0.41213913847200756	FALSE
ENSG00000100346	8911	CACNA1I	CACNA1I	protein_coding	calcium voltage-gated channel subunit alpha1 I [Source:HGNC Symbol;Acc:HGNC:1396]	22	1	39570753	39689735	0.027584260543560113	2.695518279166713	0.4122730579642029	0.6802746365497012	0.9831114032140316	0.41208839201104225	FALSE
ENSG00000027697	3459	IFNGR1	IFNGR1	protein_coding	interferon gamma receptor 1 [Source:HGNC Symbol;Acc:HGNC:5439]	6	-1	137197484	137219449	-0.020596881699429304	8.091307226951688	-0.4122577341367976	0.680287447180448	0.9831114032140316	-0.4120709135115333	FALSE
ENSG00000250479	400916	CHCHD10	CHCHD10	protein_coding	coiled-coil-helix-coiled-coil-helix domain containing 10 [Source:HGNC Symbol;Acc:HGNC:15559]	22	-1	23765834	23768443	0.02363627560188064	3.7050876973218414	0.4121741579004502	0.6803376830700416	0.9831114032140316	0.4120023741532232	FALSE
ENSG00000138035	87178	PNPT1	PNPT1	protein_coding	polyribonucleotide nucleotidyltransferase 1 [Source:HGNC Symbol;Acc:HGNC:23166]	2	-1	55634061	55693863	0.02799474965881954	4.380996898194429	0.4117955100087947	0.680607526150416	0.9832983940253714	0.4116342467347875	FALSE
ENSG00000010219	8798	DYRK4	DYRK4	protein_coding	dual specificity tyrosine phosphorylation regulated kinase 4 [Source:HGNC Symbol;Acc:HGNC:3095]	12	1	4562204	4615302	0.044893212855597	-0.5915753683580299	0.4116752305167984	0.680693229950839	0.9832983940253714	0.4115173389055525	FALSE
ENSG00000132792	56259	CTNNBL1	CTNNBL1	protein_coding	catenin beta like 1 [Source:HGNC Symbol;Acc:HGNC:15879]	20	1	37693955	37872129	-0.009986741322294712	5.10867037068223	-0.41161572400040697	0.6807414319943067	0.9832983940253714	-0.4114515893770041	FALSE
ENSG00000105671	54555	DDX49	DDX49	protein_coding	DEAD-box helicase 49 [Source:HGNC Symbol;Acc:HGNC:18684]	19	1	18919705	18929189	-0.012778026150078947	3.3599821527648257	-0.41161231907295587	0.680749166372854	0.9832983940253714	-0.4114410395387829	FALSE
ENSG00000170293	152189	CMTM8	CMTM8	protein_coding	CKLF like MARVEL transmembrane domain containing 8 [Source:HGNC Symbol;Acc:HGNC:19179]	3	1	32238679	32370321	-0.02796875104777996	4.393268097891278	-0.4115574297460242	0.6808450235617356	0.9832983940253714	-0.41131029232534894	FALSE
ENSG00000198931	353	APRT	APRT	protein_coding	adenine phosphoribosyltransferase [Source:HGNC Symbol;Acc:HGNC:626]	16	-1	88809339	88811937	-0.020823485454730672	4.1227597616056775	-0.4113397093897726	0.6809489985935928	0.9832983940253714	-0.41116848049196686	FALSE
ENSG00000125977	8894	EIF2S2	EIF2S2	protein_coding	eukaryotic translation initiation factor 2 subunit beta [Source:HGNC Symbol;Acc:HGNC:3266]	20	-1	34088309	34112243	-0.011709319268400797	5.954640021811565	-0.41133864131367454	0.6809564111276882	0.9832983940253714	-0.4111583708320115	FALSE
ENSG00000257027	NA	AC010186.3	AC010186.3	lncRNA	novel transcript	12	1	9658567	9662085	-0.022221662603289172	3.504747705257443	-0.4113251518904687	0.6809742343253523	0.9832983940253714	-0.4111340626547437	FALSE
ENSG00000237461	NA	AL359710.1	AL359710.1	lncRNA	novel transcript	9	-1	99396987	99819921	0.036574922687477085	0.02846770787208133	0.4107223944699816	0.6813911153735885	0.9834557172682761	0.41056556847547215	FALSE
ENSG00000278730	NA	AC005332.6	AC005332.6	lncRNA	novel transcript	17	1	68126666	68129586	0.015161551213113356	4.477037548819025	0.41073527483620137	0.681406496994011	0.9834557172682761	0.4105445953389018	FALSE
ENSG00000105640	6142	RPL18A	RPL18A	protein_coding	ribosomal protein L18a [Source:HGNC Symbol;Acc:HGNC:10311]	19	1	17859910	17864153	0.021721660431703427	7.689361662113726	0.4106849608115774	0.6814354288766293	0.9834557172682761	0.4105051466473546	FALSE
ENSG00000279207	NA	AC015813.6	AC015813.6	TEC	novel transcript	17	1	58095672	58101479	0.025584772739624118	2.1593389756721644	0.4106226995589167	0.6814738234065691	0.9834557172682761	0.41045279659979683	FALSE
ENSG00000186063	64853	AIDA	AIDA	protein_coding	axin interactor, dorsalization associated [Source:HGNC Symbol;Acc:HGNC:25761]	1	-1	222668013	222713210	-0.022295313895934754	4.796077291442916	-0.41058301314238055	0.6815123263915489	0.9834557172682761	-0.4104002998059205	FALSE
ENSG00000165905	120071	LARGE2	LARGE2	protein_coding	LARGE xylosyl- and glucuronyltransferase 2 [Source:HGNC Symbol;Acc:HGNC:16522]	11	1	45921621	45929096	0.03420191182738885	1.731742530213019	0.4105878299398057	0.6815163577839236	0.9834557172682761	0.4103948032799747	FALSE
ENSG00000256229	90649	ZNF486	ZNF486	protein_coding	zinc finger protein 486 [Source:HGNC Symbol;Acc:HGNC:20807]	19	1	20167214	20200488	-0.024433545089239672	4.363437302962529	-0.4105680474239755	0.6815582099617876	0.9834557172682761	-0.41033774144939994	FALSE
ENSG00000197535	4644	MYO5A	MYO5A	protein_coding	myosin VA [Source:HGNC Symbol;Acc:HGNC:7602]	15	-1	52307283	52529050	-0.01378595375043723	7.183280954882259	-0.4104807918239958	0.6815978787177903	0.9834557172682761	-0.410283657759314	FALSE
ENSG00000145708	1393	CRHBP	CRHBP	protein_coding	corticotropin releasing hormone binding protein [Source:HGNC Symbol;Acc:HGNC:2356]	5	1	76953045	76981158	-0.0334093087517964	0.2455016005175762	-0.4103810068197626	0.6816538209239402	0.9834557172682761	-0.4102073891705844	FALSE
ENSG00000110799	7450	VWF	VWF	protein_coding	von Willebrand factor [Source:HGNC Symbol;Acc:HGNC:12726]	12	-1	5948874	6124770	0.04304618300916241	2.090958360645706	0.4103410162494071	0.6817354887317628	0.9834820652639855	0.41009605196714527	FALSE
ENSG00000110011	3338	DNAJC4	DNAJC4	protein_coding	DnaJ heat shock protein family (Hsp40) member C4 [Source:HGNC Symbol;Acc:HGNC:5271]	11	1	64230278	64234286	-0.017027442913256863	5.009337593893399	-0.41014432967842945	0.6818338595029632	0.9835325020692329	-0.4099619504688126	FALSE
ENSG00000169155	23099	ZBTB43	ZBTB43	protein_coding	zinc finger and BTB domain containing 43 [Source:HGNC Symbol;Acc:HGNC:17908]	9	1	126805006	126838210	0.008842532507224554	4.642588689252773	0.4099195245230477	0.6819846292779392	0.9836463656990971	0.4097564316435933	FALSE
ENSG00000076201	25930	PTPN23	PTPN23	protein_coding	protein tyrosine phosphatase non-receptor type 23 [Source:HGNC Symbol;Acc:HGNC:14406]	3	1	47381011	47413435	-0.010149242752447662	4.9898432713640295	-0.4097243206802616	0.6821310523232909	0.9836463656990971	-0.4095568545412887	FALSE
ENSG00000134627	143689	PIWIL4	PIWIL4	protein_coding	piwi like RNA-mediated gene silencing 4 [Source:HGNC Symbol;Acc:HGNC:18444]	11	1	94543840	94621421	0.022544787691719304	2.6326334385248016	0.4095714106578561	0.6822594942404698	0.9836463656990971	0.4093817994530465	FALSE
ENSG00000113448	5144	PDE4D	PDE4D	protein_coding	phosphodiesterase 4D [Source:HGNC Symbol;Acc:HGNC:8783]	5	-1	58969038	60522120	0.025332858170195927	6.656599119343623	0.4095707465413673	0.6823023605830195	0.9836463656990971	0.40932337917326966	FALSE
ENSG00000013619	10046	MAMLD1	MAMLD1	protein_coding	mastermind like domain containing 1 [Source:HGNC Symbol;Acc:HGNC:2568]	X	1	150361422	150514178	-0.035591923717813945	1.2399003556415058	-0.40948786878818794	0.6823160187197119	0.9836463656990971	-0.4093047655118454	FALSE
ENSG00000147804	55630	SLC39A4	SLC39A4	protein_coding	solute carrier family 39 member 4 [Source:HGNC Symbol;Acc:HGNC:17129]	8	-1	144409742	144416895	-0.03156311433791892	1.092140170732339	-0.4094495177719033	0.6823331382748044	0.9836463656990971	-0.4092814347403021	FALSE
ENSG00000089063	29058	TMEM230	TMEM230	protein_coding	transmembrane protein 230 [Source:HGNC Symbol;Acc:HGNC:15876]	20	-1	5068232	5113103	0.009410676505857474	5.822398478674491	0.40943013760827646	0.6823567078152463	0.9836463656990971	0.4092493142020901	FALSE
ENSG00000251578	NA	TRBV21-1	TRBV21-1	TR_V_pseudogene	T cell receptor beta variable 21-1 (pseudogene) [Source:HGNC Symbol;Acc:HGNC:12198]	7	1	142636924	142637384	-0.05113817058710013	-0.9293342562590368	-0.4089249662691429	0.6827104119718328	0.9840226328502043	-0.4087673373376314	FALSE
ENSG00000164307	51752	ERAP1	ERAP1	protein_coding	endoplasmic reticulum aminopeptidase 1 [Source:HGNC Symbol;Acc:HGNC:18173]	5	-1	96760810	96808100	0.020138385657108238	6.324967219838504	0.408923986733737	0.6827446054241441	0.9840226328502043	0.4087207484815857	FALSE
ENSG00000005243	51226	COPZ2	COPZ2	protein_coding	coatomer protein complex subunit zeta 2 [Source:HGNC Symbol;Acc:HGNC:19356]	17	-1	48026167	48038030	0.042112597671768004	-0.3049524157453981	0.408753909288872	0.6828379610875677	0.9840383857313365	0.40859355515012313	FALSE
ENSG00000170606	3308	HSPA4	HSPA4	protein_coding	heat shock protein family A (Hsp70) member 4 [Source:HGNC Symbol;Acc:HGNC:5237]	5	1	133052013	133106449	0.010934361808863535	5.782672347426933	0.40870789671128	0.6828824178977568	0.9840383857313365	0.4085329868602738	FALSE
ENSG00000161551	84765	ZNF577	ZNF577	protein_coding	zinc finger protein 577 [Source:HGNC Symbol;Acc:HGNC:28673]	19	-1	51804816	51890950	-0.018909631489766987	3.1061002367530706	-0.40852279899147204	0.6830211407904887	0.9841180950570203	-0.40834399938942456	FALSE
ENSG00000167193	1398	CRK	CRK	protein_coding	CRK proto-oncogene, adaptor protein [Source:HGNC Symbol;Acc:HGNC:2362]	17	-1	1420689	1463162	-0.012341699515138416	6.9797036250865165	-0.4084759466464106	0.6830646258386874	0.9841180950570203	-0.4082847610576376	FALSE
ENSG00000264031	NA	ABHD15-AS1	ABHD15-AS1	lncRNA	ABHD15 antisense RNA 1 [Source:HGNC Symbol;Acc:HGNC:49685]	17	1	29560547	29707090	-0.025606293213087383	2.9645278269456155	-0.40819055405114274	0.6832753787592953	0.9842883383229992	-0.4079976791871115	FALSE
ENSG00000267082	NA	AC011472.1	AC011472.1	lncRNA	novel transcript, antisense to DOCK6	19	1	11203628	11216168	0.04994862957861193	1.0415291957964161	0.40814316123480515	0.6833097045362682	0.9842883383229992	0.4079509247363143	FALSE
ENSG00000108961	29098	RANGRF	RANGRF	protein_coding	RAN guanine nucleotide release factor [Source:HGNC Symbol;Acc:HGNC:17679]	17	1	8288654	8290092	0.02072585181415998	2.497963385028638	0.40786356554289305	0.6834948973591437	0.9842984453444035	0.40769869269561976	FALSE
ENSG00000235169	388588	SMIM1	SMIM1	protein_coding	small integral membrane protein 1 (Vel blood group) [Source:HGNC Symbol;Acc:HGNC:44204]	1	1	3772761	3775982	-0.07254188313488075	1.2077803044190902	-0.4078888669550862	0.6835699689898136	0.9842984453444035	-0.4075964527602869	FALSE
ENSG00000253347	NA	AC040934.1	AC040934.1	lncRNA	novel transcript	17	-1	47409322	47423526	0.02952121530104529	0.8752599078563963	0.4077459008477912	0.6835760516435018	0.9842984453444035	0.4075881689904322	FALSE
ENSG00000204590	2794	GNL1	GNL1	protein_coding	G protein nucleolar 1 (putative) [Source:HGNC Symbol;Acc:HGNC:4413]	6	-1	30541377	30557174	0.013008305331827952	4.043211401705682	0.40773966428339026	0.6835908505369152	0.9842984453444035	0.40756801497164996	FALSE
ENSG00000018189	22902	RUFY3	RUFY3	protein_coding	RUN and FYVE domain containing 3 [Source:HGNC Symbol;Acc:HGNC:30285]	4	1	70704204	70808619	-0.014156882658217462	5.267353468576564	-0.4076214141950479	0.6836790045955965	0.9842984453444035	-0.4074479649281806	FALSE
ENSG00000122203	57179	KIAA1191	KIAA1191	protein_coding	KIAA1191 [Source:HGNC Symbol;Acc:HGNC:29209]	5	-1	176346062	176361807	0.01462950698136023	4.983185826145946	0.40757493333921724	0.6837145725674534	0.9842984453444035	0.4073995293817971	FALSE
ENSG00000198838	6263	RYR3	RYR3	protein_coding	ryanodine receptor 3 [Source:HGNC Symbol;Acc:HGNC:10485]	15	1	33310945	33866121	0.04568714020473079	0.2883651436142365	0.40739153727552235	0.6838546298051004	0.9842984453444035	0.4072088123392265	FALSE
ENSG00000095906	10101	NUBP2	NUBP2	protein_coding	nucleotide binding protein 2 [Source:HGNC Symbol;Acc:HGNC:8042]	16	1	1782932	1789186	0.017847536690918098	3.3461181626208583	0.40732890985439063	0.6838892681054047	0.9842984453444035	0.40716164737783594	FALSE
ENSG00000197372	171392	ZNF675	ZNF675	protein_coding	zinc finger protein 675 [Source:HGNC Symbol;Acc:HGNC:30768]	19	-1	23525631	23687220	-0.021867213385661	3.638692234057285	-0.40706213639411604	0.6840921060949854	0.9842984453444035	-0.40688547284697313	FALSE
ENSG00000185947	10308	ZNF267	ZNF267	protein_coding	zinc finger protein 267 [Source:HGNC Symbol;Acc:HGNC:13060]	16	1	31873807	31917357	0.02227526506285038	6.515511390374367	0.40706782062086366	0.6840967443221115	0.9842984453444035	0.40687915802117314	FALSE
ENSG00000072415	64398	MPP5	MPP5	protein_coding	membrane palmitoylated protein 5 [Source:HGNC Symbol;Acc:HGNC:18669]	14	1	67241342	67336061	-0.013735456585833639	3.5426134626715147	-0.4067216365298662	0.6843335031590194	0.9842984453444035	-0.40655683855696056	FALSE
ENSG00000138814	5530	PPP3CA	PPP3CA	protein_coding	protein phosphatase 3 catalytic subunit alpha [Source:HGNC Symbol;Acc:HGNC:9314]	4	-1	101023409	101348278	-0.010529958910254322	8.406828459004062	-0.4065078508150284	0.6845147217928812	0.9842984453444035	-0.40631015911856905	FALSE
ENSG00000087087	51593	SRRT	SRRT	protein_coding	serrate, RNA effector molecule [Source:HGNC Symbol;Acc:HGNC:24101]	7	1	100875103	100888664	0.010441651171340993	6.180589666596055	0.40645571648677736	0.6845350050399772	0.9842984453444035	0.4062825505826929	FALSE
ENSG00000224877	284184	NDUFAF8	NDUFAF8	protein_coding	NADH:ubiquinone oxidoreductase complex assembly factor 8 [Source:HGNC Symbol;Acc:HGNC:33551]	17	1	81239305	81241310	-0.024279067734290338	2.1741935301934374	-0.40643279570527846	0.6845430421728051	0.9842984453444035	-0.4062716109273524	FALSE
ENSG00000230043	NA	TMSB4XP6	TMSB4XP6	processed_pseudogene	TMSB4X pseudogene 6 [Source:HGNC Symbol;Acc:HGNC:11888]	20	-1	50840615	50840749	0.032505234004081895	3.926954828751363	0.4062157576969984	0.6847099895518345	0.9842984453444035	0.40604438332222964	FALSE
ENSG00000057657	639	PRDM1	PRDM1	protein_coding	PR/SET domain 1 [Source:HGNC Symbol;Acc:HGNC:9346]	6	1	105993463	106109939	0.018375490863124178	6.121495887464829	0.40619982129293736	0.6847367573298735	0.9842984453444035	0.4060079523670832	FALSE
ENSG00000204778	NA	CBWD4P	CBWD4P	unprocessed_pseudogene	COBW domain containing 4 pseudogene [Source:HGNC Symbol;Acc:HGNC:18520]	9	-1	65287914	65323015	-0.02517185244868969	1.8076511310772925	-0.40603699780332425	0.6848507896062075	0.9842984453444035	-0.40585276043619994	FALSE
ENSG00000134376	23418	CRB1	CRB1	protein_coding	crumbs cell polarity complex component 1 [Source:HGNC Symbol;Acc:HGNC:2343]	1	1	197268204	197478455	-0.043095429557716836	-0.5226546719198488	-0.4059697761426952	0.6848810000456307	0.9842984453444035	-0.4058116472549214	FALSE
ENSG00000122512	5395	PMS2	PMS2	protein_coding	PMS1 homolog 2, mismatch repair system component [Source:HGNC Symbol;Acc:HGNC:9122]	7	-1	5970925	6009106	-0.01624623124874036	3.320543570571708	-0.4059239820502288	0.6849314301355611	0.9842984453444035	-0.40574301881711106	FALSE
ENSG00000167996	2495	FTH1	FTH1	protein_coding	ferritin heavy chain 1 [Source:HGNC Symbol;Acc:HGNC:3976]	11	-1	61959718	61967634	-0.021154225786657932	11.809227313408455	-0.4058289812490356	0.6850042566267356	0.9842984453444035	-0.40564391532030275	FALSE
ENSG00000267680	7767	ZNF224	ZNF224	protein_coding	zinc finger protein 224 [Source:HGNC Symbol;Acc:HGNC:13017]	19	1	44094339	44109886	0.014608791530459797	4.7095988282762224	0.4056813662434046	0.6851070887729058	0.9842984453444035	0.40550398641446095	FALSE
ENSG00000145782	9140	ATG12	ATG12	protein_coding	autophagy related 12 [Source:HGNC Symbol;Acc:HGNC:588]	5	-1	115828200	115841837	-0.00903094197020149	5.820810805681444	-0.40566575397044957	0.6851172692395373	0.9842984453444035	-0.40549013377022936	FALSE
ENSG00000231233	NA	CFAP58-DT	CFAP58-DT	lncRNA	CFAP58 divergent transcript [Source:HGNC Symbol;Acc:HGNC:45243]	10	-1	104351591	104353575	0.03263602975008517	1.9036778420475997	0.40560649838516216	0.6851767827932891	0.9842984453444035	0.4054091547476487	FALSE
ENSG00000130150	158747	MOSPD2	MOSPD2	protein_coding	motile sperm domain containing 2 [Source:HGNC Symbol;Acc:HGNC:28381]	X	1	14873421	14922327	0.0174507172263203	6.448696388177176	0.4055292221639504	0.6852366758799353	0.9842984453444035	0.40532766198538955	FALSE
ENSG00000253535	NA	AC120193.1	AC120193.1	lncRNA	novel transcript	8	-1	24295814	24912073	0.028534124658242677	2.1108763955105045	0.4055009115784118	0.6852418798650604	0.9842984453444035	0.40532058137670274	FALSE
ENSG00000121671	1408	CRY2	CRY2	protein_coding	cryptochrome circadian regulator 2 [Source:HGNC Symbol;Acc:HGNC:2385]	11	1	45847118	45883248	0.01183631045919098	4.2281449654196335	0.40547306784902465	0.685248125164344	0.9842984453444035	0.4053120839694867	FALSE
ENSG00000184508	374659	HDDC3	HDDC3	protein_coding	HD domain containing 3 [Source:HGNC Symbol;Acc:HGNC:30522]	15	-1	90929964	90935196	-0.023064974353249612	1.543019586347065	-0.40544243329253343	0.6852725979813281	0.9842984453444035	-0.40527878632899744	FALSE
ENSG00000071655	53615	MBD3	MBD3	protein_coding	methyl-CpG binding domain protein 3 [Source:HGNC Symbol;Acc:HGNC:6918]	19	-1	1573596	1592865	0.021356309084108904	2.910165346519985	0.40538724915335445	0.6853229796849153	0.9842984453444035	0.4052102385507126	FALSE
ENSG00000236493	NA	EIF2S2P3	EIF2S2P3	processed_pseudogene	eukaryotic translation initiation factor 2 subunit 2 beta pseudogene 3 [Source:HGNC Symbol;Acc:HGNC:31664]	10	-1	92668745	92669743	-0.03754683064353781	0.6521590804009428	-0.405362560511478	0.6853492424091885	0.9842984453444035	-0.4051745070601703	FALSE
ENSG00000155545	166968	MIER3	MIER3	protein_coding	MIER family member 3 [Source:HGNC Symbol;Acc:HGNC:26678]	5	-1	56919602	56971675	-0.02603914447269995	3.5698225737211833	-0.40528364918741067	0.685394918651953	0.9842984453444035	-0.405112363930645	FALSE
ENSG00000272374	NA	Z97832.2	Z97832.2	lncRNA	novel transcript, antisense to SCUBE3	6	-1	35220370	35224630	0.034987273161613514	0.07006702355518396	0.40509472138530056	0.6855231592780058	0.9842984453444035	0.4049378992317669	FALSE
ENSG00000240710	NA	AL512306.3	AL512306.3	lncRNA	novel transcript	1	1	204603035	204616565	0.023403225964468533	3.1660509262654672	0.4050287827828802	0.6856179731522715	0.9842984453444035	0.40480891781431116	FALSE
ENSG00000105655	51477	ISYNA1	ISYNA1	protein_coding	inositol-3-phosphate synthase 1 [Source:HGNC Symbol;Acc:HGNC:29821]	19	-1	18434388	18438167	-0.020361696544053398	2.198880637963406	-0.4048294170951182	0.6857257512764539	0.9842984453444035	-0.40466230847113177	FALSE
ENSG00000149503	3619	INCENP	INCENP	protein_coding	inner centromere protein [Source:HGNC Symbol;Acc:HGNC:6058]	11	1	62123998	62153169	0.021152064673817694	2.441484788519364	0.4047353882352084	0.6857878048671213	0.9842984453444035	0.4045779016308004	FALSE
ENSG00000164897	83590	TMUB1	TMUB1	protein_coding	transmembrane and ubiquitin like domain containing 1 [Source:HGNC Symbol;Acc:HGNC:21709]	7	-1	151081085	151083493	0.018346623147456942	3.9517206748327984	0.40464731175243424	0.6858633688027506	0.9842984453444035	0.40447512157445986	FALSE
ENSG00000279838	NA	AL356273.3	AL356273.3	TEC	TEC	1	-1	185292384	185294372	-0.02220534318197398	2.262673894581758	-0.40462649768669146	0.6858883833721864	0.9842984453444035	-0.4044410983635134	FALSE
ENSG00000089902	23186	RCOR1	RCOR1	protein_coding	REST corepressor 1 [Source:HGNC Symbol;Acc:HGNC:17441]	14	1	102592649	102730561	0.011349461416875428	7.378981195068168	0.4044478153575251	0.6860246986578621	0.9842984453444035	0.4042556992915801	FALSE
ENSG00000141753	3487	IGFBP4	IGFBP4	protein_coding	insulin like growth factor binding protein 4 [Source:HGNC Symbol;Acc:HGNC:5473]	17	1	40443450	40457725	0.04368578813191304	0.6197786522600566	0.4043324076649225	0.6860860105489139	0.9842984453444035	0.4041723150251142	FALSE
ENSG00000183077	125061	AFMID	AFMID	protein_coding	arylformamidase [Source:HGNC Symbol;Acc:HGNC:20910]	17	1	78187317	78207701	-0.01885710147854569	2.7560233339722555	-0.4043527543818878	0.6860885195492279	0.9842984453444035	-0.4041689028406699	FALSE
ENSG00000204463	7917	BAG6	BAG6	protein_coding	BCL2 associated athanogene 6 [Source:HGNC Symbol;Acc:HGNC:13919]	6	-1	31639028	31652705	0.01988864629595266	7.37857947208231	0.4043388358184315	0.6861180989528435	0.9842984453444035	0.404128675866494	FALSE
ENSG00000205038	93035	PKHD1L1	PKHD1L1	protein_coding	PKHD1 like 1 [Source:HGNC Symbol;Acc:HGNC:20313]	8	1	109362461	109537207	-0.037689106100446956	3.130792941972052	-0.4042709798826751	0.6861773139035561	0.9842984453444035	-0.404048147529814	FALSE
ENSG00000198887	23137	SMC5	SMC5	protein_coding	structural maintenance of chromosomes 5 [Source:HGNC Symbol;Acc:HGNC:20465]	9	1	70258978	70354873	0.014984143246675075	5.825940145387154	0.4041195156656362	0.6862570798012996	0.9842984453444035	0.40393967543384907	FALSE
ENSG00000235175	NA	RPL26P37	RPL26P37	processed_pseudogene	ribosomal protein L26 pseudogene 37 [Source:HGNC Symbol;Acc:HGNC:36004]	Y	-1	5793300	5793737	0.050714788905527275	-0.45197230251913284	0.4040808668274229	0.686269853687937	0.9842984453444035	0.4039223049149051	FALSE
ENSG00000196588	57591	MRTFA	MRTFA	protein_coding	myocardin related transcription factor A [Source:HGNC Symbol;Acc:HGNC:14334]	22	-1	40410281	40636719	0.010031915290753979	7.579958175352411	0.4040678737572433	0.6863032985008446	0.9842984453444035	0.40387682569634553	FALSE
ENSG00000104522	7264	TSTA3	TSTA3	protein_coding	tissue specific transplantation antigen P35B [Source:HGNC Symbol;Acc:HGNC:12390]	8	-1	143612618	143618048	-0.03822117429429106	4.752651625937227	-0.4039520520424616	0.6863932085059442	0.9842984453444035	-0.40375456762636114	FALSE
ENSG00000102901	80152	CENPT	CENPT	protein_coding	centromere protein T [Source:HGNC Symbol;Acc:HGNC:25787]	16	-1	67828157	67847811	0.012641527874500014	4.3954767226623375	0.403864197247383	0.6864380581920471	0.9842984453444035	0.40369358405492783	FALSE
ENSG00000118200	23271	CAMSAP2	CAMSAP2	protein_coding	calmodulin regulated spectrin associated protein family member 2 [Source:HGNC Symbol;Acc:HGNC:29188]	1	1	200739558	200860704	0.023851702735481872	2.5967982421512956	0.4037639723795168	0.6865122277317806	0.9842984453444035	0.4035927366226155	FALSE
ENSG00000172086	51315	KRCC1	KRCC1	protein_coding	lysine rich coiled-coil 1 [Source:HGNC Symbol;Acc:HGNC:28039]	2	-1	88027205	88064252	-0.010122825434516258	5.8678342332575335	-0.4037689458821117	0.686516174532461	0.9842984453444035	-0.40358737032016484	FALSE
ENSG00000259577	NA	CERNA1	CERNA1	lncRNA	competing endogenous lncRNA 1 for miR-4707-5p and miR-4767 [Source:HGNC Symbol;Acc:HGNC:52664]	15	1	52179999	52206915	-0.03280913792420381	0.8860316447687815	-0.4036143856993767	0.6866164923805907	0.9842984453444035	-0.403450976172136	FALSE
ENSG00000197182	NA	MIRLET7BHG	MIRLET7BHG	lncRNA	MIRLET7B host gene [Source:HGNC Symbol;Acc:HGNC:37189]	22	1	46053869	46113928	0.022838118579098676	4.140812829930708	0.40359710957040534	0.6866347597595495	0.9842984453444035	0.4034261402870542	FALSE
ENSG00000158623	26958	COPG2	COPG2	protein_coding	coatomer protein complex subunit gamma 2 [Source:HGNC Symbol;Acc:HGNC:2237]	7	-1	130506238	130668748	0.012162674041819699	4.555175715510666	0.40350900252783223	0.6866991935579624	0.9842984453444035	0.40333853964524297	FALSE
ENSG00000198106	NA	AC025279.1	AC025279.1	lncRNA	novel transcript	16	1	29291220	29372110	0.02980848500900324	1.9485077153234294	0.40337623084309787	0.6868137765973301	0.9842984453444035	0.4031827665040932	FALSE
ENSG00000102699	143	PARP4	PARP4	protein_coding	poly(ADP-ribose) polymerase family member 4 [Source:HGNC Symbol;Acc:HGNC:271]	13	-1	24420931	24512778	-0.017798981841574246	7.411726082525076	-0.4032711812213015	0.6868745907668907	0.9842984453444035	-0.403100094942111	FALSE
ENSG00000197555	26037	SIPA1L1	SIPA1L1	protein_coding	signal induced proliferation associated 1 like 1 [Source:HGNC Symbol;Acc:HGNC:20284]	14	1	71320449	71741229	0.017056761494346873	9.065918324056216	0.40323169817299326	0.6869151458851604	0.9842984453444035	0.4030449653254717	FALSE
ENSG00000023734	11171	STRAP	STRAP	protein_coding	serine/threonine kinase receptor associated protein [Source:HGNC Symbol;Acc:HGNC:30796]	12	1	15882387	15903478	-0.01219377662770249	5.061033523646136	-0.40304693918680784	0.6870442442463918	0.9842984453444035	-0.40286948038684617	FALSE
ENSG00000233060	NA	AC016700.3	AC016700.3	lncRNA	novel transcript	2	1	70089721	70096100	-0.02542544768557642	1.669030071525819	-0.40292362645909413	0.6871318950880418	0.9842984453444035	-0.40275034262581594	FALSE
ENSG00000111530	55832	CAND1	CAND1	protein_coding	cullin associated and neddylation dissociated 1 [Source:HGNC Symbol;Acc:HGNC:30688]	12	1	67269358	67319953	-0.015761965999357308	5.60470695488914	-0.4028995209381281	0.6871459455590605	0.9842984453444035	-0.40273124531851884	FALSE
ENSG00000237169	NA	RPL12P27	RPL12P27	processed_pseudogene	ribosomal protein L12 pseudogene 27 [Source:HGNC Symbol;Acc:HGNC:36916]	10	-1	97309138	97309958	-0.03197514443382765	0.6074607692751675	-0.402900169335827	0.6871480117083989	0.9842984453444035	-0.40272843703438876	FALSE
ENSG00000135740	6553	SLC9A5	SLC9A5	protein_coding	solute carrier family 9 member A5 [Source:HGNC Symbol;Acc:HGNC:11078]	16	1	67237683	67272191	0.02875237272667583	0.4942746446292367	0.40287259090771604	0.6871552164847377	0.9842984453444035	0.40271864441807564	FALSE
ENSG00000111837	4117	MAK	MAK	protein_coding	male germ cell associated kinase [Source:HGNC Symbol;Acc:HGNC:6816]	6	-1	10762723	10838555	-0.028763064269660354	5.339906582503325	-0.40292261317774053	0.6871708421885923	0.9842984453444035	-0.4026974063449991	FALSE
ENSG00000186132	130355	C2orf76	C2orf76	protein_coding	chromosome 2 open reading frame 76 [Source:HGNC Symbol;Acc:HGNC:27017]	2	-1	119302225	119366834	-0.013093298775144202	3.4852392226866016	-0.4028388373289133	0.6871876645370734	0.9842984453444035	-0.4026745420249581	FALSE
ENSG00000134046	8932	MBD2	MBD2	protein_coding	methyl-CpG binding domain protein 2 [Source:HGNC Symbol;Acc:HGNC:6917]	18	-1	54151606	54224669	0.010449069762186625	7.998483075967861	0.4026726470220756	0.6873253231608595	0.9844047172251239	0.40248744937235054	FALSE
ENSG00000107651	11196	SEC23IP	SEC23IP	protein_coding	SEC23 interacting protein [Source:HGNC Symbol;Acc:HGNC:17018]	10	1	119892730	119944657	0.014657130529061035	5.356559088677767	0.4024898905521918	0.6874456024627158	0.984412711565387	0.40232398859156426	FALSE
ENSG00000137720	64776	C11orf1	C11orf1	protein_coding	chromosome 11 open reading frame 1 [Source:HGNC Symbol;Acc:HGNC:1163]	11	1	111878935	111885975	-0.02329738488785149	1.7842311900212555	-0.40246144730149586	0.6874578358375523	0.984412711565387	-0.4023073639144717	FALSE
ENSG00000247853	NA	AC006064.2	AC006064.2	lncRNA	novel transcript, antisense to CHD4	12	1	6578622	6584739	-0.018101631306791433	1.8899040511914829	-0.40225906096826963	0.6876157672877712	0.9845158609465756	-0.4020927512426707	FALSE
ENSG00000172500	9158	FIBP	FIBP	protein_coding	FGF1 intracellular binding protein [Source:HGNC Symbol;Acc:HGNC:3705]	11	-1	65883741	65888539	-0.015688181017391223	4.377934682987785	-0.4022165091537324	0.6876568137125395	0.9845158609465756	-0.4020369763861607	FALSE
ENSG00000044446	5256	PHKA2	PHKA2	protein_coding	phosphorylase kinase regulatory subunit alpha 2 [Source:HGNC Symbol;Acc:HGNC:8926]	X	-1	18892298	18984114	-0.012187906071908117	5.876219244610666	-0.4021137200097018	0.6877315249469027	0.9845319504800562	-0.401935460196809	FALSE
ENSG00000133706	51520	LARS	LARS	protein_coding	leucyl-tRNA synthetase [Source:HGNC Symbol;Acc:HGNC:6512]	5	-1	146113034	146182650	-0.015876239360167688	5.70893236929433	-0.401732736166322	0.6880117673135889	0.9847039627241425	-0.401554709151066	FALSE
ENSG00000103569	366	AQP9	AQP9	protein_coding	aquaporin 9 [Source:HGNC Symbol;Acc:HGNC:643]	15	1	58138169	58185911	-0.0211020165812279	9.877132144018999	-0.40161539897387694	0.688105170900144	0.9847039627241425	-0.40142781938633465	FALSE
ENSG00000082212	4200	ME2	ME2	protein_coding	malic enzyme 2 [Source:HGNC Symbol;Acc:HGNC:6984]	18	1	50879080	50954257	0.011213545154662441	6.9540733475322085	0.40153507138493305	0.6881630561439986	0.9847039627241425	0.401349184911525	FALSE
ENSG00000139517	222484	LNX2	LNX2	protein_coding	ligand of numb-protein X 2 [Source:HGNC Symbol;Acc:HGNC:20421]	13	-1	27545913	27620529	-0.01688351331445448	3.917786319560411	-0.40134886791089347	0.6882873072188707	0.9847039627241425	-0.4011804038489949	FALSE
ENSG00000261098	NA	AP000766.1	AP000766.1	lncRNA	novel transcript	11	-1	107312132	107316271	-0.03603494967702359	1.6180372849888436	-0.40101847035810345	0.6885280429788732	0.9847039627241425	-0.4008534240018554	FALSE
ENSG00000137571	81796	SLCO5A1	SLCO5A1	protein_coding	solute carrier organic anion transporter family member 5A1 [Source:HGNC Symbol;Acc:HGNC:19046]	8	-1	69667046	69834978	-0.04199202507725791	0.09584642636526651	-0.4007909989985064	0.6886908942354547	0.9847039627241425	-0.4006322552453994	FALSE
ENSG00000062598	63916	ELMO2	ELMO2	protein_coding	engulfment and cell motility 2 [Source:HGNC Symbol;Acc:HGNC:17233]	20	-1	46366050	46432985	-0.016040750741913357	6.06682930754873	-0.4006845114903065	0.6887714276451413	0.9847039627241425	-0.40052288983392015	FALSE
ENSG00000131323	7187	TRAF3	TRAF3	protein_coding	TNF receptor associated factor 3 [Source:HGNC Symbol;Acc:HGNC:12033]	14	1	102777476	102911500	-0.0141206370766227	6.448517040845118	-0.4004563367548297	0.6889547654516577	0.9847039627241425	-0.40027393258588045	FALSE
ENSG00000284747	NA	AL034417.4	AL034417.4	lncRNA	novel transcript, antisense to ERRFI1	1	1	7991134	8005312	-0.03216539813586766	0.446899954445708	-0.4003053459259617	0.6890455467346716	0.9847039627241425	-0.4001506684590004	FALSE
ENSG00000140743	1039	CDR2	CDR2	protein_coding	cerebellar degeneration related protein 2 [Source:HGNC Symbol;Acc:HGNC:1799]	16	-1	22345936	22437165	-0.01094663312731381	6.169949354411444	-0.40025532095893923	0.6891117626407994	0.9847039627241425	-0.40006076338747915	FALSE
ENSG00000173208	225	ABCD2	ABCD2	protein_coding	ATP binding cassette subfamily D member 2 [Source:HGNC Symbol;Acc:HGNC:66]	12	-1	39550033	39619803	-0.027102630493936353	3.8509537510572396	-0.4001500188768295	0.6891721759173117	0.9847039627241425	-0.3999787396945014	FALSE
ENSG00000105197	92609	TIMM50	TIMM50	protein_coding	translocase of inner mitochondrial membrane 50 [Source:HGNC Symbol;Acc:HGNC:23656]	19	1	39480412	39493785	-0.01566935583047968	3.3457128253659167	-0.400127425660129	0.6891790469238039	0.9847039627241425	-0.3999694110326149	FALSE
ENSG00000131844	64087	MCCC2	MCCC2	protein_coding	methylcrotonoyl-CoA carboxylase 2 [Source:HGNC Symbol;Acc:HGNC:6937]	5	1	71587288	71658706	-0.014038004572335616	4.916449987772671	-0.4000625708325259	0.6892350535835976	0.9847039627241425	-0.39989337293336863	FALSE
ENSG00000168556	3622	ING2	ING2	protein_coding	inhibitor of growth family member 2 [Source:HGNC Symbol;Acc:HGNC:6063]	4	1	183505058	183512429	0.01713265624595328	2.925364248360735	0.39999583517157034	0.689284167677346	0.9847039627241425	0.3998266945100965	FALSE
ENSG00000112218	81491	GPR63	GPR63	protein_coding	G protein-coupled receptor 63 [Source:HGNC Symbol;Acc:HGNC:13302]	6	-1	96794125	96837477	0.053672962413342296	-0.8765356493650488	0.399924473870423	0.6893341652289531	0.9847039627241425	0.3997588185099509	FALSE
ENSG00000062650	23063	WAPL	WAPL	protein_coding	WAPL cohesin release factor [Source:HGNC Symbol;Acc:HGNC:23293]	10	-1	86435256	86521792	0.012378537681358992	6.897690760073027	0.39983455393649714	0.6894131338509083	0.9847039627241425	0.39965161552784223	FALSE
ENSG00000260948	NA	AL390195.2	AL390195.2	lncRNA	novel transcript, sense overlapping WDR77 & OVGP1	1	-1	111431046	111433068	-0.04557916013616037	-0.27790669598280915	-0.39973824733220087	0.6894635789057676	0.9847039627241425	-0.3995831368038858	FALSE
ENSG00000009307	7812	CSDE1	CSDE1	protein_coding	cold shock domain containing E1 [Source:HGNC Symbol;Acc:HGNC:29905]	1	-1	114716913	114758676	-0.018679159767698295	8.391335119111256	-0.39969919494170175	0.6895098801590905	0.9847039627241425	-0.3995202849037188	FALSE
ENSG00000228794	NA	LINC01128	LINC01128	lncRNA	long intergenic non-protein coding RNA 1128 [Source:HGNC Symbol;Acc:HGNC:49377]	1	1	825138	868202	-0.014895016379148807	3.4282780720312935	-0.39958290772320626	0.6895847367893804	0.9847039627241425	-0.3994186736825708	FALSE
ENSG00000075975	23609	MKRN2	MKRN2	protein_coding	makorin ring finger protein 2 [Source:HGNC Symbol;Acc:HGNC:7113]	3	1	12557087	12583713	-0.012580449234427249	4.152539540731837	-0.39957380881740984	0.6895940208843756	0.9847039627241425	-0.399406071636405	FALSE
ENSG00000188811	387921	NHLRC3	NHLRC3	protein_coding	NHL repeat containing 3 [Source:HGNC Symbol;Acc:HGNC:33751]	13	1	39038306	39050109	-0.014916806906493552	4.4765323828610795	-0.39935144608180995	0.6897562702107847	0.9847039627241425	-0.39918584786105177	FALSE
ENSG00000130414	4705	NDUFA10	NDUFA10	protein_coding	NADH:ubiquinone oxidoreductase subunit A10 [Source:HGNC Symbol;Acc:HGNC:7684]	2	-1	239892450	240025345	0.008597686967313223	5.660637426180224	0.3993070105430545	0.6897849468358399	0.9847039627241425	0.3991469266027229	FALSE
ENSG00000230105	NA	AL354793.1	AL354793.1	lncRNA	novel transcript	X	1	56618391	56624458	-0.03484014128999213	0.5869190902563081	-0.3992872418912386	0.6898069851003783	0.9847039627241425	-0.3991170156490287	FALSE
ENSG00000172992	79877	DCAKD	DCAKD	protein_coding	dephospho-CoA kinase domain containing [Source:HGNC Symbol;Acc:HGNC:26238]	17	-1	45023340	45061109	-0.014151213850482236	4.4413499775182	-0.39926536141358965	0.6898331497798669	0.9847039627241425	-0.39908150467229186	FALSE
ENSG00000177463	7182	NR2C2	NR2C2	protein_coding	nuclear receptor subfamily 2 group C member 2 [Source:HGNC Symbol;Acc:HGNC:7972]	3	1	14947584	15053600	0.011716717555605882	6.74238781169226	0.3991585945275708	0.6899049077601719	0.9847039627241425	0.3989841165732096	FALSE
ENSG00000213551	23234	DNAJC9	DNAJC9	protein_coding	DnaJ heat shock protein family (Hsp40) member C9 [Source:HGNC Symbol;Acc:HGNC:19123]	10	-1	73183362	73248268	-0.011220614374402249	4.3076222655523395	-0.3990973033818658	0.6899344497999225	0.9847039627241425	-0.39894402397064604	FALSE
ENSG00000248309	NA	MEF2C-AS1	MEF2C-AS1	lncRNA	MEF2C antisense RNA 1 [Source:HGNC Symbol;Acc:HGNC:48908]	5	1	88883328	89466398	0.02122575585199815	3.8966650584430966	0.3990714246446394	0.689980081893789	0.9847039627241425	0.3988820962165336	FALSE
ENSG00000131263	51132	RLIM	RLIM	protein_coding	ring finger protein, LIM domain interacting [Source:HGNC Symbol;Acc:HGNC:13429]	X	-1	74582976	74614624	-0.020504716284073687	5.877908389748701	-0.3989471492188614	0.6900618420293715	0.9847039627241425	-0.398771142574582	FALSE
ENSG00000257595	105369984	LINC02356	LINC02356	lncRNA	long intergenic non-protein coding RNA 2356 [Source:HGNC Symbol;Acc:HGNC:53278]	12	1	111369261	111403310	0.027614323585437694	1.7093314780356201	0.3989306058651667	0.6900681428680102	0.9847039627241425	0.398762592144346	FALSE
ENSG00000126790	112849	L3HYPDH	L3HYPDH	protein_coding	trans-L-3-hydroxyproline dehydratase [Source:HGNC Symbol;Acc:HGNC:20488]	14	-1	59460363	59484408	0.02362790438326945	2.7938217473704765	0.39889180575938715	0.6901023543764195	0.9847039627241425	0.39871616659269904	FALSE
ENSG00000176593	NA	AC008969.1	AC008969.1	lncRNA	novel transcript, antisense to ZNF606	19	1	58002061	58011232	-0.021447545500633325	2.4555967757857062	-0.39860960879381324	0.6903149849136554	0.9847039627241425	-0.39842764289321686	FALSE
ENSG00000166105	112937	GLB1L3	GLB1L3	protein_coding	galactosidase beta 1 like 3 [Source:HGNC Symbol;Acc:HGNC:25147]	11	1	134274245	134319564	-0.04003726091285398	-0.014930136592871422	-0.3985465050244587	0.6903385511690017	0.9847039627241425	-0.39839566729338355	FALSE
ENSG00000020129	23154	NCDN	NCDN	protein_coding	neurochondrin [Source:HGNC Symbol;Acc:HGNC:17597]	1	1	35557473	35567274	0.015597760195677601	3.225180384743479	0.39840299759245673	0.6904470938712942	0.9847039627241425	0.3982483976464613	FALSE
ENSG00000214401	107984142	KANSL1-AS1	KANSL1-AS1	lncRNA	KANSL1 antisense RNA 1 [Source:HGNC Symbol;Acc:HGNC:43740]	17	1	46193576	46196723	0.04631680212903744	2.0223007869794176	0.3983683744653025	0.6905860970250147	0.9847039627241425	0.3980598121773744	FALSE
ENSG00000158528	55607	PPP1R9A	PPP1R9A	protein_coding	protein phosphatase 1 regulatory subunit 9A [Source:HGNC Symbol;Acc:HGNC:14946]	7	1	94907202	95296415	-0.04415723055690979	1.1413847734860258	-0.39819520525861146	0.6906338077601342	0.9847039627241425	-0.397995086324305	FALSE
ENSG00000108518	5216	PFN1	PFN1	protein_coding	profilin 1 [Source:HGNC Symbol;Acc:HGNC:8881]	17	-1	4945652	4949061	0.017227920871507152	10.309413131068954	0.3981356714754812	0.6906602147761499	0.9847039627241425	0.3979592624696956	FALSE
ENSG00000167528	121274	ZNF641	ZNF641	protein_coding	zinc finger protein 641 [Source:HGNC Symbol;Acc:HGNC:31834]	12	-1	48337180	48351414	-0.019510054864994686	6.220442415298886	-0.39822272651278173	0.6906859527761176	0.9847039627241425	-0.39792434669617605	FALSE
ENSG00000132953	64328	XPO4	XPO4	protein_coding	exportin 4 [Source:HGNC Symbol;Acc:HGNC:17796]	13	-1	20777329	20903048	-0.013265552797655289	5.064737886850223	-0.3980823229648556	0.6906915057957497	0.9847039627241425	-0.39791681361907144	FALSE
ENSG00000035928	5981	RFC1	RFC1	protein_coding	replication factor C subunit 1 [Source:HGNC Symbol;Acc:HGNC:9969]	4	-1	39287456	39366375	0.013126747273157768	5.160608526338994	0.39803014050754415	0.6907377028845954	0.9847039627241425	0.3978541447659267	FALSE
ENSG00000128298	80115	BAIAP2L2	BAIAP2L2	protein_coding	BAI1 associated protein 2 like 2 [Source:HGNC Symbol;Acc:HGNC:26203]	22	-1	38084900	38110684	-0.027318571005132797	0.704237327327078	-0.39780086296477335	0.6908895658441041	0.9847039627241425	-0.3976481454448897	FALSE
ENSG00000079785	1653	DDX1	DDX1	protein_coding	DEAD-box helicase 1 [Source:HGNC Symbol;Acc:HGNC:2734]	2	1	15591178	15631111	0.012916321802603381	4.3853503800393545	0.3977829144221434	0.6909078345838655	0.9847039627241425	0.3976233653714692	FALSE
ENSG00000278535	79154	DHRS11	DHRS11	protein_coding	dehydrogenase/reductase 11 [Source:HGNC Symbol;Acc:HGNC:28639]	17	1	36591879	36600804	0.02975772820960787	0.42453808980157975	0.3977693879552646	0.6909087017505309	0.9847039627241425	0.3976221891358326	FALSE
ENSG00000176624	51320	MEX3C	MEX3C	protein_coding	mex-3 RNA binding family member C [Source:HGNC Symbol;Acc:HGNC:28040]	18	-1	51174550	51218304	-0.026169516095492007	4.654815376118953	-0.3977181525243375	0.6909637636977435	0.9847039627241425	-0.3975475035530278	FALSE
ENSG00000103160	83693	HSDL1	HSDL1	protein_coding	hydroxysteroid dehydrogenase like 1 [Source:HGNC Symbol;Acc:HGNC:16475]	16	-1	84122141	84145192	0.011447361569669745	4.249531484994625	0.3977231770373932	0.6909657922303192	0.9847039627241425	0.39754475211009455	FALSE
ENSG00000134759	55250	ELP2	ELP2	protein_coding	elongator acetyltransferase complex subunit 2 [Source:HGNC Symbol;Acc:HGNC:18248]	18	1	36129444	36180557	0.014007171605439517	5.339704663688454	0.3977104865991089	0.6909717137581126	0.9847039627241425	0.39753672033822435	FALSE
ENSG00000272599	NA	AC016394.2	AC016394.2	lncRNA	novel transcript to NUDT13	10	-1	73124573	73125532	0.031830229673466715	0.8763463227644533	0.3976390377812525	0.6910101651798226	0.9847039627241425	0.39748456667727194	FALSE
ENSG00000148308	9328	GTF3C5	GTF3C5	protein_coding	general transcription factor IIIC subunit 5 [Source:HGNC Symbol;Acc:HGNC:4668]	9	1	133030675	133058503	0.010261663083629635	4.527262509528611	0.3975859882220279	0.6910621026698169	0.9847039627241425	0.3974141228776365	FALSE
ENSG00000146802	64418	TMEM168	TMEM168	protein_coding	transmembrane protein 168 [Source:HGNC Symbol;Acc:HGNC:25826]	7	-1	112762377	112790423	-0.009688172689944707	5.256965938371342	-0.39755786763225226	0.6910817793586397	0.9847039627241425	-0.39738743552767525	FALSE
ENSG00000227627	NA	AL080276.2	AL080276.2	lncRNA	novel transcript	6	1	152983331	152991322	0.024107252349300223	0.9936115429114996	0.397473879603589	0.691128940071452	0.9847039627241425	0.397323472947883	FALSE
ENSG00000175467	9092	SART1	SART1	protein_coding	spliceosome associated factor 1, recruiter of U4/U6.U5 tri-snRNP [Source:HGNC Symbol;Acc:HGNC:10538]	11	1	65961728	65980137	-0.013565408076317453	6.035195639696687	-0.3974040357005798	0.6911987605774579	0.9847039627241425	-0.3972287805934478	FALSE
ENSG00000160999	10603	SH2B2	SH2B2	protein_coding	SH2B adaptor protein 2 [Source:HGNC Symbol;Acc:HGNC:17381]	7	1	102285091	102321711	0.01831889718955715	5.611588683291399	0.39729157760574724	0.6912909393762061	0.9847039627241425	0.39710377080596626	FALSE
ENSG00000115286	374291	NDUFS7	NDUFS7	protein_coding	NADH:ubiquinone oxidoreductase core subunit S7 [Source:HGNC Symbol;Acc:HGNC:7714]	19	1	1383527	1395589	-0.012556453364021447	3.785714104702057	-0.39724121376206956	0.6913108836456383	0.9847039627241425	-0.3970767238750146	FALSE
ENSG00000110934	51411	BIN2	BIN2	protein_coding	bridging integrator 2 [Source:HGNC Symbol;Acc:HGNC:1053]	12	-1	51281038	51324668	0.009909413989539928	9.123905127857856	0.3972601957186512	0.6913171390885795	0.9847039627241425	0.3970682407696104	FALSE
ENSG00000234797	NA	RPS3AP6	RPS3AP6	processed_pseudogene	ribosomal protein S3A pseudogene 6 [Source:HGNC Symbol;Acc:HGNC:18630]	15	1	59768352	59769146	-0.03583317745004155	2.9061394712860986	-0.3972250975270003	0.6913182394069948	0.9847039627241425	-0.3970667486133078	FALSE
ENSG00000198918	6170	RPL39	RPL39	protein_coding	ribosomal protein L39 [Source:HGNC Symbol;Acc:HGNC:10350]	X	-1	119786504	119791630	0.02763482698491604	6.275931839265206	0.39715425072657234	0.6913755891197135	0.9847039627241425	0.3969889771359439	FALSE
ENSG00000101199	55738	ARFGAP1	ARFGAP1	protein_coding	ADP ribosylation factor GTPase activating protein 1 [Source:HGNC Symbol;Acc:HGNC:15852]	20	1	63272785	63289790	0.009715984625688456	5.055981817485115	0.3971016576752832	0.6914231040478023	0.9847039627241425	0.3969245443485252	FALSE
ENSG00000143842	9580	SOX13	SOX13	protein_coding	SRY-box transcription factor 13 [Source:HGNC Symbol;Acc:HGNC:11192]	1	1	204073115	204127743	-0.03259088106310526	2.202452602489876	-0.39702393048762386	0.6915007992364518	0.9847039627241425	-0.396819189061362	FALSE
ENSG00000096006	10321	CRISP3	CRISP3	protein_coding	cysteine rich secretory protein 3 [Source:HGNC Symbol;Acc:HGNC:16904]	6	-1	49727384	49744437	0.06394663536800316	2.4107626011621353	0.39690556308919533	0.6916154795782137	0.9847039627241425	0.3966636896634763	FALSE
ENSG00000165526	84881	RPUSD4	RPUSD4	protein_coding	RNA pseudouridine synthase D4 [Source:HGNC Symbol;Acc:HGNC:25898]	11	-1	126202096	126211692	-0.014724594425252757	3.1007148349862677	-0.3967475698377097	0.6916656410539757	0.9847039627241425	-0.3965956768430825	FALSE
ENSG00000280067	NA	AC023818.1	AC023818.1	TEC	novel transcript	16	-1	48343755	48346058	-0.03625872535924768	0.2149364257688466	-0.3965991510334451	0.6917836937801827	0.9847039627241425	-0.39643561903667934	FALSE
ENSG00000259736	NA	CRTC3-AS1	CRTC3-AS1	lncRNA	CRTC3 antisense RNA 1 [Source:HGNC Symbol;Acc:HGNC:51433]	15	-1	90620007	90717141	-0.022045332857238975	1.6800087879992547	-0.3965473883987326	0.6918196188997572	0.9847039627241425	-0.39638691319091635	FALSE
ENSG00000265728	NA	AP001099.1	AP001099.1	lncRNA	novel transcript	18	1	10594590	10604798	0.0407443534952876	0.5156477520873735	0.3965069045912186	0.691866051549958	0.9847039627241425	0.39632396304683293	FALSE
ENSG00000163875	64769	MEAF6	MEAF6	protein_coding	MYST/Esa1 associated factor 6 [Source:HGNC Symbol;Acc:HGNC:25674]	1	-1	37492575	37514774	0.011750191877896832	5.607927905056794	0.3964456529115971	0.6919012624628211	0.9847039627241425	0.396276227597495	FALSE
ENSG00000156876	163786	SASS6	SASS6	protein_coding	SAS-6 centriolar assembly protein [Source:HGNC Symbol;Acc:HGNC:25403]	1	-1	100083563	100132955	-0.021177471453427188	2.549163714258055	-0.39642784155896676	0.6919146727954631	0.9847039627241425	-0.39625804744135473	FALSE
ENSG00000176407	56888	KCMF1	KCMF1	protein_coding	potassium channel modulatory factor 1 [Source:HGNC Symbol;Acc:HGNC:20589]	2	1	84971093	85059472	-0.00891421208817711	7.133422063849281	-0.3962690428795342	0.6920388720984905	0.9847457885984879	-0.39608967881564033	FALSE
ENSG00000082269	57579	FAM135A	FAM135A	protein_coding	family with sequence similarity 135 member A [Source:HGNC Symbol;Acc:HGNC:21084]	6	1	70412941	70561174	-0.0192332835415856	3.829068745659256	-0.3961932178426342	0.6920861702688359	0.9847457885984879	-0.39602556282574713	FALSE
ENSG00000205578	NA	POM121B	POM121B	unprocessed_pseudogene	POM121 transmembrane nucleoporin B (pseudogene) [Source:HGNC Symbol;Acc:HGNC:34004]	7	1	73293497	73301161	0.06157830912495932	-1.0545649456583592	0.39609257674966825	0.6921660609546048	0.9847457885984879	0.39591726909044495	FALSE
ENSG00000106133	260294	NSUN5P2	NSUN5P2	transcribed_unprocessed_pseudogene	NSUN5 pseudogene 2 [Source:HGNC Symbol;Acc:HGNC:16609]	7	-1	72947581	72954790	-0.020167643258191426	3.4956119355112967	-0.3960437508110034	0.6922010018215846	0.9847457885984879	-0.39586990736904193	FALSE
ENSG00000169045	3187	HNRNPH1	HNRNPH1	protein_coding	heterogeneous nuclear ribonucleoprotein H1 [Source:HGNC Symbol;Acc:HGNC:5041]	5	-1	179614178	179634784	-0.009186192465951315	8.495926704639112	-0.39586451297578035	0.6923367653629948	0.9847457885984879	-0.39568589073923205	FALSE
ENSG00000272941	NA	AC083862.2	AC083862.2	lncRNA	novel transcript, antisense to C7orf49	7	1	135168403	135169547	0.023486641701110145	4.655064108443518	0.39581618805059715	0.6923876369604598	0.9847457885984879	0.3956169418057836	FALSE
ENSG00000198089	9814	SFI1	SFI1	protein_coding	SFI1 centrin binding protein [Source:HGNC Symbol;Acc:HGNC:29064]	22	1	31488688	31618588	0.015225271307508947	6.12887517993937	0.3957478875965778	0.6924221392052834	0.9847457885984879	0.39557018018139994	FALSE
ENSG00000233806	NA	LINC01237	LINC01237	lncRNA	long intergenic non-protein coding RNA 1237 [Source:HGNC Symbol;Acc:HGNC:49793]	2	1	241881363	242078722	-0.01866519053399429	5.406806774051219	-0.3957355860854721	0.6924519577231454	0.9847457885984879	-0.39552976720833755	FALSE
ENSG00000250155	NA	AC008957.1	AC008957.1	lncRNA	novel transcript	5	-1	36666214	36725195	0.023647244618624885	2.3250872583105378	0.39556222338525676	0.692595741008561	0.9848011870130537	0.3953349070968372	FALSE
ENSG00000174807	57124	CD248	CD248	protein_coding	CD248 molecule [Source:HGNC Symbol;Acc:HGNC:18219]	11	-1	66314494	66317044	0.04616049639227815	0.7954502252873652	0.39521546009455644	0.6928396996938221	0.9848011870130537	0.39500432013176845	FALSE
ENSG00000187961	339451	KLHL17	KLHL17	protein_coding	kelch like family member 17 [Source:HGNC Symbol;Acc:HGNC:24023]	1	1	960584	965719	-0.01951587983519487	2.0287993731466623	-0.3951170724946354	0.6928697277229523	0.9848011870130537	-0.39496363231223697	FALSE
ENSG00000128311	7263	TST	TST	protein_coding	thiosulfate sulfurtransferase [Source:HGNC Symbol;Acc:HGNC:12388]	22	-1	37010859	37020183	0.02051701342910439	3.28838278940928	0.39501166988840486	0.6929698299875819	0.9848011870130537	0.3948279989993434	FALSE
ENSG00000111321	4055	LTBR	LTBR	protein_coding	lymphotoxin beta receptor [Source:HGNC Symbol;Acc:HGNC:6718]	12	1	6375045	6391571	0.015009897247236559	5.605264204633624	0.39500423629675	0.6929929682449154	0.9848011870130537	0.39479664890904265	FALSE
ENSG00000167325	6240	RRM1	RRM1	protein_coding	ribonucleotide reductase catalytic subunit M1 [Source:HGNC Symbol;Acc:HGNC:10451]	11	1	4094707	4138932	-0.017722640461286687	3.911578140849131	-0.39493081583587203	0.6930104255407097	0.9848011870130537	-0.3947729962264094	FALSE
ENSG00000244363	NA	RPL7P23	RPL7P23	processed_pseudogene	ribosomal protein L7 pseudogene 23 [Source:HGNC Symbol;Acc:HGNC:35658]	5	1	77582376	77583122	-0.03944036760034969	0.25669627074882245	-0.39480072333806443	0.6930999717850892	0.9848011870130537	-0.3946516745554559	FALSE
ENSG00000146223	285855	RPL7L1	RPL7L1	protein_coding	ribosomal protein L7 like 1 [Source:HGNC Symbol;Acc:HGNC:21370]	6	1	42879616	42889925	0.012628947046329664	5.446337792756852	0.39476515976806553	0.6931386780770676	0.9848011870130537	0.3945992351590944	FALSE
ENSG00000270804	NA	AC010326.4	AC010326.4	transcribed_processed_pseudogene	ubiquitin-conjugating enzyme E2C (UBE2C) pseudogene	19	1	57867885	57868834	-0.0201199290676235	2.792051921081682	-0.3947430185957185	0.6931680221751879	0.9848011870130537	-0.39455948041320743	FALSE
ENSG00000137656	84811	BUD13	BUD13	protein_coding	BUD13 homolog [Source:HGNC Symbol;Acc:HGNC:28199]	11	-1	116748170	116772987	0.01009874286194723	4.080004411469055	0.39464942880675163	0.6932185528282795	0.9848011870130537	0.3944910240448402	FALSE
ENSG00000260473	NA	AC068987.2	AC068987.2	lncRNA	novel transcript	12	1	51815043	51842106	0.03988409312141428	-0.028089731566764975	0.39453441376278175	0.6932969624965053	0.9848011870130537	0.39438480225919537	FALSE
ENSG00000095585	29760	BLNK	BLNK	protein_coding	B cell linker [Source:HGNC Symbol;Acc:HGNC:14211]	10	-1	96191702	96271587	-0.024279353888140065	4.1931830139021855	-0.3941451652943345	0.6936244822843506	0.9848011870130537	-0.3939411584267848	FALSE
ENSG00000198400	4914	NTRK1	NTRK1	protein_coding	neurotrophic receptor tyrosine kinase 1 [Source:HGNC Symbol;Acc:HGNC:8031]	1	1	156815640	156881850	0.04592296790588427	-0.21826735898873265	0.3939992394207622	0.6937059324681365	0.9848011870130537	0.39383084164790816	FALSE
ENSG00000139668	115825	WDFY2	WDFY2	protein_coding	WD repeat and FYVE domain containing 2 [Source:HGNC Symbol;Acc:HGNC:20482]	13	1	51584455	51767709	0.011707806390349518	7.065420825929418	0.3939928083568327	0.6937316617579169	0.9848011870130537	0.39379599468868953	FALSE
ENSG00000147852	7436	VLDLR	VLDLR	protein_coding	very low density lipoprotein receptor [Source:HGNC Symbol;Acc:HGNC:12698]	9	1	2621787	2660056	-0.048533833590024944	1.117032290167246	-0.39400499662869254	0.6937693101854128	0.9848011870130537	-0.39374500567747445	FALSE
ENSG00000106789	7464	CORO2A	CORO2A	protein_coding	coronin 2A [Source:HGNC Symbol;Acc:HGNC:2255]	9	-1	98120975	98192637	-0.019547289783687027	4.456888701605144	-0.39385785528684175	0.6938390208312699	0.9848011870130537	-0.39365059601954205	FALSE
ENSG00000185596	NA	WASH3P	WASH3P	transcribed_unprocessed_pseudogene	WASP family homolog 3, pseudogene [Source:HGNC Symbol;Acc:HGNC:24362]	15	1	101961603	101976543	-0.02728309801277673	3.0540647363102473	-0.3937073129549428	0.6939888318478604	0.9848011870130537	-0.3934477176907293	FALSE
ENSG00000135090	51347	TAOK3	TAOK3	protein_coding	TAO kinase 3 [Source:HGNC Symbol;Acc:HGNC:18133]	12	-1	118149801	118372907	0.007795867444563953	8.566705755048165	0.39350875287802467	0.6940782347778858	0.9848011870130537	0.3933266534223748	FALSE
ENSG00000005884	3675	ITGA3	ITGA3	protein_coding	integrin subunit alpha 3 [Source:HGNC Symbol;Acc:HGNC:6139]	17	1	50055968	50090481	-0.026426165989442252	1.512794281975318	-0.39344445422796465	0.6941029917422101	0.9848011870130537	-0.3932931299948195	FALSE
ENSG00000136813	23392	ECPAS	ECPAS	protein_coding	Ecm29 proteasome adaptor and scaffold [Source:HGNC Symbol;Acc:HGNC:29020]	9	-1	111360692	111484745	-0.011266871750998497	6.058146831879386	-0.39326337737528355	0.6942487619171911	0.9848011870130537	-0.3930957514315723	FALSE
ENSG00000145349	817	CAMK2D	CAMK2D	protein_coding	calcium/calmodulin dependent protein kinase II delta [Source:HGNC Symbol;Acc:HGNC:1462]	4	-1	113451032	113761927	-0.016881524845316243	6.25835654587127	-0.39324297045906215	0.6942789088374001	0.9848011870130537	-0.39305493322448226	FALSE
ENSG00000206077	653082	ZDHHC11B	ZDHHC11B	protein_coding	zinc finger DHHC-type containing 11B [Source:HGNC Symbol;Acc:HGNC:32962]	5	-1	710355	784729	-0.056373239677893705	0.5139627911254149	-0.3932400346098727	0.694310849486529	0.9848011870130537	-0.3930116870659179	FALSE
ENSG00000226752	NA	CUTALP	CUTALP	transcribed_unitary_pseudogene	cutA divalent cation tolerance homolog-like, pseudogene [Source:HGNC Symbol;Acc:HGNC:27367]	9	1	120824828	120854385	0.040273140771789784	4.68070716883796	0.39320978421781483	0.6944267926492806	0.9848011870130537	0.39285471157288565	FALSE
ENSG00000179869	154664	ABCA13	ABCA13	protein_coding	ATP binding cassette subfamily A member 13 [Source:HGNC Symbol;Acc:HGNC:14638]	7	1	48171458	48647497	0.06255564470482744	2.2103517176115477	0.3930504527108853	0.6944402452143936	0.9848011870130537	0.3928364987665768	FALSE
ENSG00000100558	26499	PLEK2	PLEK2	protein_coding	pleckstrin 2 [Source:HGNC Symbol;Acc:HGNC:19238]	14	-1	67386984	67412167	-0.0493250627702948	3.4559548747502307	-0.3928713052649877	0.6945604732136161	0.9848011870130537	-0.3926737334190657	FALSE
ENSG00000083828	54807	ZNF586	ZNF586	protein_coding	zinc finger protein 586 [Source:HGNC Symbol;Acc:HGNC:25949]	19	1	57769655	57819939	0.014279841334730037	7.078885678630456	0.3927725380840097	0.6946350945870812	0.9848011870130537	0.39257271581240666	FALSE
ENSG00000174840	201626	PDE12	PDE12	protein_coding	phosphodiesterase 12 [Source:HGNC Symbol;Acc:HGNC:25386]	3	1	57556274	57566848	0.02148534603449903	4.233007425923577	0.3927208842728337	0.6946433124821256	0.9848011870130537	0.3925615912005672	FALSE
ENSG00000196867	140612	ZFP28	ZFP28	protein_coding	ZFP28 zinc finger protein [Source:HGNC Symbol;Acc:HGNC:17801]	19	1	56538948	56556808	0.026689537197486457	1.5271029972000667	0.39268214867389994	0.6946754277027961	0.9848011870130537	0.3925181171073174	FALSE
ENSG00000228168	NA	HNRNPA1P21	HNRNPA1P21	processed_pseudogene	heterogeneous nuclear ribonucleoprotein A1 pseudogene 21 [Source:HGNC Symbol;Acc:HGNC:39539]	3	1	39334979	39335939	-0.05030213264005634	-0.2448286313922478	-0.3926784037407313	0.6946914210404047	0.9848011870130537	-0.3924964673428355	FALSE
ENSG00000117010	127396	ZNF684	ZNF684	protein_coding	zinc finger protein 684 [Source:HGNC Symbol;Acc:HGNC:28418]	1	1	40531573	40548167	-0.03212682649130105	1.7877460401293388	-0.39265380904130814	0.6946924485761959	0.9848011870130537	-0.3924950764006925	FALSE
ENSG00000272333	9757	KMT2B	KMT2B	protein_coding	lysine methyltransferase 2B [Source:HGNC Symbol;Acc:HGNC:15840]	19	1	35718019	35738878	0.010440095203415822	6.483253601377835	0.39257591968429145	0.6947500933954047	0.9848011870130537	0.39241704567961033	FALSE
ENSG00000267737	NA	AC087645.2	AC087645.2	lncRNA	novel transcript	17	1	78315729	78347798	-0.04087472940459336	-0.4374192454183911	-0.39255453304786375	0.6947644966100258	0.9848011870130537	-0.3923975491883223	FALSE
ENSG00000101849	6907	TBL1X	TBL1X	protein_coding	transducin beta like 1 X-linked [Source:HGNC Symbol;Acc:HGNC:11585]	X	1	9463295	9741037	-0.012098994411982034	8.610774209577798	-0.3925572398667534	0.6947779990815808	0.9848011870130537	-0.3923792720970627	FALSE
ENSG00000176454	254531	LPCAT4	LPCAT4	protein_coding	lysophosphatidylcholine acyltransferase 4 [Source:HGNC Symbol;Acc:HGNC:30059]	15	-1	34358633	34367196	-0.012313514006274673	4.521923205765429	-0.39248744184099926	0.6948217253777995	0.9848011870130537	-0.39232008460995743	FALSE
ENSG00000125812	64412	GZF1	GZF1	protein_coding	GDNF inducible zinc finger protein 1 [Source:HGNC Symbol;Acc:HGNC:15808]	20	1	23362182	23373062	-0.01992141311288309	2.744293912758401	-0.3924223173056624	0.6948672505964866	0.9848011870130537	-0.3922584635792825	FALSE
ENSG00000107099	81704	DOCK8	DOCK8	protein_coding	dedicator of cytokinesis 8 [Source:HGNC Symbol;Acc:HGNC:19191]	9	1	214854	465259	0.011395619699156256	10.089371903836849	0.39230742703496213	0.6949700826466613	0.9848011870130537	0.3921192799012594	FALSE
ENSG00000275491	NA	LINC01730	LINC01730	lncRNA	long intergenic non-protein coding RNA 1730 [Source:HGNC Symbol;Acc:HGNC:52518]	20	1	3808357	3812434	-0.04956769026704955	-0.3387981223597746	-0.39229646111362537	0.694971646943047	0.9848011870130537	-0.39211716267718577	FALSE
ENSG00000124380	11017	SNRNP27	SNRNP27	protein_coding	small nuclear ribonucleoprotein U4/U6.U5 subunit 27 [Source:HGNC Symbol;Acc:HGNC:30240]	2	1	69893956	69905575	-0.017051954593002794	2.1675845174298294	-0.3922404816653003	0.6949942410018841	0.9848011870130537	-0.392086582552424	FALSE
ENSG00000147121	55634	KRBOX4	KRBOX4	protein_coding	KRAB box domain containing 4 [Source:HGNC Symbol;Acc:HGNC:26007]	X	1	46447292	46497422	-0.01745365466850668	3.7496286481947383	-0.3922300276483318	0.6950103296663783	0.9848011870130537	-0.39206480743351996	FALSE
ENSG00000113558	6500	SKP1	SKP1	protein_coding	S-phase kinase associated protein 1 [Source:HGNC Symbol;Acc:HGNC:10899]	5	-1	134148935	134177038	-0.014659015169823597	6.507107134707004	-0.39221407994098473	0.6950305327981368	0.9848011870130537	-0.3920374638736805	FALSE
ENSG00000146842	84928	TMEM209	TMEM209	protein_coding	transmembrane protein 209 [Source:HGNC Symbol;Acc:HGNC:21898]	7	-1	130164713	130207770	-0.01821340066941124	3.9978666568332466	-0.3920037365637116	0.6951733088797563	0.984845783917596	-0.39184423454619927	FALSE
ENSG00000275294	NA	LINC02340	LINC02340	lncRNA	long intergenic non-protein coding RNA 2340 [Source:HGNC Symbol;Acc:HGNC:53260]	13	-1	27178263	27251288	-0.019138149752633282	2.6501883729923708	-0.3917390765569785	0.69538426572665	0.984845783917596	-0.3915587579696633	FALSE
ENSG00000197223	10438	C1D	C1D	protein_coding	C1D nuclear receptor corepressor [Source:HGNC Symbol;Acc:HGNC:29911]	2	-1	68041130	68110948	0.011948038529244087	4.1149014167939875	0.3915786014007455	0.6954945523130516	0.984845783917596	0.3914095257552414	FALSE
ENSG00000109927	7007	TECTA	TECTA	protein_coding	tectorin alpha [Source:HGNC Symbol;Acc:HGNC:11720]	11	1	121101173	121191493	-0.04264793847181769	-0.5205088496767513	-0.3915347938117971	0.695517509787392	0.984845783917596	-0.3913784623779953	FALSE
ENSG00000121064	59342	SCPEP1	SCPEP1	protein_coding	serine carboxypeptidase 1 [Source:HGNC Symbol;Acc:HGNC:29507]	17	1	56978105	57006768	-0.016608084666009937	5.812481349806261	-0.39149050961648807	0.6955709594747763	0.984845783917596	-0.39130614195678914	FALSE
ENSG00000101290	8760	CDS2	CDS2	protein_coding	CDP-diacylglycerol synthase 2 [Source:HGNC Symbol;Acc:HGNC:1801]	20	1	5126879	5197887	0.012079978001738212	7.074725008733484	0.39149859742239607	0.6955929443411526	0.984845783917596	0.391276395795068	FALSE
ENSG00000180815	389840	MAP3K15	MAP3K15	protein_coding	mitogen-activated protein kinase kinase kinase 15 [Source:HGNC Symbol;Acc:HGNC:31689]	X	-1	19360056	19515261	-0.05238327185385927	0.8182651160942209	-0.39140272361652995	0.6956465297151273	0.984845783917596	-0.3912038946804571	FALSE
ENSG00000272918	NA	AC005070.3	AC005070.3	lncRNA	novel transcript, antisense to MLL5	7	-1	105102838	105105483	-0.02234148899869748	2.25790742457529	-0.39123763574165654	0.6957439941891531	0.984845783917596	-0.3910720303296557	FALSE
ENSG00000137672	7225	TRPC6	TRPC6	protein_coding	transient receptor potential cation channel subfamily C member 6 [Source:HGNC Symbol;Acc:HGNC:12338]	11	-1	101451564	101872562	0.043074025916554126	0.2885232908139735	0.3912522232059072	0.6957507846189643	0.984845783917596	0.39106284348563436	FALSE
ENSG00000188185	NA	LINC00265	LINC00265	lncRNA	long intergenic non-protein coding RNA 265 [Source:HGNC Symbol;Acc:HGNC:28019]	7	1	39733430	39793092	0.015542470698126198	3.1411245417668043	0.3912187786647722	0.6957601403222229	0.984845783917596	0.3910501861102064	FALSE
ENSG00000124549	NA	BTN2A3P	BTN2A3P	transcribed_unprocessed_pseudogene	butyrophilin subfamily 2 member A3, pseudogene [Source:HGNC Symbol;Acc:HGNC:13229]	6	1	26421391	26432383	0.03319157151001714	0.8292760266376111	0.3911830617710133	0.6957779059922297	0.984845783917596	0.39102615102320637	FALSE
ENSG00000123353	29095	ORMDL2	ORMDL2	protein_coding	ORMDL sphingolipid biosynthesis regulator 2 [Source:HGNC Symbol;Acc:HGNC:16037]	12	1	55818041	55821879	0.015288465251282357	3.6110797570338167	0.3909093841024664	0.6959864022483816	0.984845783917596	0.39074409434705826	FALSE
ENSG00000233483	NA	AC008105.2	AC008105.2	transcribed_unitary_pseudogene	novel pseudogene, ortholog of 1700023F06Rik (M. musculus)	17	-1	45245186	45251129	0.026450505207438635	2.6619259274945333	0.3908966378936021	0.6960038965326177	0.984845783917596	0.3907204292464345	FALSE
ENSG00000101447	81610	FAM83D	FAM83D	protein_coding	family with sequence similarity 83 member D [Source:HGNC Symbol;Acc:HGNC:16122]	20	1	38926312	38953106	-0.03778752357954285	0.06410665715360912	-0.390782771658442	0.6960692321247289	0.984845783917596	-0.3906320495506089	FALSE
ENSG00000165410	1073	CFL2	CFL2	protein_coding	cofilin 2 [Source:HGNC Symbol;Acc:HGNC:1875]	14	-1	34709113	34714823	0.02454095454041072	1.8958016262520183	0.39061089402138655	0.6962040614405265	0.984845783917596	0.3904496750830294	FALSE
ENSG00000228526	NA	MIR34AHG	MIR34AHG	lncRNA	MIR34A host gene [Source:HGNC Symbol;Acc:HGNC:51913]	1	-1	9148011	9198906	0.051015268030044414	-0.14114890008770384	0.3904991106937571	0.6962974981568705	0.984845783917596	0.39032329719447556	FALSE
ENSG00000231312	NA	MAP4K3-DT	MAP4K3-DT	lncRNA	MAP4K3 divergent transcript [Source:HGNC Symbol;Acc:HGNC:54056]	2	1	39436530	39665343	-0.015390705421045592	3.3233678631174266	-0.3904815813438436	0.6962992204344128	0.984845783917596	-0.3903209677854376	FALSE
ENSG00000286263	NA	AL391832.4	AL391832.4	lncRNA	novel transcript	1	-1	234811052	234932653	-0.03926372008092205	2.0457927900332797	-0.3904998587101377	0.6963330859025882	0.984845783917596	-0.39027516460638734	FALSE
ENSG00000102886	79153	GDPD3	GDPD3	protein_coding	glycerophosphodiester phosphodiesterase domain containing 3 [Source:HGNC Symbol;Acc:HGNC:28638]	16	-1	30104810	30113537	-0.020977588370748812	3.746412934826256	-0.39044360025903535	0.6963545968053106	0.984845783917596	-0.39024607145096557	FALSE
ENSG00000196421	284739	C20orf204	C20orf204	protein_coding	chromosome 20 open reading frame 204 [Source:HGNC Symbol;Acc:HGNC:27655]	20	1	64034344	64039962	-0.04637898038407395	-0.7279938051734554	-0.39039783194837585	0.6963618579804762	0.984845783917596	-0.3902362509010647	FALSE
ENSG00000271856	NA	LINC01215	LINC01215	lncRNA	long intergenic non-protein coding RNA 1215 [Source:HGNC Symbol;Acc:HGNC:49651]	3	1	108125821	108138610	-0.02363425591003976	3.6421376111386947	-0.3903614045662106	0.6963953683197855	0.984845783917596	-0.3901909295293496	FALSE
ENSG00000134508	91768	CABLES1	CABLES1	protein_coding	Cdk5 and Abl enzyme substrate 1 [Source:HGNC Symbol;Acc:HGNC:25097]	18	1	23134564	23260467	0.04257415478874638	-0.47647236627531586	0.3899829827084946	0.6966572474487216	0.9851263164533796	0.38983677624814495	FALSE
ENSG00000278030	NA	TRBV7-9	TRBV7-9	TR_V_gene	T cell receptor beta variable 7-9 [Source:HGNC Symbol;Acc:HGNC:12243]	7	1	142529290	142529762	0.036563702955787813	1.2427117975130713	0.389854235343672	0.6967637042586335	0.9851870389020662	0.3896928229375474	FALSE
ENSG00000110871	84274	COQ5	COQ5	protein_coding	coenzyme Q5, methyltransferase [Source:HGNC Symbol;Acc:HGNC:28722]	12	-1	120503279	120534434	-0.013237791869927573	3.369195346240097	-0.38964313129274575	0.6969157791509022	0.9852903743935806	-0.3894871978280496	FALSE
ENSG00000130005	2593	GAMT	GAMT	protein_coding	guanidinoacetate N-methyltransferase [Source:HGNC Symbol;Acc:HGNC:4136]	19	-1	1397026	1401570	-0.03583501582569449	0.46994191982346356	-0.389572971147733	0.6969638313355919	0.9852903743935806	-0.38942222842472624	FALSE
ENSG00000161905	246	ALOX15	ALOX15	protein_coding	arachidonate 15-lipoxygenase [Source:HGNC Symbol;Acc:HGNC:433]	17	-1	4630902	4642294	0.06773946943611087	3.5462444556456587	0.3894053415243434	0.6971154348956246	0.9853128360120514	0.389217262193023	FALSE
ENSG00000188404	6402	SELL	SELL	protein_coding	selectin L [Source:HGNC Symbol;Acc:HGNC:10720]	1	-1	169690665	169711702	0.019389666875390787	10.674484777300774	0.3893989299951408	0.6971280460766212	0.9853128360120514	0.3892002127612773	FALSE
ENSG00000269292	NA	AC093503.2	AC093503.2	lncRNA	novel transcript, antisense to CALM3	19	-1	46609277	46610779	0.031610146908838344	1.3601995866189476	0.38912297934100526	0.6973054788036894	0.9853128360120514	0.38896034815547986	FALSE
ENSG00000226124	348751	FTCDNL1	FTCDNL1	protein_coding	formiminotransferase cyclodeaminase N-terminal like [Source:HGNC Symbol;Acc:HGNC:48661]	2	-1	199760544	199851173	0.02186921272404163	2.420074198670444	0.38909309411447945	0.6973281523567068	0.9853128360120514	0.3889296982478653	FALSE
ENSG00000119705	81892	SLIRP	SLIRP	protein_coding	SRA stem-loop interacting RNA binding protein [Source:HGNC Symbol;Acc:HGNC:20495]	14	1	77708071	77761104	-0.00914069144688412	4.373289569628561	-0.38902519736975816	0.6973713692904746	0.9853128360120514	-0.38887127899244434	FALSE
ENSG00000152413	9456	HOMER1	HOMER1	protein_coding	homer scaffold protein 1 [Source:HGNC Symbol;Acc:HGNC:17512]	5	-1	79372636	79514134	-0.027781871894536514	0.9049854008788333	-0.38895897835370996	0.6974164554854383	0.9853128360120514	-0.38881033434455814	FALSE
ENSG00000055208	23118	TAB2	TAB2	protein_coding	TGF-beta activated kinase 1 (MAP3K7) binding protein 2 [Source:HGNC Symbol;Acc:HGNC:17075]	6	1	149218641	149411613	0.012989180253461186	8.17326124777028	0.38885764313003246	0.6975176321083589	0.9853128360120514	0.38867357548326487	FALSE
ENSG00000256806	388327	C17orf100	C17orf100	protein_coding	chromosome 17 open reading frame 100 [Source:HGNC Symbol;Acc:HGNC:34494]	17	1	6651762	6693202	0.03178951034167761	-0.006179200616006819	0.3888102828255635	0.6975230156112542	0.9853128360120514	0.38866629889017307	FALSE
ENSG00000135506	10956	OS9	OS9	protein_coding	OS9 endoplasmic reticulum lectin [Source:HGNC Symbol;Acc:HGNC:16994]	12	1	57693955	57721557	0.011535657778781072	7.610971495552371	0.3887965038015084	0.6975615445514478	0.9853128360120514	0.3886142219819088	FALSE
ENSG00000175756	54998	AURKAIP1	AURKAIP1	protein_coding	aurora kinase A interacting protein 1 [Source:HGNC Symbol;Acc:HGNC:24114]	1	-1	1373730	1375495	0.02145011881461567	3.5565834340994718	0.38867921668252514	0.6976396580663753	0.9853128360120514	0.38850864457115475	FALSE
ENSG00000235508	NA	RPS2P7	RPS2P7	processed_pseudogene	ribosomal protein S2 pseudogene 7 [Source:HGNC Symbol;Acc:HGNC:15838]	20	-1	45640486	45641370	-0.03542176721732854	1.023779840887703	-0.3885247477559519	0.6977604866373273	0.9853128360120514	-0.3883453424661557	FALSE
ENSG00000171634	2186	BPTF	BPTF	protein_coding	bromodomain PHD finger transcription factor [Source:HGNC Symbol;Acc:HGNC:3581]	17	1	67825503	67984378	0.006475669343084078	8.11037328941705	0.388481027333043	0.697790094246383	0.9853128360120514	0.38830532880091295	FALSE
ENSG00000197312	84301	DDI2	DDI2	protein_coding	DNA damage inducible 1 homolog 2 [Source:HGNC Symbol;Acc:HGNC:24578]	1	1	15617458	15669044	-0.011435270231273442	5.450900690537069	-0.3882516889568134	0.6979459332809432	0.9853128360120514	-0.38809472795212285	FALSE
ENSG00000260188	NA	AC002464.1	AC002464.1	lncRNA	novel transcript, antisense to SLC22A16	6	1	110477907	110479436	-0.045439676839806986	-0.24321669007851635	-0.38811796736668036	0.6980525828459999	0.9853128360120514	-0.3879506116660009	FALSE
ENSG00000178149	55152	DALRD3	DALRD3	protein_coding	DALR anticodon binding domain containing 3 [Source:HGNC Symbol;Acc:HGNC:25536]	3	-1	49015488	49022293	-0.014700117125122425	2.7709724963000455	-0.3880413843155016	0.6980962446546495	0.9853128360120514	-0.3878916134902708	FALSE
ENSG00000197147	23507	LRRC8B	LRRC8B	protein_coding	leucine rich repeat containing 8 VRAC subunit B [Source:HGNC Symbol;Acc:HGNC:30692]	1	1	89524836	89597864	-0.019458026981578058	4.684256923075158	-0.3880698071567874	0.6981182417904336	0.9853128360120514	-0.38786189029301726	FALSE
ENSG00000183617	116541	MRPL54	MRPL54	protein_coding	mitochondrial ribosomal protein L54 [Source:HGNC Symbol;Acc:HGNC:16685]	19	1	3762682	3768575	0.02499420544785025	2.2556142891867683	0.3878150750147044	0.6982786420104096	0.9853128360120514	0.3876451630063135	FALSE
ENSG00000234498	NA	RPL13AP20	RPL13AP20	processed_pseudogene	ribosomal protein L13a pseudogene 20 [Source:HGNC Symbol;Acc:HGNC:35709]	12	1	12875499	12876107	-0.04616439165026476	-0.6256395887687862	-0.3877670367104216	0.6982977195730875	0.9853128360120514	-0.387619387268397	FALSE
ENSG00000146285	256380	SCML4	SCML4	protein_coding	Scm polycomb group protein like 4 [Source:HGNC Symbol;Acc:HGNC:21397]	6	-1	107702154	107824317	-0.017165724496359225	6.676273059806844	-0.38769068782199706	0.6983944529346012	0.9853128360120514	-0.3874886945686979	FALSE
ENSG00000271553	NA	AC018638.7	AC018638.7	lncRNA	novel transcript	7	1	128667043	128668156	-0.025903915458016513	2.0357992825157742	-0.38739958423367377	0.6986128601245845	0.9853128360120514	-0.3871936374059313	FALSE
ENSG00000102032	5973	RENBP	RENBP	protein_coding	renin binding protein [Source:HGNC Symbol;Acc:HGNC:9959]	X	-1	153935269	153944687	0.019158613895750243	4.262780594131122	0.3873053443513664	0.6986673745147192	0.9853128360120514	0.3871199964557551	FALSE
ENSG00000272604	NA	AC073073.2	AC073073.2	lncRNA	novel transcript, antisense to EFCAB10	7	1	105571083	105573660	0.030284453406783568	0.4781321271781497	0.38724933880634815	0.6986786938045517	0.9853128360120514	0.3871047060176274	FALSE
ENSG00000125869	24141	LAMP5	LAMP5	protein_coding	lysosomal associated membrane protein family member 5 [Source:HGNC Symbol;Acc:HGNC:16097]	20	1	9514358	9530524	0.03567873438119784	0.9622091183025022	0.38721367608910395	0.6987252749059505	0.9853128360120514	0.38704178381334053	FALSE
ENSG00000188732	340277	FAM221A	FAM221A	protein_coding	family with sequence similarity 221 member A [Source:HGNC Symbol;Acc:HGNC:27977]	7	1	23680130	23703249	0.02851642287352496	1.2740384954174364	0.38717090209362365	0.6987413194832672	0.9853128360120514	0.387020110997253	FALSE
ENSG00000166261	7753	ZNF202	ZNF202	protein_coding	zinc finger protein 202 [Source:HGNC Symbol;Acc:HGNC:12994]	11	-1	123723914	123741675	0.015448652365335658	3.0682551290457485	0.3870766411509203	0.6988074861347384	0.9853128360120514	0.38693073582539533	FALSE
ENSG00000141698	115024	NT5C3B	NT5C3B	protein_coding	5'-nucleotidase, cytosolic IIIB [Source:HGNC Symbol;Acc:HGNC:28300]	17	-1	41825057	41836260	0.0255068175081421	2.521090772997205	0.3870177922764474	0.6989029423844317	0.9853128360120514	0.38680180292300353	FALSE
ENSG00000162545	55450	CAMK2N1	CAMK2N1	protein_coding	calcium/calmodulin dependent protein kinase II inhibitor 1 [Source:HGNC Symbol;Acc:HGNC:24190]	1	-1	20482391	20486210	-0.037631536755118156	0.6797707825958083	-0.38692035335863073	0.6989357223610616	0.9853128360120514	-0.38675752844171235	FALSE
ENSG00000167118	81605	URM1	URM1	protein_coding	ubiquitin related modifier 1 [Source:HGNC Symbol;Acc:HGNC:28378]	9	1	128371319	128392016	-0.012416184355601878	3.916015789754155	-0.3867817659732724	0.699033457615303	0.9853128360120514	-0.38662552620626506	FALSE
ENSG00000163472	84283	TMEM79	TMEM79	protein_coding	transmembrane protein 79 [Source:HGNC Symbol;Acc:HGNC:28196]	1	1	156282935	156293185	-0.016606264916522395	2.717738106172101	-0.38679690751263485	0.6990336451678825	0.9853128360120514	-0.3866252729023071	FALSE
ENSG00000065000	8943	AP3D1	AP3D1	protein_coding	adaptor related protein complex 3 subunit delta 1 [Source:HGNC Symbol;Acc:HGNC:568]	19	-1	2100988	2164468	0.007512280070145927	6.403170432785925	0.386747631974692	0.6990746652982055	0.9853128360120514	0.38656987270672555	FALSE
ENSG00000102837	10562	OLFM4	OLFM4	protein_coding	olfactomedin 4 [Source:HGNC Symbol;Acc:HGNC:17190]	13	1	53028813	53052057	0.09947864736165624	2.0711703912824437	0.38663128021468696	0.6992203422817106	0.9853128360120514	0.3863731366149688	FALSE
ENSG00000163444	92703	TMEM183A	TMEM183A	protein_coding	transmembrane protein 183A [Source:HGNC Symbol;Acc:HGNC:20173]	1	1	203007374	203024848	0.0123087463077729	5.025518476054138	0.38653780058208126	0.6992276919166451	0.9853128360120514	0.3863632113633445	FALSE
ENSG00000124942	79026	AHNAK	AHNAK	protein_coding	AHNAK nucleoprotein [Source:HGNC Symbol;Acc:HGNC:347]	11	-1	62433542	62556235	-0.02441873442314879	9.646022720415745	-0.38651760832745286	0.6992320382803996	0.9853128360120514	-0.3863573418715033	FALSE
ENSG00000174137	152877	FAM53A	FAM53A	protein_coding	family with sequence similarity 53 member A [Source:HGNC Symbol;Acc:HGNC:31860]	4	-1	1617915	1684302	0.030044562444911715	0.6066895865525092	0.3863532020315938	0.6993496183684522	0.9853128360120514	0.38619856238162453	FALSE
ENSG00000176973	23625	FAM89B	FAM89B	protein_coding	family with sequence similarity 89 member B [Source:HGNC Symbol;Acc:HGNC:16708]	11	1	65572349	65574198	0.02674118633748712	1.9847883769881396	0.3861752526175791	0.6994895506489743	0.9853128360120514	0.38600961130421346	FALSE
ENSG00000257950	NA	P2RX5-TAX1BP3	P2RX5-TAX1BP3	protein_coding	P2RX5-TAX1BP3 readthrough (NMD candidate) [Source:HGNC Symbol;Acc:HGNC:49191]	17	-1	3663063	3696194	-0.04043229592245967	-7.622259004867714e-4	-0.38599365798107227	0.6996142573387516	0.9853128360120514	-0.38584123101168555	FALSE
ENSG00000204564	221545	C6orf136	C6orf136	protein_coding	chromosome 6 open reading frame 136 [Source:HGNC Symbol;Acc:HGNC:21301]	6	1	30647039	30653210	-0.01261774907457447	3.3811753915864897	-0.3859726795600236	0.699628945541586	0.9853128360120514	-0.38582139956492767	FALSE
ENSG00000166197	9221	NOLC1	NOLC1	protein_coding	nucleolar and coiled-body phosphoprotein 1 [Source:HGNC Symbol;Acc:HGNC:15608]	10	1	102152176	102163871	0.017322410107779795	4.9602134576704096	0.3859580969665781	0.6996458755912142	0.9853128360120514	0.3857985414510633	FALSE
ENSG00000071575	28951	TRIB2	TRIB2	protein_coding	tribbles pseudokinase 2 [Source:HGNC Symbol;Acc:HGNC:30809]	2	1	12716889	12742734	-0.019905426486573674	5.492892784331547	-0.3859440611296747	0.6996569928741525	0.9853128360120514	-0.38578353155631556	FALSE
ENSG00000083844	9422	ZNF264	ZNF264	protein_coding	zinc finger protein 264 [Source:HGNC Symbol;Acc:HGNC:13057]	19	1	57191500	57222846	0.01628322848000252	5.487693941602751	0.38594913371386275	0.6996590533303964	0.9853128360120514	0.38578074966029074	FALSE
ENSG00000196544	54785	BORCS6	BORCS6	protein_coding	BLOC-1 related complex subunit 6 [Source:HGNC Symbol;Acc:HGNC:25939]	17	-1	8188345	8190180	0.01851824968324589	3.029084904268398	0.38588789475451957	0.6996990229846142	0.9853128360120514	0.3857267857843287	FALSE
ENSG00000267751	NA	AC009005.1	AC009005.1	lncRNA	novel transcript, antisense to BSG	19	-1	567210	572228	-0.04163092196580909	0.7205379963145816	-0.38585432484033555	0.6997965677853624	0.9853128360120514	-0.385595093199889	FALSE
ENSG00000177150	125228	FAM210A	FAM210A	protein_coding	family with sequence similarity 210 member A [Source:HGNC Symbol;Acc:HGNC:28346]	18	-1	13663347	13726663	-0.01574109926610534	2.8799568548685004	-0.3856714307289903	0.6998501324236421	0.9853128360120514	-0.3855227798819273	FALSE
ENSG00000178105	1662	DDX10	DDX10	protein_coding	DEAD-box helicase 10 [Source:HGNC Symbol;Acc:HGNC:2735]	11	1	108665069	108940927	-0.012748589651963904	4.4807074201236405	-0.38563325718496627	0.6998843221259492	0.9853128360120514	-0.3854766241636574	FALSE
ENSG00000116062	2956	MSH6	MSH6	protein_coding	mutS homolog 6 [Source:HGNC Symbol;Acc:HGNC:7329]	2	1	47695530	47810101	0.01349561420414247	4.553252456219664	0.3856130179827028	0.6998998712321592	0.9853128360120514	0.38545563331468835	FALSE
ENSG00000140157	81614	NIPA2	NIPA2	protein_coding	NIPA magnesium transporter 2 [Source:HGNC Symbol;Acc:HGNC:17044]	15	1	22838641	22868384	-0.009383472412866745	5.8206545440497175	-0.385587408439589	0.6999421196353609	0.9853128360120514	-0.38539860003549614	FALSE
ENSG00000117139	10765	KDM5B	KDM5B	protein_coding	lysine demethylase 5B [Source:HGNC Symbol;Acc:HGNC:18039]	1	-1	202724495	202809470	-0.009514974754087469	5.906157025358667	-0.3852750441783232	0.7001626668867389	0.9853128360120514	-0.3851008923740473	FALSE
ENSG00000188295	79862	ZNF669	ZNF669	protein_coding	zinc finger protein 669 [Source:HGNC Symbol;Acc:HGNC:25736]	1	-1	247099962	247104372	-0.02038161714375164	2.534553731524675	-0.38509970567972707	0.7002777295177198	0.9853128360120514	-0.3849455876111791	FALSE
ENSG00000110492	4192	MDK	MDK	protein_coding	midkine [Source:HGNC Symbol;Acc:HGNC:6972]	11	1	46380756	46383837	0.03491100253847962	0.10778586056411583	0.3850837024604223	0.7002888978713653	0.9853128360120514	0.3849305137195588	FALSE
ENSG00000135334	55122	AKIRIN2	AKIRIN2	protein_coding	akirin 2 [Source:HGNC Symbol;Acc:HGNC:21407]	6	-1	87674860	87702233	0.012642244933505964	7.348022198255275	0.3849368543779812	0.7004150912801508	0.9853128360120514	0.38476019695096353	FALSE
ENSG00000276045	84876	ORAI1	ORAI1	protein_coding	ORAI calcium release-activated calcium modulator 1 [Source:HGNC Symbol;Acc:HGNC:25896]	12	1	121626550	121642677	0.014891026822094311	4.9694493844670475	0.38494949429891034	0.7004193345796288	0.9853128360120514	0.3847544701813705	FALSE
ENSG00000167515	51693	TRAPPC2L	TRAPPC2L	protein_coding	trafficking protein particle complex 2 like [Source:HGNC Symbol;Acc:HGNC:30887]	16	1	88856220	88862686	-0.01783872496145822	3.4518177632743896	-0.3848735436483675	0.7004427774081671	0.9853128360120514	-0.3847228318976852	FALSE
ENSG00000279277	NA	AC012020.1	AC012020.1	lncRNA	novel transcript	3	-1	108032456	108039916	0.018734029574706046	2.7015825355612884	0.3848100789485638	0.7004956544426717	0.9853128360120514	0.3846514708214954	FALSE
ENSG00000268262	NA	AC011445.1	AC011445.1	lncRNA	novel transcript, sense overlapping LRFN1	19	-1	39314651	39320858	-0.02122243006171365	1.6474990933425802	-0.3846747287793827	0.7006135970950619	0.9853128360120514	-0.3844923064212362	FALSE
ENSG00000128626	6183	MRPS12	MRPS12	protein_coding	mitochondrial ribosomal protein S12 [Source:HGNC Symbol;Acc:HGNC:10380]	19	1	38930548	38933162	-0.023157188003647522	1.6441761646035646	-0.3846194155081546	0.700630508283687	0.9853128360120514	-0.3844694854573086	FALSE
ENSG00000173889	80012	PHC3	PHC3	protein_coding	polyhomeotic homolog 3 [Source:HGNC Symbol;Acc:HGNC:15682]	3	-1	170086732	170181749	-0.012358338068754193	7.000361087614399	-0.38463299248309973	0.7006327393848955	0.9853128360120514	-0.38446647469156714	FALSE
ENSG00000163946	23272	TASOR	TASOR	protein_coding	transcription activation suppressor [Source:HGNC Symbol;Acc:HGNC:30314]	3	-1	56620133	56683237	-0.014854081202384073	6.434621585486052	-0.384613734981791	0.7006465529815797	0.9853128360120514	-0.3844478339726226	FALSE
ENSG00000067208	7813	EVI5	EVI5	protein_coding	ecotropic viral integration site 5 [Source:HGNC Symbol;Acc:HGNC:3501]	1	-1	92508696	92792404	0.014946209816331546	6.275715940723373	0.3846037170501105	0.70067238302155	0.9853128360120514	0.38441297805673175	FALSE
ENSG00000204356	7936	NELFE	NELFE	protein_coding	negative elongation factor complex member E [Source:HGNC Symbol;Acc:HGNC:13974]	6	-1	31952087	31959038	0.013853963061711383	4.724998237372991	0.3844380468707296	0.7007748027666509	0.9853128360120514	0.38427477403964355	FALSE
ENSG00000155729	130535	KCTD18	KCTD18	protein_coding	potassium channel tetramerization domain containing 18 [Source:HGNC Symbol;Acc:HGNC:26446]	2	-1	200488958	200519784	0.016163269862211838	3.9303738025551085	0.38433581341121265	0.7008458223526242	0.9853128360120514	0.3841789453427075	FALSE
ENSG00000185324	8558	CDK10	CDK10	protein_coding	cyclin dependent kinase 10 [Source:HGNC Symbol;Acc:HGNC:1770]	16	1	89680737	89696354	-0.016601376848395688	3.921282816183837	-0.38432588208753427	0.70088891805334	0.9853128360120514	-0.3841207968385219	FALSE
ENSG00000100099	89781	HPS4	HPS4	protein_coding	HPS4 biogenesis of lysosomal organelles complex 3 subunit 2 [Source:HGNC Symbol;Acc:HGNC:15844]	22	-1	26443423	26483837	-0.010649626626344944	4.248593640189098	-0.38423205034788804	0.700918176297916	0.9853128360120514	-0.384081319785616	FALSE
ENSG00000173114	54674	LRRN3	LRRN3	protein_coding	leucine rich repeat neuronal 3 [Source:HGNC Symbol;Acc:HGNC:17200]	7	1	111091006	111125454	0.04533118398170366	3.730276175632006	0.38400480771073564	0.7011741577297518	0.985357664694895	0.38373595915107794	FALSE
ENSG00000167711	5345	SERPINF2	SERPINF2	protein_coding	serpin family F member 2 [Source:HGNC Symbol;Acc:HGNC:9075]	17	1	1742836	1755268	0.032969933503996046	0.839869550092494	0.3838440510242886	0.7012245021007862	0.985357664694895	0.38366804178363567	FALSE
ENSG00000115966	1386	ATF2	ATF2	protein_coding	activating transcription factor 2 [Source:HGNC Symbol;Acc:HGNC:784]	2	-1	175072250	175168382	-0.017606406637810323	5.610417791282668	-0.38380563329914197	0.70124444386873	0.985357664694895	-0.383641139714614	FALSE
ENSG00000161016	6132	RPL8	RPL8	protein_coding	ribosomal protein L8 [Source:HGNC Symbol;Acc:HGNC:10368]	8	-1	144789765	144792587	0.017882163179267607	8.781019150642637	0.3838025255400267	0.7012524034653493	0.985357664694895	0.3836304020472119	FALSE
ENSG00000232442	NA	MHENCR	MHENCR	lncRNA	melanoma highly expressed competing endogenous lncRNA for miR-425 and miR-489 [Source:HGNC Symbol;Acc:HGNC:53110]	20	1	63627227	63628824	0.016628622967904683	4.840510915196552	0.3837183930988482	0.7013116447976133	0.985357664694895	0.38355048560267446	FALSE
ENSG00000198818	113402	SFT2D1	SFT2D1	protein_coding	SFT2 domain containing 1 [Source:HGNC Symbol;Acc:HGNC:21102]	6	-1	166319728	166342576	0.010401196658215817	5.599373852412591	0.3836528771869103	0.7013693373935392	0.985357664694895	0.38347266075482084	FALSE
ENSG00000145416	55016	MARCH1	MARCH1	protein_coding	membrane associated ring-CH-type finger 1 [Source:HGNC Symbol;Acc:HGNC:26077]	4	-1	163524298	164384050	-0.014723859206867473	7.125083611387515	-0.38357631062541203	0.7014114966128556	0.985357664694895	-0.3834157912373287	FALSE
ENSG00000108219	81619	TSPAN14	TSPAN14	protein_coding	tetraspanin 14 [Source:HGNC Symbol;Acc:HGNC:23303]	10	1	80454166	80533124	-0.010196167451866245	7.6655952376605265	-0.3835167137039638	0.7014582769364343	0.985357664694895	-0.3833526896598521	FALSE
ENSG00000164187	92255	LMBRD2	LMBRD2	protein_coding	LMBR1 domain containing 2 [Source:HGNC Symbol;Acc:HGNC:25287]	5	-1	36098407	36151887	0.016550511738596008	4.30967583324273	0.38330844613990006	0.7016124332907658	0.9854849635762989	0.38314476027586414	FALSE
ENSG00000198642	55958	KLHL9	KLHL9	protein_coding	kelch like family member 9 [Source:HGNC Symbol;Acc:HGNC:18732]	9	-1	21329665	21335404	0.020270510606387404	4.519834454505136	0.3831027399018027	0.7017618883569292	0.9855992082383592	0.3829431879036927	FALSE
ENSG00000197323	51592	TRIM33	TRIM33	protein_coding	tripartite motif containing 33 [Source:HGNC Symbol;Acc:HGNC:16290]	1	-1	114392790	114511203	0.006634933126387743	7.4690244596856354	0.38303462911774105	0.7018208532649525	0.9855992082383592	0.3828636652957707	FALSE
ENSG00000198039	10793	ZNF273	ZNF273	protein_coding	zinc finger protein 273 [Source:HGNC Symbol;Acc:HGNC:13067]	7	1	64870172	64930966	0.01959835386540698	2.8301967384191236	0.38286431414284133	0.7019576041741995	0.9856764507763514	0.38267924646264523	FALSE
ENSG00000055483	57602	USP36	USP36	protein_coding	ubiquitin specific peptidase 36 [Source:HGNC Symbol;Acc:HGNC:20062]	17	-1	78787381	78841441	-0.012888501408106379	5.2999824580655055	-0.3827509057766778	0.7020182498483697	0.9856764507763514	-0.3825974653993325	FALSE
ENSG00000272037	NA	AP002907.1	AP002907.1	lncRNA	novel transcript, antisense to UBR5	8	1	102256392	102257821	0.023806477393370162	1.4486368361830646	0.3826998722288904	0.7020664965622545	0.9856764507763514	0.3825324062375433	FALSE
ENSG00000089486	29965	CDIP1	CDIP1	protein_coding	cell death inducing p53 target 1 [Source:HGNC Symbol;Acc:HGNC:13234]	16	-1	4510669	4538828	0.015484913633956765	4.1033330323175505	0.3823086488821534	0.7023589805033761	0.9859177222775092	0.3821380355762472	FALSE
ENSG00000133069	9911	TMCC2	TMCC2	protein_coding	transmembrane and coiled-coil domain family 2 [Source:HGNC Symbol;Acc:HGNC:24239]	1	1	205227946	205285632	0.046641904492682684	4.31042941926107	0.38210765112556483	0.702533330219731	0.9859177222775092	0.3819029794466583	FALSE
ENSG00000100325	84164	ASCC2	ASCC2	protein_coding	activating signal cointegrator 1 complex subunit 2 [Source:HGNC Symbol;Acc:HGNC:24103]	22	-1	29788609	29838304	0.029639039049649263	7.356024840254966	0.38195484511779326	0.7026275684248625	0.9859177222775092	0.38177593745011534	FALSE
ENSG00000211584	55652	SLC48A1	SLC48A1	protein_coding	solute carrier family 48 member 1 [Source:HGNC Symbol;Acc:HGNC:26035]	12	1	47753916	47782751	-0.025213159041057587	4.840718284179206	-0.3818978562419611	0.7026746627273107	0.9859177222775092	-0.3817124521938266	FALSE
ENSG00000239300	NA	AC080162.1	AC080162.1	lncRNA	novel transcript	2	1	9501466	9512413	-0.02523361066870966	1.126578096582373	-0.3818685467095849	0.7026776446633267	0.9859177222775092	-0.381708432460584	FALSE
ENSG00000106714	79937	CNTNAP3	CNTNAP3	protein_coding	contactin associated protein like 3 [Source:HGNC Symbol;Acc:HGNC:13834]	9	-1	39072767	39288315	-0.03891014185652608	6.496829165138622	-0.38189607092497896	0.7027006770809334	0.9859177222775092	-0.38167738432454695	FALSE
ENSG00000214517	51400	PPME1	PPME1	protein_coding	protein phosphatase methylesterase 1 [Source:HGNC Symbol;Acc:HGNC:30178]	11	1	74171267	74254703	0.008262061995206516	4.833322018044623	0.38167145684942616	0.702814615876143	0.9859177222775092	0.3815237980775105	FALSE
ENSG00000165914	145567	TTC7B	TTC7B	protein_coding	tetratricopeptide repeat domain 7B [Source:HGNC Symbol;Acc:HGNC:19858]	14	-1	90524564	90816479	0.025170568105180813	4.38111797341982	0.38170635222200966	0.7028334708577135	0.9859177222775092	0.38149838296794264	FALSE
ENSG00000005486	57414	RHBDD2	RHBDD2	protein_coding	rhomboid domain containing 2 [Source:HGNC Symbol;Acc:HGNC:23082]	7	1	75842602	75888926	-0.012823055148049711	4.967390986981461	-0.38163157678942766	0.7028609157774088	0.9859177222775092	-0.3814613897025186	FALSE
ENSG00000136770	64215	DNAJC1	DNAJC1	protein_coding	DnaJ heat shock protein family (Hsp40) member C1 [Source:HGNC Symbol;Acc:HGNC:20090]	10	-1	21756548	22003769	0.015212824712981465	5.879062742611546	0.3815225976375012	0.7029469600131208	0.9859177222775092	0.38134541325136423	FALSE
ENSG00000214706	7866	IFRD2	IFRD2	protein_coding	interferon related developmental regulator 2 [Source:HGNC Symbol;Acc:HGNC:5457]	3	-1	50287732	50292918	-0.018709201122537156	2.71293758018835	-0.3814643655564466	0.7029706985963338	0.9859177222775092	-0.381313417628041	FALSE
ENSG00000124641	9477	MED20	MED20	protein_coding	mediator complex subunit 20 [Source:HGNC Symbol;Acc:HGNC:16840]	6	-1	41905354	41921139	-0.01208521620030778	3.5670983448408995	-0.38142460839304254	0.7030010965372478	0.9859177222775092	-0.3812724468789274	FALSE
ENSG00000164818	54919	DNAAF5	DNAAF5	protein_coding	dynein axonemal assembly factor 5 [Source:HGNC Symbol;Acc:HGNC:26013]	7	1	726699	786475	-0.015379320614178571	3.266878478595254	-0.38121240699965914	0.7031581180364004	0.9859588277104113	-0.38106082140308223	FALSE
ENSG00000229358	NA	DPY19L1P1	DPY19L1P1	unprocessed_pseudogene	DPY19L1 pseudogene 1 [Source:HGNC Symbol;Acc:HGNC:22395]	7	-1	32580949	32761787	0.04532796318118448	2.2783951717470527	0.38110598725738776	0.7032893371983601	0.9859588277104113	0.3808839840754693	FALSE
ENSG00000172336	10248	POP7	POP7	protein_coding	POP7 homolog, ribonuclease P/MRP subunit [Source:HGNC Symbol;Acc:HGNC:19949]	7	1	100706121	100707486	-0.02076372875925081	2.630586639974553	-0.38096164701823876	0.7033472185599587	0.9859588277104113	-0.3808059841220257	FALSE
ENSG00000261614	NA	YBX3P1	YBX3P1	processed_pseudogene	Y-box binding protein 3 pseudogene 1 [Source:HGNC Symbol;Acc:HGNC:2429]	16	-1	31568386	31569475	-0.05033543338945734	1.4480291924526747	-0.38083761237595476	0.7034615076007568	0.9859588277104113	-0.38065197692781616	FALSE
ENSG00000182310	147650	SPACA6	SPACA6	protein_coding	sperm acrosome associated 6 [Source:HGNC Symbol;Acc:HGNC:27113]	19	1	51689128	51712387	0.025768821731753988	4.165914173120359	0.3807500223033425	0.7035460544349844	0.9859588277104113	0.38053805387240086	FALSE
ENSG00000109814	7358	UGDH	UGDH	protein_coding	UDP-glucose 6-dehydrogenase [Source:HGNC Symbol;Acc:HGNC:12525]	4	-1	39498755	39528311	-0.01785428901063879	3.0370821277898665	-0.38055933300496586	0.7036489026145096	0.9859588277104113	-0.3803994772352026	FALSE
ENSG00000048162	51491	NOP16	NOP16	protein_coding	NOP16 nucleolar protein [Source:HGNC Symbol;Acc:HGNC:26934]	5	-1	176383938	176388975	0.01704798619899983	2.259117993863299	0.3804465022291348	0.7037218268165496	0.9859588277104113	0.3803012243003921	FALSE
ENSG00000246985	NA	SOCS2-AS1	SOCS2-AS1	lncRNA	SOCS2 antisense RNA 1 [Source:HGNC Symbol;Acc:HGNC:27054]	12	-1	93542022	93571768	-0.02741310425319443	1.5448983245562173	-0.3804701058319533	0.703722856791555	0.9859588277104113	-0.38029983661089106	FALSE
ENSG00000231826	NA	LINC01819	LINC01819	lncRNA	long intergenic non-protein coding RNA 1819 [Source:HGNC Symbol;Acc:HGNC:52624]	2	-1	43027823	43040662	0.05000368702335001	-0.2272986511087852	0.38039244253299354	0.703775751446755	0.9859588277104113	0.38022857241190694	FALSE
ENSG00000104765	665	BNIP3L	BNIP3L	protein_coding	BCL2 interacting protein 3 like [Source:HGNC Symbol;Acc:HGNC:1085]	8	1	26383054	26505636	0.03028219187039838	9.783093297203624	0.38038414405286625	0.7037901776285562	0.9859588277104113	0.3802091365623194	FALSE
ENSG00000117395	10969	EBNA1BP2	EBNA1BP2	protein_coding	EBNA1 binding protein 2 [Source:HGNC Symbol;Acc:HGNC:15531]	1	-1	43164175	43270936	0.014402361573411682	3.171199514512167	0.380255874172204	0.7038653541610009	0.9859588277104113	0.38010785638512656	FALSE
ENSG00000104969	6449	SGTA	SGTA	protein_coding	small glutamine rich tetratricopeptide repeat containing alpha [Source:HGNC Symbol;Acc:HGNC:10819]	19	-1	2754715	2783282	0.0093331932555909	4.766345522266597	0.3797943975471254	0.7042201595027315	0.9859588277104113	0.37962990412666137	FALSE
ENSG00000169139	7336	UBE2V2	UBE2V2	protein_coding	ubiquitin conjugating enzyme E2 V2 [Source:HGNC Symbol;Acc:HGNC:12495]	8	1	48008415	48064708	0.009383763085450525	4.811007105843342	0.37977385009481707	0.7042241278328063	0.9859588277104113	0.37962455894708885	FALSE
ENSG00000126217	23263	MCF2L	MCF2L	protein_coding	MCF.2 cell line derived transforming sequence like [Source:HGNC Symbol;Acc:HGNC:14576]	13	1	112894378	113099742	0.020156615599801864	2.557532785128128	0.37976377828667496	0.7042490176332614	0.9859588277104113	0.3795910336432742	FALSE
ENSG00000178502	55175	KLHL11	KLHL11	protein_coding	kelch like family member 11 [Source:HGNC Symbol;Acc:HGNC:19008]	17	-1	41848518	41865423	-0.02408193782591983	1.8550814344527884	-0.37955494519002103	0.7043851161500121	0.9859588277104113	-0.3794077233599463	FALSE
ENSG00000198843	51714	SELENOT	SELENOT	protein_coding	selenoprotein T [Source:HGNC Symbol;Acc:HGNC:18136]	3	1	150602875	150630445	0.01327130794688447	6.597501087157704	0.3795351082339334	0.7044088841533109	0.9859588277104113	0.3793757116853533	FALSE
ENSG00000205181	NA	LINC00654	LINC00654	lncRNA	long intergenic non-protein coding RNA 654 [Source:HGNC Symbol;Acc:HGNC:27154]	20	-1	5482736	5526709	-0.023015946563707423	3.6779154968939936	-0.3794002298795288	0.7045430639893093	0.9859588277104113	-0.3791950003358195	FALSE
ENSG00000187097	957	ENTPD5	ENTPD5	protein_coding	ectonucleoside triphosphate diphosphohydrolase 5 (inactive) [Source:HGNC Symbol;Acc:HGNC:3367]	14	-1	73958010	74019399	0.017448689796481176	3.884778284485178	0.3793481848564671	0.7045603953318891	0.9859588277104113	0.37917165965202154	FALSE
ENSG00000011454	2844	RABGAP1	RABGAP1	protein_coding	RAB GTPase activating protein 1 [Source:HGNC Symbol;Acc:HGNC:17155]	9	1	122940833	123104866	0.007582538413317685	6.205000026361091	0.3792727420272244	0.7046148063565085	0.9859588277104113	0.37909838389432615	FALSE
ENSG00000185669	333929	SNAI3	SNAI3	protein_coding	snail family transcriptional repressor 3 [Source:HGNC Symbol;Acc:HGNC:18411]	16	-1	88677688	88686507	-0.014691091079575891	3.7305146561239724	-0.37908312531813787	0.7047477355615499	0.9859588277104113	-0.3789193756409828	FALSE
ENSG00000100294	27349	MCAT	MCAT	protein_coding	malonyl-CoA-acyl carrier protein transacylase [Source:HGNC Symbol;Acc:HGNC:29622]	22	-1	43132209	43143398	0.018354837814776648	1.7332533582663945	0.3789995864690561	0.7047952755286568	0.9859588277104113	0.37885535919995583	FALSE
ENSG00000112234	26235	FBXL4	FBXL4	protein_coding	F-box and leucine rich repeat protein 4 [Source:HGNC Symbol;Acc:HGNC:13601]	6	-1	98868535	98948006	-0.01566668112893943	5.124403912931902	-0.3789776242233664	0.7048275855480237	0.9859588277104113	-0.3788118520112379	FALSE
ENSG00000198429	7620	ZNF69	ZNF69	protein_coding	zinc finger protein 69 [Source:HGNC Symbol;Acc:HGNC:13138]	19	1	11887782	11914329	-0.017722692216262548	3.247084858274153	-0.37895091307523693	0.704847234060713	0.9859588277104113	-0.37878539457673266	FALSE
ENSG00000241770	NA	AC104411.1	AC104411.1	lncRNA	novel transcript	3	1	157163452	157169133	0.026409248080001335	0.7084222489146947	0.3786076005351196	0.705099450954273	0.9859588277104113	0.37844579892581365	FALSE
ENSG00000177666	57104	PNPLA2	PNPLA2	protein_coding	patatin like phospholipase domain containing 2 [Source:HGNC Symbol;Acc:HGNC:30802]	11	1	818914	825573	-0.020759215270857112	7.312697078212618	-0.37854031059600823	0.7051662746945653	0.9859588277104113	-0.3783558318883818	FALSE
ENSG00000147604	6129	RPL7	RPL7	protein_coding	ribosomal protein L7 [Source:HGNC Symbol;Acc:HGNC:10363]	8	-1	73290242	73295789	0.01628578517249224	9.026150491573505	0.37842552229463816	0.705235464951485	0.9859588277104113	0.37826268195735036	FALSE
ENSG00000100030	5594	MAPK1	MAPK1	protein_coding	mitogen-activated protein kinase 1 [Source:HGNC Symbol;Acc:HGNC:6871]	22	-1	21754500	21867680	-0.012489533062501224	8.604160740291247	-0.37832137663304316	0.7053137026504193	0.9859588277104113	-0.3781573555281584	FALSE
ENSG00000160219	139716	GAB3	GAB3	protein_coding	GRB2 associated binding protein 3 [Source:HGNC Symbol;Acc:HGNC:17515]	X	-1	154675249	154751583	-0.01243400085241042	6.1385486242920555	-0.3782853249487449	0.7053382550730878	0.9859588277104113	-0.3781243030307341	FALSE
ENSG00000172795	167227	DCP2	DCP2	protein_coding	decapping mRNA 2 [Source:HGNC Symbol;Acc:HGNC:24452]	5	1	112976702	113022195	-0.010236459355320804	7.536586486370873	-0.37825903754475576	0.7053674617846697	0.9859588277104113	-0.3780849854626017	FALSE
ENSG00000234545	257415	FAM133B	FAM133B	protein_coding	family with sequence similarity 133 member B [Source:HGNC Symbol;Acc:HGNC:28629]	7	-1	92560758	92590393	0.014665481002508862	5.286772670610219	0.3780771428546759	0.7054949213932745	0.9859588277104113	0.3779134083898789	FALSE
ENSG00000146872	11011	TLK2	TLK2	protein_coding	tousled like kinase 2 [Source:HGNC Symbol;Acc:HGNC:11842]	17	1	62458658	62615481	-0.009587635883631762	6.176728773604374	-0.37805810388105976	0.7054995178758809	0.9859588277104113	-0.3779072211393044	FALSE
ENSG00000068323	7030	TFE3	TFE3	protein_coding	transcription factor binding to IGHM enhancer 3 [Source:HGNC Symbol;Acc:HGNC:11752]	X	-1	49028726	49043410	0.011817467606253906	7.2193426364271795	0.3780155149719022	0.7055514515976031	0.9859588277104113	0.37783731500514167	FALSE
ENSG00000138802	10427	SEC24B	SEC24B	protein_coding	SEC24 homolog B, COPII coat complex component [Source:HGNC Symbol;Acc:HGNC:10704]	4	1	109433772	109540896	-0.01105059726315627	6.296053127403184	-0.3779761371441693	0.7055670908847035	0.9859588277104113	-0.37781626387922673	FALSE
ENSG00000171408	27115	PDE7B	PDE7B	protein_coding	phosphodiesterase 7B [Source:HGNC Symbol;Acc:HGNC:8792]	6	1	135851701	136195574	0.027696196602540635	3.0907792727913543	0.3779808248837771	0.7055676199251846	0.9859588277104113	0.3778155517718321	FALSE
ENSG00000127870	6049	RNF6	RNF6	protein_coding	ring finger protein 6 [Source:HGNC Symbol;Acc:HGNC:10069]	13	-1	26132115	26222314	0.023452642188222406	4.953385283717818	0.3779722350228627	0.7055744433357459	0.9859588277104113	0.3778063672345269	FALSE
ENSG00000142156	1291	COL6A1	COL6A1	protein_coding	collagen type VI alpha 1 chain [Source:HGNC Symbol;Acc:HGNC:2211]	21	1	45981737	46005050	-0.04169482409701225	0.19853086792404304	-0.3779808006635227	0.7055795016232975	0.9859588277104113	-0.3777995586320039	FALSE
ENSG00000267104	NA	TBC1D3P1-DHX40P1	TBC1D3P1-DHX40P1	lncRNA	TBC1D3P1-DHX40P1 readthrough, transcribed pseudogene [Source:HGNC Symbol;Acc:HGNC:42362]	17	-1	59962363	60018975	-0.0509656834932003	-0.6621261909691505	-0.37793381209641547	0.7055863726020148	0.9859588277104113	-0.3777903101223741	FALSE
ENSG00000254929	NA	AL591684.2	AL591684.2	lncRNA	novel transcript	10	-1	47517816	47553514	-0.031129647767386137	2.5153559384095594	-0.37791384112465115	0.705684639898212	0.9859588277104113	-0.37765804341320225	FALSE
ENSG00000132359	23108	RAP1GAP2	RAP1GAP2	protein_coding	RAP1 GTPase activating protein 2 [Source:HGNC Symbol;Acc:HGNC:29176]	17	1	2755705	3037741	0.012413143576903707	8.642033697083203	0.3778361353476414	0.7056852267872129	0.9859588277104113	0.3776572534868557	FALSE
ENSG00000116983	51440	HPCAL4	HPCAL4	protein_coding	hippocalcin like 4 [Source:HGNC Symbol;Acc:HGNC:18212]	1	-1	39678648	39691485	0.038075473236685475	1.52298373845085	0.37780436138519885	0.7057173359420583	0.9859588277104113	0.3776140363596394	FALSE
ENSG00000283782	NA	AC116366.3	AC116366.3	protein_coding	novel protein	5	1	132410832	132646079	-0.023766213061696906	2.5878850761211005	-0.37774961894192655	0.7057570205397696	0.9859588277104113	-0.37756062408433494	FALSE
ENSG00000265992	NA	ESRG	ESRG	lncRNA	embryonic stem cell related [Source:HGNC Symbol;Acc:HGNC:39079]	3	-1	54632122	54639857	0.08287812528560304	0.23640612975897393	0.377730329797764	0.7058180285846165	0.9859588277104113	0.3774785142656392	FALSE
ENSG00000116668	54823	SWT1	SWT1	protein_coding	SWT1 RNA endoribonuclease homolog [Source:HGNC Symbol;Acc:HGNC:16785]	1	1	185157080	185291781	-0.013644538000346706	4.441799075200347	-0.3775545137353144	0.7058774444397218	0.9859588277104113	-0.3773985497975344	FALSE
ENSG00000275476	NA	AC009318.4	AC009318.4	lncRNA	novel transcript, antisense to FAR2	12	-1	29277397	29277882	-0.04154784889251906	-0.30147385782756997	-0.377485518263893	0.7059357639547099	0.9859588277104113	-0.3773200631788816	FALSE
ENSG00000121057	8165	AKAP1	AKAP1	protein_coding	A-kinase anchoring protein 1 [Source:HGNC Symbol;Acc:HGNC:367]	17	1	57085092	57121346	-0.016063643528417604	3.390599222064011	-0.37737970790026126	0.7059977335232146	0.9859588277104113	-0.3772366668517482	FALSE
ENSG00000245025	NA	AC107959.1	AC107959.1	lncRNA	novel transcript, antisense to RHOBTB2	8	-1	22984596	23019335	0.016924605420185035	2.680190576419213	0.3773659801900981	0.7060172962263	0.9859588277104113	0.3772103406426092	FALSE
ENSG00000180376	285331	CCDC66	CCDC66	protein_coding	coiled-coil domain containing 66 [Source:HGNC Symbol;Acc:HGNC:27709]	3	1	56557161	56621837	-0.01167278061335697	5.265220001483351	-0.377224203723507	0.7061463196219105	0.9859588277104113	-0.37703671592393684	FALSE
ENSG00000131788	10401	PIAS3	PIAS3	protein_coding	protein inhibitor of activated STAT 3 [Source:HGNC Symbol;Acc:HGNC:16861]	1	-1	145848522	145859836	0.013335083597901143	3.608396991521797	0.37691002065837037	0.7063546667396307	0.9859588277104113	0.37675637053314204	FALSE
ENSG00000115970	63892	THADA	THADA	protein_coding	THADA armadillo repeat containing [Source:HGNC Symbol;Acc:HGNC:19217]	2	-1	43230836	43596046	-0.01029223109569255	6.142266466914527	-0.37683694173355925	0.7064197614963441	0.9859588277104113	-0.3766687871280527	FALSE
ENSG00000081913	23239	PHLPP1	PHLPP1	protein_coding	PH domain and leucine rich repeat protein phosphatase 1 [Source:HGNC Symbol;Acc:HGNC:20610]	18	1	62715541	62980433	-0.017011804806140063	5.568880544440211	-0.37678704681260144	0.7064716478492766	0.9859588277104113	-0.37659897737701	FALSE
ENSG00000137757	838	CASP5	CASP5	protein_coding	caspase 5 [Source:HGNC Symbol;Acc:HGNC:1506]	11	-1	104994235	105023168	0.03938643603767655	4.005470270010312	0.3767781442225343	0.7064844763478855	0.9859588277104113	0.3765817177401253	FALSE
ENSG00000184708	56478	EIF4ENIF1	EIF4ENIF1	protein_coding	eukaryotic translation initiation factor 4E nuclear import factor 1 [Source:HGNC Symbol;Acc:HGNC:16687]	22	-1	31436977	31496108	0.00830043591110563	4.552815169404362	0.3766348509241022	0.7065544739050045	0.9859588277104113	0.3764875440485219	FALSE
ENSG00000108061	8036	SHOC2	SHOC2	protein_coding	SHOC2 leucine rich repeat scaffold protein [Source:HGNC Symbol;Acc:HGNC:15454]	10	1	110919547	111013667	-0.011448934598391247	7.277115763882701	-0.37639269230687394	0.7067541964951034	0.9859588277104113	-0.37621885854184467	FALSE
ENSG00000101868	5422	POLA1	POLA1	protein_coding	DNA polymerase alpha 1, catalytic subunit [Source:HGNC Symbol;Acc:HGNC:9173]	X	1	24693909	24996986	-0.015835998843699794	3.706677282202753	-0.3757906785154126	0.7071802556976552	0.9859588277104113	-0.3756457745850415	FALSE
ENSG00000205423	255919	CNEP1R1	CNEP1R1	protein_coding	CTD nuclear envelope phosphatase 1 regulatory subunit 1 [Source:HGNC Symbol;Acc:HGNC:26759]	16	1	50024410	50037088	-0.015201063447107366	5.613724600668086	-0.3757405237799246	0.707233188889893	0.9859588277104113	-0.3755745837954206	FALSE
ENSG00000271870	NA	AC024060.2	AC024060.2	lncRNA	novel transcript, antisense to CRBN	3	1	3152942	3153435	-0.02407232549228988	0.894861308566917	-0.3757158428711028	0.7072348775720203	0.9859588277104113	-0.3755723126881919	FALSE
ENSG00000154265	23461	ABCA5	ABCA5	protein_coding	ATP binding cassette subfamily A member 5 [Source:HGNC Symbol;Acc:HGNC:35]	17	-1	69244311	69327244	-0.01910426283916511	4.5815794786323325	-0.37572406111124385	0.707259521719235	0.9859588277104113	-0.3755391690149259	FALSE
ENSG00000144021	9391	CIAO1	CIAO1	protein_coding	cytosolic iron-sulfur assembly component 1 [Source:HGNC Symbol;Acc:HGNC:14280]	2	1	96266159	96274173	0.010735117185272536	5.521791592553903	0.37549317761612827	0.7074152579236437	0.9859588277104113	0.3753297304509262	FALSE
ENSG00000204475	259197	NCR3	NCR3	protein_coding	natural cytotoxicity triggering receptor 3 [Source:HGNC Symbol;Acc:HGNC:19077]	6	-1	31588895	31593006	0.03108054696701079	2.0476293240200727	0.37547784949514823	0.7074258514519645	0.9859588277104113	0.37531548456495306	FALSE
ENSG00000112208	9532	BAG2	BAG2	protein_coding	BCL2 associated athanogene 2 [Source:HGNC Symbol;Acc:HGNC:938]	6	1	57172326	57189833	-0.016196258127894048	2.412600553976002	-0.3751860481180996	0.7076318203742871	0.9859588277104113	-0.3750385183471117	FALSE
ENSG00000227500	113178	SCAMP4	SCAMP4	protein_coding	secretory carrier membrane protein 4 [Source:HGNC Symbol;Acc:HGNC:30385]	19	1	1905372	1926013	0.011560148923265068	4.209875063034105	0.37516738050051096	0.7076537313258514	0.9859588277104113	0.37500905640429444	FALSE
ENSG00000198814	2710	GK	GK	protein_coding	glycerol kinase [Source:HGNC Symbol;Acc:HGNC:4289]	X	1	30653359	30731456	-0.022130632097727698	7.582251744066838	-0.3750876863482068	0.7077224492075627	0.9859588277104113	-0.3749166589546011	FALSE
ENSG00000164972	84688	C9orf24	C9orf24	protein_coding	chromosome 9 open reading frame 24 [Source:HGNC Symbol;Acc:HGNC:19919]	9	-1	34379019	34397810	-0.03261966263783178	0.37479948539818403	-0.3750630053337426	0.7077257949885591	0.9859588277104113	-0.37491216032909064	FALSE
ENSG00000225891	NA	AL513365.2	AL513365.2	lncRNA	novel transcript	1	-1	26462756	26468014	0.020073836421637736	2.518479136192067	0.37506688414101175	0.7077264787680289	0.9859588277104113	0.37491124094296063	FALSE
ENSG00000179240	100506127	GVQW3	GVQW3	protein_coding	GVQW motif containing 3 [Source:HGNC Symbol;Acc:HGNC:51239]	11	1	76381303	76414619	-0.02335734689966351	1.8194104547657874	-0.3749237967627476	0.7078259688130957	0.9859588277104113	-0.3747774734602717	FALSE
ENSG00000236859	NA	NIFK-AS1	NIFK-AS1	lncRNA	NIFK antisense RNA 1 [Source:HGNC Symbol;Acc:HGNC:27385]	2	1	121649320	121728563	-0.012055164674216634	3.8204291499783913	-0.37483325696316255	0.7078978090555791	0.9859588277104113	-0.3746808861729441	FALSE
ENSG00000163053	151473	SLC16A14	SLC16A14	protein_coding	solute carrier family 16 member 14 [Source:HGNC Symbol;Acc:HGNC:26417]	2	-1	230034982	230068993	0.0501813852958998	0.047210187078079946	0.37480450851229724	0.7079192958244952	0.9859588277104113	0.3746519984650971	FALSE
ENSG00000165671	64324	NSD1	NSD1	protein_coding	nuclear receptor binding SET domain protein 1 [Source:HGNC Symbol;Acc:HGNC:14234]	5	1	177133025	177300215	-0.008980204180537577	7.204846224861272	-0.3747470907158645	0.7079621946651328	0.9859588277104113	-0.37459432441061047	FALSE
ENSG00000266173	92335	STRADA	STRADA	protein_coding	STE20 related adaptor alpha [Source:HGNC Symbol;Acc:HGNC:30172]	17	-1	63682336	63741986	-0.013750721093061635	3.1120735149483303	-0.3747405628647952	0.7079738304541996	0.9859588277104113	-0.3745786812392098	FALSE
ENSG00000189127	340120	ANKRD34B	ANKRD34B	protein_coding	ankyrin repeat domain 34B [Source:HGNC Symbol;Acc:HGNC:33736]	5	-1	80556755	80570280	-0.06357342888208484	1.0077185125399777	-0.3748267936120864	0.7080011852963106	0.9859588277104113	-0.3745419057115369	FALSE
ENSG00000169247	79628	SH3TC2	SH3TC2	protein_coding	SH3 domain and tetratricopeptide repeats 2 [Source:HGNC Symbol;Acc:HGNC:29427]	5	-1	148923639	149063163	0.03608908541980904	1.7147053965026506	0.3744793565048643	0.7081944501148267	0.9859588277104113	0.3742820971927322	FALSE
ENSG00000137198	2766	GMPR	GMPR	protein_coding	guanosine monophosphate reductase [Source:HGNC Symbol;Acc:HGNC:4376]	6	1	16238587	16295549	-0.04438668337834706	6.3178646346848994	-0.3743901463191943	0.7082464096164329	0.9859588277104113	-0.37421225163918725	FALSE
ENSG00000119688	5826	ABCD4	ABCD4	protein_coding	ATP binding cassette subfamily D member 4 [Source:HGNC Symbol;Acc:HGNC:68]	14	-1	74285269	74303055	-0.010318902108086725	3.7473201707706263	-0.37433334706754245	0.7082645178784606	0.9859588277104113	-0.3741879103877101	FALSE
ENSG00000143412	8416	ANXA9	ANXA9	protein_coding	annexin A9 [Source:HGNC Symbol;Acc:HGNC:547]	1	1	150982249	150995634	-0.03475016831143757	0.13233140470115187	-0.37430125587643187	0.7082910091550106	0.9859588277104113	-0.3741523010293464	FALSE
ENSG00000146063	90933	TRIM41	TRIM41	protein_coding	tripartite motif containing 41 [Source:HGNC Symbol;Acc:HGNC:19013]	5	1	181222499	181235808	-0.008547503583791638	4.821175683415109	-0.37422617369017347	0.7083516479612655	0.9859588277104113	-0.3740707926252247	FALSE
ENSG00000110851	11108	PRDM4	PRDM4	protein_coding	PR/SET domain 4 [Source:HGNC Symbol;Acc:HGNC:9348]	12	-1	107732871	107761272	0.015008545153087027	4.6730451590662865	0.37414696280823745	0.708415771103212	0.9859588277104113	0.3739846034114228	FALSE
ENSG00000171105	3643	INSR	INSR	protein_coding	insulin receptor [Source:HGNC Symbol;Acc:HGNC:6091]	19	-1	7112255	7294414	-0.017777143367772474	5.1027021112525794	-0.3741284425384581	0.7084453707528378	0.9859588277104113	-0.3739448188600856	FALSE
ENSG00000009790	80342	TRAF3IP3	TRAF3IP3	protein_coding	TRAF3 interacting protein 3 [Source:HGNC Symbol;Acc:HGNC:30766]	1	1	209756032	209782320	0.011028653004109046	7.747055532232336	0.3740782056979584	0.7084878280432003	0.9859588277104113	0.37388775353388404	FALSE
ENSG00000186104	120227	CYP2R1	CYP2R1	protein_coding	cytochrome P450 family 2 subfamily R member 1 [Source:HGNC Symbol;Acc:HGNC:20580]	11	-1	14877440	14892252	-0.01384959933167984	3.3156336781746534	-0.3739784740824966	0.7085306975467507	0.9859588277104113	-0.37383013540198184	FALSE
ENSG00000279088	NA	AC022400.6	AC022400.6	TEC	TEC	10	-1	73742995	73744230	-0.020945905614218052	3.3668972386625438	-0.3739473243522791	0.7085701793569625	0.9859588277104113	-0.37377707154778106	FALSE
ENSG00000124571	57510	XPO5	XPO5	protein_coding	exportin 5 [Source:HGNC Symbol;Acc:HGNC:17675]	6	-1	43522334	43576038	-0.011983587617434566	4.426866787780169	-0.3737909567985399	0.7086694560676463	0.9859588277104113	-0.3736436475409777	FALSE
ENSG00000169744	9079	LDB2	LDB2	protein_coding	LIM domain binding 2 [Source:HGNC Symbol;Acc:HGNC:6533]	4	-1	16501541	16898678	0.05661971096658447	0.4154456012154294	0.3736618883806751	0.7088026998982486	0.9859588277104113	0.3734645835103355	FALSE
ENSG00000258472	NA	AC005726.1	AC005726.1	protein_coding	novel protein	17	-1	28455752	28614197	0.017753800264767694	3.4005562932475275	0.3735270465887065	0.7088789936703335	0.9859588277104113	0.3733620590489075	FALSE
ENSG00000075618	6624	FSCN1	FSCN1	protein_coding	fascin actin-bundling protein 1 [Source:HGNC Symbol;Acc:HGNC:11148]	7	1	5592816	5606655	0.0266026070578953	1.7965333923618163	0.3734883102270643	0.7089090455951927	0.9859588277104113	0.3733216759989319	FALSE
ENSG00000164405	27089	UQCRQ	UQCRQ	protein_coding	ubiquinol-cytochrome c reductase complex III subunit VII [Source:HGNC Symbol;Acc:HGNC:29594]	5	1	132866630	132868847	0.019798344733803486	4.2171903646253375	0.3734089495345085	0.7089572876544564	0.9859588277104113	0.37325685075921866	FALSE
ENSG00000260903	343702	XKR7	XKR7	protein_coding	XK related 7 [Source:HGNC Symbol;Acc:HGNC:23062]	20	1	31968151	32003387	0.031915230703032205	-0.07518188038871298	0.3733725703100759	0.7089813305121775	0.9859588277104113	0.37322454376849395	FALSE
ENSG00000171617	8507	ENC1	ENC1	protein_coding	ectodermal-neural cortex 1 [Source:HGNC Symbol;Acc:HGNC:3345]	5	-1	74627406	74641424	0.03333642855093455	4.1117026077800505	0.3734712805501476	0.7090015817145364	0.9859588277104113	0.3731973320223861	FALSE
ENSG00000279765	NA	AC013394.1	AC013394.1	protein_coding	novel protein	15	1	92883413	92949230	0.036301499140845614	-0.4198806086097213	0.37332758604719196	0.7090113460586244	0.9859588277104113	0.37318421167289595	FALSE
ENSG00000048707	55187	VPS13D	VPS13D	protein_coding	vacuolar protein sorting 13 homolog D [Source:HGNC Symbol;Acc:HGNC:23595]	1	1	12230030	12512047	-0.010993337833938632	6.741559220634619	-0.37323424311347486	0.709083663103485	0.9859588277104113	-0.3730870412567879	FALSE
ENSG00000276141	NA	WHAMMP3	WHAMMP3	transcribed_unprocessed_pseudogene	WAS protein homolog associated with actin, golgi membranes and microtubules pseudogene 3 [Source:HGNC Symbol;Acc:HGNC:27892]	15	1	22664359	22686213	-0.024358977459729925	3.368915043393214	-0.3730283166698954	0.7092741225808712	0.9859588277104113	-0.37283114296905295	FALSE
ENSG00000151148	89910	UBE3B	UBE3B	protein_coding	ubiquitin protein ligase E3B [Source:HGNC Symbol;Acc:HGNC:13478]	12	1	109477402	109536705	0.011749473598507976	5.7090687011708185	0.37287070347573936	0.7093589744691604	0.9859588277104113	0.3727171451998016	FALSE
ENSG00000174405	3981	LIG4	LIG4	protein_coding	DNA ligase 4 [Source:HGNC Symbol;Acc:HGNC:6601]	13	-1	108207439	108218368	0.01692512286431125	4.212841211628913	0.3728041380139876	0.7094109929077203	0.9859588277104113	0.37264726127779696	FALSE
ENSG00000070950	56852	RAD18	RAD18	protein_coding	RAD18 E3 ubiquitin protein ligase [Source:HGNC Symbol;Acc:HGNC:18278]	3	-1	8775402	8963773	0.015718999966455538	3.455436128233767	0.3726998572929465	0.7094782920286204	0.9859588277104113	0.3725568512965546	FALSE
ENSG00000261455	NA	LINC01003	LINC01003	lncRNA	long intergenic non-protein coding RNA 1003 [Source:HGNC Symbol;Acc:HGNC:48957]	7	1	152463786	152465549	0.022230462520937966	1.961874184312241	0.3727038420884431	0.709483983997913	0.9859588277104113	0.37254920481574294	FALSE
ENSG00000185250	285755	PPIL6	PPIL6	protein_coding	peptidylprolyl isomerase like 6 [Source:HGNC Symbol;Acc:HGNC:21557]	6	-1	109390215	109441171	-0.038762272181862345	-0.4827764277717973	-0.3726105163725447	0.7095411645242934	0.9859588277104113	-0.37247239081747735	FALSE
ENSG00000121897	11019	LIAS	LIAS	protein_coding	lipoic acid synthetase [Source:HGNC Symbol;Acc:HGNC:16429]	4	1	39459004	39485109	0.011658825081952706	3.3719072318181325	0.3723972495644577	0.7097032222519746	0.9859588277104113	0.37225470098236496	FALSE
ENSG00000272449	NA	AL139246.5	AL139246.5	lncRNA	novel transcript	1	1	2530064	2547460	0.03592045790334579	0.04563673560701	0.3723898017436332	0.7097094441640701	0.9859588277104113	0.37224634352825275	FALSE
ENSG00000253570	NA	RNF5P1	RNF5P1	processed_pseudogene	ring finger protein 5 pseudogene 1 [Source:HGNC Symbol;Acc:HGNC:31053]	8	-1	38600661	38601200	0.05825353042146664	-0.7101270384538408	0.37236353708921943	0.709782697426818	0.9859588277104113	0.3721479495603401	FALSE
ENSG00000113810	10051	SMC4	SMC4	protein_coding	structural maintenance of chromosomes 4 [Source:HGNC Symbol;Acc:HGNC:14013]	3	1	160399274	160434954	0.015647343514768153	6.699951277175452	0.37229325128341073	0.7098158020221745	0.9859588277104113	0.3721034845661302	FALSE
ENSG00000140022	85439	STON2	STON2	protein_coding	stonin 2 [Source:HGNC Symbol;Acc:HGNC:30652]	14	-1	81260656	81436465	0.025308342126091787	4.2811446395110355	0.3722434973499042	0.7098440118039144	0.9859588277104113	0.3720655947037468	FALSE
ENSG00000267022	NA	AC067968.1	AC067968.1	protein_coding	novel protein	19	1	44025354	44087318	-0.0331215975479795	-0.21675664630998256	-0.3720890913203082	0.7099272024861845	0.9859588277104113	-0.37195386056129487	FALSE
ENSG00000221955	84561	SLC12A8	SLC12A8	protein_coding	solute carrier family 12 member 8 [Source:HGNC Symbol;Acc:HGNC:15595]	3	-1	125082636	125212864	-0.03776339376789084	-0.5169421396426408	-0.3719175800930251	0.7100561446924376	0.9859588277104113	-0.3717806863172415	FALSE
ENSG00000163738	441024	MTHFD2L	MTHFD2L	protein_coding	methylenetetrahydrofolate dehydrogenase (NADP+ dependent) 2 like [Source:HGNC Symbol;Acc:HGNC:31865]	4	1	74114174	74303099	-0.013751529470112267	3.532923577449324	-0.3718085663597699	0.710147468553315	0.9859588277104113	-0.3716580416739143	FALSE
ENSG00000175536	387787	LIPT2	LIPT2	protein_coding	lipoyl(octanoyl) transferase 2 [Source:HGNC Symbol;Acc:HGNC:37216]	11	-1	74490519	74493724	0.033019925023483276	-0.3093765164149828	0.3716783170844765	0.7102344181586435	0.9859588277104113	0.37154127669256604	FALSE
ENSG00000114867	1981	EIF4G1	EIF4G1	protein_coding	eukaryotic translation initiation factor 4 gamma 1 [Source:HGNC Symbol;Acc:HGNC:3296]	3	1	184314495	184335358	-0.018989439802688857	6.313204725950322	-0.37159790569095774	0.7103053024906258	0.9859588277104113	-0.37144608958072256	FALSE
ENSG00000255872	NA	AL138752.2	AL138752.2	protein_coding	novel transcript	9	-1	37588413	38068687	-0.012582021654931719	3.316301550458732	-0.3715448528323286	0.7103453721103039	0.9859588277104113	-0.3713922835319275	FALSE
ENSG00000106976	1759	DNM1	DNM1	protein_coding	dynamin 1 [Source:HGNC Symbol;Acc:HGNC:2972]	9	1	128191655	128255248	0.021832379169589577	1.6124090100106006	0.3714860632850849	0.7103933314122334	0.9859588277104113	0.3713278845204291	FALSE
ENSG00000106829	7091	TLE4	TLE4	protein_coding	TLE family member 4, transcriptional corepressor [Source:HGNC Symbol;Acc:HGNC:11840]	9	1	79571773	79726882	0.010230656549808259	7.67160932759113	0.371482726756284	0.7103937411814332	0.9859588277104113	0.3713273342952985	FALSE
ENSG00000247516	NA	MIR4458HG	MIR4458HG	lncRNA	MIR4458 host gene [Source:HGNC Symbol;Acc:HGNC:49008]	5	1	8450701	8486930	0.04123358105584729	-0.6577468265592555	0.37144305337644884	0.7104108440341322	0.9859588277104113	0.37130436922548743	FALSE
ENSG00000109436	23158	TBC1D9	TBC1D9	protein_coding	TBC1 domain family member 9 [Source:HGNC Symbol;Acc:HGNC:21710]	4	-1	140620782	140756385	-0.018471058935184637	4.993503496053462	-0.37126831337433913	0.7105488461847269	0.9859588277104113	-0.3711190722717108	FALSE
ENSG00000180340	2535	FZD2	FZD2	protein_coding	frizzled class receptor 2 [Source:HGNC Symbol;Acc:HGNC:4040]	17	1	44557484	44561262	-0.027194000228838444	1.5955992464622828	-0.37123275873282313	0.7105869475867388	0.9859588277104113	-0.3710679153593143	FALSE
ENSG00000277203	8263	F8A1	F8A1	protein_coding	coagulation factor VIII associated 1 [Source:HGNC Symbol;Acc:HGNC:3547]	X	1	154886349	154888061	-0.0274892477794495	4.407343283934073	-0.37111617002795255	0.7107389076965183	0.9859588277104113	-0.3708638955167917	FALSE
ENSG00000140941	81631	MAP1LC3B	MAP1LC3B	protein_coding	microtubule associated protein 1 light chain 3 beta [Source:HGNC Symbol;Acc:HGNC:13352]	16	1	87383953	87404779	-0.013689918465432882	7.2929023875992405	-0.3710051993505596	0.7107549337907588	0.9859588277104113	-0.37084237997256125	FALSE
ENSG00000246627	NA	CACNA1C-AS1	CACNA1C-AS1	lncRNA	CACNA1C antisense RNA 1 [Source:HGNC Symbol;Acc:HGNC:40119]	12	-1	2676001	2691200	-0.030876304292527967	0.6205111388216767	-0.3709289728602917	0.7107957626387663	0.9859588277104113	-0.370787566713654	FALSE
ENSG00000091428	11069	RAPGEF4	RAPGEF4	protein_coding	Rap guanine nucleotide exchange factor 4 [Source:HGNC Symbol;Acc:HGNC:16626]	2	1	172735274	173052893	-0.034750216836616166	0.18453511946538123	-0.3708920966716444	0.71082933224111855	0.9859588277104113	-0.3707424999208758	FALSE
ENSG00000105701	23770	FKBP8	FKBP8	protein_coding	FKBP prolyl isomerase 8 [Source:HGNC Symbol;Acc:HGNC:3724]	19	-1	18531751	18544077	0.03683859394866218	9.51195907099063	0.37088984620957877	0.7108529323493006	0.9859588277104113	0.3707108175064674	FALSE
ENSG00000153130	60592	SCOC	SCOC	protein_coding	short coiled-coil protein [Source:HGNC Symbol;Acc:HGNC:20335]	4	1	140257286	140385726	-0.016470774757471496	3.325411577368255	-0.3708502699840153	0.7108616429697538	0.9859588277104113	-0.37069912386226983	FALSE
ENSG00000273002	NA	AL355388.2	AL355388.2	lncRNA	novel transcript, antisense to ARHGEF2	1	1	155978799	155982986	0.020295211325480622	1.56147711707404	0.37083871004936325	0.710868859611135	0.9859588277104113	0.3706894358609818	FALSE
ENSG00000198382	7405	UVRAG	UVRAG	protein_coding	UV radiation resistance associated [Source:HGNC Symbol;Acc:HGNC:12640]	11	1	75815210	76144232	0.009686795924706004	7.148260571126975	0.37078054237975355	0.7109270979232546	0.9859588277104113	0.37061125494206587	FALSE
ENSG00000264577	NA	AC010761.1	AC010761.1	lncRNA	novel transcript, antisense to RPL23A	17	-1	28721487	28722877	-0.03801390990524722	1.3131548681445675	-0.37059246215452263	0.7110549427275978	0.9859588277104113	-0.3704396400495445	FALSE
ENSG00000270231	728841	NBPF8	NBPF8	transcribed_unprocessed_pseudogene	NBPF member 8 [Source:HGNC Symbol;Acc:HGNC:31990]	1	1	120419850	120467739	-0.02100504239924339	3.7950091191066773	-0.37048863989334246	0.711149573427907	0.9859588277104113	-0.3703126177646535	FALSE
ENSG00000260570	NA	AC133550.2	AC133550.2	lncRNA	novel transcript, antisense to ATXN2L	16	-1	28830612	28837200	0.026500069292675787	1.2633578456175514	0.3704284278711739	0.711177209301022	0.9859588277104113	0.3702755234066981	FALSE
ENSG00000125827	56255	TMX4	TMX4	protein_coding	thioredoxin related transmembrane protein 4 [Source:HGNC Symbol;Acc:HGNC:25237]	20	-1	7977346	8019805	0.014873215567043019	7.052210795999253	0.37034822505998194	0.7112511200765408	0.9859588277104113	0.3701763188846089	FALSE
ENSG00000167604	84807	NFKBID	NFKBID	protein_coding	NFKB inhibitor delta [Source:HGNC Symbol;Acc:HGNC:15671]	19	-1	35887653	35902303	-0.012368990373912148	4.330872811936703	-0.3702933089667933	0.7112754966215641	0.9859588277104113	-0.37014360099696475	FALSE
ENSG00000061936	6433	SFSWAP	SFSWAP	protein_coding	splicing factor SWAP [Source:HGNC Symbol;Acc:HGNC:10790]	12	1	131711081	131799737	-0.006319759154392202	6.379822008794079	-0.3702164729189804	0.7113313862252788	0.9859588277104113	-0.3700685881796639	FALSE
ENSG00000174851	10897	YIF1A	YIF1A	protein_coding	Yip1 interacting factor homolog A, membrane trafficking protein [Source:HGNC Symbol;Acc:HGNC:16688]	11	-1	66284580	66289145	-0.01821549741092321	2.244059146694254	-0.3701962856259716	0.7113446891385993	0.9859588277104113	-0.37005073384196746	FALSE
ENSG00000184260	8338	HIST2H2AC	HIST2H2AC	protein_coding	histone cluster 2 H2A family member c [Source:HGNC Symbol;Acc:HGNC:4738]	1	1	149886975	149887364	-0.039804256948934254	-0.6749820574310686	-0.37009547137625454	0.7114188776446609	0.9859588277104113	-0.36995116483535223	FALSE
ENSG00000166949	4088	SMAD3	SMAD3	protein_coding	SMAD family member 3 [Source:HGNC Symbol;Acc:HGNC:6769]	15	1	67063763	67195169	-0.014429654744202658	6.218883688514017	-0.3700780981213328	0.7114445311421814	0.9859588277104113	-0.36991673591791585	FALSE
ENSG00000130304	376497	SLC27A1	SLC27A1	protein_coding	solute carrier family 27 member 1 [Source:HGNC Symbol;Acc:HGNC:10995]	19	1	17468769	17506168	-0.017076233583407596	4.469665287401844	-0.3698802830484844	0.7115996889122358	0.9859588277104113	-0.3697085118992069	FALSE
ENSG00000189152	400581	GRAPL	GRAPL	protein_coding	GRB2 related adaptor protein like [Source:HGNC Symbol;Acc:HGNC:37240]	17	1	19127535	19159187	0.030592245173716837	1.3631401243386974	0.36987087387425005	0.7116112224743982	0.9859588277104113	0.36969303432861494	FALSE
ENSG00000168175	93487	MAPK1IP1L	MAPK1IP1L	protein_coding	mitogen-activated protein kinase 1 interacting protein 1 like [Source:HGNC Symbol;Acc:HGNC:19840]	14	1	55051647	55070194	-0.011493809990954063	6.513581604838227	-0.36978715266357237	0.7116558892409246	0.9859588277104113	-0.36963309418305834	FALSE
ENSG00000136603	6498	SKIL	SKIL	protein_coding	SKI like proto-oncogene [Source:HGNC Symbol;Acc:HGNC:10897]	3	1	170357678	170396835	-0.014679254949628628	5.215215099251	-0.36971118060373315	0.711720566641503	0.9859588277104113	-0.36954630330969346	FALSE
ENSG00000184939	146198	ZFP90	ZFP90	protein_coding	ZFP90 zinc finger protein [Source:HGNC Symbol;Acc:HGNC:23329]	16	1	68530090	68576072	-0.015442926107958055	4.464802501189124	-0.3697329300713025	0.7117259355512734	0.9859588277104113	-0.369539098872434	FALSE
ENSG00000171943	653464	SRGAP2C	SRGAP2C	protein_coding	SLIT-ROBO Rho GTPase activating protein 2C [Source:HGNC Symbol;Acc:HGNC:30584]	1	1	121184811	121392874	0.01947520174958317	4.4855173127115595	0.36968608320152324	0.7117321455911223	0.9859588277104113	0.3695307657627445	FALSE
ENSG00000107862	8729	GBF1	GBF1	protein_coding	golgi brefeldin A resistant guanine nucleotide exchange factor 1 [Source:HGNC Symbol;Acc:HGNC:4181]	10	1	102245532	102382899	0.00702262838910972	6.817469941314615	0.3696014774479228	0.7117962002203073	0.9859588277104113	0.3694448138258595	FALSE
ENSG00000279058	NA	AGAP14P	AGAP14P	unprocessed_pseudogene	ArfGAP with GTPase domain, ankyrin repeat and PH domain 14, pseudogene [Source:HGNC Symbol;Acc:HGNC:23660]	10	1	46337224	46358714	-0.052792596988761376	-0.6175758945949897	-0.36940061295685944	0.711945748473299	0.9859588277104113	-0.36924415258227067	FALSE
ENSG00000103966	30844	EHD4	EHD4	protein_coding	EH domain containing 4 [Source:HGNC Symbol;Acc:HGNC:3245]	15	-1	41895933	41972557	0.013445663885132575	4.390760315123898	0.369307278967942	0.7120116945411947	0.9859588277104113	0.3691556720197435	FALSE
ENSG00000078596	9452	ITM2A	ITM2A	protein_coding	integral membrane protein 2A [Source:HGNC Symbol;Acc:HGNC:6173]	X	-1	79360384	79367667	-0.022228777461541505	3.978558966174224	-0.36932151782335937	0.7120128896940936	0.9859588277104113	-0.36915406849665683	FALSE
ENSG00000184368	256714	MAP7D2	MAP7D2	protein_coding	MAP7 domain containing 2 [Source:HGNC Symbol;Acc:HGNC:25899]	X	-1	20006713	20116907	0.0345664978768041	-0.10092050712373435	0.3693166578591473	0.712018007189047	0.9859588277104113	0.36914720242246346	FALSE
ENSG00000130881	4037	LRP3	LRP3	protein_coding	LDL receptor related protein 3 [Source:HGNC Symbol;Acc:HGNC:6695]	19	1	33177603	33208864	-0.023695014448065432	1.7486600370189342	-0.3692691855143388	0.7120467698205732	0.9859588277104113	-0.36910861231011477	FALSE
ENSG00000112081	6428	SRSF3	SRSF3	protein_coding	serine and arginine rich splicing factor 3 [Source:HGNC Symbol;Acc:HGNC:10785]	6	1	36594353	36605600	0.00764478326742335	7.506112500814801	0.36925763128080935	0.7120515264390139	0.9859588277104113	0.3691022305255994	FALSE
ENSG00000129173	79733	E2F8	E2F8	protein_coding	E2F transcription factor 8 [Source:HGNC Symbol;Acc:HGNC:24727]	11	-1	19224063	19241620	-0.05785078680484712	-0.7275048028146442	-0.3691080482343147	0.7121541497870282	0.9859588277104113	-0.36896454811714485	FALSE
ENSG00000198160	57708	MIER1	MIER1	protein_coding	MIER1 transcriptional regulator [Source:HGNC Symbol;Acc:HGNC:29657]	1	1	66924895	66988619	0.011134274778223485	7.004659732086135	0.369098686863515	0.7121762925522038	0.9859588277104113	0.36893484166976176	FALSE
ENSG00000139697	55206	SBNO1	SBNO1	protein_coding	strawberry notch homolog 1 [Source:HGNC Symbol;Acc:HGNC:22973]	12	-1	123289109	123364847	0.006932031758473123	6.500247734512915	0.36907587526088864	0.7121837860658532	0.9859588277104113	0.36892478854249916	FALSE
ENSG00000173786	1267	CNP	CNP	protein_coding	2',3'-cyclic nucleotide 3' phosphodiesterase [Source:HGNC Symbol;Acc:HGNC:2158]	17	1	41966763	41977740	0.01873902054727461	4.510747180696509	0.36890014497726686	0.7123205559502259	0.9859636907250657	0.3687413077296251	FALSE
ENSG00000139826	84945	ABHD13	ABHD13	protein_coding	abhydrolase domain containing 13 [Source:HGNC Symbol;Acc:HGNC:20293]	13	1	108218392	108234243	0.017274871225409605	4.83134489274238	0.3688368476104036	0.712372254740169	0.9859636907250657	0.3686719555192638	FALSE
ENSG00000196407	284486	THEM5	THEM5	protein_coding	thioesterase superfamily member 5 [Source:HGNC Symbol;Acc:HGNC:26755]	1	-1	151847101	151853712	-0.06493019240138104	-0.46063433941300325	-0.3688320150427223	0.7123802437805259	0.9859636907250657	-0.36866123864503886	FALSE
ENSG00000177700	5441	POLR2L	POLR2L	protein_coding	RNA polymerase II subunit L [Source:HGNC Symbol;Acc:HGNC:9199]	11	-1	837356	842529	-0.023489696622303047	2.5748701306503317	-0.36869079970726065	0.7124731768330688	0.9859636907250657	-0.3685365769910341	FALSE
ENSG00000203799	NA	CCDC162P	CCDC162P	transcribed_unitary_pseudogene	coiled-coil domain containing 162, pseudogene [Source:HGNC Symbol;Acc:HGNC:21565]	6	1	109165831	109355063	-0.02278394746121548	1.4392232012263657	-0.36861062448222276	0.7125280994174626	0.9859636907250657	-0.3684629057858519	FALSE
ENSG00000074706	26034	IPCEF1	IPCEF1	protein_coding	interaction protein for cytohesin exchange factors 1 [Source:HGNC Symbol;Acc:HGNC:21204]	6	-1	154154496	154356792	0.010975216680082056	7.745462527739122	0.3684904259450226	0.7126441873191223	0.9859636907250657	0.3683071961750288	FALSE
ENSG00000170854	84864	RIOX2	RIOX2	protein_coding	ribosomal oxygenase 2 [Source:HGNC Symbol;Acc:HGNC:19441]	3	-1	97941818	97972457	0.017040176223058978	3.751771168837562	0.3683764426159676	0.7127015450646796	0.9859636907250657	0.36823026507826895	FALSE
ENSG00000230084	NA	AC006059.1	AC006059.1	lncRNA	novel transcript	3	-1	42601963	42654388	0.017927344046317018	4.887329609107902	0.3683793807559197	0.7127486236532259	0.9859636907250657	0.3681671225329964	FALSE
ENSG00000185442	400451	FAM174B	FAM174B	protein_coding	family with sequence similarity 174 member B [Source:HGNC Symbol;Acc:HGNC:34339]	15	-1	92617448	92809884	-0.021534105496219702	4.498016953490661	-0.3682963711261158	0.712787260743037	0.9859636907250657	-0.3681153029555904	FALSE
ENSG00000120049	30819	KCNIP2	KCNIP2	protein_coding	potassium voltage-gated channel interacting protein 2 [Source:HGNC Symbol;Acc:HGNC:15522]	10	-1	101825974	101843920	-0.019509249569366727	2.6123943200275233	-0.3680045859323271	0.7129931455965888	0.9859636907250657	-0.3678391894505224	FALSE
ENSG00000250673	345051	REELD1	REELD1	protein_coding	reeler domain containing 1 [Source:HGNC Symbol;Acc:HGNC:53638]	4	1	146214515	146230878	0.04381846459884292	-0.17189488707973083	0.3679882161823661	0.7130087518129116	0.9859636907250657	0.3678182609967975	FALSE
ENSG00000095564	9044	BTAF1	BTAF1	protein_coding	B-TFIID TATA-box binding protein associated factor 1 [Source:HGNC Symbol;Acc:HGNC:17307]	10	1	91923770	92030325	0.017713909329303057	6.110894376582186	0.36796198696655613	0.7130232262860187	0.9859636907250657	0.36779885039226573	FALSE
ENSG00000135821	2752	GLUL	GLUL	protein_coding	glutamate-ammonia ligase [Source:HGNC Symbol;Acc:HGNC:4341]	1	-1	182381704	182392206	0.016186232405695833	9.4870219456121	0.3678505758612028	0.7131150627822063	0.9859636907250657	0.3676756987468778	FALSE
ENSG00000279696	NA	AP001273.1	AP001273.1	TEC	novel transcript	11	-1	93726654	93729805	-0.020457521545218293	1.3330223132273593	-0.3677913844858676	0.7131281055767407	0.9859636907250657	-0.3676582089673128	FALSE
ENSG00000167074	7008	TEF	TEF	protein_coding	TEF transcription factor, PAR bZIP family member [Source:HGNC Symbol;Acc:HGNC:11722]	22	1	41367333	41399326	0.023605865936273673	2.389595845339935	0.36778602690784906	0.713140780494134	0.9859636907250657	0.3676412126015978	FALSE
ENSG00000143942	494143	CHAC2	CHAC2	protein_coding	ChaC cation transport regulator homolog 2 [Source:HGNC Symbol;Acc:HGNC:32363]	2	1	53767804	53775196	0.02565013295340446	0.8722660243255325	0.36755225980275325	0.7133145261791136	0.9859930709072634	0.36740823991628097	FALSE
ENSG00000186314	153768	PRELID2	PRELID2	protein_coding	PRELI domain containing 2 [Source:HGNC Symbol;Acc:HGNC:28306]	5	-1	145471799	145835369	0.02121497802524308	1.9050207144276619	0.36751428216700754	0.7133494147856645	0.9859930709072634	0.3673614607713298	FALSE
ENSG00000170234	114825	PWWP2A	PWWP2A	protein_coding	PWWP domain containing 2A [Source:HGNC Symbol;Acc:HGNC:29406]	5	-1	160061801	160119450	0.010234516847993369	5.629601989196036	0.36750816817459275	0.7133527330102063	0.9859930709072634	0.3673570116900531	FALSE
ENSG00000167393	28227	PPP2R3B	PPP2R3B	protein_coding	protein phosphatase 2 regulatory subunit B''beta [Source:HGNC Symbol;Acc:HGNC:13417]	X	-1	333933	386955	-0.018888191545453292	3.4566298263097264	-0.36703940106402927	0.7137139040333824	0.9862681430667783	-0.3668727963951255	FALSE
ENSG00000149929	8479	HIRIP3	HIRIP3	protein_coding	HIRA interacting protein 3 [Source:HGNC Symbol;Acc:HGNC:4917]	16	-1	29992330	29996074	-0.019477831443943217	2.399105011632527	-0.36686433712217775	0.7138264953207565	0.9862681430667783	-0.3667218649345515	FALSE
ENSG00000243517	NA	AC024940.3	AC024940.3	processed_pseudogene	ribosomal protein L13a (RPL13A) pseudogene	12	-1	31251992	31252597	0.0423482951946752	-0.5662781388512784	0.3668422306480483	0.7138379729868294	0.9862681430667783	0.366706479302948	FALSE
ENSG00000163026	80304	WDCP	WDCP	protein_coding	WD repeat and coiled coil containing [Source:HGNC Symbol;Acc:HGNC:26157]	2	-1	24029347	24049575	-0.01920263747633899	2.5373771204169118	-0.36683677161300837	0.7138469219833186	0.9862681430667783	-0.36669448337354243	FALSE
ENSG00000250994	NA	AC005355.1	AC005355.1	lncRNA	novel transcript	5	1	134436711	134492519	-0.0474485995870646	-0.46247537926021076	-0.36676099981008636	0.7139200358478738	0.9862681430667783	-0.36659647785178073	FALSE
ENSG00000161999	339123	JMJD8	JMJD8	protein_coding	jumonji domain containing 8 [Source:HGNC Symbol;Acc:HGNC:14148]	16	-1	681670	684528	0.01424881703216041	3.6074332204921022	0.36661636131296466	0.7140182183001498	0.9862681430667783	0.3664648746659219	FALSE
ENSG00000259546	NA	AC027808.1	AC027808.1	lncRNA	novel transcript, antisense to CEMIP	15	-1	80896190	80948867	-0.021472214209342866	2.8123389530359733	-0.36660249742435425	0.714027618054482	0.9862681430667783	-0.3664522756230267	FALSE
ENSG00000038002	175	AGA	AGA	protein_coding	aspartylglucosaminidase [Source:HGNC Symbol;Acc:HGNC:318]	4	-1	177430774	177442437	0.017320049216800193	3.7106833483747166	0.3665290064148901	0.7141129665671939	0.9862681430667783	0.3663378806594733	FALSE
ENSG00000104325	1666	DECR1	DECR1	protein_coding	2,4-dienoyl-CoA reductase 1 [Source:HGNC Symbol;Acc:HGNC:2753]	8	1	90001405	90053633	-0.010544877086415383	6.919187267906165	-0.3664933615610329	0.7141453381022618	0.9862681430667783	-0.3662944934529741	FALSE
ENSG00000135698	10200	MPHOSPH6	MPHOSPH6	protein_coding	M-phase phosphoprotein 6 [Source:HGNC Symbol;Acc:HGNC:7214]	16	-1	82147798	82170224	0.017703901248227183	3.5928359345047953	0.36636267643330006	0.7142359316529447	0.9862681430667783	0.36617307559456863	FALSE
ENSG00000088827	6614	SIGLEC1	SIGLEC1	protein_coding	sialic acid binding Ig like lectin 1 [Source:HGNC Symbol;Acc:HGNC:11127]	20	-1	3686970	3707128	0.06758098769647214	2.9650455294837017	0.3663029230717328	0.714251179876805	0.9862681430667783	0.3661526397182378	FALSE
ENSG00000258458	NA	AL160314.2	AL160314.2	lncRNA	novel transcript, antisense to OXA1L	14	-1	22701476	22766562	-0.03088091736986409	0.922586737747597	-0.36619635196487704	0.7143299179405072	0.9862890650859183	-0.3660471163310797	FALSE
ENSG00000167113	51117	COQ4	COQ4	protein_coding	coenzyme Q4 [Source:HGNC Symbol;Acc:HGNC:19693]	9	1	128322544	128334072	0.011766997252440348	3.8653142210586737	0.3660346303893217	0.7144443501403899	0.9863334936253212	0.36589376354756253	FALSE
ENSG00000196345	55888	ZKSCAN7	ZKSCAN7	protein_coding	zinc finger with KRAB and SCAN domains 7 [Source:HGNC Symbol;Acc:HGNC:12955]	3	1	44555193	44594173	-0.02620812218804991	1.694329522722644	-0.36599859228035914	0.7144892743455682	0.9863334936253212	-0.36583356211173496	FALSE
ENSG00000150337	2209	FCGR1A	FCGR1A	protein_coding	Fc fragment of IgG receptor Ia [Source:HGNC Symbol;Acc:HGNC:3613]	1	1	149782671	149792518	-0.049006128687357986	4.164536601383725	-0.3658429483509183	0.7146349766825912	0.9864468384198338	-0.3656383203691325	FALSE
ENSG00000144674	2803	GOLGA4	GOLGA4	protein_coding	golgin A4 [Source:HGNC Symbol;Acc:HGNC:4427]	3	1	37243177	37366751	-0.007035508648213451	6.905814682614962	-0.36568033504843916	0.7147233754512949	0.9864810710646945	-0.3655198724418395	FALSE
ENSG00000261796	100534599	ISY1-RAB43	ISY1-RAB43	protein_coding	ISY1-RAB43 readthrough [Source:HGNC Symbol;Acc:HGNC:42969]	3	-1	129087575	129161036	0.024688417644465277	0.6093070825620767	0.36556332284302406	0.714800704530161	0.9865000202835953	0.36541626129968396	FALSE
ENSG00000224746	NA	AC015987.1	AC015987.1	lncRNA	novel transcript, antisense to MTPN	7	1	135774521	135932997	0.03593916872770825	0.3038996438407089	0.3652976909201353	0.7150021243111236	0.9866003634771523	0.36514640279260036	FALSE
ENSG00000168894	51255	RNF181	RNF181	protein_coding	ring finger protein 181 [Source:HGNC Symbol;Acc:HGNC:28037]	2	1	85595725	85597708	0.01883434708027787	3.614538232454836	0.36520223905420535	0.7150748291164057	0.9866003634771523	0.3650490007678251	FALSE
ENSG00000198730	9646	CTR9	CTR9	protein_coding	CTR9 homolog, Paf1/RNA polymerase II complex component [Source:HGNC Symbol;Acc:HGNC:16850]	11	1	10751246	10801625	0.010102444614097372	6.072975153960784	0.36511225176567413	0.7151423290803216	0.9866003634771523	0.36495857472603854	FALSE
ENSG00000143595	89872	AQP10	AQP10	protein_coding	aquaporin 10 [Source:HGNC Symbol;Acc:HGNC:16029]	1	1	154321090	154325325	-0.04631358038968525	1.2494800951526635	-0.36516116402648086	0.7151650279361803	0.9866003634771523	-0.36492816697010827	FALSE
ENSG00000105063	22870	PPP6R1	PPP6R1	protein_coding	protein phosphatase 6 regulatory subunit 1 [Source:HGNC Symbol;Acc:HGNC:29195]	19	-1	55229779	55259017	0.010741295607400225	6.868602437013963	0.36492633182679785	0.7152856623220553	0.9866003634771523	0.3647665688486279	FALSE
ENSG00000249264	NA	EEF1A1P9	EEF1A1P9	processed_pseudogene	eukaryotic translation elongation factor 1 alpha 1 pseudogene 9 [Source:HGNC Symbol;Acc:HGNC:3204]	4	1	105484698	105486080	-0.02823860770861275	2.170694630491551	-0.36480450000597575	0.7153630572563937	0.9866003634771523	-0.3646628979856009	FALSE
ENSG00000119681	4053	LTBP2	LTBP2	protein_coding	latent transforming growth factor beta binding protein 2 [Source:HGNC Symbol;Acc:HGNC:6715]	14	-1	74498183	74612378	0.027350189844123296	2.70332509526986	0.3647260997383654	0.7154504030055979	0.9866003634771523	0.36454590266853076	FALSE
ENSG00000213326	NA	RPS7P11	RPS7P11	processed_pseudogene	ribosomal protein S7 pseudogene 11 [Source:HGNC Symbol;Acc:HGNC:35841]	17	-1	46721582	46722167	0.03488988625456135	1.0683824318577564	0.3646680534458663	0.7154602042866587	0.9866003634771523	0.36453277464803524	FALSE
ENSG00000107949	56647	BCCIP	BCCIP	protein_coding	BRCA2 and CDKN1A interacting protein [Source:HGNC Symbol;Acc:HGNC:978]	10	1	125823546	125853695	-0.01000453225957676	4.354808679899835	-0.3646074435641865	0.7155093965748134	0.9866003634771523	-0.3644668865194486	FALSE
ENSG00000283352	NA	AL021368.4	AL021368.4	lncRNA	novel transcript	6	-1	57919912	57961382	0.025941488000244872	1.293414766671294	0.3646244080302216	0.7155094764202493	0.9866003634771523	0.3644667795757938	FALSE
ENSG00000284602	NA	AL031432.4	AL031432.4	lncRNA	novel transcript	1	1	25232586	25234775	-0.02500826582253124	0.7828814255796689	-0.3643418908971949	0.7157046211138418	0.9866970924807503	-0.36420541845555804	FALSE
ENSG00000196642	55684	RABL6	RABL6	protein_coding	RAB, member RAS oncogene family like 6 [Source:HGNC Symbol;Acc:HGNC:24703]	9	1	136807943	136841187	0.011776503313558173	4.856432138760214	0.36417327665098836	0.7158454011619426	0.9866970924807503	0.36401688442028196	FALSE
ENSG00000122435	54482	TRMT13	TRMT13	protein_coding	tRNA methyltransferase 13 homolog [Source:HGNC Symbol;Acc:HGNC:25502]	1	1	100133150	100150498	-0.01908644524583325	4.249493953018073	-0.3639791996718305	0.7159892920232792	0.9866970924807503	-0.36382419772315455	FALSE
ENSG00000140682	7041	TGFB1I1	TGFB1I1	protein_coding	transforming growth factor beta 1 induced transcript 1 [Source:HGNC Symbol;Acc:HGNC:11767]	16	1	31471585	31477960	0.03970720130059735	0.8367499128349551	0.36393719420816917	0.7160517964963993	0.9866970924807503	0.36374050112981077	FALSE
ENSG00000144642	27303	RBMS3	RBMS3	protein_coding	RNA binding motif single stranded interacting protein 3 [Source:HGNC Symbol;Acc:HGNC:13427]	3	1	28574791	30010391	-0.0370444625890453	-0.12573636191083196	-0.36384294629523145	0.7160772721043844	0.9866970924807503	-0.36370638875658534	FALSE
ENSG00000234444	728927	ZNF736	ZNF736	protein_coding	zinc finger protein 736 [Source:HGNC Symbol;Acc:HGNC:32467]	7	1	64307459	64356634	0.022742358414102437	3.6378929215909697	0.36383276660862046	0.7160953456962091	0.9866970924807503	0.36368218809482994	FALSE
ENSG00000121486	81627	TRMT1L	TRMT1L	protein_coding	tRNA methyltransferase 1 like [Source:HGNC Symbol;Acc:HGNC:16782]	1	-1	185118101	185157072	0.012879196572607832	4.9769881005129255	0.3637993042334385	0.7161204996082162	0.9866970924807503	0.3636485071909376	FALSE
ENSG00000225828	100128071	FAM229A	FAM229A	protein_coding	family with sequence similarity 229 member A [Source:HGNC Symbol;Acc:HGNC:44652]	1	-1	32361270	32364278	0.013431887659552721	4.060976795773121	0.36379717652952936	0.7161236855502889	0.9866970924807503	0.36364424126727746	FALSE
ENSG00000100387	9978	RBX1	RBX1	protein_coding	ring-box 1 [Source:HGNC Symbol;Acc:HGNC:9928]	22	1	40951347	40973309	-0.014563084127449777	5.178387265431097	-0.3637097844737577	0.716191486876627	0.9866970924807503	-0.36355345798326066	FALSE
ENSG00000140678	3687	ITGAX	ITGAX	protein_coding	integrin subunit alpha X [Source:HGNC Symbol;Acc:HGNC:6152]	16	1	31355134	31382997	-0.015764561259175025	10.187758939412051	-0.3636798892585286	0.7162478191359849	0.9866970924807503	-0.36347803360340664	FALSE
ENSG00000197442	4217	MAP3K5	MAP3K5	protein_coding	mitogen-activated protein kinase kinase kinase 5 [Source:HGNC Symbol;Acc:HGNC:6857]	6	-1	136557046	136792477	0.010343981624764353	8.570831121256274	0.3636067915312272	0.7162793669868641	0.9866970924807503	0.3634357944631413	FALSE
ENSG00000243176	NA	AC092944.1	AC092944.1	lncRNA	novel transcript	3	1	157174201	157381265	-0.01921413458628951	4.3068815058153955	-0.36350858282989906	0.7163492798209038	0.9867057702958919	-0.36334219109463933	FALSE
ENSG00000151611	166785	MMAA	MMAA	protein_coding	metabolism of cobalamin associated A [Source:HGNC Symbol;Acc:HGNC:18871]	4	1	145599042	145660033	-0.015367118704174398	2.831711016340806	-0.36332101077712714	0.7164694242196628	0.9867347150243506	-0.3631813422209372	FALSE
ENSG00000110330	329	BIRC2	BIRC2	protein_coding	baculoviral IAP repeat containing 2 [Source:HGNC Symbol;Acc:HGNC:590]	11	1	102347211	102378670	-0.015399173073856964	6.199499034243484	-0.36319979878418995	0.7165741205471209	0.9867347150243506	-0.3630411828290755	FALSE
ENSG00000146674	3486	IGFBP3	IGFBP3	protein_coding	insulin like growth factor binding protein 3 [Source:HGNC Symbol;Acc:HGNC:5472]	7	-1	45912245	45921874	-0.043015081093387364	0.8788048395846738	-0.36310846900607324	0.7166451250626441	0.9867347150243506	-0.36294613150259153	FALSE
ENSG00000155961	116442	RAB39B	RAB39B	protein_coding	RAB39B, member RAS oncogene family [Source:HGNC Symbol;Acc:HGNC:16499]	X	-1	155258235	155264491	0.02524598780062659	2.652977421540517	0.3630939772902744	0.7166532194391418	0.9867347150243506	0.3629352960446994	FALSE
ENSG00000145569	54491	OTULINL	OTULINL	protein_coding	OTU deubiquitinase with linear linkage specificity like [Source:HGNC Symbol;Acc:HGNC:25629]	5	1	14581792	14616180	-0.01434182497422487	5.460564831327125	-0.36278610944485784	0.7168790900268904	0.9867347150243506	-0.36263295377128907	FALSE
ENSG00000138758	55752	SEPTIN11	SEPTIN11	protein_coding	septin 11 [Source:HGNC Symbol;Acc:HGNC:25589]	4	1	76949703	77040384	-0.016692708008033463	4.677979490519255	-0.36254792188209134	0.7170698954657042	0.9867347150243506	-0.36237757427690215	FALSE
ENSG00000196998	11152	WDR45	WDR45	protein_coding	WD repeat domain 45 [Source:HGNC Symbol;Acc:HGNC:28912]	X	-1	49074433	49101170	0.019204932960887433	6.328974948688934	0.36251537163327935	0.7170955550519589	0.9867347150243506	0.3623432325508231	FALSE
ENSG00000180537	221687	RNF182	RNF182	protein_coding	ring finger protein 182 [Source:HGNC Symbol;Acc:HGNC:28522]	6	1	13924446	13980310	-0.09695633513115887	1.6709589709861927	-0.3625617433159985	0.7171535050896086	0.9867347150243506	-0.3622656761959959	FALSE
ENSG00000155034	80028	FBXL18	FBXL18	protein_coding	F-box and leucine rich repeat protein 18 [Source:HGNC Symbol;Acc:HGNC:21874]	7	-1	5431335	5513809	0.010449026195733957	4.194419966467149	0.36235299067443405	0.7172009787977309	0.9867347150243506	0.36220214226561664	FALSE
ENSG00000127580	84219	WDR24	WDR24	protein_coding	WD repeat domain 24 [Source:HGNC Symbol;Acc:HGNC:20852]	16	-1	684622	690444	0.016520106173478544	2.0842661057920107	0.36224937454887185	0.7172704638218792	0.9867347150243506	0.36210915328863613	FALSE
ENSG00000099251	NA	HSD17B7P2	HSD17B7P2	transcribed_unprocessed_pseudogene	hydroxysteroid 17-beta dehydrogenase 7 pseudogene 2 [Source:HGNC Symbol;Acc:HGNC:28120]	10	1	38356380	38378505	-0.026268070621237705	2.466414887740314	-0.3623096172389117	0.7172788266841901	0.9867347150243506	-0.3620979618218252	FALSE
ENSG00000120686	51569	UFM1	UFM1	protein_coding	ubiquitin fold modifier 1 [Source:HGNC Symbol;Acc:HGNC:20597]	13	1	38349849	38363619	0.014635045018264847	5.315780667048996	0.36221133926131444	0.717307160668074	0.9867347150243506	0.36206004465791647	FALSE
ENSG00000284685	NA	AC009093.10	AC009093.10	lncRNA	novel transcript	16	1	29139379	29331304	0.01905752581164899	4.360499334837354	0.36216570701609024	0.7173489136810001	0.9867347150243506	0.3620041708012231	FALSE
ENSG00000184402	26039	SS18L1	SS18L1	protein_coding	SS18L1 subunit of BAF chromatin remodeling complex [Source:HGNC Symbol;Acc:HGNC:15592]	20	1	62143769	62182514	0.010024432380706383	4.256257293152363	0.36210471142104256	0.7173812083170734	0.9867347150243506	0.36196095491383673	FALSE
ENSG00000226450	NA	CYP2D8P	CYP2D8P	unprocessed_pseudogene	ccytochrome P450 family 2 subfamily D member 8, pseudogene [Source:HGNC Symbol;Acc:HGNC:2628]	22	-1	42149886	42155001	-0.025908837616061664	0.4340912061023178	-0.3619845665307453	0.7174641831400178	0.9867347150243506	-0.36184992314675946	FALSE
ENSG00000080345	55183	RIF1	RIF1	protein_coding	replication timing regulatory factor 1 [Source:HGNC Symbol;Acc:HGNC:23207]	2	1	151409883	151508013	-0.01635300345388746	5.619134250971282	-0.3618042639453111	0.7176209540023848	0.9867347150243506	-0.36164015426645657	FALSE
ENSG00000166387	8495	PPFIBP2	PPFIBP2	protein_coding	PPFIA binding protein 2 [Source:HGNC Symbol;Acc:HGNC:9250]	11	1	7513298	7657127	0.01662678585430566	4.5263698371514485	0.3617180485479143	0.717705910526013	0.9867347150243506	0.36152648395651765	FALSE
ENSG00000182873	NA	PRKCZ-AS1	PRKCZ-AS1	lncRNA	PRKCZ antisense RNA 1 [Source:HGNC Symbol;Acc:HGNC:40477]	1	-1	2181794	2184389	-0.029040547923082194	0.30563913054658487	-0.36162461600951856	0.7177390840649585	0.9867347150243506	-0.3614820996225935	FALSE
ENSG00000233355	NA	CHRM3-AS2	CHRM3-AS2	lncRNA	CHRM3 antisense RNA 2 [Source:HGNC Symbol;Acc:HGNC:43725]	1	-1	239703381	239770130	0.02639128831053661	4.70173068862754	0.36169802959681663	0.7177602078623857	0.9867347150243506	0.3614538375378704	FALSE
ENSG00000181555	29072	SETD2	SETD2	protein_coding	SET domain containing 2, histone lysine methyltransferase [Source:HGNC Symbol;Acc:HGNC:18420]	3	-1	47016429	47163967	0.007703897930620762	7.498957726710801	0.3615089459953682	0.7178335360818169	0.9867347150243506	0.3613557320229379	FALSE
ENSG00000080986	10403	NDC80	NDC80	protein_coding	NDC80 kinetochore complex component [Source:HGNC Symbol;Acc:HGNC:16909]	18	1	2571557	2616635	0.02288899665713684	2.3383125923303116	0.36136703830023326	0.7179361730811363	0.9867347150243506	0.36121842025566914	FALSE
ENSG00000115904	6654	SOS1	SOS1	protein_coding	SOS Ras/Rac guanine nucleotide exchange factor 1 [Source:HGNC Symbol;Acc:HGNC:11187]	2	-1	38981396	39124345	-0.008980587381919314	7.503923834315946	-0.3613719374352892	0.7179463065581653	0.9867347150243506	-0.36120486366564253	FALSE
ENSG00000136146	29079	MED4	MED4	protein_coding	mediator complex subunit 4 [Source:HGNC Symbol;Acc:HGNC:17903]	13	-1	48053323	48095131	0.006053122443608672	6.259374854087725	0.36134157674108464	0.7179635729676115	0.9867347150243506	0.36118176477432806	FALSE
ENSG00000126214	3831	KLC1	KLC1	protein_coding	kinesin light chain 1 [Source:HGNC Symbol;Acc:HGNC:6387]	14	1	103561896	103714249	-0.010901919069697286	6.172718771896804	-0.36128108094789607	0.7180115718792435	0.9867347150243506	-0.3611175531520169	FALSE
ENSG00000150045	51348	KLRF1	KLRF1	protein_coding	killer cell lectin like receptor F1 [Source:HGNC Symbol;Acc:HGNC:13342]	12	1	9827481	9845007	-0.04614041738910313	4.0011772714418985	-0.3611847545965116	0.7181190839779612	0.9867347150243506	-0.3609737318287019	FALSE
ENSG00000277715	NA	AC079174.2	AC079174.2	lncRNA	novel transcript, antisense to CKAP4	12	1	106250759	106252786	-0.024609331478053553	0.9651869464224735	-0.3611120277068225	0.7181326311027051	0.9867347150243506	-0.3609556100686633	FALSE
ENSG00000214013	2595	GANC	GANC	protein_coding	glucosidase alpha, neutral C [Source:HGNC Symbol;Acc:HGNC:4139]	15	1	42273233	42356935	-0.01050983731689481	4.715490830019029	-0.36106556149925184	0.7181605283999786	0.9867347150243506	-0.36091829269849707	FALSE
ENSG00000256628	NA	ZBTB11-AS1	ZBTB11-AS1	lncRNA	ZBTB11 antisense RNA 1 [Source:HGNC Symbol;Acc:HGNC:48573]	3	1	101676475	101679217	0.02660461965246802	0.311648126163912	0.3610011170409386	0.7181990806757363	0.9867347150243506	0.36086672331330905	FALSE
ENSG00000266913	NA	LINC01841	LINC01841	lncRNA	long intergenic non-protein coding RNA 1841 [Source:HGNC Symbol;Acc:HGNC:52655]	19	-1	14305458	14370196	-0.021298036610086335	2.7784491583213615	-0.3609942154062497	0.7182203158597932	0.9867347150243506	-0.36083831851586645	FALSE
ENSG00000241721	NA	SUMO1P1	SUMO1P1	processed_pseudogene	SUMO1 pseudogene 1 [Source:HGNC Symbol;Acc:HGNC:33148]	20	-1	53875252	53875557	0.030066820003357586	0.3208950767696455	0.36085440949538033	0.7183172931764947	0.9867347150243506	0.3607086025475731	FALSE
ENSG00000169660	284004	HEXD	HEXD	protein_coding	hexosaminidase D [Source:HGNC Symbol;Acc:HGNC:26307]	17	1	82418318	82442645	0.014275242671709876	4.9040196781554055	0.36069418072638626	0.7184450063418464	0.9867347150243506	0.36053778384911633	FALSE
ENSG00000114346	1894	ECT2	ECT2	protein_coding	epithelial cell transforming 2 [Source:HGNC Symbol;Acc:HGNC:3155]	3	1	172750682	172821474	-0.024211826915605972	2.4097116199671014	-0.36063254691007324	0.7184863905517922	0.9867347150243506	-0.36048243396708274	FALSE
ENSG00000122642	11328	FKBP9	FKBP9	protein_coding	FKBP prolyl isomerase 9 [Source:HGNC Symbol;Acc:HGNC:3725]	7	1	32957404	33006930	-0.029000134471867778	2.113055895749002	-0.36052116292748154	0.7186071178260631	0.9867347150243506	-0.36032097191920964	FALSE
ENSG00000141503	50488	MINK1	MINK1	protein_coding	misshapen like kinase 1 [Source:HGNC Symbol;Acc:HGNC:17565]	17	1	4833340	4898061	-0.009063304815448703	6.563318242823385	-0.3603936349261291	0.718694228202738	0.9867347150243506	-0.3602044753317826	FALSE
ENSG00000110721	1119	CHKA	CHKA	protein_coding	choline kinase alpha [Source:HGNC Symbol;Acc:HGNC:1937]	11	-1	68052859	68121444	0.017337485020149757	3.8307309246774452	0.36031322111491587	0.7187272707448349	0.9867347150243506	0.36016028734710304	FALSE
ENSG00000197134	113835	ZNF257	ZNF257	protein_coding	zinc finger protein 257 [Source:HGNC Symbol;Acc:HGNC:13498]	19	1	22052430	22091480	0.03330575128892532	1.3178143628538204	0.36034709024210004	0.7187281521651085	0.9867347150243506	0.36015910862824935	FALSE
ENSG00000108679	3959	LGALS3BP	LGALS3BP	protein_coding	galectin 3 binding protein [Source:HGNC Symbol;Acc:HGNC:6564]	17	-1	78971238	78979947	0.030240342274863607	4.207370148425857	0.36031766720606484	0.7187388488113675	0.9867347150243506	0.3601448040974373	FALSE
ENSG00000008441	4784	NFIX	NFIX	protein_coding	nuclear factor I X [Source:HGNC Symbol;Acc:HGNC:7788]	19	1	12995608	13098796	0.03738648460424887	5.580852803634096	0.36017692955976993	0.7188433774047718	0.9867347150243506	0.3600050228083769	FALSE
ENSG00000225470	554203	JPX	JPX	lncRNA	JPX transcript, XIST activator [Source:HGNC Symbol;Acc:HGNC:37191]	X	1	73944182	74070408	0.016334773120030732	6.757578100935068	0.3600865739242976	0.7188952431532949	0.9867347150243506	0.35993566773511954	FALSE
ENSG00000126903	8273	SLC10A3	SLC10A3	protein_coding	solute carrier family 10 member 3 [Source:HGNC Symbol;Acc:HGNC:22979]	X	-1	154487306	154490690	-0.01463593538738106	4.280720157000612	-0.3599926260597501	0.7189806278690418	0.9867347150243506	-0.35982149474424824	FALSE
ENSG00000067191	782	CACNB1	CACNB1	protein_coding	calcium voltage-gated channel auxiliary subunit beta 1 [Source:HGNC Symbol;Acc:HGNC:1401]	17	-1	39173453	39197703	-0.016778893230759984	2.4648407064030056	-0.35987510073439505	0.7190447529164452	0.9867347150243506	-0.3597357524066475	FALSE
ENSG00000198034	6191	RPS4X	RPS4X	protein_coding	ribosomal protein S4 X-linked [Source:HGNC Symbol;Acc:HGNC:10424]	X	-1	72255679	72277248	-0.01747041031286578	8.744976828137565	-0.35981892889722095	0.7190934389120891	0.9867347150243506	-0.359670655568737	FALSE
ENSG00000164073	256471	MFSD8	MFSD8	protein_coding	major facilitator superfamily domain containing 8 [Source:HGNC Symbol;Acc:HGNC:28486]	4	-1	127917732	127966034	0.016119357215802488	4.7732505341529725	0.35980781157403324	0.7191057455119115	0.9867347150243506	0.35965420096051237	FALSE
ENSG00000119650	112752	IFT43	IFT43	protein_coding	intraflagellar transport 43 [Source:HGNC Symbol;Acc:HGNC:29669]	14	1	75902136	76084585	0.017223049442410154	2.7463735480902653	0.359613072946185	0.719241122907258	0.9868192590526641	0.35947320028188956	FALSE
ENSG00000162714	84838	ZNF496	ZNF496	protein_coding	zinc finger protein 496 [Source:HGNC Symbol;Acc:HGNC:23713]	1	-1	247297412	247331846	-0.023189940188752978	3.6352426517516347	-0.359553572007546	0.719294600145021	0.9868192590526641	-0.35940170402516486	FALSE
ENSG00000159189	714	C1QC	C1QC	protein_coding	complement C1q C chain [Source:HGNC Symbol;Acc:HGNC:1245]	1	1	22643633	22648110	0.06435106201332247	-0.4595641666620882	0.35920318245375693	0.7195722145815358	0.9868731245406301	0.3590305776243544	FALSE
ENSG00000235478	NA	LINC01664	LINC01664	lncRNA	long intergenic non-protein coding RNA 1664 [Source:HGNC Symbol;Acc:HGNC:52452]	22	1	17121560	17132104	-0.041949468449162884	-0.8430094647342008	-0.35905934107778875	0.7196636972001543	0.9868731245406301	-0.3589082907303458	FALSE
ENSG00000172244	375444	C5orf34	C5orf34	protein_coding	chromosome 5 open reading frame 34 [Source:HGNC Symbol;Acc:HGNC:24738]	5	-1	43486709	43515148	-0.020831475894134255	1.0873973772553986	-0.3587532942971591	0.7198780242771056	0.9868731245406301	-0.35862181587065317	FALSE
ENSG00000255325	NA	AC108136.1	AC108136.1	lncRNA	novel transcript	8	-1	122485515	122489815	0.05224259487958283	-0.7216815341809913	0.35878510446758577	0.7198811196623643	0.9868731245406301	0.3586176787179829	FALSE
ENSG00000169733	5986	RFNG	RFNG	protein_coding	RFNG O-fucosylpeptide 3-beta-N-acetylglucosaminyltransferase [Source:HGNC Symbol;Acc:HGNC:9974]	17	-1	82047902	82051831	-0.016529701426160948	3.4210626910555697	-0.35875187646290685	0.7198955987019455	0.9868731245406301	-0.35859832676662134	FALSE
ENSG00000134318	9475	ROCK2	ROCK2	protein_coding	Rho associated coiled-coil containing protein kinase 2 [Source:HGNC Symbol;Acc:HGNC:10252]	2	-1	11179759	11348330	-0.010916250239382919	5.763942234239119	-0.3587481936826774	0.7198976582160374	0.9868731245406301	-0.35859557413525056	FALSE
ENSG00000165502	6166	RPL36AL	RPL36AL	protein_coding	ribosomal protein L36a like [Source:HGNC Symbol;Acc:HGNC:10346]	14	-1	49618530	49620626	0.018176033788300572	6.051721439577644	0.35867701744709907	0.719953833598906	0.9868731245406301	0.3585204943074257	FALSE
ENSG00000257167	NA	TMPO-AS1	TMPO-AS1	lncRNA	TMPO antisense RNA 1 [Source:HGNC Symbol;Acc:HGNC:44158]	12	-1	98512973	98516422	0.02187841450095851	1.188875701974283	0.35856952808821785	0.7200171296168951	0.9868731245406301	0.35843589999105074	FALSE
ENSG00000166821	8800	PEX11A	PEX11A	protein_coding	peroxisomal biogenesis factor 11 alpha [Source:HGNC Symbol;Acc:HGNC:8852]	15	-1	89677764	89690783	-0.031144039704348786	0.30988022778421914	-0.3584591173491248	0.7200992421419776	0.9868731245406301	-0.35832616147618174	FALSE
ENSG00000007080	115098	CCDC124	CCDC124	protein_coding	coiled-coil domain containing 124 [Source:HGNC Symbol;Acc:HGNC:25171]	19	1	17933015	17943991	0.020137463432976954	3.522300387969653	0.35842972159089237	0.720137464277292	0.9868731245406301	0.3582750813333871	FALSE
ENSG00000180353	3059	HCLS1	HCLS1	protein_coding	hematopoietic cell-specific Lyn substrate 1 [Source:HGNC Symbol;Acc:HGNC:4844]	3	-1	121631399	121660927	0.01001055678018048	9.104971445253804	0.3581930592298421	0.7203149915260256	0.9868731245406301	0.35803784579226133	FALSE
ENSG00000188372	7784	ZP3	ZP3	protein_coding	zona pellucida glycoprotein 3 [Source:HGNC Symbol;Acc:HGNC:13189]	7	1	76397518	76442071	-0.03253706565367054	3.5386706802636168	-0.35802613879123535	0.7204327001363515	0.9868731245406301	-0.35788055898835863	FALSE
ENSG00000129515	58533	SNX6	SNX6	protein_coding	sorting nexin 6 [Source:HGNC Symbol;Acc:HGNC:14970]	14	-1	34561093	34630160	0.008483874602737806	6.746623921362289	0.35797866875061835	0.7204801734066584	0.9868731245406301	0.35781712587155867	FALSE
ENSG00000101162	81027	TUBB1	TUBB1	protein_coding	tubulin beta 1 class VI [Source:HGNC Symbol;Acc:HGNC:16257]	20	1	59019254	59026654	0.032405143335159536	8.214267060703387	0.35788329258107443	0.7205666741501171	0.9868731245406301	0.3577015484948815	FALSE
ENSG00000172264	140733	MACROD2	MACROD2	protein_coding	mono-ADP ribosylhydrolase 2 [Source:HGNC Symbol;Acc:HGNC:16126]	20	1	13995369	16053197	0.034562827490807635	2.1096373630156178	0.35758940198917805	0.720787238304408	0.9868731245406301	0.35740686482872375	FALSE
ENSG00000149483	51524	TMEM138	TMEM138	protein_coding	transmembrane protein 138 [Source:HGNC Symbol;Acc:HGNC:26944]	11	1	61362344	61369509	-0.011231633123261808	4.309619701214717	-0.35742238004975363	0.720877209089998	0.9868731245406301	-0.3572866687111202	FALSE
ENSG00000081014	23431	AP4E1	AP4E1	protein_coding	adaptor related protein complex 4 subunit epsilon 1 [Source:HGNC Symbol;Acc:HGNC:573]	15	1	50908672	51005895	0.011673692730284735	4.489793893992067	0.3574203610944811	0.7208909756747095	0.9868731245406301	0.35726827775171466	FALSE
ENSG00000204172	642517	AGAP9	AGAP9	protein_coding	ArfGAP with GTPase domain, ankyrin repeat and PH domain 9 [Source:HGNC Symbol;Acc:HGNC:23463]	10	-1	47501854	47523638	0.03488790161433977	1.4782996775021935	0.3574689356825892	0.7209257213808979	0.9868731245406301	0.3572218610486645	FALSE
ENSG00000144026	84874	ZNF514	ZNF514	protein_coding	zinc finger protein 514 [Source:HGNC Symbol;Acc:HGNC:25894]	2	-1	95145000	95165413	-0.02688172304354719	1.9990406547007045	-0.3571615151212931	0.7210898149315934	0.9868731245406301	-0.3570026592777938	FALSE
ENSG00000133983	51241	COX16	COX16	protein_coding	cytochrome c oxidase assembly factor COX16 [Source:HGNC Symbol;Acc:HGNC:20213]	14	-1	70325081	70416984	-0.0256244562557833	0.9679746850754017	-0.3570309473403571	0.7211668139494047	0.9868731245406301	-0.3568998072727675	FALSE
ENSG00000137073	55833	UBAP2	UBAP2	protein_coding	ubiquitin associated protein 2 [Source:HGNC Symbol;Acc:HGNC:14185]	9	-1	33921693	34048949	0.01201672448624258	5.733627852985128	0.35692272197986524	0.7212636175177713	0.9868731245406301	0.3567705065501113	FALSE
ENSG00000072609	55743	CHFR	CHFR	protein_coding	checkpoint with forkhead and ring finger domains [Source:HGNC Symbol;Acc:HGNC:20455]	12	-1	132822187	132956304	0.0068078145474235185	6.441263446695544	0.35689229311270554	0.7212815155609613	0.9868731245406301	0.35674660075092357	FALSE
ENSG00000135679	4193	MDM2	MDM2	protein_coding	MDM2 proto-oncogene [Source:HGNC Symbol;Acc:HGNC:6973]	12	1	68808177	68850686	0.01952784241156902	6.680267321403019	0.3565257015736915	0.721576328132703	0.9868731245406301	0.35635285908751213	FALSE
ENSG00000112339	10767	HBS1L	HBS1L	protein_coding	HBS1 like translational GTPase [Source:HGNC Symbol;Acc:HGNC:4834]	6	-1	134960378	135103056	-0.01007272545780502	5.296950399492374	-0.35648474656158113	0.7215913744896223	0.9868731245406301	-0.35633276516615536	FALSE
ENSG00000257221	NA	AC007569.1	AC007569.1	lncRNA	novel transcript, antisense to SELPLG	12	1	108628668	108642349	0.0223836380740301	1.7099165147968045	0.35646637839078144	0.7216040358448292	0.9868731245406301	0.35631585644865704	FALSE
ENSG00000246596	NA	AC139795.1	AC139795.1	transcribed_unprocessed_pseudogene	SUMO interacting motifs containing 1 (SIMC1) pseudogene	5	-1	177619059	177672209	0.013809793136128512	4.912422529577311	0.35644093486297407	0.7216369876683855	0.9868731245406301	0.3562718511253703	FALSE
ENSG00000230629	NA	RPS23P8	RPS23P8	processed_pseudogene	ribosomal protein S23 pseudogene 8 [Source:HGNC Symbol;Acc:HGNC:35982]	X	1	70962964	70963293	0.03741437078336429	1.2840878054455274	0.3563756754985859	0.721660259136828	0.9868731245406301	0.3562407737923202	FALSE
ENSG00000170759	3799	KIF5B	KIF5B	protein_coding	kinesin family member 5B [Source:HGNC Symbol;Acc:HGNC:6324]	10	-1	32009015	32056425	-0.008472740505259146	7.11134013309951	-0.35630742727468506	0.7217217662689276	0.9868731245406301	-0.35615863720133495	FALSE
ENSG00000128272	468	ATF4	ATF4	protein_coding	activating transcription factor 4 [Source:HGNC Symbol;Acc:HGNC:786]	22	1	39519695	39522685	0.012802605694891334	7.285641195443679	0.3560702482172119	0.7219106884686682	0.9868731245406301	0.3559063656190407	FALSE
ENSG00000158435	55571	CNOT11	CNOT11	protein_coding	CCR4-NOT transcription complex subunit 11 [Source:HGNC Symbol;Acc:HGNC:25217]	2	1	101252886	101270316	-0.0075942099671744145	5.556798560935774	-0.35590474566387653	0.7220145423732197	0.9868731245406301	-0.35576769707678374	FALSE
ENSG00000115896	5334	PLCL1	PLCL1	protein_coding	phospholipase C like 1 (inactive) [Source:HGNC Symbol;Acc:HGNC:9063]	2	1	197804593	198572581	-0.025803620529294413	6.29972386467192	-0.3559470215162799	0.7220298823068145	0.9868731245406301	-0.35574721536246745	FALSE
ENSG00000196569	3908	LAMA2	LAMA2	protein_coding	laminin subunit alpha 2 [Source:HGNC Symbol;Acc:HGNC:6482]	6	1	128883141	129516569	-0.03603462933712717	0.24748098296435242	-0.35588026321822624	0.7220423012020523	0.9868731245406301	-0.35573063389645726	FALSE
ENSG00000177707	25945	NECTIN3	NECTIN3	protein_coding	nectin cell adhesion molecule 3 [Source:HGNC Symbol;Acc:HGNC:17664]	3	1	111070071	111275563	0.03024363139050157	1.1966882080179229	0.35572878582751144	0.7221512122335494	0.9868731245406301	0.3555852222067947	FALSE
ENSG00000104824	3191	HNRNPL	HNRNPL	protein_coding	heterogeneous nuclear ribonucleoprotein L [Source:HGNC Symbol;Acc:HGNC:5045]	19	-1	38836388	38852347	-0.0064766347764546595	6.360796622597389	-0.35567094065511384	0.7221968969093832	0.9868731245406301	-0.3555242289169878	FALSE
ENSG00000115107	55240	STEAP3	STEAP3	protein_coding	STEAP3 metalloreductase [Source:HGNC Symbol;Acc:HGNC:24592]	2	1	119223831	119265652	0.028277045556319713	1.6274668364467664	0.35555783185887485	0.722299221812045	0.9868731245406301	0.3553876204564733	FALSE
ENSG00000113648	9555	H2AFY	H2AFY	protein_coding	H2A histone family member Y [Source:HGNC Symbol;Acc:HGNC:4740]	5	-1	135333900	135399914	-0.011505883221490265	7.67032265272336	-0.35552005855042196	0.7223215346276699	0.9868731245406301	-0.35535783270021787	FALSE
ENSG00000230207	NA	RPL4P5	RPL4P5	processed_pseudogene	ribosomal protein L4 pseudogene 5 [Source:HGNC Symbol;Acc:HGNC:35699]	9	-1	7477045	7478320	0.02840452165716001	1.48668178159947	0.3554626880176725	0.72234360614326	0.9868731245406301	0.35532836739131624	FALSE
ENSG00000111087	2735	GLI1	GLI1	protein_coding	GLI family zinc finger 1 [Source:HGNC Symbol;Acc:HGNC:4317]	12	1	57459785	57472268	0.03221415558711471	0.2847928536374214	0.3553665861207801	0.7224215437188015	0.9868731245406301	0.3552243237762774	FALSE
ENSG00000215277	100507650	RNF212B	RNF212B	protein_coding	ring finger protein 212B [Source:HGNC Symbol;Acc:HGNC:20438]	14	1	23185316	23273477	0.05190975125022668	-0.8551508994176354	0.35533218452400206	0.7224652149104289	0.9868731245406301	0.3551660261245666	FALSE
ENSG00000103355	260429	PRSS33	PRSS33	protein_coding	serine protease 33 [Source:HGNC Symbol;Acc:HGNC:30405]	16	-1	2783953	2787948	0.06467480980257889	2.435898358206659	0.3552217327842175	0.722536335355892	0.9868731245406301	0.3550710884325831	FALSE
ENSG00000150977	196383	RILPL2	RILPL2	protein_coding	Rab interacting lysosomal protein like 2 [Source:HGNC Symbol;Acc:HGNC:28787]	12	-1	123410683	123436717	0.013006985963134987	7.05351066784897	0.3551997885610709	0.7225623512663077	0.9868731245406301	0.35503636095564084	FALSE
ENSG00000175221	10025	MED16	MED16	protein_coding	mediator complex subunit 16 [Source:HGNC Symbol;Acc:HGNC:17556]	19	-1	867630	893218	0.01264865114529723	5.449659791666039	0.3551427839314287	0.7226233794500636	0.9868731245406301	0.3549548988388309	FALSE
ENSG00000255857	NA	PXN-AS1	PXN-AS1	lncRNA	PXN antisense RNA 1 [Source:HGNC Symbol;Acc:HGNC:44123]	12	1	120201291	120213231	-0.02244509826418284	2.3122713750507167	-0.35495692949014707	0.722738117125336	0.9868731245406301	-0.35480175017567733	FALSE
ENSG00000042062	140876	RIPOR3	RIPOR3	protein_coding	RIPOR family member 3 [Source:HGNC Symbol;Acc:HGNC:16168]	20	-1	50586108	50691542	0.0368799988005557	2.6217514492547873	0.35490855558932005	0.7227869630087949	0.9868731245406301	0.35473655457225634	FALSE
ENSG00000185670	79842	ZBTB3	ZBTB3	protein_coding	zinc finger and BTB domain containing 3 [Source:HGNC Symbol;Acc:HGNC:22918]	11	-1	62748319	62754160	0.01440738322153523	2.614245314144319	0.354788105204741	0.7228494006765054	0.9868731245406301	0.35465321993077226	FALSE
ENSG00000035115	26751	SH3YL1	SH3YL1	protein_coding	SH3 and SYLF domain containing 1 [Source:HGNC Symbol;Acc:HGNC:29546]	2	-1	217730	266398	-0.0198323193704657	4.358847064551851	-0.3547696948663702	0.7228874384521681	0.9868731245406301	-0.35460245267546436	FALSE
ENSG00000041880	10039	PARP3	PARP3	protein_coding	poly(ADP-ribose) polymerase family member 3 [Source:HGNC Symbol;Acc:HGNC:273]	3	1	51942345	51948867	0.01967415701064623	1.9389247299237828	0.35472446216206016	0.7229013555795701	0.9868731245406301	0.3545838783592461	FALSE
ENSG00000247627	NA	MTND4P12	MTND4P12	processed_pseudogene	MT-ND4 pseudogene 12 [Source:HGNC Symbol;Acc:HGNC:42199]	5	-1	134926660	134928036	-0.03223253035916551	4.4097342305575875	-0.3546754167859013	0.7229755294226434	0.9868731245406301	-0.3544848852508312	FALSE
ENSG00000012171	7869	SEMA3B	SEMA3B	protein_coding	semaphorin 3B [Source:HGNC Symbol;Acc:HGNC:10724]	3	1	50267558	50277546	-0.030291059200989512	0.48668587243983946	-0.3545633775246215	0.7230397898173464	0.9868731245406301	-0.3543991255321979	FALSE
ENSG00000172403	171024	SYNPO2	SYNPO2	protein_coding	synaptopodin 2 [Source:HGNC Symbol;Acc:HGNC:17732]	4	1	118850688	119061247	-0.03076978373338468	1.5573427786407412	-0.3545536721893129	0.723046896472123	0.9868731245406301	-0.35438964139457	FALSE
ENSG00000131469	6155	RPL27	RPL27	protein_coding	ribosomal protein L27 [Source:HGNC Symbol;Acc:HGNC:10328]	17	1	42998273	43002959	0.01948951231345397	6.968793589624119	0.3543914447058579	0.7231517618630985	0.9868731245406301	0.3542496977077808	FALSE
ENSG00000143297	83416	FCRL5	FCRL5	protein_coding	Fc receptor like 5 [Source:HGNC Symbol;Acc:HGNC:18508]	1	-1	157513377	157552515	-0.04318115054616234	3.5285237203739492	-0.3543618353105735	0.7232421674311406	0.9868731245406301	-0.35412905633667546	FALSE
ENSG00000144228	339745	SPOPL	SPOPL	protein_coding	speckle type BTB/POZ protein like [Source:HGNC Symbol;Acc:HGNC:27934]	2	1	138501770	138573547	-0.012284784245748526	7.037482143135812	-0.354249975190454	0.7232696012454913	0.9868731245406301	-0.3540924484054133	FALSE
ENSG00000122882	11319	ECD	ECD	protein_coding	ecdysoneless cell cycle regulator [Source:HGNC Symbol;Acc:HGNC:17029]	10	-1	73130155	73169055	-0.008539290618551298	5.016452416297742	-0.3542167928509369	0.723278461100151	0.9868731245406301	-0.3540806258361879	FALSE
ENSG00000133250	84330	ZNF414	ZNF414	protein_coding	zinc finger protein 414 [Source:HGNC Symbol;Acc:HGNC:20630]	19	-1	8509678	8514167	-0.017192213881242147	2.3505785086606936	-0.3541888092900363	0.7233031816237863	0.9868731245406301	-0.35404763908925674	FALSE
ENSG00000197858	8733	GPAA1	GPAA1	protein_coding	glycosylphosphatidylinositol anchor attachment 1 [Source:HGNC Symbol;Acc:HGNC:4446]	8	1	144082590	144086216	-0.014250448570339636	3.9351110291512663	-0.3541704785763704	0.7233216348393602	0.9868731245406301	-0.3540230156082459	FALSE
ENSG00000037280	2324	FLT4	FLT4	protein_coding	fms related tyrosine kinase 4 [Source:HGNC Symbol;Acc:HGNC:3767]	5	-1	180601506	180649624	-0.03658687423983409	0.8205432805832783	-0.354163157160219	0.7233640259855036	0.9868731245406301	-0.3539664508010183	FALSE
ENSG00000080824	3320	HSP90AA1	HSP90AA1	protein_coding	heat shock protein 90 alpha family class A member 1 [Source:HGNC Symbol;Acc:HGNC:5253]	14	-1	102080738	102139699	0.013602169965803768	8.580096555573846	0.3541096053098612	0.7233815928269365	0.9868731245406301	0.35394301074290474	FALSE
ENSG00000251867	NA	AC009812.1	AC009812.1	lncRNA	novel transcript, antisense to ZBTB10	8	-1	80484561	80486699	0.02391652287507612	0.7163083631203996	0.35395636126512176	0.7234668698790371	0.9868731245406301	0.35382922531790667	FALSE
ENSG00000196705	170959	ZNF431	ZNF431	protein_coding	zinc finger protein 431 [Source:HGNC Symbol;Acc:HGNC:20809]	19	1	21142024	21196053	-0.01359485843015662	5.077073974105315	-0.35397656595844895	0.7234897174096288	0.9868731245406301	-0.35379874056783067	FALSE
ENSG00000081760	65985	AACS	AACS	protein_coding	acetoacetyl-CoA synthetase [Source:HGNC Symbol;Acc:HGNC:21298]	12	1	125065434	125143333	-0.013315928622101403	2.8333464011124385	-0.3538972704822158	0.7235186089214636	0.9868731245406301	-0.35376019199215336	FALSE
ENSG00000261819	NA	AC138932.3	AC138932.3	processed_pseudogene	novel pseudogene KIAA2013	16	-1	14988259	14990160	-0.031465384340569724	0.030750809754114063	-0.3539016218232486	0.723518738000748	0.9868731245406301	-0.35376001976895816	FALSE
ENSG00000106397	8985	PLOD3	PLOD3	protein_coding	procollagen-lysine,2-oxoglutarate 5-dioxygenase 3 [Source:HGNC Symbol;Acc:HGNC:9083]	7	-1	101205977	101218420	-0.012179240024351667	4.349362130631067	-0.3537181622856562	0.7236615408623079	0.9868731245406301	-0.3535694924058801	FALSE
ENSG00000128692	NA	EIF2S2P4	EIF2S2P4	processed_pseudogene	eukaryotic translation initiation factor 2 subunit 2 beta pseudogene 4 [Source:HGNC Symbol;Acc:HGNC:37626]	2	1	170751805	170752788	-0.029067990401710708	0.523925968693738	-0.35367360218963995	0.7236846400510621	0.9868731245406301	-0.35353867470910094	FALSE
ENSG00000196591	3066	HDAC2	HDAC2	protein_coding	histone deacetylase 2 [Source:HGNC Symbol;Acc:HGNC:4853]	6	-1	113933028	114011308	0.009458093330123596	5.097877916446101	0.3536320035131877	0.7237193998430728	0.9868731245406301	0.35349230069462334	FALSE
ENSG00000115694	10494	STK25	STK25	protein_coding	serine/threonine kinase 25 [Source:HGNC Symbol;Acc:HGNC:11404]	2	-1	241492670	241509730	-0.010295958999584798	4.050125618782642	-0.35340511862798035	0.7238860688470408	0.9868731245406301	-0.35326995345587303	FALSE
ENSG00000119771	114818	KLHL29	KLHL29	protein_coding	kelch like family member 29 [Source:HGNC Symbol;Acc:HGNC:29404]	2	1	23385179	23708611	-0.027750365081333772	1.8889183880186584	-0.35338567937310533	0.7239257821883913	0.9868731245406301	-0.353216975864979	FALSE
ENSG00000154845	9989	PPP4R1	PPP4R1	protein_coding	protein phosphatase 4 regulatory subunit 1 [Source:HGNC Symbol;Acc:HGNC:9320]	18	-1	9546791	9615240	0.012645478999496973	7.616758001263414	0.3531999983993249	0.7240585147442793	0.9868731245406301	0.3530399178495729	FALSE
ENSG00000108829	55379	LRRC59	LRRC59	protein_coding	leucine rich repeat containing 59 [Source:HGNC Symbol;Acc:HGNC:28817]	17	-1	50375059	50397523	0.01178400099477983	5.076165314669211	0.3531012761986792	0.7241256439736306	0.9868731245406301	0.352950375320496	FALSE
ENSG00000141425	55197	RPRD1A	RPRD1A	protein_coding	regulation of nuclear pre-mRNA domain containing 1A [Source:HGNC Symbol;Acc:HGNC:25560]	18	-1	35984387	36067576	0.009783084474495496	5.618157084107827	0.35302358163218756	0.7241862786315276	0.9868731245406301	0.3528694982214481	FALSE
ENSG00000243064	NA	ABCC13	ABCC13	transcribed_unprocessed_pseudogene	ATP binding cassette subfamily C member 13 (pseudogene) [Source:HGNC Symbol;Acc:HGNC:16022]	21	1	14236206	14362754	0.04722695332649307	3.408554374940468	0.3530305063469638	0.7242028470490631	0.9868731245406301	0.3528473989593193	FALSE
ENSG00000163655	8833	GMPS	GMPS	protein_coding	guanine monophosphate synthase [Source:HGNC Symbol;Acc:HGNC:4378]	3	1	155870650	155944020	-0.011484681172089672	5.0674026102080525	-0.35274726120928473	0.7243819005737581	0.9868731245406301	-0.35260858504328274	FALSE
ENSG00000173145	64318	NOC3L	NOC3L	protein_coding	NOC3 like DNA replication regulator [Source:HGNC Symbol;Acc:HGNC:24034]	10	-1	94333226	94362959	0.020090360269520158	2.864803520873068	0.3525280752845264	0.724546346905713	0.9868731245406301	0.3523892712897554	FALSE
ENSG00000078269	8871	SYNJ2	SYNJ2	protein_coding	synaptojanin 2 [Source:HGNC Symbol;Acc:HGNC:11504]	6	1	157981863	158099176	0.018390258853650643	4.284116843859901	0.35255973429560566	0.7245625288554098	0.9868731245406301	0.35236769115823274	FALSE
ENSG00000198087	23607	CD2AP	CD2AP	protein_coding	CD2 associated protein [Source:HGNC Symbol;Acc:HGNC:14258]	6	1	47477789	47627263	-0.014913538870889198	5.185615957342351	-0.35247682294586635	0.7245865772527184	0.9868731245406301	-0.35233562069199387	FALSE
ENSG00000156313	6103	RPGR	RPGR	protein_coding	retinitis pigmentosa GTPase regulator [Source:HGNC Symbol;Acc:HGNC:10295]	X	-1	38269170	38327544	0.017168422599429967	6.073785359882259	0.3523599528183279	0.7246909889428579	0.9868731245406301	0.35219638353215105	FALSE
ENSG00000112584	84498	FAM120B	FAM120B	protein_coding	family with sequence similarity 120B [Source:HGNC Symbol;Acc:HGNC:21109]	6	1	170290703	170407065	0.009470939829253844	6.6595567953128505	0.3523370922493793	0.7247124608566076	0.9868731245406301	0.35216775072393497	FALSE
ENSG00000169919	2990	GUSB	GUSB	protein_coding	glucuronidase beta [Source:HGNC Symbol;Acc:HGNC:4696]	7	-1	65960684	65982215	0.01164093634695984	5.217103179757532	0.35230502161251176	0.7247289971031151	0.9868731245406301	0.3521456998273651	FALSE
ENSG00000211887	NA	TRAJ2	TRAJ2	TR_J_gene	T cell receptor alpha joining 2 (non-functional) [Source:HGNC Symbol;Acc:HGNC:12048]	14	1	22544071	22544136	0.04931494875118747	-0.6574183105363114	0.35226035242638987	0.7247405531721562	0.9868731245406301	0.35213029004242347	FALSE
ENSG00000213523	10011	SRA1	SRA1	protein_coding	steroid receptor RNA activator 1 [Source:HGNC Symbol;Acc:HGNC:11281]	5	-1	140537340	140558252	-0.012940178440430827	4.908515118671022	-0.35227726495393114	0.7247465360722214	0.9868731245406301	-0.35212231199873384	FALSE
ENSG00000197324	26020	LRP10	LRP10	protein_coding	LDL receptor related protein 10 [Source:HGNC Symbol;Acc:HGNC:14553]	14	1	22871740	22881713	0.01349412560717056	8.78307025380692	0.35224690077430076	0.7247751195776382	0.9868731245406301	0.35208419693714255	FALSE
ENSG00000141577	22994	CEP131	CEP131	protein_coding	centrosomal protein 131 [Source:HGNC Symbol;Acc:HGNC:29511]	17	-1	81189593	81222999	0.016394537299589063	2.031458937099778	0.35217996801775187	0.724802045306215	0.9868731245406301	0.3520482929283329	FALSE
ENSG00000251259	NA	AC004069.1	AC004069.1	lncRNA	novel transcript	4	-1	105137280	105140619	-0.021198472368547883	3.5594928847470975	-0.3521965259094662	0.7248160483721385	0.9868731245406301	-0.35202962077352534	FALSE
ENSG00000205250	1874	E2F4	E2F4	protein_coding	E2F transcription factor 4 [Source:HGNC Symbol;Acc:HGNC:3118]	16	1	67192155	67198918	0.00997408001936595	5.38009742526098	0.3520497347176672	0.724916110852178	0.9868731245406301	0.35189619769922237	FALSE
ENSG00000105662	23373	CRTC1	CRTC1	protein_coding	CREB regulated transcription coactivator 1 [Source:HGNC Symbol;Acc:HGNC:16062]	19	1	18683678	18782333	0.010909156200162862	5.3727502963867595	0.35203728487555314	0.7249248091793492	0.9868731245406301	0.3518845996663125	FALSE
ENSG00000156500	159091	FAM122C	FAM122C	protein_coding	family with sequence similarity 122C [Source:HGNC Symbol;Acc:HGNC:25202]	X	1	134796395	134854835	0.014309709630337508	4.216050588923024	0.3519620991748664	0.7249710108158904	0.9868731245406301	0.3518229968788276	FALSE
ENSG00000181163	4869	NPM1	NPM1	protein_coding	nucleophosmin 1 [Source:HGNC Symbol;Acc:HGNC:7910]	5	1	171387116	171411137	-0.014781390442678344	7.038777016661702	-0.35191596354610377	0.7250130057312942	0.9868731245406301	-0.3517670042662872	FALSE
ENSG00000010818	3097	HIVEP2	HIVEP2	protein_coding	human immunodeficiency virus type I enhancer binding protein 2 [Source:HGNC Symbol;Acc:HGNC:4921]	6	-1	142751469	142956698	-0.016617398561103336	6.851336459153545	-0.3518040990805555	0.7251015055590229	0.9868731245406301	-0.3516490093879467	FALSE
ENSG00000237576	NA	LINC01888	LINC01888	lncRNA	long intergenic non-protein coding RNA 1888 [Source:HGNC Symbol;Acc:HGNC:52707]	2	1	68832014	68837726	-0.025425477058581114	0.5605723909511307	-0.3517438752765615	0.7251335499982261	0.9868731245406301	-0.3516062864476858	FALSE
ENSG00000010292	9918	NCAPD2	NCAPD2	protein_coding	non-SMC condensin I complex subunit D2 [Source:HGNC Symbol;Acc:HGNC:24305]	12	1	6493356	6531955	-0.011089594859870822	5.340400080616582	-0.35150119738618885	0.7253203707726266	0.9868731245406301	-0.35135722222183974	FALSE
ENSG00000138002	26160	IFT172	IFT172	protein_coding	intraflagellar transport 172 [Source:HGNC Symbol;Acc:HGNC:30391]	2	-1	27444377	27489789	0.013027988663305123	3.242928894573418	0.3513849015958227	0.7253996764397976	0.9868731245406301	0.3512515007172689	FALSE
ENSG00000176087	113829	SLC35A4	SLC35A4	protein_coding	solute carrier family 35 member A4 [Source:HGNC Symbol;Acc:HGNC:20753]	5	1	140564828	140569100	0.012300746636880078	4.712452794135106	0.35140655060868564	0.7254014112562677	0.9868731245406301	0.3512491880965735	FALSE
ENSG00000204577	11025	LILRB3	LILRB3	protein_coding	leukocyte immunoglobulin like receptor B3 [Source:HGNC Symbol;Acc:HGNC:6607]	19	-1	54216278	54223506	-0.015577218391355174	8.052280522753179	-0.3512656845549996	0.7255289745384091	0.9868731245406301	-0.3510791432745395	FALSE
ENSG00000154016	10750	GRAP	GRAP	protein_coding	GRB2 related adaptor protein [Source:HGNC Symbol;Acc:HGNC:4562]	17	-1	19020673	19047637	0.015636673960115033	4.529327524257474	0.35118953260916885	0.7255603565624054	0.9868731245406301	0.351037311862686	FALSE
ENSG00000128203	57168	ASPHD2	ASPHD2	protein_coding	aspartate beta-hydroxylase domain containing 2 [Source:HGNC Symbol;Acc:HGNC:30437]	22	1	26429260	26445015	0.020439464863515333	3.1694821993541793	0.35117744516952304	0.7255657712941384	0.9868731245406301	0.35103009422996784	FALSE
ENSG00000135722	55336	FBXL8	FBXL8	protein_coding	F-box and leucine rich repeat protein 8 [Source:HGNC Symbol;Acc:HGNC:17875]	16	1	67159932	67164570	-0.02133324967362693	1.3793368866394136	-0.35114904205615666	0.725578429121388	0.9868731245406301	-0.35101322189606043	FALSE
ENSG00000197165	6799	SULT1A2	SULT1A2	protein_coding	sulfotransferase family 1A member 2 [Source:HGNC Symbol;Acc:HGNC:11454]	16	-1	28591943	28597050	0.03928543482746072	0.9525376272865229	0.3511341064619185	0.7256423677519863	0.9868731245406301	0.3509279960058397	FALSE
ENSG00000175868	797	CALCB	CALCB	protein_coding	calcitonin related polypeptide beta [Source:HGNC Symbol;Acc:HGNC:1438]	11	1	14904997	15082342	0.027504202948479328	1.004137041309866	0.35092725986729345	0.7257520321070279	0.9868731245406301	0.3507818267376864	FALSE
ENSG00000165819	56339	METTL3	METTL3	protein_coding	methyltransferase like 3 [Source:HGNC Symbol;Acc:HGNC:17563]	14	-1	21498133	21511342	0.009475583160972079	4.937103230869699	0.3509047957022096	0.7257628282819504	0.9868731245406301	0.3507674371528245	FALSE
ENSG00000197044	126068	ZNF441	ZNF441	protein_coding	zinc finger protein 441 [Source:HGNC Symbol;Acc:HGNC:20875]	19	1	11767000	11784078	0.020835611071975624	3.2067704189818813	0.35081668298649904	0.7258268420145948	0.9868731245406301	0.3506821185156205	FALSE
ENSG00000172354	2783	GNB2	GNB2	protein_coding	G protein subunit beta 2 [Source:HGNC Symbol;Acc:HGNC:4398]	7	1	100673567	100679174	0.014797862420449448	7.807581745917992	0.3508271214642713	0.7258376768631192	0.9868731245406301	0.35066767789012415	FALSE
ENSG00000126005	101410538	MMP24OS	MMP24OS	protein_coding	MMP24 opposite strand [Source:HGNC Symbol;Acc:HGNC:44421]	20	-1	35201745	35278131	0.012098886443160595	5.643110716802448	0.3508193748055816	0.7258507622071906	0.9868731245406301	0.3506502379142385	FALSE
ENSG00000137970	NA	RPL7P9	RPL7P9	processed_pseudogene	ribosomal protein L7 pseudogene 9 [Source:HGNC Symbol;Acc:HGNC:37028]	1	-1	96678874	96679620	0.027795116234079487	3.7966807904040425	0.35065673603133934	0.7259520650038307	0.9868731245406301	0.3505152264766476	FALSE
ENSG00000183715	4978	OPCML	OPCML	protein_coding	opioid binding protein/cell adhesion molecule like [Source:HGNC Symbol;Acc:HGNC:8143]	11	-1	132414977	133532519	-0.04126913736075666	-0.6613427685414734	-0.3505636405792144	0.72601427205773	0.9868731245406301	-0.35043232310883177	FALSE
ENSG00000240859	NA	AC093627.4	AC093627.4	lncRNA	novel transcript	7	1	149549	155465	-0.0260666106327323	1.3593811965192633	-0.3505872860024905	0.7260143913437644	0.9868731245406301	-0.3504321641385953	FALSE
ENSG00000100348	25828	TXN2	TXN2	protein_coding	thioredoxin 2 [Source:HGNC Symbol;Acc:HGNC:17772]	22	-1	36467046	36481640	-0.011572118608482729	4.1540825464168805	-0.35045797397337825	0.7260976105797536	0.9868997579479984	-0.35032126159872373	FALSE
ENSG00000227615	NA	AP001324.1	AP001324.1	processed_pseudogene	ribosomal protein S12 (RPS12) pseudogene	11	-1	74745716	74746114	-0.039882950363420155	1.944413352430674	-0.3503765335968062	0.7261654990666943	0.986905551215587	-0.3502307928510308	FALSE
ENSG00000198848	1066	CES1	CES1	protein_coding	carboxylesterase 1 [Source:HGNC Symbol;Acc:HGNC:1863]	16	-1	55802851	55833337	-0.04434861335663509	2.910509473967514	-0.35026105518040734	0.7263457211712044	0.9869901315743712	-0.34999064131696206	FALSE
ENSG00000260448	NA	LCMT1-AS1	LCMT1-AS1	lncRNA	LCMT1 antisense RNA 1 [Source:HGNC Symbol;Acc:HGNC:51177]	16	-1	25085168	25111555	-0.017644108213164866	1.7730406201190367	-0.3501114147825505	0.7263549965780058	0.9869901315743712	-0.3499782820964842	FALSE
ENSG00000266401	105371967	AP002478.1	AP002478.1	lncRNA	novel transcript, antisense to DLGAP1	18	1	3653030	3656282	0.039171414949743966	0.7890279429883678	0.3497449029499224	0.7266535945392762	0.9873093819988362	0.3495804372023463	FALSE
ENSG00000177842	253639	ZNF620	ZNF620	protein_coding	zinc finger protein 620 [Source:HGNC Symbol;Acc:HGNC:28742]	3	1	40477131	40518736	-0.016541242218643948	2.6510927006329155	-0.34958703295563637	0.7267482280992775	0.9873514728954974	-0.3494543612238152	FALSE
ENSG00000129521	112399	EGLN3	EGLN3	protein_coding	egl-9 family hypoxia inducible factor 3 [Source:HGNC Symbol;Acc:HGNC:14661]	14	-1	33924227	34462774	0.028309349185178245	3.699475891850703	0.3495142528513725	0.7268863899232426	0.9874526882203026	0.3492703044967654	FALSE
ENSG00000258824	NA	AL122035.1	AL122035.1	lncRNA	novel transcript	14	-1	64422935	64448557	0.0183716215944556	2.7432061163948465	0.34894817358406155	0.7272353250443908	0.9875427447486534	0.348805511984011	FALSE
ENSG00000185033	10509	SEMA4B	SEMA4B	protein_coding	semaphorin 4B [Source:HGNC Symbol;Acc:HGNC:10730]	15	1	90160604	90229679	-0.010522136029183393	6.931837890582635	-0.34894899841847343	0.7272422104281471	0.9875427447486534	-0.3487963411955568	FALSE
ENSG00000089050	10741	RBBP9	RBBP9	protein_coding	RB binding protein 9, serine hydrolase [Source:HGNC Symbol;Acc:HGNC:9892]	20	-1	18486540	18497225	0.023302239938150615	2.578223757864623	0.34893111376273384	0.7272437178587037	0.9875427447486534	0.34879433342078603	FALSE
ENSG00000280173	NA	AC104447.1	AC104447.1	TEC	TEC	3	1	47346950	47349073	0.03704121229078916	1.1005454364958869	0.3488587649976885	0.7273063601396856	0.9875427447486534	0.348710900245795	FALSE
ENSG00000258731	NA	AL356020.1	AL356020.1	lncRNA	novel transcript, antisense to DDHD1	14	1	53153354	53157528	-0.03188137468894209	0.01219476957317547	-0.3488048495667819	0.7273307263821411	0.9875427447486534	-0.34867844753397215	FALSE
ENSG00000099800	26517	TIMM13	TIMM13	protein_coding	translocase of inner mitochondrial membrane 13 [Source:HGNC Symbol;Acc:HGNC:11816]	19	-1	2425625	2427586	0.019239685050949085	3.1429254876438746	0.34881598550528375	0.7273346860942955	0.9875427447486534	0.34867317373960394	FALSE
ENSG00000170027	7532	YWHAG	YWHAG	protein_coding	tyrosine 3-monooxygenase/tryptophan 5-monooxygenase activation protein gamma [Source:HGNC Symbol;Acc:HGNC:12852]	7	-1	76326799	76358991	-0.012568823127669049	6.2803510671959115	-0.34859694792503104	0.7275042001837375	0.9876864463063416	-0.3484474132762472	FALSE
ENSG00000124191	84969	TOX2	TOX2	protein_coding	TOX high mobility group box family member 2 [Source:HGNC Symbol;Acc:HGNC:16095]	20	1	43914852	44069616	0.029958910959093643	1.720514141446979	0.3483757873594619	0.7276707548084506	0.9878261051841306	0.34822561155186954	FALSE
ENSG00000243829	NA	AC011495.1	AC011495.1	processed_pseudogene	ribosomal protein S9 (RPS9) pseudogene	19	-1	49719498	49720081	-0.035701145653718236	0.11826692967279939	-0.3482694857272799	0.727735367670895	0.9878273639575786	-0.3481395708543456	FALSE
ENSG00000130244	147965	FAM98C	FAM98C	protein_coding	family with sequence similarity 98 member C [Source:HGNC Symbol;Acc:HGNC:27119]	19	1	38403135	38409088	0.015624155847577814	3.1784874245283716	0.34812705633451146	0.7278502016447594	0.9878967866391201	0.3479866603671132	FALSE
ENSG00000278962	NA	AC092645.1	AC092645.1	TEC	TEC	2	1	112188364	112190635	-0.05073979664560757	-0.8646224418795684	-0.3480133336310002	0.7279303830535523	0.987908520707839	-0.34787989732556013	FALSE
ENSG00000172661	253725	WASHC2C	WASHC2C	protein_coding	WASH complex subunit 2C [Source:HGNC Symbol;Acc:HGNC:23414]	10	1	45727200	45792961	0.01425105686679995	5.7386831474129485	0.3478314627320763	0.7281025554888341	0.987908520707839	0.34765065991258404	FALSE
ENSG00000251131	NA	AC025171.3	AC025171.3	lncRNA	novel transcript	5	1	43018429	43024678	-0.035323254236343915	-0.2832122269699784	-0.3476893444772329	0.7281661146475232	0.987908520707839	-0.34756603926988683	FALSE
ENSG00000225131	NA	PSME2P2	PSME2P2	processed_pseudogene	proteasome activator subunit 2 pseudogene 2 [Source:HGNC Symbol;Acc:HGNC:30160]	13	1	48771128	48771827	0.0406540126443804	-0.4650681011077329	0.34769897302252517	0.7281671117458199	0.987908520707839	0.34756471178475207	FALSE
ENSG00000138078	9581	PREPL	PREPL	protein_coding	prolyl endopeptidase like [Source:HGNC Symbol;Acc:HGNC:30228]	2	-1	44316281	44361862	-0.015222222208704395	4.722417710131793	-0.34764236646085483	0.7282126935994822	0.987908520707839	-0.34750402711472517	FALSE
ENSG00000270170	152217	NCBP2AS2	NCBP2AS2	protein_coding	NCBP2 antisense 2 (head to head) [Source:HGNC Symbol;Acc:HGNC:25121]	3	1	196942674	196943543	0.016835227753499105	3.265633274399936	0.34760552486902546	0.728240991926596	0.987908520707839	0.34746635323451514	FALSE
ENSG00000277511	NA	AC116407.2	AC116407.2	lncRNA	novel transcript	17	1	32127595	32128454	0.03774061906953223	0.13334828861956863	0.34736178330450895	0.7284176038070279	0.9880616924049681	0.34723123899849084	FALSE
ENSG00000179262	5886	RAD23A	RAD23A	protein_coding	RAD23 homolog A, nucleotide excision repair protein [Source:HGNC Symbol;Acc:HGNC:9812]	19	1	12945855	12953642	0.025404767758749003	5.650132699881186	0.3472441769544156	0.7285355217191276	0.9881015445006229	0.34707427168434357	FALSE
ENSG00000175482	57804	POLD4	POLD4	protein_coding	DNA polymerase delta 4, accessory subunit [Source:HGNC Symbol;Acc:HGNC:14106]	11	-1	67350772	67356972	-0.03203954145921817	-0.05791753411254415	-0.3471074876943255	0.7286033077545641	0.9881015445006229	-0.34698404166526464	FALSE
ENSG00000225548	NA	LINC01980	LINC01980	lncRNA	long intergenic non-protein coding RNA 1980 [Source:HGNC Symbol;Acc:HGNC:52808]	3	1	27797552	27931579	0.031918125877080705	0.04924936774444757	0.3470385397070266	0.7286588155407006	0.9881015445006229	0.3469101573325116	FALSE
ENSG00000232134	NA	RPS15AP12	RPS15AP12	processed_pseudogene	ribosomal protein S15a pseudogene 12 [Source:HGNC Symbol;Acc:HGNC:36759]	1	-1	220143964	220144351	-0.0439362586873272	-0.47429316699682017	-0.34698336322926177	0.7287017966309475	0.9881015445006229	-0.3468529481158505	FALSE
ENSG00000187608	9636	ISG15	ISG15	protein_coding	ISG15 ubiquitin like modifier [Source:HGNC Symbol;Acc:HGNC:4053]	1	1	1001138	1014540	0.05792965540029149	3.603418119463801	0.3468220399312811	0.7288311017808116	0.9881459112039523	0.34668084563678647	FALSE
ENSG00000286145	NA	AC068282.1	AC068282.1	lncRNA	novel transcript, antisense to MAP3K2	2	1	127294212	127375075	-0.03223242249206837	0.03458566898469786	-0.3466909796710446	0.7289260594857794	0.9881459112039523	-0.34655446543545676	FALSE
ENSG00000180357	23060	ZNF609	ZNF609	protein_coding	zinc finger protein 609 [Source:HGNC Symbol;Acc:HGNC:29003]	15	1	64460742	64686068	-0.011453151787183202	7.512128360700947	-0.3466945266965209	0.7289499378497815	0.9881459112039523	-0.34652268634241595	FALSE
ENSG00000243199	NA	AC115223.1	AC115223.1	processed_pseudogene	ribosomal protein L6 (RPL6) pseudogene	4	1	65573459	65574328	0.027116715126697832	1.2597190347607037	0.34655040037851925	0.7290289731816686	0.9881459112039523	0.34641750277258154	FALSE
ENSG00000095951	3096	HIVEP1	HIVEP1	protein_coding	human immunodeficiency virus type I enhancer binding protein 1 [Source:HGNC Symbol;Acc:HGNC:4920]	6	1	12008762	12164999	-0.012000499103081097	6.292694632528798	-0.34653171034421015	0.7290530467292908	0.9881459112039523	-0.34638546543649357	FALSE
ENSG00000168646	8313	AXIN2	AXIN2	protein_coding	axin 2 [Source:HGNC Symbol;Acc:HGNC:904]	17	-1	65528563	65561648	0.024191628007165233	2.184342104510673	0.3463054500170868	0.7292116633528973	0.9882745399970984	0.34617438561432234	FALSE
ENSG00000139637	60314	C12orf10	C12orf10	protein_coding	chromosome 12 open reading frame 10 [Source:HGNC Symbol;Acc:HGNC:17590]	12	1	53299695	53307177	0.013804781648883324	3.657949248791692	0.34611999739149735	0.7293598384503959	0.9883889965231601	0.34597721483575306	FALSE
ENSG00000138658	55345	ZGRF1	ZGRF1	protein_coding	zinc finger GRF-type containing 1 [Source:HGNC Symbol;Acc:HGNC:25654]	4	-1	112539333	112636995	0.017785676037177733	2.290637174478135	0.3456771972970318	0.7296935008270609	0.9887015186484105	0.3455332726518228	FALSE
ENSG00000116678	3953	LEPR	LEPR	protein_coding	leptin receptor [Source:HGNC Symbol;Acc:HGNC:6554]	1	1	65420652	65641559	-0.01654004625459482	3.8999929027391027	-0.3456766951066969	0.7297179411699442	0.9887015186484105	-0.3455007571316129	FALSE
ENSG00000236810	NA	ELOA-AS1	ELOA-AS1	lncRNA	ELOA antisense RNA 1 [Source:HGNC Symbol;Acc:HGNC:50582]	1	-1	23706901	23778296	-0.012963174806479572	2.970656345383251	-0.34525787098952104	0.7300002818546023	0.9889418736556415	-0.3451251565408076	FALSE
ENSG00000225465	NA	RFPL1S	RFPL1S	lncRNA	RFPL1 antisense RNA 1 [Source:HGNC Symbol;Acc:HGNC:9978]	22	-1	29436534	29478868	0.02186554931234641	1.2856594676927127	0.34518737018878565	0.7300584891130351	0.9889418736556415	0.3450477289070909	FALSE
ENSG00000271862	NA	AC104118.1	AC104118.1	lncRNA	novel transcript	5	-1	83049376	83050964	0.022752165617658582	0.7388519493340454	0.34513792694917544	0.7300866091954581	0.9889418736556415	0.34501032415097066	FALSE
ENSG00000173762	924	CD7	CD7	protein_coding	CD7 molecule [Source:HGNC Symbol;Acc:HGNC:1695]	17	-1	82314868	82317608	-0.022231792607565026	5.8001123211214285	-0.34500388015897815	0.7302033159460889	0.9890135900838094	-0.3448550883863885	FALSE
ENSG00000111615	11103	KRR1	KRR1	protein_coding	KRR1 small subunit processome component homolog [Source:HGNC Symbol;Acc:HGNC:5176]	12	-1	75490863	75511636	-0.010750558924565112	4.736674855222307	-0.3448988289962552	0.7302707085993201	0.9890185070360652	-0.3447654508268496	FALSE
ENSG00000152056	130340	AP1S3	AP1S3	protein_coding	adaptor related protein complex 1 subunit sigma 3 [Source:HGNC Symbol;Acc:HGNC:18971]	2	-1	223751686	223838027	0.023590164107177403	0.8594957979864559	0.3447190289958623	0.7304048765342295	0.9891040594613159	0.34458700510677387	FALSE
ENSG00000175334	8815	BANF1	BANF1	protein_coding	barrier to autointegration factor 1 [Source:HGNC Symbol;Acc:HGNC:17397]	11	1	66002228	66004149	0.016705603217640697	4.487357747593032	0.34463387781649324	0.7304806861844877	0.9891040594613159	0.34448618178640067	FALSE
ENSG00000166682	80975	TMPRSS5	TMPRSS5	protein_coding	transmembrane serine protease 5 [Source:HGNC Symbol;Acc:HGNC:14908]	11	-1	113687547	113706373	0.03045697972309447	-0.13536194531647183	0.3444417212209864	0.7306070220037377	0.9891040594613159	0.34431816878318294	FALSE
ENSG00000234690	NA	EPCAM-DT	EPCAM-DT	lncRNA	EPCAM divergent transcript [Source:HGNC Symbol;Acc:HGNC:52639]	2	-1	47192405	47345074	-0.04013760230319585	0.46131349256929605	-0.34441763012550314	0.730635770663425	0.9891040594613159	-0.34427993752652014	FALSE
ENSG00000214289	NA	RPL39P5	RPL39P5	transcribed_processed_pseudogene	ribosomal protein L39 pseudogene 5 [Source:HGNC Symbol;Acc:HGNC:26015]	3	-1	134351852	134356561	-0.04180183567437798	0.13695821588209375	-0.3442756997188044	0.7307366492237881	0.9891040594613159	-0.3441457886742001	FALSE
ENSG00000145494	4726	NDUFS6	NDUFS6	protein_coding	NADH:ubiquinone oxidoreductase subunit S6 [Source:HGNC Symbol;Acc:HGNC:7713]	5	1	1801400	1816605	0.011679115653819405	3.8871016362813187	0.3442180547931269	0.7307816233418679	0.9891040594613159	0.3440859838461163	FALSE
ENSG00000145868	81545	FBXO38	FBXO38	protein_coding	F-box protein 38 [Source:HGNC Symbol;Acc:HGNC:28844]	5	1	148383935	148442836	-0.01673329204708729	6.165684215789823	-0.34423644615974064	0.7307846334859902	0.9891040594613159	-0.34408198111781085	FALSE
ENSG00000115020	200576	PIKFYVE	PIKFYVE	protein_coding	phosphoinositide kinase, FYVE-type zinc finger containing [Source:HGNC Symbol;Acc:HGNC:23785]	2	1	208266255	208358746	0.01737022271176425	6.59782213077904	0.3439722475269707	0.7309798507751863	0.9891040594613159	0.34382240339901626	FALSE
ENSG00000136247	55146	ZDHHC4	ZDHHC4	protein_coding	zinc finger DHHC-type containing 4 [Source:HGNC Symbol;Acc:HGNC:18471]	7	1	6577434	6589374	0.013878279334189614	3.0477100994607524	0.3439276745756658	0.7310040857023882	0.9891040594613159	0.3437901801696525	FALSE
ENSG00000240401	NA	AC012358.3	AC012358.3	lncRNA	novel transcript, antisense to CCDC88A	2	1	55282350	55346049	-0.0170649282554467	2.7400326363133165	-0.343812479550957	0.7310974567216383	0.9891040594613159	-0.3436660355876868	FALSE
ENSG00000153914	140890	SREK1	SREK1	protein_coding	splicing regulatory glutamic acid and lysine rich protein 1 [Source:HGNC Symbol;Acc:HGNC:17882]	5	1	66139971	66183615	0.008218687365600275	6.249906803605533	0.34376133589801106	0.7311234088642962	0.9891040594613159	0.3436315309834692	FALSE
ENSG00000162522	57648	KIAA1522	KIAA1522	protein_coding	KIAA1522 [Source:HGNC Symbol;Acc:HGNC:29301]	1	1	32741830	32774970	0.0258675196793709	1.1977936237896527	0.3437599513621857	0.7311363777515099	0.9891040594613159	0.3436142883862889	FALSE
ENSG00000119013	4709	NDUFB3	NDUFB3	protein_coding	NADH:ubiquinone oxidoreductase subunit B3 [Source:HGNC Symbol;Acc:HGNC:7698]	2	1	201071433	201085750	-0.017502722968469442	4.3878140347672465	-0.3437294823686934	0.7311628615681418	0.9891040594613159	-0.34357907752669314	FALSE
ENSG00000254319	NA	AC246817.2	AC246817.2	lncRNA	novel transcript	8	-1	2648075	2728577	-0.05804075561098243	-0.7540670919629433	-0.34362616168814536	0.7312723325410769	0.9891658803562086	-0.34343353780191305	FALSE
ENSG00000112992	23530	NNT	NNT	protein_coding	nicotinamide nucleotide transhydrogenase [Source:HGNC Symbol;Acc:HGNC:7863]	5	1	43602692	43707405	-0.013291595635835485	5.432348461585509	-0.3434190819524564	0.7313855597639927	0.9892327709713368	-0.34328301186194893	FALSE
ENSG00000169228	53917	RAB24	RAB24	protein_coding	RAB24, member RAS oncogene family [Source:HGNC Symbol;Acc:HGNC:9765]	5	-1	177301198	177303744	0.026541432260627884	0.5643567762286822	0.3433210310963119	0.7314605362609137	0.989247918558116	0.3431833412817863	FALSE
ENSG00000274525	NA	AC008443.7	AC008443.7	unprocessed_pseudogene	general transcription factor IIi (GTF2I) pseudogene	5	1	181291673	181295572	-0.03551284406637212	0.14016961048344534	-0.3432748956484603	0.7315277126808453	0.9892525153786044	-0.3430940426893128	FALSE
ENSG00000276289	102723475	KCNE1B	KCNE1B	protein_coding	potassium voltage-gated channel subfamily E regulatory subunit 1B [Source:HGNC Symbol;Acc:HGNC:52280]	21	-1	7816675	7829926	0.04963069960333366	-0.9119001839674149	0.34311051651263696	0.7316377256062443	0.9892595987489469	0.342947806815321	FALSE
ENSG00000197978	440295	GOLGA6L9	GOLGA6L9	protein_coding	golgin A6 family like 9 [Source:HGNC Symbol;Acc:HGNC:37229]	15	1	82430018	82439153	0.029283978278677236	0.8122435044815784	0.3430633348208455	0.7316605065339383	0.9892595987489469	0.3429175259368191	FALSE
ENSG00000196778	390036	OR52K1	OR52K1	protein_coding	olfactory receptor family 52 subfamily K member 1 [Source:HGNC Symbol;Acc:HGNC:15222]	11	1	4482646	4493497	0.03089922428813341	1.3555092642646622	0.342772681888994	0.7318766158467866	0.9893949119094734	0.34263028461976963	FALSE
ENSG00000112651	51069	MRPL2	MRPL2	protein_coding	mitochondrial ribosomal protein L2 [Source:HGNC Symbol;Acc:HGNC:14056]	6	-1	43054029	43059438	-0.013291062400135	3.381025216390552	-0.34260733862941	0.7319962464111309	0.9893949119094734	-0.3424712900199719	FALSE
ENSG00000213079	22828	SCAF8	SCAF8	protein_coding	SR-related CTD associated factor 8 [Source:HGNC Symbol;Acc:HGNC:20959]	6	1	154733325	154834244	-0.009551008005262318	6.2988986452221605	-0.34241778135534723	0.7321400965740565	0.9893949119094734	-0.3422801179068846	FALSE
ENSG00000138767	246175	CNOT6L	CNOT6L	protein_coding	CCR4-NOT transcription complex subunit 6 like [Source:HGNC Symbol;Acc:HGNC:18042]	4	-1	77713387	77819615	0.014217340431636138	6.866894102424146	0.34227690821554657	0.732253372959188	0.9893949119094734	0.34212958613777045	FALSE
ENSG00000136319	91875	TTC5	TTC5	protein_coding	tetratricopeptide repeat domain 5 [Source:HGNC Symbol;Acc:HGNC:19274]	14	-1	20256558	20305960	-0.013887347074293732	3.3440173548901138	-0.3421507404703632	0.7323373448832228	0.9893949119094734	-0.3420180017552427	FALSE
ENSG00000211946	NA	IGHV3-20	IGHV3-20	IG_V_gene	immunoglobulin heavy variable 3-20 [Source:HGNC Symbol;Acc:HGNC:5585]	14	-1	106210936	106211453	-0.07042093110340192	-0.0718196464113147	-0.34197760712473546	0.7324903479725657	0.9893949119094734	-0.34181469766041356	FALSE
ENSG00000156802	29028	ATAD2	ATAD2	protein_coding	ATPase family AAA domain containing 2 [Source:HGNC Symbol;Acc:HGNC:30123]	8	-1	123319850	123416350	-0.014902585211430619	4.03349270972291	-0.34194536380548435	0.7324920185911679	0.9893949119094734	-0.3418124778903948	FALSE
ENSG00000220323	NA	HIST2H2BD	HIST2H2BD	transcribed_unprocessed_pseudogene	histone cluster 2 H2B family member d (pseudogene) [Source:HGNC Symbol;Acc:HGNC:20517]	1	1	149842875	149846486	-0.018451340476453026	3.886094501410363	-0.34194576107977565	0.7325206708169446	0.9893949119094734	-0.3417744076128732	FALSE
ENSG00000111490	23329	TBC1D30	TBC1D30	protein_coding	TBC1 domain family member 30 [Source:HGNC Symbol;Acc:HGNC:29164]	12	1	64780516	64881033	0.017740331512916097	2.740132698115396	0.3417929872067539	0.7326241980236894	0.9893949119094734	0.3416368549058009	FALSE
ENSG00000145882	78991	PCYOX1L	PCYOX1L	protein_coding	prenylcysteine oxidase 1 like [Source:HGNC Symbol;Acc:HGNC:28477]	5	1	149358037	149369653	-0.014771921990476944	4.160491006465638	-0.3416225200749371	0.7327460184224543	0.9893949119094734	-0.341475004999888	FALSE
ENSG00000246560	NA	UBE2D3-AS1	UBE2D3-AS1	lncRNA	UBE2D3 antisense RNA 1 [Source:HGNC Symbol;Acc:HGNC:54095]	4	1	102828055	102844075	0.017714585080620626	1.4421947756596138	0.34159653448909694	0.7327514984159926	0.9893949119094734	0.3414677245211487	FALSE
ENSG00000152465	9397	NMT2	NMT2	protein_coding	N-myristoyltransferase 2 [Source:HGNC Symbol;Acc:HGNC:7858]	10	-1	15102584	15168693	0.01682408422873838	4.6451280640589765	0.3414922282959698	0.732845480937665	0.9893949119094734	0.3413428662870592	FALSE
ENSG00000105122	64926	RASAL3	RASAL3	protein_coding	RAS protein activator like 3 [Source:HGNC Symbol;Acc:HGNC:26129]	19	-1	15451624	15464544	-0.009012469044382243	6.594162563658087	-0.3414271903505189	0.7328955808379785	0.9893949119094734	-0.34127630943580417	FALSE
ENSG00000277972	284106	CISD3	CISD3	protein_coding	CDGSH iron sulfur domain 3 [Source:HGNC Symbol;Acc:HGNC:27578]	17	1	38730341	38735605	-0.01706398225308181	2.7148124123526873	-0.3414063201078477	0.7328995980862987	0.9893949119094734	-0.3412709726563506	FALSE
ENSG00000121797	9034	CCRL2	CCRL2	protein_coding	C-C motif chemokine receptor like 2 [Source:HGNC Symbol;Acc:HGNC:1612]	3	1	46407166	46412997	0.020381469419257003	2.115600332676949	0.34130635832661566	0.7329836941123358	0.9893949119094734	0.34115925614171344	FALSE
ENSG00000148218	210	ALAD	ALAD	protein_coding	aminolevulinate dehydratase [Source:HGNC Symbol;Acc:HGNC:395]	9	-1	113386312	113401290	0.010649151092931852	4.719487070639784	0.34126122169779727	0.7330096206378933	0.9893949119094734	0.3411248151699823	FALSE
ENSG00000105699	51599	LSR	LSR	protein_coding	lipolysis stimulated lipoprotein receptor [Source:HGNC Symbol;Acc:HGNC:29572]	19	1	35248330	35267964	-0.019303915725299436	2.9639938038325795	-0.3412000439034445	0.7330599556798938	0.9893949119094734	-0.34105795091539726	FALSE
ENSG00000100129	51386	EIF3L	EIF3L	protein_coding	eukaryotic translation initiation factor 3 subunit L [Source:HGNC Symbol;Acc:HGNC:18138]	22	1	37848868	37889407	0.0188125336042555	6.539180643062412	0.34118840006404155	0.7330667461626339	0.9893949119094734	0.3410489306648354	FALSE
ENSG00000092067	1053	CEBPE	CEBPE	protein_coding	CCAAT enhancer binding protein epsilon [Source:HGNC Symbol;Acc:HGNC:1836]	14	-1	23117304	23119616	0.04064345643615641	2.029603768320483	0.3411695670555381	0.7330996622760003	0.9893949119094734	0.34100520639204607	FALSE
ENSG00000103599	64799	IQCH	IQCH	protein_coding	IQ motif containing H [Source:HGNC Symbol;Acc:HGNC:25721]	15	1	67254786	67502260	-0.027504969360244935	0.3144762317311967	-0.3410958581062233	0.733124044637983	0.9893949119094734	-0.3409728183880467	FALSE
ENSG00000102241	27336	HTATSF1	HTATSF1	protein_coding	HIV-1 Tat specific factor 1 [Source:HGNC Symbol;Acc:HGNC:5276]	X	1	136497079	136512346	-0.012946895198784336	4.382667159174294	-0.3409581338401177	0.7332343009648163	0.9893949119094734	-0.34082636524740223	FALSE
ENSG00000054356	5798	PTPRN	PTPRN	protein_coding	protein tyrosine phosphatase receptor type N [Source:HGNC Symbol;Acc:HGNC:9676]	2	-1	219289623	219309648	-0.05407193309752134	-1.022865108327364	-0.3409705627487759	0.7332429552796534	0.9893949119094734	-0.34081487005701133	FALSE
ENSG00000115053	4691	NCL	NCL	protein_coding	nucleolin [Source:HGNC Symbol;Acc:HGNC:7667]	2	-1	231453531	231483641	-0.012005984607685427	6.9219208759427575	-0.34094136204612974	0.7332557302335314	0.9893949119094734	-0.34079790166407076	FALSE
ENSG00000131375	23473	CAPN7	CAPN7	protein_coding	calpain 7 [Source:HGNC Symbol;Acc:HGNC:1484]	3	1	15206152	15252916	0.01004529665816456	5.1751672267296795	0.34072364637785113	0.733416357058083	0.9893949119094734	0.3405845566956221	FALSE
ENSG00000164941	55656	INTS8	INTS8	protein_coding	integrator complex subunit 8 [Source:HGNC Symbol;Acc:HGNC:26048]	8	1	94813311	94881746	-0.011395503294885145	6.37900416668948	-0.3406903824609479	0.7334462876418153	0.9893949119094734	-0.34054480452969016	FALSE
ENSG00000196405	51466	EVL	EVL	protein_coding	Enah/Vasp-like [Source:HGNC Symbol;Acc:HGNC:20234]	14	1	99971449	100144236	-0.012912478561513119	7.7919686651937345	-0.34064224913681873	0.7334792252994283	0.9893949119094734	-0.3405010591544779	FALSE
ENSG00000249209	NA	AP000311.1	AP000311.1	protein_coding	novel protein similar to ATP synthase delta (OSCP) subunit domain	21	-1	33584687	33931607	0.018889698306612024	1.4760869539465906	0.3406229122450324	0.7334828245791396	0.9893949119094734	0.3404962788952842	FALSE
ENSG00000177595	55367	PIDD1	PIDD1	protein_coding	p53-induced death domain protein 1 [Source:HGNC Symbol;Acc:HGNC:16491]	11	-1	799179	809753	-0.015924829323278544	2.789467693230036	-0.3402789955991958	0.7337453822181401	0.9896360485083988	-0.3401475930004166	FALSE
ENSG00000171368	11076	TPPP	TPPP	protein_coding	tubulin polymerization promoting protein [Source:HGNC Symbol;Acc:HGNC:24164]	5	-1	659862	693352	0.03625584106347779	0.7293794269739245	0.3401218783042132	0.7338750408930834	0.9896360485083988	0.3399754169181026	FALSE
ENSG00000226660	NA	TRBV2	TRBV2	TR_V_gene	T cell receptor beta variable 2 [Source:HGNC Symbol;Acc:HGNC:12195]	7	1	142300924	142301432	-0.029349414276115482	1.8483430913582166	-0.34011061457889297	0.7338806584736395	0.9896360485083988	-0.33996795745984565	FALSE
ENSG00000132383	6117	RPA1	RPA1	protein_coding	replication protein A1 [Source:HGNC Symbol;Acc:HGNC:10289]	17	1	1829702	1900082	-0.009882527490462145	5.852554740958987	-0.34005193906188785	0.7339338996885234	0.9896360485083988	-0.3398972605930913	FALSE
ENSG00000089737	57062	DDX24	DDX24	protein_coding	DEAD-box helicase 24 [Source:HGNC Symbol;Acc:HGNC:13266]	14	-1	94048287	94081212	0.011430909507699205	6.047902888688249	0.3399663400099879	0.7339873093924199	0.9896360485083988	0.3398263417034113	FALSE
ENSG00000178917	285346	ZNF852	ZNF852	protein_coding	zinc finger protein 852 [Source:HGNC Symbol;Acc:HGNC:27713]	3	-1	44494847	44510636	-0.02331115524234617	2.8020351880951577	-0.3398523441411198	0.7340707983076812	0.9896360485083988	-0.33971548622443615	FALSE
ENSG00000149554	1111	CHEK1	CHEK1	protein_coding	checkpoint kinase 1 [Source:HGNC Symbol;Acc:HGNC:1925]	11	1	125625665	125676255	-0.03305620207315768	0.8208697805017316	-0.3397061070837158	0.7341719661389478	0.9896360485083988	-0.33958116250827103	FALSE
ENSG00000171222	51282	SCAND1	SCAND1	protein_coding	SCAN domain containing 1 [Source:HGNC Symbol;Acc:HGNC:10566]	20	-1	35953617	35959472	-0.02009398492653114	3.2980295331251135	-0.33973193830529086	0.7341720076195052	0.9896360485083988	-0.33958110743448544	FALSE
ENSG00000117308	2582	GALE	GALE	protein_coding	UDP-galactose-4-epimerase [Source:HGNC Symbol;Acc:HGNC:4116]	1	-1	23795599	23800781	0.015945241288010115	1.6031607471488043	0.3396092703986593	0.7342456374947557	0.9896492946803228	0.3394833505840716	FALSE
ENSG00000131845	57343	ZNF304	ZNF304	protein_coding	zinc finger protein 304 [Source:HGNC Symbol;Acc:HGNC:13505]	19	1	57351307	57359898	-0.021927677162012937	2.427562918036266	-0.33951610653481207	0.7343244418150681	0.9896695122941629	-0.33937872732491225	FALSE
ENSG00000151687	150709	ANKAR	ANKAR	protein_coding	ankyrin and armadillo repeat containing [Source:HGNC Symbol;Acc:HGNC:26350]	2	1	189674290	189761193	0.012395097943953992	4.454684300752276	0.3394386038280294	0.7343916762517924	0.9896741346951826	0.33928946756804657	FALSE
ENSG00000109118	57649	PHF12	PHF12	protein_coding	PHD finger protein 12 [Source:HGNC Symbol;Acc:HGNC:20816]	17	-1	28905250	28951771	-0.010366021936663472	7.375165252685872	-0.3392713494030084	0.7345189623169365	0.9897596754841457	-0.33912049128000976	FALSE
ENSG00000147138	84636	GPR174	GPR174	protein_coding	G protein-coupled receptor 174 [Source:HGNC Symbol;Acc:HGNC:30245]	X	1	79144663	79175315	0.02481855841377012	4.320139181798021	0.3386872112409742	0.7349513159950558	0.9901619202494563	0.3385466003256345	FALSE
ENSG00000165233	84270	CARD19	CARD19	protein_coding	caspase recruitment domain family member 19 [Source:HGNC Symbol;Acc:HGNC:28148]	9	1	93096217	93113283	-0.012101321315518554	4.705391368335604	-0.33864222399606825	0.7349949645904726	0.9901619202494563	-0.3384886689257045	FALSE
ENSG00000169379	200894	ARL13B	ARL13B	protein_coding	ADP ribosylation factor like GTPase 13B [Source:HGNC Symbol;Acc:HGNC:25419]	3	1	93980139	94055678	0.011204172831226433	3.4437751860628874	0.3385696853501878	0.7350345565057788	0.9901619202494563	0.33843612262558936	FALSE
ENSG00000211714	NA	TRBV7-3	TRBV7-3	TR_V_gene	T cell receptor beta variable 7-3 [Source:HGNC Symbol;Acc:HGNC:12237]	7	1	142384329	142384841	-0.04455772661770957	0.2519071986475216	-0.3385644743256721	0.7350728200420662	0.9901619202494563	-0.3383853402350353	FALSE
ENSG00000214954	100130742	LRRC69	LRRC69	protein_coding	leucine rich repeat containing 69 [Source:HGNC Symbol;Acc:HGNC:34303]	8	1	91101832	91219236	-0.012844902589202345	3.8126757274558334	-0.33829275766383954	0.7352434535103733	0.9903057665334666	-0.3381588904632159	FALSE
ENSG00000213719	1192	CLIC1	CLIC1	protein_coding	chloride intracellular channel 1 [Source:HGNC Symbol;Acc:HGNC:2062]	6	-1	31730581	31739763	0.013660342194556918	8.158107118425256	0.3382005605346254	0.7353232382344822	0.990327233503087	0.3380530131258587	FALSE
ENSG00000049239	9563	H6PD	H6PD	protein_coding	hexose-6-phosphate dehydrogenase/glucose 1-dehydrogenase [Source:HGNC Symbol;Acc:HGNC:4795]	1	1	9234775	9271337	-0.015993843180531542	6.052394944936802	-0.33798577174914296	0.7354922618396145	0.9903725560593635	-0.33782872494414634	FALSE
ENSG00000103145	54985	HCFC1R1	HCFC1R1	protein_coding	host cell factor C1 regulator 1 [Source:HGNC Symbol;Acc:HGNC:21198]	16	-1	3022620	3024286	0.018232838560168663	2.5308365282516183	0.3379233053052965	0.7355214493801217	0.9903725560593635	0.3377899958595418	FALSE
ENSG00000182481	3838	KPNA2	KPNA2	protein_coding	karyopherin subunit alpha 2 [Source:HGNC Symbol;Acc:HGNC:6395]	17	1	68035708	68046854	0.017189898818648963	3.6166667280955833	0.33781417221693516	0.73560304805094	0.9903725560593635	0.33768172488789094	FALSE
ENSG00000126249	84306	PDCD2L	PDCD2L	protein_coding	programmed cell death 2 like [Source:HGNC Symbol;Acc:HGNC:28194]	19	1	34404399	34426168	-0.02283381196085904	0.7953718664820065	-0.33766618853753355	0.7357049365145413	0.9903725560593635	-0.33754653752020175	FALSE
ENSG00000068079	3430	IFI35	IFI35	protein_coding	interferon induced protein 35 [Source:HGNC Symbol;Acc:HGNC:5399]	17	1	43006725	43014456	0.029968886854219612	4.566666018357498	0.3376532739286201	0.7357334203592726	0.9903725560593635	0.3375087457680355	FALSE
ENSG00000155755	65062	TMEM237	TMEM237	protein_coding	transmembrane protein 237 [Source:HGNC Symbol;Acc:HGNC:14432]	2	-1	201620184	201643570	0.02993291396812059	0.1948565371189239	0.3376240354792629	0.7357399886191764	0.9903725560593635	0.33750003121055094	FALSE
ENSG00000120063	10672	GNA13	GNA13	protein_coding	G protein subunit alpha 13 [Source:HGNC Symbol;Acc:HGNC:4381]	17	-1	65009289	65056740	0.01550766406742099	7.524614776788732	0.3374410077515296	0.7358994225055973	0.9904948483972326	0.33728850728149057	FALSE
ENSG00000211793	NA	TRAV9-2	TRAV9-2	TR_V_gene	T cell receptor alpha variable 9-2 [Source:HGNC Symbol;Acc:HGNC:12154]	14	1	21941128	21941657	0.03211059505582464	1.0513370691056507	0.337281212872782	0.7360022022607536	0.9904948483972326	0.33715215545175214	FALSE
ENSG00000143363	58497	PRUNE1	PRUNE1	protein_coding	prune exopolyphosphatase 1 [Source:HGNC Symbol;Acc:HGNC:13420]	1	1	151008420	151035713	0.01121764099224265	5.319042730456568	0.33728847002158835	0.7360224113613889	0.9904948483972326	0.33712534596922056	FALSE
ENSG00000156256	10600	USP16	USP16	protein_coding	ubiquitin specific peptidase 16 [Source:HGNC Symbol;Acc:HGNC:12614]	21	1	29024629	29054488	0.007520912004180147	5.851199041880863	0.33712328041260664	0.7361224500143652	0.9905427716830218	0.3369926378165413	FALSE
ENSG00000140836	463	ZFHX3	ZFHX3	protein_coding	zinc finger homeobox 3 [Source:HGNC Symbol;Acc:HGNC:777]	16	-1	72782885	73891871	-0.013898767371782306	5.244099405342425	-0.3369520430202675	0.7362614926402915	0.9905427716830218	-0.3368081980674114	FALSE
ENSG00000242071	NA	RPL7AP6	RPL7AP6	processed_pseudogene	ribosomal protein L7a pseudogene 6 [Source:HGNC Symbol;Acc:HGNC:19785]	14	-1	69885340	69886140	0.027087810610059826	1.6851042769537976	0.3368418708834499	0.7363313181454725	0.9905427716830218	0.33671557900440086	FALSE
[truncated: 1,044,355 more chars]
